# An Explainable Deep Learning Framework for Imaging Genetics: Deriving Brain-Genotype Scores to Link Genetic Variation, Brain Structure, and Cognition

**DOI:** 10.64898/2026.05.06.26352595

**Authors:** Kholod Thaker Alhasani, Upamanyu Ghose, Joshua Sammet, Taiyu Zhu, Sihao Xiao, Benoit Hastoy, Paul Brennan, Karen Froud, Brittany Ulm, Cornelia van Duijn, Laura M Winchester, Brian D. Marsden, Alejo Nevado-Holgado

## Abstract

Imaging genetics aims to understand how genetic variation influences brain structure and cognitive function. Traditional approaches often rely on imaging-derived phenotypes (IDPs), which reduce high-dimensional brain images to predefined summary measures and may miss subtle or spatially distributed genotype-related effects. We developed brain-genotype scores, continuous image-based representations of genetic variation learned directly from structural MRI. Using a multitask deep-learning framework trained on T1-weighted MRI from the UK Biobank, we predicted genotype dosage for 120 SNPs. The resulting genotype probability estimates were used as continuous brain-genotype scores. Unlike conventional IDPs, these scores are learned directly from raw images and capture distributed neuroanatomical patterns associated with genetic variants. Gradient-based saliency maps were used to localise neuroanatomical regions contributing to each score, providing interpretable links between genetic variation and brain anatomy. To evaluate their biological relevance, brain-genotype scores generated from an independent, held-out test set were used as neuroanatomical markers in association analyses with seven cognitive phenotypes, adjusted for population structure and technical covariates. A total of 147 out of 840 score-based associations survived FDR correction. In contrast, corresponding analyses using the original genotype data and traditional machine-learning-based scores trained on IDPs identified only two significant associations in total. These findings suggest that brain-genotype scores capture cognition-related neuroanatomical information beyond that available from genotype data alone, providing an interpretable, individual-level representation of genotype-related brain variation. By encoding both genetic and neuroanatomical information in SNP-specific brain-genotype scores, the framework may extend beyond cognition to other phenotypes, offering a new route to genotype-phenotype discovery in imaging genetics.

**Key Messages:**

- Brain-genotype scores are MRI-derived representations of genetic variation learned directly from structural brain images.
- The scores integrate genetic and neuroanatomical information into SNP-specific biomarkers for downstream phenotype analyses.
- Saliency-map analyses provide interpretable, SNP-specific neuroanatomical signatures underlying brain-genotype scores.
- Brain-genotype scores showed substantially more significant associations with cognitive phenotypes than genotype data.
- This framework provides a new approach for discovering genotype–phenotype relationships in imaging genetics.

## Supplementary material for "An Explainable Deep Learning Framework for Imaging Genetics: Deriving Brain-Genotype Scores to Link Genetic Variation, Brain Structure, and Cognition": Table_S1 (part 1 of 3)

Task_ID	Dependent_Var	F_stat	p_value	df_diff	R2_full_raw	R2_reduced_raw	R2_full_adj	R2_reduced_adj	Beta_full	Beta_reduced	SE_full	SE_reduced	RMSE_full	MAE_full	RMSE_reduced	MAE_reduced	SNP	p_value_fdr	signif_fdr
1	log_reaction_time	18.59335252	9.29E-09	2	0.115274001	0.105809086	0.110692566	0.101695499	{'const': 4.301779922689493, 'Prob_Class_0': 5.750893532605689, 'Prob_Class_2': 2.2259450242667516, 'Age': 0.006126342966148893, 'Sex': -0.0518671500267746, 'Education_score': -0.008460007961047223, 'Assessment_centre_11026.0': -0.00173227733914334, 'Assessment_centre_11027.0': 0.004375910917500092, 'Assessment_centre_11028.0': 0.01745166914434226, 'f.22009.0.1': -0.0013078296955078453, 'f.22009.0.2': -0.00017390064997739043, 'f.22009.0.3': -0.002644805417436752, 'f.22009.0.4': -0.00028717360680894396, 'f.22009.0.5': 0.0006960140638244268, 'f.22009.0.6': -0.001378328500201236, 'f.22009.0.7': 0.0006110870397595467, 'f.22009.0.8': 0.0016942226538604606, 'f.22009.0.9': 0.0007836352323109619, 'f.22009.0.10': 0.0011079288870331117}	{'const': 5.967801492264171, 'Age': 0.006866932224397151, 'Sex': -0.04237077791951836, 'Education_score': -0.00844634981901042, 'Assessment_centre_11026.0': -0.0009152970103884521, 'Assessment_centre_11027.0': 0.0010222853765608046, 'Assessment_centre_11028.0': 0.01743503216287255, 'f.22009.0.1': -0.001310966868850447, 'f.22009.0.2': -0.0002599459296482019, 'f.22009.0.3': -0.002884889904058656, 'f.22009.0.4': -0.0003776469698654845, 'f.22009.0.5': 0.0008099339129262155, 'f.22009.0.6': -0.0012727472173746737, 'f.22009.0.7': 0.0007023683491153739, 'f.22009.0.8': 0.001605646297564277, 'f.22009.0.9': 0.000769088788736312, 'f.22009.0.10': 0.0011458738214621404}	{'const': 0.29923213391389303, 'Prob_Class_0': 1.7808281796444412, 'Prob_Class_2': 0.4405619833661791, 'Age': 0.00039423843748082076, 'Sex': 0.006103447409109928, 'Education_score': 0.002019865249637563, 'Assessment_centre_11026.0': 0.008431915873831793, 'Assessment_centre_11027.0': 0.0071894636456126025, 'Assessment_centre_11028.0': 0.016112131682942652, 'f.22009.0.1': 0.0018125709263960314, 'f.22009.0.2': 0.0018540156614291255, 'f.22009.0.3': 0.0017827934274890294, 'f.22009.0.4': 0.0013350445819545345, 'f.22009.0.5': 0.0006075104799994931, 'f.22009.0.6': 0.0016932266078460703, 'f.22009.0.7': 0.0015357786919980281, 'f.22009.0.8': 0.0015204115276166268, 'f.22009.0.9': 0.000718526699549142, 'f.22009.0.10': 0.0013505630008674853}	{'const': 0.034020466491834336, 'Age': 0.0003767357870166085, 'Sex': 0.005591915487866962, 'Education_score': 0.002029764854627082, 'Assessment_centre_11026.0': 0.008381407836068541, 'Assessment_centre_11027.0': 0.007145042689341581, 'Assessment_centre_11028.0': 0.016054071188456184, 'f.22009.0.1': 0.0018216966181468742, 'f.22009.0.2': 0.0018633062296638076, 'f.22009.0.3': 0.0017913463205704789, 'f.22009.0.4': 0.001341670642607287, 'f.22009.0.5': 0.0006100275621810892, 'f.22009.0.6': 0.0017016604221716258, 'f.22009.0.7': 0.0015431738131302215, 'f.22009.0.8': 0.0015277898935732333, 'f.22009.0.9': 0.0007220394519070865, 'f.22009.0.10': 0.0013573522981348714}	0.162262352	0.127959084	0.163127995	0.128336281	rs13093031	7.80E-06	TRUE
3	Symbol_digit_matches	17.90799248	1.88E-08	2	0.209107819	0.198635884	0.20384495	0.19389934	{'const': -25.487187114565913, 'Prob_Class_0': 115.86092963846255, 'Prob_Class_2': 120.02964729978355, 'Age': -0.2747163343064878, 'Sex': -0.24682315680749745, 'Education_score': 0.4230638875127727, 'Assessment_centre_11026.0': -0.09518087812867881, 'Assessment_centre_11027.0': -0.47867870492143155, 'Assessment_centre_11028.0': 0.5629728364484019, 'f.22009.0.1': 0.12192528460317156, 'f.22009.0.2': 0.05869743971592096, 'f.22009.0.3': 0.020749077108517283, 'f.22009.0.4': 0.019088279316683835, 'f.22009.0.5': -0.03677916499682002, 'f.22009.0.6': 0.07116448723365468, 'f.22009.0.7': 0.02128155197372326, 'f.22009.0.8': 0.0034479544303830587, 'f.22009.0.9': -0.041455689067994274, 'f.22009.0.10': -0.03152179885721171}	{'const': 38.27563888493586, 'Age': -0.2994563629945567, 'Sex': -0.2403735980177376, 'Education_score': 0.4182930083032712, 'Assessment_centre_11026.0': 0.1239417682754857, 'Assessment_centre_11027.0': -0.2353113811821544, 'Assessment_centre_11028.0': 0.9639126974429683, 'f.22009.0.1': 0.1265172824260845, 'f.22009.0.2': 0.06904371983461274, 'f.22009.0.3': 0.02536162415147994, 'f.22009.0.4': 0.020543605743257237, 'f.22009.0.5': -0.035735162751750454, 'f.22009.0.6': 0.06389175691052247, 'f.22009.0.7': 0.025008826991509314, 'f.22009.0.8': 0.002416278519983321, 'f.22009.0.9': -0.035957910395296395, 'f.22009.0.10': -0.02034362093113555}	{'const': 12.66102805988098, 'Prob_Class_0': 19.400540966064103, 'Prob_Class_2': 28.11819582150635, 'Age': 0.013245750070592515, 'Sex': 0.191488880487665, 'Education_score': 0.06776452711090393, 'Assessment_centre_11026.0': 0.2614317413783912, 'Assessment_centre_11027.0': 0.23445898662659673, 'Assessment_centre_11028.0': 0.49724369670765695, 'f.22009.0.1': 0.06065845521448959, 'f.22009.0.2': 0.0628444919456322, 'f.22009.0.3': 0.059550832670129124, 'f.22009.0.4': 0.04526330661096706, 'f.22009.0.5': 0.020375712188272766, 'f.22009.0.6': 0.05910779472287081, 'f.22009.0.7': 0.051488458322921864, 'f.22009.0.8': 0.051149914966238205, 'f.22009.0.9': 0.025087005254630524, 'f.22009.0.10': 0.045350385280170026}	{'const': 1.1426864277687627, 'Age': 0.012446040875711682, 'Sex': 0.18679598473331555, 'Education_score': 0.06816013725477395, 'Assessment_centre_11026.0': 0.25974264669718333, 'Assessment_centre_11027.0': 0.23214163392203183, 'Assessment_centre_11028.0': 0.49416658477761677, 'f.22009.0.1': 0.06102949877447427, 'f.22009.0.2': 0.06318146922605723, 'f.22009.0.3': 0.059890006767780446, 'f.22009.0.4': 0.04552586929963031, 'f.22009.0.5': 0.020496124161505647, 'f.22009.0.6': 0.05944812239831807, 'f.22009.0.7': 0.0518012305140137, 'f.22009.0.8': 0.05146264670998276, 'f.22009.0.9': 0.02522622852882359, 'f.22009.0.10': 0.04559360893220605}	4.781987283	3.756674523	4.813541511	3.787357712	rs6079584	7.89E-06	TRUE
7	Symbol_digit_matches	14.17408471	7.53E-07	2	0.209441383	0.201097791	0.204143522	0.196342421	{'const': 81.38943125316094, 'Prob_Class_0': -139.45360059339734, 'Prob_Class_2': -52.023064023216484, 'Age': -0.27982058445023317, 'Sex': -0.1297458047994746, 'Education_score': 0.42560613588225793, 'Assessment_centre_11026.0': 0.11239825865790433, 'Assessment_centre_11027.0': -0.40612354332092954, 'Assessment_centre_11028.0': 0.84418945945083, 'f.22009.0.1': 0.12300298522353298, 'f.22009.0.2': 0.06687709958160387, 'f.22009.0.3': 0.03617906567925393, 'f.22009.0.4': 0.02565364216661048, 'f.22009.0.5': -0.03864531874653357, 'f.22009.0.6': 0.07398503517735827, 'f.22009.0.7': 0.023806087262429443, 'f.22009.0.8': 0.004705799208472723, 'f.22009.0.9': -0.04081814243136636, 'f.22009.0.10': -0.020231130965368695}	{'const': 38.285052883527634, 'Age': -0.3005500782785339, 'Sex': -0.2583373105930234, 'Education_score': 0.42711549660184284, 'Assessment_centre_11026.0': 0.12249225162257867, 'Assessment_centre_11027.0': -0.26773821878670184, 'Assessment_centre_11028.0': 0.9721101879126501, 'f.22009.0.1': 0.12377265495292733, 'f.22009.0.2': 0.07298613112569449, 'f.22009.0.3': 0.033246057019586835, 'f.22009.0.4': 0.023129660710402164, 'f.22009.0.5': -0.03724109020884197, 'f.22009.0.6': 0.06604101411976016, 'f.22009.0.7': 0.027159804744670713, 'f.22009.0.8': 0.006358738577435214, 'f.22009.0.9': -0.03713753147502604, 'f.22009.0.10': -0.0163988510777111}	{'const': 8.685272712622318, 'Prob_Class_0': 42.55788449951572, 'Prob_Class_2': 14.269386436572542, 'Age': 0.013171337094927639, 'Sex': 0.1885405748953594, 'Education_score': 0.06808975309343993, 'Assessment_centre_11026.0': 0.2600929122015818, 'Assessment_centre_11027.0': 0.2337515498894156, 'Assessment_centre_11028.0': 0.4962127605746932, 'f.22009.0.1': 0.06121042031600246, 'f.22009.0.2': 0.06318650037129707, 'f.22009.0.3': 0.059869575184662384, 'f.22009.0.4': 0.045454235834449776, 'f.22009.0.5': 0.020530258898100315, 'f.22009.0.6': 0.0594544380437549, 'f.22009.0.7': 0.0517541062898952, 'f.22009.0.8': 0.05161152526923046, 'f.22009.0.9': 0.02518353204614355, 'f.22009.0.10': 0.04539008542562949}	{'const': 1.1471986918456643, 'Age': 0.012460826797824521, 'Sex': 0.18753185641796546, 'Education_score': 0.06842002261711003, 'Assessment_centre_11026.0': 0.26078509345566864, 'Assessment_centre_11027.0': 0.23305224937644792, 'Assessment_centre_11028.0': 0.4961421199696799, 'f.22009.0.1': 0.0614968171433765, 'f.22009.0.2': 0.06348308748824706, 'f.22009.0.3': 0.060159660259247204, 'f.22009.0.4': 0.04562931525116921, 'f.22009.0.5': 0.020597832957203754, 'f.22009.0.6': 0.05970100958072934, 'f.22009.0.7': 0.05199318945122711, 'f.22009.0.8': 0.05185439061873326, 'f.22009.0.9': 0.025290708941404012, 'f.22009.0.10': 0.04560036182697384}	4.789236801	3.754685984	4.814443382	3.784374535	rs11699259	0.000162822	TRUE
7	Fluid_intel_score	14.12761711	7.75E-07	2	0.110126085	0.102823269	0.105473826	0.098656411	{'const': 23.24655886237348, 'Prob_Class_0': -52.15718176996995, 'Prob_Class_2': -16.667418628234742, 'Age': -0.0391575948013581, 'Sex': -0.038484154430810616, 'Education_score': 0.3917422524101722, 'Assessment_centre_11026.0': -0.23846511420723854, 'Assessment_centre_11027.0': -0.2906389520400469, 'Assessment_centre_11028.0': 0.19086491544310039, 'f.22009.0.1': -0.024401380832267245, 'f.22009.0.2': 0.019040621357230808, 'f.22009.0.3': 0.04942084506778194, 'f.22009.0.4': -0.042565759200705225, 'f.22009.0.5': -0.004401217469291092, 'f.22009.0.6': 0.009608728800074538, 'f.22009.0.7': -0.022391239286678855, 'f.22009.0.8': -0.02074371674240306, 'f.22009.0.9': 0.0009347803228314953, 'f.22009.0.10': -0.014961193731443374}	{'const': 6.826958050094968, 'Age': -0.030885434425726496, 'Sex': 0.14728042827536864, 'Education_score': 0.40068254726856156, 'Assessment_centre_11026.0': -0.16567709519116694, 'Assessment_centre_11027.0': -0.2530691140041002, 'Assessment_centre_11028.0': 0.2867435844920109, 'f.22009.0.1': -0.022764614810510706, 'f.22009.0.2': 0.01577907005545536, 'f.22009.0.3': 0.04910725776966105, 'f.22009.0.4': -0.04083691048822602, 'f.22009.0.5': -0.004118086895219601, 'f.22009.0.6': 0.009729882926377375, 'f.22009.0.7': -0.022954917588038384, 'f.22009.0.8': -0.02029742708851744, 'f.22009.0.9': 0.0017356807081538453, 'f.22009.0.10': -0.016133553612701686}	{'const': 3.4134043127413136, 'Prob_Class_0': 10.588481325316957, 'Prob_Class_2': 8.027964809669477, 'Age': 0.0049288058671925735, 'Sex': 0.07509743862193247, 'Education_score': 0.024233518969480772, 'Assessment_centre_11026.0': 0.09825330358429982, 'Assessment_centre_11027.0': 0.08570675301180178, 'Assessment_centre_11028.0': 0.19797347197118562, 'f.22009.0.1': 0.021498904637909162, 'f.22009.0.2': 0.02248789027595136, 'f.22009.0.3': 0.021602748128775898, 'f.22009.0.4': 0.01628638689023438, 'f.22009.0.5': 0.007086648831840642, 'f.22009.0.6': 0.020429478648374855, 'f.22009.0.7': 0.018507933345072794, 'f.22009.0.8': 0.017747265011218982, 'f.22009.0.9': 0.00888389997500686, 'f.22009.0.10': 0.016079817227041902}	{'const': 0.4085398350407418, 'Age': 0.004481226320601074, 'Sex': 0.06662187651574786, 'Education_score': 0.024257785448407378, 'Assessment_centre_11026.0': 0.09746483781891055, 'Assessment_centre_11027.0': 0.0849755080834306, 'Assessment_centre_11028.0': 0.19638323507360073, 'f.22009.0.1': 0.021577310196162335, 'f.22009.0.2': 0.022559840962186987, 'f.22009.0.3': 0.021684701189159338, 'f.22009.0.4': 0.016337397654699916, 'f.22009.0.5': 0.007109297766009887, 'f.22009.0.6': 0.02050520901883918, 'f.22009.0.7': 0.018570726948966058, 'f.22009.0.8': 0.01781453435546945, 'f.22009.0.9': 0.008915963084298987, 'f.22009.0.10': 0.016137745048277873}	1.926688985	1.531225692	1.934578589	1.537455767	rs2360675	0.000162822	TRUE
7	Symbol_digit_matches	13.00212601	2.40E-06	2	0.24804821	0.2409013	0.243101159	0.236465369	{'const': 62.5888894435331, 'Prob_Class_0': -61.05758576549647, 'Prob_Class_2': -43.53806444887127, 'Age': -0.30024589500599447, 'Sex': -0.24281916977033136, 'Education_score': 0.4299369642343249, 'Assessment_centre_11026.0': -0.07946455813759883, 'Assessment_centre_11027.0': -0.5437502593852344, 'Assessment_centre_11028.0': 1.119495814200359, 'f.22009.0.1': -0.01988215202866372, 'f.22009.0.2': -0.006660374644134267, 'f.22009.0.3': 0.014548486242119529, 'f.22009.0.4': 0.0183169146416561, 'f.22009.0.5': -0.07426939380500568, 'f.22009.0.6': -0.051315777960512815, 'f.22009.0.7': 0.06547515565453789, 'f.22009.0.8': 0.04971527046257085, 'f.22009.0.9': -0.026842222544549463, 'f.22009.0.10': -0.09034698406197142}	{'const': 39.20970562663153, 'Age': -0.3354384521655002, 'Sex': -0.29566575805442863, 'Education_score': 0.42353133682931887, 'Assessment_centre_11026.0': -0.0033093148600134153, 'Assessment_centre_11027.0': -0.3542942801890764, 'Assessment_centre_11028.0': 1.4022445615627617, 'f.22009.0.1': -0.01161798901594525, 'f.22009.0.2': -0.005910891865334133, 'f.22009.0.3': 0.022371004692412634, 'f.22009.0.4': 0.02073749169057355, 'f.22009.0.5': -0.07467679040071688, 'f.22009.0.6': -0.05121723907403677, 'f.22009.0.7': 0.0631485774969375, 'f.22009.0.8': 0.04199993641896906, 'f.22009.0.9': -0.02468188359315222, 'f.22009.0.10': -0.08990402278843936}	{'const': 4.721613583372384, 'Prob_Class_0': 16.80539863316641, 'Prob_Class_2': 9.190281255604246, 'Age': 0.01423166377020692, 'Sex': 0.1828427633563208, 'Education_score': 0.06518190403201882, 'Assessment_centre_11026.0': 0.2553484655239146, 'Assessment_centre_11027.0': 0.2261415595071176, 'Assessment_centre_11028.0': 0.46352325214452406, 'f.22009.0.1': 0.05769327756075261, 'f.22009.0.2': 0.061558582158223636, 'f.22009.0.3': 0.057868813929981354, 'f.22009.0.4': 0.04426558706486356, 'f.22009.0.5': 0.019602367367067337, 'f.22009.0.6': 0.05561794101618561, 'f.22009.0.7': 0.05017921531475854, 'f.22009.0.8': 0.049261314118107094, 'f.22009.0.9': 0.023376542005457527, 'f.22009.0.10': 0.044565854400742046}	{'const': 1.1103507063158413, 'Age': 0.012211757563881563, 'Sex': 0.1807665238130509, 'Education_score': 0.06511960828348193, 'Assessment_centre_11026.0': 0.2531149084321769, 'Assessment_centre_11027.0': 0.2225959304161902, 'Assessment_centre_11028.0': 0.4602685860215432, 'f.22009.0.1': 0.05792122974529516, 'f.22009.0.2': 0.06180680459141271, 'f.22009.0.3': 0.058077019237785174, 'f.22009.0.4': 0.04445628678027153, 'f.22009.0.5': 0.019686791092269753, 'f.22009.0.6': 0.05585946617239739, 'f.22009.0.7': 0.05039635038784282, 'f.22009.0.8': 0.049446550091887455, 'f.22009.0.9': 0.02347441581236949, 'f.22009.0.10': 0.04475798305480418}	4.657920117	3.676760721	4.680003319	3.693094648	rs763660	0.000402924	TRUE
5	Fluid_intel_score	12.78587615	2.93E-06	2	0.094201229	0.08751256	0.089493064	0.083299054	{'const': 22.100682790653995, 'Prob_Class_0': -39.66125010307847, 'Prob_Class_2': -24.32583042624788, 'Age': -0.023398515857129994, 'Sex': 0.11963437562041679, 'Education_score': 0.3756762331838723, 'Assessment_centre_11026.0': 0.06638746361470589, 'Assessment_centre_11027.0': -0.23719637969637405, 'Assessment_centre_11028.0': -0.141768340784282, 'f.22009.0.1': -0.014040700257482162, 'f.22009.0.2': -0.004844635649957248, 'f.22009.0.3': -0.02281872498870641, 'f.22009.0.4': -0.0314570956393512, 'f.22009.0.5': -0.004309599038474747, 'f.22009.0.6': -0.020890241097008308, 'f.22009.0.7': -0.03151459120518796, 'f.22009.0.8': -0.011912317817684523, 'f.22009.0.9': -0.00873908913152562, 'f.22009.0.10': -0.01841055876564689}	{'const': 6.686951530563551, 'Age': -0.027241317888835843, 'Sex': 0.19421273372579312, 'Education_score': 0.38040196290119244, 'Assessment_centre_11026.0': 0.13505388371761573, 'Assessment_centre_11027.0': -0.16185611980247544, 'Assessment_centre_11028.0': 0.01421556897914969, 'f.22009.0.1': -0.01394653684366942, 'f.22009.0.2': -0.004186819661147004, 'f.22009.0.3': -0.02226114905789422, 'f.22009.0.4': -0.031444770297180846, 'f.22009.0.5': -0.004017602870853607, 'f.22009.0.6': -0.022188652379153313, 'f.22009.0.7': -0.030993288562158414, 'f.22009.0.8': -0.013414348513966383, 'f.22009.0.9': -0.008669525898181252, 'f.22009.0.10': -0.01838200424456751}	{'const': 3.3223834059782904, 'Prob_Class_0': 13.139624104972913, 'Prob_Class_2': 4.8135239548259605, 'Age': 0.004509838564310004, 'Sex': 0.06922844157291926, 'Education_score': 0.024534791950111507, 'Assessment_centre_11026.0': 0.10092493215566363, 'Assessment_centre_11027.0': 0.08715342649791245, 'Assessment_centre_11028.0': 0.18400555742463823, 'f.22009.0.1': 0.021963998285156, 'f.22009.0.2': 0.02238713190773636, 'f.22009.0.3': 0.02184348863225665, 'f.22009.0.4': 0.01616071274819121, 'f.22009.0.5': 0.007330653423935725, 'f.22009.0.6': 0.020905387094100943, 'f.22009.0.7': 0.018584680412520704, 'f.22009.0.8': 0.018675879456618538, 'f.22009.0.9': 0.008760742317635656, 'f.22009.0.10': 0.016459956752678487}	{'const': 0.40886724215875464, 'Age': 0.0044596068357652206, 'Sex': 0.06730853834004938, 'Education_score': 0.02457515716796987, 'Assessment_centre_11026.0': 0.10022428320419291, 'Assessment_centre_11027.0': 0.08599470414850334, 'Assessment_centre_11028.0': 0.18199327307545293, 'f.22009.0.1': 0.022025947735956116, 'f.22009.0.2': 0.022460958973829805, 'f.22009.0.3': 0.02191648250556135, 'f.22009.0.4': 0.01621558851890918, 'f.22009.0.5': 0.007354442721712902, 'f.22009.0.6': 0.020974218870765598, 'f.22009.0.7': 0.01864643826310697, 'f.22009.0.8': 0.018736742302952324, 'f.22009.0.9': 0.008788579726360572, 'f.22009.0.10': 0.01651501974513321}	1.956234262	1.553328692	1.963443665	1.559598279	rs3828616	0.00041086	TRUE
5	Fluid_intel_score	12.45013142	4.10E-06	2	0.085446861	0.078735215	0.08059512	0.074393467	{'const': 19.136194623118858, 'Prob_Class_0': -62.71586956053226, 'Prob_Class_2': -7.343744417698329, 'Age': -0.02618784036273012, 'Sex': 0.11032739461761734, 'Education_score': 0.35642704852344503, 'Assessment_centre_11026.0': 0.020390409622373762, 'Assessment_centre_11027.0': -0.24015509806187907, 'Assessment_centre_11028.0': -0.04411348186281272, 'f.22009.0.1': -0.015518480306040167, 'f.22009.0.2': -0.003124501414725254, 'f.22009.0.3': 0.006442443167581864, 'f.22009.0.4': -0.018115478855192504, 'f.22009.0.5': -0.007656950586024615, 'f.22009.0.6': -0.023672066702072243, 'f.22009.0.7': 0.010496048159140462, 'f.22009.0.8': 0.004264655862351804, 'f.22009.0.9': 0.00494950597243618, 'f.22009.0.10': 0.008238211423777536}	{'const': 6.548751665180465, 'Age': -0.023831207255435798, 'Sex': 0.22191380278627268, 'Education_score': 0.36147598603156694, 'Assessment_centre_11026.0': 0.056329307460033076, 'Assessment_centre_11027.0': -0.2155007381014699, 'Assessment_centre_11028.0': 0.04567306184839015, 'f.22009.0.1': -0.014490654849717392, 'f.22009.0.2': -0.0062737875752685805, 'f.22009.0.3': 0.005149974252402439, 'f.22009.0.4': -0.019014272742215864, 'f.22009.0.5': -0.007623142269965043, 'f.22009.0.6': -0.024649191469619216, 'f.22009.0.7': 0.009669553473634756, 'f.22009.0.8': 0.005811984042341125, 'f.22009.0.9': 0.005742299925751128, 'f.22009.0.10': 0.009877273802176408}	{'const': 3.078123451841999, 'Prob_Class_0': 12.716198490566487, 'Prob_Class_2': 3.975087914054272, 'Age': 0.004673434726621683, 'Sex': 0.07242331689953817, 'Education_score': 0.024551296360306302, 'Assessment_centre_11026.0': 0.10173452487270179, 'Assessment_centre_11027.0': 0.0860169031607431, 'Assessment_centre_11028.0': 0.18874169267224133, 'f.22009.0.1': 0.021780781662534845, 'f.22009.0.2': 0.022945287701557394, 'f.22009.0.3': 0.02191038842827539, 'f.22009.0.4': 0.01620006725367704, 'f.22009.0.5': 0.007182936550702344, 'f.22009.0.6': 0.021330083692883386, 'f.22009.0.7': 0.01905031220794525, 'f.22009.0.8': 0.01869303886114595, 'f.22009.0.9': 0.008868678951361427, 'f.22009.0.10': 0.01648391390447159}	{'const': 0.4122518895661266, 'Age': 0.004588828001656508, 'Sex': 0.06818541412099301, 'Education_score': 0.0245838569586124, 'Assessment_centre_11026.0': 0.10109144304286886, 'Assessment_centre_11027.0': 0.08562162173199749, 'Assessment_centre_11028.0': 0.18771996111976316, 'f.22009.0.1': 0.021842883157357152, 'f.22009.0.2': 0.02300947804504876, 'f.22009.0.3': 0.021982170727824022, 'f.22009.0.4': 0.016253486603780957, 'f.22009.0.5': 0.007207112345426214, 'f.22009.0.6': 0.021394092134366192, 'f.22009.0.7': 0.019113729991636876, 'f.22009.0.8': 0.018752122802716518, 'f.22009.0.9': 0.00889675930473552, 'f.22009.0.10': 0.016535251139773194}	1.956210269	1.56183228	1.963375184	1.565245767	rs2777763	0.000491928	TRUE
3	log_reaction_time	12.18082559	5.35E-06	2	0.111327747	0.104999327	0.106651891	0.100815859	{'const': 5.1747087256233195, 'Prob_Class_0': 7.133579385068259, 'Prob_Class_2': 0.8374815884671882, 'Age': 0.005958888128777801, 'Sex': -0.050120971688247154, 'Education_score': -0.008680156183745258, 'Assessment_centre_11026.0': 0.0010859407792806752, 'Assessment_centre_11027.0': 0.004856098763547978, 'Assessment_centre_11028.0': 0.02107775936012775, 'f.22009.0.1': -0.0015158702450990946, 'f.22009.0.2': -0.0001984815866025863, 'f.22009.0.3': -0.002840918483817092, 'f.22009.0.4': -0.0002621569966968461, 'f.22009.0.5': 0.0008244493737861354, 'f.22009.0.6': -0.0013437022355003991, 'f.22009.0.7': 0.0008276771523819844, 'f.22009.0.8': 0.0010447273848902712, 'f.22009.0.9': 0.0008127230564537111, 'f.22009.0.10': 0.0009052951218909856}	{'const': 5.967870402920701, 'Age': 0.0068063165672572375, 'Sex': -0.042721165278062405, 'Education_score': -0.008226585071065443, 'Assessment_centre_11026.0': 0.0004684203563319056, 'Assessment_centre_11027.0': 0.0015859971649544585, 'Assessment_centre_11028.0': 0.01757294531823056, 'f.22009.0.1': -0.0015424178553369054, 'f.22009.0.2': -0.0004200975682681525, 'f.22009.0.3': -0.0029381835728780163, 'f.22009.0.4': -0.00028219476312933006, 'f.22009.0.5': 0.0008461364596359967, 'f.22009.0.6': -0.0011602377568323552, 'f.22009.0.7': 0.0007309916504391611, 'f.22009.0.8': 0.0010710184877483972, 'f.22009.0.9': 0.0008185093129547474, 'f.22009.0.10': 0.0011438340163965992}	{'const': 0.20127243050585997, 'Prob_Class_0': 1.4480113343096712, 'Prob_Class_2': 0.24175795735861397, 'Age': 0.0004253124689545613, 'Sex': 0.006224892315343953, 'Education_score': 0.0020412848792449043, 'Assessment_centre_11026.0': 0.008468602621219373, 'Assessment_centre_11027.0': 0.0072095830478245, 'Assessment_centre_11028.0': 0.016381876296322435, 'f.22009.0.1': 0.001824149385744474, 'f.22009.0.2': 0.0018676967851143295, 'f.22009.0.3': 0.0017958637966818498, 'f.22009.0.4': 0.00134396370215418, 'f.22009.0.5': 0.0006119217671928477, 'f.22009.0.6': 0.001708935273929551, 'f.22009.0.7': 0.0015520536031153644, 'f.22009.0.8': 0.001536829054563421, 'f.22009.0.9': 0.0007229636159729485, 'f.22009.0.10': 0.001364421363546814}	{'const': 0.034184452426371366, 'Age': 0.00037921905376303794, 'Sex': 0.0056226499250020745, 'Education_score': 0.0020419905498376472, 'Assessment_centre_11026.0': 0.008410762810149021, 'Assessment_centre_11027.0': 0.0071730766758165984, 'Assessment_centre_11028.0': 0.016297669126763906, 'f.22009.0.1': 0.0018300859713926711, 'f.22009.0.2': 0.0018731652666448538, 'f.22009.0.3': 0.0018016115977164847, 'f.22009.0.4': 0.0013483158801124242, 'f.22009.0.5': 0.0006137197141234707, 'f.22009.0.6': 0.0017140770827345168, 'f.22009.0.7': 0.0015555164778497438, 'f.22009.0.8': 0.0015417530380208227, 'f.22009.0.9': 0.000725237961937882, 'f.22009.0.10': 0.0013678354086256123}	0.162149032	0.127667668	0.162725356	0.127863688	rs10846507	0.000562174	TRUE
5	Fluid_intel_score	11.90420343	7.04E-06	2	0.110962672	0.104866312	0.106353607	0.100743647	{'const': -1.8028576317848444, 'Prob_Class_0': 16.114832833598843, 'Prob_Class_2': 18.863410607614487, 'Age': -0.034979002485724484, 'Sex': 0.04507105783204893, 'Education_score': 0.3979027227970552, 'Assessment_centre_11026.0': -0.06748471667045258, 'Assessment_centre_11027.0': -0.2458615664948394, 'Assessment_centre_11028.0': -0.17149214481454877, 'f.22009.0.1': 0.002104808914752963, 'f.22009.0.2': 0.03711388603782771, 'f.22009.0.3': 0.022286415592193787, 'f.22009.0.4': 0.0009803550629930394, 'f.22009.0.5': -0.011225219030707782, 'f.22009.0.6': 0.018796219584680477, 'f.22009.0.7': -0.015645478872161108, 'f.22009.0.8': -0.007799037547503172, 'f.22009.0.9': -0.004475150634312242, 'f.22009.0.10': 0.016010215616163687}	{'const': 7.164592803058305, 'Age': -0.03466121183116494, 'Sex': 0.15056283294160347, 'Education_score': 0.40830812120143056, 'Assessment_centre_11026.0': 0.01012195048678952, 'Assessment_centre_11027.0': -0.18792101894895002, 'Assessment_centre_11028.0': -0.07999611822818177, 'f.22009.0.1': 0.0018394587036200355, 'f.22009.0.2': 0.03653311058242, 'f.22009.0.3': 0.01933368083796863, 'f.22009.0.4': 0.000956605396080277, 'f.22009.0.5': -0.011280374003968242, 'f.22009.0.6': 0.021939841653204055, 'f.22009.0.7': -0.013233827515613913, 'f.22009.0.8': -0.007513457635292866, 'f.22009.0.9': -0.004758839119494031, 'f.22009.0.10': 0.015450395327251619}	{'const': 2.4819966175594232, 'Prob_Class_0': 8.198483976423196, 'Prob_Class_2': 3.8787213684437223, 'Age': 0.0044705249161447235, 'Sex': 0.06952813543437462, 'Education_score': 0.02381716427450311, 'Assessment_centre_11026.0': 0.09983191153438266, 'Assessment_centre_11027.0': 0.08331778206985775, 'Assessment_centre_11028.0': 0.18334858823448028, 'f.22009.0.1': 0.021661054261221203, 'f.22009.0.2': 0.021683235779813247, 'f.22009.0.3': 0.02173318732704154, 'f.22009.0.4': 0.015806355867283073, 'f.22009.0.5': 0.007215480870502082, 'f.22009.0.6': 0.02020060356197506, 'f.22009.0.7': 0.018176501596905786, 'f.22009.0.8': 0.01793356366777462, 'f.22009.0.9': 0.008442482088316147, 'f.22009.0.10': 0.01591057493033815}	{'const': 0.40130973158560773, 'Age': 0.004440561976112322, 'Sex': 0.06626743017510196, 'Education_score': 0.023795618527190216, 'Assessment_centre_11026.0': 0.09869897608412107, 'Assessment_centre_11027.0': 0.08270862676805808, 'Assessment_centre_11028.0': 0.1816313014385676, 'f.22009.0.1': 0.021726544397222276, 'f.22009.0.2': 0.021730701739354583, 'f.22009.0.3': 0.021790445293942848, 'f.22009.0.4': 0.015855778313663586, 'f.22009.0.5': 0.0072379716045948, 'f.22009.0.6': 0.02025359500663514, 'f.22009.0.7': 0.018226587337304777, 'f.22009.0.8': 0.017989663550737233, 'f.22009.0.9': 0.008463459406412747, 'f.22009.0.10': 0.015957782030676982}	1.923470318	1.526939676	1.930053919	1.533117362	rs4779931	0.000657283	TRUE
5	Fluid_intel_score	11.60755637	9.46E-06	2	0.098146291	0.092063596	0.093430031	0.08784554	{'const': 8.269821066377776, 'Prob_Class_0': -16.22328626008273, 'Prob_Class_2': 7.1848919530041755, 'Age': -0.024297312371902167, 'Sex': 0.09731893400999274, 'Education_score': 0.38482302011290176, 'Assessment_centre_11026.0': -0.010459961567433642, 'Assessment_centre_11027.0': -0.15621993473296578, 'Assessment_centre_11028.0': 0.029395436547702724, 'f.22009.0.1': 0.006137025334709879, 'f.22009.0.2': -0.017752413628091285, 'f.22009.0.3': 0.0019063511815676293, 'f.22009.0.4': -0.01253387730787091, 'f.22009.0.5': -0.004595130909579608, 'f.22009.0.6': -0.0153222116991964, 'f.22009.0.7': 0.013690370329560204, 'f.22009.0.8': 0.01518932761825449, 'f.22009.0.9': -0.003628000492335253, 'f.22009.0.10': -0.0009206103526464527}	{'const': 7.3029042924220695, 'Age': -0.03221111028207614, 'Sex': 0.13458431017696426, 'Education_score': 0.38550132402992954, 'Assessment_centre_11026.0': 0.018868048773253265, 'Assessment_centre_11027.0': -0.1367807094614408, 'Assessment_centre_11028.0': 0.06267550590647054, 'f.22009.0.1': 0.005395390691773196, 'f.22009.0.2': -0.01775575605720614, 'f.22009.0.3': 0.00039289700834252607, 'f.22009.0.4': -0.01232387507898169, 'f.22009.0.5': -0.003726165254745433, 'f.22009.0.6': -0.015964190850021844, 'f.22009.0.7': 0.012911020423666557, 'f.22009.0.8': 0.014404855805869558, 'f.22009.0.9': -0.00354688131882862, 'f.22009.0.10': 0.002124556206304226}	{'const': 2.4793353331812105, 'Prob_Class_0': 6.369959157587866, 'Prob_Class_2': 4.371147227470693, 'Age': 0.004737720240425877, 'Sex': 0.06665330997815819, 'Education_score': 0.024026869359676392, 'Assessment_centre_11026.0': 0.09562934442145284, 'Assessment_centre_11027.0': 0.08400456259785884, 'Assessment_centre_11028.0': 0.19154639993249095, 'f.22009.0.1': 0.020963490565542406, 'f.22009.0.2': 0.022364498136523206, 'f.22009.0.3': 0.02159175832383604, 'f.22009.0.4': 0.015768088089991025, 'f.22009.0.5': 0.007211849783530846, 'f.22009.0.6': 0.02027915249013064, 'f.22009.0.7': 0.01809006251167019, 'f.22009.0.8': 0.018608428812642377, 'f.22009.0.9': 0.008381098468839316, 'f.22009.0.10': 0.016239576595562133}	{'const': 0.39876864879393675, 'Age': 0.0044573197604876325, 'Sex': 0.0662074225581321, 'Education_score': 0.02409448265073019, 'Assessment_centre_11026.0': 0.09560330985263225, 'Assessment_centre_11027.0': 0.08376903055203178, 'Assessment_centre_11028.0': 0.19197118577234465, 'f.22009.0.1': 0.020997505071958987, 'f.22009.0.2': 0.022427541581105874, 'f.22009.0.3': 0.021655801140855652, 'f.22009.0.4': 0.01580212724586312, 'f.22009.0.5': 0.007231526861987489, 'f.22009.0.6': 0.020338585006770833, 'f.22009.0.7': 0.018144510408621094, 'f.22009.0.8': 0.018662707474964246, 'f.22009.0.9': 0.008406802274367608, 'f.22009.0.10': 0.016276195308415762}	1.916825273	1.528784633	1.923278576	1.53060833	rs12620095	0.000722292	TRUE
7	Tower_rearranging	11.66443955	9.11E-06	2	0.070292825	0.06095618	0.063088895	0.054493943	{'const': 35.40063277837497, 'Prob_Class_0': -141.5324084104376, 'Prob_Class_2': -19.076424594131865, 'Age': -0.09028179277383319, 'Sex': 0.3193568492062345, 'Education_score': 0.1343382533822226, 'Assessment_centre_11026.0': 0.1255974698473154, 'Assessment_centre_11027.0': -0.1100551484856557, 'Assessment_centre_11028.0': -0.580505588298519, 'f.22009.0.1': -0.0738256153253679, 'f.22009.0.2': -0.06456025218160209, 'f.22009.0.3': 0.08991921318267437, 'f.22009.0.4': 0.04664666195361619, 'f.22009.0.5': -0.040291432423345, 'f.22009.0.6': 0.04572161747872988, 'f.22009.0.7': 0.02870412691500662, 'f.22009.0.8': -0.0002917502785207858, 'f.22009.0.9': -0.02054286323249449, 'f.22009.0.10': -0.020645369199540606}	{'const': 14.474483932363269, 'Age': -0.09095104990667677, 'Sex': 0.5855626311052523, 'Education_score': 0.13247784250873582, 'Assessment_centre_11026.0': 0.2356194719900104, 'Assessment_centre_11027.0': -0.00819176158749628, 'Assessment_centre_11028.0': -0.3296317963596748, 'f.22009.0.1': -0.06963593552447914, 'f.22009.0.2': -0.05822464093232809, 'f.22009.0.3': 0.08246867155615488, 'f.22009.0.4': 0.046398808296477106, 'f.22009.0.5': -0.03839748565939748, 'f.22009.0.6': 0.04559521655026399, 'f.22009.0.7': 0.032204081158996235, 'f.22009.0.8': 0.000580219349973859, 'f.22009.0.9': -0.02180343359237072, 'f.22009.0.10': -0.01648463938554857}	{'const': 7.714275605552202, 'Prob_Class_0': 33.73927558578659, 'Prob_Class_2': 9.909470613223665, 'Age': 0.010098546357523178, 'Sex': 0.14488343922182934, 'Education_score': 0.04612836617265527, 'Assessment_centre_11026.0': 0.18235349691246783, 'Assessment_centre_11027.0': 0.15778589562597556, 'Assessment_centre_11028.0': 1.165786239696233, 'f.22009.0.1': 0.041487890626447026, 'f.22009.0.2': 0.0427837571037772, 'f.22009.0.3': 0.042059907462627485, 'f.22009.0.4': 0.031589212284514674, 'f.22009.0.5': 0.013993770902705382, 'f.22009.0.6': 0.0397203854555649, 'f.22009.0.7': 0.03606451028508691, 'f.22009.0.8': 0.035549185588790666, 'f.22009.0.9': 0.017364375258800663, 'f.22009.0.10': 0.03123590236656316}	{'const': 0.7772172219324502, 'Age': 0.008693950598824001, 'Sex': 0.12928482071727326, 'Education_score': 0.04623654895330234, 'Assessment_centre_11026.0': 0.1814527901419427, 'Assessment_centre_11027.0': 0.1570396428010188, 'Assessment_centre_11028.0': 1.1699431389810386, 'f.22009.0.1': 0.04165491232249746, 'f.22009.0.2': 0.04295733395770503, 'f.22009.0.3': 0.04221988717861596, 'f.22009.0.4': 0.031732636335248886, 'f.22009.0.5': 0.014049462330077775, 'f.22009.0.6': 0.039902095926370985, 'f.22009.0.7': 0.03621306859993886, 'f.22009.0.8': 0.0357102535179317, 'f.22009.0.9': 0.01744186276917005, 'f.22009.0.10': 0.03134334962330685}	3.053454285	2.40866754	3.06874824	2.418797459	rs10765918	0.000722292	TRUE
5	log_reaction_time	10.76713231	2.18E-05	2	0.126593536	0.121119681	0.122018065	0.117029487	{'const': 5.211078033727344, 'Prob_Class_0': 2.481358803465231, 'Prob_Class_2': 0.5664999378977645, 'Age': 0.006525859522459871, 'Sex': -0.03542475372375756, 'Education_score': -0.01010003470513776, 'Assessment_centre_11026.0': -0.0017265117868382716, 'Assessment_centre_11027.0': 0.00803410569000088, 'Assessment_centre_11028.0': -0.0025995148651184116, 'f.22009.0.1': -0.002854631495233802, 'f.22009.0.2': 0.0010666929788308273, 'f.22009.0.3': 0.002027456609465071, 'f.22009.0.4': -0.0008857563660622456, 'f.22009.0.5': 0.0006376869952194683, 'f.22009.0.6': -0.0012144799618206794, 'f.22009.0.7': 0.001200495667132063, 'f.22009.0.8': 0.0019781977134418955, 'f.22009.0.9': 0.0002660381153246945, 'f.22009.0.10': 0.0016735561261862456}	{'const': 5.912378980817528, 'Age': 0.0073871640485092815, 'Sex': -0.029005691858594716, 'Education_score': -0.009975611486687182, 'Assessment_centre_11026.0': 0.00030851387219156014, 'Assessment_centre_11027.0': 0.005744882936214977, 'Assessment_centre_11028.0': 0.0002571465516005033, 'f.22009.0.1': -0.003161048353593426, 'f.22009.0.2': 0.0009553873838864342, 'f.22009.0.3': 0.0019871988114763353, 'f.22009.0.4': -0.0009156905627626887, 'f.22009.0.5': 0.0006465755971610341, 'f.22009.0.6': -0.0012445022680314158, 'f.22009.0.7': 0.0010225220679364836, 'f.22009.0.8': 0.0021517646331935003, 'f.22009.0.9': 0.00036641996713880604, 'f.22009.0.10': 0.0018879737976346695}	{'const': 0.1700369180469452, 'Prob_Class_0': 0.5492009095389785, 'Prob_Class_2': 0.4157117604251099, 'Age': 0.00041456120198946045, 'Sex': 0.006060620682622389, 'Education_score': 0.002016824137016133, 'Assessment_centre_11026.0': 0.00835856738060892, 'Assessment_centre_11027.0': 0.007216086943929673, 'Assessment_centre_11028.0': 0.01653703897314526, 'f.22009.0.1': 0.0018282337473104321, 'f.22009.0.2': 0.001864814538449112, 'f.22009.0.3': 0.001789019852454587, 'f.22009.0.4': 0.0013620716905666827, 'f.22009.0.5': 0.0006066329517739402, 'f.22009.0.6': 0.001762364648617242, 'f.22009.0.7': 0.001551189166261861, 'f.22009.0.8': 0.0015285839178201047, 'f.22009.0.9': 0.0007499871708663668, 'f.22009.0.10': 0.0013644419310275377}	{'const': 0.033781032419757405, 'Age': 0.0003715856957278318, 'Sex': 0.005600728502733454, 'Education_score': 0.002022364466654879, 'Assessment_centre_11026.0': 0.008224683117426992, 'Assessment_centre_11027.0': 0.0071198889200757036, 'Assessment_centre_11028.0': 0.01644358212582178, 'f.22009.0.1': 0.0018318282076032904, 'f.22009.0.2': 0.0018698790412530744, 'f.22009.0.3': 0.0017937149775926657, 'f.22009.0.4': 0.0013650699197887551, 'f.22009.0.5': 0.0006079485940159546, 'f.22009.0.6': 0.0017673505870580322, 'f.22009.0.7': 0.0015550938362052728, 'f.22009.0.8': 0.0015324463556560207, 'f.22009.0.9': 0.0007517724634291059, 'f.22009.0.10': 0.0013671208587640125}	0.162103029	0.125346307	0.162610206	0.125485351	rs4301837	0.001526104	TRUE
3	Symbol_digit_matches	10.59470081	2.61E-05	2	0.213770342	0.207667874	0.20858641	0.203027569	{'const': 71.57331872254217, 'Prob_Class_0': -236.52093436883047, 'Prob_Class_2': -33.03210396053529, 'Age': -0.26192885495675156, 'Sex': -0.24952775879027578, 'Education_score': 0.4714648554523981, 'Assessment_centre_11026.0': -0.0853579187599127, 'Assessment_centre_11027.0': -0.15744101572199687, 'Assessment_centre_11028.0': 0.7307030405489063, 'f.22009.0.1': -0.06397107198170543, 'f.22009.0.2': -0.10948619529862877, 'f.22009.0.3': 0.14674686939235687, 'f.22009.0.4': 0.026604173527130452, 'f.22009.0.5': -0.0824947984983917, 'f.22009.0.6': -0.03263959834101074, 'f.22009.0.7': 0.09919536036896393, 'f.22009.0.8': 0.038578757547534044, 'f.22009.0.9': -0.0001388674882368321, 'f.22009.0.10': -0.05743529655315386}	{'const': 36.1846603159493, 'Age': -0.2937818867834413, 'Sex': -0.17152364829565608, 'Education_score': 0.4566135121307947, 'Assessment_centre_11026.0': -0.1369178849553217, 'Assessment_centre_11027.0': -0.08776024979309865, 'Assessment_centre_11028.0': 0.8597168967112726, 'f.22009.0.1': -0.05712107352908328, 'f.22009.0.2': -0.1036438371413166, 'f.22009.0.3': 0.13975501501363932, 'f.22009.0.4': 0.030788727484766375, 'f.22009.0.5': -0.08501491561477971, 'f.22009.0.6': -0.023649650985083377, 'f.22009.0.7': 0.10750352734368118, 'f.22009.0.8': 0.044006469724078685, 'f.22009.0.9': 0.00043480798346460527, 'f.22009.0.10': -0.052249809785824324}	{'const': 9.390567175158935, 'Prob_Class_0': 52.77116830957133, 'Prob_Class_2': 14.129677267668479, 'Age': 0.014433818736016707, 'Sex': 0.19833455631495306, 'Education_score': 0.06645887669735026, 'Assessment_centre_11026.0': 0.2537783895978831, 'Assessment_centre_11027.0': 0.22776505551083628, 'Assessment_centre_11028.0': 0.48541325955036896, 'f.22009.0.1': 0.05839127393819634, 'f.22009.0.2': 0.06059363058443196, 'f.22009.0.3': 0.05892897180621105, 'f.22009.0.4': 0.04413315816930274, 'f.22009.0.5': 0.01952465438567303, 'f.22009.0.6': 0.0559066119351205, 'f.22009.0.7': 0.05079676148816128, 'f.22009.0.8': 0.04843659562980234, 'f.22009.0.9': 0.025454705931938264, 'f.22009.0.10': 0.04438590199093746}	{'const': 1.119929684496293, 'Age': 0.012159753083326145, 'Sex': 0.18172924530360843, 'Education_score': 0.06647634068966853, 'Assessment_centre_11026.0': 0.2525597717722354, 'Assessment_centre_11027.0': 0.22772970912757762, 'Assessment_centre_11028.0': 0.4826502048845944, 'f.22009.0.1': 0.058576043721038376, 'f.22009.0.2': 0.060774186830166256, 'f.22009.0.3': 0.059115903024422746, 'f.22009.0.4': 0.04427211002597719, 'f.22009.0.5': 0.019585242076924508, 'f.22009.0.6': 0.05606638025315015, 'f.22009.0.7': 0.05094264812846859, 'f.22009.0.8': 0.04859071117694998, 'f.22009.0.9': 0.025542517723165063, 'f.22009.0.10': 0.04452363220216485}	4.682049077	3.695010687	4.700184251	3.715896624	rs13117453	0.001686089	TRUE
9	log_reaction_time	10.257057	3.62E-05	2	0.120349948	0.114919541	0.115585067	0.110660508	{'const': 5.933916755771589, 'Prob_Class_0': 7.092278974634233, 'Prob_Class_2': -0.29244154101362946, 'Age': 0.006116104663784282, 'Sex': -0.04077423298336755, 'Education_score': -0.00784094564050454, 'Assessment_centre_11026.0': 0.012364350072180529, 'Assessment_centre_11027.0': 0.010028175723180975, 'Assessment_centre_11028.0': 0.0018390627569957602, 'f.22009.0.1': -0.0014632408419270135, 'f.22009.0.2': 0.00032830602067302405, 'f.22009.0.3': 0.0018795140545169737, 'f.22009.0.4': 0.00042802147518427106, 'f.22009.0.5': 0.0010750734631095875, 'f.22009.0.6': -0.0022496096436048743, 'f.22009.0.7': 0.0006310013978150645, 'f.22009.0.8': 0.00038287370102034913, 'f.22009.0.9': -0.0005763342606155845, 'f.22009.0.10': 0.00032443311922045746}	{'const': 5.947675594668851, 'Age': 0.00707074736430569, 'Sex': -0.03277252593254161, 'Education_score': -0.007591475427279272, 'Assessment_centre_11026.0': 0.012332346707299904, 'Assessment_centre_11027.0': 0.008099995037896667, 'Assessment_centre_11028.0': 8.728463283931565e-05, 'f.22009.0.1': -0.0016228147978729832, 'f.22009.0.2': -0.00013980784978102467, 'f.22009.0.3': 0.0017303097472229291, 'f.22009.0.4': 0.00022767940497296722, 'f.22009.0.5': 0.001071346576221875, 'f.22009.0.6': -0.002174025310596242, 'f.22009.0.7': 0.0006391039561835234, 'f.22009.0.8': 0.00045229108153486616, 'f.22009.0.9': -0.0005515095761486044, 'f.22009.0.10': 0.00034143494307179985}	{'const': 0.3193116624084654, 'Prob_Class_0': 1.5704347533683591, 'Prob_Class_2': 0.4996510603852626, 'Age': 0.00043124683882009085, 'Sex': 0.006450970036656244, 'Education_score': 0.0020309971722653228, 'Assessment_centre_11026.0': 0.008177537778243623, 'Assessment_centre_11027.0': 0.007255004174995995, 'Assessment_centre_11028.0': 0.016573490017725987, 'f.22009.0.1': 0.0017753796422712229, 'f.22009.0.2': 0.0018969774864124615, 'f.22009.0.3': 0.0018315583597358696, 'f.22009.0.4': 0.0013343904420613439, 'f.22009.0.5': 0.0006110400329440097, 'f.22009.0.6': 0.001727421503904514, 'f.22009.0.7': 0.0015317840573585528, 'f.22009.0.8': 0.0015828801976579695, 'f.22009.0.9': 0.0007071453029623319, 'f.22009.0.10': 0.0013836840816396992}	{'const': 0.03378946982673455, 'Age': 0.0003768580912370059, 'Sex': 0.00561434320304739, 'Education_score': 0.002032445137016573, 'Assessment_centre_11026.0': 0.008124541448730122, 'Assessment_centre_11027.0': 0.0071419564111955955, 'Assessment_centre_11028.0': 0.016493717920696916, 'f.22009.0.1': 0.0017794783432090889, 'f.22009.0.2': 0.0018989212066744404, 'f.22009.0.3': 0.001836304888668522, 'f.22009.0.4': 0.0013371809972848674, 'f.22009.0.5': 0.0006123429824451172, 'f.22009.0.6': 0.0017310691053240561, 'f.22009.0.7': 0.001535597864418783, 'f.22009.0.8': 0.0015871761221482154, 'f.22009.0.9': 0.0007088408968654378, 'f.22009.0.10': 0.001386457147735951}	0.15979715	0.123848661	0.160289635	0.124346082	rs3012434	0.00217401	TRUE
0	Fluid_intel_score	10.16709938	3.96E-05	2	0.096213861	0.090808635	0.091429111	0.086532603	{'const': 6.981434412084227, 'Prob_Class_0': 52.21324292639608, 'Prob_Class_2': -8.688630825956928, 'Age': -0.03562373815386036, 'Sex': 0.030249873079758415, 'Education_score': 0.3771213332773639, 'Assessment_centre_11026.0': -0.0072029585192192255, 'Assessment_centre_11027.0': -0.13174724466060694, 'Assessment_centre_11028.0': 0.003623094979647322, 'f.22009.0.1': 0.00857459584936197, 'f.22009.0.2': -0.01212688499048778, 'f.22009.0.3': -8.805205889882389e-05, 'f.22009.0.4': -0.010942905767957175, 'f.22009.0.5': -0.004180793301819041, 'f.22009.0.6': -0.012971106102146244, 'f.22009.0.7': 0.011399492526305009, 'f.22009.0.8': 0.013290719893352365, 'f.22009.0.9': -0.004872869039298419, 'f.22009.0.10': 0.00047707724820971104}	{'const': 7.326536562300886, 'Age': -0.031991293056808506, 'Sex': 0.13282201229856347, 'Education_score': 0.3831805845315871, 'Assessment_centre_11026.0': 0.03505241817693423, 'Assessment_centre_11027.0': -0.12690560598882789, 'Assessment_centre_11028.0': 0.060654513112209825, 'f.22009.0.1': 0.007874519195325835, 'f.22009.0.2': -0.01707170504305208, 'f.22009.0.3': -0.0005617903906167654, 'f.22009.0.4': -0.012806824967539248, 'f.22009.0.5': -0.0036583566493495917, 'f.22009.0.6': -0.014962379298367232, 'f.22009.0.7': 0.010661027047236558, 'f.22009.0.8': 0.01362963844853012, 'f.22009.0.9': -0.004376544886128804, 'f.22009.0.10': 0.000901551003242322}	{'const': 2.0765189293828894, 'Prob_Class_0': 13.562828166866737, 'Prob_Class_2': 3.5038686896378954, 'Age': 0.004634375514617937, 'Sex': 0.07138821513475307, 'Education_score': 0.0242713645451427, 'Assessment_centre_11026.0': 0.09803517750511402, 'Assessment_centre_11027.0': 0.08525876379761782, 'Assessment_centre_11028.0': 0.1928415479092111, 'f.22009.0.1': 0.02110443504754259, 'f.22009.0.2': 0.022496539336263197, 'f.22009.0.3': 0.02171089298260948, 'f.22009.0.4': 0.015837905454500256, 'f.22009.0.5': 0.0072504256407576705, 'f.22009.0.6': 0.020465670144821913, 'f.22009.0.7': 0.01822960615312473, 'f.22009.0.8': 0.01870483037740378, 'f.22009.0.9': 0.008416869785267343, 'f.22009.0.10': 0.016295127863226566}	{'const': 0.40089062181001744, 'Age': 0.004487538661558491, 'Sex': 0.06663908462292216, 'Education_score': 0.024244952522062272, 'Assessment_centre_11026.0': 0.09649411063796322, 'Assessment_centre_11027.0': 0.0843172686362998, 'Assessment_centre_11028.0': 0.19210286943612376, 'f.22009.0.1': 0.021157922150053843, 'f.22009.0.2': 0.02253005391450637, 'f.22009.0.3': 0.021768963112201015, 'f.22009.0.4': 0.015870655482227356, 'f.22009.0.5': 0.0072686874831722455, 'f.22009.0.6': 0.020514427163220036, 'f.22009.0.7': 0.018273537069714314, 'f.22009.0.8': 0.018754972955728737, 'f.22009.0.9': 0.008438783175834432, 'f.22009.0.10': 0.016338429746040075}	1.917929901	1.526380566	1.923656582	1.530311817	rs10184811	0.002183388	TRUE
1	Fluid_intel_score	10.11811899	4.16E-05	2	0.10769666	0.10230816	0.102903625	0.098024512	{'const': -1.6116600027743366, 'Prob_Class_0': 31.829739094284395, 'Prob_Class_2': 10.831257926784481, 'Age': -0.04124211243249276, 'Sex': -0.02456241923413409, 'Education_score': 0.38924408742869837, 'Assessment_centre_11026.0': -0.06871635190054498, 'Assessment_centre_11027.0': -0.21505178109944006, 'Assessment_centre_11028.0': -0.16925525724273316, 'f.22009.0.1': -0.001600954754022152, 'f.22009.0.2': 0.03864635407087454, 'f.22009.0.3': 0.022345523340540366, 'f.22009.0.4': 0.0005715111406770683, 'f.22009.0.5': -0.011393819996916075, 'f.22009.0.6': 0.0216627131399753, 'f.22009.0.7': -0.011178297283651285, 'f.22009.0.8': -0.007792276412484663, 'f.22009.0.9': -0.004985567962640169, 'f.22009.0.10': 0.020933340497229724}	{'const': 7.1737216885487864, 'Age': -0.03467746526993746, 'Sex': 0.1437989344125145, 'Education_score': 0.400686892770072, 'Assessment_centre_11026.0': -0.006151615888740606, 'Assessment_centre_11027.0': -0.19173526559782406, 'Assessment_centre_11028.0': -0.09443589711453525, 'f.22009.0.1': -0.0003098233450553302, 'f.22009.0.2': 0.03784241747890348, 'f.22009.0.3': 0.020912443403406, 'f.22009.0.4': 0.0007406839076074716, 'f.22009.0.5': -0.011101549056360016, 'f.22009.0.6': 0.02411469127124753, 'f.22009.0.7': -0.009975319669756786, 'f.22009.0.8': -0.006441072714478207, 'f.22009.0.9': -0.004593552940135031, 'f.22009.0.10': 0.021712292881608707}	{'const': 2.85725034978903, 'Prob_Class_0': 7.448898863875977, 'Prob_Class_2': 5.1260365271703385, 'Age': 0.004752819489800613, 'Sex': 0.07746756610098139, 'Education_score': 0.024325152858003088, 'Assessment_centre_11026.0': 0.10232816275659655, 'Assessment_centre_11027.0': 0.08538028413248779, 'Assessment_centre_11028.0': 0.19001930984846538, 'f.22009.0.1': 0.022188870800783203, 'f.22009.0.2': 0.022161058898319524, 'f.22009.0.3': 0.022172859738459477, 'f.22009.0.4': 0.016138676106119732, 'f.22009.0.5': 0.007357073330939424, 'f.22009.0.6': 0.020703493612069294, 'f.22009.0.7': 0.01850453323224846, 'f.22009.0.8': 0.018267381942565976, 'f.22009.0.9': 0.008613710983034643, 'f.22009.0.10': 0.016296908343264912}	{'const': 0.40902775872956687, 'Age': 0.0045222397590645065, 'Sex': 0.06757419103704436, 'Education_score': 0.024253425849783662, 'Assessment_centre_11026.0': 0.10082830148489666, 'Assessment_centre_11027.0': 0.08442093449846978, 'Assessment_centre_11028.0': 0.1880811280967374, 'f.22009.0.1': 0.02224683967277557, 'f.22009.0.2': 0.022219304015052836, 'f.22009.0.3': 0.02222752850059846, 'f.22009.0.4': 0.016182407450758083, 'f.22009.0.5': 0.007376747031366736, 'f.22009.0.6': 0.02075045892359066, 'f.22009.0.7': 0.018552840651337808, 'f.22009.0.8': 0.01831427083164949, 'f.22009.0.9': 0.008636283294579562, 'f.22009.0.10': 0.01634015511148364}	1.928792592	1.533308538	1.934607685	1.539089481	rs4348791	0.002183388	TRUE
0	Numeric_memory	10.06082908	4.46E-05	2	0.05623851	0.048229212	0.049073724	0.041811878	{'const': 22.951619768902443, 'Prob_Class_0': -26.74067573696353, 'Prob_Class_2': -26.432987157752873, 'Age': -0.0326648303513661, 'Sex': 0.1268630321436107, 'Education_score': 0.08587281749153336, 'Assessment_centre_11026.0': -0.0217655154519797, 'Assessment_centre_11027.0': -0.16624095646425374, 'Assessment_centre_11028.0': 0.5577310418509076, 'f.22009.0.1': 0.03811722893457354, 'f.22009.0.2': -0.036416569224425765, 'f.22009.0.3': 0.0006999736608494611, 'f.22009.0.4': -0.014184597047034384, 'f.22009.0.5': -0.0007824424863433153, 'f.22009.0.6': 0.0012802328634285483, 'f.22009.0.7': 0.001847730900265476, 'f.22009.0.8': 0.00769593805689376, 'f.22009.0.9': 0.009424528981636732, 'f.22009.0.10': -0.0009340896808956076}	{'const': 8.739356344181095, 'Age': -0.02689457868825861, 'Sex': 0.14184356877271215, 'Education_score': 0.09179456219767798, 'Assessment_centre_11026.0': 0.006552302372048083, 'Assessment_centre_11027.0': -0.15036592158324644, 'Assessment_centre_11028.0': 0.48584764333091157, 'f.22009.0.1': 0.03537152061436057, 'f.22009.0.2': -0.0362635814095024, 'f.22009.0.3': 0.0017045968199442575, 'f.22009.0.4': -0.013463616722809157, 'f.22009.0.5': -0.0012962439697143829, 'f.22009.0.6': 0.0031525486636839986, 'f.22009.0.7': 0.004229474339807486, 'f.22009.0.8': 0.009438260256059039, 'f.22009.0.9': 0.009607459029956286, 'f.22009.0.10': -0.0003194602914503039}	{'const': 3.301945267910029, 'Prob_Class_0': 8.346665275542412, 'Prob_Class_2': 6.060283415257499, 'Age': 0.0037214276788203257, 'Sex': 0.05177901903108649, 'Education_score': 0.018533675529671605, 'Assessment_centre_11026.0': 0.07299141969220234, 'Assessment_centre_11027.0': 0.05999572119392714, 'Assessment_centre_11028.0': 0.5493866695375347, 'f.22009.0.1': 0.01631258402935991, 'f.22009.0.2': 0.017010187540581295, 'f.22009.0.3': 0.01629284186007579, 'f.22009.0.4': 0.012052231148125, 'f.22009.0.5': 0.005316596360156936, 'f.22009.0.6': 0.015993711258898004, 'f.22009.0.7': 0.014526022721651422, 'f.22009.0.8': 0.013834779338267673, 'f.22009.0.9': 0.006733540815607691, 'f.22009.0.10': 0.012290984914295896}	{'const': 0.3130981705862382, 'Age': 0.003407713814514077, 'Sex': 0.050828481489636826, 'Education_score': 0.018555588790525414, 'Assessment_centre_11026.0': 0.07298202619586794, 'Assessment_centre_11027.0': 0.060036050454132905, 'Assessment_centre_11028.0': 0.5507703372796305, 'f.22009.0.1': 0.016363200076902933, 'f.22009.0.2': 0.017074841629056186, 'f.22009.0.3': 0.016353137095339417, 'f.22009.0.4': 0.012096412799714733, 'f.22009.0.5': 0.005335381006615242, 'f.22009.0.6': 0.016048469324040682, 'f.22009.0.7': 0.014571151500784063, 'f.22009.0.8': 0.013881128189400736, 'f.22009.0.9': 0.006759071849748777, 'f.22009.0.10': 0.01233574900557475}	1.215982356	0.945131915	1.221131215	0.950850741	rs631929	0.00220244	TRUE
5	Fluid_intel_score	9.924115	5.04E-05	2	0.091104864	0.085874374	0.086361427	0.081636179	{'const': 19.168209844753804, 'Prob_Class_0': -13.87746006528193, 'Prob_Class_2': -23.782938133662824, 'Age': -0.03609846027311954, 'Sex': 0.21987618361302189, 'Education_score': 0.3582323912045593, 'Assessment_centre_11026.0': 0.10534643342001099, 'Assessment_centre_11027.0': -0.19292250510144066, 'Assessment_centre_11028.0': 0.35548889118567123, 'f.22009.0.1': 0.00349842900052047, 'f.22009.0.2': 0.012809571115029665, 'f.22009.0.3': 0.02557257644181866, 'f.22009.0.4': -0.0038387952865213282, 'f.22009.0.5': -0.01076997774279648, 'f.22009.0.6': -0.02328610759522891, 'f.22009.0.7': -0.04517273347738781, 'f.22009.0.8': -0.011894031251278147, 'f.22009.0.9': -0.01864062869642143, 'f.22009.0.10': -0.024114614796721622}	{'const': 7.211413665595689, 'Age': -0.03152994700169378, 'Sex': 0.22325320314961272, 'Education_score': 0.359512320725103, 'Assessment_centre_11026.0': 0.07655620817577935, 'Assessment_centre_11027.0': -0.19352919186930387, 'Assessment_centre_11028.0': 0.25534235086155554, 'f.22009.0.1': 0.0025377199839588527, 'f.22009.0.2': 0.012853260611767572, 'f.22009.0.3': 0.025635152672907793, 'f.22009.0.4': -0.0033210824111063702, 'f.22009.0.5': -0.009523877831191671, 'f.22009.0.6': -0.023790687304393328, 'f.22009.0.7': -0.047509329206727555, 'f.22009.0.8': -0.014674821352634738, 'f.22009.0.9': -0.018289460803744335, 'f.22009.0.10': -0.0234105910849655}	{'const': 3.0714727766101295, 'Prob_Class_0': 8.01357858205067, 'Prob_Class_2': 5.3825570813743475, 'Age': 0.004622350311654938, 'Sex': 0.06782330670339955, 'Education_score': 0.024581681636879654, 'Assessment_centre_11026.0': 0.09848277386201437, 'Assessment_centre_11027.0': 0.08533171029144497, 'Assessment_centre_11028.0': 0.19974333618997314, 'f.22009.0.1': 0.021767708945162063, 'f.22009.0.2': 0.022984258746130967, 'f.22009.0.3': 0.021752148912608477, 'f.22009.0.4': 0.01651671219457818, 'f.22009.0.5': 0.007424897969422798, 'f.22009.0.6': 0.020895188623404348, 'f.22009.0.7': 0.018672151538735235, 'f.22009.0.8': 0.018859386708070865, 'f.22009.0.9': 0.008454425829737709, 'f.22009.0.10': 0.016148860423361097}	{'const': 0.41396225095960737, 'Age': 0.004517350856366653, 'Sex': 0.06748876284622043, 'Education_score': 0.02464062610148916, 'Assessment_centre_11026.0': 0.09830332206452587, 'Assessment_centre_11027.0': 0.08509114445148233, 'Assessment_centre_11028.0': 0.19792932209800151, 'f.22009.0.1': 0.021818649534039506, 'f.22009.0.2': 0.023043378883475733, 'f.22009.0.3': 0.02180662346413593, 'f.22009.0.4': 0.01655827923004986, 'f.22009.0.5': 0.007434416733194341, 'f.22009.0.6': 0.020948542373596384, 'f.22009.0.7': 0.018708617889689146, 'f.22009.0.8': 0.018897707274546004, 'f.22009.0.9': 0.008473073172937445, 'f.22009.0.10': 0.016189637775116793}	1.956637671	1.563935894	1.962259602	1.569874535	rs12453975	0.002351649	TRUE
1	Tower_rearranging	9.62970688	6.84E-05	2	0.071276961	0.063610153	0.064111502	0.057193778	{'const': 42.02825829830573, 'Prob_Class_0': -70.60828283460964, 'Prob_Class_2': -36.942548055850125, 'Age': -0.08506782257372955, 'Sex': 0.41782743972800884, 'Education_score': 0.14551390334947722, 'Assessment_centre_11026.0': 0.11084140851876378, 'Assessment_centre_11027.0': -0.12490771671922213, 'Assessment_centre_11028.0': -0.8125562777165405, 'f.22009.0.1': -0.07058481253369227, 'f.22009.0.2': -0.06615964925801278, 'f.22009.0.3': 0.08235196308726642, 'f.22009.0.4': 0.047294217299917625, 'f.22009.0.5': -0.039182489758112976, 'f.22009.0.6': 0.042294528543163915, 'f.22009.0.7': 0.025256659196168908, 'f.22009.0.8': -0.002623611625677485, 'f.22009.0.9': -0.025570813136453777, 'f.22009.0.10': -0.028609823565637904}	{'const': 14.665835227166387, 'Age': -0.09355624277473217, 'Sex': 0.5804653463011018, 'Education_score': 0.1348077156550775, 'Assessment_centre_11026.0': 0.2026201667858032, 'Assessment_centre_11027.0': -0.05707022314909199, 'Assessment_centre_11028.0': -0.5533135380014413, 'f.22009.0.1': -0.06990016327615288, 'f.22009.0.2': -0.06305792443471614, 'f.22009.0.3': 0.07297599806254995, 'f.22009.0.4': 0.04503571018797637, 'f.22009.0.5': -0.03826006646709698, 'f.22009.0.6': 0.040193982726060035, 'f.22009.0.7': 0.027913990963767378, 'f.22009.0.8': -0.002145136568027818, 'f.22009.0.9': -0.02639871692675379, 'f.22009.0.10': -0.024767182579904068}	{'const': 6.868585962853654, 'Prob_Class_0': 16.285539514778183, 'Prob_Class_2': 14.429502133946713, 'Age': 0.009998336008914328, 'Sex': 0.142113796996792, 'Education_score': 0.04600660219099331, 'Assessment_centre_11026.0': 0.18168612410040622, 'Assessment_centre_11027.0': 0.15706299909592344, 'Assessment_centre_11028.0': 1.092187098860438, 'f.22009.0.1': 0.04135575366771379, 'f.22009.0.2': 0.042891097208992875, 'f.22009.0.3': 0.041843438663027525, 'f.22009.0.4': 0.031531275333300184, 'f.22009.0.5': 0.013935611086070668, 'f.22009.0.6': 0.03955573817400831, 'f.22009.0.7': 0.03603922686720764, 'f.22009.0.8': 0.03547778282867227, 'f.22009.0.9': 0.017354246372882156, 'f.22009.0.10': 0.031180033025222546}	{'const': 0.7760154817760372, 'Age': 0.00866730193066785, 'Sex': 0.1290041113969487, 'Education_score': 0.04609225864008357, 'Assessment_centre_11026.0': 0.18072667101907647, 'Assessment_centre_11027.0': 0.15687007182500287, 'Assessment_centre_11028.0': 1.0946069488741348, 'f.22009.0.1': 0.04149793166084356, 'f.22009.0.2': 0.04303451404191881, 'f.22009.0.3': 0.041937198429193856, 'f.22009.0.4': 0.0316416830005118, 'f.22009.0.5': 0.01398137084085372, 'f.22009.0.6': 0.03969747096320913, 'f.22009.0.7': 0.03616121145300684, 'f.22009.0.8': 0.03560612368857203, 'f.22009.0.9': 0.017417157428941208, 'f.22009.0.10': 0.03125949566153158}	3.053991044	2.40614511	3.06657081	2.414482313	rs57784799	0.003023882	TRUE
7	Fluid_intel_score	9.456414457	8.03E-05	2	0.086296775	0.081164398	0.081412112	0.076800679	{'const': -3.628901101906475, 'Prob_Class_0': -29.89357894509569, 'Prob_Class_2': 21.784800845070272, 'Age': -0.01863469103068124, 'Sex': 0.17453931707040327, 'Education_score': 0.36861058518446044, 'Assessment_centre_11026.0': 0.14097236664088608, 'Assessment_centre_11027.0': -0.301646636004311, 'Assessment_centre_11028.0': 0.11061861103813948, 'f.22009.0.1': 0.015543584477932644, 'f.22009.0.2': 0.009304875188151674, 'f.22009.0.3': 0.026737658496891328, 'f.22009.0.4': 0.007237313631478325, 'f.22009.0.5': -0.005668690159126283, 'f.22009.0.6': -0.0018091719433257728, 'f.22009.0.7': 0.011356247336193014, 'f.22009.0.8': 0.01188017778358729, 'f.22009.0.9': 0.0010334084170249985, 'f.22009.0.10': -0.007194750701001207}	{'const': 6.706007418611866, 'Age': -0.02233018148176902, 'Sex': 0.25948371521047675, 'Education_score': 0.37163828646713093, 'Assessment_centre_11026.0': 0.12280349275482612, 'Assessment_centre_11027.0': -0.2838805471985732, 'Assessment_centre_11028.0': 0.1157616814391946, 'f.22009.0.1': 0.016215842391933515, 'f.22009.0.2': 0.007099494671092727, 'f.22009.0.3': 0.025055271016687183, 'f.22009.0.4': 0.007433028740337674, 'f.22009.0.5': -0.005085252943894893, 'f.22009.0.6': -0.0020879500240407207, 'f.22009.0.7': 0.008344363224403292, 'f.22009.0.8': 0.013252085359284644, 'f.22009.0.9': 0.0006190612098301925, 'f.22009.0.10': -0.004564683434128486}	{'const': 2.4547169896850667, 'Prob_Class_0': 10.575177390316114, 'Prob_Class_2': 5.009291594118422, 'Age': 0.0047007809881842435, 'Sex': 0.07072615098272043, 'Education_score': 0.02464397902327601, 'Assessment_centre_11026.0': 0.1019958554077183, 'Assessment_centre_11027.0': 0.08654769819066946, 'Assessment_centre_11028.0': 0.19332334015455652, 'f.22009.0.1': 0.022062722726412982, 'f.22009.0.2': 0.02246795294294867, 'f.22009.0.3': 0.021599615886107378, 'f.22009.0.4': 0.01617670202297589, 'f.22009.0.5': 0.007370115047741305, 'f.22009.0.6': 0.020639973868320574, 'f.22009.0.7': 0.01869415917599265, 'f.22009.0.8': 0.018426214161168807, 'f.22009.0.9': 0.008697622681696294, 'f.22009.0.10': 0.016367720688058505}	{'const': 0.4134235483746465, 'Age': 0.004561637921354749, 'Sex': 0.06770283775490389, 'Education_score': 0.024682728922196598, 'Assessment_centre_11026.0': 0.10155486066933304, 'Assessment_centre_11027.0': 0.0863971491852462, 'Assessment_centre_11028.0': 0.1934422620792105, 'f.22009.0.1': 0.02211696315334894, 'f.22009.0.2': 0.022518395934682266, 'f.22009.0.3': 0.0216495048309511, 'f.22009.0.4': 0.01621692951084364, 'f.22009.0.5': 0.007387367171698849, 'f.22009.0.6': 0.02069154428664258, 'f.22009.0.7': 0.01872203541076111, 'f.22009.0.8': 0.018466435797343552, 'f.22009.0.9': 0.008718378796193292, 'f.22009.0.10': 0.016397143583394974}	1.940126966	1.528331507	1.945568294	1.52960434	rs1123680	0.003371879	TRUE
6	Matrix_pattern_puzzles	9.349904481	8.98E-05	2	0.125860489	0.119795093	0.120022081	0.114573262	{'const': 36.93516688959857, 'Prob_Class_0': -154.95613269567085, 'Prob_Class_2': -31.95335153713681, 'Age': -0.06041096160084937, 'Sex': 0.330095076223406, 'Education_score': 0.3124217228079397, 'Assessment_centre_11026.0': 0.27198070049428985, 'Assessment_centre_11027.0': -0.14099589641435953, 'Assessment_centre_11028.0': 0.646830025085726, 'f.22009.0.1': -0.020778927008839695, 'f.22009.0.2': 0.002933699650398654, 'f.22009.0.3': -0.0038744716600957237, 'f.22009.0.4': -0.02635563004430498, 'f.22009.0.5': -0.013139713686615418, 'f.22009.0.6': -0.026015192778804173, 'f.22009.0.7': 0.03079351955510492, 'f.22009.0.8': -0.055729566039416416, 'f.22009.0.9': 0.010510899836794341, 'f.22009.0.10': 0.006462736420794176}	{'const': 10.427747424369224, 'Age': -0.06427695284788415, 'Sex': 0.46139361795934464, 'Education_score': 0.3194714194906033, 'Assessment_centre_11026.0': 0.2951872121464529, 'Assessment_centre_11027.0': -0.11172358323148453, 'Assessment_centre_11028.0': 0.74202276904381, 'f.22009.0.1': -0.020213698713327757, 'f.22009.0.2': 0.0010694336964827975, 'f.22009.0.3': -0.006952183409355247, 'f.22009.0.4': -0.02672415041532496, 'f.22009.0.5': -0.013225774028987662, 'f.22009.0.6': -0.027202649301948482, 'f.22009.0.7': 0.03145420293955592, 'f.22009.0.8': -0.053394281982910234, 'f.22009.0.9': 0.00979509158792198, 'f.22009.0.10': 0.006611676864049706}	{'const': 7.142428570254262, 'Prob_Class_0': 76.67433573724485, 'Prob_Class_2': 7.414000275943725, 'Age': 0.005330758842130858, 'Sex': 0.0840898796882948, 'Education_score': 0.02845712165860027, 'Assessment_centre_11026.0': 0.11218365795848981, 'Assessment_centre_11027.0': 0.09796561249091461, 'Assessment_centre_11028.0': 0.2039307799756177, 'f.22009.0.1': 0.02603644237557998, 'f.22009.0.2': 0.026139521195942414, 'f.22009.0.3': 0.025686068831625063, 'f.22009.0.4': 0.019413228157505135, 'f.22009.0.5': 0.008831338722500682, 'f.22009.0.6': 0.024119858972789964, 'f.22009.0.7': 0.02261190110259118, 'f.22009.0.8': 0.021868538660019723, 'f.22009.0.9': 0.010509250475768978, 'f.22009.0.10': 0.01957793689526976}	{'const': 0.48979834784801285, 'Age': 0.005241913732707103, 'Sex': 0.07859903048110814, 'Education_score': 0.02844562189862817, 'Assessment_centre_11026.0': 0.11237261215223508, 'Assessment_centre_11027.0': 0.09798343845501757, 'Assessment_centre_11028.0': 0.20331997781561123, 'f.22009.0.1': 0.026100797901188084, 'f.22009.0.2': 0.026216618997821333, 'f.22009.0.3': 0.025754036415404438, 'f.22009.0.4': 0.019468304911479314, 'f.22009.0.5': 0.008850496065205238, 'f.22009.0.6': 0.024191768065209163, 'f.22009.0.7': 0.022681250997871518, 'f.22009.0.8': 0.021925656539937517, 'f.22009.0.9': 0.010537398972349385, 'f.22009.0.10': 0.01962393969557559}	2.016648857	1.609024234	2.023633228	1.61413484	rs4785297	0.003593113	TRUE
9	Symbol_digit_matches	9.193147517	0.000104929	2	0.230092874	0.224890471	0.224999773	0.220336026	{'const': -4.744461138002208, 'Prob_Class_0': 273.75420458922326, 'Prob_Class_2': 44.357479672063164, 'Age': -0.292347325681253, 'Sex': 0.3698122813412801, 'Education_score': 0.2571863129566129, 'Assessment_centre_11026.0': 0.21991767284796881, 'Assessment_centre_11027.0': -0.05726065274501102, 'Assessment_centre_11028.0': 0.44640379619370174, 'f.22009.0.1': -0.012457078097433981, 'f.22009.0.2': -0.0989954813821276, 'f.22009.0.3': -0.05118061927073285, 'f.22009.0.4': -0.015280099419088623, 'f.22009.0.5': -0.046881848936514155, 'f.22009.0.6': -0.06609176843229231, 'f.22009.0.7': -0.041637329751172604, 'f.22009.0.8': 0.000806821907300824, 'f.22009.0.9': -0.031310063254722534, 'f.22009.0.10': -0.014131811073708436}	{'const': 39.13658915751644, 'Age': -0.3240552166210268, 'Sex': 0.004801352516210833, 'Education_score': 0.23910762858025736, 'Assessment_centre_11026.0': 0.22401609803222894, 'Assessment_centre_11027.0': 0.027626819950574644, 'Assessment_centre_11028.0': 0.5967145248071817, 'f.22009.0.1': -0.009905027664201982, 'f.22009.0.2': -0.09166827278181448, 'f.22009.0.3': -0.048847272810084344, 'f.22009.0.4': -0.01627390542591213, 'f.22009.0.5': -0.04896711595793257, 'f.22009.0.6': -0.06504745447966903, 'f.22009.0.7': -0.03981712047914783, 'f.22009.0.8': -0.0021159860959088714, 'f.22009.0.9': -0.031386810608818594, 'f.22009.0.10': -0.012764920771356963}	{'const': 10.338867976851665, 'Prob_Class_0': 73.19721429055843, 'Prob_Class_2': 10.737220551475586, 'Age': 0.01410532795549912, 'Sex': 0.20760395280562324, 'Education_score': 0.06518647675639576, 'Assessment_centre_11026.0': 0.24824281455237562, 'Assessment_centre_11027.0': 0.21976859495987344, 'Assessment_centre_11028.0': 0.47907318808298693, 'f.22009.0.1': 0.05715745935014307, 'f.22009.0.2': 0.060497648229752905, 'f.22009.0.3': 0.057638597367219886, 'f.22009.0.4': 0.04362650456836119, 'f.22009.0.5': 0.019655948986715778, 'f.22009.0.6': 0.05502804459275648, 'f.22009.0.7': 0.049692444240701864, 'f.22009.0.8': 0.04920511579112329, 'f.22009.0.9': 0.02252345227353103, 'f.22009.0.10': 0.04318154924308195}	{'const': 1.1079221142422646, 'Age': 0.01191684672178921, 'Sex': 0.17800534014576969, 'Education_score': 0.06523887213660245, 'Assessment_centre_11026.0': 0.2476175928727486, 'Assessment_centre_11027.0': 0.21932776533454595, 'Assessment_centre_11028.0': 0.4737137736025802, 'f.22009.0.1': 0.05728618308100216, 'f.22009.0.2': 0.06063932299905007, 'f.22009.0.3': 0.05777511177678935, 'f.22009.0.4': 0.04375206876816392, 'f.22009.0.5': 0.019689164129873492, 'f.22009.0.6': 0.05519248000718233, 'f.22009.0.7': 0.04983990400012904, 'f.22009.0.8': 0.04934819632083523, 'f.22009.0.9': 0.022589037572279497, 'f.22009.0.10': 0.043309866587932545}	4.583781474	3.631674546	4.599242126	3.641669736	rs61083878	0.003719816	TRUE
0	log_reaction_time	9.173185247	0.000106329	2	0.111313299	0.106605192	0.106694079	0.102479848	{'const': 5.109086502051528, 'Prob_Class_0': 2.0939810242394565, 'Prob_Class_2': 1.5988272021609227, 'Age': 0.0059058839063715314, 'Sex': -0.04683629541370257, 'Education_score': -0.008825946228075457, 'Assessment_centre_11026.0': 0.00204668701869615, 'Assessment_centre_11027.0': 0.003909122727457658, 'Assessment_centre_11028.0': 0.020831832829234363, 'f.22009.0.1': -0.0010747078256797262, 'f.22009.0.2': -0.00019200857570325462, 'f.22009.0.3': -0.0034192391512561904, 'f.22009.0.4': -0.0002455503814510064, 'f.22009.0.5': 0.0007915448897506264, 'f.22009.0.6': -0.0011648335049039254, 'f.22009.0.7': 0.0007300430581492854, 'f.22009.0.8': 0.0018551594552308763, 'f.22009.0.9': 0.0006946263614579253, 'f.22009.0.10': 0.001381035102604609}	{'const': 5.969574379513742, 'Age': 0.006847790069746806, 'Sex': -0.043378090483481, 'Education_score': -0.008712717694301517, 'Assessment_centre_11026.0': 0.0023310288110635585, 'Assessment_centre_11027.0': 0.0007080854630901294, 'Assessment_centre_11028.0': 0.01791207538582494, 'f.22009.0.1': -0.0012903430298281892, 'f.22009.0.2': -0.00032140205901197427, 'f.22009.0.3': -0.003304862833977508, 'f.22009.0.4': -0.00032186544266826767, 'f.22009.0.5': 0.0007994612466728488, 'f.22009.0.6': -0.0011275207643657106, 'f.22009.0.7': 0.0006252260376869248, 'f.22009.0.8': 0.0016980269163369478, 'f.22009.0.9': 0.0006779605221654318, 'f.22009.0.10': 0.0014223503054180318}	{'const': 0.21879429153906815, 'Prob_Class_0': 0.6127082632277044, 'Prob_Class_2': 0.3780876645749528, 'Age': 0.0004424103752708756, 'Sex': 0.00573842113322955, 'Education_score': 0.0020251920551762675, 'Assessment_centre_11026.0': 0.008466238867192322, 'Assessment_centre_11027.0': 0.007174646530398864, 'Assessment_centre_11028.0': 0.016237885546946565, 'f.22009.0.1': 0.001816503369978782, 'f.22009.0.2': 0.0018585654374163704, 'f.22009.0.3': 0.001788770277080357, 'f.22009.0.4': 0.001337519860351678, 'f.22009.0.5': 0.000607441716072364, 'f.22009.0.6': 0.0017029175284169135, 'f.22009.0.7': 0.0015363003257406632, 'f.22009.0.8': 0.0015271351854834355, 'f.22009.0.9': 0.0007219835363481815, 'f.22009.0.10': 0.001357740276693673}	{'const': 0.034062861392558916, 'Age': 0.00037770732750505516, 'Sex': 0.005594661523871521, 'Education_score': 0.002028980050522748, 'Assessment_centre_11026.0': 0.008398219837385286, 'Assessment_centre_11027.0': 0.00712897007147527, 'Assessment_centre_11028.0': 0.01608612885645103, 'f.22009.0.1': 0.0018200833628473914, 'f.22009.0.2': 0.0018622864786672748, 'f.22009.0.3': 0.0017919257620123944, 'f.22009.0.4': 0.001340552011819024, 'f.22009.0.5': 0.0006088304827377584, 'f.22009.0.6': 0.001706902797023736, 'f.22009.0.7': 0.001539536666263497, 'f.22009.0.8': 0.001529041179776611, 'f.22009.0.9': 0.0007236663467112434, 'f.22009.0.10': 0.001360388350959803}	0.162479511	0.128031836	0.162909336	0.128305983	rs10916856	0.003719816	TRUE
5	Matrix_pattern_puzzles	9.206111335	0.000103567	2	0.125075307	0.119191702	0.119323428	0.114048296	{'const': 17.80261955460257, 'Prob_Class_0': -55.421906017550185, 'Prob_Class_2': -3.320726990382452, 'Age': -0.061457703968118754, 'Sex': 0.2238874017556408, 'Education_score': 0.2991950765347607, 'Assessment_centre_11026.0': 0.476108729811213, 'Assessment_centre_11027.0': -0.03675916668774545, 'Assessment_centre_11028.0': 0.3577583885840451, 'f.22009.0.1': 0.01959883675364737, 'f.22009.0.2': 0.04289484847681478, 'f.22009.0.3': 0.025480357451370898, 'f.22009.0.4': 0.0028828628664722116, 'f.22009.0.5': -0.021924175248458556, 'f.22009.0.6': 0.005014890451109422, 'f.22009.0.7': 0.009158125542049934, 'f.22009.0.8': 0.005277914676730923, 'f.22009.0.9': -0.013323105450536825, 'f.22009.0.10': 0.0023653643992172014}	{'const': 11.379203152800029, 'Age': -0.07013990784108842, 'Sex': 0.28977656966579324, 'Education_score': 0.2995048741607488, 'Assessment_centre_11026.0': 0.5197312101212785, 'Assessment_centre_11027.0': -0.0016783082803319008, 'Assessment_centre_11028.0': 0.48481274207619746, 'f.22009.0.1': 0.02306995709468177, 'f.22009.0.2': 0.04504688648143128, 'f.22009.0.3': 0.026064555226719886, 'f.22009.0.4': 0.003840511795037791, 'f.22009.0.5': -0.021068394500000212, 'f.22009.0.6': 0.00448720451931347, 'f.22009.0.7': 0.008089146723033694, 'f.22009.0.8': 0.0031962869446479905, 'f.22009.0.9': -0.013045673122127321, 'f.22009.0.10': 0.001849142706445828}	{'const': 2.581717641122022, 'Prob_Class_0': 17.797689138445392, 'Prob_Class_2': 6.490869322951861, 'Age': 0.0055260076256549015, 'Sex': 0.08089993875219986, 'Education_score': 0.027673187419325212, 'Assessment_centre_11026.0': 0.10778697608488773, 'Assessment_centre_11027.0': 0.09440054121454831, 'Assessment_centre_11028.0': 0.19741531114411387, 'f.22009.0.1': 0.024549956886315, 'f.22009.0.2': 0.025101197778786773, 'f.22009.0.3': 0.02397390734428283, 'f.22009.0.4': 0.01805271257013944, 'f.22009.0.5': 0.008233409370656695, 'f.22009.0.6': 0.02311989620740812, 'f.22009.0.7': 0.020913533119892448, 'f.22009.0.8': 0.0205448008176812, 'f.22009.0.9': 0.009780026146146682, 'f.22009.0.10': 0.0184505305482812}	{'const': 0.46395233127969454, 'Age': 0.005124095906881108, 'Sex': 0.07569507826617651, 'Education_score': 0.027739072161241864, 'Assessment_centre_11026.0': 0.10712483458665706, 'Assessment_centre_11027.0': 0.09403760404284273, 'Assessment_centre_11028.0': 0.19576172497097605, 'f.22009.0.1': 0.024609998274502564, 'f.22009.0.2': 0.025170970722289115, 'f.22009.0.3': 0.02403929862178127, 'f.22009.0.4': 0.01810508431771251, 'f.22009.0.5': 0.008254797367114305, 'f.22009.0.6': 0.023187128021381995, 'f.22009.0.7': 0.020974546674881436, 'f.22009.0.8': 0.02059157897923655, 'f.22009.0.9': 0.00980901248600316, 'f.22009.0.10': 0.01850209658155588}	1.948466413	1.551115597	1.95500686	1.555109943	rs603392	0.003719816	TRUE
8	Symbol_digit_matches	9.140323052	0.000110709	2	0.205494553	0.199955242	0.200040282	0.19507692	{'const': 88.19862028349463, 'Prob_Class_0': -312.1932093764707, 'Prob_Class_2': -60.63104451957878, 'Age': -0.26854928938248357, 'Sex': 0.09984498397166233, 'Education_score': 0.42753374230167807, 'Assessment_centre_11026.0': 0.24890282529206148, 'Assessment_centre_11027.0': -0.18725229165696694, 'Assessment_centre_11028.0': 0.9090457261731258, 'f.22009.0.1': 0.12378359821755111, 'f.22009.0.2': 0.059090250255767175, 'f.22009.0.3': 0.01647450320839019, 'f.22009.0.4': 0.014653532260194183, 'f.22009.0.5': -0.03914517984622699, 'f.22009.0.6': 0.05409164665997089, 'f.22009.0.7': 0.007100820368801369, 'f.22009.0.8': 0.0030190965990268283, 'f.22009.0.9': -0.041562361248780426, 'f.22009.0.10': -0.01949561202098983}	{'const': 38.348108237286624, 'Age': -0.299712506782668, 'Sex': -0.25815923982464406, 'Education_score': 0.41813812820247376, 'Assessment_centre_11026.0': 0.10945662390004923, 'Assessment_centre_11027.0': -0.2163855154350594, 'Assessment_centre_11028.0': 0.8663959735424832, 'f.22009.0.1': 0.1293222172256715, 'f.22009.0.2': 0.06572275915006785, 'f.22009.0.3': 0.019962759815511565, 'f.22009.0.4': 0.012999207608585008, 'f.22009.0.5': -0.039793494503478674, 'f.22009.0.6': 0.06092195072668405, 'f.22009.0.7': 0.009721634539250476, 'f.22009.0.8': -0.003108856122896525, 'f.22009.0.9': -0.04129282504313299, 'f.22009.0.10': -0.020300669068634966}	{'const': 14.872371262172868, 'Prob_Class_0': 78.46676960175967, 'Prob_Class_2': 22.136636841107467, 'Age': 0.014583566908089431, 'Sex': 0.20682578663536835, 'Education_score': 0.06906680892697736, 'Assessment_centre_11026.0': 0.27336768955665897, 'Assessment_centre_11027.0': 0.23974071666451494, 'Assessment_centre_11028.0': 0.5101138113794998, 'f.22009.0.1': 0.061920255608717056, 'f.22009.0.2': 0.0639256360966497, 'f.22009.0.3': 0.060667896627268535, 'f.22009.0.4': 0.04603557075410808, 'f.22009.0.5': 0.020725089199299794, 'f.22009.0.6': 0.05996087056534602, 'f.22009.0.7': 0.05232088107043221, 'f.22009.0.8': 0.05200432580361243, 'f.22009.0.9': 0.02543446273684647, 'f.22009.0.10': 0.046027580306493975}	{'const': 1.162816496449573, 'Age': 0.01263866311796677, 'Sex': 0.1895511808955039, 'Education_score': 0.06920223270141378, 'Assessment_centre_11026.0': 0.26349086930747945, 'Assessment_centre_11027.0': 0.23545843964638585, 'Assessment_centre_11028.0': 0.502538291204166, 'f.22009.0.1': 0.06209708864275996, 'f.22009.0.2': 0.06410467448541465, 'f.22009.0.3': 0.06084832516032059, 'f.22009.0.4': 0.0461551220915314, 'f.22009.0.5': 0.020753945502786825, 'f.22009.0.6': 0.060118842812600465, 'f.22009.0.7': 0.052477898357965125, 'f.22009.0.8': 0.052145591173694446, 'f.22009.0.9': 0.02548573639469017, 'f.22009.0.10': 0.04616754879447014}	4.795121116	3.768299413	4.81180793	3.780366903	rs134016	0.003719816	TRUE
2	Symbol_digit_matches	9.094517015	0.000115721	2	0.230094628	0.224961258	0.225014608	0.220418906	{'const': 78.64314411709813, 'Prob_Class_0': -236.67095447795475, 'Prob_Class_2': -50.01281731409088, 'Age': -0.2984000422134013, 'Sex': 0.4395331441604871, 'Education_score': 0.24937682908187286, 'Assessment_centre_11026.0': 0.37285920060104005, 'Assessment_centre_11027.0': 0.04599382693620427, 'Assessment_centre_11028.0': 0.6246645262137513, 'f.22009.0.1': -0.003938558060265985, 'f.22009.0.2': -0.1072509108874558, 'f.22009.0.3': -0.05865127363009441, 'f.22009.0.4': -0.01728189365076586, 'f.22009.0.5': -0.04729375879406045, 'f.22009.0.6': -0.06408654881867354, 'f.22009.0.7': -0.0376263972710967, 'f.22009.0.8': 0.0015356419622279812, 'f.22009.0.9': -0.03001483443888969, 'f.22009.0.10': -0.012389410562665893}	{'const': 39.22651077220307, 'Age': -0.3241927429826028, 'Sex': 0.02705280312234766, 'Education_score': 0.23104524027773163, 'Assessment_centre_11026.0': 0.26281056067203273, 'Assessment_centre_11027.0': 0.0219887783675135, 'Assessment_centre_11028.0': 0.6018648376000463, 'f.22009.0.1': -0.006349689245084502, 'f.22009.0.2': -0.09841447704812673, 'f.22009.0.3': -0.05336072782707699, 'f.22009.0.4': -0.016511967676896146, 'f.22009.0.5': -0.049628672852425434, 'f.22009.0.6': -0.06434209567765733, 'f.22009.0.7': -0.03954632908783268, 'f.22009.0.8': 0.004040530956627155, 'f.22009.0.9': -0.029286471272450973, 'f.22009.0.10': -0.012164204724851604}	{'const': 12.52743999116079, 'Prob_Class_0': 55.502489815130055, 'Prob_Class_2': 18.106689976030033, 'Age': 0.013636889561002485, 'Sex': 0.20258382146746434, 'Education_score': 0.06505405146176772, 'Assessment_centre_11026.0': 0.2500236512401471, 'Assessment_centre_11027.0': 0.2194845788772133, 'Assessment_centre_11028.0': 0.4778024950873257, 'f.22009.0.1': 0.056943660579269376, 'f.22009.0.2': 0.060242260880676426, 'f.22009.0.3': 0.05741098487425139, 'f.22009.0.4': 0.043457458821521834, 'f.22009.0.5': 0.019568040115142304, 'f.22009.0.6': 0.0548591225721538, 'f.22009.0.7': 0.049494368546665245, 'f.22009.0.8': 0.04910577814756246, 'f.22009.0.9': 0.02247703969166737, 'f.22009.0.10': 0.043081382280996276}	{'const': 1.1038052910363236, 'Age': 0.011890033286021938, 'Sex': 0.1774922381308641, 'Education_score': 0.06509640489580733, 'Assessment_centre_11026.0': 0.2472189259034234, 'Assessment_centre_11027.0': 0.21871484253166973, 'Assessment_centre_11028.0': 0.47285519670099135, 'f.22009.0.1': 0.05709540117352757, 'f.22009.0.2': 0.06036617797776829, 'f.22009.0.3': 0.057552962869138316, 'f.22009.0.4': 0.043572509155725386, 'f.22009.0.5': 0.01960979071216787, 'f.22009.0.6': 0.055020014344166826, 'f.22009.0.7': 0.04962957637242171, 'f.22009.0.8': 0.04924455881323405, 'f.22009.0.9': 0.0225429157755074, 'f.22009.0.10': 0.04320659675705918}	4.575434911	3.617231824	4.590663005	3.633467723	rs12707676	0.003723478	TRUE
7	Symbol_digit_matches	9.061298137	0.000119683	2	0.20032625	0.194894404	0.194931149	0.190069801	{'const': 27.280834884599148, 'Prob_Class_0': -181.93309300690444, 'Prob_Class_2': 39.154358870684234, 'Age': -0.284969106368214, 'Sex': 0.017032815835107254, 'Education_score': 0.35542587387378094, 'Assessment_centre_11026.0': 0.5789526599394921, 'Assessment_centre_11027.0': -0.1907863061490467, 'Assessment_centre_11028.0': 0.6208330690595814, 'f.22009.0.1': 0.0734517297850543, 'f.22009.0.2': -0.011013449579200871, 'f.22009.0.3': -0.013527241308992726, 'f.22009.0.4': -0.03094546216793396, 'f.22009.0.5': -0.029448084079730284, 'f.22009.0.6': -0.0023130691189833944, 'f.22009.0.7': -0.03386812510839522, 'f.22009.0.8': 0.03588295859732193, 'f.22009.0.9': -0.0187917920411873, 'f.22009.0.10': -0.050858079331439265}	{'const': 38.38047973732214, 'Age': -0.3038313553156523, 'Sex': 0.04203355018614079, 'Education_score': 0.3525441968702578, 'Assessment_centre_11026.0': 0.40784044527594204, 'Assessment_centre_11027.0': -0.22489087389238205, 'Assessment_centre_11028.0': 0.48862281565710197, 'f.22009.0.1': 0.07685537695292817, 'f.22009.0.2': -0.013656339496101715, 'f.22009.0.3': -0.015572301805294345, 'f.22009.0.4': -0.03454152416056923, 'f.22009.0.5': -0.027841640249772644, 'f.22009.0.6': -0.005502503557252771, 'f.22009.0.7': -0.03835335773603776, 'f.22009.0.8': 0.044115597243767166, 'f.22009.0.9': -0.017874998096328035, 'f.22009.0.10': -0.045896584278874504}	{'const': 8.780310731966024, 'Prob_Class_0': 53.65192490048628, 'Prob_Class_2': 14.616477120221317, 'Age': 0.013388753422680016, 'Sex': 0.2110534277115942, 'Education_score': 0.06771697470783371, 'Assessment_centre_11026.0': 0.2652670930635224, 'Assessment_centre_11027.0': 0.2298714225788239, 'Assessment_centre_11028.0': 0.4815832081767205, 'f.22009.0.1': 0.06021961122186898, 'f.22009.0.2': 0.061376458704504706, 'f.22009.0.3': 0.05867022851856275, 'f.22009.0.4': 0.044137553893471224, 'f.22009.0.5': 0.020179342670701275, 'f.22009.0.6': 0.05642267696477251, 'f.22009.0.7': 0.05127943456087167, 'f.22009.0.8': 0.050208848430602526, 'f.22009.0.9': 0.024087590480588433, 'f.22009.0.10': 0.04516364886694625}	{'const': 1.1404761787783495, 'Age': 0.01256269755111586, 'Sex': 0.18532900613747672, 'Education_score': 0.06783588878853808, 'Assessment_centre_11026.0': 0.262483123674148, 'Assessment_centre_11027.0': 0.23040387742397192, 'Assessment_centre_11028.0': 0.48079126684559814, 'f.22009.0.1': 0.06037781544601867, 'f.22009.0.2': 0.06155320467473469, 'f.22009.0.3': 0.058835261458947595, 'f.22009.0.4': 0.04426173079347725, 'f.22009.0.5': 0.02020614221687314, 'f.22009.0.6': 0.056585838734044526, 'f.22009.0.7': 0.051384153053274, 'f.22009.0.8': 0.050299148213013796, 'f.22009.0.9': 0.02415920467438658, 'f.22009.0.10': 0.04524935271156735}	4.710761298	3.714773762	4.726733326	3.721427183	rs1123680	0.003723478	TRUE
7	Fluid_intel_score	8.947938183	0.000133074	2	0.098008507	0.093288645	0.093261183	0.089049199	{'const': 12.586198472540742, 'Prob_Class_0': -54.34088517836632, 'Prob_Class_2': -3.0089002529738447, 'Age': -0.03994341469772838, 'Sex': -0.012043277596909067, 'Education_score': 0.3820446393132945, 'Assessment_centre_11026.0': -0.016456266177739348, 'Assessment_centre_11027.0': -0.16011380817822762, 'Assessment_centre_11028.0': 0.02676189298953438, 'f.22009.0.1': 0.009507824025379844, 'f.22009.0.2': -0.012891032206323679, 'f.22009.0.3': -8.509604035359685e-05, 'f.22009.0.4': -0.012463292146266462, 'f.22009.0.5': -0.005119464691226443, 'f.22009.0.6': -0.013934145240645766, 'f.22009.0.7': 0.01418106820655914, 'f.22009.0.8': 0.014654962946615571, 'f.22009.0.9': -0.0036282475649719076, 'f.22009.0.10': 0.0006563944365149299}	{'const': 7.277122075375141, 'Age': -0.031898702809792935, 'Sex': 0.13315914819497068, 'Education_score': 0.38879174171415, 'Assessment_centre_11026.0': 0.03347713853309509, 'Assessment_centre_11027.0': -0.13516104914714866, 'Assessment_centre_11028.0': 0.07465541264111104, 'f.22009.0.1': 0.006394185673959745, 'f.22009.0.2': -0.0177264312938032, 'f.22009.0.3': -0.0015963429383465482, 'f.22009.0.4': -0.012754002713932962, 'f.22009.0.5': -0.004350266418104944, 'f.22009.0.6': -0.01643002826861953, 'f.22009.0.7': 0.01524007501784227, 'f.22009.0.8': 0.016516835698605317, 'f.22009.0.9': -0.0030971111310646626, 'f.22009.0.10': 0.0033161841981371033}	{'const': 2.783862556763547, 'Prob_Class_0': 12.847305474572579, 'Prob_Class_2': 4.084394780153685, 'Age': 0.004857011814675358, 'Sex': 0.07452962554570974, 'Education_score': 0.02415665015516824, 'Assessment_centre_11026.0': 0.09664952851354816, 'Assessment_centre_11027.0': 0.08384359609869686, 'Assessment_centre_11028.0': 0.19250106102975728, 'f.22009.0.1': 0.021019633921742262, 'f.22009.0.2': 0.02241886710433978, 'f.22009.0.3': 0.021646439880518585, 'f.22009.0.4': 0.015779107043835134, 'f.22009.0.5': 0.00722796757848197, 'f.22009.0.6': 0.020315119390084832, 'f.22009.0.7': 0.01810881163474901, 'f.22009.0.8': 0.018652820470006718, 'f.22009.0.9': 0.008406460082985807, 'f.22009.0.10': 0.016249343736829496}	{'const': 0.39973806504901194, 'Age': 0.004463760104993051, 'Sex': 0.06630826836294436, 'Education_score': 0.024151641964122096, 'Assessment_centre_11026.0': 0.09586477286698963, 'Assessment_centre_11027.0': 0.08380864590247447, 'Assessment_centre_11028.0': 0.19256723752227362, 'f.22009.0.1': 0.021039934540332934, 'f.22009.0.2': 0.022440688742277493, 'f.22009.0.3': 0.021693536630219182, 'f.22009.0.4': 0.015814694151317112, 'f.22009.0.5': 0.007239192321152692, 'f.22009.0.6': 0.020353440511958358, 'f.22009.0.7': 0.018147346085574757, 'f.22009.0.8': 0.018689191065087832, 'f.22009.0.9': 0.008422724292334847, 'f.22009.0.10': 0.016273546006169072}	1.914999327	1.525027064	1.92000311	1.52868611	rs72672806	0.003858254	TRUE
1	log_reaction_time	8.946456774	0.000133202	2	0.121756893	0.117263233	0.117236339	0.113226712	{'const': 5.027501472054071, 'Prob_Class_0': 7.063021087781969, 'Prob_Class_2': 0.7973145468771694, 'Age': 0.006307099932372905, 'Sex': -0.038984364827485435, 'Education_score': -0.006394122340654947, 'Assessment_centre_11026.0': 0.00409502226822106, 'Assessment_centre_11027.0': 0.018530308126867782, 'Assessment_centre_11028.0': -0.033013071158871934, 'f.22009.0.1': -0.0019397557883938203, 'f.22009.0.2': -0.001519747409433881, 'f.22009.0.3': -0.00015236931605606963, 'f.22009.0.4': 0.00032531912974513577, 'f.22009.0.5': 0.0005773253343473415, 'f.22009.0.6': -0.00180290666824489, 'f.22009.0.7': -0.0014065490778582893, 'f.22009.0.8': -0.00023522782488619165, 'f.22009.0.9': -0.0015733067505438007, 'f.22009.0.10': -0.0012722057441253258}	{'const': 5.928987684657253, 'Age': 0.007138743446252378, 'Sex': -0.029938842123891002, 'Education_score': -0.005996993930977912, 'Assessment_centre_11026.0': 0.0073289668400153135, 'Assessment_centre_11027.0': 0.017755630192963237, 'Assessment_centre_11028.0': -0.030353840794527007, 'f.22009.0.1': -0.0019523622485429649, 'f.22009.0.2': -0.0017778382638342846, 'f.22009.0.3': -0.0002216333145090843, 'f.22009.0.4': 0.0002750166983184789, 'f.22009.0.5': 0.0006624272061251588, 'f.22009.0.6': -0.0018683074630324488, 'f.22009.0.7': -0.0013881269360923737, 'f.22009.0.8': -9.304984494035509e-05, 'f.22009.0.9': -0.001608257273612971, 'f.22009.0.10': -0.0013812788020776783}	{'const': 0.3298512117945954, 'Prob_Class_0': 1.6744405903421558, 'Prob_Class_2': 0.49409073472321685, 'Age': 0.00041788019342432764, 'Sex': 0.005899045312411847, 'Education_score': 0.001972979127812298, 'Assessment_centre_11026.0': 0.00803512199352521, 'Assessment_centre_11027.0': 0.006971804124376332, 'Assessment_centre_11028.0': 0.01604536244933053, 'f.22009.0.1': 0.0017595191305945245, 'f.22009.0.2': 0.0018341329151146703, 'f.22009.0.3': 0.0017677174580157202, 'f.22009.0.4': 0.0013402196661578799, 'f.22009.0.5': 0.0005832201341404881, 'f.22009.0.6': 0.0016729511880807612, 'f.22009.0.7': 0.0015225386116004898, 'f.22009.0.8': 0.001454136719721372, 'f.22009.0.9': 0.0007297199974164171, 'f.22009.0.10': 0.0013210125052250275}	{'const': 0.03348890460185427, 'Age': 0.00036627367626909245, 'Sex': 0.005452627644374737, 'Education_score': 0.001975180476650644, 'Assessment_centre_11026.0': 0.00800399458418681, 'Assessment_centre_11027.0': 0.006975440461202432, 'Assessment_centre_11028.0': 0.01605666581942658, 'f.22009.0.1': 0.0017631549081876727, 'f.22009.0.2': 0.0018372220223299392, 'f.22009.0.3': 0.001771492378621504, 'f.22009.0.4': 0.0013431953965175245, 'f.22009.0.5': 0.0005839080541089248, 'f.22009.0.6': 0.0016766562189732676, 'f.22009.0.7': 0.0015256444207884141, 'f.22009.0.8': 0.0014564988597732963, 'f.22009.0.9': 0.0007312943657505038, 'f.22009.0.10': 0.0013233904318165647}	0.159223801	0.123255767	0.159630628	0.123525195	rs7151629	0.003858254	TRUE
1	log_reaction_time	8.843215153	0.000147668	2	0.130048357	0.125572982	0.125493636	0.12150588	{'const': 6.1551819567671195, 'Prob_Class_0': 1.062537502378335, 'Prob_Class_2': -0.9531545253154561, 'Age': 0.006900473540553917, 'Sex': -0.03918927499636986, 'Education_score': -0.009055396878798241, 'Assessment_centre_11026.0': -0.004220138660401652, 'Assessment_centre_11027.0': 0.008078458907452065, 'Assessment_centre_11028.0': -0.0003549328053508615, 'f.22009.0.1': -0.003743903330929315, 'f.22009.0.2': 0.0049030057441638575, 'f.22009.0.3': 0.002228264368679767, 'f.22009.0.4': -0.0008240888902516339, 'f.22009.0.5': 0.001369337147497866, 'f.22009.0.6': 0.000902520335728815, 'f.22009.0.7': 0.0001323160179195552, 'f.22009.0.8': -0.0002483163361922213, 'f.22009.0.9': 0.0001172932046087846, 'f.22009.0.10': 0.0014085268434099615}	{'const': 5.881472724007263, 'Age': 0.007609745499095484, 'Sex': -0.03396321176040144, 'Education_score': -0.008546420177778307, 'Assessment_centre_11026.0': -0.004170290595868173, 'Assessment_centre_11027.0': 0.004716464681107634, 'Assessment_centre_11028.0': -0.004720317395318142, 'f.22009.0.1': -0.003556188068547365, 'f.22009.0.2': 0.005012282966028733, 'f.22009.0.3': 0.0022741409139246977, 'f.22009.0.4': -0.0008755368073630167, 'f.22009.0.5': 0.0014197006692682013, 'f.22009.0.6': 0.000922727832466371, 'f.22009.0.7': -5.088331018421542e-05, 'f.22009.0.8': -0.0002468178464997171, 'f.22009.0.9': 0.00015762186293292316, 'f.22009.0.10': 0.0015726358445895764}	{'const': 0.3806642571227111, 'Prob_Class_0': 0.9479924215943993, 'Prob_Class_2': 0.6279669993076283, 'Age': 0.0004150393143842409, 'Sex': 0.005769332033138253, 'Education_score': 0.0020466913008758917, 'Assessment_centre_11026.0': 0.008427319438588817, 'Assessment_centre_11027.0': 0.00722879196642496, 'Assessment_centre_11028.0': 0.015465484373325464, 'f.22009.0.1': 0.0018448557405864646, 'f.22009.0.2': 0.0018835866218347495, 'f.22009.0.3': 0.0018399590517912182, 'f.22009.0.4': 0.0013568758554456885, 'f.22009.0.5': 0.000617780883214943, 'f.22009.0.6': 0.0017607529186648729, 'f.22009.0.7': 0.0015599225049298256, 'f.22009.0.8': 0.0015720549682410635, 'f.22009.0.9': 0.0007401921094111216, 'f.22009.0.10': 0.0013817112620806836}	{'const': 0.034320373485998916, 'Age': 0.00037435199169327604, 'Sex': 0.005645891485320313, 'Education_score': 0.0020476637133727002, 'Assessment_centre_11026.0': 0.008443812026676491, 'Assessment_centre_11027.0': 0.007200733740376277, 'Assessment_centre_11028.0': 0.015414741879982204, 'f.22009.0.1': 0.001847990008953094, 'f.22009.0.2': 0.001887062799789838, 'f.22009.0.3': 0.0018436972801770153, 'f.22009.0.4': 0.0013599067987451138, 'f.22009.0.5': 0.0006188911126286834, 'f.22009.0.6': 0.0017647480949192658, 'f.22009.0.7': 0.0015627926333162457, 'f.22009.0.8': 0.0015756338595848333, 'f.22009.0.9': 0.0007417191895657934, 'f.22009.0.10': 0.001384131004403774}	0.163666685	0.126932012	0.164087128	0.127163853	rs6592124	0.004134694	TRUE
4	Fluid_intel_score	8.804714271	0.000153441	2	0.109619165	0.105049332	0.104947975	0.100878283	{'const': 17.201836715137166, 'Prob_Class_0': -8.921039358356216, 'Prob_Class_2': -25.952329958176183, 'Age': -0.04131042573188003, 'Sex': 0.03613793262851088, 'Education_score': 0.40551275418198396, 'Assessment_centre_11026.0': -0.07315158832379694, 'Assessment_centre_11027.0': -0.21825541105735707, 'Assessment_centre_11028.0': -0.1873206165678743, 'f.22009.0.1': -0.003950946659894188, 'f.22009.0.2': 0.03710630291452395, 'f.22009.0.3': 0.019928593952784554, 'f.22009.0.4': 0.0014633559665168008, 'f.22009.0.5': -0.011919228741498306, 'f.22009.0.6': 0.017778342873252688, 'f.22009.0.7': -0.012226967848751904, 'f.22009.0.8': -0.006456231642112156, 'f.22009.0.9': -0.002780016336097328, 'f.22009.0.10': 0.019291224060878527}	{'const': 7.050909025425199, 'Age': -0.03403232805757546, 'Sex': 0.14982501163280537, 'Education_score': 0.4115957658412968, 'Assessment_centre_11026.0': -0.002741814607536447, 'Assessment_centre_11027.0': -0.19283525573126684, 'Assessment_centre_11028.0': -0.1083693675623607, 'f.22009.0.1': -0.0026624514225452355, 'f.22009.0.2': 0.036748580880150705, 'f.22009.0.3': 0.017633506241246027, 'f.22009.0.4': 0.0008426869677931081, 'f.22009.0.5': -0.01147426639011423, 'f.22009.0.6': 0.020055421374672214, 'f.22009.0.7': -0.013226724383782298, 'f.22009.0.8': -0.0072632496783977245, 'f.22009.0.9': -0.0026129807074736387, 'f.22009.0.10': 0.018808828486477736}	{'const': 2.657886375418664, 'Prob_Class_0': 6.4775349296605755, 'Prob_Class_2': 6.336372196606219, 'Age': 0.004790316422086007, 'Sex': 0.0731856206158195, 'Education_score': 0.024030287623745678, 'Assessment_centre_11026.0': 0.10132298372822826, 'Assessment_centre_11027.0': 0.0835124299732796, 'Assessment_centre_11028.0': 0.18459912920514904, 'f.22009.0.1': 0.021809348258973904, 'f.22009.0.2': 0.021836080441362787, 'f.22009.0.3': 0.02186111883469544, 'f.22009.0.4': 0.015921369287083403, 'f.22009.0.5': 0.00726483750334892, 'f.22009.0.6': 0.02035055976348458, 'f.22009.0.7': 0.018313310705447026, 'f.22009.0.8': 0.01805782921993594, 'f.22009.0.9': 0.00856401084679522, 'f.22009.0.10': 0.01600238464599015}	{'const': 0.4039895220234679, 'Age': 0.00446374814267131, 'Sex': 0.06674070630416536, 'Education_score': 0.0240323124172945, 'Assessment_centre_11026.0': 0.09963521265005466, 'Assessment_centre_11027.0': 0.08321558040848198, 'Assessment_centre_11028.0': 0.18327877563365294, 'f.22009.0.1': 0.02185632791553645, 'f.22009.0.2': 0.021880257929191238, 'f.22009.0.3': 0.021898343959541957, 'f.22009.0.4': 0.015955372284414973, 'f.22009.0.5': 0.007280320360985874, 'f.22009.0.6': 0.020388760235085138, 'f.22009.0.7': 0.018349992568346747, 'f.22009.0.8': 0.018097808111654828, 'f.22009.0.9': 0.008583316122482497, 'f.22009.0.10': 0.016035002361243892}	1.928283154	1.532426253	1.933225227	1.536330473	rs6000553	0.004157748	TRUE
5	Matrix_pattern_puzzles	8.759790631	0.000161525	2	0.14233853	0.136646912	0.136490838	0.13141843	{'const': 24.418142142931284, 'Prob_Class_0': -70.63522744057174, 'Prob_Class_2': -7.006408019542763, 'Age': -0.06524845944065624, 'Sex': 0.1950255460082046, 'Education_score': 0.38314140534557356, 'Assessment_centre_11026.0': 0.20155805963977214, 'Assessment_centre_11027.0': -0.09800349833820014, 'Assessment_centre_11028.0': 0.18703782562091484, 'f.22009.0.1': 0.027181819030683, 'f.22009.0.2': 0.012773932924058448, 'f.22009.0.3': -0.012119557911588141, 'f.22009.0.4': -0.03169116676907087, 'f.22009.0.5': -0.016076988230726424, 'f.22009.0.6': -0.009998300037307901, 'f.22009.0.7': 0.01293256004918554, 'f.22009.0.8': -0.0052591453418125295, 'f.22009.0.9': 0.014168513340124627, 'f.22009.0.10': -0.00680978554357539}	{'const': 10.758437169868609, 'Age': -0.063233008108034, 'Sex': 0.3284977131112404, 'Education_score': 0.39110473258060147, 'Assessment_centre_11026.0': 0.23794887467595982, 'Assessment_centre_11027.0': -0.07553448829528758, 'Assessment_centre_11028.0': 0.284037767455619, 'f.22009.0.1': 0.030055099505575125, 'f.22009.0.2': 0.00948287496983736, 'f.22009.0.3': -0.011201399456081047, 'f.22009.0.4': -0.030707231149571853, 'f.22009.0.5': -0.016603867801525264, 'f.22009.0.6': -0.012045132938951698, 'f.22009.0.7': 0.012883066214652437, 'f.22009.0.8': -0.0028992684062386516, 'f.22009.0.9': 0.015278749216769444, 'f.22009.0.10': -0.005203403152916206}	{'const': 3.8729195167314048, 'Prob_Class_0': 17.66319223018134, 'Prob_Class_2': 7.64034634074035, 'Age': 0.00535377347659412, 'Sex': 0.08206616333184769, 'Education_score': 0.027447727396264682, 'Assessment_centre_11026.0': 0.10650987830966138, 'Assessment_centre_11027.0': 0.0925213872293868, 'Assessment_centre_11028.0': 0.18851344939433284, 'f.22009.0.1': 0.024057036107332386, 'f.22009.0.2': 0.025459780577000907, 'f.22009.0.3': 0.02425071322709651, 'f.22009.0.4': 0.017894954948642006, 'f.22009.0.5': 0.007925712136506361, 'f.22009.0.6': 0.023700153717882807, 'f.22009.0.7': 0.02143809854079272, 'f.22009.0.8': 0.020722392896393237, 'f.22009.0.9': 0.009824035963043235, 'f.22009.0.10': 0.01833524772270433}	{'const': 0.46725660583900747, 'Age': 0.005141905502926305, 'Sex': 0.07549660657178073, 'Education_score': 0.02746198744857778, 'Assessment_centre_11026.0': 0.10559716068504246, 'Assessment_centre_11027.0': 0.0922710510892834, 'Assessment_centre_11028.0': 0.18693206759543932, 'f.22009.0.1': 0.024117678783762194, 'f.22009.0.2': 0.025521945235484608, 'f.22009.0.3': 0.024311286025159053, 'f.22009.0.4': 0.01793943762543305, 'f.22009.0.5': 0.007944425969286295, 'f.22009.0.6': 0.023762506596931406, 'f.22009.0.7': 0.021487753641093215, 'f.22009.0.8': 0.02077058710418892, 'f.22009.0.9': 0.009843553939397051, 'f.22009.0.10': 0.018384730362709184}	1.909559417	1.510093225	1.915885054	1.516270961	rs2777763	0.004240022	TRUE
6	Fluid_intel_score	8.649600647	0.000179008	2	0.093548581	0.089023073	0.088839742	0.084818968	{'const': -2.511830323392781, 'Prob_Class_0': 18.80481653962875, 'Prob_Class_2': 16.739138871609427, 'Age': -0.02385180986374178, 'Sex': 0.20829474235505033, 'Education_score': 0.4041532880568678, 'Assessment_centre_11026.0': -0.03988192677617969, 'Assessment_centre_11027.0': -0.3032789744817965, 'Assessment_centre_11028.0': -0.08244908725459715, 'f.22009.0.1': -0.01609893893940269, 'f.22009.0.2': 0.004358635747758188, 'f.22009.0.3': 0.014144577048872176, 'f.22009.0.4': 0.0015913194516159156, 'f.22009.0.5': -0.015154005700531936, 'f.22009.0.6': 0.013119603879879031, 'f.22009.0.7': -0.00685215094244771, 'f.22009.0.8': -0.007438933040519201, 'f.22009.0.9': -0.00730741973029256, 'f.22009.0.10': -0.018166370603117855}	{'const': 6.337830329903473, 'Age': -0.02290780040078422, 'Sex': 0.14782354350381594, 'Education_score': 0.4047730472818112, 'Assessment_centre_11026.0': -0.04603380122242838, 'Assessment_centre_11027.0': -0.2910862418800204, 'Assessment_centre_11028.0': -0.06557678680572004, 'f.22009.0.1': -0.01785729583043086, 'f.22009.0.2': 0.006449588497917991, 'f.22009.0.3': 0.015026458046847636, 'f.22009.0.4': 0.004145673006601049, 'f.22009.0.5': -0.015626568374223836, 'f.22009.0.6': 0.010071746834936446, 'f.22009.0.7': -0.004970447893214687, 'f.22009.0.8': -0.004714419140798634, 'f.22009.0.9': -0.007689392764334746, 'f.22009.0.10': -0.018617237277835243}	{'const': 3.5276798710053434, 'Prob_Class_0': 10.597361948134216, 'Prob_Class_2': 4.953837687758486, 'Age': 0.0045710901669779, 'Sex': 0.06977509089103533, 'Education_score': 0.024707675629225316, 'Assessment_centre_11026.0': 0.098564522635369, 'Assessment_centre_11027.0': 0.08593138834272718, 'Assessment_centre_11028.0': 0.1858833427773222, 'f.22009.0.1': 0.022229752938639852, 'f.22009.0.2': 0.02300346450670402, 'f.22009.0.3': 0.02220991746882371, 'f.22009.0.4': 0.016572872149970035, 'f.22009.0.5': 0.0074325971823576776, 'f.22009.0.6': 0.021257819319410433, 'f.22009.0.7': 0.019023945018299952, 'f.22009.0.8': 0.01904255547474394, 'f.22009.0.9': 0.008645672322228725, 'f.22009.0.10': 0.016551235144528796}	{'const': 0.41415580658570006, 'Age': 0.004514162779988429, 'Sex': 0.06786954787207065, 'Education_score': 0.024761309030211055, 'Assessment_centre_11026.0': 0.09866843359820925, 'Assessment_centre_11027.0': 0.08599337290952754, 'Assessment_centre_11028.0': 0.18618873241409012, 'f.22009.0.1': 0.0222746860704331, 'f.22009.0.2': 0.02304834578678809, 'f.22009.0.3': 0.022257843283665427, 'f.22009.0.4': 0.016596414438926958, 'f.22009.0.5': 0.00744810806869752, 'f.22009.0.6': 0.021291981337785124, 'f.22009.0.7': 0.01905349911716055, 'f.22009.0.8': 0.0190560356683725, 'f.22009.0.9': 0.008662977798527718, 'f.22009.0.10': 0.016580795056296144}	1.97478887	1.559743596	1.979712353	1.561622595	rs9809852	0.004556566	TRUE
3	log_reaction_time	8.602087749	0.00018767	2	0.13024166	0.125928176	0.125728645	0.121899035	{'const': 6.540442465935451, 'Prob_Class_0': -2.325646133714578, 'Prob_Class_2': -0.8335501885799479, 'Age': 0.00711890502325859, 'Sex': -0.038762737244434825, 'Education_score': -0.00874637553666342, 'Assessment_centre_11026.0': -0.003353022408162404, 'Assessment_centre_11027.0': 0.00786938309072105, 'Assessment_centre_11028.0': 0.008930714713781748, 'f.22009.0.1': -0.0033334957581738975, 'f.22009.0.2': 0.005765154274745437, 'f.22009.0.3': 0.0014939641392843137, 'f.22009.0.4': -0.0007549133693990767, 'f.22009.0.5': 0.0013846447660929156, 'f.22009.0.6': 0.0011782875628535807, 'f.22009.0.7': -0.00017919620569090133, 'f.22009.0.8': -0.00010508575490806617, 'f.22009.0.9': 0.0002553181257835685, 'f.22009.0.10': 0.0013259116831965193}	{'const': 5.881720249205017, 'Age': 0.00759181160158794, 'Sex': -0.03474434227542572, 'Education_score': -0.008257014230109373, 'Assessment_centre_11026.0': -0.0048567060036751875, 'Assessment_centre_11027.0': 0.003887322488985351, 'Assessment_centre_11028.0': 0.0025059677514241985, 'f.22009.0.1': -0.0031978249579799507, 'f.22009.0.2': 0.005824629863910178, 'f.22009.0.3': 0.0014825608204228763, 'f.22009.0.4': -0.0007849106036171768, 'f.22009.0.5': 0.0014443617511568953, 'f.22009.0.6': 0.0011365067223550619, 'f.22009.0.7': -0.00031889965337297127, 'f.22009.0.8': -9.851891280316868e-05, 'f.22009.0.9': 0.0003218347381065377, 'f.22009.0.10': 0.0015376039403209793}	{'const': 0.2080233689746794, 'Prob_Class_0': 1.758841707176219, 'Prob_Class_2': 0.36332946143264033, 'Age': 0.0004037227688013485, 'Sex': 0.005686846377068398, 'Education_score': 0.002042871981899265, 'Assessment_centre_11026.0': 0.008412907108253079, 'Assessment_centre_11027.0': 0.007242404500647412, 'Assessment_centre_11028.0': 0.015398049018115999, 'f.22009.0.1': 0.0018313464446424552, 'f.22009.0.2': 0.0018692195964789802, 'f.22009.0.3': 0.0018269280616696314, 'f.22009.0.4': 0.0013519052646576062, 'f.22009.0.5': 0.0006135890366997665, 'f.22009.0.6': 0.0017465291583241749, 'f.22009.0.7': 0.0015521529334128939, 'f.22009.0.8': 0.0015642690899820258, 'f.22009.0.9': 0.000737095834201217, 'f.22009.0.10': 0.001373756141035901}	{'const': 0.03411070585308412, 'Age': 0.00037218829976199574, 'Sex': 0.005615720921363413, 'Education_score': 0.002043715206515354, 'Assessment_centre_11026.0': 0.00837427962424715, 'Assessment_centre_11027.0': 0.007167723756488921, 'Assessment_centre_11028.0': 0.015306824564177562, 'f.22009.0.1': 0.0018349469746815495, 'f.22009.0.2': 0.0018729520555016788, 'f.22009.0.3': 0.0018309194323313093, 'f.22009.0.4': 0.0013540855284406748, 'f.22009.0.5': 0.0006147503602603822, 'f.22009.0.6': 0.0017499846300978443, 'f.22009.0.7': 0.0015551246255838527, 'f.22009.0.8': 0.0015664463046584855, 'f.22009.0.9': 0.0007385138690890312, 'f.22009.0.10': 0.0013757579909238827}	0.163550286	0.126824369	0.16395534	0.127034028	rs28439696	0.004609751	TRUE
9	log_reaction_time	8.563464853	0.000195014	2	0.130208563	0.125922931	0.125704465	0.121901875	{'const': 5.663646856515954, 'Prob_Class_0': -0.10776210616596427, 'Prob_Class_2': 0.6279711980889411, 'Age': 0.007147326377117636, 'Sex': -0.0382627981163611, 'Education_score': -0.008969613820479887, 'Assessment_centre_11026.0': -0.0053658764846090685, 'Assessment_centre_11027.0': 0.006818837200784474, 'Assessment_centre_11028.0': 0.003169175917382561, 'f.22009.0.1': -0.003354884013374138, 'f.22009.0.2': 0.005548209506621735, 'f.22009.0.3': 0.0015688154124470256, 'f.22009.0.4': -0.0008419066295376515, 'f.22009.0.5': 0.0014639284063922555, 'f.22009.0.6': 0.0008193726522017976, 'f.22009.0.7': 1.1564232659871769e-05, 'f.22009.0.8': -0.0003960046695765792, 'f.22009.0.9': 0.0002475917989518818, 'f.22009.0.10': 0.0014505465869798788}	{'const': 5.8817213748375945, 'Age': 0.007608911782748968, 'Sex': -0.03428427963089534, 'Education_score': -0.008481566137231894, 'Assessment_centre_11026.0': -0.0049042302843534825, 'Assessment_centre_11027.0': 0.0047142259964991495, 'Assessment_centre_11028.0': 0.000817709667941968, 'f.22009.0.1': -0.003209653299219885, 'f.22009.0.2': 0.00570227268823161, 'f.22009.0.3': 0.0016012243945263838, 'f.22009.0.4': -0.0008774514089540755, 'f.22009.0.5': 0.0014988045113971428, 'f.22009.0.6': 0.0008668856350140497, 'f.22009.0.7': -0.0001547007907940299, 'f.22009.0.8': -0.0004254421480383709, 'f.22009.0.9': 0.0002910051275904263, 'f.22009.0.10': 0.001588154585648301}	{'const': 0.10212975230035753, 'Prob_Class_0': 0.34935618648427247, 'Prob_Class_2': 0.17069344732342343, 'Age': 0.00038788151718353853, 'Sex': 0.0058599969432051036, 'Education_score': 0.0020419960209566413, 'Assessment_centre_11026.0': 0.008417745495738647, 'Assessment_centre_11027.0': 0.007223485583357199, 'Assessment_centre_11028.0': 0.015215831647144837, 'f.22009.0.1': 0.0018355043902140164, 'f.22009.0.2': 0.0018700718258857665, 'f.22009.0.3': 0.001826166471365691, 'f.22009.0.4': 0.0013505620082081967, 'f.22009.0.5': 0.0006136592272989115, 'f.22009.0.6': 0.0017477434318676841, 'f.22009.0.7': 0.0015540575999118454, 'f.22009.0.8': 0.0015646456099053531, 'f.22009.0.9': 0.0007320289665804012, 'f.22009.0.10': 0.0013739686886570014}	{'const': 0.034145482332885044, 'Age': 0.00037229123425247236, 'Sex': 0.005618407263475394, 'Education_score': 0.0020428673441119194, 'Assessment_centre_11026.0': 0.008379778788653825, 'Assessment_centre_11027.0': 0.007174106187764168, 'Assessment_centre_11028.0': 0.015214118389698845, 'f.22009.0.1': 0.0018387792251066486, 'f.22009.0.2': 0.0018733011440083163, 'f.22009.0.3': 0.0018301128000398042, 'f.22009.0.4': 0.0013534478057949445, 'f.22009.0.5': 0.0006149144998063857, 'f.22009.0.6': 0.0017512273131790553, 'f.22009.0.7': 0.0015569129349912842, 'f.22009.0.8': 0.0015679533433927831, 'f.22009.0.9': 0.0007333913673446924, 'f.22009.0.10': 0.001376367106939331}	0.163782793	0.127132067	0.164185793	0.127259848	rs11762352	0.004609751	TRUE
9	log_reaction_time	8.550574357	0.000197561	2	0.110244458	0.105836624	0.105604944	0.101694582	{'const': 5.949799632267443, 'Prob_Class_0': 3.98168764194373, 'Prob_Class_2': -0.32077634575440317, 'Age': 0.006441723276468392, 'Sex': -0.0519095525344937, 'Education_score': -0.008673631356554164, 'Assessment_centre_11026.0': -0.0036378738127240697, 'Assessment_centre_11027.0': 0.001461295654993471, 'Assessment_centre_11028.0': 0.013542319366506982, 'f.22009.0.1': -0.0011438713754659143, 'f.22009.0.2': -0.00048572599660126826, 'f.22009.0.3': -0.003258961957960455, 'f.22009.0.4': -0.00025547915860767417, 'f.22009.0.5': 0.0007281353591294247, 'f.22009.0.6': -0.0014888856670378229, 'f.22009.0.7': 0.0005035648786768426, 'f.22009.0.8': 0.0015994058651432439, 'f.22009.0.9': 0.0007650009191835777, 'f.22009.0.10': 0.0011439802564392368}	{'const': 5.971845984512685, 'Age': 0.006851874295623033, 'Sex': -0.04341250847041497, 'Education_score': -0.008372101352153766, 'Assessment_centre_11026.0': -0.0018481645051658148, 'Assessment_centre_11027.0': 0.0004268448884658968, 'Assessment_centre_11028.0': 0.017901631499862458, 'f.22009.0.1': -0.001072581570110406, 'f.22009.0.2': -0.00047131516508818036, 'f.22009.0.3': -0.003291388476132106, 'f.22009.0.4': -0.0002695720229221024, 'f.22009.0.5': 0.0007868650740490543, 'f.22009.0.6': -0.0013982662346460925, 'f.22009.0.7': 0.0005241837498544688, 'f.22009.0.8': 0.0015266673240664592, 'f.22009.0.9': 0.0007727258053668474, 'f.22009.0.10': 0.0011460038474903004}	{'const': 0.26726360958537704, 'Prob_Class_0': 1.131290322185505, 'Prob_Class_2': 0.5628314745403515, 'Age': 0.00039214890485808965, 'Sex': 0.005977490312273152, 'Education_score': 0.0020362318680147234, 'Assessment_centre_11026.0': 0.008456517762620965, 'Assessment_centre_11027.0': 0.007194354610619184, 'Assessment_centre_11028.0': 0.01612158509108986, 'f.22009.0.1': 0.0018308492020914565, 'f.22009.0.2': 0.001867028912253328, 'f.22009.0.3': 0.001795236525863494, 'f.22009.0.4': 0.0013423824179366068, 'f.22009.0.5': 0.0006112936168308757, 'f.22009.0.6': 0.001707183877477281, 'f.22009.0.7': 0.001547237894429407, 'f.22009.0.8': 0.0015337172147675277, 'f.22009.0.9': 0.0007234424489903628, 'f.22009.0.10': 0.0013648949594373958}	{'const': 0.03421638688792243, 'Age': 0.00037815000737687944, 'Sex': 0.005616377507055432, 'Education_score': 0.0020392700500958703, 'Assessment_centre_11026.0': 0.008432743108171676, 'Assessment_centre_11027.0': 0.007147053908109402, 'Assessment_centre_11028.0': 0.01607495732097283, 'f.22009.0.1': 0.0018347005179369259, 'f.22009.0.2': 0.0018710270851706654, 'f.22009.0.3': 0.0017988003545383756, 'f.22009.0.4': 0.0013450819792609466, 'f.22009.0.5': 0.0006124609150299495, 'f.22009.0.6': 0.0017106241779608973, 'f.22009.0.7': 0.0015505935936315867, 'f.22009.0.8': 0.001536387032704893, 'f.22009.0.9': 0.0007250159034187956, 'f.22009.0.10': 0.0013674539614798545}	0.162868456	0.128317046	0.163271381	0.128434078	rs9905515	0.004609751	TRUE
1	log_reaction_time	8.488327267	0.00021017	2	0.123760547	0.119466201	0.11920734	0.115401417	{'const': 6.244502833346246, 'Prob_Class_0': 1.7244506572998324, 'Prob_Class_2': -2.0582071012212664, 'Age': 0.006613450438281259, 'Sex': -0.03472577957839879, 'Education_score': -0.010614225224048379, 'Assessment_centre_11026.0': -0.0013789290713789124, 'Assessment_centre_11027.0': 0.005122104774066192, 'Assessment_centre_11028.0': -0.0022631602835817733, 'f.22009.0.1': -0.002780828291809271, 'f.22009.0.2': 0.0013686889338581042, 'f.22009.0.3': 0.0020915424597534337, 'f.22009.0.4': -0.0008371951598487645, 'f.22009.0.5': 0.0006576406708545373, 'f.22009.0.6': -0.0011059573953483683, 'f.22009.0.7': 0.0009153243455210886, 'f.22009.0.8': 0.0019759722709670863, 'f.22009.0.9': 0.0003970146822145091, 'f.22009.0.10': 0.0015548579356844505}	{'const': 5.917433965306258, 'Age': 0.00734298161905648, 'Sex': -0.030283426469020776, 'Education_score': -0.01026714387766378, 'Assessment_centre_11026.0': 0.0003509778102057069, 'Assessment_centre_11027.0': 0.005302774746503988, 'Assessment_centre_11028.0': -0.0011467987405712385, 'f.22009.0.1': -0.002996525711433742, 'f.22009.0.2': 0.0013402691079852141, 'f.22009.0.3': 0.0018998578449911088, 'f.22009.0.4': -0.0008311209082370174, 'f.22009.0.5': 0.0006580997792411487, 'f.22009.0.6': -0.0013410515126494793, 'f.22009.0.7': 0.0009204938244502503, 'f.22009.0.8': 0.002198851456451536, 'f.22009.0.9': 0.0004253747160487821, 'f.22009.0.10': 0.001697477868578389}	{'const': 0.20768967429597127, 'Prob_Class_0': 0.46668380124527437, 'Prob_Class_2': 0.6941514499530581, 'Age': 0.0004143279491211272, 'Sex': 0.00574076987807903, 'Education_score': 0.00201402092947512, 'Assessment_centre_11026.0': 0.00821582118329521, 'Assessment_centre_11027.0': 0.007079144495771915, 'Assessment_centre_11028.0': 0.016421892236445055, 'f.22009.0.1': 0.0018238688617152683, 'f.22009.0.2': 0.0018629392103117798, 'f.22009.0.3': 0.0017841418805899733, 'f.22009.0.4': 0.0013593340727860296, 'f.22009.0.5': 0.0006049470368850172, 'f.22009.0.6': 0.001763348111911903, 'f.22009.0.7': 0.0015445979551695738, 'f.22009.0.8': 0.0015267174921867964, 'f.22009.0.9': 0.0007486459946214547, 'f.22009.0.10': 0.0013540385313088631}	{'const': 0.03374793938943686, 'Age': 0.00037179325023876524, 'Sex': 0.005585786074586587, 'Education_score': 0.002016455848601102, 'Assessment_centre_11026.0': 0.00822123117996986, 'Assessment_centre_11027.0': 0.0070888031320203125, 'Assessment_centre_11028.0': 0.016454590924246587, 'f.22009.0.1': 0.001827048953877501, 'f.22009.0.2': 0.0018667795605928402, 'f.22009.0.3': 0.0017868428454389741, 'f.22009.0.4': 0.001361371686142599, 'f.22009.0.5': 0.0006061385454567796, 'f.22009.0.6': 0.0017661359622788539, 'f.22009.0.7': 0.001547824176258747, 'f.22009.0.8': 0.0015290514402676967, 'f.22009.0.9': 0.0007500010243610299, 'f.22009.0.10': 0.0013555505470763433}	0.162405262	0.125401211	0.16280274	0.125625958	rs4711000	0.004771422	TRUE
4	log_reaction_time	8.397037076	0.000230161	2	0.10863749	0.104312264	0.104001684	0.100173943	{'const': 6.796550902132677, 'Prob_Class_0': -1.734378648882573, 'Prob_Class_2': -1.254580798567444, 'Age': 0.006634660733125153, 'Sex': -0.04383203266746864, 'Education_score': -0.008619062206541088, 'Assessment_centre_11026.0': 0.0018499673943087047, 'Assessment_centre_11027.0': 0.0018311282116152822, 'Assessment_centre_11028.0': 0.024727616318926754, 'f.22009.0.1': -0.0011543087225893128, 'f.22009.0.2': -0.00042486943598536893, 'f.22009.0.3': -0.0029633761099273417, 'f.22009.0.4': -0.00038272947497734744, 'f.22009.0.5': 0.0008642541306428525, 'f.22009.0.6': -0.0015228727272819237, 'f.22009.0.7': 0.00034328550539552624, 'f.22009.0.8': 0.0014458455850055833, 'f.22009.0.9': 0.0008015135143072134, 'f.22009.0.10': 0.001097964569060677}	{'const': 5.976525496126358, 'Age': 0.006783411209339487, 'Sex': -0.04328173347583214, 'Education_score': -0.008572614558564456, 'Assessment_centre_11026.0': -0.0009870001228685366, 'Assessment_centre_11027.0': 1.5829579637388624e-05, 'Assessment_centre_11028.0': 0.01814355754307334, 'f.22009.0.1': -0.0011842468502464565, 'f.22009.0.2': -0.0005539418043686798, 'f.22009.0.3': -0.003072849147338283, 'f.22009.0.4': -0.00041511145439415004, 'f.22009.0.5': 0.0008505544024239014, 'f.22009.0.6': -0.0014623005019270274, 'f.22009.0.7': 0.00044053221395361566, 'f.22009.0.8': 0.0015291051408984815, 'f.22009.0.9': 0.0007917144272566118, 'f.22009.0.10': 0.0012523519195175997}	{'const': 0.203781328840251, 'Prob_Class_0': 0.7623541622847809, 'Prob_Class_2': 0.30715775178043625, 'Age': 0.00039480170846600615, 'Sex': 0.0055977320553218125, 'Education_score': 0.0020320642963004387, 'Assessment_centre_11026.0': 0.008427836073112744, 'Assessment_centre_11027.0': 0.007155574862263266, 'Assessment_centre_11028.0': 0.01613574214166134, 'f.22009.0.1': 0.0018234697685140407, 'f.22009.0.2': 0.0018695452150134925, 'f.22009.0.3': 0.001789111671671624, 'f.22009.0.4': 0.0013411754610564042, 'f.22009.0.5': 0.000609702085927804, 'f.22009.0.6': 0.0017074401842647614, 'f.22009.0.7': 0.001545768591626706, 'f.22009.0.8': 0.0015298120887777826, 'f.22009.0.9': 0.00072341580562661, 'f.22009.0.10': 0.0013604164110622744}	{'const': 0.03418209716769744, 'Age': 0.0003782517391662902, 'Sex': 0.005607987346274422, 'Education_score': 0.00203572185821548, 'Assessment_centre_11026.0': 0.008417277968924955, 'Assessment_centre_11027.0': 0.007151897003381159, 'Assessment_centre_11028.0': 0.016073305529795023, 'f.22009.0.1': 0.0018270541135742891, 'f.22009.0.2': 0.0018726771988894918, 'f.22009.0.3': 0.0017927292639923213, 'f.22009.0.4': 0.0013439759137442021, 'f.22009.0.5': 0.0006109916418410152, 'f.22009.0.6': 0.0017110175996470035, 'f.22009.0.7': 0.0015482002827821324, 'f.22009.0.8': 0.0015329375418591262, 'f.22009.0.9': 0.0007249504194322734, 'f.22009.0.10': 0.001362420333897399}	0.162904294	0.12858538	0.163299053	0.128572049	rs9654334	0.005087777	TRUE
3	Matrix_pattern_puzzles	8.237125986	0.000271286	2	0.128638371	0.123372403	0.1228847	0.118230892	{'const': 26.612652393738347, 'Prob_Class_0': -46.163278052844944, 'Prob_Class_2': -23.9060912094524, 'Age': -0.0642806625490826, 'Sex': 0.19644105237035614, 'Education_score': 0.32873219800525944, 'Assessment_centre_11026.0': 0.16740518430768334, 'Assessment_centre_11027.0': 0.03748329623432851, 'Assessment_centre_11028.0': 0.3038082042258388, 'f.22009.0.1': -0.01282263443679911, 'f.22009.0.2': 0.01998702304946137, 'f.22009.0.3': 0.02803123219868131, 'f.22009.0.4': -0.05215579004227593, 'f.22009.0.5': -0.009846338726547301, 'f.22009.0.6': 0.05456001632105409, 'f.22009.0.7': 0.015396397325453934, 'f.22009.0.8': -0.002477964623007661, 'f.22009.0.9': 0.004262977507842594, 'f.22009.0.10': 0.01057701578921232}	{'const': 10.773682991733317, 'Age': -0.0677621365153882, 'Sex': 0.3155014702517425, 'Education_score': 0.3302436709611591, 'Assessment_centre_11026.0': 0.193428389897482, 'Assessment_centre_11027.0': 0.07138767617992033, 'Assessment_centre_11028.0': 0.4129580893097512, 'f.22009.0.1': -0.011898245637664806, 'f.22009.0.2': 0.01970127608797457, 'f.22009.0.3': 0.026312955722944995, 'f.22009.0.4': -0.04993197310874158, 'f.22009.0.5': -0.010509334481705459, 'f.22009.0.6': 0.05639115402049499, 'f.22009.0.7': 0.017737733127321166, 'f.22009.0.8': -0.00039424083303853726, 'f.22009.0.9': 0.004161023991348279, 'f.22009.0.10': 0.01145041190462617}	{'const': 4.018181869153672, 'Prob_Class_0': 22.476264819201855, 'Prob_Class_2': 6.041266937174444, 'Age': 0.006149363410054592, 'Sex': 0.08453180781706068, 'Education_score': 0.02832347264049635, 'Assessment_centre_11026.0': 0.1084038363571981, 'Assessment_centre_11027.0': 0.09715101170300403, 'Assessment_centre_11028.0': 0.20616449436444254, 'f.22009.0.1': 0.024951835075291206, 'f.22009.0.2': 0.025834855219704512, 'f.22009.0.3': 0.02510651144307532, 'f.22009.0.4': 0.01881352611890791, 'f.22009.0.5': 0.008327017742491526, 'f.22009.0.6': 0.023854373391984526, 'f.22009.0.7': 0.021731874456699028, 'f.22009.0.8': 0.02070791968288436, 'f.22009.0.9': 0.01085733843623437, 'f.22009.0.10': 0.018931663331522273}	{'const': 0.4780566989954276, 'Age': 0.00518197033751027, 'Sex': 0.07750141751647854, 'Education_score': 0.02830944534737101, 'Assessment_centre_11026.0': 0.107777396914581, 'Assessment_centre_11027.0': 0.09704191538720841, 'Assessment_centre_11028.0': 0.20476857857668726, 'f.22009.0.1': 0.025010310818072555, 'f.22009.0.2': 0.02588985160544776, 'f.22009.0.3': 0.0251651536567332, 'f.22009.0.4': 0.018855261792869824, 'f.22009.0.5': 0.008345325830994217, 'f.22009.0.6': 0.023900074599097664, 'f.22009.0.7': 0.02177489466029351, 'f.22009.0.8': 0.020754018306098798, 'f.22009.0.9': 0.010885177784304825, 'f.22009.0.10': 0.018973344981924156}	1.996320859	1.586442804	2.002344035	1.596569985	rs13117453	0.00584309	TRUE
8	Symbol_digit_matches	8.206622087	0.000279576	2	0.197169324	0.192379409	0.191916342	0.187685646	{'const': 9.243563860683928, 'Prob_Class_0': -13.328429479013316, 'Prob_Class_2': 75.90416565594441, 'Age': -0.2799885047610942, 'Sex': 0.02819246055337929, 'Education_score': 0.36010150891250914, 'Assessment_centre_11026.0': 0.40956608829895896, 'Assessment_centre_11027.0': -0.3472122280042494, 'Assessment_centre_11028.0': 0.4247442870188705, 'f.22009.0.1': -0.043067282684652174, 'f.22009.0.2': 0.07929668562258575, 'f.22009.0.3': 0.039166048758262594, 'f.22009.0.4': -0.020541042866411407, 'f.22009.0.5': -0.05071031696947331, 'f.22009.0.6': 0.008878688579413893, 'f.22009.0.7': -0.004596156138247235, 'f.22009.0.8': 0.03539919440043222, 'f.22009.0.9': -0.04048433699622947, 'f.22009.0.10': 0.01905667752135414}	{'const': 35.800770127882046, 'Age': -0.29357167989722727, 'Sex': 0.014644047660538494, 'Education_score': 0.36307252908307724, 'Assessment_centre_11026.0': 0.35225000638242376, 'Assessment_centre_11027.0': -0.335656670379473, 'Assessment_centre_11028.0': 0.48030099652131425, 'f.22009.0.1': -0.039361769350788965, 'f.22009.0.2': 0.09027589159736168, 'f.22009.0.3': 0.040386026442565726, 'f.22009.0.4': -0.020792054551377472, 'f.22009.0.5': -0.05045340289858659, 'f.22009.0.6': 0.004904709927787295, 'f.22009.0.7': -0.008937504563930011, 'f.22009.0.8': 0.03378497322980519, 'f.22009.0.9': -0.03958821820366675, 'f.22009.0.10': 0.02376494221725863}	{'const': 7.089494318029416, 'Prob_Class_0': 26.789335441038457, 'Prob_Class_2': 19.612654745306454, 'Age': 0.012880979938683583, 'Sex': 0.18300832457571686, 'Education_score': 0.06648847327628649, 'Assessment_centre_11026.0': 0.26074601780807705, 'Assessment_centre_11027.0': 0.22244804701424678, 'Assessment_centre_11028.0': 0.461318266704021, 'f.22009.0.1': 0.06026907183748388, 'f.22009.0.2': 0.06052673541735551, 'f.22009.0.3': 0.06053462757003335, 'f.22009.0.4': 0.04414881804046765, 'f.22009.0.5': 0.02030161504380832, 'f.22009.0.6': 0.05607099933336791, 'f.22009.0.7': 0.05046067956169643, 'f.22009.0.8': 0.049274717596648254, 'f.22009.0.9': 0.023261637078153017, 'f.22009.0.10': 0.044309146556543055}	{'const': 1.1296998518005512, 'Age': 0.012337985952600402, 'Sex': 0.18345547368282325, 'Education_score': 0.06665738892929544, 'Assessment_centre_11026.0': 0.26095729030506815, 'Assessment_centre_11027.0': 0.22298620080290296, 'Assessment_centre_11028.0': 0.4618152487482436, 'f.22009.0.1': 0.06038617622032026, 'f.22009.0.2': 0.060620275686512945, 'f.22009.0.3': 0.06069212456931687, 'f.22009.0.4': 0.04426315559841562, 'f.22009.0.5': 0.020353763470264838, 'f.22009.0.6': 0.05618668118161394, 'f.22009.0.7': 0.050530131133352835, 'f.22009.0.8': 0.049398538141749306, 'f.22009.0.9': 0.023321279079693148, 'f.22009.0.10': 0.04440852893509695}	4.743662162	3.734855428	4.757792133	3.744412607	rs10774183	0.005871089	TRUE
8	Symbol_digit_matches	8.135150033	0.0003003	2	0.229403122	0.224757756	0.224263906	0.220165429	{'const': 82.97497974521727, 'Prob_Class_0': -88.42891358800145, 'Prob_Class_2': -75.46175380760558, 'Age': -0.3136813172773824, 'Sex': 0.2901851585858893, 'Education_score': 0.2357245343789776, 'Assessment_centre_11026.0': 0.23998205878262296, 'Assessment_centre_11027.0': -0.02419760979704369, 'Assessment_centre_11028.0': 0.5242043533487564, 'f.22009.0.1': -0.010570706204324775, 'f.22009.0.2': -0.09871610820930474, 'f.22009.0.3': -0.042296918962928406, 'f.22009.0.4': -0.014577261933935189, 'f.22009.0.5': -0.04531667752085373, 'f.22009.0.6': -0.06423093658831207, 'f.22009.0.7': -0.024428186406271705, 'f.22009.0.8': -0.0008108797890693159, 'f.22009.0.9': -0.026388238522350643, 'f.22009.0.10': -0.007999464021025}	{'const': 39.133664929852365, 'Age': -0.3235892583135893, 'Sex': 0.033060510096040475, 'Education_score': 0.23166945765969654, 'Assessment_centre_11026.0': 0.2182729876604238, 'Assessment_centre_11027.0': 0.009828467441475372, 'Assessment_centre_11028.0': 0.5934995177500753, 'f.22009.0.1': -0.011668540751040134, 'f.22009.0.2': -0.09112770328946654, 'f.22009.0.3': -0.04042197304340062, 'f.22009.0.4': -0.01317648540229475, 'f.22009.0.5': -0.04836587592731696, 'f.22009.0.6': -0.06429900714806851, 'f.22009.0.7': -0.027814494461174562, 'f.22009.0.8': 0.0022324523058315786, 'f.22009.0.9': -0.028383096812728888, 'f.22009.0.10': -0.008909213181880964}	{'const': 12.020044058684498, 'Prob_Class_0': 28.179389450127825, 'Prob_Class_2': 18.913490383688163, 'Age': 0.012345528090390995, 'Sex': 0.19029876871647303, 'Education_score': 0.06537271228336192, 'Assessment_centre_11026.0': 0.24770423765388513, 'Assessment_centre_11027.0': 0.22012689037102326, 'Assessment_centre_11028.0': 0.47634891788858036, 'f.22009.0.1': 0.05741545160497779, 'f.22009.0.2': 0.060641348518990515, 'f.22009.0.3': 0.05769064428885334, 'f.22009.0.4': 0.04379634355245073, 'f.22009.0.5': 0.019784989405887535, 'f.22009.0.6': 0.05533297483386945, 'f.22009.0.7': 0.049878718813736456, 'f.22009.0.8': 0.04930406921460365, 'f.22009.0.9': 0.022629273439479354, 'f.22009.0.10': 0.04327459196561868}	{'const': 1.1096948642218334, 'Age': 0.011931533049753085, 'Sex': 0.17865052726350897, 'Education_score': 0.06553323595641042, 'Assessment_centre_11026.0': 0.24808561568605042, 'Assessment_centre_11027.0': 0.22039323824083934, 'Assessment_centre_11028.0': 0.4756584370986343, 'f.22009.0.1': 0.05756017195186973, 'f.22009.0.2': 0.0607715940589098, 'f.22009.0.3': 0.057837639558083555, 'f.22009.0.4': 0.0439104830845193, 'f.22009.0.5': 0.01981420286563883, 'f.22009.0.6': 0.05547761199328654, 'f.22009.0.7': 0.049999503525963086, 'f.22009.0.8': 0.04942541854581082, 'f.22009.0.9': 0.022678050498813322, 'f.22009.0.10': 0.043387956564484596}	4.581689645	3.625474469	4.595478726	3.640455787	rs17345505	0.006152493	TRUE
6	Fluid_intel_score	8.064014293	0.0003206	2	0.106928875	0.102774426	0.102292221	0.09863617	{'const': 18.26864277022302, 'Prob_Class_0': -27.257443125519877, 'Prob_Class_2': -17.507543976513336, 'Age': -0.03945864852168607, 'Sex': 0.014584847195781118, 'Education_score': 0.39407018625630647, 'Assessment_centre_11026.0': -0.1854470941806902, 'Assessment_centre_11027.0': -0.2465095867754214, 'Assessment_centre_11028.0': 0.21866043238093405, 'f.22009.0.1': -0.022366093253266096, 'f.22009.0.2': 0.024100953073700616, 'f.22009.0.3': 0.04739397536121431, 'f.22009.0.4': -0.041635375369463615, 'f.22009.0.5': -0.004538184295301603, 'f.22009.0.6': 0.01097685027463976, 'f.22009.0.7': -0.020622518656067644, 'f.22009.0.8': -0.0192860465563244, 'f.22009.0.9': 0.0013357918896416431, 'f.22009.0.10': -0.012270797358866667}	{'const': 6.850715971556783, 'Age': -0.03158147469689199, 'Sex': 0.13398590353117784, 'Education_score': 0.40074880120069567, 'Assessment_centre_11026.0': -0.14245314205688855, 'Assessment_centre_11027.0': -0.23303080923614847, 'Assessment_centre_11028.0': 0.28215873769438427, 'f.22009.0.1': -0.02238424887975653, 'f.22009.0.2': 0.021181669963116143, 'f.22009.0.3': 0.046959864387482494, 'f.22009.0.4': -0.04127998761518133, 'f.22009.0.5': -0.0036270311215033718, 'f.22009.0.6': 0.0097700063087398, 'f.22009.0.7': -0.02186182756901138, 'f.22009.0.8': -0.019225907834971082, 'f.22009.0.9': 0.0018105413615529726, 'f.22009.0.10': -0.01298324339088693}	{'const': 2.8767996934040787, 'Prob_Class_0': 8.272243762501404, 'Prob_Class_2': 5.4420201007877855, 'Age': 0.004888172523868339, 'Sex': 0.07424895552816395, 'Education_score': 0.024176607356780462, 'Assessment_centre_11026.0': 0.09777230268004854, 'Assessment_centre_11027.0': 0.08472561208176503, 'Assessment_centre_11028.0': 0.19522475177014134, 'f.22009.0.1': 0.021411102943412964, 'f.22009.0.2': 0.022369246506118306, 'f.22009.0.3': 0.021524249796461833, 'f.22009.0.4': 0.01626509848037679, 'f.22009.0.5': 0.007086026818971142, 'f.22009.0.6': 0.020383862647034227, 'f.22009.0.7': 0.018497329990686075, 'f.22009.0.8': 0.017683686887003905, 'f.22009.0.9': 0.008881452868075745, 'f.22009.0.10': 0.016065057686742698}	{'const': 0.4072722210136468, 'Age': 0.004465451382567394, 'Sex': 0.06637136751301967, 'Education_score': 0.0241679853171186, 'Assessment_centre_11026.0': 0.09725424686191807, 'Assessment_centre_11027.0': 0.08474298471952088, 'Assessment_centre_11028.0': 0.19447365362653474, 'f.22009.0.1': 0.021453226597488374, 'f.22009.0.2': 0.022401308141670895, 'f.22009.0.3': 0.021567302140980876, 'f.22009.0.4': 0.016293681671247794, 'f.22009.0.5': 0.007096697466723904, 'f.22009.0.6': 0.02042252217025686, 'f.22009.0.7': 0.018519295663506092, 'f.22009.0.8': 0.01770187467738472, 'f.22009.0.9': 0.008898704210195885, 'f.22009.0.10': 0.016096011217239557}	1.929550924	1.531985421	1.934033726	1.536064881	rs10031499	0.006412003	TRUE
5	Tower_rearranging	7.990160565	0.000348107	2	0.085194236	0.078946847	0.078548211	0.073047702	{'const': 4.236458540358908, 'Prob_Class_0': -0.8202618823878305, 'Prob_Class_2': 35.105322841175145, 'Age': -0.09228902585457321, 'Sex': 0.639024094414069, 'Education_score': 0.14864353877783754, 'Assessment_centre_11026.0': 0.06431275412095785, 'Assessment_centre_11027.0': -0.3270117191377528, 'Assessment_centre_11028.0': 6.905028571048568e-13, 'f.22009.0.1': -0.05808836972319205, 'f.22009.0.2': -0.04898852193432501, 'f.22009.0.3': 0.010387692789627949, 'f.22009.0.4': -0.004588612151474081, 'f.22009.0.5': -0.0060856692696704545, 'f.22009.0.6': 0.030708651340089575, 'f.22009.0.7': 0.027310664990637456, 'f.22009.0.8': -0.03310221632694184, 'f.22009.0.9': -0.009309018677315935, 'f.22009.0.10': -0.052445902686486294}	{'const': 15.569529716056202, 'Age': -0.10742197044872069, 'Sex': 0.6881811619323257, 'Education_score': 0.14287236425763522, 'Assessment_centre_11026.0': 0.11177892242203387, 'Assessment_centre_11027.0': -0.2787930208923949, 'Assessment_centre_11028.0': -1.5927368649305634e-15, 'f.22009.0.1': -0.05622043149089772, 'f.22009.0.2': -0.04640314289137404, 'f.22009.0.3': 0.008727657644605365, 'f.22009.0.4': -0.005867800124778156, 'f.22009.0.5': -0.004777226527230379, 'f.22009.0.6': 0.028979798975962832, 'f.22009.0.7': 0.02441776679038172, 'f.22009.0.8': -0.03235870934545597, 'f.22009.0.9': -0.008616125662191063, 'f.22009.0.10': -0.04776798955075107}	{'const': 10.411702110073374, 'Prob_Class_0': 21.442791239674783, 'Prob_Class_2': 19.210784074772345, 'Age': 0.009497509696696, 'Sex': 0.13058069798511243, 'Education_score': 0.047763826975574415, 'Assessment_centre_11026.0': 0.1793663466557769, 'Assessment_centre_11027.0': 0.1552081104128554, 'Assessment_centre_11028.0': 5.756549474718414e-13, 'f.22009.0.1': 0.04037444324171771, 'f.22009.0.2': 0.04364552547738228, 'f.22009.0.3': 0.04247949368782954, 'f.22009.0.4': 0.030758703337659066, 'f.22009.0.5': 0.013859557473607788, 'f.22009.0.6': 0.03994643436650606, 'f.22009.0.7': 0.035482723345124374, 'f.22009.0.8': 0.03660570929646685, 'f.22009.0.9': 0.0174235885291136, 'f.22009.0.10': 0.03184657946756728}	{'const': 0.77708316139682, 'Age': 0.008659469845625746, 'Sex': 0.12931287956205642, 'Education_score': 0.04784342291151704, 'Assessment_centre_11026.0': 0.17946541409488245, 'Assessment_centre_11027.0': 0.15451624972240244, 'Assessment_centre_11028.0': 5.028953000048384e-16, 'f.22009.0.1': 0.04040524266259631, 'f.22009.0.2': 0.04374444243098752, 'f.22009.0.3': 0.04258916442732817, 'f.22009.0.4': 0.030842940012115638, 'f.22009.0.5': 0.013896873483779866, 'f.22009.0.6': 0.04001100105762585, 'f.22009.0.7': 0.03557869361966095, 'f.22009.0.8': 0.03671415394990922, 'f.22009.0.9': 0.017474394435236917, 'f.22009.0.10': 0.0318708511886733}	3.081206526	2.438163124	3.091709708	2.446665159	rs12620095	0.006711722	TRUE
9	Numeric_memory_online	7.989428201	0.000351566	2	0.04585235	0.037125281	0.036021406	0.028316822	{'const': 10.948276332301742, 'Prob_Class_0': 11.675149993977643, 'Prob_Class_2': -12.32723204818525, 'Age': -0.025218996101767706, 'Sex': 0.1423381616538639, 'Education_score': 0.0772228814244563, 'Assessment_centre_11026.0': 0.2147405835385763, 'Assessment_centre_11027.0': 0.12966546118820244, 'Assessment_centre_11028.0': 0.24348349336501082, 'f.22009.0.1': -0.007335260094294064, 'f.22009.0.2': 0.041204737196058654, 'f.22009.0.3': 0.008296039956439433, 'f.22009.0.4': 0.006444277833586637, 'f.22009.0.5': -0.010826766977274839, 'f.22009.0.6': 0.016422735517030454, 'f.22009.0.7': 0.0010693322824240625, 'f.22009.0.8': -0.018443255284738547, 'f.22009.0.9': -0.0037572545401084335, 'f.22009.0.10': -0.015055831254070975}	{'const': 8.122326857103369, 'Age': -0.028564662544237354, 'Sex': 0.17818096118147625, 'Education_score': 0.08089366124470382, 'Assessment_centre_11026.0': 0.21761114437015777, 'Assessment_centre_11027.0': 0.1289754125381306, 'Assessment_centre_11028.0': 0.2526567126999553, 'f.22009.0.1': -0.007171229903062703, 'f.22009.0.2': 0.037309999335647145, 'f.22009.0.3': 0.010106353259436658, 'f.22009.0.4': 0.006944669236785038, 'f.22009.0.5': -0.01034978815045514, 'f.22009.0.6': 0.014063822999025848, 'f.22009.0.7': -0.0008369084435329555, 'f.22009.0.8': -0.018690294888160323, 'f.22009.0.9': -0.0030580248064219833, 'f.22009.0.10': -0.014287484960544175}	{'const': 1.9263613608310741, 'Prob_Class_0': 4.8235690516092165, 'Prob_Class_2': 4.388805886488021, 'Age': 0.004636843480536962, 'Sex': 0.06845463522468666, 'Education_score': 0.02545960870353739, 'Assessment_centre_11026.0': 0.09827755330123249, 'Assessment_centre_11027.0': 0.08627825147731615, 'Assessment_centre_11028.0': 0.17843786818389112, 'f.22009.0.1': 0.021681344942206904, 'f.22009.0.2': 0.022043696581831935, 'f.22009.0.3': 0.022192486690733173, 'f.22009.0.4': 0.01595261599992616, 'f.22009.0.5': 0.0071652220482808435, 'f.22009.0.6': 0.020251833018776984, 'f.22009.0.7': 0.018335672561532856, 'f.22009.0.8': 0.01807706359540242, 'f.22009.0.9': 0.00832315577874518, 'f.22009.0.10': 0.016159370570108543}	{'const': 0.41166111473716743, 'Age': 0.0045427553584436965, 'Sex': 0.06741518711598218, 'Education_score': 0.025540264764255426, 'Assessment_centre_11026.0': 0.09690814105181571, 'Assessment_centre_11027.0': 0.08566420352749289, 'Assessment_centre_11028.0': 0.17766028469251824, 'f.22009.0.1': 0.021759657206364063, 'f.22009.0.2': 0.022109645851618266, 'f.22009.0.3': 0.022257244246964354, 'f.22009.0.4': 0.016014975745578353, 'f.22009.0.5': 0.007190874501493051, 'f.22009.0.6': 0.02032121548234409, 'f.22009.0.7': 0.01839977700955246, 'f.22009.0.8': 0.01813001316140243, 'f.22009.0.9': 0.008354499931431222, 'f.22009.0.10': 0.01622245061385049}	1.373150852	1.040182027	1.379416289	1.043827718	rs718050	0.006711722	TRUE
7	Symbol_digit_matches	7.789241807	0.000423546	2	0.198804464	0.194180007	0.193461182	0.189406545	{'const': 20.07022889567082, 'Prob_Class_0': -13.734093872758745, 'Prob_Class_2': 29.76982677964018, 'Age': -0.2703588985004312, 'Sex': -0.02896026307719174, 'Education_score': 0.3352029362364699, 'Assessment_centre_11026.0': 0.3586715775139548, 'Assessment_centre_11027.0': 0.008438007274508108, 'Assessment_centre_11028.0': 0.3791874831138482, 'f.22009.0.1': -0.10753548284617734, 'f.22009.0.2': -0.06355792853023395, 'f.22009.0.3': 0.06262562833428083, 'f.22009.0.4': -0.07120108851990586, 'f.22009.0.5': -0.034766309931096896, 'f.22009.0.6': -0.028809050088881977, 'f.22009.0.7': 0.022167519712391625, 'f.22009.0.8': 0.09405202702644629, 'f.22009.0.9': -0.022146797332091767, 'f.22009.0.10': 0.003959633842618389}	{'const': 35.98587031174145, 'Age': -0.2949601898975447, 'Sex': -0.037929241334590524, 'Education_score': 0.31979735696824296, 'Assessment_centre_11026.0': 0.37991645532006696, 'Assessment_centre_11027.0': 0.043299593175302534, 'Assessment_centre_11028.0': 0.5700143412939092, 'f.22009.0.1': -0.10649921900595498, 'f.22009.0.2': -0.05932552800630378, 'f.22009.0.3': 0.056876954061947496, 'f.22009.0.4': -0.07428490191757064, 'f.22009.0.5': -0.03407667366397112, 'f.22009.0.6': -0.028759679900290828, 'f.22009.0.7': 0.023157197477380174, 'f.22009.0.8': 0.09160253017752283, 'f.22009.0.9': -0.022468956783334406, 'f.22009.0.10': 0.0005903259834016236}	{'const': 10.979373336161926, 'Prob_Class_0': 48.06592596769511, 'Prob_Class_2': 14.073332994265382, 'Age': 0.014391517952593, 'Sex': 0.20379972732517654, 'Education_score': 0.06558902577794988, 'Assessment_centre_11026.0': 0.25545612122219963, 'Assessment_centre_11027.0': 0.23160721808339194, 'Assessment_centre_11028.0': 0.45043058194566404, 'f.22009.0.1': 0.05869531362554537, 'f.22009.0.2': 0.06098615297582203, 'f.22009.0.3': 0.05962431566197136, 'f.22009.0.4': 0.04484417233183747, 'f.22009.0.5': 0.02005336890422351, 'f.22009.0.6': 0.05611839004063135, 'f.22009.0.7': 0.05075684253739778, 'f.22009.0.8': 0.050457549137806125, 'f.22009.0.9': 0.024405112919859393, 'f.22009.0.10': 0.04483235514706929}	{'const': 1.1110939575715588, 'Age': 0.01235472066654088, 'Sex': 0.18259010511081875, 'Education_score': 0.06559501717424497, 'Assessment_centre_11026.0': 0.2538444139439759, 'Assessment_centre_11027.0': 0.2305707840568459, 'Assessment_centre_11028.0': 0.4470332586921412, 'f.22009.0.1': 0.05880619635326166, 'f.22009.0.2': 0.061126687077556925, 'f.22009.0.3': 0.05973694261799682, 'f.22009.0.4': 0.044949526942895036, 'f.22009.0.5': 0.02009458554101746, 'f.22009.0.6': 0.0562578177843256, 'f.22009.0.7': 0.05088258234446015, 'f.22009.0.8': 0.05058005497019705, 'f.22009.0.9': 0.024463930709835796, 'f.22009.0.10': 0.04489327400055897}	4.667704378	3.680537037	4.681155866	3.688385628	rs10765918	0.007906192	TRUE
6	log_reaction_time	7.741260489	0.000442186	2	0.115849163	0.111844223	0.111193015	0.107689109	{'const': 6.502326393183776, 'Prob_Class_0': 0.16322867491892237, 'Prob_Class_2': -1.342711651251533, 'Age': 0.006346214464967426, 'Sex': -0.04202726416111573, 'Education_score': -0.007412242507995578, 'Assessment_centre_11026.0': 0.00853459875686216, 'Assessment_centre_11027.0': 0.009602186221569033, 'Assessment_centre_11028.0': 0.0036768686511458007, 'f.22009.0.1': -0.001612109427548145, 'f.22009.0.2': 0.0003496797087559253, 'f.22009.0.3': 0.0021959498300488547, 'f.22009.0.4': 0.000617052069185238, 'f.22009.0.5': 0.0008473736161566338, 'f.22009.0.6': -0.0023017702388358975, 'f.22009.0.7': 0.00034904587067771567, 'f.22009.0.8': 0.0004945912018239029, 'f.22009.0.9': -0.000764999489298324, 'f.22009.0.10': -2.659021084468838e-05}	{'const': 5.9468598708840235, 'Age': 0.006988323258896329, 'Sex': -0.03509226046831851, 'Education_score': -0.00707644700777775, 'Assessment_centre_11026.0': 0.009494011346811906, 'Assessment_centre_11027.0': 0.008334156662556616, 'Assessment_centre_11028.0': 0.0035755457168516656, 'f.22009.0.1': -0.00204312409223647, 'f.22009.0.2': -8.761089655743205e-05, 'f.22009.0.3': 0.0020449974221341434, 'f.22009.0.4': 0.0005227836214266497, 'f.22009.0.5': 0.000874345181145854, 'f.22009.0.6': -0.0023202856210208086, 'f.22009.0.7': 0.00036623787913779327, 'f.22009.0.8': 0.000642350007295863, 'f.22009.0.9': -0.00073217291896012, 'f.22009.0.10': 7.90115649994567e-05}	{'const': 0.19735815068323712, 'Prob_Class_0': 0.4175609198467613, 'Prob_Class_2': 0.3939888322783756, 'Age': 0.00040862948905225305, 'Sex': 0.005843833811491619, 'Education_score': 0.0020084898937792897, 'Assessment_centre_11026.0': 0.00800400656237671, 'Assessment_centre_11027.0': 0.007035213937803726, 'Assessment_centre_11028.0': 0.016014715841518225, 'f.22009.0.1': 0.0017635784429835633, 'f.22009.0.2': 0.001881743076767704, 'f.22009.0.3': 0.0018078966938709566, 'f.22009.0.4': 0.0013247565573692027, 'f.22009.0.5': 0.0006053931340673413, 'f.22009.0.6': 0.0017079252624418078, 'f.22009.0.7': 0.0015153331773097682, 'f.22009.0.8': 0.0015624489520458394, 'f.22009.0.9': 0.0007066808142957001, 'f.22009.0.10': 0.0013656969969124703}	{'const': 0.033464918863397454, 'Age': 0.0003729439160763251, 'Sex': 0.005547078088200027, 'Education_score': 0.0020102977413088085, 'Assessment_centre_11026.0': 0.008011745935520424, 'Assessment_centre_11027.0': 0.007041307382757299, 'Assessment_centre_11028.0': 0.016035897593299483, 'f.22009.0.1': 0.0017635695468146582, 'f.22009.0.2': 0.001882154556084859, 'f.22009.0.3': 0.0018107057905361688, 'f.22009.0.4': 0.0013264612194962906, 'f.22009.0.5': 0.0006065278179370506, 'f.22009.0.6': 0.0017112381010138441, 'f.22009.0.7': 0.001518275860815567, 'f.22009.0.8': 0.0015647319177854015, 'f.22009.0.9': 0.0007080165494014359, 'f.22009.0.10': 0.0013677822736758833}	0.160247447	0.12385051	0.160609974	0.124227173	rs11790018	0.008074697	TRUE
5	Matrix_pattern_puzzles	7.680240471	0.000471958	2	0.140216509	0.135357536	0.134522579	0.130271404	{'const': 31.499078031794852, 'Prob_Class_0': -101.3770269765725, 'Prob_Class_2': -20.02704998621142, 'Age': -0.06011355279002526, 'Sex': 0.2901354484519587, 'Education_score': 0.3609879974514391, 'Assessment_centre_11026.0': 0.561468555381761, 'Assessment_centre_11027.0': -0.011978446296613758, 'Assessment_centre_11028.0': 0.5229255741187836, 'f.22009.0.1': -0.026577751631968776, 'f.22009.0.2': 0.02809378013038833, 'f.22009.0.3': -0.003974001660297674, 'f.22009.0.4': -0.018062984798436488, 'f.22009.0.5': -0.009636834154308431, 'f.22009.0.6': -0.03895405218826481, 'f.22009.0.7': -0.023404285082334143, 'f.22009.0.8': -0.02038373201808736, 'f.22009.0.9': -0.0204480022653069, 'f.22009.0.10': -0.0354075405590148}	{'const': 10.051139824815387, 'Age': -0.06366991848250682, 'Sex': 0.30741702414259436, 'Education_score': 0.3657316145055284, 'Assessment_centre_11026.0': 0.6019901236127184, 'Assessment_centre_11027.0': 0.03866977474847848, 'Assessment_centre_11028.0': 0.6866873425627718, 'f.22009.0.1': -0.026813561100853023, 'f.22009.0.2': 0.02906789559838808, 'f.22009.0.3': -0.00386460701404432, 'f.22009.0.4': -0.018842934125692563, 'f.22009.0.5': -0.010075490667006864, 'f.22009.0.6': -0.038135269582074464, 'f.22009.0.7': -0.023774110252145562, 'f.22009.0.8': -0.021570880204793353, 'f.22009.0.9': -0.02062180286053594, 'f.22009.0.10': -0.03596009587560444}	{'const': 5.5011180600534395, 'Prob_Class_0': 27.273028875402325, 'Prob_Class_2': 6.09871074047595, 'Age': 0.005235380034247899, 'Sex': 0.07955470178479394, 'Education_score': 0.028260040931345973, 'Assessment_centre_11026.0': 0.10853052057608811, 'Assessment_centre_11027.0': 0.09601664689401926, 'Assessment_centre_11028.0': 0.1926765511142144, 'f.22009.0.1': 0.02518954266078403, 'f.22009.0.2': 0.02524881524632739, 'f.22009.0.3': 0.025217403334408698, 'f.22009.0.4': 0.018458770543252248, 'f.22009.0.5': 0.008411695262138785, 'f.22009.0.6': 0.023953263650012133, 'f.22009.0.7': 0.02123378108813879, 'f.22009.0.8': 0.0213916420756634, 'f.22009.0.9': 0.00999742094824674, 'f.22009.0.10': 0.018784129218892814}	{'const': 0.47568312889103803, 'Age': 0.005125828515914504, 'Sex': 0.07672098588038599, 'Education_score': 0.028301697902081466, 'Assessment_centre_11026.0': 0.10813997297677946, 'Assessment_centre_11027.0': 0.09521458566049829, 'Assessment_centre_11028.0': 0.1884079351336411, 'f.22009.0.1': 0.025249418616010908, 'f.22009.0.2': 0.025307442528902484, 'f.22009.0.3': 0.02527902468998012, 'f.22009.0.4': 0.018501704829598314, 'f.22009.0.5': 0.008430919893069481, 'f.22009.0.6': 0.02401052208325242, 'f.22009.0.7': 0.021283682233280924, 'f.22009.0.8': 0.02144145720254054, 'f.22009.0.9': 0.010021812065713521, 'f.22009.0.10': 0.01882962187264914}	1.979748143	1.570689618	1.985334427	1.574963352	rs3828616	0.008435	TRUE
0	Matrix_pattern_puzzles	7.644765212	0.000488908	2	0.125395231	0.120473518	0.119601015	0.11529793	{'const': 21.565339525057247, 'Prob_Class_0': -23.865169915527137, 'Prob_Class_2': -19.74247734893171, 'Age': -0.057947687516125855, 'Sex': 0.3266566260839591, 'Education_score': 0.305468043250631, 'Assessment_centre_11026.0': 0.5392862011803702, 'Assessment_centre_11027.0': -0.00826139251146761, 'Assessment_centre_11028.0': 0.47998867852223465, 'f.22009.0.1': 0.018695067691935154, 'f.22009.0.2': 0.04096225776002208, 'f.22009.0.3': 0.021074637279169854, 'f.22009.0.4': 0.0007568885360733843, 'f.22009.0.5': -0.020621744911102982, 'f.22009.0.6': 0.00958733279198827, 'f.22009.0.7': 0.00916779815687347, 'f.22009.0.8': 0.0019967327920601893, 'f.22009.0.9': -0.014897943557059276, 'f.22009.0.10': 0.006294573901312618}	{'const': 11.369693561421814, 'Age': -0.07021147224669115, 'Sex': 0.28945577416912344, 'Education_score': 0.30178805781696655, 'Assessment_centre_11026.0': 0.526467434187074, 'Assessment_centre_11027.0': 0.015835712106294406, 'Assessment_centre_11028.0': 0.5147427525477952, 'f.22009.0.1': 0.022492762018118687, 'f.22009.0.2': 0.04229649300473029, 'f.22009.0.3': 0.02054210457718727, 'f.22009.0.4': 0.0014482623732483962, 'f.22009.0.5': -0.020692729246423867, 'f.22009.0.6': 0.007702094957837094, 'f.22009.0.7': 0.009680703126298332, 'f.22009.0.8': 0.004281056703512864, 'f.22009.0.9': -0.014870016176064321, 'f.22009.0.10': 0.00466335092751256}	{'const': 2.9863519765612994, 'Prob_Class_0': 8.329252057265867, 'Prob_Class_2': 5.2487135548818555, 'Age': 0.006178975124647759, 'Sex': 0.07808372628711342, 'Education_score': 0.02779484836171742, 'Assessment_centre_11026.0': 0.10865528293157214, 'Assessment_centre_11027.0': 0.09454069834356192, 'Assessment_centre_11028.0': 0.19843681874314142, 'f.22009.0.1': 0.02463696812686876, 'f.22009.0.2': 0.02519826267862758, 'f.22009.0.3': 0.024111338873589867, 'f.22009.0.4': 0.01811821796306805, 'f.22009.0.5': 0.008255730276014344, 'f.22009.0.6': 0.023229714887232793, 'f.22009.0.7': 0.020951580430009182, 'f.22009.0.8': 0.02065746357670419, 'f.22009.0.9': 0.009835613762369563, 'f.22009.0.10': 0.018547736154693344}	{'const': 0.4655973355713692, 'Age': 0.005144998857760014, 'Sex': 0.07597323709198855, 'Education_score': 0.027829974518023628, 'Assessment_centre_11026.0': 0.1076520741313438, 'Assessment_centre_11027.0': 0.09433755807781634, 'Assessment_centre_11028.0': 0.19635476496315327, 'f.22009.0.1': 0.024676720344502488, 'f.22009.0.2': 0.025239233879794123, 'f.22009.0.3': 0.024156052754030353, 'f.22009.0.4': 0.018161553250318443, 'f.22009.0.5': 0.008275085380618663, 'f.22009.0.6': 0.023273999830584643, 'f.22009.0.7': 0.021001556919429374, 'f.22009.0.8': 0.02067508309927666, 'f.22009.0.9': 0.009859061916957363, 'f.22009.0.10': 0.018586859321755984}	1.948990821	1.550592961	1.954466962	1.553816762	rs10916856	0.008555895	TRUE
1	Symbol_digit_matches	7.583319311	0.000519869	2	0.197912506	0.193371643	0.19252334	0.188557747	{'const': 9.922932247599766, 'Prob_Class_0': 8.385842289917445, 'Prob_Class_2': 54.64830261219582, 'Age': -0.26078899642614545, 'Sex': 0.16321198109197882, 'Education_score': 0.4314045732261933, 'Assessment_centre_11026.0': 0.41177630744431704, 'Assessment_centre_11027.0': 0.14851565707097797, 'Assessment_centre_11028.0': 0.37172703284290204, 'f.22009.0.1': -0.07720185493141551, 'f.22009.0.2': 0.004059929622690526, 'f.22009.0.3': -0.005940534732433148, 'f.22009.0.4': -0.08051054939573545, 'f.22009.0.5': -0.026503371323526773, 'f.22009.0.6': -0.02777616051689272, 'f.22009.0.7': -0.09315317966139643, 'f.22009.0.8': 0.05762173066569746, 'f.22009.0.9': -0.035827577097210205, 'f.22009.0.10': -0.02462081079337104}	{'const': 34.93458862926606, 'Age': -0.28755289326060224, 'Sex': -0.0007970628853063346, 'Education_score': 0.4159116854323701, 'Assessment_centre_11026.0': 0.36336929669574186, 'Assessment_centre_11027.0': 0.20274432611942617, 'Assessment_centre_11028.0': 0.41271195425827983, 'f.22009.0.1': -0.08274040555559625, 'f.22009.0.2': 0.0010926652813068945, 'f.22009.0.3': -0.010930952627217196, 'f.22009.0.4': -0.07852932972436376, 'f.22009.0.5': -0.028105890144782056, 'f.22009.0.6': -0.027970905241187623, 'f.22009.0.7': -0.08684061767747481, 'f.22009.0.8': 0.05678959291623686, 'f.22009.0.9': -0.036871203669300114, 'f.22009.0.10': -0.029212822734944802}	{'const': 13.852173334694902, 'Prob_Class_0': 33.118411611613965, 'Prob_Class_2': 22.996949749022267, 'Age': 0.013914243660716205, 'Sex': 0.18590118590117752, 'Education_score': 0.06668518105962835, 'Assessment_centre_11026.0': 0.25544638594329677, 'Assessment_centre_11027.0': 0.22419981655097254, 'Assessment_centre_11028.0': 0.45066986760306066, 'f.22009.0.1': 0.05950353288342799, 'f.22009.0.2': 0.0597252144278291, 'f.22009.0.3': 0.059775753317579366, 'f.22009.0.4': 0.04353073889731498, 'f.22009.0.5': 0.01992106796732604, 'f.22009.0.6': 0.05655288429826788, 'f.22009.0.7': 0.05000391931005155, 'f.22009.0.8': 0.050469066680573355, 'f.22009.0.9': 0.023690070481448423, 'f.22009.0.10': 0.04439870758213101}	{'const': 1.1239760858374703, 'Age': 0.012105709707040993, 'Sex': 0.18121358589170647, 'Education_score': 0.0666873793264322, 'Assessment_centre_11026.0': 0.25570851148279744, 'Assessment_centre_11027.0': 0.22422667193412257, 'Assessment_centre_11028.0': 0.44902810207570554, 'f.22009.0.1': 0.059631749361491404, 'f.22009.0.2': 0.05985898402038, 'f.22009.0.3': 0.059889784090675476, 'f.22009.0.4': 0.04362728724545485, 'f.22009.0.5': 0.019962946835947012, 'f.22009.0.6': 0.05668761267260844, 'f.22009.0.7': 0.05010017626511143, 'f.22009.0.8': 0.050591217802984756, 'f.22009.0.9': 0.023746589361759288, 'f.22009.0.10': 0.04449093423125937}	4.641102309	3.596250435	4.654221118	3.604168328	rs6592124	0.008912035	TRUE
8	Fluid_intel_score	7.54836624	0.000535735	2	0.095811183	0.091847683	0.091085458	0.087631073	{'const': 4.504825355521625, 'Prob_Class_0': -37.595691053220364, 'Prob_Class_2': 6.216029686442534, 'Age': -0.035963337449188636, 'Sex': 0.005483055066067782, 'Education_score': 0.38058457025853465, 'Assessment_centre_11026.0': -0.04927661263038368, 'Assessment_centre_11027.0': -0.18185105402593776, 'Assessment_centre_11028.0': -0.028344030965112982, 'f.22009.0.1': 0.00742411975801366, 'f.22009.0.2': -0.014059657764816876, 'f.22009.0.3': 0.002010982931359335, 'f.22009.0.4': -0.011992006180441443, 'f.22009.0.5': -0.005038441725664082, 'f.22009.0.6': -0.01375345142502115, 'f.22009.0.7': 0.012391722461854089, 'f.22009.0.8': 0.01373336050624198, 'f.22009.0.9': -0.004121762665870041, 'f.22009.0.10': -0.0009937853845051257}	{'const': 7.2828031908665345, 'Age': -0.03197761380993703, 'Sex': 0.1320644148764839, 'Education_score': 0.3855667034674701, 'Assessment_centre_11026.0': 0.01907555311545289, 'Assessment_centre_11027.0': -0.13686903483935087, 'Assessment_centre_11028.0': 0.06254502001500441, 'f.22009.0.1': 0.005035760560151457, 'f.22009.0.2': -0.017838133280260522, 'f.22009.0.3': 0.0005560916682285707, 'f.22009.0.4': -0.011629866889311335, 'f.22009.0.5': -0.00397790683584042, 'f.22009.0.6': -0.016170955917458048, 'f.22009.0.7': 0.013213957193113426, 'f.22009.0.8': 0.014365106885038123, 'f.22009.0.9': -0.0037878662615854967, 'f.22009.0.10': 0.0016686987197142642}	{'const': 3.5032839160738947, 'Prob_Class_0': 21.37417677926404, 'Prob_Class_2': 4.520978524848903, 'Age': 0.004564801601546965, 'Sex': 0.0746125662557899, 'Education_score': 0.02407548071312157, 'Assessment_centre_11026.0': 0.09733319454347104, 'Assessment_centre_11027.0': 0.08468975978427978, 'Assessment_centre_11028.0': 0.19350121378386748, 'f.22009.0.1': 0.02096449617375987, 'f.22009.0.2': 0.02240085505156443, 'f.22009.0.3': 0.02161909486093522, 'f.22009.0.4': 0.01577115296545588, 'f.22009.0.5': 0.007224062327360626, 'f.22009.0.6': 0.020314582758303452, 'f.22009.0.7': 0.0181076756657966, 'f.22009.0.8': 0.018634137818531613, 'f.22009.0.9': 0.0083897238818038, 'f.22009.0.10': 0.016251185811542786}	{'const': 0.3984856807509349, 'Age': 0.004453903836148167, 'Sex': 0.0661799012517151, 'Education_score': 0.024085914801717595, 'Assessment_centre_11026.0': 0.09560203813946162, 'Assessment_centre_11027.0': 0.08373826713433749, 'Assessment_centre_11028.0': 0.1919715562863584, 'f.22009.0.1': 0.02099526610622535, 'f.22009.0.2': 0.022422223536948598, 'f.22009.0.3': 0.021655837031725546, 'f.22009.0.4': 0.015791021731601292, 'f.22009.0.5': 0.007229080796295029, 'f.22009.0.6': 0.020337967267806262, 'f.22009.0.7': 0.018140809723347244, 'f.22009.0.8': 0.01866015329945922, 'f.22009.0.9': 0.008405199007798344, 'f.22009.0.10': 0.01626736156385551}	1.919114337	1.527961345	1.923315945	1.530713594	rs68175985	0.009000353	TRUE
5	Symbol_digit_matches	7.346682041	0.000657796	2	0.206321398	0.201969977	0.200990721	0.197209172	{'const': 54.39646323111511, 'Prob_Class_0': -76.56617888106395, 'Prob_Class_2': 3.941643479169692, 'Age': -0.27450508850780725, 'Sex': -0.1734627951253414, 'Education_score': 0.4327369131162855, 'Assessment_centre_11026.0': 0.18902091691504921, 'Assessment_centre_11027.0': -0.3042599041896715, 'Assessment_centre_11028.0': 0.9133349474255126, 'f.22009.0.1': 0.11140152611272655, 'f.22009.0.2': 0.05636598113020143, 'f.22009.0.3': 0.01826582242881871, 'f.22009.0.4': 0.0191201482993765, 'f.22009.0.5': -0.03650604280781421, 'f.22009.0.6': 0.05460322680452705, 'f.22009.0.7': 0.008001986201491632, 'f.22009.0.8': 0.0078644845647939, 'f.22009.0.9': -0.0386652815930221, 'f.22009.0.10': -0.021912685869639226}	{'const': 38.3422686555892, 'Age': -0.3015396673491168, 'Sex': -0.26210473365265985, 'Education_score': 0.42554124448216746, 'Assessment_centre_11026.0': 0.1377774319611129, 'Assessment_centre_11027.0': -0.2611198368449886, 'Assessment_centre_11028.0': 0.8643272658914293, 'f.22009.0.1': 0.12022384939691097, 'f.22009.0.2': 0.06226737488657967, 'f.22009.0.3': 0.020323727410467327, 'f.22009.0.4': 0.021797301191357032, 'f.22009.0.5': -0.03764634642069617, 'f.22009.0.6': 0.05810860247808626, 'f.22009.0.7': 0.012177695760486799, 'f.22009.0.8': 0.003467665922573254, 'f.22009.0.9': -0.040502179717934975, 'f.22009.0.10': -0.022941502924612847}	{'const': 5.794531811469885, 'Prob_Class_0': 20.140020375908723, 'Prob_Class_2': 17.682272572682187, 'Age': 0.014325735649509966, 'Sex': 0.21061770386494474, 'Education_score': 0.06834896499789789, 'Assessment_centre_11026.0': 0.26495859345417017, 'Assessment_centre_11027.0': 0.234621094961233, 'Assessment_centre_11028.0': 0.5010004317169326, 'f.22009.0.1': 0.06133450578023509, 'f.22009.0.2': 0.06343274017627663, 'f.22009.0.3': 0.060205778180839074, 'f.22009.0.4': 0.04558031692022084, 'f.22009.0.5': 0.020537445111754163, 'f.22009.0.6': 0.059474541065898334, 'f.22009.0.7': 0.052038149902001986, 'f.22009.0.8': 0.05149009241370077, 'f.22009.0.9': 0.025217907343229432, 'f.22009.0.10': 0.04580592402627582}	{'const': 1.1458092253695424, 'Age': 0.012471624206336662, 'Sex': 0.18772921438318357, 'Education_score': 0.06848096688204859, 'Assessment_centre_11026.0': 0.26068037232238783, 'Assessment_centre_11027.0': 0.23339903261828235, 'Assessment_centre_11028.0': 0.4966620322831138, 'f.22009.0.1': 0.061436169420753764, 'f.22009.0.2': 0.06356338178703769, 'f.22009.0.3': 0.06031798705812493, 'f.22009.0.4': 0.04567290352868766, 'f.22009.0.5': 0.020571935237122186, 'f.22009.0.6': 0.05960542916164294, 'f.22009.0.7': 0.05214188352341434, 'f.22009.0.8': 0.05159635812937879, 'f.22009.0.9': 0.025267255411110325, 'f.22009.0.10': 0.04590369991468615}	4.801225071	3.778535614	4.814368675	3.788894191	rs4301837	0.010834285	TRUE
5	log_reaction_time	7.291329	0.000691913	2	0.116440535	0.11272738	0.111857229	0.108638566	{'const': 6.546070241607917, 'Prob_Class_0': -0.7949049536204573, 'Prob_Class_2': -1.3456006682527915, 'Age': 0.006703324036478807, 'Sex': -0.034236035927633024, 'Education_score': -0.007034742142054554, 'Assessment_centre_11026.0': 0.012729575275348121, 'Assessment_centre_11027.0': 0.012387620631304278, 'Assessment_centre_11028.0': 0.006208926964112655, 'f.22009.0.1': -0.001663909464878451, 'f.22009.0.2': 1.964079333954943e-05, 'f.22009.0.3': 0.0019079059824729547, 'f.22009.0.4': 0.0006455422873687634, 'f.22009.0.5': 0.0009329223430463476, 'f.22009.0.6': -0.002457114329999187, 'f.22009.0.7': 0.0003314504751958356, 'f.22009.0.8': 0.0005320343494893685, 'f.22009.0.9': -0.0007194923050109648, 'f.22009.0.10': 0.00042415649181164764}	{'const': 5.946286611222288, 'Age': 0.007015358499820837, 'Sex': -0.034317047285653934, 'Education_score': -0.0071950666325413535, 'Assessment_centre_11026.0': 0.010369515183172747, 'Assessment_centre_11027.0': 0.009526271235651322, 'Assessment_centre_11028.0': 0.003943547099102986, 'f.22009.0.1': -0.0019221823856856478, 'f.22009.0.2': -0.0001212675251973512, 'f.22009.0.3': 0.001944513429900537, 'f.22009.0.4': 0.00046264057273748006, 'f.22009.0.5': 0.0009163015943787658, 'f.22009.0.6': -0.0023414693673061092, 'f.22009.0.7': 0.00033155422255070385, 'f.22009.0.8': 0.0006382637652182374, 'f.22009.0.9': -0.0007170796201555694, 'f.22009.0.10': 0.0003548503326388742}	{'const': 0.20711932177378423, 'Prob_Class_0': 0.531935237205313, 'Prob_Class_2': 0.36507651020493104, 'Age': 0.00039347372057625885, 'Sex': 0.005547089516576176, 'Education_score': 0.0019914807542643228, 'Assessment_centre_11026.0': 0.007970334538098174, 'Assessment_centre_11027.0': 0.006994301036048567, 'Assessment_centre_11028.0': 0.01599883184980943, 'f.22009.0.1': 0.001747098960865303, 'f.22009.0.2': 0.0018626061308645878, 'f.22009.0.3': 0.001795615149226175, 'f.22009.0.4': 0.0013139820198064638, 'f.22009.0.5': 0.0005993834881109974, 'f.22009.0.6': 0.0016900352680039644, 'f.22009.0.7': 0.0015043516237667521, 'f.22009.0.8': 0.0015495883336706841, 'f.22009.0.9': 0.0006970972178369334, 'f.22009.0.10': 0.001353115375626429}	{'const': 0.0331600127813149, 'Age': 0.0003699073152967581, 'Sex': 0.005502529616520614, 'Education_score': 0.001994590226497984, 'Assessment_centre_11026.0': 0.007959274985389618, 'Assessment_centre_11027.0': 0.006965703283515166, 'Assessment_centre_11028.0': 0.016014393175020788, 'f.22009.0.1': 0.001747788949515515, 'f.22009.0.2': 0.0018655313281591254, 'f.22009.0.3': 0.0017987392136729593, 'f.22009.0.4': 0.0013151184229681639, 'f.22009.0.5': 0.000600243496291334, 'f.22009.0.6': 0.0016928203147955978, 'f.22009.0.7': 0.00150691912383445, 'f.22009.0.8': 0.0015521394156327874, 'f.22009.0.9': 0.0006983528082850376, 'f.22009.0.10': 0.0013544264269029968}	0.160192148	0.124192836	0.160528398	0.124335218	rs12620095	0.01117705	TRUE
5	Symbol_digit_matches	7.265026586	0.000713241	2	0.195827702	0.191531869	0.190505974	0.186779668	{'const': 82.76906996413688, 'Prob_Class_0': -205.56470465379084, 'Prob_Class_2': -51.42568290276828, 'Age': -0.2755763895583601, 'Sex': -0.09795754531908893, 'Education_score': 0.39411635177406107, 'Assessment_centre_11026.0': 0.2727652417149823, 'Assessment_centre_11027.0': 0.09638892629956021, 'Assessment_centre_11028.0': -0.012319256816417492, 'f.22009.0.1': -0.08824847649025724, 'f.22009.0.2': 0.003891323328254497, 'f.22009.0.3': -0.011769992110828343, 'f.22009.0.4': -0.08423094982401891, 'f.22009.0.5': -0.025408949882083108, 'f.22009.0.6': -0.03394435732136276, 'f.22009.0.7': -0.08570499506632799, 'f.22009.0.8': 0.05802001027093827, 'f.22009.0.9': -0.035815183009267525, 'f.22009.0.10': -0.0369418786081073}	{'const': 34.7260479563229, 'Age': -0.28509453713940075, 'Sex': -0.0141791480775302, 'Education_score': 0.4043209713022661, 'Assessment_centre_11026.0': 0.3766677864085833, 'Assessment_centre_11027.0': 0.2215829866441153, 'Assessment_centre_11028.0': 0.3687252020805072, 'f.22009.0.1': -0.08909654092949368, 'f.22009.0.2': 0.006816419037654228, 'f.22009.0.3': -0.011359525264805435, 'f.22009.0.4': -0.08567613934820588, 'f.22009.0.5': -0.02609399133591116, 'f.22009.0.6': -0.031591785398694276, 'f.22009.0.7': -0.08596382339744897, 'f.22009.0.8': 0.055028671382545226, 'f.22009.0.9': -0.03623784400226904, 'f.22009.0.10': -0.03804564951919817}	{'const': 12.883762366088297, 'Prob_Class_0': 63.90328745674515, 'Prob_Class_2': 14.270358566249039, 'Age': 0.012256350896990646, 'Sex': 0.18646765701706447, 'Education_score': 0.06615999040639088, 'Assessment_centre_11026.0': 0.2541467052958111, 'Assessment_centre_11027.0': 0.2246582510264389, 'Assessment_centre_11028.0': 0.4529156802467528, 'f.22009.0.1': 0.05894470466032007, 'f.22009.0.2': 0.05908447093751468, 'f.22009.0.3': 0.05909534611545539, 'f.22009.0.4': 0.04321470003162332, 'f.22009.0.5': 0.01971616033227138, 'f.22009.0.6': 0.05604350774224987, 'f.22009.0.7': 0.04967985357958225, 'f.22009.0.8': 0.050065442279260276, 'f.22009.0.9': 0.023417405555143732, 'f.22009.0.10': 0.04398951818527638}	{'const': 1.112875673957935, 'Age': 0.011983952417361955, 'Sex': 0.17966539517199084, 'Education_score': 0.06623980422286609, 'Assessment_centre_11026.0': 0.253102734958336, 'Assessment_centre_11027.0': 0.22267434122499094, 'Assessment_centre_11028.0': 0.4427123636688254, 'f.22009.0.1': 0.05907838301983518, 'f.22009.0.2': 0.059208477384825764, 'f.22009.0.3': 0.05923006625013847, 'f.22009.0.4': 0.043308539355976824, 'f.22009.0.5': 0.019758081432103062, 'f.22009.0.6': 0.056168797722126296, 'f.22009.0.7': 0.04979009183134485, 'f.22009.0.8': 0.05017306204580884, 'f.22009.0.9': 0.023470948231602794, 'f.22009.0.10': 0.04408953371187197}	4.63834352	3.595090926	4.650715875	3.60535467	rs3828616	0.011304202	TRUE
7	Matrix_pattern_puzzles	7.21058781	0.00075305	2	0.127317526	0.12265119	0.121493171	0.11745016	{'const': 26.59899512999028, 'Prob_Class_0': -23.0193430279859, 'Prob_Class_2': -35.76527037390641, 'Age': -0.06847196333372481, 'Sex': 0.20551891515257253, 'Education_score': 0.32807715699046225, 'Assessment_centre_11026.0': 0.1462347107431238, 'Assessment_centre_11027.0': 0.03600373597550997, 'Assessment_centre_11028.0': 0.2917832363852371, 'f.22009.0.1': -0.016298370874883682, 'f.22009.0.2': 0.020083357037853453, 'f.22009.0.3': 0.02541778768385304, 'f.22009.0.4': -0.05363711823505757, 'f.22009.0.5': -0.010013957428565383, 'f.22009.0.6': 0.05492918605351355, 'f.22009.0.7': 0.014250555652586028, 'f.22009.0.8': -0.0009623300880582247, 'f.22009.0.9': 0.002891647951127438, 'f.22009.0.10': 0.009775428888122922}	{'const': 10.726166811610597, 'Age': -0.06761012257062675, 'Sex': 0.32730771307199785, 'Education_score': 0.3302027221677913, 'Assessment_centre_11026.0': 0.18212313949485212, 'Assessment_centre_11027.0': 0.06270259932147929, 'Assessment_centre_11028.0': 0.4014381618081232, 'f.22009.0.1': -0.01525663742207668, 'f.22009.0.2': 0.01880865519202482, 'f.22009.0.3': 0.026324753787623945, 'f.22009.0.4': -0.050842485767912664, 'f.22009.0.5': -0.010397186975758536, 'f.22009.0.6': 0.05345808661323845, 'f.22009.0.7': 0.01456545554225642, 'f.22009.0.8': 0.0014081560792130847, 'f.22009.0.9': 0.003381552901469225, 'f.22009.0.10': 0.010742334226112808}	{'const': 4.4314974137658725, 'Prob_Class_0': 14.215190239526775, 'Prob_Class_2': 10.501846991488478, 'Age': 0.005965989171810869, 'Sex': 0.09181048651911863, 'Education_score': 0.028538235605305495, 'Assessment_centre_11026.0': 0.10900576664290759, 'Assessment_centre_11027.0': 0.09776114698162498, 'Assessment_centre_11028.0': 0.20939533116699022, 'f.22009.0.1': 0.025094806707564633, 'f.22009.0.2': 0.02613493954173696, 'f.22009.0.3': 0.025274466441012444, 'f.22009.0.4': 0.018922419031765978, 'f.22009.0.5': 0.008372384620135913, 'f.22009.0.6': 0.02401473167413072, 'f.22009.0.7': 0.021879955467939645, 'f.22009.0.8': 0.020888724425166323, 'f.22009.0.9': 0.010928075479348744, 'f.22009.0.10': 0.019052095024360918}	{'const': 0.4804726547320237, 'Age': 0.005215135165540152, 'Sex': 0.07801449727623819, 'Education_score': 0.02849598035515044, 'Assessment_centre_11026.0': 0.10833731591781715, 'Assessment_centre_11027.0': 0.09772871882143472, 'Assessment_centre_11028.0': 0.2078250099720586, 'f.22009.0.1': 0.025145831907338847, 'f.22009.0.2': 0.026174617406402857, 'f.22009.0.3': 0.025331416836993494, 'f.22009.0.4': 0.018951463743650268, 'f.22009.0.5': 0.008385012853557484, 'f.22009.0.6': 0.0240610408758751, 'f.22009.0.7': 0.02192922263685411, 'f.22009.0.8': 0.02092736595393399, 'f.22009.0.9': 0.010952099701232997, 'f.22009.0.10': 0.019092985839422604}	1.999904854	1.593594417	2.005244589	1.600478041	rs2360675	0.011714118	TRUE
9	Matrix_pattern_puzzles	7.166946306	0.000786482	2	0.123744322	0.119080321	0.117887433	0.113850371	{'const': 1.6772231765020287, 'Prob_Class_0': -27.283659168920927, 'Prob_Class_2': 14.961974135841487, 'Age': -0.05268411675122127, 'Sex': 0.4433376524512026, 'Education_score': 0.3203606523855359, 'Assessment_centre_11026.0': 0.293323580591875, 'Assessment_centre_11027.0': -0.15825452147276206, 'Assessment_centre_11028.0': 0.6974924601323478, 'f.22009.0.1': -0.020949794842427864, 'f.22009.0.2': 0.0013803438027087805, 'f.22009.0.3': -0.0044570683845858924, 'f.22009.0.4': -0.025425048461041717, 'f.22009.0.5': -0.01261737912770736, 'f.22009.0.6': -0.026803089137122448, 'f.22009.0.7': 0.032300257541904305, 'f.22009.0.8': -0.05646454387969434, 'f.22009.0.9': 0.009358979414784153, 'f.22009.0.10': 0.002720950382482795}	{'const': 10.433587645554285, 'Age': -0.06399765726380327, 'Sex': 0.4549869987281023, 'Education_score': 0.31881048538499834, 'Assessment_centre_11026.0': 0.29623145946635643, 'Assessment_centre_11027.0': -0.11949959002146471, 'Assessment_centre_11028.0': 0.7336612085711265, 'f.22009.0.1': -0.019496913950157818, 'f.22009.0.2': -0.0008951733436403236, 'f.22009.0.3': -0.00542380415429989, 'f.22009.0.4': -0.0253773898237648, 'f.22009.0.5': -0.013181950347117236, 'f.22009.0.6': -0.02821987508311741, 'f.22009.0.7': 0.032472236739028715, 'f.22009.0.8': -0.05470699106381009, 'f.22009.0.9': 0.009758481758405421, 'f.22009.0.10': 0.004646771127215087}	{'const': 4.029965078498633, 'Prob_Class_0': 18.537305615326712, 'Prob_Class_2': 5.680281459881304, 'Age': 0.006037360318781013, 'Sex': 0.07866265569651287, 'Education_score': 0.028408783505283988, 'Assessment_centre_11026.0': 0.1126692177408515, 'Assessment_centre_11027.0': 0.09840242262543422, 'Assessment_centre_11028.0': 0.20330281669688063, 'f.22009.0.1': 0.026060471105019776, 'f.22009.0.2': 0.026146786041369413, 'f.22009.0.3': 0.025767653452278504, 'f.22009.0.4': 0.01945767878885204, 'f.22009.0.5': 0.008843850820114492, 'f.22009.0.6': 0.024165405876004003, 'f.22009.0.7': 0.022634527653216375, 'f.22009.0.8': 0.02191806462889743, 'f.22009.0.9': 0.010522279470264158, 'f.22009.0.10': 0.019634252792157456}	{'const': 0.49034967197217816, 'Age': 0.0052488836040832645, 'Sex': 0.0786611480467346, 'Education_score': 0.028465763918288128, 'Assessment_centre_11026.0': 0.112605325602301, 'Assessment_centre_11027.0': 0.09798539351452355, 'Assessment_centre_11028.0': 0.20258171094419886, 'f.22009.0.1': 0.026116231857381853, 'f.22009.0.2': 0.026197805861164554, 'f.22009.0.3': 0.02582520887758651, 'f.22009.0.4': 0.019502135272618067, 'f.22009.0.5': 0.008862643686357856, 'f.22009.0.6': 0.02421381905483052, 'f.22009.0.7': 0.022686140807406684, 'f.22009.0.8': 0.021961488942466172, 'f.22009.0.9': 0.010545506063659895, 'f.22009.0.10': 0.019672357463199792}	2.019393907	1.611202745	2.024761036	1.615148864	rs7318730	0.012011732	TRUE
0	Numeric_memory	7.150548618	0.000801414	2	0.056982847	0.051311619	0.049844786	0.044933882	{'const': 14.737763487354638, 'Prob_Class_0': -4.26733975941961, 'Prob_Class_2': -19.950702001010022, 'Age': -0.029900137167708885, 'Sex': 0.1050685383018997, 'Education_score': 0.10580361224642773, 'Assessment_centre_11026.0': 0.013056121025467472, 'Assessment_centre_11027.0': -0.07121768741044152, 'Assessment_centre_11028.0': 0.34847188357869496, 'f.22009.0.1': 0.013803510117061667, 'f.22009.0.2': 0.0060204578948055395, 'f.22009.0.3': -0.007198361752182823, 'f.22009.0.4': 0.0038675990139308957, 'f.22009.0.5': -0.002071456597204219, 'f.22009.0.6': 0.004978801407682106, 'f.22009.0.7': -0.010917106232641008, 'f.22009.0.8': -0.015009501294059263, 'f.22009.0.9': -0.0036496447813945797, 'f.22009.0.10': -0.011371844174349742}	{'const': 8.25574059346371, 'Age': -0.028082588604783045, 'Sex': 0.18367631024980924, 'Education_score': 0.10686696881958105, 'Assessment_centre_11026.0': 0.05772393560975888, 'Assessment_centre_11027.0': -0.04090165944913859, 'Assessment_centre_11028.0': 0.47637945322675246, 'f.22009.0.1': 0.015715396335877072, 'f.22009.0.2': 0.004510418510587955, 'f.22009.0.3': -0.007742276206636813, 'f.22009.0.4': 0.004114489706577359, 'f.22009.0.5': -0.0013387586656113202, 'f.22009.0.6': 0.0058186355289546274, 'f.22009.0.7': -0.010597147295372145, 'f.22009.0.8': -0.016153868880258063, 'f.22009.0.9': -0.003589469103334396, 'f.22009.0.10': -0.011409564437605742}	{'const': 3.181462264777294, 'Prob_Class_0': 5.80148585287594, 'Prob_Class_2': 6.551167800171817, 'Age': 0.003526239793465928, 'Sex': 0.056241114266249795, 'Education_score': 0.018292156346066513, 'Assessment_centre_11026.0': 0.07223274201894615, 'Assessment_centre_11027.0': 0.06028668944343092, 'Assessment_centre_11028.0': 0.8596101782060761, 'f.22009.0.1': 0.016011545943966476, 'f.22009.0.2': 0.01701967648624073, 'f.22009.0.3': 0.016221234754608075, 'f.22009.0.4': 0.012333509749632857, 'f.22009.0.5': 0.005548880296817559, 'f.22009.0.6': 0.015532345361517786, 'f.22009.0.7': 0.014003474182296685, 'f.22009.0.8': 0.013896452777052114, 'f.22009.0.9': 0.006482778944180774, 'f.22009.0.10': 0.012142793761322015}	{'const': 0.3085182585164273, 'Age': 0.00333199958217535, 'Sex': 0.050011058939277625, 'Education_score': 0.018310226264312803, 'Assessment_centre_11026.0': 0.0713902192688355, 'Assessment_centre_11027.0': 0.059835639975114645, 'Assessment_centre_11028.0': 0.8611133221752514, 'f.22009.0.1': 0.01604353965018942, 'f.22009.0.2': 0.017058854298540968, 'f.22009.0.3': 0.0162624558615979, 'f.22009.0.4': 0.01236399336450873, 'f.22009.0.5': 0.0055579138465162905, 'f.22009.0.6': 0.015570524842376216, 'f.22009.0.7': 0.014038095239806925, 'f.22009.0.8': 0.013928780179646098, 'f.22009.0.9': 0.0064981873177915326, 'f.22009.0.10': 0.012174129145580779}	1.203365589	0.936819194	1.206978636	0.937948516	rs35877672	0.012021208	TRUE
9	Fluid_intel_score	7.113917372	0.000826255	2	0.098890169	0.095000351	0.09396906	0.090609813	{'const': 21.566796532217356, 'Prob_Class_0': -4.553549802854178, 'Prob_Class_2': -21.796142147443764, 'Age': -0.03081779355427437, 'Sex': 0.027399226359485024, 'Education_score': 0.38921129326160875, 'Assessment_centre_11026.0': -0.04682944561144502, 'Assessment_centre_11027.0': -0.2052782416269247, 'Assessment_centre_11028.0': -0.055858081345058, 'f.22009.0.1': 0.013573975581556307, 'f.22009.0.2': -0.01744332487199416, 'f.22009.0.3': 0.012723389855532237, 'f.22009.0.4': -0.0028627165925983857, 'f.22009.0.5': -0.0074231568405009885, 'f.22009.0.6': -0.00985279680576985, 'f.22009.0.7': 0.012168917069698505, 'f.22009.0.8': 0.01796558818070844, 'f.22009.0.9': -0.005625030208874272, 'f.22009.0.10': -0.0023016969845034516}	{'const': 7.318039765428055, 'Age': -0.0313321564632304, 'Sex': 0.1362283398242824, 'Education_score': 0.39381475989022113, 'Assessment_centre_11026.0': 0.0036999276524158865, 'Assessment_centre_11027.0': -0.14485493550622178, 'Assessment_centre_11028.0': 0.03545609298485335, 'f.22009.0.1': 0.011865579498224837, 'f.22009.0.2': -0.019101560566105406, 'f.22009.0.3': 0.012096541755812328, 'f.22009.0.4': -0.0034014093573669557, 'f.22009.0.5': -0.006426162981967258, 'f.22009.0.6': -0.012227472947997982, 'f.22009.0.7': 0.014097800112392297, 'f.22009.0.8': 0.018326398621765234, 'f.22009.0.9': -0.0047966536221729006, 'f.22009.0.10': 8.415609588762916e-05}	{'const': 3.8319526080260133, 'Prob_Class_0': 18.925116379013836, 'Prob_Class_2': 5.997664965020036, 'Age': 0.005200520926561809, 'Sex': 0.07779960322754162, 'Education_score': 0.024601418621045774, 'Assessment_centre_11026.0': 0.09851357796887315, 'Assessment_centre_11027.0': 0.08740984195857482, 'Assessment_centre_11028.0': 0.1991698134936863, 'f.22009.0.1': 0.021389436419084, 'f.22009.0.2': 0.022873244322874194, 'f.22009.0.3': 0.022110294971580725, 'f.22009.0.4': 0.016078220826341524, 'f.22009.0.5': 0.007382807005543533, 'f.22009.0.6': 0.020801945927254102, 'f.22009.0.7': 0.01849471218619349, 'f.22009.0.8': 0.019082212184105756, 'f.22009.0.9': 0.00853581680585371, 'f.22009.0.10': 0.016673839037793427}	{'const': 0.40708338991139786, 'Age': 0.004548925496287091, 'Sex': 0.06767256763467536, 'Education_score': 0.024602845136496698, 'Assessment_centre_11026.0': 0.09775784037288278, 'Assessment_centre_11027.0': 0.08604414117493923, 'Assessment_centre_11028.0': 0.19805579825370476, 'f.22009.0.1': 0.021417708881652574, 'f.22009.0.2': 0.022871750118835105, 'f.22009.0.3': 0.02214751989969325, 'f.22009.0.4': 0.016097510478349546, 'f.22009.0.5': 0.007391701533340723, 'f.22009.0.6': 0.02083067429149471, 'f.22009.0.7': 0.018521725622492328, 'f.22009.0.8': 0.01911655643854451, 'f.22009.0.9': 0.008548289297647692, 'f.22009.0.10': 0.016692350277829344}	1.919647545	1.527533216	1.923786353	1.529309026	rs3012434	0.01217639	TRUE
5	Matrix_pattern_puzzles	7.090264188	0.000848915	2	0.141341057	0.136792593	0.135567482	0.131637193	{'const': 12.08527691376269, 'Prob_Class_0': -25.72356490783664, 'Prob_Class_2': 19.14342513935616, 'Age': -0.06597958667107637, 'Sex': 0.29907829844471634, 'Education_score': 0.3558783039140361, 'Assessment_centre_11026.0': 0.3680847311193565, 'Assessment_centre_11027.0': 0.029109771172984078, 'Assessment_centre_11028.0': 0.45658834936668774, 'f.22009.0.1': -0.002268109066295418, 'f.22009.0.2': 0.005936777505101436, 'f.22009.0.3': 0.03834353964794535, 'f.22009.0.4': 0.013409180482505105, 'f.22009.0.5': -0.021814186767985487, 'f.22009.0.6': 0.0007504719823724654, 'f.22009.0.7': 0.0009099679108622062, 'f.22009.0.8': 0.010664097682603915, 'f.22009.0.9': -0.010487436917562008, 'f.22009.0.10': -0.008822584565936428}	{'const': 11.143448929884176, 'Age': -0.07332484007642048, 'Sex': 0.36789423662324544, 'Education_score': 0.35456277756003823, 'Assessment_centre_11026.0': 0.401931623400431, 'Assessment_centre_11027.0': 0.06910269123167392, 'Assessment_centre_11028.0': 0.5161680281034589, 'f.22009.0.1': 0.00024439870655278834, 'f.22009.0.2': 0.007539970555284542, 'f.22009.0.3': 0.04080369736061425, 'f.22009.0.4': 0.01517367039390179, 'f.22009.0.5': -0.02286249275937923, 'f.22009.0.6': 0.002408144522921367, 'f.22009.0.7': 0.0012381745947967968, 'f.22009.0.8': 0.00969170147614564, 'f.22009.0.9': -0.010447735645592038, 'f.22009.0.10': -0.008294409239938749}	{'const': 2.371755546632347, 'Prob_Class_0': 8.234769397030782, 'Prob_Class_2': 7.238201051264879, 'Age': 0.005874563173809255, 'Sex': 0.08621066285041912, 'Education_score': 0.0279957606103488, 'Assessment_centre_11026.0': 0.10859666303796187, 'Assessment_centre_11027.0': 0.096026470480879, 'Assessment_centre_11028.0': 0.2058457117069015, 'f.22009.0.1': 0.025082528938032627, 'f.22009.0.2': 0.025991045711189934, 'f.22009.0.3': 0.024658461839601933, 'f.22009.0.4': 0.018685034874000826, 'f.22009.0.5': 0.008421864282981263, 'f.22009.0.6': 0.02437580063936436, 'f.22009.0.7': 0.021308325296935188, 'f.22009.0.8': 0.021125500216551477, 'f.22009.0.9': 0.010329379158084642, 'f.22009.0.10': 0.018757636454431684}	{'const': 0.469237199046942, 'Age': 0.0051195595187782505, 'Sex': 0.076873131467216, 'Education_score': 0.02804629600983885, 'Assessment_centre_11026.0': 0.1068204931687167, 'Assessment_centre_11027.0': 0.09550002593538175, 'Assessment_centre_11028.0': 0.2040228774385375, 'f.22009.0.1': 0.0251237281596355, 'f.22009.0.2': 0.026042653908532987, 'f.22009.0.3': 0.024702869809350693, 'f.22009.0.4': 0.018721454244839043, 'f.22009.0.5': 0.008435449639823674, 'f.22009.0.6': 0.024427128042518943, 'f.22009.0.7': 0.021349098183140923, 'f.22009.0.8': 0.021166766168249068, 'f.22009.0.9': 0.010348755303686808, 'f.22009.0.10': 0.01879580226623542}	1.964965723	1.566066079	1.97016323	1.569652786	rs4301837	0.012294636	TRUE
1	log_reaction_time	7.066632099	0.000865462	2	0.118848943	0.115251733	0.114267569	0.111165136	{'const': 5.988494348555003, 'Prob_Class_0': 1.922935803052124, 'Prob_Class_2': -1.0576525078030588, 'Age': 0.006325591768505373, 'Sex': -0.039140392807512664, 'Education_score': -0.00804267817143761, 'Assessment_centre_11026.0': 0.002293716634865475, 'Assessment_centre_11027.0': 0.0027380711421011246, 'Assessment_centre_11028.0': -0.017982131237677973, 'f.22009.0.1': -0.0023100970986836508, 'f.22009.0.2': -0.0012431979513933308, 'f.22009.0.3': 0.001506657810702459, 'f.22009.0.4': 0.0025570825442672277, 'f.22009.0.5': 0.0004004398820458231, 'f.22009.0.6': 0.0036220488367451555, 'f.22009.0.7': 0.0031590956701698014, 'f.22009.0.8': -0.0020265498821284336, 'f.22009.0.9': -0.0009548298539339209, 'f.22009.0.10': -0.0018449407472152797}	{'const': 5.951159467850968, 'Age': 0.0068868614692077276, 'Sex': -0.03244565841360535, 'Education_score': -0.0075527154169113654, 'Assessment_centre_11026.0': 0.0060235752445930895, 'Assessment_centre_11027.0': 0.0049926897400736645, 'Assessment_centre_11028.0': -0.012235550468549633, 'f.22009.0.1': -0.0021685502307625215, 'f.22009.0.2': -0.001337495354241874, 'f.22009.0.3': 0.0013447777593324748, 'f.22009.0.4': 0.002481902134103366, 'f.22009.0.5': 0.0004377039660893936, 'f.22009.0.6': 0.0036199395239045456, 'f.22009.0.7': 0.0031532570390956534, 'f.22009.0.8': -0.001953279428661463, 'f.22009.0.9': -0.0010291752564749075, 'f.22009.0.10': -0.0018979625744353914}	{'const': 0.17063248313810764, 'Prob_Class_0': 0.5651234530861908, 'Prob_Class_2': 0.45928332751125195, 'Age': 0.0003911329069690188, 'Sex': 0.005745661214616895, 'Education_score': 0.0019432036980185515, 'Assessment_centre_11026.0': 0.008239801931049447, 'Assessment_centre_11027.0': 0.006929316841214682, 'Assessment_centre_11028.0': 0.015533857315780749, 'f.22009.0.1': 0.0017683784591617517, 'f.22009.0.2': 0.001809982670262064, 'f.22009.0.3': 0.0017576680433884506, 'f.22009.0.4': 0.0013200172014979567, 'f.22009.0.5': 0.0006023554056965357, 'f.22009.0.6': 0.0016677898390212041, 'f.22009.0.7': 0.0015431187830841641, 'f.22009.0.8': 0.0015124659468193921, 'f.22009.0.9': 0.0007098580201369151, 'f.22009.0.10': 0.0013284327386219148}	{'const': 0.033048861637695624, 'Age': 0.0003574397959512335, 'Sex': 0.0054138973561931635, 'Education_score': 0.0019416979961349476, 'Assessment_centre_11026.0': 0.008115863231744706, 'Assessment_centre_11027.0': 0.00688742440368207, 'Assessment_centre_11028.0': 0.01543086086293691, 'f.22009.0.1': 0.0017710576211215497, 'f.22009.0.2': 0.0018114190048316324, 'f.22009.0.3': 0.0017602076314010046, 'f.22009.0.4': 0.001322149681635007, 'f.22009.0.5': 0.0006033203598427876, 'f.22009.0.6': 0.001670448970338443, 'f.22009.0.7': 0.0015451210855478542, 'f.22009.0.8': 0.0015149185850230169, 'f.22009.0.9': 0.0007108063869700536, 'f.22009.0.10': 0.001330679588600895}	0.157521109	0.123580312	0.157842314	0.123645856	rs17749164	0.012321835	TRUE
3	Tower_rearranging	6.986328557	0.00094395	2	0.083971516	0.07847115	0.07727943	0.072536014	{'const': 15.922458890604034, 'Prob_Class_0': -29.581799666818394, 'Prob_Class_2': 16.622756341264797, 'Age': -0.09381701255059581, 'Sex': 0.6194517785487869, 'Education_score': 0.1440277267418897, 'Assessment_centre_11026.0': 0.05386676451303873, 'Assessment_centre_11027.0': -0.3472918787111921, 'Assessment_centre_11028.0': 5.634219466766875e-13, 'f.22009.0.1': -0.06086078711926555, 'f.22009.0.2': -0.04960511927183073, 'f.22009.0.3': 0.0064028341059834595, 'f.22009.0.4': -0.008292576566263789, 'f.22009.0.5': -0.006284340414247433, 'f.22009.0.6': 0.031484407869473895, 'f.22009.0.7': 0.023523286166765803, 'f.22009.0.8': -0.03205172702219946, 'f.22009.0.9': -0.008301061333710948, 'f.22009.0.10': -0.04868322148939967}	{'const': 15.490807327484154, 'Age': -0.10704365089546064, 'Sex': 0.6879977763783695, 'Education_score': 0.1398607212633227, 'Assessment_centre_11026.0': 0.11992948004681224, 'Assessment_centre_11027.0': -0.2830620526260343, 'Assessment_centre_11028.0': 3.798922496727407e-15, 'f.22009.0.1': -0.06167295585100568, 'f.22009.0.2': -0.0470812084137031, 'f.22009.0.3': 0.0070200059500545465, 'f.22009.0.4': -0.01021268847956614, 'f.22009.0.5': -0.004059333657168881, 'f.22009.0.6': 0.029539866820786624, 'f.22009.0.7': 0.024863963693712996, 'f.22009.0.8': -0.03211506419097817, 'f.22009.0.9': -0.00738726870129961, 'f.22009.0.10': -0.04497804921703782}	{'const': 3.8181010759411027, 'Prob_Class_0': 9.693022543566897, 'Prob_Class_2': 9.573567222237626, 'Age': 0.009356752886123981, 'Sex': 0.1329305379334943, 'Education_score': 0.0478164958215867, 'Assessment_centre_11026.0': 0.18175232308177802, 'Assessment_centre_11027.0': 0.15571143425025638, 'Assessment_centre_11028.0': 2.738746278798617e-13, 'f.22009.0.1': 0.040441787048366054, 'f.22009.0.2': 0.043782167815256096, 'f.22009.0.3': 0.042558430872724505, 'f.22009.0.4': 0.030806693586950176, 'f.22009.0.5': 0.013898926155126617, 'f.22009.0.6': 0.040078446651172245, 'f.22009.0.7': 0.035574409526173474, 'f.22009.0.8': 0.03665442178756551, 'f.22009.0.9': 0.017466282033701232, 'f.22009.0.10': 0.03190594364234992}	{'const': 0.7802789482246758, 'Age': 0.00868374503821951, 'Sex': 0.12962531609304612, 'Education_score': 0.04791240750522703, 'Assessment_centre_11026.0': 0.17974465648509144, 'Assessment_centre_11027.0': 0.15488877779485707, 'Assessment_centre_11028.0': 1.9473985232428196e-16, 'f.22009.0.1': 0.040541243589050424, 'f.22009.0.2': 0.043888226795928575, 'f.22009.0.3': 0.042665990239616085, 'f.22009.0.4': 0.030880162774032348, 'f.22009.0.5': 0.013916887146240382, 'f.22009.0.6': 0.04014748202427442, 'f.22009.0.7': 0.0356491494802083, 'f.22009.0.8': 0.036748507719433124, 'f.22009.0.9': 0.01750573790783697, 'f.22009.0.10': 0.03197130904115993}	3.081034379	2.436110128	3.090270694	2.445767203	rs4365229	0.012998658	TRUE
2	Tower_rearranging	6.998435208	0.000932844	2	0.065094118	0.059417	0.057793334	0.052893667	{'const': 43.09816852153476, 'Prob_Class_0': -115.85507031867584, 'Prob_Class_2': -36.4571810138212, 'Age': -0.0889988942133047, 'Sex': 0.3624622973387377, 'Education_score': 0.14596180463127217, 'Assessment_centre_11026.0': 0.083865195329263, 'Assessment_centre_11027.0': -0.11690716836506954, 'Assessment_centre_11028.0': -0.8794339741879197, 'f.22009.0.1': -0.06428305107358223, 'f.22009.0.2': -0.055223406696692554, 'f.22009.0.3': 0.08842833075492373, 'f.22009.0.4': 0.03573852662240823, 'f.22009.0.5': -0.03411454154205319, 'f.22009.0.6': 0.03903305548568452, 'f.22009.0.7': 0.014897453280962234, 'f.22009.0.8': -0.013615281818707612, 'f.22009.0.9': -0.020411964365307456, 'f.22009.0.10': -0.02464161723140558}	{'const': 14.408956602070637, 'Age': -0.08893442850505856, 'Sex': 0.597930047312324, 'Education_score': 0.1466301071284404, 'Assessment_centre_11026.0': 0.17745765297698374, 'Assessment_centre_11027.0': -0.05710878157148769, 'Assessment_centre_11028.0': -0.5982732031391422, 'f.22009.0.1': -0.061590553309545784, 'f.22009.0.2': -0.05329698961051632, 'f.22009.0.3': 0.07925857356636183, 'f.22009.0.4': 0.03646579304926029, 'f.22009.0.5': -0.03285220924723003, 'f.22009.0.6': 0.03938681239837771, 'f.22009.0.7': 0.017782195417123038, 'f.22009.0.8': -0.01252050725642613, 'f.22009.0.9': -0.02087871996233593, 'f.22009.0.10': -0.02248557689391502}	{'const': 7.748499129220821, 'Prob_Class_0': 72.7775463858172, 'Prob_Class_2': 9.972286667090902, 'Age': 0.009928797297911178, 'Sex': 0.15262148422928837, 'Education_score': 0.04618823454144121, 'Assessment_centre_11026.0': 0.18315572736113095, 'Assessment_centre_11027.0': 0.15762835851809046, 'Assessment_centre_11028.0': 1.091320375420357, 'f.22009.0.1': 0.04172292842157156, 'f.22009.0.2': 0.04287585430285981, 'f.22009.0.3': 0.04195528594560528, 'f.22009.0.4': 0.03163368663222684, 'f.22009.0.5': 0.014002812914841659, 'f.22009.0.6': 0.03985781317271197, 'f.22009.0.7': 0.036180893548892736, 'f.22009.0.8': 0.03566403833196589, 'f.22009.0.9': 0.017398030771179792, 'f.22009.0.10': 0.03125340563326053}	{'const': 0.783336062328546, 'Age': 0.008727589307129364, 'Sex': 0.12929691860725911, 'Education_score': 0.04616728196198294, 'Assessment_centre_11026.0': 0.18178385329371374, 'Assessment_centre_11027.0': 0.15721823192394882, 'Assessment_centre_11028.0': 1.0915448738982285, 'f.22009.0.1': 0.04180744784426039, 'f.22009.0.2': 0.04297208800562705, 'f.22009.0.3': 0.04199148367241969, 'f.22009.0.4': 0.03170759956022349, 'f.22009.0.5': 0.014029056839383559, 'f.22009.0.6': 0.039954747408116956, 'f.22009.0.7': 0.03626356119376536, 'f.22009.0.8': 0.03575450516555818, 'f.22009.0.9': 0.01743883619929995, 'f.22009.0.10': 0.03130772441229617}	3.048296185	2.398942274	3.057537406	2.40661302	rs1635550	0.012998658	TRUE
2	Matrix_pattern_puzzles	6.89869984	0.001026802	2	0.128741602	0.124333424	0.122990721	0.119199432	{'const': 19.474866260782047, 'Prob_Class_0': -5.485048949703765, 'Prob_Class_2': -14.646926887484709, 'Age': -0.060584642930817424, 'Sex': 0.2827958641001258, 'Education_score': 0.362066803505018, 'Assessment_centre_11026.0': 0.36750983528151887, 'Assessment_centre_11027.0': -0.010626191213203911, 'Assessment_centre_11028.0': 0.3471963970300064, 'f.22009.0.1': -0.026249716031920133, 'f.22009.0.2': -0.038119014378954395, 'f.22009.0.3': -0.01592538062463944, 'f.22009.0.4': -0.022307559540480863, 'f.22009.0.5': -0.00969885936430643, 'f.22009.0.6': -0.020423561162790337, 'f.22009.0.7': 0.0097416692190328, 'f.22009.0.8': -0.023330230343141682, 'f.22009.0.9': -0.005046129870374912, 'f.22009.0.10': -0.014412078077179188}	{'const': 10.188905053963907, 'Age': -0.06268199854046849, 'Sex': 0.3468042481047806, 'Education_score': 0.3646833111000175, 'Assessment_centre_11026.0': 0.37901223178501653, 'Assessment_centre_11027.0': -0.010498169516670054, 'Assessment_centre_11028.0': 0.32746681225966373, 'f.22009.0.1': -0.027724817466852944, 'f.22009.0.2': -0.0410711771722521, 'f.22009.0.3': -0.016004204506544852, 'f.22009.0.4': -0.02076186823387907, 'f.22009.0.5': -0.009913218401480633, 'f.22009.0.6': -0.021556933397241317, 'f.22009.0.7': 0.007335105993054706, 'f.22009.0.8': -0.026304105274235497, 'f.22009.0.9': -0.0061138099046059765, 'f.22009.0.10': -0.018089844616306455}	{'const': 4.44426147612526, 'Prob_Class_0': 33.72476489132746, 'Prob_Class_2': 5.439482102301076, 'Age': 0.005526832067394067, 'Sex': 0.0776735788384762, 'Education_score': 0.027981468809243563, 'Assessment_centre_11026.0': 0.10471612704731212, 'Assessment_centre_11027.0': 0.09337404285403697, 'Assessment_centre_11028.0': 0.19039048006289902, 'f.22009.0.1': 0.024801312836959934, 'f.22009.0.2': 0.02562983876348464, 'f.22009.0.3': 0.024606422700880537, 'f.22009.0.4': 0.018612782965752066, 'f.22009.0.5': 0.008289521882342714, 'f.22009.0.6': 0.023825269582988844, 'f.22009.0.7': 0.02130796484190862, 'f.22009.0.8': 0.021188760899508403, 'f.22009.0.9': 0.009856788592880271, 'f.22009.0.10': 0.018710836887292207}	{'const': 0.4677672106988198, 'Age': 0.00510904614924941, 'Sex': 0.07580915129958203, 'Education_score': 0.028025115517024628, 'Assessment_centre_11026.0': 0.10459435116319092, 'Assessment_centre_11027.0': 0.0934713446329251, 'Assessment_centre_11028.0': 0.18925394665463155, 'f.22009.0.1': 0.024836743382886634, 'f.22009.0.2': 0.025668732120521523, 'f.22009.0.3': 0.024658631883300294, 'f.22009.0.4': 0.01864644648979828, 'f.22009.0.5': 0.008302898913618812, 'f.22009.0.6': 0.023871435071126063, 'f.22009.0.7': 0.02134406534196236, 'f.22009.0.8': 0.021217799001858, 'f.22009.0.9': 0.009872757605169548, 'f.22009.0.10': 0.0187240859460809}	1.959986412	1.550505838	1.964938483	1.554210427	rs11703125	0.013911509	TRUE
7	Matrix_pattern_puzzles	6.695326579	0.001257577	2	0.122614913	0.118208027	0.116691083	0.112919919	{'const': 1.662459982031952, 'Prob_Class_0': -32.60694426873242, 'Prob_Class_2': 20.670129559123726, 'Age': -0.06472427563892634, 'Sex': 0.23017660713324906, 'Education_score': 0.2971805351374994, 'Assessment_centre_11026.0': 0.5583048496272949, 'Assessment_centre_11027.0': -0.011851006172320284, 'Assessment_centre_11028.0': 0.4931216889574926, 'f.22009.0.1': 0.01871370130533744, 'f.22009.0.2': 0.043724444229143566, 'f.22009.0.3': 0.02643616542122216, 'f.22009.0.4': 0.005043037051211031, 'f.22009.0.5': -0.023128335072728226, 'f.22009.0.6': -0.0009064873293650632, 'f.22009.0.7': 0.009504358799280703, 'f.22009.0.8': 0.0035086262337153014, 'f.22009.0.9': -0.014884179268838107, 'f.22009.0.10': -0.0014256231188624657}	{'const': 11.312891758210029, 'Age': -0.06941550715151851, 'Sex': 0.31395060140526726, 'Education_score': 0.29857422025982266, 'Assessment_centre_11026.0': 0.516908780921748, 'Assessment_centre_11027.0': -0.02091562560587209, 'Assessment_centre_11028.0': 0.47637174874478977, 'f.22009.0.1': 0.021059433844593415, 'f.22009.0.2': 0.04262276317803307, 'f.22009.0.3': 0.025037376569061572, 'f.22009.0.4': 0.004383645697619243, 'f.22009.0.5': -0.021919914161924545, 'f.22009.0.6': -0.0017184316496523702, 'f.22009.0.7': 0.006745746461508805, 'f.22009.0.8': 0.005202837965613335, 'f.22009.0.9': -0.014542516832970344, 'f.22009.0.10': 0.001565844406596107}	{'const': 3.653889227246508, 'Prob_Class_0': 22.343763704142795, 'Prob_Class_2': 6.080543661288564, 'Age': 0.005565813491157606, 'Sex': 0.08766961606789499, 'Education_score': 0.02813512181925622, 'Assessment_centre_11026.0': 0.11033634496853512, 'Assessment_centre_11027.0': 0.09561002242012154, 'Assessment_centre_11028.0': 0.19956363235699318, 'f.22009.0.1': 0.025013075580428867, 'f.22009.0.2': 0.0254860439178237, 'f.22009.0.3': 0.0243666662334776, 'f.22009.0.4': 0.01830875020209649, 'f.22009.0.5': 0.008372594525099284, 'f.22009.0.6': 0.023505059370544586, 'f.22009.0.7': 0.021320581022287538, 'f.22009.0.8': 0.020873298120002635, 'f.22009.0.9': 0.009941724675416772, 'f.22009.0.10': 0.018777640876848967}	{'const': 0.4731463066381027, 'Age': 0.00521317275647316, 'Sex': 0.076971710027869, 'Education_score': 0.028155096868506677, 'Assessment_centre_11026.0': 0.10905862480921903, 'Assessment_centre_11027.0': 0.09573475477906272, 'Assessment_centre_11028.0': 0.1989998664470261, 'f.22009.0.1': 0.025055576280649874, 'f.22009.0.2': 0.025538051695817035, 'f.22009.0.3': 0.024412684586067584, 'f.22009.0.4': 0.01834583660574339, 'f.22009.0.5': 0.008376618765684223, 'f.22009.0.6': 0.023551412747162253, 'f.22009.0.7': 0.02134443685871717, 'f.22009.0.8': 0.020887542110806668, 'f.22009.0.9': 0.00996238519616346, 'f.22009.0.10': 0.01879599413961344}	1.957080546	1.558531159	1.961989353	1.561176359	rs1123680	0.016767697	TRUE
0	Fluid_intel_score	6.62031704	0.001350299	2	0.087567217	0.084005546	0.082725298	0.079687363	{'const': 4.527858683473174, 'Prob_Class_0': -34.08951665685011, 'Prob_Class_2': 7.161742758394662, 'Age': -0.029473784522650308, 'Sex': 0.05337007314229841, 'Education_score': 0.37066332811725755, 'Assessment_centre_11026.0': 0.09929946208607915, 'Assessment_centre_11027.0': -0.17535231691357292, 'Assessment_centre_11028.0': -0.06756876530393714, 'f.22009.0.1': -0.012301898554888255, 'f.22009.0.2': -0.0011493375948952323, 'f.22009.0.3': -0.020430338157206046, 'f.22009.0.4': -0.02948544454701459, 'f.22009.0.5': -0.004973032488099639, 'f.22009.0.6': -0.024084722103987315, 'f.22009.0.7': -0.02967453151835434, 'f.22009.0.8': -0.013730425933797363, 'f.22009.0.9': -0.009897509224647516, 'f.22009.0.10': -0.019077854594909783}	{'const': 6.5693932034906615, 'Age': -0.0250831271989728, 'Sex': 0.19283744524820576, 'Education_score': 0.3755253426649091, 'Assessment_centre_11026.0': 0.14332573582570068, 'Assessment_centre_11027.0': -0.1462961410538873, 'Assessment_centre_11028.0': -0.006031688041398302, 'f.22009.0.1': -0.01236406631269295, 'f.22009.0.2': 0.0013145008552348518, 'f.22009.0.3': -0.01996769067967741, 'f.22009.0.4': -0.03038910712541956, 'f.22009.0.5': -0.0037610952325279226, 'f.22009.0.6': -0.022541801983956077, 'f.22009.0.7': -0.02915703732881104, 'f.22009.0.8': -0.014464648961155131, 'f.22009.0.9': -0.00934760786680795, 'f.22009.0.10': -0.018775146454299497}	{'const': 2.4085228388710593, 'Prob_Class_0': 12.66661148138831, 'Prob_Class_2': 3.678876199434263, 'Age': 0.0046576168721870264, 'Sex': 0.07789207965610039, 'Education_score': 0.024844184588062795, 'Assessment_centre_11026.0': 0.10193956843126663, 'Assessment_centre_11027.0': 0.08720050818715863, 'Assessment_centre_11028.0': 0.18565193741123456, 'f.22009.0.1': 0.022181455379063502, 'f.22009.0.2': 0.022653901642935386, 'f.22009.0.3': 0.022084544408013107, 'f.22009.0.4': 0.016299159199885532, 'f.22009.0.5': 0.00739041060252101, 'f.22009.0.6': 0.02119410504873081, 'f.22009.0.7': 0.018808954061802417, 'f.22009.0.8': 0.018871042101681588, 'f.22009.0.9': 0.00886122556003833, 'f.22009.0.10': 0.01668162235656462}	{'const': 0.4135651177696462, 'Age': 0.0045048077730673415, 'Sex': 0.06791477140903529, 'Education_score': 0.024819830652547937, 'Assessment_centre_11026.0': 0.10118922368482287, 'Assessment_centre_11027.0': 0.08659875691010303, 'Assessment_centre_11028.0': 0.18463257092643373, 'f.22009.0.1': 0.022211734095702262, 'f.22009.0.2': 0.022681030596268536, 'f.22009.0.3': 0.022118220073657567, 'f.22009.0.4': 0.016324164015665357, 'f.22009.0.5': 0.007392817914014483, 'f.22009.0.6': 0.02122034745685814, 'f.22009.0.7': 0.018839500423975877, 'f.22009.0.8': 0.018901172728875495, 'f.22009.0.9': 0.008872396540410764, 'f.22009.0.10': 0.01670533251018453}	1.956994074	1.550521051	1.960809906	1.554649659	rs13161403	0.016992042	TRUE
5	Fluid_intel_score	6.649925808	0.001310799	2	0.0943888	0.09089156	0.089655641	0.086670511	{'const': -3.912757362968558, 'Prob_Class_0': 58.381551042582366, 'Prob_Class_2': 11.789369549372825, 'Age': -0.026531366329781727, 'Sex': 0.10725725862756683, 'Education_score': 0.4073011042171429, 'Assessment_centre_11026.0': -0.05826376288422058, 'Assessment_centre_11027.0': -0.2834754248866079, 'Assessment_centre_11028.0': -0.07248011174585424, 'f.22009.0.1': -0.02165790122804695, 'f.22009.0.2': 0.006891781810166859, 'f.22009.0.3': 0.013296414917778984, 'f.22009.0.4': 0.008020143115699107, 'f.22009.0.5': -0.017947523183158624, 'f.22009.0.6': 0.008372472716326653, 'f.22009.0.7': -0.0018967919500805872, 'f.22009.0.8': -0.002554606676656734, 'f.22009.0.9': -0.007800964773376075, 'f.22009.0.10': -0.02044942690945094}	{'const': 6.249722904962919, 'Age': -0.022936344675219104, 'Sex': 0.14563824970072223, 'Education_score': 0.4094375807686719, 'Assessment_centre_11026.0': -0.05314461201807097, 'Assessment_centre_11027.0': -0.29265021960551757, 'Assessment_centre_11028.0': -0.07078433230272, 'f.22009.0.1': -0.023071343859750126, 'f.22009.0.2': 0.007368192167267181, 'f.22009.0.3': 0.01378727991413898, 'f.22009.0.4': 0.007558547864857397, 'f.22009.0.5': -0.01768024535850002, 'f.22009.0.6': 0.00784826055788931, 'f.22009.0.7': -0.0015449424298730756, 'f.22009.0.8': -0.0009772661371600412, 'f.22009.0.9': -0.007776419277896222, 'f.22009.0.10': -0.019447388232351603}	{'const': 2.8171519420498217, 'Prob_Class_0': 19.64066216301951, 'Prob_Class_2': 3.602416395433283, 'Age': 0.004805761176568947, 'Sex': 0.06986015331675131, 'Education_score': 0.02479295609869262, 'Assessment_centre_11026.0': 0.09891670910416397, 'Assessment_centre_11027.0': 0.08611268584337896, 'Assessment_centre_11028.0': 0.18570836847323888, 'f.22009.0.1': 0.02228336866862125, 'f.22009.0.2': 0.02308703732317952, 'f.22009.0.3': 0.022256766755928716, 'f.22009.0.4': 0.016659208784788562, 'f.22009.0.5': 0.007487905234729428, 'f.22009.0.6': 0.02128989959710179, 'f.22009.0.7': 0.01905159396146521, 'f.22009.0.8': 0.01905473577069163, 'f.22009.0.9': 0.008646567516075497, 'f.22009.0.10': 0.016564545345205368}	{'const': 0.4143596865240983, 'Age': 0.004528930015608116, 'Sex': 0.06795821956392704, 'Education_score': 0.024805907034507118, 'Assessment_centre_11026.0': 0.09883765606723069, 'Assessment_centre_11027.0': 0.08619903442013784, 'Assessment_centre_11028.0': 0.18591141583656304, 'f.22009.0.1': 0.02231644602224502, 'f.22009.0.2': 0.023118684253180304, 'f.22009.0.3': 0.022283686541276677, 'f.22009.0.4': 0.016686008625335084, 'f.22009.0.5': 0.007497735803470394, 'f.22009.0.6': 0.02132416814734717, 'f.22009.0.7': 0.01907448935857841, 'f.22009.0.8': 0.019080177178438212, 'f.22009.0.9': 0.008658105368192648, 'f.22009.0.10': 0.01658867277930181}	1.972490412	1.555876798	1.97629537	1.559012836	rs1342767	0.016992042	TRUE
6	Numeric_memory	6.617557483	0.001361072	2	0.05572921	0.050552105	0.048688251	0.04426437	{'const': 3.4898745880739557, 'Prob_Class_0': 29.59114540814195, 'Prob_Class_2': 2.9446912113268806, 'Age': -0.03397789973558405, 'Sex': 0.08210130343534264, 'Education_score': 0.1003469810184841, 'Assessment_centre_11026.0': 0.02938212175938911, 'Assessment_centre_11027.0': -0.05715001874741401, 'Assessment_centre_11028.0': 0.3613689114293534, 'f.22009.0.1': 0.011570134526944845, 'f.22009.0.2': 0.008726673556070597, 'f.22009.0.3': -0.0043761565568930984, 'f.22009.0.4': 0.005090679974042899, 'f.22009.0.5': -0.003098393390614453, 'f.22009.0.6': 0.005432563330688636, 'f.22009.0.7': -0.01142141061176697, 'f.22009.0.8': -0.013426626728637453, 'f.22009.0.9': -0.004435581239841919, 'f.22009.0.10': -0.011357992127501661}	{'const': 8.232723462089854, 'Age': -0.02802599189009862, 'Sex': 0.1855961344284838, 'Education_score': 0.10384764898441914, 'Assessment_centre_11026.0': 0.06231412734736383, 'Assessment_centre_11027.0': -0.04410782671247339, 'Assessment_centre_11028.0': 0.46893445608534395, 'f.22009.0.1': 0.013823991085242718, 'f.22009.0.2': 0.0064529453185431405, 'f.22009.0.3': -0.004649637092333866, 'f.22009.0.4': 0.0056933621551619965, 'f.22009.0.5': -0.0026256164849256217, 'f.22009.0.6': 0.005942477395991577, 'f.22009.0.7': -0.011673192599345392, 'f.22009.0.8': -0.01337110680757435, 'f.22009.0.9': -0.004377848872079809, 'f.22009.0.10': -0.01132128214689873}	{'const': 2.3248195194313617, 'Prob_Class_0': 9.649433281177647, 'Prob_Class_2': 3.1362872716126344, 'Age': 0.004090020749240257, 'Sex': 0.057974767384157064, 'Education_score': 0.018216345957750877, 'Assessment_centre_11026.0': 0.07122946607989523, 'Assessment_centre_11027.0': 0.05954693311646063, 'Assessment_centre_11028.0': 0.8594259159340621, 'f.22009.0.1': 0.01588884158937638, 'f.22009.0.2': 0.016938875463858173, 'f.22009.0.3': 0.016103333178644364, 'f.22009.0.4': 0.01224998364290567, 'f.22009.0.5': 0.005499656409397439, 'f.22009.0.6': 0.015379611488481914, 'f.22009.0.7': 0.01393269100709714, 'f.22009.0.8': 0.013773465046603761, 'f.22009.0.9': 0.006449517487787351, 'f.22009.0.10': 0.012058612939520395}	{'const': 0.30607775089072425, 'Age': 0.003309165113517567, 'Sex': 0.049638548264570814, 'Education_score': 0.018204059980513766, 'Assessment_centre_11026.0': 0.07080509271463184, 'Assessment_centre_11027.0': 0.059333898473479224, 'Assessment_centre_11028.0': 0.8607720247597132, 'f.22009.0.1': 0.015902993682831025, 'f.22009.0.2': 0.01696593587449993, 'f.22009.0.3': 0.016140197847821218, 'f.22009.0.4': 0.012276249437747794, 'f.22009.0.5': 0.005508832427530129, 'f.22009.0.6': 0.015414688951761553, 'f.22009.0.7': 0.01395564361673102, 'f.22009.0.8': 0.013804803195866298, 'f.22009.0.9': 0.006464424604889378, 'f.22009.0.10': 0.012086336325370638}	1.203330951	0.935896993	1.206625163	0.936941303	rs6739095	0.016992042	TRUE
7	log_reaction_time	6.601526019	0.001375546	2	0.123070766	0.119708936	0.118487512	0.115621688	{'const': 5.184572264429152, 'Prob_Class_0': 1.5838812866634906, 'Prob_Class_2': 1.3385317018039462, 'Age': 0.0070368394768643054, 'Sex': -0.0322937707838431, 'Education_score': -0.009819640713871194, 'Assessment_centre_11026.0': -0.0007690699243042814, 'Assessment_centre_11027.0': 0.007312918824713648, 'Assessment_centre_11028.0': 0.0033013107903033983, 'f.22009.0.1': -0.003018970738292544, 'f.22009.0.2': 0.0011502530678755344, 'f.22009.0.3': 0.002488980709617815, 'f.22009.0.4': -0.0011337023951218336, 'f.22009.0.5': 0.0007257393934784176, 'f.22009.0.6': -0.0015288212979685865, 'f.22009.0.7': 0.0006982904958771192, 'f.22009.0.8': 0.0024331982564625774, 'f.22009.0.9': 0.0004961516893953621, 'f.22009.0.10': 0.0017593935632564373}	{'const': 5.918519811431039, 'Age': 0.007339655350229429, 'Sex': -0.03057872633283703, 'Education_score': -0.009896983160090772, 'Assessment_centre_11026.0': -0.0022079615031948777, 'Assessment_centre_11027.0': 0.00409795491266214, 'Assessment_centre_11028.0': -0.0013634838705249112, 'f.22009.0.1': -0.003059087087805538, 'f.22009.0.2': 0.0011710512046015544, 'f.22009.0.3': 0.0025330981474795005, 'f.22009.0.4': -0.001099365021725278, 'f.22009.0.5': 0.0007385831364096777, 'f.22009.0.6': -0.0014156245299655496, 'f.22009.0.7': 0.0006097857477427283, 'f.22009.0.8': 0.0023918174953808284, 'f.22009.0.9': 0.0004272696623691999, 'f.22009.0.10': 0.0017904665850565495}	{'const': 0.21694253881887632, 'Prob_Class_0': 0.7271566290757681, 'Prob_Class_2': 0.38575425878151093, 'Age': 0.00038433715032073075, 'Sex': 0.00561173443771032, 'Education_score': 0.002018371853810672, 'Assessment_centre_11026.0': 0.008249171579012103, 'Assessment_centre_11027.0': 0.007158419733186484, 'Assessment_centre_11028.0': 0.016474579101561002, 'f.22009.0.1': 0.0018298223519828888, 'f.22009.0.2': 0.001865848919126298, 'f.22009.0.3': 0.0017891262582668003, 'f.22009.0.4': 0.001361140560648667, 'f.22009.0.5': 0.0006067728903703851, 'f.22009.0.6': 0.0017664781671192595, 'f.22009.0.7': 0.001552757354017897, 'f.22009.0.8': 0.0015362050827671151, 'f.22009.0.9': 0.0007503790255611722, 'f.22009.0.10': 0.0013549953755220996}	{'const': 0.0338130349058846, 'Age': 0.0003714105344759274, 'Sex': 0.005597139968780903, 'Education_score': 0.002021188086586656, 'Assessment_centre_11026.0': 0.008237256157115465, 'Assessment_centre_11027.0': 0.00711503382148949, 'Assessment_centre_11028.0': 0.016433001091246013, 'f.22009.0.1': 0.0018327426416627599, 'f.22009.0.2': 0.0018688535898699283, 'f.22009.0.3': 0.0017919835603935638, 'f.22009.0.4': 0.0013619691077178591, 'f.22009.0.5': 0.000607387771229628, 'f.22009.0.6': 0.0017690446727560236, 'f.22009.0.7': 0.00155502614161059, 'f.22009.0.8': 0.0015386350042034423, 'f.22009.0.9': 0.0007512449115867726, 'f.22009.0.10': 0.0013559757662545155}	0.16235799	0.125258378	0.162668903	0.125541331	rs11699259	0.016992042	TRUE
9	Fluid_intel_score	6.603747649	0.001372662	2	0.079365741	0.075803106	0.074510359	0.071473047	{'const': -0.07640745541387872, 'Prob_Class_0': -51.33891339141715, 'Prob_Class_2': 14.658684202012397, 'Age': -0.03149384913456703, 'Sex': 0.08897330784462854, 'Education_score': 0.3465949835144593, 'Assessment_centre_11026.0': 0.04190223190262321, 'Assessment_centre_11027.0': -0.20271121833064829, 'Assessment_centre_11028.0': 0.011930509200362538, 'f.22009.0.1': -0.015274634033913811, 'f.22009.0.2': -0.004648956069578316, 'f.22009.0.3': 0.0032088574169824684, 'f.22009.0.4': -0.02321446156518288, 'f.22009.0.5': -0.007160165973537717, 'f.22009.0.6': -0.03201576805152612, 'f.22009.0.7': 0.005798768441765516, 'f.22009.0.8': 0.004314331488086201, 'f.22009.0.9': 0.003985035186208914, 'f.22009.0.10': 0.008364972428758624}	{'const': 6.537824859915743, 'Age': -0.02343675956310353, 'Sex': 0.21059487078642047, 'Education_score': 0.34999602864237805, 'Assessment_centre_11026.0': 0.07028471086543767, 'Assessment_centre_11027.0': -0.22155059148951303, 'Assessment_centre_11028.0': 0.054293184113598514, 'f.22009.0.1': -0.01655146216217289, 'f.22009.0.2': -0.005041529296960353, 'f.22009.0.3': 0.0016106893279032256, 'f.22009.0.4': -0.02496062666721345, 'f.22009.0.5': -0.006571568914713417, 'f.22009.0.6': -0.03125884796204486, 'f.22009.0.7': 0.006309929843863648, 'f.22009.0.8': 0.006030461718651124, 'f.22009.0.9': 0.0048196111895167405, 'f.22009.0.10': 0.010993879407721084}	{'const': 2.249799527299002, 'Prob_Class_0': 28.96187554583039, 'Prob_Class_2': 4.0364883934794324, 'Age': 0.005321013202048569, 'Sex': 0.07725207750132104, 'Education_score': 0.024506193757065965, 'Assessment_centre_11026.0': 0.10061958886731291, 'Assessment_centre_11027.0': 0.08571803690675335, 'Assessment_centre_11028.0': 0.1888475388869806, 'f.22009.0.1': 0.02172868531142586, 'f.22009.0.2': 0.02291298083060097, 'f.22009.0.3': 0.02184219696153554, 'f.22009.0.4': 0.016171539115395404, 'f.22009.0.5': 0.0071455898776770985, 'f.22009.0.6': 0.021319413910308053, 'f.22009.0.7': 0.019001609677279346, 'f.22009.0.8': 0.01863566002440659, 'f.22009.0.9': 0.00884155694897857, 'f.22009.0.10': 0.01649267632843859}	{'const': 0.4107588070833964, 'Age': 0.004566941781485465, 'Sex': 0.06802874718305982, 'Education_score': 0.024515582051753318, 'Assessment_centre_11026.0': 0.10047566921361814, 'Assessment_centre_11027.0': 0.08546994192470957, 'Assessment_centre_11028.0': 0.18849477971751694, 'f.22009.0.1': 0.021757020485016227, 'f.22009.0.2': 0.022949887224940905, 'f.22009.0.3': 0.021873540540393345, 'f.22009.0.4': 0.0161908309593935, 'f.22009.0.5': 0.0071545686853756625, 'f.22009.0.6': 0.021352891771877894, 'f.22009.0.7': 0.019031861882633828, 'f.22009.0.8': 0.018659865842485517, 'f.22009.0.9': 0.008852823802127825, 'f.22009.0.10': 0.016502197068501433}	1.960397913	1.560258213	1.964187386	1.564454656	rs11243266	0.016992042	TRUE
2	log_reaction_time	6.549209078	0.00144944	2	0.113795938	0.110368754	0.109086262	0.106168665	{'const': 6.259843625558275, 'Prob_Class_0': 0.20318118823288672, 'Prob_Class_2': -0.6124633751998632, 'Age': 0.006714987521570849, 'Sex': -0.03767361055196404, 'Education_score': -0.005324561618610218, 'Assessment_centre_11026.0': -0.0021557717977976967, 'Assessment_centre_11027.0': 0.004802779380696227, 'Assessment_centre_11028.0': 0.012453037179299697, 'f.22009.0.1': -0.003489800610425876, 'f.22009.0.2': -0.0052893023256170655, 'f.22009.0.3': 0.0021003404726409373, 'f.22009.0.4': 0.000549779078326927, 'f.22009.0.5': 0.00032274638766778096, 'f.22009.0.6': -0.0006549958216372353, 'f.22009.0.7': 0.0023040754783285027, 'f.22009.0.8': 0.0011660975058497124, 'f.22009.0.9': 0.0004136513697836909, 'f.22009.0.10': -0.0010654251692904027}	{'const': 5.955738501416953, 'Age': 0.0068429646553244475, 'Sex': -0.03826530990227934, 'Education_score': -0.0058893921354337235, 'Assessment_centre_11026.0': -0.0026257690739343986, 'Assessment_centre_11027.0': 0.004325199967094959, 'Assessment_centre_11028.0': 0.01183535473109551, 'f.22009.0.1': -0.0034295754460127556, 'f.22009.0.2': -0.00522213459997027, 'f.22009.0.3': 0.0021359807539150883, 'f.22009.0.4': 0.0006184413912355305, 'f.22009.0.5': 0.00040032596075021526, 'f.22009.0.6': -0.0008688003457771047, 'f.22009.0.7': 0.0021752586455280666, 'f.22009.0.8': 0.001015740829373885, 'f.22009.0.9': 0.0004031679217563226, 'f.22009.0.10': -0.001016682030205446}	{'const': 0.22300554306609133, 'Prob_Class_0': 1.0087184953086892, 'Prob_Class_2': 0.27966942749695994, 'Age': 0.0003780214744181327, 'Sex': 0.005552403092049434, 'Education_score': 0.0019844759718961125, 'Assessment_centre_11026.0': 0.008247986847084431, 'Assessment_centre_11027.0': 0.006934911719794604, 'Assessment_centre_11028.0': 0.015239703981368737, 'f.22009.0.1': 0.0018018543330494915, 'f.22009.0.2': 0.0018187293106104374, 'f.22009.0.3': 0.0018237025378130267, 'f.22009.0.4': 0.0013203548722057845, 'f.22009.0.5': 0.0006058725083518407, 'f.22009.0.6': 0.0016981086755281478, 'f.22009.0.7': 0.001518156038719519, 'f.22009.0.8': 0.0015030626308156123, 'f.22009.0.9': 0.0007082806014325744, 'f.22009.0.10': 0.0013299833483507394}	{'const': 0.033513277823007746, 'Age': 0.00037067790133488577, 'Sex': 0.005540591440083267, 'Education_score': 0.001980863200863188, 'Assessment_centre_11026.0': 0.008259421918864621, 'Assessment_centre_11027.0': 0.006936239884544882, 'Assessment_centre_11028.0': 0.015239638673001899, 'f.22009.0.1': 0.0018047240043967377, 'f.22009.0.2': 0.0018201208678541502, 'f.22009.0.3': 0.0018266390011976602, 'f.22009.0.4': 0.0013223759177635134, 'f.22009.0.5': 0.0006064588254997113, 'f.22009.0.6': 0.0016998402768563575, 'f.22009.0.7': 0.0015200493790038729, 'f.22009.0.8': 0.0015046728310518008, 'f.22009.0.9': 0.0007092415702962728, 'f.22009.0.10': 0.0013318775041428923}	0.15914536	0.122815654	0.159452791	0.123022984	rs11838776	0.017645359	TRUE
3	Matrix_pattern_puzzles	6.510143491	0.001512948	2	0.124468572	0.120029448	0.11833167	0.114551032	{'const': 23.119690947336117, 'Prob_Class_0': -70.52228147029648, 'Prob_Class_2': -1.4378955668894577, 'Age': -0.06273265439621245, 'Sex': 0.3267579211155836, 'Education_score': 0.30770899680782154, 'Assessment_centre_11026.0': 0.31405960044665, 'Assessment_centre_11027.0': -0.1087773575656179, 'Assessment_centre_11028.0': 0.7083352130105105, 'f.22009.0.1': -0.016805325471086256, 'f.22009.0.2': 0.001360997276636391, 'f.22009.0.3': 0.0024626289025613127, 'f.22009.0.4': -0.022878045929969924, 'f.22009.0.5': -0.017324667002727598, 'f.22009.0.6': -0.016143311445694357, 'f.22009.0.7': 0.03277553130140343, 'f.22009.0.8': -0.04732779226303498, 'f.22009.0.9': 0.012517731805825438, 'f.22009.0.10': 0.012317934189520482}	{'const': 10.576114759439458, 'Age': -0.06504114065004331, 'Sex': 0.43437611212068816, 'Education_score': 0.3098724174285753, 'Assessment_centre_11026.0': 0.29412311972606026, 'Assessment_centre_11027.0': -0.1472425983326548, 'Assessment_centre_11028.0': 0.6749179228167554, 'f.22009.0.1': -0.017727592702487437, 'f.22009.0.2': 0.002575215977705384, 'f.22009.0.3': 0.0005072531975837168, 'f.22009.0.4': -0.023520285645985614, 'f.22009.0.5': -0.016127564573711232, 'f.22009.0.6': -0.01663158921318482, 'f.22009.0.7': 0.03316369646207802, 'f.22009.0.8': -0.046453264516055824, 'f.22009.0.9': 0.012019125359882681, 'f.22009.0.10': 0.013365089130492391}	{'const': 4.9776454262276175, 'Prob_Class_0': 19.976233156974217, 'Prob_Class_2': 7.73996009503217, 'Age': 0.00539998019972381, 'Sex': 0.08563750711232197, 'Education_score': 0.029024287554550592, 'Assessment_centre_11026.0': 0.1147501709776371, 'Assessment_centre_11027.0': 0.10033948486577897, 'Assessment_centre_11028.0': 0.20988596720564817, 'f.22009.0.1': 0.026558510213592918, 'f.22009.0.2': 0.026580949658131136, 'f.22009.0.3': 0.026213109292492494, 'f.22009.0.4': 0.019830952521775906, 'f.22009.0.5': 0.009054755080817812, 'f.22009.0.6': 0.02462070576087929, 'f.22009.0.7': 0.023146371273114353, 'f.22009.0.8': 0.02233747045225707, 'f.22009.0.9': 0.010862723476515384, 'f.22009.0.10': 0.020044995846387883}	{'const': 0.5002792329815926, 'Age': 0.005332975119252343, 'Sex': 0.08023128378147902, 'Education_score': 0.029079630404095832, 'Assessment_centre_11026.0': 0.11473141230560492, 'Assessment_centre_11027.0': 0.09990911979260185, 'Assessment_centre_11028.0': 0.20888687648324197, 'f.22009.0.1': 0.026602635128659752, 'f.22009.0.2': 0.02663397101757169, 'f.22009.0.3': 0.026250319322918558, 'f.22009.0.4': 0.01985925953899803, 'f.22009.0.5': 0.009063702809859958, 'f.22009.0.6': 0.0246721023627499, 'f.22009.0.7': 0.023193755186062055, 'f.22009.0.8': 0.0223833023885169, 'f.22009.0.9': 0.010883898784646915, 'f.22009.0.10': 0.020082638130700832}	2.010054163	1.6025198	2.015143413	1.608532882	rs1457997	0.017899667	TRUE
3	log_reaction_time	6.510271079	0.00150613	2	0.121313442	0.118050186	0.116802216	0.11402761	{'const': 5.587305534497201, 'Prob_Class_0': 3.832459768510412, 'Prob_Class_2': 0.07051521321298954, 'Age': 0.006617964610839631, 'Sex': -0.03064689392589829, 'Education_score': -0.006260701615494508, 'Assessment_centre_11026.0': 0.008730121398939712, 'Assessment_centre_11027.0': 0.021736802296171705, 'Assessment_centre_11028.0': -0.0271526096198085, 'f.22009.0.1': -0.0016653870174415145, 'f.22009.0.2': -0.0016624274113902911, 'f.22009.0.3': -5.6431461461014226e-05, 'f.22009.0.4': 0.0005043014694385378, 'f.22009.0.5': 0.0005466850428690888, 'f.22009.0.6': -0.002069306886895578, 'f.22009.0.7': -0.0011691468776932421, 'f.22009.0.8': -0.00012371488659331005, 'f.22009.0.9': -0.0016281943386842223, 'f.22009.0.10': -0.0015898422889719908}	{'const': 5.929072854966714, 'Age': 0.007165009839825748, 'Sex': -0.02930181488570945, 'Education_score': -0.006073058581059868, 'Assessment_centre_11026.0': 0.008004180691122312, 'Assessment_centre_11027.0': 0.01847346323637887, 'Assessment_centre_11028.0': -0.029677083207708895, 'f.22009.0.1': -0.00180093251802727, 'f.22009.0.2': -0.0018168968712788496, 'f.22009.0.3': 9.806043086860557e-06, 'f.22009.0.4': 0.0004126386178602917, 'f.22009.0.5': 0.0006094844863776511, 'f.22009.0.6': -0.0021838474708652765, 'f.22009.0.7': -0.001244189871742719, 'f.22009.0.8': -2.4588354650601674e-05, 'f.22009.0.9': -0.0016587912515216856, 'f.22009.0.10': -0.0016223947167900252}	{'const': 0.2645533830058036, 'Prob_Class_0': 1.1293113382041113, 'Prob_Class_2': 0.41919126224743614, 'Age': 0.00039615784821371385, 'Sex': 0.005842222919431452, 'Education_score': 0.0019744861103736504, 'Assessment_centre_11026.0': 0.008067800812349993, 'Assessment_centre_11027.0': 0.007088221543068426, 'Assessment_centre_11028.0': 0.016168070766081927, 'f.22009.0.1': 0.0017584753491172527, 'f.22009.0.2': 0.0018366043601291385, 'f.22009.0.3': 0.0017710420297989643, 'f.22009.0.4': 0.001340723002139591, 'f.22009.0.5': 0.00058359511204425, 'f.22009.0.6': 0.0016740495058902229, 'f.22009.0.7': 0.0015215601406192072, 'f.22009.0.8': 0.001454463434996561, 'f.22009.0.9': 0.000730435784516463, 'f.22009.0.10': 0.0013208949605686673}	{'const': 0.03349153014236489, 'Age': 0.0003664501914243812, 'Sex': 0.005450797027082974, 'Education_score': 0.0019757987688797337, 'Assessment_centre_11026.0': 0.008007148032622341, 'Assessment_centre_11027.0': 0.006976446542941934, 'Assessment_centre_11028.0': 0.016001463743960023, 'f.22009.0.1': 0.0017608182045719019, 'f.22009.0.2': 0.0018387493754659775, 'f.22009.0.3': 0.0017734039669804686, 'f.22009.0.4': 0.0013421360156809653, 'f.22009.0.5': 0.0005841836198215526, 'f.22009.0.6': 0.0016761593845025372, 'f.22009.0.7': 0.0015230957161661359, 'f.22009.0.8': 0.001456252933740067, 'f.22009.0.9': 0.0007315306471642808, 'f.22009.0.10': 0.0013229342215409809}	0.159532422	0.12353234	0.159828382	0.123599293	rs13117453	0.017899667	TRUE
1	log_reaction_time	6.486014736	0.001543211	2	0.12266148	0.119373164	0.11809861	0.115304429	{'const': 5.565031958912416, 'Prob_Class_0': -0.35719813729731165, 'Prob_Class_2': 1.6861258276755722, 'Age': 0.006491159923372255, 'Sex': -0.049122611751304515, 'Education_score': -0.007446520604661508, 'Assessment_centre_11026.0': -0.003015742588074688, 'Assessment_centre_11027.0': 0.0014107621186489339, 'Assessment_centre_11028.0': -0.017195900486158988, 'f.22009.0.1': 0.0002414701861849708, 'f.22009.0.2': 0.0002278647702812081, 'f.22009.0.3': -0.0012849967559255167, 'f.22009.0.4': -0.0007048919937036168, 'f.22009.0.5': 0.002384782745106934, 'f.22009.0.6': -0.002688935342776439, 'f.22009.0.7': -0.0006870838458440456, 'f.22009.0.8': -0.0027245488892367557, 'f.22009.0.9': 0.0006351459676478214, 'f.22009.0.10': -0.0005937600175872281}	{'const': 5.96922200086053, 'Age': 0.0071132511910919575, 'Sex': -0.04214880241438579, 'Education_score': -0.007282982992481983, 'Assessment_centre_11026.0': -0.0020651454379559397, 'Assessment_centre_11027.0': 0.0011155116271001908, 'Assessment_centre_11028.0': -0.020500283730125246, 'f.22009.0.1': 0.0003484516377538528, 'f.22009.0.2': 8.638529899614167e-05, 'f.22009.0.3': -0.001263110850513581, 'f.22009.0.4': -0.0006248572740684679, 'f.22009.0.5': 0.0023808861771606946, 'f.22009.0.6': -0.0026704197445540177, 'f.22009.0.7': -0.0008085344440114904, 'f.22009.0.8': -0.0026648893828863096, 'f.22009.0.9': 0.000640464916781585, 'f.22009.0.10': -0.00046933232238660725}	{'const': 0.2946461153420052, 'Prob_Class_0': 0.6729383572234443, 'Prob_Class_2': 0.6098771219987418, 'Age': 0.00041463197989198417, 'Sex': 0.0059030649788517015, 'Education_score': 0.00194571976099396, 'Assessment_centre_11026.0': 0.00810206421186881, 'Assessment_centre_11027.0': 0.007155078052172403, 'Assessment_centre_11028.0': 0.015046819787256178, 'f.22009.0.1': 0.0017474789925948802, 'f.22009.0.2': 0.00182415164021802, 'f.22009.0.3': 0.001764588053873671, 'f.22009.0.4': 0.0013328209960343372, 'f.22009.0.5': 0.0005930614238353178, 'f.22009.0.6': 0.0016818905501448241, 'f.22009.0.7': 0.001523887121486224, 'f.22009.0.8': 0.001506443301140943, 'f.22009.0.9': 0.0007277105909461846, 'f.22009.0.10': 0.0013273319246522438}	{'const': 0.032562599619847934, 'Age': 0.00036688048409599006, 'Sex': 0.005466356708311661, 'Education_score': 0.0019475979418559154, 'Assessment_centre_11026.0': 0.008044912411525955, 'Assessment_centre_11027.0': 0.007119946590718388, 'Assessment_centre_11028.0': 0.0148990402747425, 'f.22009.0.1': 0.001749640278891902, 'f.22009.0.2': 0.001826599969526352, 'f.22009.0.3': 0.0017647247154961387, 'f.22009.0.4': 0.0013346796026211653, 'f.22009.0.5': 0.0005939599499653325, 'f.22009.0.6': 0.0016844679234160652, 'f.22009.0.7': 0.0015258994719629512, 'f.22009.0.8': 0.0015085494690943678, 'f.22009.0.9': 0.0007288323377735063, 'f.22009.0.10': 0.001328869230944119}	0.158409143	0.124386985	0.158705729	0.12479012	rs57784799	0.018004127	TRUE
7	Symbol_digit_matches	6.446685984	0.001610279	2	0.210750638	0.206983113	0.205490923	0.202288969	{'const': 53.551901831928845, 'Prob_Class_0': 37.308020064718015, 'Prob_Class_2': -84.28181882397544, 'Age': -0.2778494612984401, 'Sex': -0.09328675115770868, 'Education_score': 0.4593236109021835, 'Assessment_centre_11026.0': -0.15256985982454907, 'Assessment_centre_11027.0': -0.16811306950620347, 'Assessment_centre_11028.0': 0.6114757477331159, 'f.22009.0.1': -0.06807757017034655, 'f.22009.0.2': -0.11122824141273399, 'f.22009.0.3': 0.14464657955832022, 'f.22009.0.4': 0.036253476247558196, 'f.22009.0.5': -0.08740870584068666, 'f.22009.0.6': -0.021541414791457353, 'f.22009.0.7': 0.11457837364101275, 'f.22009.0.8': 0.04869634005694773, 'f.22009.0.9': 0.004801624131838496, 'f.22009.0.10': -0.06495007440889256}	{'const': 36.13646015613234, 'Age': -0.29361212601912723, 'Sex': -0.1080247943150464, 'Education_score': 0.44862966548260397, 'Assessment_centre_11026.0': -0.1554669970003938, 'Assessment_centre_11027.0': -0.12167744921366275, 'Assessment_centre_11028.0': 0.813889158720577, 'f.22009.0.1': -0.06246144616184056, 'f.22009.0.2': -0.10776980428801325, 'f.22009.0.3': 0.14614868277147774, 'f.22009.0.4': 0.04060023730266164, 'f.22009.0.5': -0.08953208454681465, 'f.22009.0.6': -0.02701719192311356, 'f.22009.0.7': 0.11542198802357273, 'f.22009.0.8': 0.051304658640700385, 'f.22009.0.9': 0.004751362970121395, 'f.22009.0.10': -0.06287241815810543}	{'const': 10.399595928379503, 'Prob_Class_0': 33.41727405456533, 'Prob_Class_2': 24.57670831432483, 'Age': 0.014019877628809367, 'Sex': 0.21565206178526514, 'Education_score': 0.06705088028918789, 'Assessment_centre_11026.0': 0.2555455262002771, 'Assessment_centre_11027.0': 0.22947470450215543, 'Assessment_centre_11028.0': 0.49382476891317173, 'f.22009.0.1': 0.058798486169844635, 'f.22009.0.2': 0.06136181767028945, 'f.22009.0.3': 0.059390210208098815, 'f.22009.0.4': 0.044442501077142864, 'f.22009.0.5': 0.019652796230521324, 'f.22009.0.6': 0.056354992130175294, 'f.22009.0.7': 0.05120269105470207, 'f.22009.0.8': 0.04891567690477722, 'f.22009.0.9': 0.025653255837894778, 'f.22009.0.10': 0.04472110261981833}	{'const': 1.1256422819026648, 'Age': 0.012238199095783183, 'Sex': 0.18294389764604302, 'Education_score': 0.06691883273164252, 'Assessment_centre_11026.0': 0.25389557209423175, 'Assessment_centre_11027.0': 0.22935472729022024, 'Assessment_centre_11028.0': 0.48995043274225236, 'f.22009.0.1': 0.05889561440321149, 'f.22009.0.2': 0.06144403761795592, 'f.22009.0.3': 0.05950785945362024, 'f.22009.0.4': 0.0445013811251671, 'f.22009.0.5': 0.01967948157442008, 'f.22009.0.6': 0.05644710404917939, 'f.22009.0.7': 0.05130509369551246, 'f.22009.0.8': 0.04899696585994932, 'f.22009.0.9': 0.025701019081019516, 'f.22009.0.10': 0.04480716238485472}	4.696127549	3.705283052	4.707322816	3.717887082	rs2360675	0.018529235	TRUE
7	Matrix_pattern_puzzles	6.388301941	0.001706802	2	0.137601829	0.133493506	0.131813921	0.128328043	{'const': 6.633040856205797, 'Prob_Class_0': 42.18975432854137, 'Prob_Class_2': -15.29916907203613, 'Age': -0.07422363138573605, 'Sex': 0.34384746154431595, 'Education_score': 0.2717732887537879, 'Assessment_centre_11026.0': 0.3650259007226714, 'Assessment_centre_11027.0': 0.056976052732689186, 'Assessment_centre_11028.0': 0.6494561608283668, 'f.22009.0.1': -0.010229450303040254, 'f.22009.0.2': 0.0918761754671461, 'f.22009.0.3': 0.0305211273141783, 'f.22009.0.4': -0.016227711544245682, 'f.22009.0.5': -0.024172208121122273, 'f.22009.0.6': -0.03231953680744946, 'f.22009.0.7': -0.04689739403258029, 'f.22009.0.8': -0.019480924558800496, 'f.22009.0.9': -0.01215237031902125, 'f.22009.0.10': -0.0018654231021995584}	{'const': 11.344234938342748, 'Age': -0.07651504786474721, 'Sex': 0.43306280812452774, 'Education_score': 0.2731808434086253, 'Assessment_centre_11026.0': 0.3579067305760655, 'Assessment_centre_11027.0': 0.06109001551964265, 'Assessment_centre_11028.0': 0.7076359316281519, 'f.22009.0.1': -0.0063264067914048094, 'f.22009.0.2': 0.08925265870319375, 'f.22009.0.3': 0.02799325576815419, 'f.22009.0.4': -0.017427005268119064, 'f.22009.0.5': -0.022117203464317392, 'f.22009.0.6': -0.03215048845062229, 'f.22009.0.7': -0.04483141499305177, 'f.22009.0.8': -0.02000680409809431, 'f.22009.0.9': -0.011924726432863846, 'f.22009.0.10': -0.001308535932266347}	{'const': 2.911942210055393, 'Prob_Class_0': 14.965354401860651, 'Prob_Class_2': 4.856690578470083, 'Age': 0.005398234668748906, 'Sex': 0.0805300498733875, 'Education_score': 0.028073785426370092, 'Assessment_centre_11026.0': 0.10714399937835516, 'Assessment_centre_11027.0': 0.09473694951467564, 'Assessment_centre_11028.0': 0.20701685936600864, 'f.22009.0.1': 0.02465048077396685, 'f.22009.0.2': 0.026010300936398435, 'f.22009.0.3': 0.02479917935111858, 'f.22009.0.4': 0.018744670271326296, 'f.22009.0.5': 0.008484849990558664, 'f.22009.0.6': 0.02379304038149594, 'f.22009.0.7': 0.021490889225250075, 'f.22009.0.8': 0.021200999908853334, 'f.22009.0.9': 0.009731935894778559, 'f.22009.0.10': 0.018623500573562636}	{'const': 0.4770270942779301, 'Age': 0.005138644255444402, 'Sex': 0.07670858289673511, 'Education_score': 0.028105772291666383, 'Assessment_centre_11026.0': 0.10672652942435301, 'Assessment_centre_11027.0': 0.09459163153671787, 'Assessment_centre_11028.0': 0.20562812177164147, 'f.22009.0.1': 0.024672515044325417, 'f.22009.0.2': 0.026051318898862287, 'f.22009.0.3': 0.024838763836292323, 'f.22009.0.4': 0.018778687476874785, 'f.22009.0.5': 0.008482319365153016, 'f.22009.0.6': 0.02383622290217052, 'f.22009.0.7': 0.021523656684441433, 'f.22009.0.8': 0.021241218520921215, 'f.22009.0.9': 0.00975061106815557, 'f.22009.0.10': 0.01865814761117171}	1.963270989	1.565174198	1.967941782	1.568930206	rs7823669	0.019192313	TRUE
6	Numeric_memory_online	6.393748429	0.001713599	2	0.046937346	0.039568975	0.036565443	0.030289448	{'const': -1.6847433961568108, 'Prob_Class_0': 18.339422927457353, 'Prob_Class_2': 18.44946710124463, 'Age': -0.029711842154062848, 'Sex': 0.14554201790530547, 'Education_score': 0.09220339657539252, 'Assessment_centre_11026.0': 0.19663280179214201, 'Assessment_centre_11027.0': 0.12053406490974097, 'Assessment_centre_11028.0': 0.24887896655254083, 'f.22009.0.1': -0.01595557314076332, 'f.22009.0.2': 0.0373963998430426, 'f.22009.0.3': 0.021962820689617628, 'f.22009.0.4': 0.004625101494295329, 'f.22009.0.5': -0.010873356650402444, 'f.22009.0.6': 0.013469868373986428, 'f.22009.0.7': -0.002334962815204477, 'f.22009.0.8': -0.013337740917102634, 'f.22009.0.9': -0.004825106545694927, 'f.22009.0.10': -0.012429594414511271}	{'const': 8.01554454581858, 'Age': -0.028436737611771578, 'Sex': 0.18519179801688757, 'Education_score': 0.09591840919142804, 'Assessment_centre_11026.0': 0.20111163384770595, 'Assessment_centre_11027.0': 0.13074068471991634, 'Assessment_centre_11028.0': 0.23362382267904697, 'f.22009.0.1': -0.012859764461845962, 'f.22009.0.2': 0.03409666398796612, 'f.22009.0.3': 0.021159341184999774, 'f.22009.0.4': 0.0046536827776992975, 'f.22009.0.5': -0.010756206262843942, 'f.22009.0.6': 0.014517929315978347, 'f.22009.0.7': -0.004740706547660524, 'f.22009.0.8': -0.014314424695231795, 'f.22009.0.9': -0.004967945160825538, 'f.22009.0.10': -0.01206742690996286}	{'const': 2.8306131767869904, 'Prob_Class_0': 10.079003094666255, 'Prob_Class_2': 5.795593760145009, 'Age': 0.0046480487914983045, 'Sex': 0.06969992917861144, 'Education_score': 0.026158569825196355, 'Assessment_centre_11026.0': 0.09885133240194839, 'Assessment_centre_11027.0': 0.08754436017480709, 'Assessment_centre_11028.0': 0.17831190296057947, 'f.22009.0.1': 0.022167444974572858, 'f.22009.0.2': 0.022660023109212748, 'f.22009.0.3': 0.022599602500313183, 'f.22009.0.4': 0.016302432079343815, 'f.22009.0.5': 0.007344607437668526, 'f.22009.0.6': 0.02076310126797325, 'f.22009.0.7': 0.018757952107993654, 'f.22009.0.8': 0.018460268617942328, 'f.22009.0.9': 0.008462962933076775, 'f.22009.0.10': 0.016452629368003104}	{'const': 0.4205302285730631, 'Age': 0.004649296302918703, 'Sex': 0.06903149925844933, 'Education_score': 0.026220585736119587, 'Assessment_centre_11026.0': 0.09894300775541137, 'Assessment_centre_11027.0': 0.08777670461059878, 'Assessment_centre_11028.0': 0.17842930812749186, 'f.22009.0.1': 0.022215843482453312, 'f.22009.0.2': 0.02268374404820802, 'f.22009.0.3': 0.02267090832523879, 'f.22009.0.4': 0.016355428927434284, 'f.22009.0.5': 0.007368366313953234, 'f.22009.0.6': 0.020826533168638743, 'f.22009.0.7': 0.018806823002433193, 'f.22009.0.8': 0.018518120669236762, 'f.22009.0.9': 0.008487495504588698, 'f.22009.0.10': 0.0165033820952668}	1.367954184	1.035902027	1.373232005	1.038212433	rs8029552	0.019192313	TRUE
7	Tower_rearranging	6.309303293	0.001850658	2	0.084870118	0.079894821	0.077773031	0.073557463	{'const': 38.230725629185045, 'Prob_Class_0': -30.69309703274976, 'Prob_Class_2': -56.25453066874658, 'Age': -0.09566696532373542, 'Sex': 0.40279609237606284, 'Education_score': 0.26009593546361554, 'Assessment_centre_11026.0': 0.10013085438259317, 'Assessment_centre_11027.0': 0.0924129314678786, 'Assessment_centre_11028.0': -0.6764127577565442, 'f.22009.0.1': -0.03249073753678809, 'f.22009.0.2': -0.014246736562176683, 'f.22009.0.3': 0.030641837335682744, 'f.22009.0.4': 0.01125855577017127, 'f.22009.0.5': -0.04360840714875916, 'f.22009.0.6': 0.05208129297622158, 'f.22009.0.7': 0.012202196693020775, 'f.22009.0.8': 0.010884326306502483, 'f.22009.0.9': 0.00018349618231609625, 'f.22009.0.10': -0.05159285671850979}	{'const': 14.46080170381045, 'Age': -0.09545978647449688, 'Sex': 0.571495887420968, 'Education_score': 0.26206662627028027, 'Assessment_centre_11026.0': 0.14871792298164205, 'Assessment_centre_11027.0': 0.1343562859627123, 'Assessment_centre_11028.0': -0.3888285628339285, 'f.22009.0.1': -0.031368677862708014, 'f.22009.0.2': -0.014432386227791479, 'f.22009.0.3': 0.03113565951783898, 'f.22009.0.4': 0.01437914116626527, 'f.22009.0.5': -0.04372899176296828, 'f.22009.0.6': 0.049770297432880264, 'f.22009.0.7': 0.01411874783961331, 'f.22009.0.8': 0.016201916501584437, 'f.22009.0.9': 0.0003637322606991761, 'f.22009.0.10': -0.05022846146304946}	{'const': 7.191306177027289, 'Prob_Class_0': 23.112489709045505, 'Prob_Class_2': 17.357680340618735, 'Age': 0.009771001180972747, 'Sex': 0.14902625924899296, 'Education_score': 0.04660740735983277, 'Assessment_centre_11026.0': 0.18127371012864832, 'Assessment_centre_11027.0': 0.15452727305142303, 'Assessment_centre_11028.0': 3.0479209659187654, 'f.22009.0.1': 0.040852181765139134, 'f.22009.0.2': 0.042672240347983295, 'f.22009.0.3': 0.04151436823609353, 'f.22009.0.4': 0.03095183399684076, 'f.22009.0.5': 0.013602918180335459, 'f.22009.0.6': 0.039355124784179865, 'f.22009.0.7': 0.03560124932844398, 'f.22009.0.8': 0.034278238729816536, 'f.22009.0.9': 0.018359584641422497, 'f.22009.0.10': 0.03133696502098359}	{'const': 0.780334157477406, 'Age': 0.008499316584468395, 'Sex': 0.12715535638620987, 'Education_score': 0.04651040655435281, 'Assessment_centre_11026.0': 0.1803846815591336, 'Assessment_centre_11027.0': 0.15440902180795843, 'Assessment_centre_11028.0': 3.053479551430886, 'f.22009.0.1': 0.04093579159068217, 'f.22009.0.2': 0.042716159215719245, 'f.22009.0.3': 0.04160243643227485, 'f.22009.0.4': 0.03100833875917432, 'f.22009.0.5': 0.013627804586477518, 'f.22009.0.6': 0.039432826357188394, 'f.22009.0.7': 0.035674810834703044, 'f.22009.0.8': 0.03432347441100603, 'f.22009.0.9': 0.018397629522308976, 'f.22009.0.10': 0.031400734787595336}	3.024897449	2.40069937	3.03310905	2.405062473	rs2360675	0.020454636	TRUE
1	Matrix_pattern_puzzles	6.262835832	0.001933563	2	0.120311513	0.11624107	0.114462088	0.111021379	{'const': 24.981538036517687, 'Prob_Class_0': -28.715348756062824, 'Prob_Class_2': -26.027962294140803, 'Age': -0.05395632682988143, 'Sex': 0.23166607583901597, 'Education_score': 0.3151245082144539, 'Assessment_centre_11026.0': 0.2824102195298694, 'Assessment_centre_11027.0': -0.04858561057321584, 'Assessment_centre_11028.0': 0.45962870353667534, 'f.22009.0.1': -0.009569105308247288, 'f.22009.0.2': -0.026699583259772206, 'f.22009.0.3': 0.0036917897877195944, 'f.22009.0.4': -0.023161802240374417, 'f.22009.0.5': -0.023064539100077608, 'f.22009.0.6': -0.009266106919978636, 'f.22009.0.7': -5.7775896073288414e-05, 'f.22009.0.8': 0.03693712760871445, 'f.22009.0.9': -0.0274135934475431, 'f.22009.0.10': 0.02180308685849643}	{'const': 10.716670527106789, 'Age': -0.06153624618964512, 'Sex': 0.25794964649180085, 'Education_score': 0.30965612745662024, 'Assessment_centre_11026.0': 0.30865317976160284, 'Assessment_centre_11027.0': -0.026908234812871454, 'Assessment_centre_11028.0': 0.5528430000992184, 'f.22009.0.1': -0.00826193645490217, 'f.22009.0.2': -0.026187515487109847, 'f.22009.0.3': 0.00031071063187233035, 'f.22009.0.4': -0.024468848990167182, 'f.22009.0.5': -0.02272664863044419, 'f.22009.0.6': -0.009523219664327306, 'f.22009.0.7': 7.067098890492984e-05, 'f.22009.0.8': 0.035928758231430456, 'f.22009.0.9': -0.0275571502679073, 'f.22009.0.10': 0.022294098013669963}	{'const': 4.0571182037935385, 'Prob_Class_0': 9.673291876812229, 'Prob_Class_2': 8.536916306324379, 'Age': 0.005950109695845642, 'Sex': 0.08373477970705724, 'Education_score': 0.02731678722448876, 'Assessment_centre_11026.0': 0.10651243533789112, 'Assessment_centre_11027.0': 0.09631451573603879, 'Assessment_centre_11028.0': 0.18894310338175224, 'f.22009.0.1': 0.024485215567957887, 'f.22009.0.2': 0.025538363154749673, 'f.22009.0.3': 0.02480646374703309, 'f.22009.0.4': 0.018723036452805222, 'f.22009.0.5': 0.008359841686157181, 'f.22009.0.6': 0.023423437319845752, 'f.22009.0.7': 0.021240211256591417, 'f.22009.0.8': 0.021078066513626977, 'f.22009.0.9': 0.010196039107798661, 'f.22009.0.10': 0.01867812008556823}	{'const': 0.4641997976488724, 'Age': 0.005150735953727228, 'Sex': 0.07619894993905779, 'Education_score': 0.027323427591457256, 'Assessment_centre_11026.0': 0.10597246149770997, 'Assessment_centre_11027.0': 0.09623150525691837, 'Assessment_centre_11028.0': 0.18746029518086083, 'f.22009.0.1': 0.024525287584282806, 'f.22009.0.2': 0.02558333933311662, 'f.22009.0.3': 0.024820845252034467, 'f.22009.0.4': 0.01875460430675351, 'f.22009.0.5': 0.008373977185777568, 'f.22009.0.6': 0.023467993098090462, 'f.22009.0.7': 0.021281089670179144, 'f.22009.0.8': 0.021115858213340923, 'f.22009.0.9': 0.010215686901379067, 'f.22009.0.10': 0.0186979022179026}	1.951147188	1.548534047	1.955656096	1.552791444	rs57784799	0.020688848	TRUE
5	Numeric_memory_online	6.279089484	0.001919677	2	0.046461166	0.03929068	0.036183502	0.03009729	{'const': -1.713008715453172, 'Prob_Class_0': 37.63215679942829, 'Prob_Class_2': 12.524592298343817, 'Age': -0.025358530228496916, 'Sex': 0.1816216473728704, 'Education_score': 0.129704114246379, 'Assessment_centre_11026.0': 0.011125525744480483, 'Assessment_centre_11027.0': -0.03176786171624383, 'Assessment_centre_11028.0': 0.1092165831977403, 'f.22009.0.1': -0.03312138788102636, 'f.22009.0.2': 0.016663853007530066, 'f.22009.0.3': 0.021522328367296204, 'f.22009.0.4': -0.024829187633486086, 'f.22009.0.5': 0.007705839491280176, 'f.22009.0.6': 0.022784171519015035, 'f.22009.0.7': 0.010688336294232863, 'f.22009.0.8': 0.0010860113377844302, 'f.22009.0.9': 0.003984168176203332, 'f.22009.0.10': -0.0040261326524288895}	{'const': 7.423291337074209, 'Age': -0.021018486815562707, 'Sex': 0.23359090870589894, 'Education_score': 0.13456396711337543, 'Assessment_centre_11026.0': 0.028259948285857966, 'Assessment_centre_11027.0': -0.03829976711144193, 'Assessment_centre_11028.0': 0.12727409302021475, 'f.22009.0.1': -0.0308843675053792, 'f.22009.0.2': 0.015688734762649835, 'f.22009.0.3': 0.02144328828176344, 'f.22009.0.4': -0.024254356737999208, 'f.22009.0.5': 0.007889714503176472, 'f.22009.0.6': 0.021908689749895276, 'f.22009.0.7': 0.009375783960931893, 'f.22009.0.8': 0.00197248732808485, 'f.22009.0.9': 0.0040934074768751594, 'f.22009.0.10': -0.0027330033841157044}	{'const': 2.770748238106981, 'Prob_Class_0': 19.365567911267828, 'Prob_Class_2': 3.55444610462628, 'Age': 0.00470680094995014, 'Sex': 0.06952641164420964, 'Education_score': 0.02601016171460275, 'Assessment_centre_11026.0': 0.09479812460911433, 'Assessment_centre_11027.0': 0.08705811185488013, 'Assessment_centre_11028.0': 0.17588821781180505, 'f.22009.0.1': 0.022148213253916752, 'f.22009.0.2': 0.023255047759446125, 'f.22009.0.3': 0.02181729394646777, 'f.22009.0.4': 0.016334154795391825, 'f.22009.0.5': 0.0072967417519786675, 'f.22009.0.6': 0.020439240359454828, 'f.22009.0.7': 0.018944007197384906, 'f.22009.0.8': 0.018771715572275974, 'f.22009.0.9': 0.008196681044430004, 'f.22009.0.10': 0.016458302465183205}	{'const': 0.4076562802295718, 'Age': 0.004513607931206213, 'Sex': 0.06748111933540987, 'Education_score': 0.026054959149823087, 'Assessment_centre_11026.0': 0.09483788328104761, 'Assessment_centre_11027.0': 0.08730075039624013, 'Assessment_centre_11028.0': 0.17625212232353926, 'f.22009.0.1': 0.02219936195880471, 'f.22009.0.2': 0.02329295333670478, 'f.22009.0.3': 0.02188590069274436, 'f.22009.0.4': 0.016381107764068474, 'f.22009.0.5': 0.00731250894622151, 'f.22009.0.6': 0.02050155639590723, 'f.22009.0.7': 0.018994050950876293, 'f.22009.0.8': 0.018828631216937456, 'f.22009.0.9': 0.008221136948058799, 'f.22009.0.10': 0.01650179329967843}	1.351528131	1.019453111	1.35660027	1.025897052	rs1342767	0.020688848	TRUE
7	Numeric_memory	6.258542254	0.001945737	2	0.05683077	0.051862029	0.049685549	0.045482632	{'const': 17.85419852703335, 'Prob_Class_0': -15.013671016778336, 'Prob_Class_2': -21.514117874263064, 'Age': -0.027407715602814034, 'Sex': 0.20276951081405317, 'Education_score': 0.08352022329667258, 'Assessment_centre_11026.0': -0.03175083041982667, 'Assessment_centre_11027.0': -0.06257691531500108, 'Assessment_centre_11028.0': -0.3665160363050389, 'f.22009.0.1': -0.0015471616558475488, 'f.22009.0.2': 0.013796677429961822, 'f.22009.0.3': 0.024425067975178436, 'f.22009.0.4': -0.028238394243220354, 'f.22009.0.5': 0.008230017116379683, 'f.22009.0.6': -0.02495914811791539, 'f.22009.0.7': -0.0131217533975584, 'f.22009.0.8': -0.0008929672374448332, 'f.22009.0.9': 0.015638471764705977, 'f.22009.0.10': -0.007670731941413566}	{'const': 8.049057081857868, 'Age': -0.026660706606211417, 'Sex': 0.27810295240787675, 'Education_score': 0.08497109496746921, 'Assessment_centre_11026.0': -0.00966773215667236, 'Assessment_centre_11027.0': -0.045205924005059184, 'Assessment_centre_11028.0': -0.2562279466516414, 'f.22009.0.1': -0.0008967546167373723, 'f.22009.0.2': 0.013509830429587753, 'f.22009.0.3': 0.024482493719409124, 'f.22009.0.4': -0.027155567838934757, 'f.22009.0.5': 0.008266689377555923, 'f.22009.0.6': -0.02556440969213252, 'f.22009.0.7': -0.012512705076904544, 'f.22009.0.8': 0.0009290901915970727, 'f.22009.0.9': 0.015750292895768053, 'f.22009.0.10': -0.007627824032224189}	{'const': 2.88355860131069, 'Prob_Class_0': 9.232638379923348, 'Prob_Class_2': 7.0057339968517836, 'Age': 0.003938766056342419, 'Sex': 0.05976883264619462, 'Education_score': 0.01878375645690819, 'Assessment_centre_11026.0': 0.07256187715550591, 'Assessment_centre_11027.0': 0.06239708811192258, 'Assessment_centre_11028.0': 1.2392081224294444, 'f.22009.0.1': 0.016324752352214686, 'f.22009.0.2': 0.017138674078715423, 'f.22009.0.3': 0.016634380376730033, 'f.22009.0.4': 0.01241968688693304, 'f.22009.0.5': 0.005445851328655399, 'f.22009.0.6': 0.015843237028574795, 'f.22009.0.7': 0.01423625281381004, 'f.22009.0.8': 0.013682908519468465, 'f.22009.0.9': 0.0073209560148998504, 'f.22009.0.10': 0.012534976255661674}	{'const': 0.3133220291729064, 'Age': 0.003424103882540742, 'Sex': 0.0511323891363016, 'Education_score': 0.01872764357362003, 'Assessment_centre_11026.0': 0.0722129730497185, 'Assessment_centre_11027.0': 0.06231264469236522, 'Assessment_centre_11028.0': 1.241364913224494, 'f.22009.0.1': 0.01635788381901938, 'f.22009.0.2': 0.01716553467558268, 'f.22009.0.3': 0.01666653204348534, 'f.22009.0.4': 0.012442924784042596, 'f.22009.0.5': 0.005455377266897584, 'f.22009.0.6': 0.01587347908159739, 'f.22009.0.7': 0.014264722575431744, 'f.22009.0.8': 0.013703356954343913, 'f.22009.0.9': 0.0073342274890229485, 'f.22009.0.10': 0.012561964602537987}	1.229995451	0.952985288	1.233231085	0.955448373	rs2360675	0.020688848	TRUE
5	Numeric_memory	6.222360339	0.00201684	2	0.040869188	0.035877086	0.03364863	0.029430799	{'const': -2.8001452290138165, 'Prob_Class_0': 53.568347364436406, 'Prob_Class_2': 12.992029923077478, 'Age': -0.026113605605526058, 'Sex': 0.13460276323916123, 'Education_score': 0.09366590987711265, 'Assessment_centre_11026.0': 0.011244334821104556, 'Assessment_centre_11027.0': 0.018210085469574852, 'Assessment_centre_11028.0': 0.2748968552943033, 'f.22009.0.1': -0.002695805668908726, 'f.22009.0.2': 0.012596321980287113, 'f.22009.0.3': 0.01373434074254444, 'f.22009.0.4': -0.011167488254611741, 'f.22009.0.5': -0.00348666258338041, 'f.22009.0.6': 0.01546548449039105, 'f.22009.0.7': -0.02142176614492451, 'f.22009.0.8': -0.026508910499455755, 'f.22009.0.9': 0.007497286642869216, 'f.22009.0.10': 0.004183766560394377}	{'const': 7.5373180110660405, 'Age': -0.020682634484881442, 'Sex': 0.17753778788955393, 'Education_score': 0.09884288266954216, 'Assessment_centre_11026.0': 0.04368823684144359, 'Assessment_centre_11027.0': 0.033291161394205286, 'Assessment_centre_11028.0': 0.20785305300452342, 'f.22009.0.1': -0.004469783269154646, 'f.22009.0.2': 0.012337705969816391, 'f.22009.0.3': 0.016046023662772458, 'f.22009.0.4': -0.011220161317948356, 'f.22009.0.5': -0.0036651672132468954, 'f.22009.0.6': 0.01474289333201769, 'f.22009.0.7': -0.021650593535887025, 'f.22009.0.8': -0.023854749948699204, 'f.22009.0.9': 0.006954016075650122, 'f.22009.0.10': 0.004716516136981666}	{'const': 3.426743458615782, 'Prob_Class_0': 24.72062520422642, 'Prob_Class_2': 3.758182816591544, 'Age': 0.003795329996356169, 'Sex': 0.053024321337047764, 'Education_score': 0.019033305494944235, 'Assessment_centre_11026.0': 0.07349913466099171, 'Assessment_centre_11027.0': 0.06155166309950277, 'Assessment_centre_11028.0': 0.7266688139665701, 'f.22009.0.1': 0.01683985936499045, 'f.22009.0.2': 0.0174686275482106, 'f.22009.0.3': 0.016876756518123977, 'f.22009.0.4': 0.0127373220445603, 'f.22009.0.5': 0.005594135916102119, 'f.22009.0.6': 0.01606798231995767, 'f.22009.0.7': 0.014367262346586527, 'f.22009.0.8': 0.014380835883065993, 'f.22009.0.9': 0.0068235132553995225, 'f.22009.0.10': 0.012614723654645795}	{'const': 0.31777857007620103, 'Age': 0.003471301181560547, 'Sex': 0.05153688475379712, 'Education_score': 0.019016749904447783, 'Assessment_centre_11026.0': 0.07307135501588505, 'Assessment_centre_11027.0': 0.061405587299388255, 'Assessment_centre_11028.0': 0.7276575729956477, 'f.22009.0.1': 0.016867688701697397, 'f.22009.0.2': 0.01750376882760283, 'f.22009.0.3': 0.016898925921206207, 'f.22009.0.4': 0.012762019874829188, 'f.22009.0.5': 0.005606101393556689, 'f.22009.0.6': 0.01610169790438911, 'f.22009.0.7': 0.014394030801819096, 'f.22009.0.8': 0.014374840402575627, 'f.22009.0.9': 0.006836538076574148, 'f.22009.0.10': 0.012635473785775281}	1.24772634	0.976866999	1.25096922	0.979848185	rs1342767	0.020888828	TRUE
6	Symbol_digit_matches	6.226981081	0.002003537	2	0.227162562	0.22364212	0.222074386	0.219102016	{'const': 67.73320465602292, 'Prob_Class_0': -119.9646095176277, 'Prob_Class_2': -34.16974267491676, 'Age': -0.29197720747761985, 'Sex': 0.3570388761185966, 'Education_score': 0.25697117813566633, 'Assessment_centre_11026.0': 0.2952831994764534, 'Assessment_centre_11027.0': 0.0169927500438773, 'Assessment_centre_11028.0': 0.5641192946217929, 'f.22009.0.1': -0.007082389462203272, 'f.22009.0.2': -0.09470982876629015, 'f.22009.0.3': -0.050018985057654265, 'f.22009.0.4': -0.014044722619716513, 'f.22009.0.5': -0.05011774973653687, 'f.22009.0.6': -0.06225318842266514, 'f.22009.0.7': -0.040446432858547626, 'f.22009.0.8': 0.0020169815779202045, 'f.22009.0.9': -0.029076637154435078, 'f.22009.0.10': -0.01161255375750381}	{'const': 39.11792058869077, 'Age': -0.3230888832313593, 'Sex': 0.015075715939678441, 'Education_score': 0.23707396911721312, 'Assessment_centre_11026.0': 0.22174875636485258, 'Assessment_centre_11027.0': 0.02777064947501528, 'Assessment_centre_11028.0': 0.5961188565134077, 'f.22009.0.1': -0.006595875275670377, 'f.22009.0.2': -0.09174621951523537, 'f.22009.0.3': -0.050681761604753246, 'f.22009.0.4': -0.017271368630994433, 'f.22009.0.5': -0.04954518741410341, 'f.22009.0.6': -0.06243442175650681, 'f.22009.0.7': -0.03671073985769551, 'f.22009.0.8': 0.0019442852655498055, 'f.22009.0.9': -0.02915717044545105, 'f.22009.0.10': -0.011186031895025424}	{'const': 8.32994810744722, 'Prob_Class_0': 34.76451160411094, 'Prob_Class_2': 11.221097776322376, 'Age': 0.014787588184863911, 'Sex': 0.20757224235822744, 'Education_score': 0.06522424558621319, 'Assessment_centre_11026.0': 0.24871962648906995, 'Assessment_centre_11027.0': 0.21918201115832542, 'Assessment_centre_11028.0': 0.4766545955227719, 'f.22009.0.1': 0.05705121692825284, 'f.22009.0.2': 0.0602964202073983, 'f.22009.0.3': 0.05739427331538224, 'f.22009.0.4': 0.04351411362649, 'f.22009.0.5': 0.019607229524288686, 'f.22009.0.6': 0.05497001664933338, 'f.22009.0.7': 0.04958523298040155, 'f.22009.0.8': 0.049085511918017376, 'f.22009.0.9': 0.022501130650116427, 'f.22009.0.10': 0.043113628967794373}	{'const': 1.1042022118372614, 'Age': 0.011889840650228287, 'Sex': 0.17753620648932245, 'Education_score': 0.065101324357187, 'Assessment_centre_11026.0': 0.2470299195509162, 'Assessment_centre_11027.0': 0.21874889536178968, 'Assessment_centre_11028.0': 0.4734145741972049, 'f.22009.0.1': 0.05710217880078281, 'f.22009.0.2': 0.060382351004205644, 'f.22009.0.3': 0.05749457001347679, 'f.22009.0.4': 0.043587228548398076, 'f.22009.0.5': 0.019624965931898716, 'f.22009.0.6': 0.05506901867513721, 'f.22009.0.7': 0.04965787033943774, 'f.22009.0.8': 0.049176479607827055, 'f.22009.0.9': 0.02254098329772465, 'f.22009.0.10': 0.043194235037834004}	4.58636839	3.629459915	4.596802471	3.63963554	rs6739095	0.020888828	TRUE
2	Fluid_intel_score	6.206381102	0.002039147	2	0.110802583	0.107597764	0.10615521	0.103454283	{'const': -7.260983314962801, 'Prob_Class_0': 45.50455782414419, 'Prob_Class_2': 22.025975763611626, 'Age': -0.0379716644986063, 'Sex': 0.10831773556110359, 'Education_score': 0.4291686268152079, 'Assessment_centre_11026.0': -0.08047789377929034, 'Assessment_centre_11027.0': -0.07606268366520741, 'Assessment_centre_11028.0': 0.10631037176273751, 'f.22009.0.1': 0.03238328790179179, 'f.22009.0.2': -0.005286353369562548, 'f.22009.0.3': 0.023992107904070498, 'f.22009.0.4': -0.013102076200772724, 'f.22009.0.5': 0.006246040299060168, 'f.22009.0.6': 0.03059838429179213, 'f.22009.0.7': -0.012313942487536516, 'f.22009.0.8': -0.027653900598897267, 'f.22009.0.9': -0.013681344265644445, 'f.22009.0.10': 0.008355063908995413}	{'const': 7.6195031963299025, 'Age': -0.03444904587303389, 'Sex': 0.19920883415181917, 'Education_score': 0.4307526688495018, 'Assessment_centre_11026.0': -0.04551872684570691, 'Assessment_centre_11027.0': -0.06370108673665399, 'Assessment_centre_11028.0': 0.19635857952619315, 'f.22009.0.1': 0.031462011846920136, 'f.22009.0.2': -0.0057217390151694855, 'f.22009.0.3': 0.023404799459638862, 'f.22009.0.4': -0.0134344323730701, 'f.22009.0.5': 0.006491548364220779, 'f.22009.0.6': 0.030350172785621677, 'f.22009.0.7': -0.012158360421164669, 'f.22009.0.8': -0.026097272632150843, 'f.22009.0.9': -0.012203079719867182, 'f.22009.0.10': 0.011770875506943916}	{'const': 4.8938588954433735, 'Prob_Class_0': 18.39947843700575, 'Prob_Class_2': 6.427730244173272, 'Age': 0.004735890874588191, 'Sex': 0.07211617940755218, 'Education_score': 0.024519818986740393, 'Assessment_centre_11026.0': 0.09933641341773958, 'Assessment_centre_11027.0': 0.08604421408855288, 'Assessment_centre_11028.0': 0.19980443445574964, 'f.22009.0.1': 0.02208034248504063, 'f.22009.0.2': 0.022518897866001735, 'f.22009.0.3': 0.02156203805410591, 'f.22009.0.4': 0.01644669245726054, 'f.22009.0.5': 0.007315039216579798, 'f.22009.0.6': 0.021362333656303637, 'f.22009.0.7': 0.018719198531287434, 'f.22009.0.8': 0.01847360393288319, 'f.22009.0.9': 0.009077324171638432, 'f.22009.0.10': 0.016345932468446293}	{'const': 0.4074875506009876, 'Age': 0.004484968225388531, 'Sex': 0.06743074470935301, 'Education_score': 0.024503734632848988, 'Assessment_centre_11026.0': 0.09889911907621908, 'Assessment_centre_11027.0': 0.08551988294939791, 'Assessment_centre_11028.0': 0.19806719399910086, 'f.22009.0.1': 0.02209889381326993, 'f.22009.0.2': 0.022551973838419937, 'f.22009.0.3': 0.021591548373434685, 'f.22009.0.4': 0.01645982821863852, 'f.22009.0.5': 0.007324202834850341, 'f.22009.0.6': 0.02139290087171537, 'f.22009.0.7': 0.018745917263289277, 'f.22009.0.8': 0.018494291785405553, 'f.22009.0.9': 0.009081217284665153, 'f.22009.0.10': 0.0163292815708827}	1.956062793	1.551255376	1.959584614	1.553733279	rs4891262	0.020888828	TRUE
7	Matrix_pattern_puzzles	6.175334714	0.002109292	2	0.136757462	0.132850674	0.131063667	0.127770341	{'const': 16.708061386618127, 'Prob_Class_0': -9.625437053261003, 'Prob_Class_2': -13.970135755191881, 'Age': -0.05894122484148759, 'Sex': 0.2813837161953434, 'Education_score': 0.3840128202962837, 'Assessment_centre_11026.0': 0.23351778947157192, 'Assessment_centre_11027.0': -0.3554759417943996, 'Assessment_centre_11028.0': 0.1493903759663125, 'f.22009.0.1': -0.022976271841938345, 'f.22009.0.2': 0.041060068453254904, 'f.22009.0.3': 0.008538566140619597, 'f.22009.0.4': -0.0059662184187296505, 'f.22009.0.5': -0.01675597638256093, 'f.22009.0.6': 0.0118973196606771, 'f.22009.0.7': 0.015002512220849654, 'f.22009.0.8': 0.008813650211754114, 'f.22009.0.9': -0.008920086872005436, 'f.22009.0.10': -0.02756673602330706}	{'const': 10.44064496175934, 'Age': -0.06691182374472077, 'Sex': 0.28506018292133095, 'Education_score': 0.38604668973424455, 'Assessment_centre_11026.0': 0.27670021213327173, 'Assessment_centre_11027.0': -0.2889658742694352, 'Assessment_centre_11028.0': 0.25128848262027237, 'f.22009.0.1': -0.020358760451904684, 'f.22009.0.2': 0.04228105694142967, 'f.22009.0.3': 0.01146809956762758, 'f.22009.0.4': -0.0052990680549726485, 'f.22009.0.5': -0.01703465651501753, 'f.22009.0.6': 0.011654456849570095, 'f.22009.0.7': 0.01437269995970085, 'f.22009.0.8': 0.007279151816612782, 'f.22009.0.9': -0.008275232592322134, 'f.22009.0.10': -0.027276362854581418}	{'const': 2.04470304578626, 'Prob_Class_0': 7.271757259304935, 'Prob_Class_2': 3.976830314184891, 'Age': 0.006151851996404806, 'Sex': 0.0789953961097459, 'Education_score': 0.028227213871688445, 'Assessment_centre_11026.0': 0.11047100650897072, 'Assessment_centre_11027.0': 0.09769573941943245, 'Assessment_centre_11028.0': 0.2002027058412716, 'f.22009.0.1': 0.024886124105549433, 'f.22009.0.2': 0.026581996953144227, 'f.22009.0.3': 0.02503205650140459, 'f.22009.0.4': 0.019121195153372378, 'f.22009.0.5': 0.008471492701026371, 'f.22009.0.6': 0.02402009457066875, 'f.22009.0.7': 0.02169382876526471, 'f.22009.0.8': 0.02130470263948302, 'f.22009.0.9': 0.010141140196992676, 'f.22009.0.10': 0.01924820814271849}	{'const': 0.4785819041067191, 'Age': 0.005278048823366594, 'Sex': 0.07796126753128217, 'Education_score': 0.028126389329210227, 'Assessment_centre_11026.0': 0.10925169106984679, 'Assessment_centre_11027.0': 0.09595105984000012, 'Assessment_centre_11028.0': 0.198330677499172, 'f.22009.0.1': 0.024921925413698136, 'f.22009.0.2': 0.026622343289969565, 'f.22009.0.3': 0.02506201584887512, 'f.22009.0.4': 0.01915566659440622, 'f.22009.0.5': 0.008487028817653786, 'f.22009.0.6': 0.024064916041472324, 'f.22009.0.7': 0.021734136331964873, 'f.22009.0.8': 0.02133335708073146, 'f.22009.0.9': 0.010158539154168486, 'f.22009.0.10': 0.019283219990996428}	2.011368785	1.599785595	2.015915085	1.605352842	rs763660	0.021347054	TRUE
9	Symbol_digit_matches	6.114867328	0.002239528	2	0.244010064	0.240692678	0.23912746	0.236336666	{'const': 37.64110276066324, 'Prob_Class_0': -68.6182704152347, 'Prob_Class_2': 18.180437470446623, 'Age': -0.3183296718027652, 'Sex': -0.40661221974672895, 'Education_score': 0.42651184529967956, 'Assessment_centre_11026.0': -0.003168623392394959, 'Assessment_centre_11027.0': -0.37365057054613326, 'Assessment_centre_11028.0': 1.2495488084345991, 'f.22009.0.1': -0.01594742870144804, 'f.22009.0.2': -0.006892602519032995, 'f.22009.0.3': 0.02212777355643784, 'f.22009.0.4': 0.015819557208772712, 'f.22009.0.5': -0.07382579015688054, 'f.22009.0.6': -0.051406300154307895, 'f.22009.0.7': 0.07109596388342729, 'f.22009.0.8': 0.04585817479959263, 'f.22009.0.9': -0.023546552261794806, 'f.22009.0.10': -0.09368228366476335}	{'const': 39.23590525920957, 'Age': -0.33549457038783137, 'Sex': -0.3142539144219031, 'Education_score': 0.42207914763452065, 'Assessment_centre_11026.0': 0.024997296692911626, 'Assessment_centre_11027.0': -0.2938805632014772, 'Assessment_centre_11028.0': 1.3975745650481046, 'f.22009.0.1': -0.013540660412395981, 'f.22009.0.2': -0.009729423677217982, 'f.22009.0.3': 0.026691972539555367, 'f.22009.0.4': 0.017387675745631645, 'f.22009.0.5': -0.0735983429131562, 'f.22009.0.6': -0.05212242547407688, 'f.22009.0.7': 0.06759374173395982, 'f.22009.0.8': 0.04635006646945648, 'f.22009.0.9': -0.022596115505882856, 'f.22009.0.10': -0.08980112448584869}	{'const': 6.2456191291246075, 'Prob_Class_0': 22.519760317432546, 'Prob_Class_2': 11.998858575278812, 'Age': 0.01303769296478846, 'Sex': 0.18078368978616313, 'Education_score': 0.06445964535202182, 'Assessment_centre_11026.0': 0.25040804746424206, 'Assessment_centre_11027.0': 0.22125068917634794, 'Assessment_centre_11028.0': 0.4607477306019832, 'f.22009.0.1': 0.05722409672421698, 'f.22009.0.2': 0.06118985675628957, 'f.22009.0.3': 0.05752166475575893, 'f.22009.0.4': 0.04397520987205762, 'f.22009.0.5': 0.019422514485214534, 'f.22009.0.6': 0.05521893905129969, 'f.22009.0.7': 0.04964341625248129, 'f.22009.0.8': 0.04876779134326111, 'f.22009.0.9': 0.023207336068850073, 'f.22009.0.10': 0.04418583071015806}	{'const': 1.099315098578478, 'Age': 0.01209344653018231, 'Sex': 0.17890540964642707, 'Education_score': 0.06453883137961729, 'Assessment_centre_11026.0': 0.2505940695679418, 'Assessment_centre_11027.0': 0.22045713169273523, 'Assessment_centre_11028.0': 0.45941911281921227, 'f.22009.0.1': 0.0573087096287107, 'f.22009.0.2': 0.061288237825930306, 'f.22009.0.3': 0.05760751895047858, 'f.22009.0.4': 0.044053268390175475, 'f.22009.0.5': 0.019455387356900503, 'f.22009.0.6': 0.055314568830474226, 'f.22009.0.7': 0.049722532546504154, 'f.22009.0.8': 0.04885496999939627, 'f.22009.0.9': 0.02324820459016224, 'f.22009.0.10': 0.04425249544221831}	4.665758007	3.686233394	4.675983791	3.688110649	rs1187155	0.022151028	TRUE
4	Numeric_memory	6.116136219	0.002241473	2	0.056637063	0.051834953	0.049570674	0.045526994	{'const': 10.118854030936792, 'Prob_Class_0': -45.76216729317427, 'Prob_Class_2': 1.1045586266917828, 'Age': -0.029765222407088645, 'Sex': 0.11345549583962487, 'Education_score': 0.1031598120160147, 'Assessment_centre_11026.0': 0.0321652209682161, 'Assessment_centre_11027.0': -0.06609341715111179, 'Assessment_centre_11028.0': 1.6172808295098478, 'f.22009.0.1': 0.010456668129615373, 'f.22009.0.2': 0.0059623389658139195, 'f.22009.0.3': -0.003898774500521533, 'f.22009.0.4': 0.004594249533669939, 'f.22009.0.5': -0.002792626894519059, 'f.22009.0.6': 0.005064455793444869, 'f.22009.0.7': -0.009299357457202678, 'f.22009.0.8': -0.01227401063761276, 'f.22009.0.9': -0.004099131896809552, 'f.22009.0.10': -0.010851067647569846}	{'const': 8.237532798526413, 'Age': -0.028294446593896957, 'Sex': 0.18849899129578326, 'Education_score': 0.1058528369875248, 'Assessment_centre_11026.0': 0.0652726732805039, 'Assessment_centre_11027.0': -0.04142534320454884, 'Assessment_centre_11028.0': 1.713314150234186, 'f.22009.0.1': 0.013119040053150156, 'f.22009.0.2': 0.00431795753525761, 'f.22009.0.3': -0.004857273670374192, 'f.22009.0.4': 0.004595846337163784, 'f.22009.0.5': -0.0021328136507351974, 'f.22009.0.6': 0.005267951432980224, 'f.22009.0.7': -0.008836802784520582, 'f.22009.0.8': -0.012501064248211331, 'f.22009.0.9': -0.004073139594136881, 'f.22009.0.10': -0.010724459927664569}	{'const': 3.2147294653870113, 'Prob_Class_0': 13.089968480038866, 'Prob_Class_2': 5.5175854639310415, 'Age': 0.003348969374943986, 'Sex': 0.05410142965144013, 'Education_score': 0.018204176251735857, 'Assessment_centre_11026.0': 0.07126774266795315, 'Assessment_centre_11027.0': 0.05983733398370974, 'Assessment_centre_11028.0': 1.2140665241130613, 'f.22009.0.1': 0.01592894726004927, 'f.22009.0.2': 0.01696990825973485, 'f.22009.0.3': 0.016117909333009765, 'f.22009.0.4': 0.012259973669620713, 'f.22009.0.5': 0.005515070692666054, 'f.22009.0.6': 0.015401962421927201, 'f.22009.0.7': 0.013959320145249145, 'f.22009.0.8': 0.013788404867419949, 'f.22009.0.9': 0.006460648886213322, 'f.22009.0.10': 0.01207352153287907}	{'const': 0.3070743907572552, 'Age': 0.003319252346169251, 'Sex': 0.049694010371703075, 'Education_score': 0.018224906534275078, 'Assessment_centre_11026.0': 0.07078442647455387, 'Assessment_centre_11027.0': 0.059439111597704215, 'Assessment_centre_11028.0': 1.2157325004379433, 'f.22009.0.1': 0.01594409869179772, 'f.22009.0.2': 0.016999434660616056, 'f.22009.0.3': 0.016149824831757788, 'f.22009.0.4': 0.012286021565303241, 'f.22009.0.5': 0.005523498441706912, 'f.22009.0.6': 0.015434051102926135, 'f.22009.0.7': 0.01398834122333624, 'f.22009.0.8': 0.013817385623180556, 'f.22009.0.9': 0.006470008894747016, 'f.22009.0.10': 0.012099120989496266}	1.202803135	0.936527917	1.205860634	0.935688409	rs229650	0.022151028	TRUE
9	log_reaction_time	6.079373144	0.00231417	2	0.112590167	0.109468121	0.107968241	0.105347673	{'const': 5.853286088284317, 'Prob_Class_0': -8.126610752793212, 'Prob_Class_2': 0.7239279243792234, 'Age': 0.006165033561446626, 'Sex': -0.04748072340082855, 'Education_score': -0.008180791310572024, 'Assessment_centre_11026.0': 0.00789675759661838, 'Assessment_centre_11027.0': 0.002861766936815147, 'Assessment_centre_11028.0': 0.008687140846450342, 'f.22009.0.1': -0.005081672728679084, 'f.22009.0.2': 0.0003343647703897604, 'f.22009.0.3': 0.0032726570887701505, 'f.22009.0.4': -0.0009002753314883572, 'f.22009.0.5': 0.0016358166517397167, 'f.22009.0.6': 0.0001108316083597708, 'f.22009.0.7': -0.0006213514684306029, 'f.22009.0.8': 0.0005609146333619384, 'f.22009.0.9': 5.60862034853362e-05, 'f.22009.0.10': 0.00029913873218853203}	{'const': 5.92276668506082, 'Age': 0.006924667720085695, 'Sex': -0.037871343541495274, 'Education_score': -0.007825131886806943, 'Assessment_centre_11026.0': 0.00918786101170704, 'Assessment_centre_11027.0': 0.0005265977249748591, 'Assessment_centre_11028.0': 0.008575841292239782, 'f.22009.0.1': -0.005078511083000983, 'f.22009.0.2': 0.00036001073622583075, 'f.22009.0.3': 0.0031937333428874977, 'f.22009.0.4': -0.0009916215420976851, 'f.22009.0.5': 0.001693179780059435, 'f.22009.0.6': 0.00011941632814470792, 'f.22009.0.7': -0.0006126705545679882, 'f.22009.0.8': 0.0006572642217889729, 'f.22009.0.9': 8.59355204633735e-05, 'f.22009.0.10': 0.00045270263166408294}	{'const': 0.1840952248228651, 'Prob_Class_0': 2.3790110920119965, 'Prob_Class_2': 0.33115415494183253, 'Age': 0.000436305843709143, 'Sex': 0.006345628812061925, 'Education_score': 0.00200581342653327, 'Assessment_centre_11026.0': 0.00829651895407361, 'Assessment_centre_11027.0': 0.007056920509966452, 'Assessment_centre_11028.0': 0.01556573903897786, 'f.22009.0.1': 0.0017865637525764564, 'f.22009.0.2': 0.0018867958469992786, 'f.22009.0.3': 0.0017999710855526538, 'f.22009.0.4': 0.0013322778688739539, 'f.22009.0.5': 0.0005877491906401472, 'f.22009.0.6': 0.001752579018097559, 'f.22009.0.7': 0.0015630711222641444, 'f.22009.0.8': 0.001534720427601207, 'f.22009.0.9': 0.0007285845318552865, 'f.22009.0.10': 0.0013555816609007825}	{'const': 0.03379104638750008, 'Age': 0.0003751418245899352, 'Sex': 0.005590894754251368, 'Education_score': 0.002006069653883718, 'Assessment_centre_11026.0': 0.008283206205345516, 'Assessment_centre_11027.0': 0.00703534393953346, 'Assessment_centre_11028.0': 0.015536617838303813, 'f.22009.0.1': 0.0017884788456792573, 'f.22009.0.2': 0.0018894919558868825, 'f.22009.0.3': 0.001802277964045363, 'f.22009.0.4': 0.0013334257113886703, 'f.22009.0.5': 0.000588361324922966, 'f.22009.0.6': 0.0017550486153998137, 'f.22009.0.7': 0.0015652203643734197, 'f.22009.0.8': 0.0015365458140252832, 'f.22009.0.9': 0.0007294282045771126, 'f.22009.0.10': 0.0013563764749873356}	0.162232757	0.12655962	0.162517886	0.126722285	rs11243266	0.022603524	TRUE
4	Matrix_pattern_puzzles	6.030945016	0.002435478	2	0.13763544	0.133811268	0.131928615	0.128719784	{'const': 21.286683654946355, 'Prob_Class_0': -60.899369717055, 'Prob_Class_2': -11.583690142428923, 'Age': -0.07684316306158871, 'Sex': 0.3254557838363208, 'Education_score': 0.27229388664108684, 'Assessment_centre_11026.0': 0.2970995697879547, 'Assessment_centre_11027.0': 0.005892272374263018, 'Assessment_centre_11028.0': 0.5957487797850385, 'f.22009.0.1': -0.01255167701722286, 'f.22009.0.2': 0.0908595720333888, 'f.22009.0.3': 0.03273528844733104, 'f.22009.0.4': -0.02052795861299149, 'f.22009.0.5': -0.022260683568819002, 'f.22009.0.6': -0.030723765985987556, 'f.22009.0.7': -0.04798953073990067, 'f.22009.0.8': -0.01940579490761129, 'f.22009.0.9': -0.010201875216736496, 'f.22009.0.10': 0.0001965416165027943}	{'const': 11.256484317671038, 'Age': -0.07552689745832918, 'Sex': 0.4233377596266141, 'Education_score': 0.2761327091260304, 'Assessment_centre_11026.0': 0.33872334198099713, 'Assessment_centre_11027.0': 0.040216034344875515, 'Assessment_centre_11028.0': 0.7000595831713078, 'f.22009.0.1': -0.009447318921931482, 'f.22009.0.2': 0.08908465769501059, 'f.22009.0.3': 0.03047217015401649, 'f.22009.0.4': -0.02110944687674889, 'f.22009.0.5': -0.021016829212685773, 'f.22009.0.6': -0.029479387770116838, 'f.22009.0.7': -0.047576127025814936, 'f.22009.0.8': -0.02056232002418801, 'f.22009.0.9': -0.011016526287140206, 'f.22009.0.10': 3.4125665156772844e-05}	{'const': 4.918557444870169, 'Prob_Class_0': 19.865030892345114, 'Prob_Class_2': 8.439523324628263, 'Age': 0.0051433812992267595, 'Sex': 0.08309987523508948, 'Education_score': 0.027825738342091018, 'Assessment_centre_11026.0': 0.10646430387812612, 'Assessment_centre_11027.0': 0.09411219864595077, 'Assessment_centre_11028.0': 0.20446144914258538, 'f.22009.0.1': 0.024463415765567834, 'f.22009.0.2': 0.025857421950778527, 'f.22009.0.3': 0.024569965336465875, 'f.22009.0.4': 0.0185956505511957, 'f.22009.0.5': 0.008401734367922147, 'f.22009.0.6': 0.023573600500449994, 'f.22009.0.7': 0.021238058350472214, 'f.22009.0.8': 0.021016352211610783, 'f.22009.0.9': 0.00963777076864962, 'f.22009.0.10': 0.018467655849515575}	{'const': 0.47436307074589007, 'Age': 0.005098490708697533, 'Sex': 0.07607224212902981, 'Education_score': 0.027855015069403497, 'Assessment_centre_11026.0': 0.10581724423681069, 'Assessment_centre_11027.0': 0.09375051887301857, 'Assessment_centre_11028.0': 0.2023678264578696, 'f.22009.0.1': 0.024492165819186302, 'f.22009.0.2': 0.025898065467062043, 'f.22009.0.3': 0.024606069726306183, 'f.22009.0.4': 0.018629182696515496, 'f.22009.0.5': 0.008407750678784057, 'f.22009.0.6': 0.023612085470384837, 'f.22009.0.7': 0.021276563792018137, 'f.22009.0.8': 0.02105248533514377, 'f.22009.0.9': 0.009644101684110607, 'f.22009.0.10': 0.018500484578384175}	1.960686223	1.564141522	1.965028763	1.565443549	rs229650	0.023247744	TRUE
0	Symbol_digit_matches	6.041537185	0.002410581	2	0.212488366	0.208919139	0.207171334	0.204175025	{'const': 81.41907313886283, 'Prob_Class_0': -94.47473350222833, 'Prob_Class_2': -68.23635146068477, 'Age': -0.331178260769, 'Sex': 0.20023103639160478, 'Education_score': 0.3832408474201734, 'Assessment_centre_11026.0': 0.3816163219184171, 'Assessment_centre_11027.0': 0.3350196797566352, 'Assessment_centre_11028.0': 1.0770175281153795, 'f.22009.0.1': 0.1006342042462762, 'f.22009.0.2': -0.06500993644441301, 'f.22009.0.3': -0.009973842191302765, 'f.22009.0.4': -0.038430432082226844, 'f.22009.0.5': -0.04054725102881546, 'f.22009.0.6': -0.08384253288929018, 'f.22009.0.7': 0.01476975179658805, 'f.22009.0.8': -0.004802642770471893, 'f.22009.0.9': -0.07739870125420154, 'f.22009.0.10': -0.04821714130315415}	{'const': 38.981433674444496, 'Age': -0.31759603640716877, 'Sex': 0.20549903946797868, 'Education_score': 0.40192129257488685, 'Assessment_centre_11026.0': 0.4533955082076192, 'Assessment_centre_11027.0': 0.3845687076549634, 'Assessment_centre_11028.0': 1.1638677368326635, 'f.22009.0.1': 0.09348332691374309, 'f.22009.0.2': -0.06510998540397485, 'f.22009.0.3': -0.009275847824206937, 'f.22009.0.4': -0.03886780890748825, 'f.22009.0.5': -0.04158026281305165, 'f.22009.0.6': -0.07692351503176421, 'f.22009.0.7': 0.020291864237446344, 'f.22009.0.8': 0.0014008834827578757, 'f.22009.0.9': -0.07672993249322486, 'f.22009.0.10': -0.04820415043123528}	{'const': 12.263074309294574, 'Prob_Class_0': 30.904737655388857, 'Prob_Class_2': 22.508460272289692, 'Age': 0.013901457660753194, 'Sex': 0.19129114277616274, 'Education_score': 0.0680548893396994, 'Assessment_centre_11026.0': 0.2613892983045634, 'Assessment_centre_11027.0': 0.22778367812722525, 'Assessment_centre_11028.0': 0.4652312272747529, 'f.22009.0.1': 0.059764349166159025, 'f.22009.0.2': 0.06301730243980118, 'f.22009.0.3': 0.05995099109733484, 'f.22009.0.4': 0.04427407190530274, 'f.22009.0.5': 0.019616692310285348, 'f.22009.0.6': 0.0587775359321543, 'f.22009.0.7': 0.053131230746745105, 'f.22009.0.8': 0.0514095132559671, 'f.22009.0.9': 0.024348691324885173, 'f.22009.0.10': 0.045469075520335106}	{'const': 1.1534655779723653, 'Age': 0.01266277878004532, 'Sex': 0.18675678501383686, 'Education_score': 0.06797037201466838, 'Assessment_centre_11026.0': 0.2610088221965368, 'Assessment_centre_11027.0': 0.2276132872310761, 'Assessment_centre_11028.0': 0.4652429982900895, 'f.22009.0.1': 0.05984169184650122, 'f.22009.0.2': 0.06313626257037898, 'f.22009.0.3': 0.06006383155714983, 'f.22009.0.4': 0.04435593285131292, 'f.22009.0.5': 0.019651292055568217, 'f.22009.0.6': 0.05885419945153332, 'f.22009.0.7': 0.053193229602797674, 'f.22009.0.8': 0.0514750694759365, 'f.22009.0.9': 0.024393742978612354, 'f.22009.0.10': 0.045553383706928165}	4.74744556	3.746263929	4.758191788	3.750487283	rs631929	0.023247744	TRUE
3	Tower_rearranging	5.969552659	0.002594939	2	0.102364368	0.097729002	0.095375855	0.091490309	{'const': -5.7679950372361395, 'Prob_Class_0': 43.87129911091664, 'Prob_Class_2': 34.799049234013225, 'Age': -0.09821623010605002, 'Sex': 0.5340508876516102, 'Education_score': 0.30779336239296273, 'Assessment_centre_11026.0': 0.011829588056253865, 'Assessment_centre_11027.0': -0.0031084691818102986, 'Assessment_centre_11028.0': -0.5456931866625933, 'f.22009.0.1': -0.07353119887679951, 'f.22009.0.2': 0.002452650837471977, 'f.22009.0.3': 0.06622885587086136, 'f.22009.0.4': -0.012556022625182836, 'f.22009.0.5': -0.01878599576319924, 'f.22009.0.6': 0.1031513353873056, 'f.22009.0.7': -0.02566280087235901, 'f.22009.0.8': -0.07736185075365486, 'f.22009.0.9': -0.02921278120313852, 'f.22009.0.10': -0.021990673797730946}	{'const': 14.867545952606886, 'Age': -0.1090319130679325, 'Sex': 0.5689782076153711, 'Education_score': 0.3039327215484221, 'Assessment_centre_11026.0': 0.10874012780158239, 'Assessment_centre_11027.0': 0.10462403374534038, 'Assessment_centre_11028.0': -0.2638705049341786, 'f.22009.0.1': -0.07126842190369491, 'f.22009.0.2': 0.004834686503410152, 'f.22009.0.3': 0.06908848555959128, 'f.22009.0.4': -0.012162109730814665, 'f.22009.0.5': -0.018585575828576572, 'f.22009.0.6': 0.10063369871220325, 'f.22009.0.7': -0.023508758788785826, 'f.22009.0.8': -0.07820487535095656, 'f.22009.0.9': -0.026951903647711106, 'f.22009.0.10': -0.017042731393682356}	{'const': 8.820588004926938, 'Prob_Class_0': 13.369069744764444, 'Prob_Class_2': 19.702551137014368, 'Age': 0.009135538614677126, 'Sex': 0.13186349623076968, 'Education_score': 0.04670068306004989, 'Assessment_centre_11026.0': 0.1856079827485373, 'Assessment_centre_11027.0': 0.15647781170226704, 'Assessment_centre_11028.0': 1.5389876371459192, 'f.22009.0.1': 0.04211145365182486, 'f.22009.0.2': 0.04318132802213334, 'f.22009.0.3': 0.040717535827857386, 'f.22009.0.4': 0.031072506331202992, 'f.22009.0.5': 0.014072801385393666, 'f.22009.0.6': 0.040791547295237644, 'f.22009.0.7': 0.03572472721040615, 'f.22009.0.8': 0.03570279199768282, 'f.22009.0.9': 0.017721183249210744, 'f.22009.0.10': 0.03148332266338657}	{'const': 0.7825607166172364, 'Age': 0.008554694654425104, 'Sex': 0.1280822752067218, 'Education_score': 0.046780030730923725, 'Assessment_centre_11026.0': 0.1835495566794815, 'Assessment_centre_11027.0': 0.15365974395467052, 'Assessment_centre_11028.0': 1.5381790388540015, 'f.22009.0.1': 0.04219407585636083, 'f.22009.0.2': 0.04323986164100043, 'f.22009.0.3': 0.040794271470082896, 'f.22009.0.4': 0.031138890973910743, 'f.22009.0.5': 0.014102746035834075, 'f.22009.0.6': 0.04086904299279955, 'f.22009.0.7': 0.03577654196172796, 'f.22009.0.8': 0.035765476304269905, 'f.22009.0.9': 0.01774663538288467, 'f.22009.0.10': 0.03151703764252204}	3.044327091	2.398248092	3.052177381	2.403548393	rs6079584	0.02449156	TRUE
5	Symbol_digit_matches	5.946225751	0.002649593	2	0.210091639	0.206660687	0.20489867	0.202028049	{'const': 82.65285898753453, 'Prob_Class_0': -138.25078854351136, 'Prob_Class_2': -63.03543096166, 'Age': -0.28112921555608533, 'Sex': -0.11996889444501382, 'Education_score': 0.46191820045488896, 'Assessment_centre_11026.0': -0.14605813922419777, 'Assessment_centre_11027.0': -0.09351034999065903, 'Assessment_centre_11028.0': 0.739150374636595, 'f.22009.0.1': -0.06171350105419585, 'f.22009.0.2': -0.0997872803714793, 'f.22009.0.3': 0.1436175441978239, 'f.22009.0.4': 0.03516329697915066, 'f.22009.0.5': -0.08492799047384025, 'f.22009.0.6': -0.023434420708319505, 'f.22009.0.7': 0.11203555201910773, 'f.22009.0.8': 0.04648124548791213, 'f.22009.0.9': 0.0015727159455190846, 'f.22009.0.10': -0.05951157745525962}	{'const': 36.11641401891056, 'Age': -0.2934818341280632, 'Sex': -0.15411553632507163, 'Education_score': 0.4514332229697138, 'Assessment_centre_11026.0': -0.12475064498391984, 'Assessment_centre_11027.0': -0.07529456973023087, 'Assessment_centre_11028.0': 0.8663151961484419, 'f.22009.0.1': -0.060244245362924276, 'f.22009.0.2': -0.10062564098901626, 'f.22009.0.3': 0.14434115501818057, 'f.22009.0.4': 0.037593802480927425, 'f.22009.0.5': -0.08746121141806883, 'f.22009.0.6': -0.026095128913604302, 'f.22009.0.7': 0.11121857927941488, 'f.22009.0.8': 0.045430621418631446, 'f.22009.0.9': 0.0007928192706053947, 'f.22009.0.10': -0.05724542020604249}	{'const': 15.114315770835434, 'Prob_Class_0': 40.46908044081941, 'Prob_Class_2': 24.956706147116158, 'Age': 0.012652984316820184, 'Sex': 0.1985953803228455, 'Education_score': 0.06643151216987975, 'Assessment_centre_11026.0': 0.2535559739670842, 'Assessment_centre_11027.0': 0.22761004345281852, 'Assessment_centre_11028.0': 0.487695751325001, 'f.22009.0.1': 0.05838776571713334, 'f.22009.0.2': 0.060648564401512714, 'f.22009.0.3': 0.05893158438033997, 'f.22009.0.4': 0.04416943006024404, 'f.22009.0.5': 0.01955319524180896, 'f.22009.0.6': 0.05596681040868312, 'f.22009.0.7': 0.05086749152509235, 'f.22009.0.8': 0.048488044541003895, 'f.22009.0.9': 0.02550619995352703, 'f.22009.0.10': 0.044410499459646424}	{'const': 1.1188017341770071, 'Age': 0.012155441305516919, 'Sex': 0.1816110994521981, 'Education_score': 0.06645598629621949, 'Assessment_centre_11026.0': 0.2524021909344903, 'Assessment_centre_11027.0': 0.22755040782441915, 'Assessment_centre_11028.0': 0.4829326885916416, 'f.22009.0.1': 0.05849121878184008, 'f.22009.0.2': 0.06074359515751539, 'f.22009.0.3': 0.059036773874978785, 'f.22009.0.4': 0.0442427966510725, 'f.22009.0.5': 0.01956739671209344, 'f.22009.0.6': 0.05605920466176943, 'f.22009.0.7': 0.050954648621174825, 'f.22009.0.8': 0.04857309920868886, 'f.22009.0.9': 0.025551004698633358, 'f.22009.0.10': 0.044484813604215336}	4.693754202	3.708520675	4.703936774	3.718871382	rs9291034	0.024729532	TRUE
0	Symbol_digit_matches	5.903242544	0.002765709	2	0.200443246	0.196970121	0.195148169	0.192246416	{'const': 61.33180548863628, 'Prob_Class_0': -57.205372699688, 'Prob_Class_2': -43.14867804780288, 'Age': -0.2757607311399386, 'Sex': 0.13444162356042122, 'Education_score': 0.390058917406809, 'Assessment_centre_11026.0': 0.3788125749993205, 'Assessment_centre_11027.0': -0.21181193137501003, 'Assessment_centre_11028.0': 0.3294601785772807, 'f.22009.0.1': 0.06894017159907334, 'f.22009.0.2': -0.012212956132372705, 'f.22009.0.3': -0.0018392057539585365, 'f.22009.0.4': -0.04263641946823724, 'f.22009.0.5': -0.030628275198926257, 'f.22009.0.6': -0.005983301099543158, 'f.22009.0.7': -0.05409909020492651, 'f.22009.0.8': 0.04070673045608473, 'f.22009.0.9': -0.010742067256652044, 'f.22009.0.10': -0.03663859659440675}	{'const': 38.2219564913263, 'Age': -0.30316549742367893, 'Sex': 0.03353127396188168, 'Education_score': 0.3814752756728689, 'Assessment_centre_11026.0': 0.33154422276230944, 'Assessment_centre_11027.0': -0.16957210559293925, 'Assessment_centre_11028.0': 0.3669482007530847, 'f.22009.0.1': 0.07693185095703853, 'f.22009.0.2': -0.010945606349499443, 'f.22009.0.3': -0.0046225259984238, 'f.22009.0.4': -0.041923669500769395, 'f.22009.0.5': -0.030582470534474684, 'f.22009.0.6': -0.01042218596954629, 'f.22009.0.7': -0.05345339504045857, 'f.22009.0.8': 0.046320447229344544, 'f.22009.0.9': -0.011028666152263672, 'f.22009.0.10': -0.03983590377854321}	{'const': 7.1971674675700426, 'Prob_Class_0': 20.06757242771555, 'Prob_Class_2': 12.647724797299723, 'Age': 0.014911388154660032, 'Sex': 0.18864655064971833, 'Education_score': 0.06712282821674784, 'Assessment_centre_11026.0': 0.26214948394052906, 'Assessment_centre_11027.0': 0.22808062141356875, 'Assessment_centre_11028.0': 0.4806171456276281, 'f.22009.0.1': 0.059516788364304206, 'f.22009.0.2': 0.06089860033336407, 'f.22009.0.3': 0.058274293059657215, 'f.22009.0.4': 0.043814775057904674, 'f.22009.0.5': 0.019961427550124606, 'f.22009.0.6': 0.05596481778334465, 'f.22009.0.7': 0.050557519291293505, 'f.22009.0.8': 0.04986337649502072, 'f.22009.0.9': 0.023911187716727483, 'f.22009.0.10': 0.04476634298671785}	{'const': 1.1245204310002874, 'Age': 0.012427679977969347, 'Sex': 0.1832927064295841, 'Education_score': 0.06717315212981843, 'Assessment_centre_11026.0': 0.2595922138002385, 'Assessment_centre_11027.0': 0.22746676870521282, 'Assessment_centre_11028.0': 0.475229842971923, 'f.22009.0.1': 0.0595781346818818, 'f.22009.0.2': 0.06096369516256167, 'f.22009.0.3': 0.058340047278253586, 'f.22009.0.4': 0.04389311938347225, 'f.22009.0.5': 0.01999502941061678, 'f.22009.0.6': 0.05603732897692306, 'f.22009.0.7': 0.05064722465180828, 'f.22009.0.8': 0.0498748026357324, 'f.22009.0.9': 0.02395357831166725, 'f.22009.0.10': 0.04483146541383801}	4.706387477	3.716776262	4.716598236	3.719659525	rs10916856	0.025529621	TRUE
1	Symbol_digit_matches	5.844714999	0.002931888	2	0.202913059	0.19946469	0.197603079	0.194727795	{'const': 50.618130363325236, 'Prob_Class_0': -69.75718080979898, 'Prob_Class_2': 1.9669052212700135, 'Age': -0.27487817929668434, 'Sex': -0.04086482586920938, 'Education_score': 0.4253498419720738, 'Assessment_centre_11026.0': 0.20046546653042618, 'Assessment_centre_11027.0': -0.279698746108237, 'Assessment_centre_11028.0': 0.9588579885627061, 'f.22009.0.1': 0.11886327472153925, 'f.22009.0.2': 0.055761472980423665, 'f.22009.0.3': 0.027921884097588476, 'f.22009.0.4': 0.02002782840708339, 'f.22009.0.5': -0.03677350769330759, 'f.22009.0.6': 0.06414985313554053, 'f.22009.0.7': 0.02144604223719348, 'f.22009.0.8': 0.005686531152310589, 'f.22009.0.9': -0.03662732474834625, 'f.22009.0.10': -0.022455553056716968}	{'const': 38.39833033690262, 'Age': -0.29998462716212815, 'Sex': -0.26689499747417145, 'Education_score': 0.41272008805452565, 'Assessment_centre_11026.0': 0.14541233544431967, 'Assessment_centre_11027.0': -0.24202969050753234, 'Assessment_centre_11028.0': 0.9174950230187149, 'f.22009.0.1': 0.126518027701115, 'f.22009.0.2': 0.060424278332903855, 'f.22009.0.3': 0.029201685474325292, 'f.22009.0.4': 0.019922611994768673, 'f.22009.0.5': -0.03659472996712741, 'f.22009.0.6': 0.06645683431865787, 'f.22009.0.7': 0.024237181498107288, 'f.22009.0.8': -5.898349657629677e-06, 'f.22009.0.9': -0.037438465062245234, 'f.22009.0.10': -0.02240354511960518}	{'const': 11.063097626286519, 'Prob_Class_0': 20.868380778729644, 'Prob_Class_2': 30.453886914296227, 'Age': 0.014444736413941794, 'Sex': 0.199963578499208, 'Education_score': 0.06810214533657157, 'Assessment_centre_11026.0': 0.2601073213496275, 'Assessment_centre_11027.0': 0.2340306440576559, 'Assessment_centre_11028.0': 0.49492915370519547, 'f.22009.0.1': 0.06104736865644944, 'f.22009.0.2': 0.0631963701428899, 'f.22009.0.3': 0.05981525623392901, 'f.22009.0.4': 0.045441232703211085, 'f.22009.0.5': 0.020449382276148988, 'f.22009.0.6': 0.05934339433542781, 'f.22009.0.7': 0.05160291506330145, 'f.22009.0.8': 0.05128493348924278, 'f.22009.0.9': 0.025131822366261942, 'f.22009.0.10': 0.04540630338707031}	{'const': 1.1413937331612793, 'Age': 0.012439979252436268, 'Sex': 0.186649483818286, 'Education_score': 0.06807180819074271, 'Assessment_centre_11026.0': 0.25964869609026164, 'Assessment_centre_11027.0': 0.2316558176781627, 'Assessment_centre_11028.0': 0.49550001667119226, 'f.22009.0.1': 0.06111524541733234, 'f.22009.0.2': 0.06329108445449966, 'f.22009.0.3': 0.059883310920434356, 'f.22009.0.4': 0.04551832457409803, 'f.22009.0.5': 0.02048574562324488, 'f.22009.0.6': 0.059405148692155005, 'f.22009.0.7': 0.0516873951364448, 'f.22009.0.8': 0.05134789207236293, 'f.22009.0.9': 0.02517568715438649, 'f.22009.0.10': 0.04548643159787285}	4.795808007	3.773009638	4.806170657	3.778879199	rs4711000	0.026481572	TRUE
5	Tower_rearranging	5.856887627	0.002901994	2	0.084181227	0.079622071	0.077175389	0.073368972	{'const': 27.236957861556697, 'Prob_Class_0': -61.77773577288174, 'Prob_Class_2': -4.393913600011722, 'Age': -0.08861404340686692, 'Sex': 0.43393001662404945, 'Education_score': 0.27262430694468065, 'Assessment_centre_11026.0': 0.1024625866337531, 'Assessment_centre_11027.0': 0.11553294918475648, 'Assessment_centre_11028.0': -0.7247287583897628, 'f.22009.0.1': -0.03231390972437087, 'f.22009.0.2': -0.004967355211560243, 'f.22009.0.3': 0.0336147342530456, 'f.22009.0.4': 0.005833835965027748, 'f.22009.0.5': -0.041283994670780755, 'f.22009.0.6': 0.057654235752796615, 'f.22009.0.7': 0.009284625535641071, 'f.22009.0.8': 0.011932279307765959, 'f.22009.0.9': -0.0007445762289619625, 'f.22009.0.10': -0.046576799343530345}	{'const': 14.387250106783094, 'Age': -0.09525490405554013, 'Sex': 0.5409607410874465, 'Education_score': 0.27029916175494045, 'Assessment_centre_11026.0': 0.16135872869946802, 'Assessment_centre_11027.0': 0.15286176643009014, 'Assessment_centre_11028.0': -0.3437876548556398, 'f.22009.0.1': -0.033216614769570545, 'f.22009.0.2': -0.007077573689149755, 'f.22009.0.3': 0.03358347280749297, 'f.22009.0.4': 0.0060285025894875055, 'f.22009.0.5': -0.04139786440147497, 'f.22009.0.6': 0.05445669888859054, 'f.22009.0.7': 0.011641186508715302, 'f.22009.0.8': 0.0131011265357482, 'f.22009.0.9': -0.0014638298186699823, 'f.22009.0.10': -0.044713210833576114}	{'const': 10.484514687212094, 'Prob_Class_0': 27.984245826818302, 'Prob_Class_2': 17.456339217222293, 'Age': 0.008800859818595068, 'Sex': 0.13749190592977897, 'Education_score': 0.04625389290835146, 'Assessment_centre_11026.0': 0.1808290038993342, 'Assessment_centre_11027.0': 0.15371220029049393, 'Assessment_centre_11028.0': 3.0540336164266146, 'f.22009.0.1': 0.04062836816255145, 'f.22009.0.2': 0.042184967580101033, 'f.22009.0.3': 0.04126447825612384, 'f.22009.0.4': 0.030821985735882716, 'f.22009.0.5': 0.01356483887335952, 'f.22009.0.6': 0.03914933631034189, 'f.22009.0.7': 0.03540569541698468, 'f.22009.0.8': 0.03399131576738455, 'f.22009.0.9': 0.018270208409413076, 'f.22009.0.10': 0.03113006224912314}	{'const': 0.7767659705827357, 'Age': 0.008457219968531616, 'Sex': 0.12642562354987139, 'Education_score': 0.04625195402156905, 'Assessment_centre_11026.0': 0.17964684883325838, 'Assessment_centre_11027.0': 0.1534689836869302, 'Assessment_centre_11028.0': 3.05542108025593, 'f.22009.0.1': 0.04070783155482588, 'f.22009.0.2': 0.04226059644031166, 'f.22009.0.3': 0.04134800398635397, 'f.22009.0.4': 0.030879996524694305, 'f.22009.0.5': 0.013579596302154313, 'f.22009.0.6': 0.03921795359517255, 'f.22009.0.7': 0.035463836514356674, 'f.22009.0.8': 0.03405717877030379, 'f.22009.0.9': 0.018306586719097257, 'f.22009.0.10': 0.031189258305774202}	3.027758741	2.401990852	3.035285824	2.405150178	rs9291034	0.026481572	TRUE
2	Fluid_intel_score	5.805511751	0.003040849	2	0.116027481	0.113007821	0.11134625	0.108834967	{'const': 16.067839506881327, 'Prob_Class_0': -109.71498300048704, 'Prob_Class_2': -8.753224034737078, 'Age': -0.03818754328061516, 'Sex': 0.0231133400225074, 'Education_score': 0.41860892422359747, 'Assessment_centre_11026.0': 0.0856482587001811, 'Assessment_centre_11027.0': -0.1654151301691714, 'Assessment_centre_11028.0': 0.2502232292004226, 'f.22009.0.1': -0.06488738148766095, 'f.22009.0.2': -0.01366636494159637, 'f.22009.0.3': 0.0335038519597705, 'f.22009.0.4': -0.010863120946939918, 'f.22009.0.5': -0.017863716652560934, 'f.22009.0.6': 0.015999297189637017, 'f.22009.0.7': 0.00714595772309309, 'f.22009.0.8': 0.04799045134117901, 'f.22009.0.9': 0.0020293994139776584, 'f.22009.0.10': 0.014546634912294068}	{'const': 6.409604352829325, 'Age': -0.03288480317952454, 'Sex': 0.14535958515602226, 'Education_score': 0.42264897203392876, 'Assessment_centre_11026.0': 0.11784999325842213, 'Assessment_centre_11027.0': -0.153373925445441, 'Assessment_centre_11028.0': 0.3075473167786378, 'f.22009.0.1': -0.06408489896722447, 'f.22009.0.2': -0.015189082287378544, 'f.22009.0.3': 0.03076208511916502, 'f.22009.0.4': -0.01048550893099864, 'f.22009.0.5': -0.017011776627440713, 'f.22009.0.6': 0.01723586679502421, 'f.22009.0.7': 0.0070318136181029426, 'f.22009.0.8': 0.047677056292887834, 'f.22009.0.9': 0.002328543328067265, 'f.22009.0.10': 0.01614513782696509}	{'const': 3.985326528806321, 'Prob_Class_0': 32.39206012746874, 'Prob_Class_2': 4.964799630276587, 'Age': 0.00483608915370458, 'Sex': 0.07588986871809837, 'Education_score': 0.02373467964767362, 'Assessment_centre_11026.0': 0.09901304173684597, 'Assessment_centre_11027.0': 0.08730641199497505, 'Assessment_centre_11028.0': 0.18144293562430092, 'f.22009.0.1': 0.021281225909329182, 'f.22009.0.2': 0.02203766841797702, 'f.22009.0.3': 0.021441631762044937, 'f.22009.0.4': 0.016146638958040783, 'f.22009.0.5': 0.007211487596115041, 'f.22009.0.6': 0.02043219325781418, 'f.22009.0.7': 0.018458358336756197, 'f.22009.0.8': 0.018298481974797175, 'f.22009.0.9': 0.008796783143764942, 'f.22009.0.10': 0.01610881778759751}	{'const': 0.3969333815520424, 'Age': 0.00447161478896873, 'Sex': 0.06637887572734262, 'Education_score': 0.023736624727324677, 'Assessment_centre_11026.0': 0.0977896142686426, 'Assessment_centre_11027.0': 0.08652825587351438, 'Assessment_centre_11028.0': 0.1782660272560841, 'f.22009.0.1': 0.02130799576248131, 'f.22009.0.2': 0.022064167228648315, 'f.22009.0.3': 0.021439623767114478, 'f.22009.0.4': 0.01616896691699408, 'f.22009.0.5': 0.0072171341623559855, 'f.22009.0.6': 0.020456443374811745, 'f.22009.0.7': 0.01848343265206355, 'f.22009.0.8': 0.01832164806339423, 'f.22009.0.9': 0.008806878675907149, 'f.22009.0.10': 0.01612386615457354}	1.907395756	1.525244402	1.910650822	1.527823196	rs1635550	0.027024197	TRUE
2	log_reaction_time	5.800190729	0.003056308	2	0.122587902	0.119663939	0.118050867	0.115619903	{'const': 5.834806588468719, 'Prob_Class_0': -1.0784650278246595, 'Prob_Class_2': 0.6186114008963659, 'Age': 0.006916280379642214, 'Sex': -0.03431631405791247, 'Education_score': -0.01053606450093655, 'Assessment_centre_11026.0': -0.000725428847110729, 'Assessment_centre_11027.0': 0.0072327277501895715, 'Assessment_centre_11028.0': -0.0020126405853775065, 'f.22009.0.1': -0.0028564309121384204, 'f.22009.0.2': 0.0011756189450021284, 'f.22009.0.3': 0.0021544875614911974, 'f.22009.0.4': -0.0007502818160101746, 'f.22009.0.5': 0.0005944112688851429, 'f.22009.0.6': -0.0012053273722515204, 'f.22009.0.7': 0.0009488968700777922, 'f.22009.0.8': 0.0021231932120610794, 'f.22009.0.9': 0.00039518104588251793, 'f.22009.0.10': 0.0014858879085094673}	{'const': 5.916734952342086, 'Age': 0.0073475856193609464, 'Sex': -0.029942136840415023, 'Education_score': -0.010119320841593046, 'Assessment_centre_11026.0': -0.0002003338627277751, 'Assessment_centre_11027.0': 0.005412893578434719, 'Assessment_centre_11028.0': -0.0010206734145894458, 'f.22009.0.1': -0.0030654074437150465, 'f.22009.0.2': 0.0011934593022158192, 'f.22009.0.3': 0.0020554924131631833, 'f.22009.0.4': -0.0009065654833534352, 'f.22009.0.5': 0.0006397014800480338, 'f.22009.0.6': -0.0012807453766871743, 'f.22009.0.7': 0.0008981341625357575, 'f.22009.0.8': 0.0022432792239811816, 'f.22009.0.9': 0.00047277354234464414, 'f.22009.0.10': 0.001789329283430896}	{'const': 0.4048858804753388, 'Prob_Class_0': 1.5231590861275963, 'Prob_Class_2': 0.5315631385420274, 'Age': 0.0003912733317586632, 'Sex': 0.005963726566379795, 'Education_score': 0.002013080369816031, 'Assessment_centre_11026.0': 0.008225779673143897, 'Assessment_centre_11027.0': 0.007124472300469709, 'Assessment_centre_11028.0': 0.016519527042303504, 'f.22009.0.1': 0.0018191650835927115, 'f.22009.0.2': 0.0018571628964068555, 'f.22009.0.3': 0.0017802100146933851, 'f.22009.0.4': 0.0013572832478211953, 'f.22009.0.5': 0.0006040668687082444, 'f.22009.0.6': 0.001757557480175065, 'f.22009.0.7': 0.0015440612305725348, 'f.22009.0.8': 0.001524719260292429, 'f.22009.0.9': 0.0007486250781942625, 'f.22009.0.10': 0.0013537195323186154}	{'const': 0.03364182126829454, 'Age': 0.0003704346858318443, 'Sex': 0.005569006156737964, 'Education_score': 0.0020117354208768444, 'Assessment_centre_11026.0': 0.008186374993437178, 'Assessment_centre_11027.0': 0.007077077314502716, 'Assessment_centre_11028.0': 0.0163740711607861, 'f.22009.0.1': 0.0018205867151567699, 'f.22009.0.2': 0.0018596597873738246, 'f.22009.0.3': 0.001782423874283418, 'f.22009.0.4': 0.0013581944034288282, 'f.22009.0.5': 0.0006047473659023829, 'f.22009.0.6': 0.0017598315737799503, 'f.22009.0.7': 0.0015460558173491401, 'f.22009.0.8': 0.0015263317350888163, 'f.22009.0.9': 0.0007488797015933075, 'f.22009.0.10': 0.0013521948752105426}	0.162470386	0.125503025	0.162740876	0.125609857	rs4891262	0.027024197	TRUE
4	Numeric_memory	5.659365702	0.003532823	2	0.044461932	0.039818102	0.037076923	0.033227407	{'const': 20.210063851665545, 'Prob_Class_0': -60.13805668779676, 'Prob_Class_2': -14.721601847396698, 'Age': -0.023831182505757796, 'Sex': 0.24310448817796662, 'Education_score': 0.0833772469785859, 'Assessment_centre_11026.0': 0.07488510259255601, 'Assessment_centre_11027.0': 0.03943722239017635, 'Assessment_centre_11028.0': -1.301426951745368, 'f.22009.0.1': -0.030999740373572393, 'f.22009.0.2': 0.012860910715901168, 'f.22009.0.3': -0.0008493995065026391, 'f.22009.0.4': 0.00400891717611887, 'f.22009.0.5': -0.0032327145845833507, 'f.22009.0.6': -0.002581596517565451, 'f.22009.0.7': 0.004028004206231919, 'f.22009.0.8': -0.011892259607701945, 'f.22009.0.9': -0.008360040458670713, 'f.22009.0.10': 0.00018778846603258528}	{'const': 7.328262908190938, 'Age': -0.02188000350130295, 'Sex': 0.21081618456423412, 'Education_score': 0.08330760451193048, 'Assessment_centre_11026.0': 0.06514708490011707, 'Assessment_centre_11027.0': 0.036333360294785746, 'Assessment_centre_11028.0': -1.2393098447384818, 'f.22009.0.1': -0.030200889516889977, 'f.22009.0.2': 0.011025516915079926, 'f.22009.0.3': -0.0001555168151316927, 'f.22009.0.4': 0.0042259767317568316, 'f.22009.0.5': -0.0033388803868979397, 'f.22009.0.6': -0.002396407723096277, 'f.22009.0.7': 0.004953162974138149, 'f.22009.0.8': -0.012459560652708352, 'f.22009.0.9': -0.008347641017397033, 'f.22009.0.10': -0.0004047448602147348}	{'const': 3.8772140587047783, 'Prob_Class_0': 22.32374011509936, 'Prob_Class_2': 4.587146537042155, 'Age': 0.0034477138696019545, 'Sex': 0.054955922309745164, 'Education_score': 0.018353985258417166, 'Assessment_centre_11026.0': 0.07149834717562074, 'Assessment_centre_11027.0': 0.059540261047546957, 'Assessment_centre_11028.0': 0.69206440058734, 'f.22009.0.1': 0.016224336430236398, 'f.22009.0.2': 0.01645711280047673, 'f.22009.0.3': 0.016258957224918925, 'f.22009.0.4': 0.011922896912127657, 'f.22009.0.5': 0.005414715214318002, 'f.22009.0.6': 0.015667775942879807, 'f.22009.0.7': 0.013855083957259503, 'f.22009.0.8': 0.01390789299985186, 'f.22009.0.9': 0.006972765030204468, 'f.22009.0.10': 0.012126054921083864}	{'const': 0.305714496069201, 'Age': 0.0033044117049230285, 'Sex': 0.049716017205116654, 'Education_score': 0.018389734481076846, 'Assessment_centre_11026.0': 0.07125651836407512, 'Assessment_centre_11027.0': 0.05956380568647236, 'Assessment_centre_11028.0': 0.6923739017467658, 'f.22009.0.1': 0.01624087065989126, 'f.22009.0.2': 0.01648077345865013, 'f.22009.0.3': 0.01629010006983807, 'f.22009.0.4': 0.011946526502827614, 'f.22009.0.5': 0.005407808130189245, 'f.22009.0.6': 0.015698965608020112, 'f.22009.0.7': 0.013878931451807564, 'f.22009.0.8': 0.013916044860391651, 'f.22009.0.9': 0.006985863866971328, 'f.22009.0.10': 0.012148449313837377}	1.186592101	0.923181843	1.189471972	0.925821654	rs113717891	0.028875318	TRUE
1	Symbol_digit_matches	5.708107144	0.003359055	2	0.195760902	0.192366682	0.190409219	0.187593083	{'const': 67.08862828118035, 'Prob_Class_0': -50.07838550173048, 'Prob_Class_2': -67.41633053456847, 'Age': -0.27117612135596303, 'Sex': -0.060286703905671146, 'Education_score': 0.33381289536081393, 'Assessment_centre_11026.0': 0.3115803043183583, 'Assessment_centre_11027.0': -0.01181856975761858, 'Assessment_centre_11028.0': 0.319188972688643, 'f.22009.0.1': -0.10640126804313625, 'f.22009.0.2': -0.05360869626051162, 'f.22009.0.3': 0.07107567508635271, 'f.22009.0.4': -0.07938579712165048, 'f.22009.0.5': -0.028499997025965205, 'f.22009.0.6': -0.031575163661888284, 'f.22009.0.7': 0.00706165551348531, 'f.22009.0.8': 0.09700391273914533, 'f.22009.0.9': -0.027556103656297862, 'f.22009.0.10': 0.004566038936305243}	{'const': 35.88786624507064, 'Age': -0.2927801643528357, 'Sex': -0.08540704783651387, 'Education_score': 0.3209545803835427, 'Assessment_centre_11026.0': 0.3434707154592256, 'Assessment_centre_11027.0': 0.025148128166176287, 'Assessment_centre_11028.0': 0.5281573442362262, 'f.22009.0.1': -0.10488015185150808, 'f.22009.0.2': -0.05134871437402264, 'f.22009.0.3': 0.0661831804729893, 'f.22009.0.4': -0.082644763661648, 'f.22009.0.5': -0.02815594021010411, 'f.22009.0.6': -0.032917670367032026, 'f.22009.0.7': 0.007727799341396779, 'f.22009.0.8': 0.09398608777113715, 'f.22009.0.9': -0.02776680879355453, 'f.22009.0.10': 0.003085337959260137}	{'const': 9.726554995592226, 'Prob_Class_0': 23.173204536104837, 'Prob_Class_2': 20.516034220295285, 'Age': 0.01428311950426613, 'Sex': 0.20099488276589395, 'Education_score': 0.06564877938824262, 'Assessment_centre_11026.0': 0.25550826528430304, 'Assessment_centre_11027.0': 0.23129586443187924, 'Assessment_centre_11028.0': 0.4551490157660442, 'f.22009.0.1': 0.05878840244461461, 'f.22009.0.2': 0.06125171038564526, 'f.22009.0.3': 0.059576959082019654, 'f.22009.0.4': 0.04493405160244028, 'f.22009.0.5': 0.020063388540623277, 'f.22009.0.6': 0.05612224023427332, 'f.22009.0.7': 0.050973444130237, 'f.22009.0.8': 0.05055504299960377, 'f.22009.0.9': 0.02448096672487086, 'f.22009.0.10': 0.044884486109167315}	{'const': 1.114194317688434, 'Age': 0.012361816398159364, 'Sex': 0.182981195368097, 'Education_score': 0.06565217670233585, 'Assessment_centre_11026.0': 0.2542370230687984, 'Assessment_centre_11027.0': 0.2310951219847389, 'Assessment_centre_11028.0': 0.45143153087177906, 'f.22009.0.1': 0.05886906417997194, 'f.22009.0.2': 0.061349667503311466, 'f.22009.0.3': 0.05959761674925129, 'f.22009.0.4': 0.04500066225447209, 'f.22009.0.5': 0.020092799207687237, 'f.22009.0.6': 0.05621697898515116, 'f.22009.0.7': 0.051061607615472175, 'f.22009.0.8': 0.05063456633634441, 'f.22009.0.9': 0.024523225847269865, 'f.22009.0.10': 0.044920108085938604}	4.684127366	3.688183814	4.694001432	3.696173447	rs57784799	0.028875318	TRUE
1	Symbol_digit_matches	5.702216257	0.003379347	2	0.224583162	0.221271107	0.219355633	0.216608059	{'const': 13.734375807092396, 'Prob_Class_0': 148.73814482045302, 'Prob_Class_2': 7.95078491465468, 'Age': -0.3037663219228287, 'Sex': 0.20944179588603853, 'Education_score': 0.23722659588257822, 'Assessment_centre_11026.0': 0.33445506861540647, 'Assessment_centre_11027.0': -0.011050387219744606, 'Assessment_centre_11028.0': 0.5168129252427992, 'f.22009.0.1': -0.006550178549140308, 'f.22009.0.2': -0.1036160068127544, 'f.22009.0.3': -0.057765804587655845, 'f.22009.0.4': -0.024931659527093433, 'f.22009.0.5': -0.044861607054930856, 'f.22009.0.6': -0.047101826715386486, 'f.22009.0.7': -0.03745672053814385, 'f.22009.0.8': 0.009420645919267716, 'f.22009.0.9': -0.025869331954127744, 'f.22009.0.10': -0.009121468375662576}	{'const': 38.95455730682635, 'Age': -0.32055633822585844, 'Sex': -0.00428344617773861, 'Education_score': 0.23114839026383274, 'Assessment_centre_11026.0': 0.2843976171620518, 'Assessment_centre_11027.0': -0.011942251810341347, 'Assessment_centre_11028.0': 0.5196632439947962, 'f.22009.0.1': -0.009491704582214922, 'f.22009.0.2': -0.09322091596007459, 'f.22009.0.3': -0.05441396415810475, 'f.22009.0.4': -0.025339379915159266, 'f.22009.0.5': -0.04693669787202031, 'f.22009.0.6': -0.046915131501656576, 'f.22009.0.7': -0.03843032317211447, 'f.22009.0.8': 0.008578554086510677, 'f.22009.0.9': -0.025861170544759664, 'f.22009.0.10': -0.008309832140760968}	{'const': 12.724178493382572, 'Prob_Class_0': 44.53649061588082, 'Prob_Class_2': 22.38522787818707, 'Age': 0.013046550392116543, 'Sex': 0.19046410730576865, 'Education_score': 0.06584160019472653, 'Assessment_centre_11026.0': 0.24970224524751441, 'Assessment_centre_11027.0': 0.22104846506444772, 'Assessment_centre_11028.0': 0.4784881758158187, 'f.22009.0.1': 0.057671695039399964, 'f.22009.0.2': 0.0611290173129611, 'f.22009.0.3': 0.05807208231609509, 'f.22009.0.4': 0.043946500795465825, 'f.22009.0.5': 0.01975972622034488, 'f.22009.0.6': 0.05576907441363952, 'f.22009.0.7': 0.05010261473236988, 'f.22009.0.8': 0.049727587379792826, 'f.22009.0.9': 0.022697655835604482, 'f.22009.0.10': 0.0436892016101357}	{'const': 1.112011693821238, 'Age': 0.012016445363237946, 'Sex': 0.1797152135944096, 'Education_score': 0.06593271860069183, 'Assessment_centre_11026.0': 0.24927556938105985, 'Assessment_centre_11027.0': 0.22143181069560577, 'Assessment_centre_11028.0': 0.47791848937940873, 'f.22009.0.1': 0.05776326271339597, 'f.22009.0.2': 0.06115597816483079, 'f.22009.0.3': 0.05816289000054805, 'f.22009.0.4': 0.04402360247691959, 'f.22009.0.5': 0.019780078925376754, 'f.22009.0.6': 0.05586694486880223, 'f.22009.0.7': 0.050188211385439725, 'f.22009.0.8': 0.049773392079366104, 'f.22009.0.9': 0.022729441904644335, 'f.22009.0.10': 0.043765151668411086}	4.585992688	3.632461152	4.59577638	3.642033798	rs1908760	0.028875318	TRUE
6	Fluid_intel_score	5.701237022	0.003374721	2	0.105982549	0.102903718	0.101122291	0.098571228	{'const': -1.3586211574220357, 'Prob_Class_0': 13.98969100815434, 'Prob_Class_2': 16.983416886765824, 'Age': -0.03336062162309034, 'Sex': 0.12453796737820866, 'Education_score': 0.4066888542796136, 'Assessment_centre_11026.0': -0.008418873060634519, 'Assessment_centre_11027.0': -0.2007257813843339, 'Assessment_centre_11028.0': -0.07889454342325047, 'f.22009.0.1': 0.0018691652995996232, 'f.22009.0.2': 0.03649252636088316, 'f.22009.0.3': 0.020157815545211417, 'f.22009.0.4': 0.003780128282288964, 'f.22009.0.5': -0.010592977284376116, 'f.22009.0.6': 0.01980286639833075, 'f.22009.0.7': -0.010931303585424325, 'f.22009.0.8': -0.011356102405880364, 'f.22009.0.9': -0.003034027545151219, 'f.22009.0.10': 0.017487198013342208}	{'const': 7.048195775706433, 'Age': -0.0329165571380434, 'Sex': 0.16307195947936517, 'Education_score': 0.40762293717344084, 'Assessment_centre_11026.0': 0.0021482779476122227, 'Assessment_centre_11027.0': -0.19092835766961813, 'Assessment_centre_11028.0': -0.09274702651721091, 'f.22009.0.1': 0.0021854295007386042, 'f.22009.0.2': 0.03656000767442092, 'f.22009.0.3': 0.01892677945696663, 'f.22009.0.4': 0.003972454266085223, 'f.22009.0.5': -0.010451260191042257, 'f.22009.0.6': 0.021002707447556033, 'f.22009.0.7': -0.011150542874623848, 'f.22009.0.8': -0.011564033137998982, 'f.22009.0.9': -0.0035141113813397444, 'f.22009.0.10': 0.016418415264805693}	{'const': 2.6538584144913684, 'Prob_Class_0': 9.78827017518912, 'Prob_Class_2': 5.561187879012807, 'Age': 0.004560375516047754, 'Sex': 0.06892602497479255, 'Education_score': 0.024372400495995473, 'Assessment_centre_11026.0': 0.10163437730905499, 'Assessment_centre_11027.0': 0.08501939361645941, 'Assessment_centre_11028.0': 0.18383617623980159, 'f.22009.0.1': 0.022293046599691193, 'f.22009.0.2': 0.022291599592179794, 'f.22009.0.3': 0.02236366449367175, 'f.22009.0.4': 0.016274878669480297, 'f.22009.0.5': 0.00742445199035343, 'f.22009.0.6': 0.020852733501668514, 'f.22009.0.7': 0.018783175679675926, 'f.22009.0.8': 0.018503859510033863, 'f.22009.0.9': 0.00867343184550368, 'f.22009.0.10': 0.016325981238823985}	{'const': 0.4116055315547781, 'Age': 0.00456345248935083, 'Sex': 0.0680710996026671, 'Education_score': 0.0243914319826289, 'Assessment_centre_11026.0': 0.10138574429395118, 'Assessment_centre_11027.0': 0.08506645754105902, 'Assessment_centre_11028.0': 0.18369332270129207, 'f.22009.0.1': 0.02232362883902988, 'f.22009.0.2': 0.022317245620802048, 'f.22009.0.3': 0.022391781227649094, 'f.22009.0.4': 0.016297849246556122, 'f.22009.0.5': 0.00743395300925031, 'f.22009.0.6': 0.0208791881291226, 'f.22009.0.7': 0.018807905506555086, 'f.22009.0.8': 0.018529678319441283, 'f.22009.0.9': 0.008683491582226864, 'f.22009.0.10': 0.016345736886841943}	1.932740235	1.538587545	1.936065375	1.540101226	rs8029552	0.028875318	TRUE
1	Symbol_digit_matches	5.659977249	0.003523605	2	0.201325356	0.198012436	0.19605744	0.193313863	{'const': 77.30583457683662, 'Prob_Class_0': -260.1894597555985, 'Prob_Class_2': -47.049195740357796, 'Age': -0.2794354232292546, 'Sex': 0.13611040564504234, 'Education_score': 0.39053482793909766, 'Assessment_centre_11026.0': 0.42849215812238395, 'Assessment_centre_11027.0': -0.21045905021527045, 'Assessment_centre_11028.0': 0.36415533391599986, 'f.22009.0.1': 0.066946220619028, 'f.22009.0.2': -0.0201814504919412, 'f.22009.0.3': -0.009858132680295423, 'f.22009.0.4': -0.04362080819900349, 'f.22009.0.5': -0.025536981915415577, 'f.22009.0.6': 0.004862985267012315, 'f.22009.0.7': -0.04600686196243223, 'f.22009.0.8': 0.0317607719863178, 'f.22009.0.9': -0.015197375821395404, 'f.22009.0.10': -0.03418924079803431}	{'const': 38.26416796396463, 'Age': -0.30433670117920486, 'Sex': 0.006587390457334197, 'Education_score': 0.3796381737756111, 'Assessment_centre_11026.0': 0.38733592366113767, 'Assessment_centre_11027.0': -0.17152204989098646, 'Assessment_centre_11028.0': 0.4039674960250631, 'f.22009.0.1': 0.070951742673685, 'f.22009.0.2': -0.01775386808149535, 'f.22009.0.3': -0.008108000000547705, 'f.22009.0.4': -0.04350635901730205, 'f.22009.0.5': -0.02618008138949407, 'f.22009.0.6': -0.0005469424186149707, 'f.22009.0.7': -0.04522449964224032, 'f.22009.0.8': 0.03442664110632106, 'f.22009.0.9': -0.015303891790078291, 'f.22009.0.10': -0.0381648830588073}	{'const': 13.12840716479341, 'Prob_Class_0': 86.62778735831287, 'Prob_Class_2': 17.706128530837134, 'Age': 0.014476864862605, 'Sex': 0.20281049899047043, 'Education_score': 0.06704247142482402, 'Assessment_centre_11026.0': 0.26057896891134397, 'Assessment_centre_11027.0': 0.22800507592989677, 'Assessment_centre_11028.0': 0.47681915770872874, 'f.22009.0.1': 0.059403827949366536, 'f.22009.0.2': 0.060754633147760785, 'f.22009.0.3': 0.05811788044787608, 'f.22009.0.4': 0.04378247633127159, 'f.22009.0.5': 0.01998910377532162, 'f.22009.0.6': 0.05567665564995018, 'f.22009.0.7': 0.05061677320090192, 'f.22009.0.8': 0.04965558359169003, 'f.22009.0.9': 0.023800003969863672, 'f.22009.0.10': 0.04457195906998908}	{'const': 1.1209205267576232, 'Age': 0.012376165294641351, 'Sex': 0.18285476172891685, 'Education_score': 0.06707350069806937, 'Assessment_centre_11026.0': 0.25867421593935924, 'Assessment_centre_11027.0': 0.22749790095508227, 'Assessment_centre_11028.0': 0.4735973708716764, 'f.22009.0.1': 0.059491193866326654, 'f.22009.0.2': 0.06085203582015977, 'f.22009.0.3': 0.05821360869600971, 'f.22009.0.4': 0.04385348697223307, 'f.22009.0.5': 0.02000428213313577, 'f.22009.0.6': 0.05573924178861, 'f.22009.0.7': 0.05070018835869616, 'f.22009.0.8': 0.0497090435534868, 'f.22009.0.9': 0.023836796158956258, 'f.22009.0.10': 0.044631960542302326}	4.705744431	3.708506591	4.715494099	3.713835566	rs13093031	0.028875318	TRUE
5	log_reaction_time	5.652584347	0.003540664	2	0.108665026	0.105775237	0.104063927	0.101674464	{'const': 5.513889641425484, 'Prob_Class_0': -0.19989132675240048, 'Prob_Class_2': 0.9601961339570297, 'Age': 0.006771161622331989, 'Sex': -0.0386967909672941, 'Education_score': -0.008175000248179319, 'Assessment_centre_11026.0': 0.0018013738215891016, 'Assessment_centre_11027.0': 0.00333694600229099, 'Assessment_centre_11028.0': 0.024490298246756144, 'f.22009.0.1': -0.0013142577621567913, 'f.22009.0.2': -0.00044199162036541104, 'f.22009.0.3': -0.0027236358185199704, 'f.22009.0.4': -0.0002870927282760745, 'f.22009.0.5': 0.0008714354686109999, 'f.22009.0.6': -0.001520751303607324, 'f.22009.0.7': 0.00048090626347656665, 'f.22009.0.8': 0.001553669399121065, 'f.22009.0.9': 0.0007955867160017981, 'f.22009.0.10': 0.0012457420437463809}	{'const': 5.971138071157049, 'Age': 0.006828435069862267, 'Sex': -0.04327690388040694, 'Education_score': -0.008530348936704353, 'Assessment_centre_11026.0': -0.0006501446884079284, 'Assessment_centre_11027.0': 0.0003751798878097968, 'Assessment_centre_11028.0': 0.018270654192888567, 'f.22009.0.1': -0.0013342870840691175, 'f.22009.0.2': -0.00045911002808092386, 'f.22009.0.3': -0.0028388385957842134, 'f.22009.0.4': -0.0003312071324463803, 'f.22009.0.5': 0.0008502162811247619, 'f.22009.0.6': -0.0014889653013719045, 'f.22009.0.7': 0.0006153171304778297, 'f.22009.0.8': 0.0015378468046958254, 'f.22009.0.9': 0.0008121480966667973, 'f.22009.0.10': 0.0012397885341210307}	{'const': 0.14139255092596725, 'Prob_Class_0': 1.2758183082810814, 'Prob_Class_2': 0.3910493468586418, 'Age': 0.00040140608319394575, 'Sex': 0.005748261736709723, 'Education_score': 0.00202313232098448, 'Assessment_centre_11026.0': 0.008432121348587637, 'Assessment_centre_11027.0': 0.007182486590470094, 'Assessment_centre_11028.0': 0.016172689577539208, 'f.22009.0.1': 0.0018129278993173532, 'f.22009.0.2': 0.0018551651945492894, 'f.22009.0.3': 0.0017827653505972207, 'f.22009.0.4': 0.0013358375003730976, 'f.22009.0.5': 0.0006068997369472185, 'f.22009.0.6': 0.0016988684937560355, 'f.22009.0.7': 0.0015356540783495961, 'f.22009.0.8': 0.0015218791593838946, 'f.22009.0.9': 0.0007196592865301519, 'f.22009.0.10': 0.001352659254028242}	{'const': 0.03393977345389509, 'Age': 0.0003760474463902874, 'Sex': 0.005575320391141132, 'Education_score': 0.0020223082432668502, 'Assessment_centre_11026.0': 0.008360856657019442, 'Assessment_centre_11027.0': 0.0071071272114977485, 'Assessment_centre_11028.0': 0.01602954017251614, 'f.22009.0.1': 0.0018151475327143857, 'f.22009.0.2': 0.001857177541164817, 'f.22009.0.3': 0.0017847363334833756, 'f.22009.0.4': 0.0013375379030141537, 'f.22009.0.5': 0.0006076737557368535, 'f.22009.0.6': 0.0017011046454917583, 'f.22009.0.7': 0.0015371637338251441, 'f.22009.0.8': 0.0015232685267935733, 'f.22009.0.9': 0.0007205915296225831, 'f.22009.0.10': 0.0013544486287297233}	0.16263716	0.128206633	0.162900589	0.128176322	rs603392	0.028875318	TRUE
5	Tower_rearranging	5.674292187	0.003481526	2	0.104339563	0.099902863	0.09730251	0.093622203	{'const': 18.04755135391621, 'Prob_Class_0': -41.9059925657741, 'Prob_Class_2': 24.6758604972113, 'Age': -0.09753425774867311, 'Sex': 0.5035972389004375, 'Education_score': 0.3090254467691117, 'Assessment_centre_11026.0': 0.07307169284636392, 'Assessment_centre_11027.0': 0.02667985287134385, 'Assessment_centre_11028.0': -0.4561283761863114, 'f.22009.0.1': -0.07864079293593935, 'f.22009.0.2': 0.0023943248713013047, 'f.22009.0.3': 0.06260611596065888, 'f.22009.0.4': -0.010669737397229994, 'f.22009.0.5': -0.018513007200405072, 'f.22009.0.6': 0.09889721027217153, 'f.22009.0.7': -0.02651686175328487, 'f.22009.0.8': -0.07485555068854727, 'f.22009.0.9': -0.026566134778077562, 'f.22009.0.10': -0.02116306735020569}	{'const': 14.870335782066963, 'Age': -0.10983434645544148, 'Sex': 0.5842701738887396, 'Education_score': 0.3063015140051388, 'Assessment_centre_11026.0': 0.11711324683482773, 'Assessment_centre_11027.0': 0.08779755028222551, 'Assessment_centre_11028.0': -0.2690182146091447, 'f.22009.0.1': -0.07362361152828516, 'f.22009.0.2': 0.004913510912174479, 'f.22009.0.3': 0.06669751091578152, 'f.22009.0.4': -0.009273959836034646, 'f.22009.0.5': -0.019452757141307387, 'f.22009.0.6': 0.10046085288388351, 'f.22009.0.7': -0.025449841320707635, 'f.22009.0.8': -0.07737576496358586, 'f.22009.0.9': -0.02694656988174058, 'f.22009.0.10': -0.019312966036494923}	{'const': 4.049422253803695, 'Prob_Class_0': 13.917450639590271, 'Prob_Class_2': 12.277178045535035, 'Age': 0.009780779540280815, 'Sex': 0.14469221673081642, 'Education_score': 0.0468542905453291, 'Assessment_centre_11026.0': 0.18762993901249955, 'Assessment_centre_11027.0': 0.15554956373828693, 'Assessment_centre_11028.0': 1.5351083715208438, 'f.22009.0.1': 0.04236184296509946, 'f.22009.0.2': 0.04336594364056409, 'f.22009.0.3': 0.04098339921503911, 'f.22009.0.4': 0.031116148444801855, 'f.22009.0.5': 0.014083447496151114, 'f.22009.0.6': 0.04081526296914954, 'f.22009.0.7': 0.035893683339155914, 'f.22009.0.8': 0.03572692833684646, 'f.22009.0.9': 0.017718570456243515, 'f.22009.0.10': 0.031647985875951065}	{'const': 0.7831328723982782, 'Age': 0.008557382912001373, 'Sex': 0.12850113926798143, 'Education_score': 0.04692967927673687, 'Assessment_centre_11026.0': 0.1836734853823334, 'Assessment_centre_11027.0': 0.15418779580581093, 'Assessment_centre_11028.0': 1.5360226409521707, 'f.22009.0.1': 0.04241262428220697, 'f.22009.0.2': 0.043436017556662605, 'f.22009.0.3': 0.04104851567232592, 'f.22009.0.4': 0.031175855069993545, 'f.22009.0.5': 0.014109324355729364, 'f.22009.0.6': 0.04089572518008835, 'f.22009.0.7': 0.03595102648929768, 'f.22009.0.8': 0.03579093803570133, 'f.22009.0.9': 0.017745638895786387, 'f.22009.0.10': 0.03169355422821804}	3.040064323	2.389357013	3.047584577	2.398117042	rs4301837	0.028875318	TRUE
6	log_reaction_time	5.658144762	0.003521744	2	0.112272062	0.109332979	0.107597075	0.105166115	{'const': 6.486868934069268, 'Prob_Class_0': -0.08463453311685476, 'Prob_Class_2': -1.4893317649437106, 'Age': 0.006776858363950315, 'Sex': -0.04737678379980188, 'Education_score': -0.007999109243655697, 'Assessment_centre_11026.0': 0.004956686919767671, 'Assessment_centre_11027.0': -0.0006789124582058203, 'Assessment_centre_11028.0': -0.0017785441959603913, 'f.22009.0.1': -0.004844213132638519, 'f.22009.0.2': 0.00018410714494200597, 'f.22009.0.3': 0.003751580801184792, 'f.22009.0.4': -0.0008964115003611076, 'f.22009.0.5': 0.0016473304069537869, 'f.22009.0.6': -0.00013021511658919122, 'f.22009.0.7': -0.00035106658948991356, 'f.22009.0.8': 0.0007270196064247934, 'f.22009.0.9': 0.00011862759055145182, 'f.22009.0.10': 0.00016498437267404816}	{'const': 5.931629177047367, 'Age': 0.006886772417308214, 'Sex': -0.03912434087820747, 'Education_score': -0.007811729347791529, 'Assessment_centre_11026.0': 0.007518489807164521, 'Assessment_centre_11027.0': 0.00027229695059649106, 'Assessment_centre_11028.0': 0.003350540330197633, 'f.22009.0.1': -0.0047632055439033325, 'f.22009.0.2': 4.990677504665704e-05, 'f.22009.0.3': 0.0036932553941685154, 'f.22009.0.4': -0.0009150516667515436, 'f.22009.0.5': 0.0016645233728194747, 'f.22009.0.6': -0.0002868544222244005, 'f.22009.0.7': -0.00035123153007220897, 'f.22009.0.8': 0.000748991852786229, 'f.22009.0.9': 0.00012200681853939365, 'f.22009.0.10': 0.000378666449719146}	{'const': 0.16922115570677468, 'Prob_Class_0': 0.18393116227496753, 'Prob_Class_2': 0.458799894753541, 'Age': 0.00037693240167069, 'Sex': 0.006123713641850925, 'Education_score': 0.0020165080792719494, 'Assessment_centre_11026.0': 0.008430633812031447, 'Assessment_centre_11027.0': 0.007098014310319233, 'Assessment_centre_11028.0': 0.015527494748994192, 'f.22009.0.1': 0.0018026139014413328, 'f.22009.0.2': 0.0018995262746003124, 'f.22009.0.3': 0.0018151915815056436, 'f.22009.0.4': 0.0013312161995033844, 'f.22009.0.5': 0.000591859406717916, 'f.22009.0.6': 0.0017622258432162129, 'f.22009.0.7': 0.0015694675243287403, 'f.22009.0.8': 0.0015450492767257289, 'f.22009.0.9': 0.0007370630021943473, 'f.22009.0.10': 0.0013657779062607898}	{'const': 0.033890611459358934, 'Age': 0.00037567416803956804, 'Sex': 0.005618459514560403, 'Education_score': 0.0020171566123373917, 'Assessment_centre_11026.0': 0.008378181116273269, 'Assessment_centre_11027.0': 0.007048355261122934, 'Assessment_centre_11028.0': 0.01543320923708369, 'f.22009.0.1': 0.0018039942738387828, 'f.22009.0.2': 0.0019016150130797998, 'f.22009.0.3': 0.0018175737794360934, 'f.22009.0.4': 0.0013327977275448754, 'f.22009.0.5': 0.0005925715011812614, 'f.22009.0.6': 0.0017635471881022745, 'f.22009.0.7': 0.0015715559365954816, 'f.22009.0.8': 0.0015471380697309374, 'f.22009.0.9': 0.0007380638567385971, 'f.22009.0.10': 0.001365641751188533}	0.16220992	0.126290953	0.16247822	0.126509339	rs3922583	0.028875318	TRUE
8	log_reaction_time	5.640424705	0.003583663	2	0.11998461	0.117153087	0.115466562	0.113126419	{'const': 5.41624329811511, 'Prob_Class_0': 1.8895763507568593, 'Prob_Class_2': 0.4712172347774306, 'Age': 0.006324398540788006, 'Sex': -0.0359881045883024, 'Education_score': -0.006425010299312495, 'Assessment_centre_11026.0': 0.006045312632520311, 'Assessment_centre_11027.0': 0.01954442125305039, 'Assessment_centre_11028.0': -0.03016658013997431, 'f.22009.0.1': -0.0017992324028719585, 'f.22009.0.2': -0.0017144167329522432, 'f.22009.0.3': -0.000171904071957952, 'f.22009.0.4': 0.0004832727194024344, 'f.22009.0.5': 0.0005863695893155982, 'f.22009.0.6': -0.0020632703329798844, 'f.22009.0.7': -0.0012897452700872647, 'f.22009.0.8': 0.00014478210403125877, 'f.22009.0.9': -0.0016907061000799774, 'f.22009.0.10': -0.0014234546210520785}	{'const': 5.931533937664073, 'Age': 0.007124191213054401, 'Sex': -0.02974900264111342, 'Education_score': -0.00600000479058117, 'Assessment_centre_11026.0': 0.008325681360295866, 'Assessment_centre_11027.0': 0.018134506651364603, 'Assessment_centre_11028.0': -0.029444813043382104, 'f.22009.0.1': -0.0017549223833223417, 'f.22009.0.2': -0.0017874940052381748, 'f.22009.0.3': -0.00019327674042276115, 'f.22009.0.4': 0.0004760187152962826, 'f.22009.0.5': 0.0006244189939480213, 'f.22009.0.6': -0.002094800847361804, 'f.22009.0.7': -0.0012578458277985437, 'f.22009.0.8': 0.00011906914988558747, 'f.22009.0.9': -0.0017022399722636048, 'f.22009.0.10': -0.0015853565344309097}	{'const': 0.2832728740812472, 'Prob_Class_0': 0.652671230403074, 'Prob_Class_2': 0.5644890306793969, 'Age': 0.000442963972241263, 'Sex': 0.005836172616006529, 'Education_score': 0.0019772282101019898, 'Assessment_centre_11026.0': 0.008039284005005877, 'Assessment_centre_11027.0': 0.006974602195361791, 'Assessment_centre_11028.0': 0.01603988911023631, 'f.22009.0.1': 0.0017539808148314623, 'f.22009.0.2': 0.0018320397237310217, 'f.22009.0.3': 0.0017664699098037888, 'f.22009.0.4': 0.001338566957141932, 'f.22009.0.5': 0.0005823274911888459, 'f.22009.0.6': 0.0016700327217739187, 'f.22009.0.7': 0.0015191509627649753, 'f.22009.0.8': 0.0014528264722249648, 'f.22009.0.9': 0.0007296970288963339, 'f.22009.0.10': 0.0013203341924921744}	{'const': 0.03342702983765829, 'Age': 0.00036625658536885265, 'Sex': 0.005443084925061229, 'Education_score': 0.001973795380523342, 'Assessment_centre_11026.0': 0.007991918655822206, 'Assessment_centre_11027.0': 0.006967888702984211, 'Assessment_centre_11028.0': 0.015980199931390732, 'f.22009.0.1': 0.0017560681282880212, 'f.22009.0.2': 0.001834225742671304, 'f.22009.0.3': 0.001768793596899913, 'f.22009.0.4': 0.0013402219662365575, 'f.22009.0.5': 0.0005829770295557002, 'f.22009.0.6': 0.0016721292044911361, 'f.22009.0.7': 0.0015204251325507967, 'f.22009.0.8': 0.0014546251857418398, 'f.22009.0.9': 0.0007306460868985895, 'f.22009.0.10': 0.0013210510234563542}	0.159366926	0.12327235	0.159623108	0.12345774	rs10745936	0.028944969	TRUE
8	Matrix_pattern_puzzles	5.609858989	0.003704016	2	0.141447581	0.137911342	0.135774327	0.132851394	{'const': 17.535054419393106, 'Prob_Class_0': -79.72514030775575, 'Prob_Class_2': -6.2536815559140155, 'Age': -0.06954841992861066, 'Sex': 0.2089605022234252, 'Education_score': 0.3363475355710377, 'Assessment_centre_11026.0': 0.28335530837768264, 'Assessment_centre_11027.0': -0.16001045685885207, 'Assessment_centre_11028.0': 0.12205320879534226, 'f.22009.0.1': -0.015355990641631359, 'f.22009.0.2': -0.008884832597731523, 'f.22009.0.3': 0.0157778352172306, 'f.22009.0.4': -0.014156230506116717, 'f.22009.0.5': -0.028786488763348227, 'f.22009.0.6': 0.021010912945799667, 'f.22009.0.7': 0.014623521526010829, 'f.22009.0.8': -0.003626811199973501, 'f.22009.0.9': -0.0037544323856142786, 'f.22009.0.10': 0.0017388247707613392}	{'const': 10.789086444878397, 'Age': -0.0670885313681455, 'Sex': 0.3456594899327343, 'Education_score': 0.3415596933338565, 'Assessment_centre_11026.0': 0.34406610827525375, 'Assessment_centre_11027.0': -0.11934231926417699, 'Assessment_centre_11028.0': 0.21631873611541796, 'f.22009.0.1': -0.015878929588415067, 'f.22009.0.2': -0.011641669736380872, 'f.22009.0.3': 0.016461160665815038, 'f.22009.0.4': -0.015495423763719986, 'f.22009.0.5': -0.026940385342043707, 'f.22009.0.6': 0.01934306420997533, 'f.22009.0.7': 0.015441132438119346, 'f.22009.0.8': -0.003429062740715702, 'f.22009.0.9': -0.0033107526049849186, 'f.22009.0.10': 0.0037373916639386858}	{'const': 6.201227362582196, 'Prob_Class_0': 31.91662413179274, 'Prob_Class_2': 8.06316056658018, 'Age': 0.005135878711677813, 'Sex': 0.08568965889897054, 'Education_score': 0.027442453635293206, 'Assessment_centre_11026.0': 0.10406707235759252, 'Assessment_centre_11027.0': 0.09279004196959854, 'Assessment_centre_11028.0': 0.19758714391414509, 'f.22009.0.1': 0.023374854495398494, 'f.22009.0.2': 0.025178170645522666, 'f.22009.0.3': 0.02454417998856514, 'f.22009.0.4': 0.017570965630755137, 'f.22009.0.5': 0.008024572274024139, 'f.22009.0.6': 0.0229670292321675, 'f.22009.0.7': 0.020530199899207405, 'f.22009.0.8': 0.02114697523960099, 'f.22009.0.9': 0.009636607469840854, 'f.22009.0.10': 0.018238897254551273}	{'const': 0.4500436654407423, 'Age': 0.005013242299864467, 'Sex': 0.07442314997233597, 'Education_score': 0.027444565126947432, 'Assessment_centre_11026.0': 0.10263621050211921, 'Assessment_centre_11027.0': 0.09192442399767603, 'Assessment_centre_11028.0': 0.19583488949476985, 'f.22009.0.1': 0.023358971619354976, 'f.22009.0.2': 0.02518276181213892, 'f.22009.0.3': 0.024572092491685082, 'f.22009.0.4': 0.017596088800534086, 'f.22009.0.5': 0.008018478118614532, 'f.22009.0.6': 0.023000382526615834, 'f.22009.0.7': 0.020562431242180462, 'f.22009.0.8': 0.021173664571923108, 'f.22009.0.9': 0.009651974673176857, 'f.22009.0.10': 0.01825563291876265}	1.917918289	1.509939837	1.921864029	1.511262291	rs68175985	0.029575258	TRUE
5	Matrix_pattern_puzzles	5.602228173	0.003732116	2	0.126699114	0.12312016	0.120949511	0.117992207	{'const': 3.48205790312589, 'Prob_Class_0': 1.1294436988535674, 'Prob_Class_2': 21.054527168622634, 'Age': -0.06677161917272975, 'Sex': 0.20748639182540662, 'Education_score': 0.32727264859882216, 'Assessment_centre_11026.0': 0.15451243046929938, 'Assessment_centre_11027.0': 0.052070472462959344, 'Assessment_centre_11028.0': 0.31850235110849756, 'f.22009.0.1': -0.013456451479017677, 'f.22009.0.2': 0.02168197285590692, 'f.22009.0.3': 0.02675782961260107, 'f.22009.0.4': -0.050462849385520835, 'f.22009.0.5': -0.01108431499785308, 'f.22009.0.6': 0.05727057592615415, 'f.22009.0.7': 0.016983598124214936, 'f.22009.0.8': -0.0021322927855402735, 'f.22009.0.9': 0.003970208517848329, 'f.22009.0.10': 0.00957410263365437}	{'const': 10.742236047686994, 'Age': -0.06761587658291543, 'Sex': 0.31940868369841613, 'Education_score': 0.32967063017565346, 'Assessment_centre_11026.0': 0.19609234782134602, 'Assessment_centre_11027.0': 0.07295802450356621, 'Assessment_centre_11028.0': 0.41570435105324594, 'f.22009.0.1': -0.01344852918497344, 'f.22009.0.2': 0.019974168275484507, 'f.22009.0.3': 0.027261427165013907, 'f.22009.0.4': -0.04991369142210618, 'f.22009.0.5': -0.010495206046779799, 'f.22009.0.6': 0.05641171631636413, 'f.22009.0.7': 0.01793680867464462, 'f.22009.0.8': -0.001494399737057213, 'f.22009.0.9': 0.004085430826307584, 'f.22009.0.10': 0.010301207067080483}	{'const': 6.459504702849087, 'Prob_Class_0': 17.27652820051293, 'Prob_Class_2': 10.670679569497654, 'Age': 0.005377287225610012, 'Sex': 0.08454672858809945, 'Education_score': 0.028258821978741546, 'Assessment_centre_11026.0': 0.10809240171394088, 'Assessment_centre_11027.0': 0.09687646158422153, 'Assessment_centre_11028.0': 0.20665519252203354, 'f.22009.0.1': 0.02489602462813486, 'f.22009.0.2': 0.02580112304333668, 'f.22009.0.3': 0.025053213112807445, 'f.22009.0.4': 0.018787161274740484, 'f.22009.0.5': 0.008321404802901881, 'f.22009.0.6': 0.02382535890324535, 'f.22009.0.7': 0.021713353072923176, 'f.22009.0.8': 0.020682435911687173, 'f.22009.0.9': 0.010854895436800275, 'f.22009.0.10': 0.01890117543353999}	{'const': 0.47687539861190903, 'Age': 0.005172563394386293, 'Sex': 0.07733747361423106, 'Education_score': 0.028259224937865327, 'Assessment_centre_11026.0': 0.10755255290703962, 'Assessment_centre_11027.0': 0.09682379471645133, 'Assessment_centre_11028.0': 0.20458754097381177, 'f.22009.0.1': 0.024937595948186665, 'f.22009.0.2': 0.025839150785120564, 'f.22009.0.3': 0.025094828324491437, 'f.22009.0.4': 0.018815201164662728, 'f.22009.0.5': 0.008325546248030918, 'f.22009.0.6': 0.02386186884845446, 'f.22009.0.7': 0.021747899563603918, 'f.22009.0.8': 0.020716215714784474, 'f.22009.0.9': 0.010872889442050549, 'f.22009.0.10': 0.018929144643681586}	1.996913181	1.590388523	2.001000864	1.595512341	rs9291034	0.029575258	TRUE
5	log_reaction_time	5.52846393	0.004007264	2	0.12013982	0.117327287	0.115561189	0.113246743	{'const': 7.138424690396617, 'Prob_Class_0': -3.2002884798827633, 'Prob_Class_2': -1.3264770420703118, 'Age': 0.006514641560490048, 'Sex': -0.04881658132452477, 'Education_score': -0.00736590001148524, 'Assessment_centre_11026.0': -0.0024798380887190484, 'Assessment_centre_11027.0': 0.0008371259477980206, 'Assessment_centre_11028.0': -0.022597130570488233, 'f.22009.0.1': -0.0002492168148366756, 'f.22009.0.2': 0.00011341886644048533, 'f.22009.0.3': -0.0009807459052149632, 'f.22009.0.4': -0.0007687222529660055, 'f.22009.0.5': 0.0022773375175374286, 'f.22009.0.6': -0.0021358679923870125, 'f.22009.0.7': -0.0008219003865735245, 'f.22009.0.8': -0.002658714398519676, 'f.22009.0.9': 0.0005159897465569945, 'f.22009.0.10': -0.0009471540552082459}	{'const': 5.971592465907179, 'Age': 0.007014435928370985, 'Sex': -0.043136205946985605, 'Education_score': -0.007326281678257661, 'Assessment_centre_11026.0': -0.002571137641440787, 'Assessment_centre_11027.0': 0.0005407838631958995, 'Assessment_centre_11028.0': -0.02421596193515379, 'f.22009.0.1': -0.00010550997533066535, 'f.22009.0.2': 2.0836223806633154e-05, 'f.22009.0.3': -0.0010178871086522945, 'f.22009.0.4': -0.0007660757213107163, 'f.22009.0.5': 0.0023374210868450794, 'f.22009.0.6': -0.002112328146067834, 'f.22009.0.7': -0.0008653999451355252, 'f.22009.0.8': -0.0026560246347086163, 'f.22009.0.9': 0.000548538760087556, 'f.22009.0.10': -0.000766166434717318}	{'const': 0.4161491101191027, 'Prob_Class_0': 0.980027755916016, 'Prob_Class_2': 0.7091177369910243, 'Age': 0.0004000385530344583, 'Sex': 0.005759794258080271, 'Education_score': 0.0019439728777562518, 'Assessment_centre_11026.0': 0.008056272332595394, 'Assessment_centre_11027.0': 0.007130026387258206, 'Assessment_centre_11028.0': 0.014819146181248855, 'f.22009.0.1': 0.001747510754795686, 'f.22009.0.2': 0.0018178212421058834, 'f.22009.0.3': 0.001758383767931232, 'f.22009.0.4': 0.0013333890727706772, 'f.22009.0.5': 0.0005942837869039612, 'f.22009.0.6': 0.0016827747458775114, 'f.22009.0.7': 0.001523588246570851, 'f.22009.0.8': 0.0015037331486282115, 'f.22009.0.9': 0.0007280928504018377, 'f.22009.0.10': 0.0013292237166793392}	{'const': 0.03248233917305689, 'Age': 0.0003667751711457597, 'Sex': 0.005455688929434815, 'Education_score': 0.0019464778117629165, 'Assessment_centre_11026.0': 0.008037560620695822, 'Assessment_centre_11027.0': 0.0071134592698125195, 'Assessment_centre_11028.0': 0.014779033388455971, 'f.22009.0.1': 0.0017491540474831434, 'f.22009.0.2': 0.0018199460357040936, 'f.22009.0.3': 0.00176056229980007, 'f.22009.0.4': 0.0013348758022681342, 'f.22009.0.5': 0.000594244581383, 'f.22009.0.6': 0.0016849599736102135, 'f.22009.0.7': 0.0015250501154095136, 'f.22009.0.8': 0.0015050510863267121, 'f.22009.0.9': 0.0007284187479898652, 'f.22009.0.10': 0.0013297053388961174}	0.158200443	0.124190397	0.15845309	0.124507766	rs910697	0.031458892	TRUE
1	Matrix_pattern_puzzles	5.492489969	0.004163615	2	0.140820922	0.137333093	0.135105761	0.132236095	{'const': 18.372115657342157, 'Prob_Class_0': 5.454205363529762, 'Prob_Class_2': -14.234901330628508, 'Age': -0.06058969118412939, 'Sex': 0.3434929807122149, 'Education_score': 0.34781987070203285, 'Assessment_centre_11026.0': 0.34299109777036507, 'Assessment_centre_11027.0': -0.13431961077485088, 'Assessment_centre_11028.0': 0.23452624558028326, 'f.22009.0.1': -0.01359494860788928, 'f.22009.0.2': -0.010927150258590037, 'f.22009.0.3': 0.0167669792357383, 'f.22009.0.4': -0.017440709531884285, 'f.22009.0.5': -0.025866454572385334, 'f.22009.0.6': 0.022462128081810397, 'f.22009.0.7': 0.015416432080738195, 'f.22009.0.8': -0.003367512452001091, 'f.22009.0.9': -0.002247928749705097, 'f.22009.0.10': 0.0038214308725563933}	{'const': 10.762600518843486, 'Age': -0.06636542084266721, 'Sex': 0.34302251483920426, 'Education_score': 0.3444816516877889, 'Assessment_centre_11026.0': 0.3405986222869787, 'Assessment_centre_11027.0': -0.12885317721030076, 'Assessment_centre_11028.0': 0.23585061413032649, 'f.22009.0.1': -0.014010940269215661, 'f.22009.0.2': -0.011257863637376497, 'f.22009.0.3': 0.017745463017073144, 'f.22009.0.4': -0.0163167417045776, 'f.22009.0.5': -0.025730709555734886, 'f.22009.0.6': 0.022116405016640885, 'f.22009.0.7': 0.014702303303255601, 'f.22009.0.8': -0.004860351992361155, 'f.22009.0.9': -0.0025690664523079507, 'f.22009.0.10': 0.004079054135861337}	{'const': 3.0124334536847166, 'Prob_Class_0': 14.545372749325107, 'Prob_Class_2': 4.568187501843455, 'Age': 0.005657310988220972, 'Sex': 0.0757047446374095, 'Education_score': 0.027561194108660723, 'Assessment_centre_11026.0': 0.1027891629267134, 'Assessment_centre_11027.0': 0.09219182102689433, 'Assessment_centre_11028.0': 0.19725851911428766, 'f.22009.0.1': 0.023450162376588948, 'f.22009.0.2': 0.025286369860808032, 'f.22009.0.3': 0.02462851243924749, 'f.22009.0.4': 0.017641574673881142, 'f.22009.0.5': 0.008033876421762058, 'f.22009.0.6': 0.023027587173240303, 'f.22009.0.7': 0.020589913193414983, 'f.22009.0.8': 0.02124716999028016, 'f.22009.0.9': 0.009653671768832316, 'f.22009.0.10': 0.01828602855214199}	{'const': 0.4509196186220595, 'Age': 0.005025186334697857, 'Sex': 0.07465515397348767, 'Education_score': 0.027544566365648577, 'Assessment_centre_11026.0': 0.10292197938223982, 'Assessment_centre_11027.0': 0.09228104525675761, 'Assessment_centre_11028.0': 0.1966999714897918, 'f.22009.0.1': 0.02345778261721417, 'f.22009.0.2': 0.02531407297711801, 'f.22009.0.3': 0.02466754640258874, 'f.22009.0.4': 0.017667268405638755, 'f.22009.0.5': 0.008046119317205402, 'f.22009.0.6': 0.023062724243018338, 'f.22009.0.7': 0.020619797174660646, 'f.22009.0.8': 0.02127754283952408, 'f.22009.0.9': 0.009663228909603992, 'f.22009.0.10': 0.018302441978425954}	1.917852098	1.509253139	1.921740906	1.510889712	rs61966099	0.032049724	TRUE
9	Matrix_pattern_puzzles	5.488470637	0.004182147	2	0.143366122	0.139753667	0.137442415	0.134470005	{'const': 25.48031392788358, 'Prob_Class_0': -9.953966344498816, 'Prob_Class_2': -22.59180824981178, 'Age': -0.06406767776135598, 'Sex': 0.2084592521984374, 'Education_score': 0.3507544240693624, 'Assessment_centre_11026.0': 0.2930394452507417, 'Assessment_centre_11027.0': -0.1441400599175412, 'Assessment_centre_11028.0': 0.10094016755944095, 'f.22009.0.1': -0.017499701746683794, 'f.22009.0.2': -0.004438518284124341, 'f.22009.0.3': 0.023635298991530836, 'f.22009.0.4': -0.012989492212368052, 'f.22009.0.5': -0.029232076431026294, 'f.22009.0.6': 0.029092646862601993, 'f.22009.0.7': 0.012297818595154839, 'f.22009.0.8': 0.0023527082711719033, 'f.22009.0.9': -0.0037868813647086172, 'f.22009.0.10': 0.006838011726973684}	{'const': 10.645346735152966, 'Age': -0.06591976436478746, 'Sex': 0.3263401309883236, 'Education_score': 0.3538547740267545, 'Assessment_centre_11026.0': 0.30994032004583777, 'Assessment_centre_11027.0': -0.11599626247381693, 'Assessment_centre_11028.0': 0.1627425445058549, 'f.22009.0.1': -0.019140427843792614, 'f.22009.0.2': -0.006519916392781903, 'f.22009.0.3': 0.023756824738310953, 'f.22009.0.4': -0.014677035755114292, 'f.22009.0.5': -0.027810892938928748, 'f.22009.0.6': 0.027681922568332875, 'f.22009.0.7': 0.014583579876474016, 'f.22009.0.8': 0.002244681370063029, 'f.22009.0.9': -0.0027145841562434027, 'f.22009.0.10': 0.009363759870938113}	{'const': 4.504012941251328, 'Prob_Class_0': 23.689973284533576, 'Prob_Class_2': 6.9328648158236605, 'Age': 0.006142239004080492, 'Sex': 0.08825109669126405, 'Education_score': 0.02806353752112966, 'Assessment_centre_11026.0': 0.1050557606712645, 'Assessment_centre_11027.0': 0.09455526127091786, 'Assessment_centre_11028.0': 0.20240767919235628, 'f.22009.0.1': 0.023795814780918235, 'f.22009.0.2': 0.025636086683484053, 'f.22009.0.3': 0.025116036107294376, 'f.22009.0.4': 0.017946879639560338, 'f.22009.0.5': 0.008187389623587097, 'f.22009.0.6': 0.023536271986935208, 'f.22009.0.7': 0.020981821308450388, 'f.22009.0.8': 0.021724737907456007, 'f.22009.0.9': 0.009822162641501493, 'f.22009.0.10': 0.018725751823219096}	{'const': 0.46023560413145875, 'Age': 0.0051243600394450745, 'Sex': 0.07614404639210015, 'Education_score': 0.028053386004479784, 'Assessment_centre_11026.0': 0.10493167156780824, 'Assessment_centre_11027.0': 0.09433447711660613, 'Assessment_centre_11028.0': 0.20189310880933217, 'f.22009.0.1': 0.023820916991898033, 'f.22009.0.2': 0.025641441777230586, 'f.22009.0.3': 0.025155534522212426, 'f.22009.0.4': 0.0179689376748552, 'f.22009.0.5': 0.008190205501754377, 'f.22009.0.6': 0.023570685144828005, 'f.22009.0.7': 0.021005806253042197, 'f.22009.0.8': 0.02176177517658678, 'f.22009.0.9': 0.009833515012208012, 'f.22009.0.10': 0.0187410256765457}	1.917750077	1.505893368	1.921789433	1.509019321	rs3012434	0.032049724	TRUE
1	log_reaction_time	5.463964138	0.004273081	2	0.118974393	0.116213342	0.114426512	0.112160437	{'const': 5.898213348140577, 'Prob_Class_0': 1.2923204080792599, 'Prob_Class_2': -0.25429152967503676, 'Age': 0.006733915112332302, 'Sex': -0.04616845824306556, 'Education_score': -0.007610397171385438, 'Assessment_centre_11026.0': -0.004484213017397867, 'Assessment_centre_11027.0': 0.012861103374070046, 'Assessment_centre_11028.0': -0.015437135520584296, 'f.22009.0.1': -0.0019581594566585236, 'f.22009.0.2': -0.0005807149338597878, 'f.22009.0.3': -0.0010058638455832732, 'f.22009.0.4': -0.0008620321032738916, 'f.22009.0.5': 0.0013980235616647854, 'f.22009.0.6': -0.00034503372415429937, 'f.22009.0.7': -0.0006516557403624251, 'f.22009.0.8': -0.000611795002428751, 'f.22009.0.9': 0.00020809087737276086, 'f.22009.0.10': 0.000733599511105358}	{'const': 5.951276059342317, 'Age': 0.006992187334326222, 'Sex': -0.041131980461285404, 'Education_score': -0.007523656809852501, 'Assessment_centre_11026.0': -0.0023758877890761396, 'Assessment_centre_11027.0': 0.013999871562364659, 'Assessment_centre_11028.0': -0.014709776808645367, 'f.22009.0.1': -0.001985224903289842, 'f.22009.0.2': -0.0005909762873562974, 'f.22009.0.3': -0.0008309448716715196, 'f.22009.0.4': -0.0007797985034115949, 'f.22009.0.5': 0.0013767182175231706, 'f.22009.0.6': -0.0004234448405113721, 'f.22009.0.7': -0.0006486201103591644, 'f.22009.0.8': -0.00047306532740679194, 'f.22009.0.9': 0.00020475477446063478, 'f.22009.0.10': 0.000842835024877576}	{'const': 0.21573146377207914, 'Prob_Class_0': 0.5495597774779086, 'Prob_Class_2': 0.38813999928608106, 'Age': 0.0003726031380434226, 'Sex': 0.005631399054867706, 'Education_score': 0.001974499067411934, 'Assessment_centre_11026.0': 0.007934136817909072, 'Assessment_centre_11027.0': 0.006899636452751859, 'Assessment_centre_11028.0': 0.014923083077769517, 'f.22009.0.1': 0.0017808884506601672, 'f.22009.0.2': 0.0018394468630117409, 'f.22009.0.3': 0.0017798188226537336, 'f.22009.0.4': 0.00132847777538886, 'f.22009.0.5': 0.000595628563945308, 'f.22009.0.6': 0.001703141675538359, 'f.22009.0.7': 0.0015218085040838445, 'f.22009.0.8': 0.0015227826242532937, 'f.22009.0.9': 0.0006951275766686897, 'f.22009.0.10': 0.00132305477237695}	{'const': 0.03315513468151099, 'Age': 0.0003612032500018804, 'Sex': 0.005428278375469155, 'Education_score': 0.001975759769954723, 'Assessment_centre_11026.0': 0.007918319322461051, 'Assessment_centre_11027.0': 0.006881653904661921, 'Assessment_centre_11028.0': 0.014940108212027934, 'f.22009.0.1': 0.0017824871291558333, 'f.22009.0.2': 0.001841787509484273, 'f.22009.0.3': 0.0017812463317242457, 'f.22009.0.4': 0.0013296263464527035, 'f.22009.0.5': 0.0005962812857073328, 'f.22009.0.6': 0.0017046075061306549, 'f.22009.0.7': 0.0015237241256469962, 'f.22009.0.8': 0.001524127978106843, 'f.22009.0.9': 0.0006959241326445861, 'f.22009.0.10': 0.0013243010521322872}	0.158655666	0.124163511	0.158904077	0.124463484	rs11079852	0.032049724	TRUE
2	log_reaction_time	5.461026962	0.004285705	2	0.116655803	0.113881814	0.112084154	0.109807708	{'const': 5.320221830726797, 'Prob_Class_0': 5.138696020376845, 'Prob_Class_2': 0.6953734130554615, 'Age': 0.006549576311188735, 'Sex': -0.03572261953514221, 'Education_score': -0.009696775678440312, 'Assessment_centre_11026.0': 0.012377903684063532, 'Assessment_centre_11027.0': 0.016577307452174204, 'Assessment_centre_11028.0': -0.0061892269667381304, 'f.22009.0.1': -0.0014847337988065782, 'f.22009.0.2': 0.0005809873476914987, 'f.22009.0.3': 0.0016196672170565138, 'f.22009.0.4': 0.0007029509115367878, 'f.22009.0.5': 0.00032160477788241594, 'f.22009.0.6': -0.0017634168901907589, 'f.22009.0.7': -0.0018749338194330078, 'f.22009.0.8': 0.0005196583344918088, 'f.22009.0.9': 0.000919110650416702, 'f.22009.0.10': 0.0010504295792713187}	{'const': 5.941536242711819, 'Age': 0.007176797207470645, 'Sex': -0.027475279543810897, 'Education_score': -0.009456460244854532, 'Assessment_centre_11026.0': 0.014476612749559652, 'Assessment_centre_11027.0': 0.01694763499777187, 'Assessment_centre_11028.0': -0.007209264036348549, 'f.22009.0.1': -0.0014525563178975876, 'f.22009.0.2': 0.0004928012790704777, 'f.22009.0.3': 0.00158315676304911, 'f.22009.0.4': 0.0007000727582247643, 'f.22009.0.5': 0.0003532964853942308, 'f.22009.0.6': -0.0016991809819201357, 'f.22009.0.7': -0.0018237893063135088, 'f.22009.0.8': 0.0004694745835969911, 'f.22009.0.9': 0.0009146329040760253, 'f.22009.0.10': 0.0010191604450700258}	{'const': 0.39621478722391457, 'Prob_Class_0': 1.7532117577203226, 'Prob_Class_2': 0.5628069026801139, 'Age': 0.0004185876791965546, 'Sex': 0.006353989316354979, 'Education_score': 0.002024746082329405, 'Assessment_centre_11026.0': 0.008258040601192111, 'Assessment_centre_11027.0': 0.007062500416230106, 'Assessment_centre_11028.0': 0.016480972872918463, 'f.22009.0.1': 0.0018027674278752273, 'f.22009.0.2': 0.0019035244180962735, 'f.22009.0.3': 0.0018043062180391357, 'f.22009.0.4': 0.0013663002769024148, 'f.22009.0.5': 0.0006140858412565468, 'f.22009.0.6': 0.0017241651470550259, 'f.22009.0.7': 0.0015480845699404671, 'f.22009.0.8': 0.0015636056330368836, 'f.22009.0.9': 0.0007036369507346736, 'f.22009.0.10': 0.0013403449452319923}	{'const': 0.03426019109829702, 'Age': 0.0003734579900608015, 'Sex': 0.00558312667132797, 'Education_score': 0.002025633146113974, 'Assessment_centre_11026.0': 0.00816603298433218, 'Assessment_centre_11027.0': 0.007044919189029511, 'Assessment_centre_11028.0': 0.01637582771490442, 'f.22009.0.1': 0.0018047263695436548, 'f.22009.0.2': 0.0019047617891264311, 'f.22009.0.3': 0.0018056247248033237, 'f.22009.0.4': 0.0013680045848170654, 'f.22009.0.5': 0.0006146466354878282, 'f.22009.0.6': 0.0017261895544355473, 'f.22009.0.7': 0.0015497262935447007, 'f.22009.0.8': 0.0015655163054055365, 'f.22009.0.9': 0.0007044830325329283, 'f.22009.0.10': 0.0013420282381969597}	0.162759177	0.126360871	0.163014535	0.126554595	rs12707676	0.032049724	TRUE
3	Fluid_intel_score	5.455240659	0.004311451	2	0.082754521	0.079802429	0.077884191	0.075461875	{'const': 9.274807964590623, 'Prob_Class_0': 14.131232428512497, 'Prob_Class_2': -4.4638423753546395, 'Age': -0.028261211436173134, 'Sex': 0.13927773945328187, 'Education_score': 0.36492736888092875, 'Assessment_centre_11026.0': 0.06382740583029968, 'Assessment_centre_11027.0': -0.29309667625530833, 'Assessment_centre_11028.0': 0.011533700485086874, 'f.22009.0.1': 0.019828270974939576, 'f.22009.0.2': 0.0033242872935400763, 'f.22009.0.3': 0.02517075956400489, 'f.22009.0.4': -0.0004194789255391484, 'f.22009.0.5': -0.004638920646163372, 'f.22009.0.6': -0.00045346307125092723, 'f.22009.0.7': 0.010280164337438127, 'f.22009.0.8': 0.01147373037270203, 'f.22009.0.9': 0.0004970322435022347, 'f.22009.0.10': -0.006074832877537316}	{'const': 6.815591964340697, 'Age': -0.022689532462553896, 'Sex': 0.242306251580291, 'Education_score': 0.3709558327416972, 'Assessment_centre_11026.0': 0.10823189744685958, 'Assessment_centre_11027.0': -0.275792157399451, 'Assessment_centre_11028.0': 0.08120139603061473, 'f.22009.0.1': 0.019782734103147372, 'f.22009.0.2': 0.0021832989266998715, 'f.22009.0.3': 0.024917437548937677, 'f.22009.0.4': -0.0002504535354371666, 'f.22009.0.5': -0.003988586421098948, 'f.22009.0.6': -0.0004485294783980238, 'f.22009.0.7': 0.007463336517441889, 'f.22009.0.8': 0.010882518284449581, 'f.22009.0.9': 2.8742417391408657e-05, 'f.22009.0.10': -0.004521629637751107}	{'const': 2.4221302727316383, 'Prob_Class_0': 17.45659130459205, 'Prob_Class_2': 2.908135167816384, 'Age': 0.005115657770289447, 'Sex': 0.0748701036169101, 'Education_score': 0.02471061324988514, 'Assessment_centre_11026.0': 0.10184654110605607, 'Assessment_centre_11027.0': 0.08666192364901455, 'Assessment_centre_11028.0': 0.19586972409306413, 'f.22009.0.1': 0.02199368459657717, 'f.22009.0.2': 0.022503227947840827, 'f.22009.0.3': 0.021594993918701153, 'f.22009.0.4': 0.01617147168308716, 'f.22009.0.5': 0.007374797661605433, 'f.22009.0.6': 0.02060575120176485, 'f.22009.0.7': 0.01866496668718964, 'f.22009.0.8': 0.018448952955680227, 'f.22009.0.9': 0.008688779494815571, 'f.22009.0.10': 0.016375356931255622}	{'const': 0.4101401846598115, 'Age': 0.004549109424433968, 'Sex': 0.06752988652808833, 'Education_score': 0.024665381890966953, 'Assessment_centre_11026.0': 0.10093103189786615, 'Assessment_centre_11027.0': 0.08606960476584813, 'Assessment_centre_11028.0': 0.19441384405844458, 'f.22009.0.1': 0.022022476256982837, 'f.22009.0.2': 0.02252498685926144, 'f.22009.0.3': 0.021622356377122683, 'f.22009.0.4': 0.016192529699650928, 'f.22009.0.5': 0.00738184098128106, 'f.22009.0.6': 0.020628736627294954, 'f.22009.0.7': 0.018669816162156173, 'f.22009.0.8': 0.01847226723165381, 'f.22009.0.9': 0.008698931112007268, 'f.22009.0.10': 0.016383845186600663}	1.943241064	1.528642611	1.946365646	1.529903842	rs10846507	0.032049724	TRUE
1	Symbol_digit_matches	5.473917507	0.00424109	2	0.211758035	0.208586575	0.206543645	0.203936331	{'const': 69.89558140276911, 'Prob_Class_0': -182.86919220796398, 'Prob_Class_2': -40.36107735481961, 'Age': -0.2709304167647788, 'Sex': 0.11379855265425251, 'Education_score': 0.4614680663421833, 'Assessment_centre_11026.0': -0.051331638270820656, 'Assessment_centre_11027.0': -0.10227762748994568, 'Assessment_centre_11028.0': 0.9043099776146956, 'f.22009.0.1': -0.05962285621966165, 'f.22009.0.2': -0.09577030739505789, 'f.22009.0.3': 0.14947786292475457, 'f.22009.0.4': 0.036116104188356236, 'f.22009.0.5': -0.0858236697083247, 'f.22009.0.6': -0.02885751748671231, 'f.22009.0.7': 0.12141326907116187, 'f.22009.0.8': 0.03950020533596774, 'f.22009.0.9': -8.942976145274312e-05, 'f.22009.0.10': -0.06263210573390489}	{'const': 36.204277835869874, 'Age': -0.2943286953825836, 'Sex': -0.1749269194959941, 'Education_score': 0.44879702975822106, 'Assessment_centre_11026.0': -0.12528992896351088, 'Assessment_centre_11027.0': -0.07157486113939962, 'Assessment_centre_11028.0': 0.8390010064519696, 'f.22009.0.1': -0.058936796536887215, 'f.22009.0.2': -0.09416404889212497, 'f.22009.0.3': 0.14978344198310356, 'f.22009.0.4': 0.03578740145686904, 'f.22009.0.5': -0.08857156812504287, 'f.22009.0.6': -0.02630221169756372, 'f.22009.0.7': 0.12010844036315041, 'f.22009.0.8': 0.03899617290038551, 'f.22009.0.9': -9.931619184902485e-07, 'f.22009.0.10': -0.059565157907421555}	{'const': 12.751608762922409, 'Prob_Class_0': 61.800666287603924, 'Prob_Class_2': 21.613236685873833, 'Age': 0.014198566434732116, 'Sex': 0.2015742527940781, 'Education_score': 0.0665595755362129, 'Assessment_centre_11026.0': 0.2552268367334135, 'Assessment_centre_11027.0': 0.22850760746720566, 'Assessment_centre_11028.0': 0.48439919230736467, 'f.22009.0.1': 0.05855398389916845, 'f.22009.0.2': 0.06072462323282408, 'f.22009.0.3': 0.0589382955471177, 'f.22009.0.4': 0.04422723947765593, 'f.22009.0.5': 0.01957183530848476, 'f.22009.0.6': 0.05604919700034277, 'f.22009.0.7': 0.05099457695605076, 'f.22009.0.8': 0.04853355090267709, 'f.22009.0.9': 0.025497287148896472, 'f.22009.0.10': 0.04448639115652752}	{'const': 1.1193027363762609, 'Age': 0.012155309126877697, 'Sex': 0.1818212047195401, 'Education_score': 0.06648645539101927, 'Assessment_centre_11026.0': 0.2523528353213126, 'Assessment_centre_11027.0': 0.22759617595147102, 'Assessment_centre_11028.0': 0.4841644134630141, 'f.22009.0.1': 0.05864728674312486, 'f.22009.0.2': 0.06075360839616786, 'f.22009.0.3': 0.05903329276802387, 'f.22009.0.4': 0.04429773452459647, 'f.22009.0.5': 0.019575973070278918, 'f.22009.0.6': 0.05612968113255169, 'f.22009.0.7': 0.05106778358994727, 'f.22009.0.8': 0.0486121908483666, 'f.22009.0.9': 0.0255388235385335, 'f.22009.0.10': 0.044549473031331624}	4.683318838	3.7025743	4.692730953	3.713352265	rs7151629	0.032049724	TRUE
3	Tower_rearranging	5.431247736	0.004433351	2	0.064486967	0.060116211	0.057244285	0.053653753	{'const': 31.36369984596624, 'Prob_Class_0': -94.33734539321048, 'Prob_Class_2': -21.384980158611558, 'Age': -0.08265472323303417, 'Sex': 0.5896576447664177, 'Education_score': 0.18483926795414227, 'Assessment_centre_11026.0': 0.26202728346540505, 'Assessment_centre_11027.0': -0.07359694647609154, 'Assessment_centre_11028.0': -0.8270262033198981, 'f.22009.0.1': -0.042505877337590064, 'f.22009.0.2': -0.005291077635340664, 'f.22009.0.3': 0.07085229076919565, 'f.22009.0.4': -0.004224812933575434, 'f.22009.0.5': -0.026042921397121353, 'f.22009.0.6': -0.03335497258277527, 'f.22009.0.7': 0.022955525917148566, 'f.22009.0.8': -0.04721142769333023, 'f.22009.0.9': -0.005885380768214786, 'f.22009.0.10': -0.020541540119041638}	{'const': 14.26301998416682, 'Age': -0.08886225983201491, 'Sex': 0.6563729840307131, 'Education_score': 0.18393758361876336, 'Assessment_centre_11026.0': 0.33014244377344626, 'Assessment_centre_11027.0': -0.018152367398713648, 'Assessment_centre_11028.0': -0.3444227459414575, 'f.22009.0.1': -0.03807374661816966, 'f.22009.0.2': -0.0016759781948814667, 'f.22009.0.3': 0.06974098772016082, 'f.22009.0.4': -0.004052214976809992, 'f.22009.0.5': -0.024500909284111833, 'f.22009.0.6': -0.032876291673901145, 'f.22009.0.7': 0.024089383219191095, 'f.22009.0.8': -0.050386576311286874, 'f.22009.0.9': -0.005636013090030983, 'f.22009.0.10': -0.021290004780012414}	{'const': 5.265560079803275, 'Prob_Class_0': 34.05965112539625, 'Prob_Class_2': 6.681279037956291, 'Age': 0.010107427945725344, 'Sex': 0.15316769347236073, 'Education_score': 0.04809791098332284, 'Assessment_centre_11026.0': 0.19101705448433343, 'Assessment_centre_11027.0': 0.15905262056390454, 'Assessment_centre_11028.0': 2.2217003895472893, 'f.22009.0.1': 0.042464579554350665, 'f.22009.0.2': 0.043246100527981716, 'f.22009.0.3': 0.04158092057061116, 'f.22009.0.4': 0.03131485023436853, 'f.22009.0.5': 0.01430381655215037, 'f.22009.0.6': 0.039798408073882574, 'f.22009.0.7': 0.03657069252325704, 'f.22009.0.8': 0.03569540481713622, 'f.22009.0.9': 0.01730740514209728, 'f.22009.0.10': 0.03193728980537756}	{'const': 0.7978190867356733, 'Age': 0.008845914976342018, 'Sex': 0.13143771479110405, 'Education_score': 0.04798716555705967, 'Assessment_centre_11026.0': 0.1890860230681421, 'Assessment_centre_11027.0': 0.1584601414736775, 'Assessment_centre_11028.0': 2.22030682230998, 'f.22009.0.1': 0.04252252271968392, 'f.22009.0.2': 0.043312116210123666, 'f.22009.0.3': 0.04165774189615806, 'f.22009.0.4': 0.031374356416503185, 'f.22009.0.5': 0.01431096295158132, 'f.22009.0.6': 0.03986767111673387, 'f.22009.0.7': 0.036616884532228104, 'f.22009.0.8': 0.03572716507509067, 'f.22009.0.9': 0.017339919521542, 'f.22009.0.10': 0.03197620539698594}	3.112027072	2.469930312	3.11928836	2.479810532	rs10846507	0.032524851	TRUE
9	Symbol_digit_matches	5.425092077	0.004452807	2	0.204659234	0.201463088	0.199356962	0.19673452	{'const': 16.21496432360701, 'Prob_Class_0': -39.29960504469884, 'Prob_Class_2': 32.40474332875155, 'Age': -0.274444395030775, 'Sex': 0.2970720822977767, 'Education_score': 0.33358493517187027, 'Assessment_centre_11026.0': 0.05902606347963561, 'Assessment_centre_11027.0': -0.21868981225438724, 'Assessment_centre_11028.0': 0.47012410396284093, 'f.22009.0.1': -0.09981373165613597, 'f.22009.0.2': -0.07788340633656973, 'f.22009.0.3': -0.042707064936660925, 'f.22009.0.4': -0.06687621118635398, 'f.22009.0.5': -0.01744983820712741, 'f.22009.0.6': 0.016532513460905042, 'f.22009.0.7': 0.09851850780275408, 'f.22009.0.8': 0.030506946456714673, 'f.22009.0.9': 0.015113843090214437, 'f.22009.0.10': -0.01142497909862913}	{'const': 35.891595918562295, 'Age': -0.29620964320445997, 'Sex': 0.3162250599908002, 'Education_score': 0.3309493221229697, 'Assessment_centre_11026.0': 0.05977569746350027, 'Assessment_centre_11027.0': -0.14673999670981686, 'Assessment_centre_11028.0': 0.5257271160662711, 'f.22009.0.1': -0.09665392147612316, 'f.22009.0.2': -0.0817773904351388, 'f.22009.0.3': -0.04465390680075308, 'f.22009.0.4': -0.06709061151008704, 'f.22009.0.5': -0.018286313016739518, 'f.22009.0.6': 0.013935828510012764, 'f.22009.0.7': 0.09873219139984749, 'f.22009.0.8': 0.0336237689336812, 'f.22009.0.9': 0.01585327630334516, 'f.22009.0.10': -0.0077319600990176564}	{'const': 9.065563320557308, 'Prob_Class_0': 41.727675929783246, 'Prob_Class_2': 12.779369335696067, 'Age': 0.013590215456294076, 'Sex': 0.17719141631585114, 'Education_score': 0.06402537746192956, 'Assessment_centre_11026.0': 0.2534337225841165, 'Assessment_centre_11027.0': 0.22178259254864652, 'Assessment_centre_11028.0': 0.4586490380257056, 'f.22009.0.1': 0.058620085645502494, 'f.22009.0.2': 0.05890929446633437, 'f.22009.0.3': 0.05807735500990493, 'f.22009.0.4': 0.043799610883905646, 'f.22009.0.5': 0.019849591787701987, 'f.22009.0.6': 0.054467569828315604, 'f.22009.0.7': 0.05089020550398113, 'f.22009.0.8': 0.04931207201863421, 'f.22009.0.9': 0.023692804588871918, 'f.22009.0.10': 0.0441853978628939}	{'const': 1.1017822761776621, 'Age': 0.011804779183403483, 'Sex': 0.17707260883277096, 'Education_score': 0.06410959564109875, 'Assessment_centre_11026.0': 0.2531354377066219, 'Assessment_centre_11027.0': 0.22073027415795735, 'Assessment_centre_11028.0': 0.45675308423677363, 'f.22009.0.1': 0.058705151055402985, 'f.22009.0.2': 0.05898661780551273, 'f.22009.0.3': 0.05816925969319437, 'f.22009.0.4': 0.04387123335676555, 'f.22009.0.5': 0.019879840886595824, 'f.22009.0.6': 0.05453880034166429, 'f.22009.0.7': 0.05097322607074183, 'f.22009.0.8': 0.04937914384171549, 'f.22009.0.9': 0.023729741255069305, 'f.22009.0.10': 0.04424343732122904}	4.555572153	3.586731517	4.564716456	3.592159686	rs7318730	0.032524851	TRUE
6	Symbol_digit_matches	5.399444316	0.004569003	2	0.200731804	0.197471053	0.195296659	0.192623766	{'const': 20.850669819115172, 'Prob_Class_0': 108.37194689533673, 'Prob_Class_2': -31.533510005917805, 'Age': -0.2938080384149528, 'Sex': -0.4388976405186386, 'Education_score': 0.39845697899204524, 'Assessment_centre_11026.0': 0.013546390785344833, 'Assessment_centre_11027.0': -0.2962422643848838, 'Assessment_centre_11028.0': 0.8381867110541176, 'f.22009.0.1': 0.13671787568772426, 'f.22009.0.2': 0.06654923660329541, 'f.22009.0.3': 0.023989575440790833, 'f.22009.0.4': 0.014081361211524129, 'f.22009.0.5': -0.033443516428565336, 'f.22009.0.6': 0.04297639940356586, 'f.22009.0.7': 0.025636529713257347, 'f.22009.0.8': 0.004047452717974424, 'f.22009.0.9': -0.03383536008418244, 'f.22009.0.10': -0.0336777085515271}	{'const': 38.56483402361226, 'Age': -0.29947382671897366, 'Sex': -0.2321195181544483, 'Education_score': 0.3880751232396423, 'Assessment_centre_11026.0': 0.11143043071414378, 'Assessment_centre_11027.0': -0.22566187164139073, 'Assessment_centre_11028.0': 0.9881101895707237, 'f.22009.0.1': 0.13829580263658975, 'f.22009.0.2': 0.06208935528040417, 'f.22009.0.3': 0.026532259696642864, 'f.22009.0.4': 0.017256566074091016, 'f.22009.0.5': -0.03317461141175791, 'f.22009.0.6': 0.041101282206952666, 'f.22009.0.7': 0.024485468481279415, 'f.22009.0.8': 0.005998068391971236, 'f.22009.0.9': -0.031204189738777505, 'f.22009.0.10': -0.028820062586080674}	{'const': 7.5248070593552185, 'Prob_Class_0': 34.549514200555286, 'Prob_Class_2': 28.97243522252652, 'Age': 0.01272480742351193, 'Sex': 0.19870641824685767, 'Education_score': 0.06873150010923736, 'Assessment_centre_11026.0': 0.266495346202954, 'Assessment_centre_11027.0': 0.23701627784547025, 'Assessment_centre_11028.0': 0.5072326717195483, 'f.22009.0.1': 0.061582983175901065, 'f.22009.0.2': 0.06346742685462754, 'f.22009.0.3': 0.060501514177384454, 'f.22009.0.4': 0.045859855057721506, 'f.22009.0.5': 0.020647998741848632, 'f.22009.0.6': 0.05997556652334236, 'f.22009.0.7': 0.05233553834175747, 'f.22009.0.8': 0.051763996727112446, 'f.22009.0.9': 0.025445923850734763, 'f.22009.0.10': 0.045916590972542776}	{'const': 1.148383537597209, 'Age': 0.012551805844209847, 'Sex': 0.1886310247214515, 'Education_score': 0.06877251782589774, 'Assessment_centre_11026.0': 0.2619920094565032, 'Assessment_centre_11027.0': 0.23402632916288413, 'Assessment_centre_11028.0': 0.503771588081114, 'f.22009.0.1': 0.061683070335353876, 'f.22009.0.2': 0.06355752460915629, 'f.22009.0.3': 0.06059559510636232, 'f.22009.0.4': 0.04592534219823895, 'f.22009.0.5': 0.020678276986513887, 'f.22009.0.6': 0.060070701691481265, 'f.22009.0.7': 0.052420831329111954, 'f.22009.0.8': 0.051846195264071866, 'f.22009.0.9': 0.025475518538037627, 'f.22009.0.10': 0.045968809671558954}	4.798485105	3.76669796	4.808263262	3.78120507	rs1344502	0.033085886	TRUE
2	log_reaction_time	5.374653924	0.004671426	2	0.117495527	0.114743478	0.112887148	0.11063675	{'const': 5.560852509640993, 'Prob_Class_0': 2.800244204533043, 'Prob_Class_2': 0.39924523308435533, 'Age': 0.006394954757358198, 'Sex': -0.036343145187832875, 'Education_score': -0.0077017775415965445, 'Assessment_centre_11026.0': 0.004284575219475558, 'Assessment_centre_11027.0': 0.003710584726354391, 'Assessment_centre_11028.0': -0.014448326203781343, 'f.22009.0.1': -0.002274686880514051, 'f.22009.0.2': -0.0011515564171228395, 'f.22009.0.3': 0.0014109150890534241, 'f.22009.0.4': 0.002404644684812748, 'f.22009.0.5': 0.00043745695800171026, 'f.22009.0.6': 0.0035888981858373495, 'f.22009.0.7': 0.003167100414528423, 'f.22009.0.8': -0.0020220528537725603, 'f.22009.0.9': -0.0009761023633629042, 'f.22009.0.10': -0.0017535206578970922}	{'const': 5.951698455498802, 'Age': 0.006871528005962923, 'Sex': -0.032406296096193075, 'Education_score': -0.00742603198693221, 'Assessment_centre_11026.0': 0.006607008451954423, 'Assessment_centre_11027.0': 0.005272016713694563, 'Assessment_centre_11028.0': -0.012046978085652044, 'f.22009.0.1': -0.0021507944599659804, 'f.22009.0.2': -0.0012703214682935966, 'f.22009.0.3': 0.0013536220891420942, 'f.22009.0.4': 0.002381609078420924, 'f.22009.0.5': 0.00046397244058095794, 'f.22009.0.6': 0.0035772774997849936, 'f.22009.0.7': 0.0031705126595698322, 'f.22009.0.8': -0.0019602250779695977, 'f.22009.0.9': -0.0009888766147473863, 'f.22009.0.10': -0.0017894481931433753}	{'const': 0.14809982797976068, 'Prob_Class_0': 0.9189184687751564, 'Prob_Class_2': 0.23527259713557624, 'Age': 0.0004002843082339668, 'Sex': 0.005590861787226117, 'Education_score': 0.0019476654876530062, 'Assessment_centre_11026.0': 0.008203281980156898, 'Assessment_centre_11027.0': 0.006963069835700988, 'Assessment_centre_11028.0': 0.015511873114407044, 'f.22009.0.1': 0.0017734028232512268, 'f.22009.0.2': 0.0018147306563273031, 'f.22009.0.3': 0.0017627277882828855, 'f.22009.0.4': 0.0013242491271737342, 'f.22009.0.5': 0.0006041912705809466, 'f.22009.0.6': 0.0016707056574060987, 'f.22009.0.7': 0.0015502889249360803, 'f.22009.0.8': 0.0015185990191324207, 'f.22009.0.9': 0.0007115351071282894, 'f.22009.0.10': 0.0013327773744191515}	{'const': 0.033114849822652344, 'Age': 0.00035828793087109347, 'Sex': 0.005429880180802694, 'Education_score': 0.0019474533552851065, 'Assessment_centre_11026.0': 0.008137250112356402, 'Assessment_centre_11027.0': 0.006913410289166236, 'Assessment_centre_11028.0': 0.015443700057642255, 'f.22009.0.1': 0.001775214247254839, 'f.22009.0.2': 0.0018159243410527362, 'f.22009.0.3': 0.0017647763907221324, 'f.22009.0.4': 0.0013258447965409, 'f.22009.0.5': 0.0006046357246588057, 'f.22009.0.6': 0.0016727790234622316, 'f.22009.0.7': 0.0015519251219232673, 'f.22009.0.8': 0.001520317460096999, 'f.22009.0.9': 0.0007124052165116012, 'f.22009.0.10': 0.0013344152449376722}	0.157701548	0.12362569	0.157947249	0.123737308	rs6714490	0.03353844	TRUE
9	Matrix_pattern_puzzles	5.354109861	0.004779185	2	0.127080746	0.123607164	0.121241822	0.118400225	{'const': -0.7147677048960018, 'Prob_Class_0': 32.07876452642696, 'Prob_Class_2': 16.8162503021904, 'Age': -0.06451236310087494, 'Sex': 0.29478483839659797, 'Education_score': 0.3316049530990147, 'Assessment_centre_11026.0': 0.1648745287012085, 'Assessment_centre_11027.0': 0.05199728097019573, 'Assessment_centre_11028.0': 0.3382223196961986, 'f.22009.0.1': -0.013074391098049972, 'f.22009.0.2': 0.01717176405932053, 'f.22009.0.3': 0.02795798742580102, 'f.22009.0.4': -0.05047251238966302, 'f.22009.0.5': -0.010013311560943181, 'f.22009.0.6': 0.05760239023568073, 'f.22009.0.7': 0.01822939606188407, 'f.22009.0.8': -0.0010411538285258317, 'f.22009.0.9': 0.004339434150103665, 'f.22009.0.10': 0.013143868840228062}	{'const': 10.827220199711048, 'Age': -0.06828148878682948, 'Sex': 0.3168745647181344, 'Education_score': 0.32914309421621746, 'Assessment_centre_11026.0': 0.17297321560891682, 'Assessment_centre_11027.0': 0.07785680184163671, 'Assessment_centre_11028.0': 0.4131416151644133, 'f.22009.0.1': -0.010924679374295705, 'f.22009.0.2': 0.019456089928437167, 'f.22009.0.3': 0.028303462462808873, 'f.22009.0.4': -0.04820544010658537, 'f.22009.0.5': -0.01078421440686693, 'f.22009.0.6': 0.05657277274713454, 'f.22009.0.7': 0.02000903595393962, 'f.22009.0.8': 0.0003893838211215441, 'f.22009.0.9': 0.004178200677603196, 'f.22009.0.10': 0.012758875978446167}	{'const': 4.2810741431664825, 'Prob_Class_0': 34.22282963339179, 'Prob_Class_2': 5.4829056566547365, 'Age': 0.005592225249380936, 'Sex': 0.08195891139738799, 'Education_score': 0.028429324268272035, 'Assessment_centre_11026.0': 0.10898861159252025, 'Assessment_centre_11027.0': 0.09774588632049798, 'Assessment_centre_11028.0': 0.20725789313888035, 'f.22009.0.1': 0.02515656968082778, 'f.22009.0.2': 0.026121309365713323, 'f.22009.0.3': 0.02531013485662051, 'f.22009.0.4': 0.018985714233656317, 'f.22009.0.5': 0.008413793327031164, 'f.22009.0.6': 0.024024666003837656, 'f.22009.0.7': 0.02197931856864349, 'f.22009.0.8': 0.020933676597322676, 'f.22009.0.9': 0.011007007164324642, 'f.22009.0.10': 0.019117116907819923}	{'const': 0.4817281253276893, 'Age': 0.005225769348426361, 'Sex': 0.07806992314380697, 'Education_score': 0.028464156711373676, 'Assessment_centre_11026.0': 0.10906620887726884, 'Assessment_centre_11027.0': 0.09754641029639259, 'Assessment_centre_11028.0': 0.20604721003501655, 'f.22009.0.1': 0.025179301394789317, 'f.22009.0.2': 0.026127386724443827, 'f.22009.0.3': 0.025348969179178105, 'f.22009.0.4': 0.018999221204866492, 'f.22009.0.5': 0.008418152691501831, 'f.22009.0.6': 0.02406082244047592, 'f.22009.0.7': 0.02200721419143894, 'f.22009.0.8': 0.020962018835419118, 'f.22009.0.9': 0.011023831734542128, 'f.22009.0.10': 0.01914255701630443}	2.000770201	1.590582928	2.004747052	1.597958874	rs11623591	0.034021315	TRUE
1	Symbol_digit_matches	5.317334574	0.004956087	2	0.24105566	0.238137684	0.236116759	0.233733855	{'const': 46.797048139918665, 'Prob_Class_0': 64.4296430503994, 'Prob_Class_2': -22.622449986234635, 'Age': -0.321088018029275, 'Sex': -0.325879339293623, 'Education_score': 0.4116071024875158, 'Assessment_centre_11026.0': -0.029392872297437228, 'Assessment_centre_11027.0': -0.39938750064978085, 'Assessment_centre_11028.0': 1.1384582406616959, 'f.22009.0.1': -0.023314066253368255, 'f.22009.0.2': -0.004386844174318809, 'f.22009.0.3': 0.019706553080750384, 'f.22009.0.4': 0.02761814126314271, 'f.22009.0.5': -0.07834351086926372, 'f.22009.0.6': -0.03732790053962013, 'f.22009.0.7': 0.07984493028976926, 'f.22009.0.8': 0.039905757804691834, 'f.22009.0.9': -0.024671496869598516, 'f.22009.0.10': -0.09528073158780129}	{'const': 38.98386515707753, 'Age': -0.33314184473236785, 'Sex': -0.34090052825319483, 'Education_score': 0.4137939247653359, 'Assessment_centre_11026.0': 0.044001225127059514, 'Assessment_centre_11027.0': -0.33256419574787305, 'Assessment_centre_11028.0': 1.363373258212282, 'f.22009.0.1': -0.02406869320961208, 'f.22009.0.2': -0.00548754468897728, 'f.22009.0.3': 0.02727529860520376, 'f.22009.0.4': 0.029218842737689547, 'f.22009.0.5': -0.07714359706851695, 'f.22009.0.6': -0.0395986445567987, 'f.22009.0.7': 0.07527069543860615, 'f.22009.0.8': 0.03634769854171815, 'f.22009.0.9': -0.022233712778684193, 'f.22009.0.10': -0.09964893382788306}	{'const': 4.392447308534742, 'Prob_Class_0': 30.57295094191193, 'Prob_Class_2': 7.769395493895986, 'Age': 0.012690488396176449, 'Sex': 0.18120141123128897, 'Education_score': 0.06507737056481938, 'Assessment_centre_11026.0': 0.25231423259682834, 'Assessment_centre_11027.0': 0.22257003170362802, 'Assessment_centre_11028.0': 0.4683085160643221, 'f.22009.0.1': 0.05757829766271658, 'f.22009.0.2': 0.061582206812883906, 'f.22009.0.3': 0.05784699386718968, 'f.22009.0.4': 0.04423183537555061, 'f.22009.0.5': 0.019535814669868423, 'f.22009.0.6': 0.055815344047892845, 'f.22009.0.7': 0.04991958650821938, 'f.22009.0.8': 0.04902767708951225, 'f.22009.0.9': 0.023320971744945258, 'f.22009.0.10': 0.04449033690209783}	{'const': 1.1064973787505836, 'Age': 0.012156258712177084, 'Sex': 0.18003031466705094, 'Education_score': 0.06499620239186484, 'Assessment_centre_11026.0': 0.25163481894335304, 'Assessment_centre_11027.0': 0.2219403529798459, 'Assessment_centre_11028.0': 0.4639094028765655, 'f.22009.0.1': 0.0576674403485654, 'f.22009.0.2': 0.06165359232791835, 'f.22009.0.3': 0.05787816050634587, 'f.22009.0.4': 0.04429709285334079, 'f.22009.0.5': 0.01956115107280379, 'f.22009.0.6': 0.05587063543286578, 'f.22009.0.7': 0.04997077976496653, 'f.22009.0.8': 0.04909189659620936, 'f.22009.0.9': 0.02334348890436834, 'f.22009.0.10': 0.04453473101785144}	4.676660632	3.68930738	4.685642379	3.697120388	rs4072779	0.034984146	TRUE
5	Fluid_intel_score	5.281029871	0.005127969	2	0.105713314	0.103003759	0.101095655	0.098889098	{'const': 14.824340067004302, 'Prob_Class_0': -31.660115179202375, 'Prob_Class_2': -6.3297126302253925, 'Age': -0.02861317238489391, 'Sex': 0.10419647206263272, 'Education_score': 0.40113490387161377, 'Assessment_centre_11026.0': -0.18208758063769384, 'Assessment_centre_11027.0': -0.2659634345723252, 'Assessment_centre_11028.0': 0.21088778548496648, 'f.22009.0.1': -0.023273491045327315, 'f.22009.0.2': 0.0216595372528188, 'f.22009.0.3': 0.048218354501545706, 'f.22009.0.4': -0.042641983994227715, 'f.22009.0.5': -0.002927061982317991, 'f.22009.0.6': 0.010959867460567641, 'f.22009.0.7': -0.0218591146525202, 'f.22009.0.8': -0.01855222507204058, 'f.22009.0.9': 0.0012137564736021832, 'f.22009.0.10': -0.01313520381275421}	{'const': 6.846416335262268, 'Age': -0.03153557083006722, 'Sex': 0.13837076150861746, 'Education_score': 0.40067166225048356, 'Assessment_centre_11026.0': -0.1442965192669291, 'Assessment_centre_11027.0': -0.2356239521517605, 'Assessment_centre_11028.0': 0.29644335583854864, 'f.22009.0.1': -0.022566662605311087, 'f.22009.0.2': 0.02075827555654733, 'f.22009.0.3': 0.047546418573197566, 'f.22009.0.4': -0.041943969482065496, 'f.22009.0.5': -0.0033945417559387045, 'f.22009.0.6': 0.010121155391524979, 'f.22009.0.7': -0.022224081410192106, 'f.22009.0.8': -0.019249296935525628, 'f.22009.0.9': 0.001228996391989888, 'f.22009.0.10': -0.01267843019579615}	{'const': 2.7067265274301695, 'Prob_Class_0': 9.751151802546062, 'Prob_Class_2': 3.939395778230805, 'Age': 0.004537900030773709, 'Sex': 0.06892929971379279, 'Education_score': 0.02405895836484472, 'Assessment_centre_11026.0': 0.09784168109344732, 'Assessment_centre_11027.0': 0.08491211817122069, 'Assessment_centre_11028.0': 0.19577513256325355, 'f.22009.0.1': 0.021378152528673578, 'f.22009.0.2': 0.02231329991449863, 'f.22009.0.3': 0.02149268454271023, 'f.22009.0.4': 0.01621473000908017, 'f.22009.0.5': 0.007061543115266278, 'f.22009.0.6': 0.02032113968956164, 'f.22009.0.7': 0.018425666314946975, 'f.22009.0.8': 0.017648803544162837, 'f.22009.0.9': 0.008848845869520403, 'f.22009.0.10': 0.016011162191901112}	{'const': 0.40617487583862744, 'Age': 0.004449839019662039, 'Sex': 0.06612364367103514, 'Education_score': 0.024087956900257362, 'Assessment_centre_11026.0': 0.09699513871522174, 'Assessment_centre_11027.0': 0.08440920085824971, 'Assessment_centre_11028.0': 0.1934631151074783, 'f.22009.0.1': 0.021400159056414757, 'f.22009.0.2': 0.022328236276316242, 'f.22009.0.3': 0.021516631604769895, 'f.22009.0.4': 0.016233124331700356, 'f.22009.0.5': 0.007068326889970015, 'f.22009.0.6': 0.02034428836500303, 'f.22009.0.7': 0.018444054231848625, 'f.22009.0.8': 0.01765993967155705, 'f.22009.0.9': 0.008858876996430879, 'f.22009.0.10': 0.016027821898628312}	1.929041453	1.532681865	1.931961597	1.534677103	rs9291034	0.035895782	TRUE
6	Matrix_pattern_puzzles	5.249390518	0.00530598	2	0.141995014	0.138563393	0.136111551	0.133316729	{'const': 16.441649053626627, 'Prob_Class_0': -17.435250203575087, 'Prob_Class_2': -8.48213069984541, 'Age': -0.06327014525347452, 'Sex': 0.20674248553579908, 'Education_score': 0.3877698045916373, 'Assessment_centre_11026.0': 0.22189988851669634, 'Assessment_centre_11027.0': -0.1052971603052849, 'Assessment_centre_11028.0': 0.1854797249578404, 'f.22009.0.1': 0.023525312147297278, 'f.22009.0.2': 0.013083753748084709, 'f.22009.0.3': -0.01227371801153275, 'f.22009.0.4': -0.028494481730596787, 'f.22009.0.5': -0.017898709499328785, 'f.22009.0.6': -0.016080495395029253, 'f.22009.0.7': 0.01137644381019276, 'f.22009.0.8': -0.002535535687580512, 'f.22009.0.9': 0.014664720170795825, 'f.22009.0.10': -0.008815834703895825}	{'const': 10.75069530649943, 'Age': -0.0640338553242952, 'Sex': 0.32174792524532386, 'Education_score': 0.39171483922503436, 'Assessment_centre_11026.0': 0.25247182582275757, 'Assessment_centre_11027.0': -0.08383730774414197, 'Assessment_centre_11028.0': 0.28337535227667715, 'f.22009.0.1': 0.026106272435418965, 'f.22009.0.2': 0.011337882742423915, 'f.22009.0.3': -0.013980301350608446, 'f.22009.0.4': -0.02895632335235744, 'f.22009.0.5': -0.017826941821503704, 'f.22009.0.6': -0.018106576526905734, 'f.22009.0.7': 0.012727221277526974, 'f.22009.0.8': -0.0010235469593407598, 'f.22009.0.9': 0.015384340061924986, 'f.22009.0.10': -0.0063594885240908505}	{'const': 2.239546324190733, 'Prob_Class_0': 9.011317243571714, 'Prob_Class_2': 7.085891565897227, 'Age': 0.0052582234685745015, 'Sex': 0.08435419188235195, 'Education_score': 0.027558088538305374, 'Assessment_centre_11026.0': 0.10665469792711299, 'Assessment_centre_11027.0': 0.0934145255207465, 'Assessment_centre_11028.0': 0.18967079185709235, 'f.22009.0.1': 0.024271126809206598, 'f.22009.0.2': 0.025668277912986044, 'f.22009.0.3': 0.024455881679016914, 'f.22009.0.4': 0.017885394021145112, 'f.22009.0.5': 0.007966987391803765, 'f.22009.0.6': 0.023912769523960164, 'f.22009.0.7': 0.02151738514469019, 'f.22009.0.8': 0.02088189925167802, 'f.22009.0.9': 0.009924966218462155, 'f.22009.0.10': 0.01850761168072344}	{'const': 0.4679468604462404, 'Age': 0.005149657215033352, 'Sex': 0.07585182076219874, 'Education_score': 0.027572059474698162, 'Assessment_centre_11026.0': 0.10633718747941928, 'Assessment_centre_11027.0': 0.09257856902175536, 'Assessment_centre_11028.0': 0.18685281418439426, 'f.22009.0.1': 0.024296566670597975, 'f.22009.0.2': 0.025704077022286106, 'f.22009.0.3': 0.0244896480352792, 'f.22009.0.4': 0.017913262303301366, 'f.22009.0.5': 0.00797946841390794, 'f.22009.0.6': 0.023942411677403626, 'f.22009.0.7': 0.02154801071083843, 'f.22009.0.8': 0.020910306648697793, 'f.22009.0.9': 0.009936843108569671, 'f.22009.0.10': 0.018506695345603424}	1.915367826	1.51616719	1.919194295	1.521115436	rs3922583	0.0368349	TRUE
2	Fluid_intel_score	5.17603266	0.005694857	2	0.094387945	0.091638691	0.089607588	0.087379084	{'const': 9.203833524248319, 'Prob_Class_0': -26.9986434551596, 'Prob_Class_2': 1.1125371679984994, 'Age': -0.02785478937693359, 'Sex': 0.10212526734469714, 'Education_score': 0.3822996284841348, 'Assessment_centre_11026.0': 0.01833671267329573, 'Assessment_centre_11027.0': -0.15060212362196312, 'Assessment_centre_11028.0': 0.0660690032321666, 'f.22009.0.1': 0.006813396431030873, 'f.22009.0.2': -0.01559791222508877, 'f.22009.0.3': -0.0035732462144402884, 'f.22009.0.4': -0.014675856890687148, 'f.22009.0.5': -0.004021768071966472, 'f.22009.0.6': -0.015925846816516976, 'f.22009.0.7': 0.015040774456883324, 'f.22009.0.8': 0.017990971920591972, 'f.22009.0.9': -0.003920123505032397, 'f.22009.0.10': 0.0021392032515229137}	{'const': 7.279140501388286, 'Age': -0.03209215481093023, 'Sex': 0.12986567389507397, 'Education_score': 0.38416109741645255, 'Assessment_centre_11026.0': 0.030028523358785007, 'Assessment_centre_11027.0': -0.13297547012221297, 'Assessment_centre_11028.0': 0.06725544101936573, 'f.22009.0.1': 0.004797166209138679, 'f.22009.0.2': -0.015250718099221806, 'f.22009.0.3': -0.0026338031796806047, 'f.22009.0.4': -0.013893296366609737, 'f.22009.0.5': -0.0035769796103704583, 'f.22009.0.6': -0.01779895342168686, 'f.22009.0.7': 0.014687031031786974, 'f.22009.0.8': 0.018231693482772274, 'f.22009.0.9': -0.004415945637950388, 'f.22009.0.10': 0.004143129454192582}	{'const': 1.9667201154494398, 'Prob_Class_0': 9.696215625020534, 'Prob_Class_2': 2.686328184607157, 'Age': 0.004840261411609641, 'Sex': 0.06735922299116529, 'Education_score': 0.024232672408629034, 'Assessment_centre_11026.0': 0.09641473155320131, 'Assessment_centre_11027.0': 0.0844281088539432, 'Assessment_centre_11028.0': 0.19283357026012396, 'f.22009.0.1': 0.021089192521843384, 'f.22009.0.2': 0.02251983608992771, 'f.22009.0.3': 0.021708177287573793, 'f.22009.0.4': 0.015888982921949096, 'f.22009.0.5': 0.007273616458532671, 'f.22009.0.6': 0.02041552360598617, 'f.22009.0.7': 0.01821534491382531, 'f.22009.0.8': 0.018735497776744745, 'f.22009.0.9': 0.008435111176323258, 'f.22009.0.10': 0.016344605395397536}	{'const': 0.4006602334519351, 'Age': 0.004480041389065547, 'Sex': 0.06654668580377553, 'Education_score': 0.024223954654843283, 'Assessment_centre_11026.0': 0.09617000375549746, 'Assessment_centre_11027.0': 0.08410232873723525, 'Assessment_centre_11028.0': 0.19293829350225586, 'f.22009.0.1': 0.021102884616220473, 'f.22009.0.2': 0.022547055547555563, 'f.22009.0.3': 0.021732753768580235, 'f.22009.0.4': 0.015899707487152585, 'f.22009.0.5': 0.0072810946548650755, 'f.22009.0.6': 0.02043218050496361, 'f.22009.0.7': 0.018234515644459992, 'f.22009.0.8': 0.018758264948147904, 'f.22009.0.9': 0.008443993212200747, 'f.22009.0.10': 0.016351350197388002}	1.920471857	1.530728208	1.923384729	1.531207171	rs12827748	0.039210489	TRUE
9	Fluid_intel_score	5.165994548	0.005751539	2	0.090908019	0.088190216	0.086173165	0.083971316	{'const': 8.291028981733426, 'Prob_Class_0': -16.07715832421711, 'Prob_Class_2': 8.081269036572031, 'Age': -0.024233753035660277, 'Sex': 0.11130367689648289, 'Education_score': 0.40245966767548136, 'Assessment_centre_11026.0': -0.033261469028126996, 'Assessment_centre_11027.0': -0.2791597127970149, 'Assessment_centre_11028.0': -0.02420651505002154, 'f.22009.0.1': -0.016596614281005014, 'f.22009.0.2': 0.00677097262752724, 'f.22009.0.3': 0.01674266163007048, 'f.22009.0.4': 0.0030618168772752917, 'f.22009.0.5': -0.015912894981651302, 'f.22009.0.6': 0.0103674933135455, 'f.22009.0.7': -0.004563242060218282, 'f.22009.0.8': -0.0056141177476134955, 'f.22009.0.9': -0.007789745450891575, 'f.22009.0.10': -0.01958847347659198}	{'const': 6.365011869107694, 'Age': -0.022767010617329272, 'Sex': 0.14539960766957769, 'Education_score': 0.40254816601852333, 'Assessment_centre_11026.0': -0.03648489666624277, 'Assessment_centre_11027.0': -0.2834356102607793, 'Assessment_centre_11028.0': -0.04758116182876627, 'f.22009.0.1': -0.015139557336578536, 'f.22009.0.2': 0.0071987512124093486, 'f.22009.0.3': 0.01682616796527766, 'f.22009.0.4': 0.004830986180454562, 'f.22009.0.5': -0.015688125953414577, 'f.22009.0.6': 0.009949633970434397, 'f.22009.0.7': -0.005509079948762699, 'f.22009.0.8': -0.007428452236611983, 'f.22009.0.9': -0.008072301403549951, 'f.22009.0.10': -0.019532779119902435}	{'const': 2.8280684706367394, 'Prob_Class_0': 5.253559379919961, 'Prob_Class_2': 8.883928767058862, 'Age': 0.004546211472310236, 'Sex': 0.06866406154358068, 'Education_score': 0.024750329869417206, 'Assessment_centre_11026.0': 0.09869243872870115, 'Assessment_centre_11027.0': 0.08600701119991461, 'Assessment_centre_11028.0': 0.18678730710817365, 'f.22009.0.1': 0.02229242804677331, 'f.22009.0.2': 0.023019342454964207, 'f.22009.0.3': 0.022256567292432906, 'f.22009.0.4': 0.016594961658018714, 'f.22009.0.5': 0.007447284356267701, 'f.22009.0.6': 0.021305001424196925, 'f.22009.0.7': 0.019046295900466328, 'f.22009.0.8': 0.019064963951378813, 'f.22009.0.9': 0.008662176173619548, 'f.22009.0.10': 0.016588661961789146}	{'const': 0.41438601194860286, 'Age': 0.004514560366097203, 'Sex': 0.06792143117870401, 'Education_score': 0.024774857940034485, 'Assessment_centre_11026.0': 0.09871094525928847, 'Assessment_centre_11027.0': 0.08602893764730696, 'Assessment_centre_11028.0': 0.18678817966866523, 'f.22009.0.1': 0.02230206457833896, 'f.22009.0.2': 0.023045435149403805, 'f.22009.0.3': 0.022270446222044472, 'f.22009.0.4': 0.016601885366024062, 'f.22009.0.5': 0.0074558063417233264, 'f.22009.0.6': 0.021320756521989885, 'f.22009.0.7': 0.01906110912821081, 'f.22009.0.8': 0.019077624547359503, 'f.22009.0.9': 0.008664738164589193, 'f.22009.0.10': 0.016600944953624873}	1.976024574	1.559011535	1.978976111	1.560827497	rs1304976	0.039278802	TRUE
7	Matrix_pattern_puzzles	5.142805792	0.005898974	2	0.141754896	0.138465934	0.135999154	0.133333936	{'const': 22.45418384935681, 'Prob_Class_0': -44.626019226629786, 'Prob_Class_2': -8.908773382377447, 'Age': -0.06841319982491548, 'Sex': 0.41078036308717514, 'Education_score': 0.35255132373185194, 'Assessment_centre_11026.0': 0.4151508230943099, 'Assessment_centre_11027.0': 0.009138582566422483, 'Assessment_centre_11028.0': 0.5210477531566196, 'f.22009.0.1': -0.0027451071932502284, 'f.22009.0.2': 0.009191412869213192, 'f.22009.0.3': 0.04958400578829497, 'f.22009.0.4': 0.01886950332467169, 'f.22009.0.5': -0.023325640799793147, 'f.22009.0.6': 0.009025060130720894, 'f.22009.0.7': 0.0025242809636721146, 'f.22009.0.8': 0.008311473871211507, 'f.22009.0.9': -0.01071875455765652, 'f.22009.0.10': -0.00808625649021378}	{'const': 11.170377326423896, 'Age': -0.07404194717457835, 'Sex': 0.37599743103888306, 'Education_score': 0.3531339912607763, 'Assessment_centre_11026.0': 0.41163776294455506, 'Assessment_centre_11027.0': 0.045958685527881196, 'Assessment_centre_11028.0': 0.536241633391494, 'f.22009.0.1': -0.0021260971880535783, 'f.22009.0.2': 0.010770028955040626, 'f.22009.0.3': 0.04900862267948357, 'f.22009.0.4': 0.017619869214402322, 'f.22009.0.5': -0.02261745682777802, 'f.22009.0.6': 0.006330804852438384, 'f.22009.0.7': 0.00285292966439292, 'f.22009.0.8': 0.008337572907219057, 'f.22009.0.9': -0.00999097636325826, 'f.22009.0.10': -0.006834676274234683}	{'const': 3.5636177895081516, 'Prob_Class_0': 17.481222293428413, 'Prob_Class_2': 5.852695142372519, 'Age': 0.00541349795552602, 'Sex': 0.07737391346199271, 'Education_score': 0.027948509409314915, 'Assessment_centre_11026.0': 0.10677926108647474, 'Assessment_centre_11027.0': 0.09583425040585326, 'Assessment_centre_11028.0': 0.2043485461203612, 'f.22009.0.1': 0.025088342984079557, 'f.22009.0.2': 0.025937352929218904, 'f.22009.0.3': 0.024575493804558594, 'f.22009.0.4': 0.018667851967229247, 'f.22009.0.5': 0.008437493302345325, 'f.22009.0.6': 0.024417972204775734, 'f.22009.0.7': 0.021239917887754377, 'f.22009.0.8': 0.02122216170059027, 'f.22009.0.9': 0.010338837149904636, 'f.22009.0.10': 0.018627683375449913}	{'const': 0.4692878218707895, 'Age': 0.005109959770070307, 'Sex': 0.07670077758259729, 'Education_score': 0.02799001698407884, 'Assessment_centre_11026.0': 0.10669113859367896, 'Assessment_centre_11027.0': 0.0952607159694607, 'Assessment_centre_11028.0': 0.20360233396494457, 'f.22009.0.1': 0.02512184602931561, 'f.22009.0.2': 0.02597233261265296, 'f.22009.0.3': 0.02461268180347472, 'f.22009.0.4': 0.018679563229141116, 'f.22009.0.5': 0.00843715019637795, 'f.22009.0.6': 0.024436015390633857, 'f.22009.0.7': 0.021266765823239126, 'f.22009.0.8': 0.02125066204870009, 'f.22009.0.9': 0.010347421954010505, 'f.22009.0.10': 0.01865155876156949}	1.9644598	1.566711474	1.968220298	1.568720259	rs11699259	0.039960794	TRUE
1	Matrix_pattern_puzzles	5.123985019	0.006009696	2	0.12316694	0.119871833	0.117379263	0.114711682	{'const': 22.471872412108095, 'Prob_Class_0': -115.0797134972949, 'Prob_Class_2': -11.524946622974827, 'Age': -0.06206460306889973, 'Sex': 0.2942793014104415, 'Education_score': 0.3037907089273288, 'Assessment_centre_11026.0': 0.5170640714578539, 'Assessment_centre_11027.0': -0.02125797599311421, 'Assessment_centre_11028.0': 0.44419394029037096, 'f.22009.0.1': 0.0190491731016139, 'f.22009.0.2': 0.043134274809270595, 'f.22009.0.3': 0.02677431991646471, 'f.22009.0.4': 0.0022861717426208724, 'f.22009.0.5': -0.02153146612854005, 'f.22009.0.6': 0.007488203832079222, 'f.22009.0.7': 0.007935645261865593, 'f.22009.0.8': 0.0016291287822989033, 'f.22009.0.9': -0.012644934928108179, 'f.22009.0.10': 0.002780714677967729}	{'const': 11.369587329502599, 'Age': -0.07042952014053158, 'Sex': 0.28914001154223395, 'Education_score': 0.30010310292727566, 'Assessment_centre_11026.0': 0.51858132112809, 'Assessment_centre_11027.0': 0.001387712534588182, 'Assessment_centre_11028.0': 0.48744753200622726, 'f.22009.0.1': 0.020722351121255263, 'f.22009.0.2': 0.04433686860297044, 'f.22009.0.3': 0.027459436220600004, 'f.22009.0.4': 0.0028130299428782216, 'f.22009.0.5': -0.02146671383673575, 'f.22009.0.6': 0.005833555177953902, 'f.22009.0.7': 0.008185512829782245, 'f.22009.0.8': 0.0020436543527510348, 'f.22009.0.9': -0.012748279475783234, 'f.22009.0.10': 0.00126217325749815}	{'const': 5.459669112489867, 'Prob_Class_0': 36.031263630147755, 'Prob_Class_2': 7.363378830230237, 'Age': 0.006010454697115684, 'Sex': 0.08415083895350839, 'Education_score': 0.027813318528603335, 'Assessment_centre_11026.0': 0.10822574144435572, 'Assessment_centre_11027.0': 0.09468063753550002, 'Assessment_centre_11028.0': 0.19724219271442112, 'f.22009.0.1': 0.024635781408506734, 'f.22009.0.2': 0.025192895292197523, 'f.22009.0.3': 0.0241021232073979, 'f.22009.0.4': 0.018136577167692427, 'f.22009.0.5': 0.00828197365634322, 'f.22009.0.6': 0.023159117659711733, 'f.22009.0.7': 0.021012929490390516, 'f.22009.0.8': 0.020607952642656528, 'f.22009.0.9': 0.009808641168140762, 'f.22009.0.10': 0.018500465207895816}	{'const': 0.4646393944979714, 'Age': 0.005131456633011765, 'Sex': 0.07588195280165336, 'Education_score': 0.027816904434440896, 'Assessment_centre_11026.0': 0.10738423598705064, 'Assessment_centre_11027.0': 0.09444600450482403, 'Assessment_centre_11028.0': 0.1958791074194942, 'f.22009.0.1': 0.024667428276143807, 'f.22009.0.2': 0.025228048367290035, 'f.22009.0.3': 0.02413569598779894, 'f.22009.0.4': 0.01816207515094228, 'f.22009.0.5': 0.008286341526870994, 'f.22009.0.6': 0.023178654238663107, 'f.22009.0.7': 0.02104243971933808, 'f.22009.0.8': 0.020625201760465988, 'f.22009.0.9': 0.009822167324187878, 'f.22009.0.10': 0.018521956516518393}	1.952108942	1.553004385	1.955773481	1.555378746	rs13093031	0.040385154	TRUE
8	Matrix_pattern_puzzles	5.111225514	0.00608605	2	0.131431401	0.128205057	0.125750357	0.123140162	{'const': 4.1188298317791, 'Prob_Class_0': -19.948937596702564, 'Prob_Class_2': 25.91946371364897, 'Age': -0.06509017181766348, 'Sex': 0.34630415674755016, 'Education_score': 0.34206498765008886, 'Assessment_centre_11026.0': 0.3995221477265434, 'Assessment_centre_11027.0': 0.008682425981491267, 'Assessment_centre_11028.0': 0.1581616633188064, 'f.22009.0.1': -0.03443018343179078, 'f.22009.0.2': -0.003915411705313339, 'f.22009.0.3': 0.013145738833440983, 'f.22009.0.4': -0.008706101451988389, 'f.22009.0.5': -0.027120117026300235, 'f.22009.0.6': -0.0021878643466484585, 'f.22009.0.7': 0.012735473712069055, 'f.22009.0.8': -0.00933801198225925, 'f.22009.0.9': -0.011864286768260674, 'f.22009.0.10': -0.027421528856014236}	{'const': 10.492747267843228, 'Age': -0.06805760395315281, 'Sex': 0.3416668640575677, 'Education_score': 0.3433704108801311, 'Assessment_centre_11026.0': 0.37872132795496016, 'Assessment_centre_11027.0': 0.009968230909698391, 'Assessment_centre_11028.0': 0.16107565646104813, 'f.22009.0.1': -0.03184957897538048, 'f.22009.0.2': -0.0002670078271849764, 'f.22009.0.3': 0.013355787115753442, 'f.22009.0.4': -0.008558778567684878, 'f.22009.0.5': -0.026891675384217436, 'f.22009.0.6': -0.004595697168709025, 'f.22009.0.7': 0.010100750056853878, 'f.22009.0.8': -0.009384746965457732, 'f.22009.0.9': -0.011656468128072792, 'f.22009.0.10': -0.02582803191043749}	{'const': 2.968913120402335, 'Prob_Class_0': 11.238740418534277, 'Prob_Class_2': 8.2162597024052, 'Age': 0.005398376359541472, 'Sex': 0.07676379765469758, 'Education_score': 0.027805478322617035, 'Assessment_centre_11026.0': 0.10953084970808499, 'Assessment_centre_11027.0': 0.093304945747484, 'Assessment_centre_11028.0': 0.19295404785959133, 'f.22009.0.1': 0.0252670135697221, 'f.22009.0.2': 0.02534118871334339, 'f.22009.0.3': 0.025409142859245434, 'f.22009.0.4': 0.018501446165565552, 'f.22009.0.5': 0.008513707078510136, 'f.22009.0.6': 0.02349753653351056, 'f.22009.0.7': 0.02118907811249546, 'f.22009.0.8': 0.02064219672127099, 'f.22009.0.9': 0.0097145707870736, 'f.22009.0.10': 0.018580505607286222}	{'const': 0.47297437693081307, 'Age': 0.005161008273903336, 'Sex': 0.07686247919272397, 'Education_score': 0.027843918141185812, 'Assessment_centre_11026.0': 0.10950007194946491, 'Assessment_centre_11027.0': 0.09341874558897356, 'Assessment_centre_11028.0': 0.19297392747718548, 'f.22009.0.1': 0.025286059799070882, 'f.22009.0.2': 0.02535165105952974, 'f.22009.0.3': 0.0254468998713915, 'f.22009.0.4': 0.01852873582387273, 'f.22009.0.5': 0.00852569999579659, 'f.22009.0.6': 0.023516933084297035, 'f.22009.0.7': 0.021194225626849195, 'f.22009.0.8': 0.020671943711089304, 'f.22009.0.9': 0.009728228125780522, 'f.22009.0.10': 0.01860091413905315}	1.99019368	1.579335891	1.993886594	1.582746977	rs10774183	0.040573667	TRUE
1	Fluid_intel_score	5.100372837	0.006140806	2	0.109909328	0.107260673	0.105235573	0.103096291	{'const': 11.10683420545363, 'Prob_Class_0': 15.721551129339545, 'Prob_Class_2': -20.369455658603282, 'Age': -0.041421694123328384, 'Sex': 0.15951294343442288, 'Education_score': 0.4262930754272226, 'Assessment_centre_11026.0': -0.054236153229400036, 'Assessment_centre_11027.0': -0.06914733348080639, 'Assessment_centre_11028.0': 0.16723830057128067, 'f.22009.0.1': 0.030977815604940513, 'f.22009.0.2': -0.006797296979026184, 'f.22009.0.3': 0.027793606260144044, 'f.22009.0.4': -0.014318804588776725, 'f.22009.0.5': 0.006015681182029537, 'f.22009.0.6': 0.03381763016039602, 'f.22009.0.7': -0.011682352123917578, 'f.22009.0.8': -0.027408549530391967, 'f.22009.0.9': -0.01182806412919568, 'f.22009.0.10': 0.011544160358322859}	{'const': 7.620109148583419, 'Age': -0.03469423355189861, 'Sex': 0.1987359729146118, 'Education_score': 0.4299351698907352, 'Assessment_centre_11026.0': -0.037393941198263086, 'Assessment_centre_11027.0': -0.06626563600881706, 'Assessment_centre_11028.0': 0.17815663268536588, 'f.22009.0.1': 0.02886351036633313, 'f.22009.0.2': -0.007056991631401112, 'f.22009.0.3': 0.025794466906146896, 'f.22009.0.4': -0.014405422147744032, 'f.22009.0.5': 0.006085041143479714, 'f.22009.0.6': 0.031444032509186925, 'f.22009.0.7': -0.011626460371017097, 'f.22009.0.8': -0.025156660190535706, 'f.22009.0.9': -0.01156629479857088, 'f.22009.0.10': 0.01294063387200946}	{'const': 2.5067264203486035, 'Prob_Class_0': 5.652263578847289, 'Prob_Class_2': 8.392261364285043, 'Age': 0.005021903476744848, 'Sex': 0.06953122851707946, 'Education_score': 0.024558201193476306, 'Assessment_centre_11026.0': 0.09935865853235601, 'Assessment_centre_11027.0': 0.08560318987524333, 'Assessment_centre_11028.0': 0.19885861322390663, 'f.22009.0.1': 0.022159335416576192, 'f.22009.0.2': 0.02260856763983402, 'f.22009.0.3': 0.02163644720788458, 'f.22009.0.4': 0.016490730508432166, 'f.22009.0.5': 0.007332944900726529, 'f.22009.0.6': 0.02145062293987927, 'f.22009.0.7': 0.01874682953138195, 'f.22009.0.8': 0.01851835474786558, 'f.22009.0.9': 0.009087009402168762, 'f.22009.0.10': 0.01636910798261382}	{'const': 0.40876053391850126, 'Age': 0.0045012291580529985, 'Sex': 0.06762670441562958, 'Education_score': 0.024559840803383217, 'Assessment_centre_11026.0': 0.09931445587461492, 'Assessment_centre_11027.0': 0.08563644498512078, 'Assessment_centre_11028.0': 0.19905838969049355, 'f.22009.0.1': 0.022175903111355498, 'f.22009.0.2': 0.022633441714658874, 'f.22009.0.3': 0.021646578155911596, 'f.22009.0.4': 0.01649892273602055, 'f.22009.0.5': 0.007340021798760922, 'f.22009.0.6': 0.021462349784754798, 'f.22009.0.7': 0.018767937145504666, 'f.22009.0.8': 0.0185269363898994, 'f.22009.0.9': 0.009094722512994355, 'f.22009.0.10': 0.01637118551341124}	1.957540898	1.552694624	1.960451275	1.553982602	rs4711000	0.040616356	TRUE
4	Symbol_digit_matches	5.085346704	0.006246825	2	0.203537489	0.200502428	0.198166067	0.195713225	{'const': 19.598684618638558, 'Prob_Class_0': 53.28903756894938, 'Prob_Class_2': 4.827643382386174, 'Age': -0.28106739110611656, 'Sex': 0.5712324998276896, 'Education_score': 0.3403838693600659, 'Assessment_centre_11026.0': 0.1621203057129639, 'Assessment_centre_11027.0': -0.10970773261968803, 'Assessment_centre_11028.0': 0.5989209917148661, 'f.22009.0.1': -0.0916080767386385, 'f.22009.0.2': -0.07613901664358391, 'f.22009.0.3': -0.05372809449272814, 'f.22009.0.4': -0.07197029066125668, 'f.22009.0.5': -0.01892584832392878, 'f.22009.0.6': 0.013770742792381274, 'f.22009.0.7': 0.07982651368909005, 'f.22009.0.8': 0.03287081474221259, 'f.22009.0.9': 0.011380639534587653, 'f.22009.0.10': -0.010739925123084054}	{'const': 35.92198913264398, 'Age': -0.29580695854553973, 'Sex': 0.31941907365532224, 'Education_score': 0.3243941545600456, 'Assessment_centre_11026.0': 0.10998191377015132, 'Assessment_centre_11027.0': -0.092987297062056, 'Assessment_centre_11028.0': 0.4986945533231668, 'f.22009.0.1': -0.0886947104250026, 'f.22009.0.2': -0.07235283070393092, 'f.22009.0.3': -0.04935461681244312, 'f.22009.0.4': -0.06896706679608566, 'f.22009.0.5': -0.02061619502554228, 'f.22009.0.6': 0.012674876923076353, 'f.22009.0.7': 0.08145062544111573, 'f.22009.0.8': 0.03378804079838338, 'f.22009.0.9': 0.014693038942455432, 'f.22009.0.10': -0.010715909934955498}	{'const': 7.752024201741186, 'Prob_Class_0': 17.02983046700034, 'Prob_Class_2': 17.630009415973483, 'Age': 0.012834295109243912, 'Sex': 0.20064005102830315, 'Education_score': 0.06459554554868747, 'Assessment_centre_11026.0': 0.2551671504150383, 'Assessment_centre_11027.0': 0.22253835859839693, 'Assessment_centre_11028.0': 0.4599620760415127, 'f.22009.0.1': 0.059050133000981234, 'f.22009.0.2': 0.05916496944641224, 'f.22009.0.3': 0.058322839467279744, 'f.22009.0.4': 0.04402474564842721, 'f.22009.0.5': 0.01996353390152194, 'f.22009.0.6': 0.054618665626140234, 'f.22009.0.7': 0.05142940250126623, 'f.22009.0.8': 0.04965159032633305, 'f.22009.0.9': 0.023803325341247128, 'f.22009.0.10': 0.04439441582160626}	{'const': 1.107313141408644, 'Age': 0.011868565624289616, 'Sex': 0.17797859785238038, 'Education_score': 0.06449878146871939, 'Assessment_centre_11026.0': 0.2544834344890361, 'Assessment_centre_11027.0': 0.2218647667733169, 'Assessment_centre_11028.0': 0.45851320688938846, 'f.22009.0.1': 0.05913230325848742, 'f.22009.0.2': 0.05922902217496446, 'f.22009.0.3': 0.05838378890607348, 'f.22009.0.4': 0.044081845938688934, 'f.22009.0.5': 0.019985613546216478, 'f.22009.0.6': 0.05469963117098885, 'f.22009.0.7': 0.05150403593388191, 'f.22009.0.8': 0.04972484235279221, 'f.22009.0.9': 0.023815969200184695, 'f.22009.0.10': 0.04445997647235212}	4.554181403	3.580509405	4.562850406	3.589743239	rs34825578	0.040994789	TRUE
2	Tower_rearranging	5.072224098	0.006338159	2	0.083628255	0.079621322	0.076913462	0.073675723	{'const': 14.606550316952939, 'Prob_Class_0': -37.998253440172135, 'Prob_Class_2': 8.912405430672669, 'Age': -0.09804940047857444, 'Sex': 0.6558323912577383, 'Education_score': 0.13680114669359894, 'Assessment_centre_11026.0': 0.13172025663566997, 'Assessment_centre_11027.0': -0.2919592145069159, 'Assessment_centre_11028.0': 6.715803009616775e-13, 'f.22009.0.1': -0.053430020714636026, 'f.22009.0.2': -0.048538984105334124, 'f.22009.0.3': 0.009601021256985292, 'f.22009.0.4': -0.009906706261120751, 'f.22009.0.5': -0.004858230737309177, 'f.22009.0.6': 0.034996251721230894, 'f.22009.0.7': 0.027494548161735185, 'f.22009.0.8': -0.03284169291461608, 'f.22009.0.9': -0.008878029260399233, 'f.22009.0.10': -0.04936121460334687}	{'const': 15.680200479190656, 'Age': -0.10860738402366363, 'Sex': 0.6870493647849919, 'Education_score': 0.13718892222251886, 'Assessment_centre_11026.0': 0.13889392115511667, 'Assessment_centre_11027.0': -0.2641469538201622, 'Assessment_centre_11028.0': 6.614466680109353e-15, 'f.22009.0.1': -0.055763421695604665, 'f.22009.0.2': -0.04687555792892884, 'f.22009.0.3': 0.010259999950981693, 'f.22009.0.4': -0.011321120941369727, 'f.22009.0.5': -0.0038350089029722274, 'f.22009.0.6': 0.03157437378121542, 'f.22009.0.7': 0.02447097268115267, 'f.22009.0.8': -0.032011311540634683, 'f.22009.0.9': -0.009250959769859794, 'f.22009.0.10': -0.045030084671475665}	{'const': 5.6473281695112645, 'Prob_Class_0': 23.168007157700455, 'Prob_Class_2': 7.828648090421139, 'Age': 0.00951976308823215, 'Sex': 0.1342962864566949, 'Education_score': 0.04811981551992365, 'Assessment_centre_11026.0': 0.18063371606721979, 'Assessment_centre_11027.0': 0.15545846473381916, 'Assessment_centre_11028.0': 5.132261445886739e-13, 'f.22009.0.1': 0.04058034454098517, 'f.22009.0.2': 0.043838176161791045, 'f.22009.0.3': 0.042691803007285034, 'f.22009.0.4': 0.031048902821802466, 'f.22009.0.5': 0.014020964937205619, 'f.22009.0.6': 0.04029371816476614, 'f.22009.0.7': 0.035727513021466366, 'f.22009.0.8': 0.03688285885150693, 'f.22009.0.9': 0.017567956985809752, 'f.22009.0.10': 0.0320723785708446}	{'const': 0.7820901472390852, 'Age': 0.008712632114910643, 'Sex': 0.13007973653093138, 'Education_score': 0.048111631486226124, 'Assessment_centre_11026.0': 0.1808875504874784, 'Assessment_centre_11027.0': 0.15538531106940376, 'Assessment_centre_11028.0': 3.392103625232462e-16, 'f.22009.0.1': 0.0406150605989748, 'f.22009.0.2': 0.043901506822128726, 'f.22009.0.3': 0.04276535644148187, 'f.22009.0.4': 0.031095539407758055, 'f.22009.0.5': 0.014037485033737154, 'f.22009.0.6': 0.0403477107821103, 'f.22009.0.7': 0.035772024378742905, 'f.22009.0.8': 0.03693602365971981, 'f.22009.0.9': 0.017598138199418478, 'f.22009.0.10': 0.03208768087166762}	3.089172822	2.443869745	3.095919325	2.449132885	rs12827748	0.041271734	TRUE
7	log_reaction_time	5.033612364	0.006563025	2	0.117398637	0.114830618	0.11280707	0.110739714	{'const': 5.703996017598898, 'Prob_Class_0': 1.5085161212201572, 'Prob_Class_2': 0.12029587417837895, 'Age': 0.006980656006279703, 'Sex': -0.036788595633941774, 'Education_score': -0.007563639202870317, 'Assessment_centre_11026.0': -0.010721801260444105, 'Assessment_centre_11027.0': 0.007033428877244995, 'Assessment_centre_11028.0': -0.0029004405853305312, 'f.22009.0.1': 0.00031482369527259383, 'f.22009.0.2': -0.00020599027857236252, 'f.22009.0.3': -0.0008718634563493082, 'f.22009.0.4': -0.0007310557003198816, 'f.22009.0.5': 0.001523820622481858, 'f.22009.0.6': -0.0022432418310196997, 'f.22009.0.7': 0.000517646530799352, 'f.22009.0.8': -5.121061442124662e-05, 'f.22009.0.9': -0.0001288052856250625, 'f.22009.0.10': 0.0016562170434547517}	{'const': 5.9406359153527, 'Age': 0.007443177641168494, 'Sex': -0.03381745722802542, 'Education_score': -0.006968753134936926, 'Assessment_centre_11026.0': -0.009630192301141413, 'Assessment_centre_11027.0': 0.005868922788954803, 'Assessment_centre_11028.0': -0.0033104709673322363, 'f.22009.0.1': 0.00023219661124425004, 'f.22009.0.2': -9.275631589428734e-05, 'f.22009.0.3': -0.0007755330089219089, 'f.22009.0.4': -0.000837509913023216, 'f.22009.0.5': 0.0015467127542855962, 'f.22009.0.6': -0.002252502525173408, 'f.22009.0.7': 0.0005096053002336781, 'f.22009.0.8': 4.205500735325824e-05, 'f.22009.0.9': -0.00012247237438472156, 'f.22009.0.10': 0.0016781092960422926}	{'const': 0.13352694916169897, 'Prob_Class_0': 0.48195971485169337, 'Prob_Class_2': 0.26390906495108496, 'Age': 0.000414639888580503, 'Sex': 0.005646887155985274, 'Education_score': 0.002002857310441518, 'Assessment_centre_11026.0': 0.008354474626041351, 'Assessment_centre_11027.0': 0.007255249611949198, 'Assessment_centre_11028.0': 0.015822173073593158, 'f.22009.0.1': 0.0017726289350563995, 'f.22009.0.2': 0.0019070944525269428, 'f.22009.0.3': 0.0017898376117423077, 'f.22009.0.4': 0.0013709387900867408, 'f.22009.0.5': 0.0006110623011398032, 'f.22009.0.6': 0.0017138717462289396, 'f.22009.0.7': 0.0015560678853703204, 'f.22009.0.8': 0.0015396473211180374, 'f.22009.0.9': 0.0007205657523250856, 'f.22009.0.10': 0.0013692978685155652}	{'const': 0.033706160688764766, 'Age': 0.00037354044349628717, 'Sex': 0.00556895879682855, 'Education_score': 0.0019938624888808003, 'Assessment_centre_11026.0': 0.008262619554963798, 'Assessment_centre_11027.0': 0.007081068218635307, 'Assessment_centre_11028.0': 0.015676205320141676, 'f.22009.0.1': 0.0017737889908436121, 'f.22009.0.2': 0.0019088698904397665, 'f.22009.0.3': 0.0017911311736339417, 'f.22009.0.4': 0.0013720740159146253, 'f.22009.0.5': 0.0006117190996994998, 'f.22009.0.6': 0.001715689507422233, 'f.22009.0.7': 0.0015576470412075741, 'f.22009.0.8': 0.0015409853904086845, 'f.22009.0.9': 0.0007213837457221203, 'f.22009.0.10': 0.001370817383264738}	0.162132461	0.12700663	0.16236816	0.127045148	rs763660	0.041786411	TRUE
7	log_reaction_time	5.033034637	0.006566436	2	0.128486683	0.125970849	0.123987905	0.12196269	{'const': 5.891292067197201, 'Prob_Class_0': 3.648984790348735, 'Prob_Class_2': -0.253638709002953, 'Age': 0.007253954585547885, 'Sex': -0.03513477253908878, 'Education_score': -0.008607404672875688, 'Assessment_centre_11026.0': -0.002311541910850961, 'Assessment_centre_11027.0': 0.0076533380930424175, 'Assessment_centre_11028.0': 0.005781515848809281, 'f.22009.0.1': -0.0033986608742543286, 'f.22009.0.2': 0.005480422524584678, 'f.22009.0.3': 0.0016457304251156642, 'f.22009.0.4': -0.0008370018892629102, 'f.22009.0.5': 0.0014393782615093028, 'f.22009.0.6': 0.0008971487239604236, 'f.22009.0.7': 3.380515317328594e-05, 'f.22009.0.8': -0.00029557010915570226, 'f.22009.0.9': 0.0002169621910788639, 'f.22009.0.10': 0.0014760647853739482}	{'const': 5.880029535791423, 'Age': 0.0076124022249582915, 'Sex': -0.0344736712980601, 'Education_score': -0.008301384300568957, 'Assessment_centre_11026.0': -0.004710387102532268, 'Assessment_centre_11027.0': 0.004381532382666786, 'Assessment_centre_11028.0': 0.0005295834151291573, 'f.22009.0.1': -0.0033610790348065607, 'f.22009.0.2': 0.005525166605866666, 'f.22009.0.3': 0.0016157564635491937, 'f.22009.0.4': -0.0009317568530649834, 'f.22009.0.5': 0.001492638732715179, 'f.22009.0.6': 0.0008802484835666438, 'f.22009.0.7': -0.00016929552019682927, 'f.22009.0.8': -0.0002875433989912551, 'f.22009.0.9': 0.00026940844400492143, 'f.22009.0.10': 0.0015728758515194334}	{'const': 0.24569778304848086, 'Prob_Class_0': 1.3971920539627323, 'Prob_Class_2': 0.3284356837758998, 'Age': 0.000387860668559335, 'Sex': 0.00560596107314402, 'Education_score': 0.002038653310788229, 'Assessment_centre_11026.0': 0.008388270021606976, 'Assessment_centre_11027.0': 0.007224610421225093, 'Assessment_centre_11028.0': 0.01528705879139842, 'f.22009.0.1': 0.0018323707201983877, 'f.22009.0.2': 0.0018685299190325563, 'f.22009.0.3': 0.0018251602785051382, 'f.22009.0.4': 0.0013507201319797422, 'f.22009.0.5': 0.0006133030724575573, 'f.22009.0.6': 0.001747699657927156, 'f.22009.0.7': 0.0015544007451282482, 'f.22009.0.8': 0.0015633954058117336, 'f.22009.0.9': 0.0007320036198265399, 'f.22009.0.10': 0.0013732754486314705}	{'const': 0.034066503050370685, 'Age': 0.0003714674950461206, 'Sex': 0.005606888742453873, 'Education_score': 0.0020373827326054745, 'Assessment_centre_11026.0': 0.008360891850674835, 'Assessment_centre_11027.0': 0.007158880769061757, 'Assessment_centre_11028.0': 0.015206748805704912, 'f.22009.0.1': 0.0018337951919356749, 'f.22009.0.2': 0.001870555365957861, 'f.22009.0.3': 0.0018272308377699894, 'f.22009.0.4': 0.0013518320149474416, 'f.22009.0.5': 0.0006137185806889326, 'f.22009.0.6': 0.0017493817699849995, 'f.22009.0.7': 0.0015547027686717307, 'f.22009.0.8': 0.0015651994465608623, 'f.22009.0.9': 0.0007325896858338514, 'f.22009.0.10': 0.0013741109137108442}	0.163900515	0.126987303	0.164136913	0.127235599	rs17010085	0.041786411	TRUE
9	log_reaction_time	5.046661837	0.006477897	2	0.121044762	0.11849619	0.116499748	0.11444679	{'const': 6.060842685712071, 'Prob_Class_0': 3.974455474620175, 'Prob_Class_2': -0.653976073282597, 'Age': 0.006625406096494763, 'Sex': -0.04379812246799375, 'Education_score': -0.007453671148384548, 'Assessment_centre_11026.0': -0.0020160891568225814, 'Assessment_centre_11027.0': 0.001187764492964094, 'Assessment_centre_11028.0': -0.019487452214191986, 'f.22009.0.1': 0.00027094889740329753, 'f.22009.0.2': 0.0004306734924380759, 'f.22009.0.3': -0.00135152310236622, 'f.22009.0.4': -0.000758544784504522, 'f.22009.0.5': 0.00242602062667134, 'f.22009.0.6': -0.002484716478927661, 'f.22009.0.7': -0.0009982051109010993, 'f.22009.0.8': -0.0025069826255092673, 'f.22009.0.9': 0.0005938267365646933, 'f.22009.0.10': -0.000648971231367701}	{'const': 5.970156918917661, 'Age': 0.007083400315635812, 'Sex': -0.04261420153122045, 'Education_score': -0.007154296999412231, 'Assessment_centre_11026.0': -0.002067175399866894, 'Assessment_centre_11027.0': 0.0007652733135436462, 'Assessment_centre_11028.0': -0.023752021825743874, 'f.22009.0.1': 0.0003227693245811507, 'f.22009.0.2': 0.00034509515653162806, 'f.22009.0.3': -0.0012156609420622515, 'f.22009.0.4': -0.0007291058881180711, 'f.22009.0.5': 0.002410324799746756, 'f.22009.0.6': -0.0024815528933473767, 'f.22009.0.7': -0.001096209111090072, 'f.22009.0.8': -0.0024835184958967686, 'f.22009.0.9': 0.0005857302387974311, 'f.22009.0.10': -0.0006161438864369512}	{'const': 0.11353516996987424, 'Prob_Class_0': 1.7542471725320785, 'Prob_Class_2': 0.20770789769883893, 'Age': 0.0003935843939594276, 'Sex': 0.00562072610665383, 'Education_score': 0.0019473654599146267, 'Assessment_centre_11026.0': 0.008128313333306084, 'Assessment_centre_11027.0': 0.00723644089384337, 'Assessment_centre_11028.0': 0.015017707848461712, 'f.22009.0.1': 0.0017485991265928898, 'f.22009.0.2': 0.0018149720898666458, 'f.22009.0.3': 0.0017597682383023265, 'f.22009.0.4': 0.00133076556716128, 'f.22009.0.5': 0.0005938800903583585, 'f.22009.0.6': 0.0016846881260892028, 'f.22009.0.7': 0.0015245991878527797, 'f.22009.0.8': 0.0015078158837261077, 'f.22009.0.9': 0.0007287028576756605, 'f.22009.0.10': 0.0013254415437938282}	{'const': 0.032494804483474096, 'Age': 0.0003663748475140593, 'Sex': 0.005456878036572844, 'Education_score': 0.0019462545252073356, 'Assessment_centre_11026.0': 0.008026324483480844, 'Assessment_centre_11027.0': 0.0071131358189869195, 'Assessment_centre_11028.0': 0.014755245541546284, 'f.22009.0.1': 0.0017500922117048591, 'f.22009.0.2': 0.0018168312339316489, 'f.22009.0.3': 0.0017607200624977378, 'f.22009.0.4': 0.0013322549900176071, 'f.22009.0.5': 0.0005945475202352649, 'f.22009.0.6': 0.0016866275173178986, 'f.22009.0.7': 0.001526002622482796, 'f.22009.0.8': 0.0015092553713938485, 'f.22009.0.9': 0.0007292813033251417, 'f.22009.0.10': 0.0013269129585543864}	0.158685652	0.124627932	0.158915544	0.124912909	rs28556884	0.041786411	TRUE
7	Symbol_digit_matches	5.022330498	0.00665039	2	0.194506468	0.191531869	0.189175996	0.186779668	{'const': 84.93682311324517, 'Prob_Class_0': -328.1701553450095, 'Prob_Class_2': -56.1375737914198, 'Age': -0.2629534347877596, 'Sex': 0.07458645999989219, 'Education_score': 0.4208253131766329, 'Assessment_centre_11026.0': 0.4656123853895534, 'Assessment_centre_11027.0': 0.2438355558891265, 'Assessment_centre_11028.0': 0.3773260188776317, 'f.22009.0.1': -0.08951147457080937, 'f.22009.0.2': 0.012658851800358507, 'f.22009.0.3': -0.00821068805187642, 'f.22009.0.4': -0.08695531565307986, 'f.22009.0.5': -0.025636268163110945, 'f.22009.0.6': -0.028646985611469028, 'f.22009.0.7': -0.08867682907341257, 'f.22009.0.8': 0.05853200025657579, 'f.22009.0.9': -0.03544063791219487, 'f.22009.0.10': -0.0341718878103099}	{'const': 34.7260479563229, 'Age': -0.28509453713940075, 'Sex': -0.0141791480775302, 'Education_score': 0.4043209713022661, 'Assessment_centre_11026.0': 0.3766677864085833, 'Assessment_centre_11027.0': 0.2215829866441153, 'Assessment_centre_11028.0': 0.3687252020805072, 'f.22009.0.1': -0.08909654092949368, 'f.22009.0.2': 0.006816419037654228, 'f.22009.0.3': -0.011359525264805435, 'f.22009.0.4': -0.08567613934820588, 'f.22009.0.5': -0.02609399133591116, 'f.22009.0.6': -0.031591785398694276, 'f.22009.0.7': -0.08596382339744897, 'f.22009.0.8': 0.055028671382545226, 'f.22009.0.9': -0.03623784400226904, 'f.22009.0.10': -0.03804564951919817}	{'const': 18.71990519109666, 'Prob_Class_0': 104.51724578530519, 'Prob_Class_2': 22.713162871914655, 'Age': 0.013942257340890208, 'Sex': 0.18175892107602448, 'Education_score': 0.06637325434515991, 'Assessment_centre_11026.0': 0.25731688708757466, 'Assessment_centre_11027.0': 0.22521577079657965, 'Assessment_centre_11028.0': 0.4464284517823906, 'f.22009.0.1': 0.058991458510529754, 'f.22009.0.2': 0.059150784758590126, 'f.22009.0.3': 0.05915170821256345, 'f.22009.0.4': 0.04325024712343678, 'f.22009.0.5': 0.01972968289941153, 'f.22009.0.6': 0.056097022282140585, 'f.22009.0.7': 0.04976388187582285, 'f.22009.0.8': 0.05011193904626688, 'f.22009.0.9': 0.02344232306538305, 'f.22009.0.10': 0.04404151636614223}	{'const': 1.112875673957935, 'Age': 0.011983952417361955, 'Sex': 0.17966539517199084, 'Education_score': 0.06623980422286609, 'Assessment_centre_11026.0': 0.253102734958336, 'Assessment_centre_11027.0': 0.22267434122499094, 'Assessment_centre_11028.0': 0.4427123636688254, 'f.22009.0.1': 0.05907838301983518, 'f.22009.0.2': 0.059208477384825764, 'f.22009.0.3': 0.05923006625013847, 'f.22009.0.4': 0.043308539355976824, 'f.22009.0.5': 0.019758081432103062, 'f.22009.0.6': 0.056168797722126296, 'f.22009.0.7': 0.04979009183134485, 'f.22009.0.8': 0.05017306204580884, 'f.22009.0.9': 0.023470948231602794, 'f.22009.0.10': 0.04408953371187197}	4.642152295	3.598579533	4.650715875	3.60535467	rs17010085	0.042002462	TRUE
9	Tower_rearranging	5.011491504	0.006733408	2	0.083910008	0.079943721	0.076787062	0.07359029	{'const': -5.679440640239288, 'Prob_Class_0': 173.0766121817626, 'Prob_Class_2': 5.192241327626921, 'Age': -0.08470357695716989, 'Sex': 0.4323867878587182, 'Education_score': 0.2692580016623736, 'Assessment_centre_11026.0': 0.18933025561026814, 'Assessment_centre_11027.0': 0.14535654244801707, 'Assessment_centre_11028.0': -0.5391829421151603, 'f.22009.0.1': -0.02848363898792743, 'f.22009.0.2': 0.0012695361212090857, 'f.22009.0.3': 0.03356139689260216, 'f.22009.0.4': 0.00915369131413761, 'f.22009.0.5': -0.043139952887615185, 'f.22009.0.6': 0.06157065443976486, 'f.22009.0.7': -0.0006186228664657358, 'f.22009.0.8': 0.007189900866310084, 'f.22009.0.9': -0.004987881019324627, 'f.22009.0.10': -0.0504711809241786}	{'const': 14.41064686351324, 'Age': -0.0953363347824158, 'Sex': 0.5562520400903912, 'Education_score': 0.26414428978087223, 'Assessment_centre_11026.0': 0.18515966834030906, 'Assessment_centre_11027.0': 0.1571340285896884, 'Assessment_centre_11028.0': -0.3243203370902157, 'f.22009.0.1': -0.03112457008189393, 'f.22009.0.2': -0.0022830041906256367, 'f.22009.0.3': 0.031503598151909756, 'f.22009.0.4': 0.008375171712381871, 'f.22009.0.5': -0.042519358115899325, 'f.22009.0.6': 0.060175328667377, 'f.22009.0.7': 0.002692523117023872, 'f.22009.0.8': 0.00801230097500884, 'f.22009.0.9': -0.004900327371034192, 'f.22009.0.10': -0.04934707129009308}	{'const': 7.128230912641292, 'Prob_Class_0': 55.95429583803505, 'Prob_Class_2': 8.987793615226659, 'Age': 0.009175646772457857, 'Sex': 0.1336227705968284, 'Education_score': 0.04653384406172139, 'Assessment_centre_11026.0': 0.18218936368276084, 'Assessment_centre_11027.0': 0.1551407515935683, 'Assessment_centre_11028.0': 3.058321777711276, 'f.22009.0.1': 0.04105222479743644, 'f.22009.0.2': 0.04273595527703725, 'f.22009.0.3': 0.041708557215667644, 'f.22009.0.4': 0.031151927705779715, 'f.22009.0.5': 0.013718103642137765, 'f.22009.0.6': 0.03947157972880583, 'f.22009.0.7': 0.03581351289425714, 'f.22009.0.8': 0.03442586374737518, 'f.22009.0.9': 0.01855994661967311, 'f.22009.0.10': 0.031496609906384615}	{'const': 0.7845588964746439, 'Age': 0.008542948936111619, 'Sex': 0.12760325007062479, 'Education_score': 0.0465812685682991, 'Assessment_centre_11026.0': 0.18242750217431483, 'Assessment_centre_11027.0': 0.15459737545543006, 'Assessment_centre_11028.0': 3.0602042729114816, 'f.22009.0.1': 0.04109146293179555, 'f.22009.0.2': 0.04273853480174295, 'f.22009.0.3': 0.04177414149035988, 'f.22009.0.4': 0.031192181995312, 'f.22009.0.5': 0.01373460635005128, 'f.22009.0.6': 0.03953644973193463, 'f.22009.0.7': 0.03584652762434284, 'f.22009.0.8': 0.034471444195839106, 'f.22009.0.9': 0.018585026837133204, 'f.22009.0.10': 0.031548485024512955}	3.033177988	2.407467237	3.039737093	2.409250677	rs11623591	0.042209423	TRUE
2	Matrix_pattern_puzzles	4.984023415	0.006907632	2	0.137669666	0.134584329	0.132098257	0.129617812	{'const': 3.4387511568512674, 'Prob_Class_0': 87.00861434222638, 'Prob_Class_2': 4.943987502128423, 'Age': -0.06155245484958087, 'Sex': 0.24895451125765886, 'Education_score': 0.39362947763365924, 'Assessment_centre_11026.0': 0.26917251321407637, 'Assessment_centre_11027.0': -0.2694581592231598, 'Assessment_centre_11028.0': 0.19942891101293023, 'f.22009.0.1': -0.023187841153564693, 'f.22009.0.2': 0.04774898732569289, 'f.22009.0.3': 0.012717913889837411, 'f.22009.0.4': -0.004649530527404796, 'f.22009.0.5': -0.017579661717720404, 'f.22009.0.6': 0.016127408673537284, 'f.22009.0.7': 0.013388181529583933, 'f.22009.0.8': 0.011856139141093174, 'f.22009.0.9': -0.009483050497051507, 'f.22009.0.10': -0.02886855114162536}	{'const': 10.385290655193987, 'Age': -0.06694181148505986, 'Sex': 0.30465017233734354, 'Education_score': 0.3910731231232068, 'Assessment_centre_11026.0': 0.28715861194540954, 'Assessment_centre_11027.0': -0.2581329229578777, 'Assessment_centre_11028.0': 0.26895820180442404, 'f.22009.0.1': -0.021056680082631687, 'f.22009.0.2': 0.043777300735951805, 'f.22009.0.3': 0.013083226052478447, 'f.22009.0.4': -0.003156280120184285, 'f.22009.0.5': -0.017666464423548064, 'f.22009.0.6': 0.01464151753140743, 'f.22009.0.7': 0.013304467265288151, 'f.22009.0.8': 0.011835922678040333, 'f.22009.0.9': -0.008619288925795178, 'f.22009.0.10': -0.02896408875378051}	{'const': 3.399663525810501, 'Prob_Class_0': 28.13528713900403, 'Prob_Class_2': 4.148286158665158, 'Age': 0.005721241827801727, 'Sex': 0.07930046633363867, 'Education_score': 0.0277950642709608, 'Assessment_centre_11026.0': 0.1094955140491389, 'Assessment_centre_11027.0': 0.09535309823708309, 'Assessment_centre_11028.0': 0.19955408938865457, 'f.22009.0.1': 0.02463015346819677, 'f.22009.0.2': 0.026319138907780405, 'f.22009.0.3': 0.024763129679449682, 'f.22009.0.4': 0.01892830525448889, 'f.22009.0.5': 0.008365071656775922, 'f.22009.0.6': 0.023776637983120897, 'f.22009.0.7': 0.02138609874825723, 'f.22009.0.8': 0.021016148182025754, 'f.22009.0.9': 0.010045856765229743, 'f.22009.0.10': 0.019008769884970116}	{'const': 0.4735905267661651, 'Age': 0.005218319943156015, 'Sex': 0.07706322558688442, 'Education_score': 0.027820457744150012, 'Assessment_centre_11026.0': 0.10794486008464281, 'Assessment_centre_11027.0': 0.09493904072655153, 'Assessment_centre_11028.0': 0.1978653190851566, 'f.22009.0.1': 0.02465555171273946, 'f.22009.0.2': 0.026325866198466615, 'f.22009.0.3': 0.02479815246707882, 'f.22009.0.4': 0.018940465196320637, 'f.22009.0.5': 0.008376276997396575, 'f.22009.0.6': 0.023801591554067844, 'f.22009.0.7': 0.02141227738001928, 'f.22009.0.8': 0.021033672901697095, 'f.22009.0.9': 0.010053364662759334, 'f.22009.0.10': 0.019033553757679025}	2.009839007	1.600337097	2.013431304	1.603973255	rs3737882	0.042799284	TRUE
3	Tower_rearranging	4.9825062	0.006929408	2	0.065638174	0.061679446	0.058487445	0.055301736	{'const': 9.074653287987333, 'Prob_Class_0': -63.62706380632796, 'Prob_Class_2': 20.05515980617332, 'Age': -0.0802884974405718, 'Sex': 0.5191864532314665, 'Education_score': 0.13660662030039689, 'Assessment_centre_11026.0': 0.19896725366661663, 'Assessment_centre_11027.0': -0.03774543367228732, 'Assessment_centre_11028.0': -0.7030737729066052, 'f.22009.0.1': -0.07410369631848662, 'f.22009.0.2': -0.060619371997153795, 'f.22009.0.3': 0.07673459978842229, 'f.22009.0.4': 0.04267686917116172, 'f.22009.0.5': -0.03669497877946881, 'f.22009.0.6': 0.04339374651228842, 'f.22009.0.7': 0.026892498533639744, 'f.22009.0.8': -0.003177495428248028, 'f.22009.0.9': -0.022345459848500338, 'f.22009.0.10': -0.02176393725154466}	{'const': 14.507325895117592, 'Age': -0.09220900513491505, 'Sex': 0.5915661883688623, 'Education_score': 0.12797429402421256, 'Assessment_centre_11026.0': 0.21002212676424556, 'Assessment_centre_11027.0': -0.031835127123580866, 'Assessment_centre_11028.0': -0.5493996170702975, 'f.22009.0.1': -0.07462858788357508, 'f.22009.0.2': -0.057319850061580226, 'f.22009.0.3': 0.07296917867646452, 'f.22009.0.4': 0.042049898176685, 'f.22009.0.5': -0.03735212713393026, 'f.22009.0.6': 0.043534789934823896, 'f.22009.0.7': 0.030895208175334768, 'f.22009.0.8': -0.0026080018578927954, 'f.22009.0.9': -0.022368894966611937, 'f.22009.0.10': -0.021212183630497886}	{'const': 5.4243583324441165, 'Prob_Class_0': 25.06613038085957, 'Prob_Class_2': 10.390191614664728, 'Age': 0.00997059949174518, 'Sex': 0.14254067106137355, 'Education_score': 0.04598575178812391, 'Assessment_centre_11026.0': 0.1807510562189964, 'Assessment_centre_11027.0': 0.15638813207552507, 'Assessment_centre_11028.0': 1.095025952363163, 'f.22009.0.1': 0.041369503592126086, 'f.22009.0.2': 0.04267583755852011, 'f.22009.0.3': 0.04172445427677907, 'f.22009.0.4': 0.03151297828900613, 'f.22009.0.5': 0.013940616669339257, 'f.22009.0.6': 0.03958814515317617, 'f.22009.0.7': 0.036034539911387185, 'f.22009.0.8': 0.035462471194631535, 'f.22009.0.9': 0.017347076449641976, 'f.22009.0.10': 0.031117195177976963}	{'const': 0.772448157618212, 'Age': 0.008633450007403278, 'Sex': 0.12849809462191705, 'Education_score': 0.04593959281732005, 'Assessment_centre_11026.0': 0.1803764128932051, 'Assessment_centre_11027.0': 0.15619454345191508, 'Assessment_centre_11028.0': 1.095343746741801, 'f.22009.0.1': 0.04142336694944776, 'f.22009.0.2': 0.042731900449612184, 'f.22009.0.3': 0.04177299726476623, 'f.22009.0.4': 0.03155639080178993, 'f.22009.0.5': 0.013955085666828872, 'f.22009.0.6': 0.03964807600607371, 'f.22009.0.7': 0.03606632691675239, 'f.22009.0.8': 0.03552195205878237, 'f.22009.0.9': 0.01737629247471265, 'f.22009.0.10': 0.031169156335808947}	3.062341625	2.413407408	3.068822071	2.417612767	rs7295050	0.042799284	TRUE
9	Numeric_memory	4.915091026	0.007409646	2	0.042393727	0.038440159	0.035154368	0.03198403	{'const': 5.269897813091367, 'Prob_Class_0': 12.946340449231812, 'Prob_Class_2': 0.5970189011148186, 'Age': -0.020392272356684806, 'Sex': 0.273413981423188, 'Education_score': 0.08357531844162776, 'Assessment_centre_11026.0': 0.08201998563273874, 'Assessment_centre_11027.0': 0.04665018664896175, 'Assessment_centre_11028.0': -0.49323956113214007, 'f.22009.0.1': -0.027654184526904033, 'f.22009.0.2': 0.011485549784887028, 'f.22009.0.3': -0.0003007383413676651, 'f.22009.0.4': 0.004877173985652343, 'f.22009.0.5': -0.0033512541816127957, 'f.22009.0.6': -0.0039060944388984373, 'f.22009.0.7': 0.002872763671398904, 'f.22009.0.8': -0.012723077484115951, 'f.22009.0.9': -0.008307440187639091, 'f.22009.0.10': -0.0011255976891540835}	{'const': 7.3403600120705566, 'Age': -0.021731532745396166, 'Sex': 0.20985485358605122, 'Education_score': 0.08170028770067608, 'Assessment_centre_11026.0': 0.05849427374137661, 'Assessment_centre_11027.0': 0.04063831586103189, 'Assessment_centre_11028.0': -0.4984205656471178, 'f.22009.0.1': -0.028805788183165273, 'f.22009.0.2': 0.009688850031671154, 'f.22009.0.3': -0.00033143506603996314, 'f.22009.0.4': 0.004596876432605236, 'f.22009.0.5': -0.003904852552219274, 'f.22009.0.6': -0.0036575988556438246, 'f.22009.0.7': 0.003353910692255581, 'f.22009.0.8': -0.011979307544318127, 'f.22009.0.9': -0.008450121787065968, 'f.22009.0.10': -0.0018450585350786239}	{'const': 1.6135371429141419, 'Prob_Class_0': 5.997600522456734, 'Prob_Class_2': 2.242663089946014, 'Age': 0.0034692191538807883, 'Sex': 0.053872311150743125, 'Education_score': 0.01810525387967322, 'Assessment_centre_11026.0': 0.07079042215317514, 'Assessment_centre_11027.0': 0.05896767528781996, 'Assessment_centre_11028.0': 0.5968264659284723, 'f.22009.0.1': 0.016018166663366182, 'f.22009.0.2': 0.01619859354506365, 'f.22009.0.3': 0.01603509223469511, 'f.22009.0.4': 0.011779570672106112, 'f.22009.0.5': 0.005336573435176805, 'f.22009.0.6': 0.015402088899879079, 'f.22009.0.7': 0.013663292704857683, 'f.22009.0.8': 0.013728794703039, 'f.22009.0.9': 0.006791352813924391, 'f.22009.0.10': 0.011969052436329664}	{'const': 0.3014596201308307, 'Age': 0.0032592056646935015, 'Sex': 0.04895022915418296, 'Education_score': 0.01810628839923962, 'Assessment_centre_11026.0': 0.07025641649554414, 'Assessment_centre_11027.0': 0.05868507441933992, 'Assessment_centre_11028.0': 0.5976132996948941, 'f.22009.0.1': 0.01604014157204289, 'f.22009.0.2': 0.01621495582991341, 'f.22009.0.3': 0.016054817923634064, 'f.22009.0.4': 0.011798454887857652, 'f.22009.0.5': 0.005339861067267437, 'f.22009.0.6': 0.015427112021909323, 'f.22009.0.7': 0.013682684453783832, 'f.22009.0.8': 0.013746232418651106, 'f.22009.0.9': 0.0068021300383105405, 'f.22009.0.10': 0.01198588081342773}	1.181955881	0.918845179	1.184393276	0.920835869	rs11762352	0.045431404	TRUE
5	Symbol_digit_matches	4.89517762	0.007547111	2	0.195293022	0.192463148	0.190090175	0.187825464	{'const': 15.38306542253114, 'Prob_Class_0': 42.47159104970269, 'Prob_Class_2': 39.21064546667796, 'Age': -0.29610074294464117, 'Sex': -0.25533277950707, 'Education_score': 0.332373614199863, 'Assessment_centre_11026.0': 0.24007547272176477, 'Assessment_centre_11027.0': -0.3992494796693596, 'Assessment_centre_11028.0': 0.3852538980692861, 'f.22009.0.1': -0.028301677011908978, 'f.22009.0.2': 0.08107289090962283, 'f.22009.0.3': 0.039309155057156084, 'f.22009.0.4': -0.02242129817579306, 'f.22009.0.5': -0.05280897111617903, 'f.22009.0.6': 0.006987804909383806, 'f.22009.0.7': -0.010801191043802953, 'f.22009.0.8': 0.031015605283321347, 'f.22009.0.9': -0.03962685670381645, 'f.22009.0.10': 0.013125408828933757}	{'const': 36.124994327529755, 'Age': -0.294443794343691, 'Sex': -0.015796737601960296, 'Education_score': 0.3528039089365748, 'Assessment_centre_11026.0': 0.355027699759871, 'Assessment_centre_11027.0': -0.326694173469138, 'Assessment_centre_11028.0': 0.5164215378842074, 'f.22009.0.1': -0.025668301707429047, 'f.22009.0.2': 0.08213402357936048, 'f.22009.0.3': 0.03645468055616522, 'f.22009.0.4': -0.024492012946550033, 'f.22009.0.5': -0.05169368883510386, 'f.22009.0.6': 0.009658802684201426, 'f.22009.0.7': -0.007115290120663987, 'f.22009.0.8': 0.0297378532122958, 'f.22009.0.9': -0.0387690179421793, 'f.22009.0.10': 0.013605708799503317}	{'const': 9.79037254834662, 'Prob_Class_0': 32.28392499013986, 'Prob_Class_2': 12.638437483530565, 'Age': 0.012534628162775464, 'Sex': 0.19776794098799744, 'Education_score': 0.06649927989989234, 'Assessment_centre_11026.0': 0.26219457576115446, 'Assessment_centre_11027.0': 0.22302220898655334, 'Assessment_centre_11028.0': 0.4668663182065524, 'f.22009.0.1': 0.06021974131675842, 'f.22009.0.2': 0.06019016006897668, 'f.22009.0.3': 0.060294317625198546, 'f.22009.0.4': 0.04367431919800963, 'f.22009.0.5': 0.020139127461832305, 'f.22009.0.6': 0.05582822286465688, 'f.22009.0.7': 0.050053741153342816, 'f.22009.0.8': 0.04905938227951767, 'f.22009.0.9': 0.023263621696555346, 'f.22009.0.10': 0.04428964961732821}	{'const': 1.1275296179241412, 'Age': 0.012275876559176765, 'Sex': 0.18249020613424022, 'Education_score': 0.06622754190260759, 'Assessment_centre_11026.0': 0.2593331025683235, 'Assessment_centre_11027.0': 0.22205377311540725, 'Assessment_centre_11028.0': 0.460065635615344, 'f.22009.0.1': 0.06029087823462144, 'f.22009.0.2': 0.06022524425703096, 'f.22009.0.3': 0.06033809089951365, 'f.22009.0.4': 0.043726929168712486, 'f.22009.0.5': 0.02016397355310092, 'f.22009.0.6': 0.05589968408069847, 'f.22009.0.7': 0.050092034452205086, 'f.22009.0.8': 0.04911472849836359, 'f.22009.0.9': 0.023283015104144537, 'f.22009.0.10': 0.04435114179881296}	4.751689005	3.737342809	4.760036687	3.748414171	rs4779931	0.045938937	TRUE
5	Tower_rearranging	4.864582611	0.007793923	2	0.083153588	0.079308696	0.076040125	0.07296457	{'const': 40.55307548890721, 'Prob_Class_0': -102.5688043837544, 'Prob_Class_2': -31.788459603481986, 'Age': -0.08869074352589375, 'Sex': 0.38566970950561386, 'Education_score': 0.2413548555788232, 'Assessment_centre_11026.0': 0.25595112586425356, 'Assessment_centre_11027.0': 0.10845852154080997, 'Assessment_centre_11028.0': -2.288650551066581, 'f.22009.0.1': -0.02277929460914459, 'f.22009.0.2': 0.08859552702298924, 'f.22009.0.3': -0.0326312819360938, 'f.22009.0.4': -0.033959296724825276, 'f.22009.0.5': -0.025112421524142246, 'f.22009.0.6': -0.039049777354453176, 'f.22009.0.7': -0.009893292001831663, 'f.22009.0.8': -0.10613289723431152, 'f.22009.0.9': -0.004980184911838249, 'f.22009.0.10': -0.062202149381421004}	{'const': 13.985666684120408, 'Age': -0.09456472079798814, 'Sex': 0.4566976810180827, 'Education_score': 0.24713955442235563, 'Assessment_centre_11026.0': 0.32280565923890053, 'Assessment_centre_11027.0': 0.19444094845133061, 'Assessment_centre_11028.0': -2.0775118800957526, 'f.22009.0.1': -0.02279637664015353, 'f.22009.0.2': 0.09015836131770179, 'f.22009.0.3': -0.03481876881578335, 'f.22009.0.4': -0.03466810166553018, 'f.22009.0.5': -0.02553699901210921, 'f.22009.0.6': -0.037213941543850805, 'f.22009.0.7': -0.008876345022521638, 'f.22009.0.8': -0.10797501055105246, 'f.22009.0.9': -0.005237326636360682, 'f.22009.0.10': -0.062402451935095624}	{'const': 9.172157685973277, 'Prob_Class_0': 45.177665236105184, 'Prob_Class_2': 10.310655170503136, 'Age': 0.008842261479801656, 'Sex': 0.1345754928984806, 'Education_score': 0.04794896419368234, 'Assessment_centre_11026.0': 0.18643292095884703, 'Assessment_centre_11027.0': 0.15716063769188104, 'Assessment_centre_11028.0': 1.5598200574718386, 'f.22009.0.1': 0.04245447200785155, 'f.22009.0.2': 0.04292193670944587, 'f.22009.0.3': 0.04249756943975617, 'f.22009.0.4': 0.03126561828577894, 'f.22009.0.5': 0.01405328308763838, 'f.22009.0.6': 0.04044381387850041, 'f.22009.0.7': 0.03600905739201052, 'f.22009.0.8': 0.03632434951095662, 'f.22009.0.9': 0.01800639820195727, 'f.22009.0.10': 0.03171577452829623}	{'const': 0.797396767260379, 'Age': 0.00864448181874977, 'Sex': 0.12934935948491172, 'Education_score': 0.04796765383772943, 'Assessment_centre_11026.0': 0.18538361506211315, 'Assessment_centre_11027.0': 0.1549802383197778, 'Assessment_centre_11028.0': 1.560702922494534, 'f.22009.0.1': 0.042523961592059525, 'f.22009.0.2': 0.0429829213631559, 'f.22009.0.3': 0.042561050109179405, 'f.22009.0.4': 0.031316200765062786, 'f.22009.0.5': 0.014071970230559212, 'f.22009.0.6': 0.04050665681010473, 'f.22009.0.7': 0.03606631470074801, 'f.22009.0.8': 0.03637968085223772, 'f.22009.0.9': 0.018034741534007123, 'f.22009.0.10': 0.03176845093680867}	3.085694392	2.451748599	3.092157716	2.456805504	rs3828616	0.0465304	TRUE
6	Numeric_memory_online	4.866584841	0.007809226	2	0.057706124	0.052210914	0.047543578	0.043135734	{'const': 2.018704613232364, 'Prob_Class_0': 30.140626078578794, 'Prob_Class_2': 5.792938333007589, 'Age': -0.034496419525473616, 'Sex': 0.15082430254898643, 'Education_score': 0.15406140992877945, 'Assessment_centre_11026.0': 0.03312739361302103, 'Assessment_centre_11027.0': 0.005720139021276174, 'Assessment_centre_11028.0': 0.24080690693699414, 'f.22009.0.1': -0.0014250840325397002, 'f.22009.0.2': 0.015093194159798581, 'f.22009.0.3': 0.003704091207862227, 'f.22009.0.4': -0.023474085810082042, 'f.22009.0.5': 0.0044410165072228044, 'f.22009.0.6': -0.0006453614439356561, 'f.22009.0.7': -0.03292954300623589, 'f.22009.0.8': -0.007685552517089305, 'f.22009.0.9': -0.003973529524296583, 'f.22009.0.10': 0.010474071376358265}	{'const': 7.971574695513497, 'Age': -0.026949891279609294, 'Sex': 0.23780678939829666, 'Education_score': 0.1556371566865569, 'Assessment_centre_11026.0': 0.07786287715814943, 'Assessment_centre_11027.0': 0.020442241725863217, 'Assessment_centre_11028.0': 0.26437080156298187, 'f.22009.0.1': -0.0012757079765503415, 'f.22009.0.2': 0.0158637152052825, 'f.22009.0.3': 0.0027963760410256097, 'f.22009.0.4': -0.022560924709614488, 'f.22009.0.5': 0.0042133840504026705, 'f.22009.0.6': -0.0008071046704423643, 'f.22009.0.7': -0.03144044163050238, 'f.22009.0.8': -0.00835062695976161, 'f.22009.0.9': -0.0032799649193280926, 'f.22009.0.10': 0.008975361601327565}	{'const': 2.2699437192220215, 'Prob_Class_0': 9.670575951210084, 'Prob_Class_2': 3.359816124572916, 'Age': 0.00518316049079924, 'Sex': 0.07476357480952742, 'Education_score': 0.026143173537674962, 'Assessment_centre_11026.0': 0.09880684194584759, 'Assessment_centre_11027.0': 0.08923598442921372, 'Assessment_centre_11028.0': 0.20416077550861453, 'f.22009.0.1': 0.02233922198840437, 'f.22009.0.2': 0.023373195848395763, 'f.22009.0.3': 0.021710617768289687, 'f.22009.0.4': 0.01689137321972563, 'f.22009.0.5': 0.007497937436606934, 'f.22009.0.6': 0.021123278387290452, 'f.22009.0.7': 0.01897735303612943, 'f.22009.0.8': 0.01930934077956521, 'f.22009.0.9': 0.008595558701310511, 'f.22009.0.10': 0.016468503786686923}	{'const': 0.4218248895444443, 'Age': 0.004542793745628017, 'Sex': 0.0687726449337632, 'Education_score': 0.02619680350652496, 'Assessment_centre_11026.0': 0.09736912811471822, 'Assessment_centre_11027.0': 0.08865533175353921, 'Assessment_centre_11028.0': 0.20264739627155595, 'f.22009.0.1': 0.022389241474767636, 'f.22009.0.2': 0.023412419867268056, 'f.22009.0.3': 0.021756511705261973, 'f.22009.0.4': 0.016927762883705046, 'f.22009.0.5': 0.0075090467134637665, 'f.22009.0.6': 0.021172032590785313, 'f.22009.0.7': 0.01900847390209641, 'f.22009.0.8': 0.01935026546407074, 'f.22009.0.9': 0.008612468252571398, 'f.22009.0.10': 0.016499517134167214}	1.381206544	1.050877552	1.385228106	1.051844307	rs6739095	0.0465304	TRUE
7	Numeric_memory_online	4.866038034	0.00781046	2	0.036379421	0.030914369	0.026271513	0.021889124	{'const': 17.899361232528264, 'Prob_Class_0': -26.040878533151663, 'Prob_Class_2': -14.985881350523409, 'Age': -0.023667175181639213, 'Sex': 0.14390328691907833, 'Education_score': 0.07194369316770373, 'Assessment_centre_11026.0': 0.07070286925175141, 'Assessment_centre_11027.0': -0.0008228571346279132, 'Assessment_centre_11028.0': 0.34399244628450726, 'f.22009.0.1': -0.009754269232894892, 'f.22009.0.2': 0.05003273461832995, 'f.22009.0.3': 0.017675444507689913, 'f.22009.0.4': 0.003938912414523476, 'f.22009.0.5': -0.006764749753615848, 'f.22009.0.6': -0.016832060309296067, 'f.22009.0.7': -0.017579080421400488, 'f.22009.0.8': 0.014833488995536787, 'f.22009.0.9': 0.005467418577302615, 'f.22009.0.10': -0.0076360898190857935}	{'const': 7.6525522382386875, 'Age': -0.019835164300081698, 'Sex': 0.24374949660295125, 'Education_score': 0.07525016595715049, 'Assessment_centre_11026.0': 0.11399541575193836, 'Assessment_centre_11027.0': 0.03273241396508875, 'Assessment_centre_11028.0': 0.4281227349245493, 'f.22009.0.1': -0.008805087780014913, 'f.22009.0.2': 0.048423741789837306, 'f.22009.0.3': 0.01809717238782673, 'f.22009.0.4': 0.005480057636956763, 'f.22009.0.5': -0.006970826836078684, 'f.22009.0.6': -0.01696402231172343, 'f.22009.0.7': -0.016276617979644338, 'f.22009.0.8': 0.016043323066678234, 'f.22009.0.9': 0.006630475151693863, 'f.22009.0.10': -0.007846485279084535}	{'const': 3.3457316644383854, 'Prob_Class_0': 10.852651074521143, 'Prob_Class_2': 8.066580436892103, 'Age': 0.005027303767550173, 'Sex': 0.07523402332157782, 'Education_score': 0.02558512950093324, 'Assessment_centre_11026.0': 0.09367411932313753, 'Assessment_centre_11027.0': 0.0871760181709108, 'Assessment_centre_11028.0': 0.20842033973546847, 'f.22009.0.1': 0.02126368707983412, 'f.22009.0.2': 0.022220952730746812, 'f.22009.0.3': 0.021869025368634745, 'f.22009.0.4': 0.016047588158577753, 'f.22009.0.5': 0.007043620778587446, 'f.22009.0.6': 0.019995672503419562, 'f.22009.0.7': 0.018477385935066835, 'f.22009.0.8': 0.017470688426332617, 'f.22009.0.9': 0.00880655860081711, 'f.22009.0.10': 0.016067671033643417}	{'const': 0.41171950331591156, 'Age': 0.004551377976986469, 'Sex': 0.0665955599823013, 'Education_score': 0.025565131171942125, 'Assessment_centre_11026.0': 0.09275549980348788, 'Assessment_centre_11027.0': 0.08597443505140721, 'Assessment_centre_11028.0': 0.20592275076303068, 'f.22009.0.1': 0.021308879187421068, 'f.22009.0.2': 0.022240236956277575, 'f.22009.0.3': 0.0218946241116816, 'f.22009.0.4': 0.016073818134121138, 'f.22009.0.5': 0.007056396140117432, 'f.22009.0.6': 0.020039336495674964, 'f.22009.0.7': 0.018482293009668, 'f.22009.0.8': 0.01750233088614617, 'f.22009.0.9': 0.008817158529948278, 'f.22009.0.10': 0.01610300742847949}	1.352671121	1.007497734	1.356501449	1.008990655	rs2360675	0.0465304	TRUE
2	Numeric_memory_online	4.854761341	0.007899867	2	0.041611867	0.036121902	0.031434294	0.027034071	{'const': 0.2616503747018455, 'Prob_Class_0': 38.59636836280388, 'Prob_Class_2': 8.612500909264085, 'Age': -0.026506890992957527, 'Sex': 0.1994373575246423, 'Education_score': 0.07593693847288864, 'Assessment_centre_11026.0': 0.2220619851165537, 'Assessment_centre_11027.0': 0.13413422847529405, 'Assessment_centre_11028.0': 0.3086787588771876, 'f.22009.0.1': -0.011473305541550786, 'f.22009.0.2': 0.030145862944827916, 'f.22009.0.3': -0.002297739057389051, 'f.22009.0.4': 0.002844104006550669, 'f.22009.0.5': -0.008791781317066968, 'f.22009.0.6': 0.010105128357490147, 'f.22009.0.7': 0.004354020565460295, 'f.22009.0.8': -0.016509051002624297, 'f.22009.0.9': -0.0028360161773125295, 'f.22009.0.10': -0.007452059634957174}	{'const': 8.095788326401156, 'Age': -0.02856131771881246, 'Sex': 0.17928468584679627, 'Education_score': 0.08053941680605989, 'Assessment_centre_11026.0': 0.21265912668440617, 'Assessment_centre_11027.0': 0.1468006542289383, 'Assessment_centre_11028.0': 0.2720612672602556, 'f.22009.0.1': -0.010054006926487152, 'f.22009.0.2': 0.031132580153031695, 'f.22009.0.3': -9.552815093389396e-05, 'f.22009.0.4': 0.0035553688451643774, 'f.22009.0.5': -0.00929919114390625, 'f.22009.0.6': 0.010984380463005521, 'f.22009.0.7': 0.0020342498909973403, 'f.22009.0.8': -0.016941984207654262, 'f.22009.0.9': -0.003050602209294916, 'f.22009.0.10': -0.008096924431276499}	{'const': 2.726365866856588, 'Prob_Class_0': 12.429960021037184, 'Prob_Class_2': 3.424886934284755, 'Age': 0.004650369675165488, 'Sex': 0.06876566061451057, 'Education_score': 0.025968143685872008, 'Assessment_centre_11026.0': 0.09887377576236571, 'Assessment_centre_11027.0': 0.08708601885956214, 'Assessment_centre_11028.0': 0.18330864510408473, 'f.22009.0.1': 0.02204447596220306, 'f.22009.0.2': 0.02249100538362844, 'f.22009.0.3': 0.02264573973717065, 'f.22009.0.4': 0.01621481385844143, 'f.22009.0.5': 0.007282934154818092, 'f.22009.0.6': 0.020644414819462272, 'f.22009.0.7': 0.01867861834707804, 'f.22009.0.8': 0.018528940849243176, 'f.22009.0.9': 0.008464740849252592, 'f.22009.0.10': 0.0164640581212906}	{'const': 0.4195112368168266, 'Age': 0.0046040788092135765, 'Sex': 0.06857210374310356, 'Education_score': 0.02595085794944345, 'Assessment_centre_11026.0': 0.0990194970390281, 'Assessment_centre_11027.0': 0.08717302591310178, 'Assessment_centre_11028.0': 0.1833047715644735, 'f.22009.0.1': 0.022089768335066526, 'f.22009.0.2': 0.02253349815012376, 'f.22009.0.3': 0.022685956845967484, 'f.22009.0.4': 0.01624339805713768, 'f.22009.0.5': 0.00729577326906899, 'f.22009.0.6': 0.020679945152122105, 'f.22009.0.7': 0.018705917306362365, 'f.22009.0.8': 0.018555268351423404, 'f.22009.0.9': 0.008481016722615186, 'f.22009.0.10': 0.016500021384622008}	1.378581673	1.045173272	1.382524521	1.046112191	rs11838776	0.046731607	TRUE
4	log_reaction_time	4.82778172	0.008057946	2	0.120949829	0.118510827	0.116403017	0.114460331	{'const': 6.979910729986279, 'Prob_Class_0': -0.4292198994551863, 'Prob_Class_2': -1.570589905868559, 'Age': 0.006744423047019695, 'Sex': -0.03690950435372147, 'Education_score': -0.006216951161515738, 'Assessment_centre_11026.0': 0.0061856764082443, 'Assessment_centre_11027.0': 0.020073034258308028, 'Assessment_centre_11028.0': -0.030446012918549828, 'f.22009.0.1': -0.001580669380570469, 'f.22009.0.2': -0.0013027177799760509, 'f.22009.0.3': -0.00012794724408039392, 'f.22009.0.4': 0.00033103643786768183, 'f.22009.0.5': 0.0006306987096298597, 'f.22009.0.6': -0.002148678542377573, 'f.22009.0.7': -0.0011389115628267737, 'f.22009.0.8': 0.0002787316881111446, 'f.22009.0.9': -0.0016487421471731017, 'f.22009.0.10': -0.0013811293671519734}	{'const': 5.930531279094384, 'Age': 0.007156444588873253, 'Sex': -0.029547656063604114, 'Education_score': -0.0058916833526171716, 'Assessment_centre_11026.0': 0.008814264833388957, 'Assessment_centre_11027.0': 0.019814732387294805, 'Assessment_centre_11028.0': -0.029294097184270215, 'f.22009.0.1': -0.0015816241258286414, 'f.22009.0.2': -0.0015836218047108716, 'f.22009.0.3': -0.00019562802028561996, 'f.22009.0.4': 0.0002659038582326801, 'f.22009.0.5': 0.0006785123607081901, 'f.22009.0.6': -0.0021492786958859605, 'f.22009.0.7': -0.0012377332268935681, 'f.22009.0.8': 0.00026243318680625304, 'f.22009.0.9': -0.001678870423816431, 'f.22009.0.10': -0.0014533750478770884}	{'const': 0.3820591761529099, 'Prob_Class_0': 4.51063544271003, 'Prob_Class_2': 0.5054499281104197, 'Age': 0.00039206925064868, 'Sex': 0.006007399409096013, 'Education_score': 0.00198403839735678, 'Assessment_centre_11026.0': 0.00807285546477312, 'Assessment_centre_11027.0': 0.007001570152130527, 'Assessment_centre_11028.0': 0.01601846970224184, 'f.22009.0.1': 0.0017647298596129965, 'f.22009.0.2': 0.0018453350377427972, 'f.22009.0.3': 0.0017756947392164738, 'f.22009.0.4': 0.0013473987931319578, 'f.22009.0.5': 0.0005858819597442011, 'f.22009.0.6': 0.0016811013410654755, 'f.22009.0.7': 0.0015287516164537792, 'f.22009.0.8': 0.0014614826281335155, 'f.22009.0.9': 0.0007326359577628695, 'f.22009.0.10': 0.001325913896574957}	{'const': 0.0335809455607922, 'Age': 0.00036707203209003253, 'Sex': 0.005470364340829585, 'Education_score': 0.0019833422866538564, 'Assessment_centre_11026.0': 0.008033967824510081, 'Assessment_centre_11027.0': 0.007005183965401681, 'Assessment_centre_11028.0': 0.015999356904172084, 'f.22009.0.1': 0.0017666666463077576, 'f.22009.0.2': 0.001845124614100873, 'f.22009.0.3': 0.001777192898841176, 'f.22009.0.4': 0.0013487073655426426, 'f.22009.0.5': 0.0005861104830724817, 'f.22009.0.6': 0.0016828655113431457, 'f.22009.0.7': 0.0015294349913498454, 'f.22009.0.8': 0.0014623742307492374, 'f.22009.0.9': 0.000733298855057199, 'f.22009.0.10': 0.0013270763879844533}	0.159554577	0.123274715	0.159775773	0.123539403	rs2699318	0.047333392	TRUE
6	Tower_rearranging	4.802845783	0.008288597	2	0.063174717	0.059274043	0.055865287	0.05275537	{'const': 42.69952141216924, 'Prob_Class_0': -97.06684676607368, 'Prob_Class_2': -37.525169165067034, 'Age': -0.0920428027862618, 'Sex': 0.42247961851697324, 'Education_score': 0.12501282262261798, 'Assessment_centre_11026.0': 0.1846913451390046, 'Assessment_centre_11027.0': -0.08116139583311147, 'Assessment_centre_11028.0': -0.7303249956801295, 'f.22009.0.1': -0.07728708152696558, 'f.22009.0.2': -0.05001414305188574, 'f.22009.0.3': 0.07436864091685039, 'f.22009.0.4': 0.043462843076390104, 'f.22009.0.5': -0.0398303879694214, 'f.22009.0.6': 0.04619940439357463, 'f.22009.0.7': 0.028328782617692554, 'f.22009.0.8': 0.003316509964609305, 'f.22009.0.9': -0.017530930661256147, 'f.22009.0.10': -0.023082807646492242}	{'const': 14.3336013468509, 'Age': -0.09027565924501736, 'Sex': 0.5799726070924598, 'Education_score': 0.12587172704892807, 'Assessment_centre_11026.0': 0.24299466821069948, 'Assessment_centre_11027.0': -0.03337001326874485, 'Assessment_centre_11028.0': -0.5327485123282271, 'f.22009.0.1': -0.07419378038280598, 'f.22009.0.2': -0.04659123787859902, 'f.22009.0.3': 0.0672277921189951, 'f.22009.0.4': 0.04543363729027996, 'f.22009.0.5': -0.03849213745972184, 'f.22009.0.6': 0.04639646643865244, 'f.22009.0.7': 0.031214450681757787, 'f.22009.0.8': 0.00473665660051264, 'f.22009.0.9': -0.018396819432788772, 'f.22009.0.10': -0.0228920300599929}	{'const': 16.84776732817521, 'Prob_Class_0': 38.575673062541426, 'Prob_Class_2': 26.60222902287702, 'Age': 0.009902687799193214, 'Sex': 0.14174994963327417, 'Education_score': 0.04655394558195255, 'Assessment_centre_11026.0': 0.18294609452420832, 'Assessment_centre_11027.0': 0.15810017413201027, 'Assessment_centre_11028.0': 1.0943998169585258, 'f.22009.0.1': 0.041769156609490224, 'f.22009.0.2': 0.04310813275331886, 'f.22009.0.3': 0.04217976742569247, 'f.22009.0.4': 0.03177546498873069, 'f.22009.0.5': 0.014035976661626736, 'f.22009.0.6': 0.03989183240883772, 'f.22009.0.7': 0.03634816317968754, 'f.22009.0.8': 0.0356831895367162, 'f.22009.0.9': 0.017521269829849966, 'f.22009.0.10': 0.0314223894434331}	{'const': 0.7797653186570936, 'Age': 0.008714700658290872, 'Sex': 0.12960829886510544, 'Education_score': 0.04634214079634431, 'Assessment_centre_11026.0': 0.18221479671977364, 'Assessment_centre_11027.0': 0.1576048694038344, 'Assessment_centre_11028.0': 1.0943098166007983, 'f.22009.0.1': 0.041821453974035507, 'f.22009.0.2': 0.04315141654274178, 'f.22009.0.3': 0.042185760328325224, 'f.22009.0.4': 0.03181413142234501, 'f.22009.0.5': 0.014047801852329268, 'f.22009.0.6': 0.03994825616089847, 'f.22009.0.7': 0.03638405654856212, 'f.22009.0.8': 0.035738279901790605, 'f.22009.0.9': 0.01754441487288232, 'f.22009.0.10': 0.031471185432013805}	3.059036131	2.4106664	3.065397994	2.414861634	rs9823161	0.048350147	TRUE
7	log_reaction_time	4.759036206	0.008630154	2	0.121018461	0.118596982	0.116439107	0.114517593	{'const': 6.33065224180977, 'Prob_Class_0': 0.08769435531522851, 'Prob_Class_2': -0.6511987051456021, 'Age': 0.006599906904665929, 'Sex': -0.044521315878117335, 'Education_score': -0.007341094958334328, 'Assessment_centre_11026.0': -0.0009687333893009841, 'Assessment_centre_11027.0': 0.0017104298714893205, 'Assessment_centre_11028.0': -0.02049015731398952, 'f.22009.0.1': 0.00022412829240635876, 'f.22009.0.2': 0.0003638712634377401, 'f.22009.0.3': -0.0007697183374058016, 'f.22009.0.4': -0.000588574261650894, 'f.22009.0.5': 0.002402982793499476, 'f.22009.0.6': -0.002329467307455557, 'f.22009.0.7': -0.0008906111102119519, 'f.22009.0.8': -0.002448396007737696, 'f.22009.0.9': 0.0005631201751748545, 'f.22009.0.10': -0.0008021231697081786}	{'const': 5.970707679689355, 'Age': 0.007080903184650173, 'Sex': -0.04344491287982852, 'Education_score': -0.007107107518871773, 'Assessment_centre_11026.0': -0.0014993967086328564, 'Assessment_centre_11027.0': 0.0009600207167486787, 'Assessment_centre_11028.0': -0.02437755303805001, 'f.22009.0.1': 0.0002574513143804788, 'f.22009.0.2': 0.0002885844693804379, 'f.22009.0.3': -0.0005227650322140486, 'f.22009.0.4': -0.0005260736940255738, 'f.22009.0.5': 0.0023614579860196817, 'f.22009.0.6': -0.0023344920074489534, 'f.22009.0.7': -0.001012267037179678, 'f.22009.0.8': -0.002416012018747714, 'f.22009.0.9': 0.000539004330321827, 'f.22009.0.10': -0.0007500122956781339}	{'const': 0.18703866778051054, 'Prob_Class_0': 0.9508384375480297, 'Prob_Class_2': 0.24775451561520262, 'Age': 0.0003996346658700033, 'Sex': 0.005728800826125992, 'Education_score': 0.0019549908079294722, 'Assessment_centre_11026.0': 0.008158280624165714, 'Assessment_centre_11027.0': 0.007231764506665469, 'Assessment_centre_11028.0': 0.014982920032364691, 'f.22009.0.1': 0.0017539520542694035, 'f.22009.0.2': 0.0018253520636041145, 'f.22009.0.3': 0.001773639618163141, 'f.22009.0.4': 0.0013397757478262318, 'f.22009.0.5': 0.0005963602771905858, 'f.22009.0.6': 0.001690876193454852, 'f.22009.0.7': 0.0015274988741722565, 'f.22009.0.8': 0.0015140673372689177, 'f.22009.0.9': 0.0007324954359860863, 'f.22009.0.10': 0.0013321502550583122}	{'const': 0.032651845264281096, 'Age': 0.00036831505674435414, 'Sex': 0.005479710375070352, 'Education_score': 0.00195547826591365, 'Assessment_centre_11026.0': 0.008075381137713751, 'Assessment_centre_11027.0': 0.00713580751624491, 'Assessment_centre_11028.0': 0.01482428428436653, 'f.22009.0.1': 0.0017555969509666493, 'f.22009.0.2': 0.0018270528215886571, 'f.22009.0.3': 0.0017736365266583266, 'f.22009.0.4': 0.0013410753104472386, 'f.22009.0.5': 0.0005968559286007205, 'f.22009.0.6': 0.0016926675710938197, 'f.22009.0.7': 0.0015283933772937096, 'f.22009.0.8': 0.001515222345731664, 'f.22009.0.9': 0.0007328509960619845, 'f.22009.0.10': 0.001333275771660688}	0.158807823	0.124696826	0.15902642	0.124946892	rs10765918	0.049620311	TRUE
3	log_reaction_time	4.757681983	0.008641155	2	0.118837999	0.116439665	0.114301124	0.112398222	{'const': 5.565267350803968, 'Prob_Class_0': -1.6215170318149608, 'Prob_Class_2': 0.7299965049850784, 'Age': 0.006718874638017061, 'Sex': -0.044016079015920154, 'Education_score': -0.007907688986922762, 'Assessment_centre_11026.0': -0.0035351586375569136, 'Assessment_centre_11027.0': 0.013212907787506022, 'Assessment_centre_11028.0': -0.014161803533971047, 'f.22009.0.1': -0.002110445443095611, 'f.22009.0.2': -0.0005491401141683534, 'f.22009.0.3': -0.001007264228462148, 'f.22009.0.4': -0.0009082126557067847, 'f.22009.0.5': 0.0013913567198241255, 'f.22009.0.6': -0.0003752026152045541, 'f.22009.0.7': -0.0005625366455625862, 'f.22009.0.8': -0.00042344827590566885, 'f.22009.0.9': 0.00018528768131701413, 'f.22009.0.10': 0.0008444356482982492}	{'const': 5.951462876063261, 'Age': 0.006994069829547298, 'Sex': -0.04101768038012587, 'Education_score': -0.007765369283250095, 'Assessment_centre_11026.0': -0.002428716197763598, 'Assessment_centre_11027.0': 0.014279795959837232, 'Assessment_centre_11028.0': -0.014953122084202752, 'f.22009.0.1': -0.0020515892230681503, 'f.22009.0.2': -0.0006045947811821842, 'f.22009.0.3': -0.0008409142457361102, 'f.22009.0.4': -0.0008130483180022112, 'f.22009.0.5': 0.0013762280301816538, 'f.22009.0.6': -0.0004348203459150076, 'f.22009.0.7': -0.0006349713608930982, 'f.22009.0.8': -0.0004117251897493186, 'f.22009.0.9': 0.00015180351488610545, 'f.22009.0.10': 0.0008661053563351888}	{'const': 0.27262487330963936, 'Prob_Class_0': 1.2506307213065586, 'Prob_Class_2': 0.3764214494840356, 'Age': 0.0003826878010267866, 'Sex': 0.005637150638828931, 'Education_score': 0.0019758088489929345, 'Assessment_centre_11026.0': 0.007956627987806922, 'Assessment_centre_11027.0': 0.006890889350901732, 'Assessment_centre_11028.0': 0.015006103989353434, 'f.22009.0.1': 0.0017800802371968748, 'f.22009.0.2': 0.0018393966814795732, 'f.22009.0.3': 0.0017767672861687743, 'f.22009.0.4': 0.0013273801079341921, 'f.22009.0.5': 0.0005953672399048873, 'f.22009.0.6': 0.0017023814579722534, 'f.22009.0.7': 0.0015212116602483193, 'f.22009.0.8': 0.0015208542020945263, 'f.22009.0.9': 0.000693773438387605, 'f.22009.0.10': 0.0013231187190459021}	{'const': 0.03315255245953621, 'Age': 0.00036101468323088137, 'Sex': 0.005422967932435159, 'Education_score': 0.001974174790688082, 'Assessment_centre_11026.0': 0.00790771220630679, 'Assessment_centre_11027.0': 0.006875533181293945, 'Assessment_centre_11028.0': 0.014943288664372379, 'f.22009.0.1': 0.0017809144114056261, 'f.22009.0.2': 0.00184128306948786, 'f.22009.0.3': 0.0017775598627047112, 'f.22009.0.4': 0.0013281455097404191, 'f.22009.0.5': 0.000595925600673607, 'f.22009.0.6': 0.0017038048927019403, 'f.22009.0.7': 0.0015225749273615062, 'f.22009.0.8': 0.0015221415649617118, 'f.22009.0.9': 0.0006942950762606527, 'f.22009.0.10': 0.0013245176880889776}	0.158740946	0.124276526	0.158956829	0.124504028	rs61437614	0.049620311	TRUE
3	Numeric_memory	4.755668644	0.008683554	2	0.054278318	0.050552105	0.04722654	0.04426437	{'const': -5.292289344555632, 'Prob_Class_0': 77.32650092410753, 'Prob_Class_2': 16.501378711802037, 'Age': -0.028767594714652567, 'Sex': 0.1505379484905497, 'Education_score': 0.10084309184136385, 'Assessment_centre_11026.0': 0.021656445214637454, 'Assessment_centre_11027.0': -0.0757380491474662, 'Assessment_centre_11028.0': 0.34065189569401944, 'f.22009.0.1': 0.011491944675132815, 'f.22009.0.2': 0.0065683851848560935, 'f.22009.0.3': -0.004566958948765008, 'f.22009.0.4': 0.0052563841390722175, 'f.22009.0.5': -0.0022593432563968244, 'f.22009.0.6': 0.006135699665698602, 'f.22009.0.7': -0.011686663101028635, 'f.22009.0.8': -0.013394457868491179, 'f.22009.0.9': -0.0050561046078266, 'f.22009.0.10': -0.010920227249753564}	{'const': 8.232723462089854, 'Age': -0.02802599189009862, 'Sex': 0.1855961344284838, 'Education_score': 0.10384764898441914, 'Assessment_centre_11026.0': 0.06231412734736383, 'Assessment_centre_11027.0': -0.04410782671247339, 'Assessment_centre_11028.0': 0.46893445608534395, 'f.22009.0.1': 0.013823991085242718, 'f.22009.0.2': 0.0064529453185431405, 'f.22009.0.3': -0.004649637092333866, 'f.22009.0.4': 0.0056933621551619965, 'f.22009.0.5': -0.0026256164849256217, 'f.22009.0.6': 0.005942477395991577, 'f.22009.0.7': -0.011673192599345392, 'f.22009.0.8': -0.01337110680757435, 'f.22009.0.9': -0.004377848872079809, 'f.22009.0.10': -0.01132128214689873}	{'const': 6.471426328989416, 'Prob_Class_0': 54.769869344153626, 'Prob_Class_2': 7.149133636554049, 'Age': 0.0033751089391137125, 'Sex': 0.05240333211646892, 'Education_score': 0.01821288386116877, 'Assessment_centre_11026.0': 0.07200873449582669, 'Assessment_centre_11027.0': 0.06016681979858137, 'Assessment_centre_11028.0': 0.8604442512095655, 'f.22009.0.1': 0.015897454332184282, 'f.22009.0.2': 0.016957020770221497, 'f.22009.0.3': 0.016120884555633323, 'f.22009.0.4': 0.012259807237896544, 'f.22009.0.5': 0.005510173811435332, 'f.22009.0.6': 0.015391038681372229, 'f.22009.0.7': 0.013936967354162557, 'f.22009.0.8': 0.013786135895923844, 'f.22009.0.9': 0.006458155915856259, 'f.22009.0.10': 0.012068750390672778}	{'const': 0.30607775089072425, 'Age': 0.003309165113517567, 'Sex': 0.049638548264570814, 'Education_score': 0.018204059980513766, 'Assessment_centre_11026.0': 0.07080509271463184, 'Assessment_centre_11027.0': 0.059333898473479224, 'Assessment_centre_11028.0': 0.8607720247597132, 'f.22009.0.1': 0.015902993682831025, 'f.22009.0.2': 0.01696593587449993, 'f.22009.0.3': 0.016140197847821218, 'f.22009.0.4': 0.012276249437747794, 'f.22009.0.5': 0.005508832427530129, 'f.22009.0.6': 0.015414688951761553, 'f.22009.0.7': 0.01395564361673102, 'f.22009.0.8': 0.013804803195866298, 'f.22009.0.9': 0.006464424604889378, 'f.22009.0.10': 0.012086336325370638}	1.204255068	0.937507495	1.206625163	0.936941303	rs10048146	0.049620311	TRUE
4	Matrix_pattern_puzzles	4.716422096	0.009019766	2	0.137107126	0.134141904	0.131448812	0.129098683	{'const': 17.88813353472895, 'Prob_Class_0': -30.84360339420804, 'Prob_Class_2': -10.037795500579527, 'Age': -0.06506675361274765, 'Sex': 0.23266560893957025, 'Education_score': 0.3823126472725238, 'Assessment_centre_11026.0': 0.3125813091742991, 'Assessment_centre_11027.0': -0.2574678576866739, 'Assessment_centre_11028.0': 0.18070398328038428, 'f.22009.0.1': -0.020829028251564644, 'f.22009.0.2': 0.03900270281486226, 'f.22009.0.3': 0.00859344312773637, 'f.22009.0.4': -0.003924069933899078, 'f.22009.0.5': -0.018248404261231074, 'f.22009.0.6': 0.013398900777389068, 'f.22009.0.7': 0.017475131040588038, 'f.22009.0.8': 0.015856050274982436, 'f.22009.0.9': -0.007778134499135721, 'f.22009.0.10': -0.027408474991340966}	{'const': 10.381005405880302, 'Age': -0.06686095590700904, 'Sex': 0.3117916320000315, 'Education_score': 0.3913934354754525, 'Assessment_centre_11026.0': 0.29356506618237554, 'Assessment_centre_11027.0': -0.2607828717570819, 'Assessment_centre_11028.0': 0.22130441475935947, 'f.22009.0.1': -0.02176365059191919, 'f.22009.0.2': 0.03939188300446976, 'f.22009.0.3': 0.011144454936436718, 'f.22009.0.4': -0.0026470637114634973, 'f.22009.0.5': -0.0184908146402083, 'f.22009.0.6': 0.013893924879699635, 'f.22009.0.7': 0.016124461444246042, 'f.22009.0.8': 0.01596779314977525, 'f.22009.0.9': -0.008869500779250422, 'f.22009.0.10': -0.02759422111216354}	{'const': 2.9322860463224374, 'Prob_Class_0': 10.258382328061394, 'Prob_Class_2': 4.299771800753153, 'Age': 0.005550944468000971, 'Sex': 0.08194486758269096, 'Education_score': 0.02824776148957791, 'Assessment_centre_11026.0': 0.10920937920765837, 'Assessment_centre_11027.0': 0.09576716235386881, 'Assessment_centre_11028.0': 0.20024158112998902, 'f.22009.0.1': 0.024851263264596135, 'f.22009.0.2': 0.026468022224609554, 'f.22009.0.3': 0.025023076860472657, 'f.22009.0.4': 0.01909380676864145, 'f.22009.0.5': 0.008434107772907295, 'f.22009.0.6': 0.023985937931074966, 'f.22009.0.7': 0.021558260050062564, 'f.22009.0.8': 0.021196940612123932, 'f.22009.0.9': 0.010150163551810887, 'f.22009.0.10': 0.01915093691864579}	{'const': 0.4779528256515568, 'Age': 0.005267441248743526, 'Sex': 0.0778183963637487, 'Education_score': 0.028130578651814748, 'Assessment_centre_11026.0': 0.10900185575706008, 'Assessment_centre_11027.0': 0.09577417524491819, 'Assessment_centre_11028.0': 0.20007002992879772, 'f.22009.0.1': 0.024869153418013483, 'f.22009.0.2': 0.026503236515899857, 'f.22009.0.3': 0.025042967148520633, 'f.22009.0.4': 0.01910748418205631, 'f.22009.0.5': 0.00844472710967424, 'f.22009.0.6': 0.024010647628498836, 'f.22009.0.7': 0.021581687959481725, 'f.22009.0.8': 0.021210441982008377, 'f.22009.0.9': 0.010157577451700532, 'f.22009.0.10': 0.019176555959168277}	2.013337149	1.603400997	2.016793471	1.606877796	rs11671460	0.051193265	FALSE
9	Symbol_digit_matches	4.703702074	0.009138802	2	0.226585286	0.223791191	0.221239102	0.219025519	{'const': 45.47588667493901, 'Prob_Class_0': -172.69146142254917, 'Prob_Class_2': -7.665974566383417, 'Age': -0.28285876803835647, 'Sex': -0.06335494998917873, 'Education_score': 0.5196483582858875, 'Assessment_centre_11026.0': 0.259872426000578, 'Assessment_centre_11027.0': -0.18012159113541887, 'Assessment_centre_11028.0': 1.2428289823110337, 'f.22009.0.1': -0.09760025439595295, 'f.22009.0.2': 0.008056402269673578, 'f.22009.0.3': 0.04526451017748406, 'f.22009.0.4': -0.04375501357360956, 'f.22009.0.5': -0.03915332068524485, 'f.22009.0.6': 0.04896023418388694, 'f.22009.0.7': -0.0014114928319141802, 'f.22009.0.8': 0.01546680056286879, 'f.22009.0.9': 0.0037306668525195555, 'f.22009.0.10': -0.06370704099226235}	{'const': 35.8051209915597, 'Age': -0.30782414719094536, 'Sex': -0.16766866420253293, 'Education_score': 0.509424563573078, 'Assessment_centre_11026.0': 0.2296193709360821, 'Assessment_centre_11027.0': -0.15779632329469143, 'Assessment_centre_11028.0': 1.2852216906476461, 'f.22009.0.1': -0.0932615622013584, 'f.22009.0.2': 0.014666852106706377, 'f.22009.0.3': 0.04832175056000499, 'f.22009.0.4': -0.04277844519419044, 'f.22009.0.5': -0.03859609725767328, 'f.22009.0.6': 0.04648379526640622, 'f.22009.0.7': -0.0005454755837670244, 'f.22009.0.8': 0.01624692995302591, 'f.22009.0.9': 0.004100535452381196, 'f.22009.0.10': -0.06354459410879112}	{'const': 10.88230243787726, 'Prob_Class_0': 57.367625872391436, 'Prob_Class_2': 16.72320172270092, 'Age': 0.014790716560183161, 'Sex': 0.21165707796328254, 'Education_score': 0.06725343833107182, 'Assessment_centre_11026.0': 0.25193383685089493, 'Assessment_centre_11027.0': 0.2272847213153736, 'Assessment_centre_11028.0': 0.4863254007322558, 'f.22009.0.1': 0.05720968874742758, 'f.22009.0.2': 0.0615822337137101, 'f.22009.0.3': 0.06031171753208379, 'f.22009.0.4': 0.043121893291505675, 'f.22009.0.5': 0.019680134976521952, 'f.22009.0.6': 0.056589935382512634, 'f.22009.0.7': 0.05036877506614186, 'f.22009.0.8': 0.052175884900906515, 'f.22009.0.9': 0.023535688631226407, 'f.22009.0.10': 0.04499643695783323}	{'const': 1.1061073920070448, 'Age': 0.01229812095479605, 'Sex': 0.18282493712204817, 'Education_score': 0.06717982430047162, 'Assessment_centre_11026.0': 0.2516278021558325, 'Assessment_centre_11027.0': 0.22669723671825276, 'Assessment_centre_11028.0': 0.48495240536232387, 'f.22009.0.1': 0.05725326708240849, 'f.22009.0.2': 0.06159185072091267, 'f.22009.0.3': 0.06038635178825896, 'f.22009.0.4': 0.0431609347343129, 'f.22009.0.5': 0.019683768581842814, 'f.22009.0.6': 0.05666108344949909, 'f.22009.0.7': 0.050400142975548186, 'f.22009.0.8': 0.052249187111457485, 'f.22009.0.9': 0.023552101597920153, 'f.22009.0.10': 0.045015415624907934}	4.608328218	3.634641632	4.616644908	3.640108771	rs3012434	0.051520761	FALSE
3	Tower_rearranging	4.686395119	0.009306312	2	0.083666187	0.08000679	0.076638488	0.07374034	{'const': 34.5611621610191, 'Prob_Class_0': -67.26129489096296, 'Prob_Class_2': -29.011440107240375, 'Age': -0.08944906207752001, 'Sex': 0.398967562444358, 'Education_score': 0.2730688386471739, 'Assessment_centre_11026.0': 0.13091645363127113, 'Assessment_centre_11027.0': 0.10130053325341815, 'Assessment_centre_11028.0': -0.8228533369687332, 'f.22009.0.1': -0.030056288408981988, 'f.22009.0.2': -0.00957767627657698, 'f.22009.0.3': 0.03419608549531883, 'f.22009.0.4': 0.002153537162067888, 'f.22009.0.5': -0.03965740494697454, 'f.22009.0.6': 0.052333163296161424, 'f.22009.0.7': 0.005246511813868405, 'f.22009.0.8': 0.00979288239662302, 'f.22009.0.9': -0.0001767338057246735, 'f.22009.0.10': -0.04194738090774936}	{'const': 14.454633023268276, 'Age': -0.09559250162609349, 'Sex': 0.5327324417070283, 'Education_score': 0.2733005458920167, 'Assessment_centre_11026.0': 0.15762353791726103, 'Assessment_centre_11027.0': 0.14924845994721633, 'Assessment_centre_11028.0': -0.347852651419355, 'f.22009.0.1': -0.029647073122708256, 'f.22009.0.2': -0.008531258292046828, 'f.22009.0.3': 0.030378231117998176, 'f.22009.0.4': 0.0036098385734669057, 'f.22009.0.5': -0.04039392741732612, 'f.22009.0.6': 0.055585306189568084, 'f.22009.0.7': 0.010033099785594793, 'f.22009.0.8': 0.013715637668149578, 'f.22009.0.9': -0.0012643178692955878, 'f.22009.0.10': -0.0407381910306674}	{'const': 6.641854618974969, 'Prob_Class_0': 36.668012481561895, 'Prob_Class_2': 10.03051695661577, 'Age': 0.010050966463853114, 'Sex': 0.13730534346839074, 'Education_score': 0.04642835516306011, 'Assessment_centre_11026.0': 0.18090214057473122, 'Assessment_centre_11027.0': 0.1542572416455009, 'Assessment_centre_11028.0': 3.0542379924523244, 'f.22009.0.1': 0.04072656463381235, 'f.22009.0.2': 0.042266498990554166, 'f.22009.0.3': 0.04133812623694753, 'f.22009.0.4': 0.030881424957923623, 'f.22009.0.5': 0.013588344147326004, 'f.22009.0.6': 0.03923400649238058, 'f.22009.0.7': 0.03546742780404205, 'f.22009.0.8': 0.03407131435985099, 'f.22009.0.9': 0.018287160579650307, 'f.22009.0.10': 0.031195946462913234}	{'const': 0.777624252855676, 'Age': 0.00846261028124029, 'Sex': 0.12657347046060446, 'Education_score': 0.046296778658191505, 'Assessment_centre_11026.0': 0.17970915315336822, 'Assessment_centre_11027.0': 0.15369869415198642, 'Assessment_centre_11028.0': 3.0550519463363934, 'f.22009.0.1': 0.040775197820711984, 'f.22009.0.2': 0.04229884077247772, 'f.22009.0.3': 0.04138004186261176, 'f.22009.0.4': 0.030924675640741257, 'f.22009.0.5': 0.013602245832783112, 'f.22009.0.6': 0.03924612783195816, 'f.22009.0.7': 0.0354798628294091, 'f.22009.0.8': 0.03409566959185343, 'f.22009.0.9': 0.01831037732843712, 'f.22009.0.10': 0.031231102465860906}	3.02882847	2.402970217	3.034870286	2.405592168	rs13117453	0.05211535	FALSE
3	Symbol_digit_matches	4.660081505	0.00954187	2	0.193882021	0.191102461	0.188513866	0.186317855	{'const': 24.996881600696515, 'Prob_Class_0': 128.00814217235944, 'Prob_Class_2': 5.984719915021738, 'Age': -0.2671613829088688, 'Sex': 0.08651132737220192, 'Education_score': 0.4171741739411224, 'Assessment_centre_11026.0': 0.3553126290818536, 'Assessment_centre_11027.0': 0.15800814492810722, 'Assessment_centre_11028.0': 0.1685295243539821, 'f.22009.0.1': -0.08498286823977892, 'f.22009.0.2': 0.011265378058463216, 'f.22009.0.3': -0.011483185582913304, 'f.22009.0.4': -0.09475773931579523, 'f.22009.0.5': -0.023692676578148122, 'f.22009.0.6': -0.029201753585236002, 'f.22009.0.7': -0.09247020386870451, 'f.22009.0.8': 0.05727177557897468, 'f.22009.0.9': -0.031463313539314565, 'f.22009.0.10': -0.03244597897815463}	{'const': 34.77731186072786, 'Age': -0.2851387889233402, 'Sex': -0.013912946001497097, 'Education_score': 0.4034869534466988, 'Assessment_centre_11026.0': 0.39212399627329375, 'Assessment_centre_11027.0': 0.23359582186085998, 'Assessment_centre_11028.0': 0.33619114176854187, 'f.22009.0.1': -0.08554434095507872, 'f.22009.0.2': 0.006571710890580018, 'f.22009.0.3': -0.011887205460669141, 'f.22009.0.4': -0.09095489342457176, 'f.22009.0.5': -0.024936469812924376, 'f.22009.0.6': -0.031302176157446585, 'f.22009.0.7': -0.08762302717781945, 'f.22009.0.8': 0.05396978463751664, 'f.22009.0.9': -0.032564586600420886, 'f.22009.0.10': -0.03659350846572296}	{'const': 7.899422175151068, 'Prob_Class_0': 55.16033066911428, 'Prob_Class_2': 13.095055819403278, 'Age': 0.013396663585092729, 'Sex': 0.18464571514414088, 'Education_score': 0.06673335434508032, 'Assessment_centre_11026.0': 0.2554623810628935, 'Assessment_centre_11027.0': 0.22467071329858795, 'Assessment_centre_11028.0': 0.449545954080243, 'f.22009.0.1': 0.05918693571041343, 'f.22009.0.2': 0.059384844399298246, 'f.22009.0.3': 0.059447097501272084, 'f.22009.0.4': 0.04350582794126657, 'f.22009.0.5': 0.019827280566050088, 'f.22009.0.6': 0.05626420637094631, 'f.22009.0.7': 0.049891446828681116, 'f.22009.0.8': 0.050296765160493036, 'f.22009.0.9': 0.023742729779523915, 'f.22009.0.10': 0.04423467202081897}	{'const': 1.1174399463617966, 'Age': 0.012042699220799603, 'Sex': 0.1804225808741456, 'Education_score': 0.06667252974539295, 'Assessment_centre_11026.0': 0.2540514330062544, 'Assessment_centre_11027.0': 0.22346590477454178, 'Assessment_centre_11028.0': 0.4466643864535835, 'f.22009.0.1': 0.05925731149424174, 'f.22009.0.2': 0.05944468018769704, 'f.22009.0.3': 0.05952720511049774, 'f.22009.0.4': 0.0435090973273266, 'f.22009.0.5': 0.019849773125196153, 'f.22009.0.6': 0.0563326264281718, 'f.22009.0.7': 0.04992692224177925, 'f.22009.0.8': 0.05034236356652732, 'f.22009.0.9': 0.023771939876473965, 'f.22009.0.10': 0.04426702790068208}	4.647492922	3.600876057	4.655498493	3.608477728	rs28439696	0.052386739	FALSE
0	Tower_rearranging	4.670447342	0.009455542	2	0.065533736	0.061805094	0.058348604	0.0553983	{'const': 41.585898774473264, 'Prob_Class_0': -11.066638653692145, 'Prob_Class_2': -70.68005652352855, 'Age': -0.0869970554597569, 'Sex': 0.5376524458482805, 'Education_score': 0.14305380965274223, 'Assessment_centre_11026.0': 0.1792742468675554, 'Assessment_centre_11027.0': -0.058414877229564344, 'Assessment_centre_11028.0': -0.6820552980330743, 'f.22009.0.1': -0.07230921524304368, 'f.22009.0.2': -0.06111743801020767, 'f.22009.0.3': 0.08116433610061513, 'f.22009.0.4': 0.04457885622808319, 'f.22009.0.5': -0.0392067797611237, 'f.22009.0.6': 0.04497922023775543, 'f.22009.0.7': 0.030409106839091773, 'f.22009.0.8': -0.004255799775668891, 'f.22009.0.9': -0.02156887160275161, 'f.22009.0.10': -0.023528042953825865}	{'const': 14.560218503867972, 'Age': -0.09239370195810659, 'Sex': 0.5861981232778661, 'Education_score': 0.13046220695804922, 'Assessment_centre_11026.0': 0.18613960973920873, 'Assessment_centre_11027.0': -0.03620042041307431, 'Assessment_centre_11028.0': -0.5494614383169069, 'f.22009.0.1': -0.07131487216286675, 'f.22009.0.2': -0.05977646339046713, 'f.22009.0.3': 0.07308448711605986, 'f.22009.0.4': 0.043023442114907995, 'f.22009.0.5': -0.03796308558383982, 'f.22009.0.6': 0.04457792953724433, 'f.22009.0.7': 0.0327426284383779, 'f.22009.0.8': -0.004104548953171569, 'f.22009.0.9': -0.021143468454487606, 'f.22009.0.10': -0.02140820923086041}	{'const': 10.213980900708624, 'Prob_Class_0': 23.654890786965286, 'Prob_Class_2': 23.313638545548535, 'Age': 0.009429323949334503, 'Sex': 0.1396101220392262, 'Education_score': 0.046234468694498744, 'Assessment_centre_11026.0': 0.18083527529709112, 'Assessment_centre_11027.0': 0.15661786569498978, 'Assessment_centre_11028.0': 1.0956795492524098, 'f.22009.0.1': 0.04145995672566254, 'f.22009.0.2': 0.04275966460779823, 'f.22009.0.3': 0.04195875915829836, 'f.22009.0.4': 0.031598156474607716, 'f.22009.0.5': 0.01398691079281355, 'f.22009.0.6': 0.039685790539277725, 'f.22009.0.7': 0.03611617941746348, 'f.22009.0.8': 0.03553797538664521, 'f.22009.0.9': 0.017438805376459844, 'f.22009.0.10': 0.031217974552564066}	{'const': 0.7744512409748409, 'Age': 0.008661340124181818, 'Sex': 0.12890354707275878, 'Education_score': 0.04610238368457654, 'Assessment_centre_11026.0': 0.18110436062717694, 'Assessment_centre_11027.0': 0.15660773124128913, 'Assessment_centre_11028.0': 1.096259073833598, 'f.22009.0.1': 0.04151174823241572, 'f.22009.0.2': 0.04282086275703635, 'f.22009.0.3': 0.04193110482459172, 'f.22009.0.4': 0.03163244850887059, 'f.22009.0.5': 0.013997374592592619, 'f.22009.0.6': 0.039739692639998096, 'f.22009.0.7': 0.03614946523902372, 'f.22009.0.8': 0.03559353768441853, 'f.22009.0.9': 0.017465469243106876, 'f.22009.0.10': 0.03125825876646673}	3.065116123	2.41357123	3.071225141	2.418617376	rs12700002	0.052386739	FALSE
3	Matrix_pattern_puzzles	4.666100275	0.00948529	2	0.125284941	0.122245843	0.119423112	0.117021116	{'const': 20.59193528567653, 'Prob_Class_0': -48.27086772961668, 'Prob_Class_2': -11.533524631143724, 'Age': -0.0683545335158468, 'Sex': 0.25477357183459043, 'Education_score': 0.30612918503958736, 'Assessment_centre_11026.0': 0.5118917360422959, 'Assessment_centre_11027.0': -0.03538925172640876, 'Assessment_centre_11028.0': 0.3874992630839989, 'f.22009.0.1': 0.024064923407688777, 'f.22009.0.2': 0.039158451503123026, 'f.22009.0.3': 0.0189225945688304, 'f.22009.0.4': -0.0007338191178725772, 'f.22009.0.5': -0.02091725832316206, 'f.22009.0.6': 0.003644306253251909, 'f.22009.0.7': 0.0006923885754028001, 'f.22009.0.8': 0.003549556917825746, 'f.22009.0.9': -0.013136693268478746, 'f.22009.0.10': 0.001159413146301844}	{'const': 11.463420980961663, 'Age': -0.07120002647558743, 'Sex': 0.29417783070057185, 'Education_score': 0.305631883079035, 'Assessment_centre_11026.0': 0.5404940233035069, 'Assessment_centre_11027.0': -0.013099415845201412, 'Assessment_centre_11028.0': 0.4643485898690953, 'f.22009.0.1': 0.02607948562007946, 'f.22009.0.2': 0.04111873593379569, 'f.22009.0.3': 0.01877640364658248, 'f.22009.0.4': -0.0005019310214231385, 'f.22009.0.5': -0.020100238275046357, 'f.22009.0.6': 0.0032083082287889756, 'f.22009.0.7': 0.0005582641893363449, 'f.22009.0.8': 0.002581710729925951, 'f.22009.0.9': -0.013281703557821312, 'f.22009.0.10': 0.0001424319549034225}	{'const': 3.0243470879153347, 'Prob_Class_0': 19.810832067137955, 'Prob_Class_2': 3.8274965900842033, 'Age': 0.005931955476738879, 'Sex': 0.088266843094148, 'Education_score': 0.02808075095795871, 'Assessment_centre_11026.0': 0.10852182477903825, 'Assessment_centre_11027.0': 0.09503399718839389, 'Assessment_centre_11028.0': 0.20081464060617002, 'f.22009.0.1': 0.024786892765958583, 'f.22009.0.2': 0.025313550039199606, 'f.22009.0.3': 0.024224419020949614, 'f.22009.0.4': 0.01824296479981548, 'f.22009.0.5': 0.008347117560768646, 'f.22009.0.6': 0.023310632299611615, 'f.22009.0.7': 0.02119881418351433, 'f.22009.0.8': 0.020789404755639923, 'f.22009.0.9': 0.009849357724583077, 'f.22009.0.10': 0.018685283753573766}	{'const': 0.4668191153542904, 'Age': 0.005165993680997194, 'Sex': 0.07632041481673606, 'Education_score': 0.027991628552156676, 'Assessment_centre_11026.0': 0.10779843524733672, 'Assessment_centre_11027.0': 0.09486497015114628, 'Assessment_centre_11028.0': 0.1988350848673063, 'f.22009.0.1': 0.024810940693552164, 'f.22009.0.2': 0.025338899309597825, 'f.22009.0.3': 0.024255644636143683, 'f.22009.0.4': 0.018267583288475994, 'f.22009.0.5': 0.00834461874040045, 'f.22009.0.6': 0.023333450949047017, 'f.22009.0.7': 0.02121115238404358, 'f.22009.0.8': 0.020809090692865823, 'f.22009.0.9': 0.009862575822904349, 'f.22009.0.10': 0.018691590684595315}	1.948506822	1.552068277	1.95188882	1.552779681	rs10846507	0.052386739	FALSE
5	Matrix_pattern_puzzles	4.588597916	0.010245644	2	0.136980045	0.134078909	0.131289804	0.129007628	{'const': 9.69488253502474, 'Prob_Class_0': 28.58559694032612, 'Prob_Class_2': -6.537815996662245, 'Age': -0.06658474516442998, 'Sex': 0.25497134260820586, 'Education_score': 0.39004234778278507, 'Assessment_centre_11026.0': 0.258574770362204, 'Assessment_centre_11027.0': -0.2511658640361063, 'Assessment_centre_11028.0': 0.18809361933517768, 'f.22009.0.1': -0.017343191094465752, 'f.22009.0.2': 0.04886159017839304, 'f.22009.0.3': 0.013260608538851193, 'f.22009.0.4': -0.003895646644743178, 'f.22009.0.5': -0.017975727722589468, 'f.22009.0.6': 0.01521581041837204, 'f.22009.0.7': 0.014638890669715944, 'f.22009.0.8': 0.012139176315301654, 'f.22009.0.9': -0.008089838174341276, 'f.22009.0.10': -0.025734690315235394}	{'const': 10.465305330377209, 'Age': -0.06709902532915886, 'Sex': 0.3018698389653586, 'Education_score': 0.3905097322857048, 'Assessment_centre_11026.0': 0.26712197710682434, 'Assessment_centre_11027.0': -0.2552521301099099, 'Assessment_centre_11028.0': 0.22946554179033107, 'f.22009.0.1': -0.01636532255776631, 'f.22009.0.2': 0.044625077752364156, 'f.22009.0.3': 0.014231559926198652, 'f.22009.0.4': -0.002436030977101457, 'f.22009.0.5': -0.017923568166182048, 'f.22009.0.6': 0.014377253820050232, 'f.22009.0.7': 0.013470402147168013, 'f.22009.0.8': 0.011945498061193442, 'f.22009.0.9': -0.007205842442146465, 'f.22009.0.10': -0.026481127421020177}	{'const': 2.75528062812183, 'Prob_Class_0': 12.944376709420354, 'Prob_Class_2': 4.523359898719156, 'Age': 0.0055313577761554635, 'Sex': 0.07911544591020252, 'Education_score': 0.02801390756447185, 'Assessment_centre_11026.0': 0.10889631592906175, 'Assessment_centre_11027.0': 0.09579421834147782, 'Assessment_centre_11028.0': 0.19959210302372102, 'f.22009.0.1': 0.024924649130762654, 'f.22009.0.2': 0.02651790656027802, 'f.22009.0.3': 0.02496621768625138, 'f.22009.0.4': 0.01911920098331972, 'f.22009.0.5': 0.00844743281211009, 'f.22009.0.6': 0.023972940595841357, 'f.22009.0.7': 0.021560634168922253, 'f.22009.0.8': 0.021217026014976898, 'f.22009.0.9': 0.010095268021902843, 'f.22009.0.10': 0.019198308074265792}	{'const': 0.4773216521495413, 'Age': 0.005274383580334714, 'Sex': 0.07768542384894922, 'Education_score': 0.028039271060232955, 'Assessment_centre_11026.0': 0.10896042642621159, 'Assessment_centre_11027.0': 0.09586568655031516, 'Assessment_centre_11028.0': 0.19937342358179186, 'f.22009.0.1': 0.024936785923914778, 'f.22009.0.2': 0.026513010777693687, 'f.22009.0.3': 0.024995402788434574, 'f.22009.0.4': 0.01912901489907837, 'f.22009.0.5': 0.008456867867544232, 'f.22009.0.6': 0.023996601208977033, 'f.22009.0.7': 0.02157843408998506, 'f.22009.0.8': 0.021225346253511378, 'f.22009.0.9': 0.010104007244125014, 'f.22009.0.10': 0.01922192595079926}	2.007725194	1.596876939	2.011096958	1.601564938	rs62365541	0.054470514	FALSE
9	Symbol_digit_matches	4.606534199	0.010064349	2	0.196077476	0.193356464	0.190761309	0.18861847	{'const': 29.802143236952308, 'Prob_Class_0': -87.13959394805451, 'Prob_Class_2': 21.069459689989067, 'Age': -0.27743491858467234, 'Sex': -0.1287228535007083, 'Education_score': 0.33388848476591504, 'Assessment_centre_11026.0': 0.34614635823101686, 'Assessment_centre_11027.0': 0.01489582038354689, 'Assessment_centre_11028.0': 0.337331005715627, 'f.22009.0.1': -0.1130243012580004, 'f.22009.0.2': -0.06358979044365676, 'f.22009.0.3': 0.07233045872331341, 'f.22009.0.4': -0.0818792856138447, 'f.22009.0.5': -0.02948067497758631, 'f.22009.0.6': -0.02545131947218284, 'f.22009.0.7': 0.010615589717610717, 'f.22009.0.8': 0.09063687489683998, 'f.22009.0.9': -0.026541462281604766, 'f.22009.0.10': 0.002737052432994547}	{'const': 35.86444956176335, 'Age': -0.2930243047596986, 'Sex': -0.10537616332113978, 'Education_score': 0.32365322736078533, 'Assessment_centre_11026.0': 0.35565441294346894, 'Assessment_centre_11027.0': 0.033665673165555875, 'Assessment_centre_11028.0': 0.5134042893035733, 'f.22009.0.1': -0.11138504897141546, 'f.22009.0.2': -0.060128314322363374, 'f.22009.0.3': 0.06867532889082083, 'f.22009.0.4': -0.08293262740806623, 'f.22009.0.5': -0.029190524786444856, 'f.22009.0.6': -0.025510033293728637, 'f.22009.0.7': 0.012934592045105648, 'f.22009.0.8': 0.08952915817132498, 'f.22009.0.9': -0.026574504539750746, 'f.22009.0.10': 0.0011730410260138628}	{'const': 4.614391057987213, 'Prob_Class_0': 89.32418713492493, 'Prob_Class_2': 7.847562844896644, 'Age': 0.013989514557898855, 'Sex': 0.19375090167235212, 'Education_score': 0.06552306039228725, 'Assessment_centre_11026.0': 0.2553610323564525, 'Assessment_centre_11027.0': 0.23209289464468613, 'Assessment_centre_11028.0': 0.45316890473021104, 'f.22009.0.1': 0.05864661646473356, 'f.22009.0.2': 0.060809457443523764, 'f.22009.0.3': 0.05931252123883624, 'f.22009.0.4': 0.044763457495153564, 'f.22009.0.5': 0.020053026299487856, 'f.22009.0.6': 0.05613645620378363, 'f.22009.0.7': 0.05085887598638755, 'f.22009.0.8': 0.05051159834089846, 'f.22009.0.9': 0.024425471864380564, 'f.22009.0.10': 0.04474373841878602}	{'const': 1.1090106313091388, 'Age': 0.012313115183230562, 'Sex': 0.18220470083876106, 'Education_score': 0.06539797607065566, 'Assessment_centre_11026.0': 0.25317281691411603, 'Assessment_centre_11027.0': 0.23035675581011733, 'Assessment_centre_11028.0': 0.44623156562000393, 'f.22009.0.1': 0.05869941336127701, 'f.22009.0.2': 0.060879015555638946, 'f.22009.0.3': 0.05934927182503237, 'f.22009.0.4': 0.04480840719210297, 'f.22009.0.5': 0.020074496497363373, 'f.22009.0.6': 0.0562030894440587, 'f.22009.0.7': 0.05092039197581071, 'f.22009.0.8': 0.050573284410251336, 'f.22009.0.9': 0.024456799252909913, 'f.22009.0.10': 0.04479891152459056}	4.682852806	3.691687662	4.690771064	3.694805494	rs28556884	0.054470514	FALSE
5	Numeric_memory	4.592694203	0.010214214	2	0.054185249	0.050584886	0.047129855	0.044294765	{'const': 10.908539234969728, 'Prob_Class_0': 5.103353123157714, 'Prob_Class_2': -8.477037356052909, 'Age': -0.03000312677521956, 'Sex': 0.17320563613799972, 'Education_score': 0.10228617429842284, 'Assessment_centre_11026.0': 0.07706894917060508, 'Assessment_centre_11027.0': -0.048255140340258254, 'Assessment_centre_11028.0': 0.5061318205697067, 'f.22009.0.1': 0.012910822037075692, 'f.22009.0.2': 0.006910510578159328, 'f.22009.0.3': -0.0038494172733110205, 'f.22009.0.4': 0.005553963072389118, 'f.22009.0.5': -0.003527776046607166, 'f.22009.0.6': 0.005979828830893347, 'f.22009.0.7': -0.010614276628912683, 'f.22009.0.8': -0.01300845169041032, 'f.22009.0.9': -0.003800780427083539, 'f.22009.0.10': -0.01154567936799895}	{'const': 8.232428338007798, 'Age': -0.028046365217870933, 'Sex': 0.18601483708159045, 'Education_score': 0.10371075678873101, 'Assessment_centre_11026.0': 0.06286922635166248, 'Assessment_centre_11027.0': -0.043734976046983565, 'Assessment_centre_11028.0': 0.46879689784978096, 'f.22009.0.1': 0.013674397565134139, 'f.22009.0.2': 0.006337884309493058, 'f.22009.0.3': -0.0044893135223160255, 'f.22009.0.4': 0.005958543148595306, 'f.22009.0.5': -0.002701898495653148, 'f.22009.0.6': 0.005759421582263662, 'f.22009.0.7': -0.011850168660208016, 'f.22009.0.8': -0.013363396087297117, 'f.22009.0.9': -0.0043950333263712005, 'f.22009.0.10': -0.011405453916440194}	{'const': 2.2632566418165294, 'Prob_Class_0': 6.046199513365222, 'Prob_Class_2': 3.956882418070137, 'Age': 0.0033910453354245077, 'Sex': 0.050060698963296395, 'Education_score': 0.018191760403268056, 'Assessment_centre_11026.0': 0.07094937671018771, 'Assessment_centre_11027.0': 0.059344153435724925, 'Assessment_centre_11028.0': 0.8612880534094198, 'f.22009.0.1': 0.015896048331330712, 'f.22009.0.2': 0.016948579278782166, 'f.22009.0.3': 0.016127445345341853, 'f.22009.0.4': 0.012285778386742193, 'f.22009.0.5': 0.005512961099360572, 'f.22009.0.6': 0.015404192574029483, 'f.22009.0.7': 0.01395351288755484, 'f.22009.0.8': 0.013790394492450873, 'f.22009.0.9': 0.006460290631655758, 'f.22009.0.10': 0.012073226084075399}	{'const': 0.30613499752267553, 'Age': 0.0033103118348130865, 'Sex': 0.04966286707094701, 'Education_score': 0.018211832107352492, 'Assessment_centre_11026.0': 0.07083682328330734, 'Assessment_centre_11027.0': 0.059354864699910206, 'Assessment_centre_11028.0': 0.8609296599789231, 'f.22009.0.1': 0.01591197371186472, 'f.22009.0.2': 0.016972407058440307, 'f.22009.0.3': 0.016150020608413005, 'f.22009.0.4': 0.012303183169988489, 'f.22009.0.5': 0.005514395674494175, 'f.22009.0.6': 0.01542688546130909, 'f.22009.0.7': 0.013967876410337692, 'f.22009.0.8': 0.013807348361127677, 'f.22009.0.9': 0.006465804807351487, 'f.22009.0.10': 0.012091076973615764}	1.204553791	0.934677169	1.206844256	0.937166269	rs12453975	0.054470514	FALSE
5	Numeric_memory_online	4.615460721	0.010018761	2	0.042406498	0.037340899	0.032528743	0.02852433	{'const': -0.42405925883561935, 'Prob_Class_0': 24.00035169441627, 'Prob_Class_2': 11.02633110919772, 'Age': -0.03024899025405118, 'Sex': 0.11924478421635394, 'Education_score': 0.0760053590328332, 'Assessment_centre_11026.0': 0.1755696433869837, 'Assessment_centre_11027.0': 0.07792098451223428, 'Assessment_centre_11028.0': 0.2379242337802015, 'f.22009.0.1': -0.009230394335019015, 'f.22009.0.2': 0.03462992107225826, 'f.22009.0.3': 0.013265225764337779, 'f.22009.0.4': 0.007184870520272921, 'f.22009.0.5': -0.010799638339956674, 'f.22009.0.6': 0.011608186420919556, 'f.22009.0.7': -0.0023302057119090613, 'f.22009.0.8': -0.014481361470508144, 'f.22009.0.9': -0.0022934856422540026, 'f.22009.0.10': -0.01636312874936272}	{'const': 8.130609991692067, 'Age': -0.02850757639953552, 'Sex': 0.17637279380134574, 'Education_score': 0.08455387106218756, 'Assessment_centre_11026.0': 0.2046067232937707, 'Assessment_centre_11027.0': 0.11310173684056085, 'Assessment_centre_11028.0': 0.23700118052349622, 'f.22009.0.1': -0.007685018363162377, 'f.22009.0.2': 0.0340551322327049, 'f.22009.0.3': 0.013427630391822935, 'f.22009.0.4': 0.006631909886560414, 'f.22009.0.5': -0.010844393505502143, 'f.22009.0.6': 0.012039447025805894, 'f.22009.0.7': -0.0022922494619535827, 'f.22009.0.8': -0.01509126441261734, 'f.22009.0.9': -0.0033176159715449256, 'f.22009.0.10': -0.016524729154014914}	{'const': 2.8757229608358243, 'Prob_Class_0': 9.18328783071932, 'Prob_Class_2': 4.290834807473713, 'Age': 0.004596733356870661, 'Sex': 0.07071318608765227, 'Education_score': 0.02556611662073903, 'Assessment_centre_11026.0': 0.09774496301259392, 'Assessment_centre_11027.0': 0.08618786212141986, 'Assessment_centre_11028.0': 0.1786471627101694, 'f.22009.0.1': 0.021628870100968735, 'f.22009.0.2': 0.022024415655856725, 'f.22009.0.3': 0.022151916784627308, 'f.22009.0.4': 0.015899722238672608, 'f.22009.0.5': 0.007146293281326105, 'f.22009.0.6': 0.02018751688329814, 'f.22009.0.7': 0.01830192651391748, 'f.22009.0.8': 0.018077586328838425, 'f.22009.0.9': 0.008314352024664047, 'f.22009.0.10': 0.016117879475852602}	{'const': 0.41089921219224584, 'Age': 0.0045312409756948, 'Sex': 0.06718163309166941, 'Education_score': 0.025423752141173157, 'Assessment_centre_11026.0': 0.09656777605006352, 'Assessment_centre_11027.0': 0.0852465584351871, 'Assessment_centre_11028.0': 0.1769075567263155, 'f.22009.0.1': 0.02166533635839781, 'f.22009.0.2': 0.022052997383110725, 'f.22009.0.3': 0.022187845693175823, 'f.22009.0.4': 0.01592987591353602, 'f.22009.0.5': 0.007160756120177657, 'f.22009.0.6': 0.020225373141907, 'f.22009.0.7': 0.01833877092158731, 'f.22009.0.8': 0.018113839700154614, 'f.22009.0.9': 0.008324681763277999, 'f.22009.0.10': 0.016151059013747266}	1.369708116	1.037248332	1.373326165	1.040305522	rs4779931	0.054470514	FALSE
0	Tower_rearranging	4.594613385	0.010197044	2	0.06063928	0.056967652	0.053447237	0.050555192	{'const': 20.541212934208744, 'Prob_Class_0': -7.112561680102035, 'Prob_Class_2': -16.439237748839325, 'Age': -0.07787827333692875, 'Sex': 0.599930203429506, 'Education_score': 0.17753734623457185, 'Assessment_centre_11026.0': 0.29161552178571193, 'Assessment_centre_11027.0': -0.05312194243724817, 'Assessment_centre_11028.0': -0.7940410779569957, 'f.22009.0.1': -0.04682086643395491, 'f.22009.0.2': -0.01347160155853112, 'f.22009.0.3': 0.07577554633761326, 'f.22009.0.4': -0.00031814505685266595, 'f.22009.0.5': -0.029519000037379315, 'f.22009.0.6': -0.02628333228651374, 'f.22009.0.7': 0.018770933251429683, 'f.22009.0.8': -0.044817891489333364, 'f.22009.0.9': -0.007308322412705784, 'f.22009.0.10': -0.017490219382683435}	{'const': 14.11662807329999, 'Age': -0.08629069469965976, 'Sex': 0.6178755584677086, 'Education_score': 0.17706929440797153, 'Assessment_centre_11026.0': 0.3457412301696137, 'Assessment_centre_11027.0': 0.007065841820553538, 'Assessment_centre_11028.0': -0.352213791458407, 'f.22009.0.1': -0.042540202949558195, 'f.22009.0.2': -0.009364856604346166, 'f.22009.0.3': 0.07722555535070467, 'f.22009.0.4': -0.0002640807135129426, 'f.22009.0.5': -0.02883148817982994, 'f.22009.0.6': -0.024359444210294665, 'f.22009.0.7': 0.019921217972936705, 'f.22009.0.8': -0.04765707745849032, 'f.22009.0.9': -0.006349973808570164, 'f.22009.0.10': -0.018877423924371087}	{'const': 5.172897640034503, 'Prob_Class_0': 14.454038571080083, 'Prob_Class_2': 9.045374953780883, 'Age': 0.010518238719234872, 'Sex': 0.1351266529786384, 'Education_score': 0.04776579612665462, 'Assessment_centre_11026.0': 0.19185512765250406, 'Assessment_centre_11027.0': 0.1586845404426796, 'Assessment_centre_11028.0': 2.2272088100775567, 'f.22009.0.1': 0.04226331710139448, 'f.22009.0.2': 0.043197146324702736, 'f.22009.0.3': 0.04139939351323976, 'f.22009.0.4': 0.03115713442944371, 'f.22009.0.5': 0.01418306346656806, 'f.22009.0.6': 0.03975787485742854, 'f.22009.0.7': 0.03637114718557819, 'f.22009.0.8': 0.03567547105576978, 'f.22009.0.9': 0.01730446664193742, 'f.22009.0.10': 0.031765810559007096}	{'const': 0.7974206496458031, 'Age': 0.008837057914294963, 'Sex': 0.1310442402721513, 'Education_score': 0.04777371555115736, 'Assessment_centre_11026.0': 0.18940431284407186, 'Assessment_centre_11027.0': 0.15763019777210444, 'Assessment_centre_11028.0': 2.2257305008247443, 'f.22009.0.1': 0.042294714733384, 'f.22009.0.2': 0.04323138429777053, 'f.22009.0.3': 0.04144500175102102, 'f.22009.0.4': 0.03120460770120232, 'f.22009.0.5': 0.014201906582974579, 'f.22009.0.6': 0.03978707279866542, 'f.22009.0.7': 0.036424632653972465, 'f.22009.0.8': 0.035648929869535696, 'f.22009.0.9': 0.017326710087919268, 'f.22009.0.10': 0.03181097843715195}	3.121083461	2.477851502	3.127177117	2.486958078	rs10916856	0.054470514	FALSE
0	Numeric_memory	4.573976335	0.010404572	2	0.05647821	0.052976671	0.049588396	0.046834647	{'const': 10.706179270843071, 'Prob_Class_0': -7.122743762517341, 'Prob_Class_2': -4.537733727494556, 'Age': -0.02613593538718037, 'Sex': 0.21042894620329367, 'Education_score': 0.10063159112833539, 'Assessment_centre_11026.0': 0.022042136294426973, 'Assessment_centre_11027.0': -0.1699849858925191, 'Assessment_centre_11028.0': 0.21410745553413202, 'f.22009.0.1': -0.008882188869638187, 'f.22009.0.2': 0.01306765770648769, 'f.22009.0.3': 0.005620434839861521, 'f.22009.0.4': 0.02387262091850202, 'f.22009.0.5': -0.006584101573396228, 'f.22009.0.6': -0.000293890819982056, 'f.22009.0.7': 0.02001647693994988, 'f.22009.0.8': -0.009096402880959111, 'f.22009.0.9': 0.006886564369820502, 'f.22009.0.10': -0.032373752701236005}	{'const': 7.968119008621549, 'Age': -0.028233986239267827, 'Sex': 0.19369028228270455, 'Education_score': 0.09999059456716022, 'Assessment_centre_11026.0': 0.005274873055104212, 'Assessment_centre_11027.0': -0.1772655679263231, 'Assessment_centre_11028.0': 0.26047624923720125, 'f.22009.0.1': -0.008592048901506562, 'f.22009.0.2': 0.013718485715332065, 'f.22009.0.3': 0.006247055156931608, 'f.22009.0.4': 0.023625121299684824, 'f.22009.0.5': -0.006929586716434462, 'f.22009.0.6': -0.0005933984492102369, 'f.22009.0.7': 0.020729802020581597, 'f.22009.0.8': -0.009069443766628582, 'f.22009.0.9': 0.006646805520012846, 'f.22009.0.10': -0.03213356604139544}	{'const': 1.0053520258140805, 'Prob_Class_0': 2.4297140345743333, 'Prob_Class_2': 1.6635761449195268, 'Age': 0.003442916844349036, 'Sex': 0.050124645278384436, 'Education_score': 0.01797961550184115, 'Assessment_centre_11026.0': 0.07131458186894662, 'Assessment_centre_11027.0': 0.059839743761550476, 'Assessment_centre_11028.0': 0.7129344519371325, 'f.22009.0.1': 0.015756362375022884, 'f.22009.0.2': 0.01717212502376814, 'f.22009.0.3': 0.016076058774471907, 'f.22009.0.4': 0.012240772074765443, 'f.22009.0.5': 0.005443108740674263, 'f.22009.0.6': 0.01549780598812096, 'f.22009.0.7': 0.013862674183472156, 'f.22009.0.8': 0.01373898970337156, 'f.22009.0.9': 0.006473729611096355, 'f.22009.0.10': 0.012297887661475807}	{'const': 0.3024384846190307, 'Age': 0.0033449570148064876, 'Sex': 0.04988687373361481, 'Education_score': 0.01800256279015852, 'Assessment_centre_11026.0': 0.07117888809995608, 'Assessment_centre_11027.0': 0.059874790134024726, 'Assessment_centre_11028.0': 0.7137047932463217, 'f.22009.0.1': 0.015778867519496913, 'f.22009.0.2': 0.017195341612705438, 'f.22009.0.3': 0.016096174861054923, 'f.22009.0.4': 0.012257832268155898, 'f.22009.0.5': 0.0054443066185308805, 'f.22009.0.6': 0.015518698891350404, 'f.22009.0.7': 0.013878134658293401, 'f.22009.0.8': 0.013743253354320563, 'f.22009.0.9': 0.00648045179779654, 'f.22009.0.10': 0.012313769933582786}	1.223457295	0.954351065	1.225725402	0.957445576	rs2536189	0.05496755	FALSE
4	Tower_rearranging	4.554958571	0.01060794	2	0.063467537	0.059837013	0.056294097	0.053441346	{'const': -1.9953413962259463, 'Prob_Class_0': 47.02123181791196, 'Prob_Class_2': 23.59520156307535, 'Age': -0.08642767331503821, 'Sex': 0.6306900851340445, 'Education_score': 0.1831158522841808, 'Assessment_centre_11026.0': 0.29499899203505237, 'Assessment_centre_11027.0': -0.028478310227640947, 'Assessment_centre_11028.0': -0.7046162610178354, 'f.22009.0.1': -0.03988308806345097, 'f.22009.0.2': -0.013540066221872463, 'f.22009.0.3': 0.08007294090715118, 'f.22009.0.4': 0.0022669086990746747, 'f.22009.0.5': -0.030831440775425913, 'f.22009.0.6': -0.031190333933763956, 'f.22009.0.7': 0.018067055297422627, 'f.22009.0.8': -0.04806282661591862, 'f.22009.0.9': -0.007988631870264124, 'f.22009.0.10': -0.022474764360012296}	{'const': 14.291474196624508, 'Age': -0.08838795009877808, 'Sex': 0.6325430851790739, 'Education_score': 0.18051406418128524, 'Assessment_centre_11026.0': 0.34873749436401913, 'Assessment_centre_11027.0': -0.010220785513863016, 'Assessment_centre_11028.0': -0.35735028812367514, 'f.22009.0.1': -0.037440353864624264, 'f.22009.0.2': -0.008046765681327176, 'f.22009.0.3': 0.08099783306813423, 'f.22009.0.4': 0.001727823152357418, 'f.22009.0.5': -0.02941271733804417, 'f.22009.0.6': -0.029031951390591098, 'f.22009.0.7': 0.019746074860068904, 'f.22009.0.8': -0.05096179619926083, 'f.22009.0.9': -0.006675651483832644, 'f.22009.0.10': -0.02374156791689821}	{'const': 5.847796393418165, 'Prob_Class_0': 31.88551913735195, 'Prob_Class_2': 7.897946453119696, 'Age': 0.009561496146158643, 'Sex': 0.13062467906134972, 'Education_score': 0.047726261847451136, 'Assessment_centre_11026.0': 0.1895685052008939, 'Assessment_centre_11027.0': 0.1576733483660392, 'Assessment_centre_11028.0': 2.2230520430429124, 'f.22009.0.1': 0.042258871436137026, 'f.22009.0.2': 0.04333839156969603, 'f.22009.0.3': 0.04130902553168236, 'f.22009.0.4': 0.031112135849685838, 'f.22009.0.5': 0.014193751635352357, 'f.22009.0.6': 0.039704601242836014, 'f.22009.0.7': 0.03646395025117344, 'f.22009.0.8': 0.03555190958498597, 'f.22009.0.9': 0.01729297265091972, 'f.22009.0.10': 0.0317230148623691}	{'const': 0.7968029329223434, 'Age': 0.008816630686341751, 'Sex': 0.13081030213621103, 'Education_score': 0.047764174116184416, 'Assessment_centre_11026.0': 0.1889580729522358, 'Assessment_centre_11027.0': 0.15738742510257436, 'Assessment_centre_11028.0': 2.2223250571701607, 'f.22009.0.1': 0.04230665966616262, 'f.22009.0.2': 0.043364342249020506, 'f.22009.0.3': 0.04136777105913555, 'f.22009.0.4': 0.03115212718216099, 'f.22009.0.5': 0.014200959784746517, 'f.22009.0.6': 0.0397580988359577, 'f.22009.0.7': 0.03650883545404866, 'f.22009.0.8': 0.035592581233290864, 'f.22009.0.9': 0.017311938179860053, 'f.22009.0.10': 0.03174946301513018}	3.116346487	2.476303338	3.122380997	2.482333892	rs9654334	0.055691683	FALSE
4	Fluid_intel_score	4.543788613	0.010696738	2	0.106909915	0.104558126	0.102251665	0.10040896	{'const': 19.78216876069282, 'Prob_Class_0': -22.17417341473009, 'Prob_Class_2': -18.35860400974506, 'Age': -0.036802664737731174, 'Sex': 0.03670005648718497, 'Education_score': 0.39935221019339057, 'Assessment_centre_11026.0': -0.1770145345161232, 'Assessment_centre_11027.0': -0.23225565098661544, 'Assessment_centre_11028.0': 0.2846131130166485, 'f.22009.0.1': -0.02602042070097616, 'f.22009.0.2': 0.02338943157689157, 'f.22009.0.3': 0.05008971087682908, 'f.22009.0.4': -0.04085694018332247, 'f.22009.0.5': -0.003778126300029796, 'f.22009.0.6': 0.008951647813309673, 'f.22009.0.7': -0.02591619871972839, 'f.22009.0.8': -0.016624179161985143, 'f.22009.0.9': 0.0010477267364518365, 'f.22009.0.10': -0.014473452139018178}	{'const': 6.843169756346513, 'Age': -0.032170681678970324, 'Sex': 0.125264121092034, 'Education_score': 0.4033192204855341, 'Assessment_centre_11026.0': -0.14553816488058402, 'Assessment_centre_11027.0': -0.23402309135456753, 'Assessment_centre_11028.0': 0.3021419576775401, 'f.22009.0.1': -0.026117242262792287, 'f.22009.0.2': 0.01998574747664451, 'f.22009.0.3': 0.049236967581574365, 'f.22009.0.4': -0.0416357348037888, 'f.22009.0.5': -0.003169406148844327, 'f.22009.0.6': 0.009097435660620842, 'f.22009.0.7': -0.026834849003033692, 'f.22009.0.8': -0.017061657493301605, 'f.22009.0.9': 0.0007390406901089898, 'f.22009.0.10': -0.015318020944290876}	{'const': 4.629339024890033, 'Prob_Class_0': 54.63802099024136, 'Prob_Class_2': 6.126456276058964, 'Age': 0.004760921537513774, 'Sex': 0.07285179165554721, 'Education_score': 0.02420526470552413, 'Assessment_centre_11026.0': 0.09786553806048943, 'Assessment_centre_11027.0': 0.0847677431690441, 'Assessment_centre_11028.0': 0.19363309768180664, 'f.22009.0.1': 0.021486483715469008, 'f.22009.0.2': 0.022438440558731662, 'f.22009.0.3': 0.021575189307416965, 'f.22009.0.4': 0.01631078705125708, 'f.22009.0.5': 0.007097008912276125, 'f.22009.0.6': 0.020421682508222405, 'f.22009.0.7': 0.018522718396866103, 'f.22009.0.8': 0.017740156883588258, 'f.22009.0.9': 0.008874864729548487, 'f.22009.0.10': 0.016081713868184716}	{'const': 0.40773524139158557, 'Age': 0.0044610159837929495, 'Sex': 0.06641481799896559, 'Education_score': 0.02419159044467094, 'Assessment_centre_11026.0': 0.0973909389234282, 'Assessment_centre_11027.0': 0.08480595467294759, 'Assessment_centre_11028.0': 0.19338252139053205, 'f.22009.0.1': 0.021508454707758373, 'f.22009.0.2': 0.022432982408703186, 'f.22009.0.3': 0.02159144305338965, 'f.22009.0.4': 0.016325302972023722, 'f.22009.0.5': 0.007099359310185238, 'f.22009.0.6': 0.02044163880845086, 'f.22009.0.7': 0.01852970636534843, 'f.22009.0.8': 0.017748510813423348, 'f.22009.0.9': 0.00888225145619143, 'f.22009.0.10': 0.016094056036600426}	1.92802405	1.531341737	1.930560931	1.5333992	rs2699318	0.055809066	FALSE
6	Fluid_intel_score	4.520808871	0.010945491	2	0.105865863	0.103495761	0.101147477	0.099292987	{'const': 8.009596210723284, 'Prob_Class_0': 87.7771616382758, 'Prob_Class_2': -12.252507470148602, 'Age': -0.019983380850421867, 'Sex': 0.17242100671514762, 'Education_score': 0.4328972150547989, 'Assessment_centre_11026.0': -0.0369625103429827, 'Assessment_centre_11027.0': -0.23338849189942623, 'Assessment_centre_11028.0': -0.01778016404189023, 'f.22009.0.1': 0.0010916251051344564, 'f.22009.0.2': 0.0030740037693829346, 'f.22009.0.3': 0.009724130914927014, 'f.22009.0.4': -0.01864342352348924, 'f.22009.0.5': -0.015215438664236466, 'f.22009.0.6': 0.004863220459763348, 'f.22009.0.7': -0.004205519108093433, 'f.22009.0.8': 0.027772935018243287, 'f.22009.0.9': 0.009698970333497887, 'f.22009.0.10': 0.0030129787853260103}	{'const': 6.4057807248562995, 'Age': -0.021948811504318187, 'Sex': 0.2081451335937131, 'Education_score': 0.43217476824070317, 'Assessment_centre_11026.0': -0.022122478224367137, 'Assessment_centre_11027.0': -0.20488516159647244, 'Assessment_centre_11028.0': 0.03461430955881829, 'f.22009.0.1': 0.0029605610171418314, 'f.22009.0.2': 0.00257477857924404, 'f.22009.0.3': 0.00943058713955988, 'f.22009.0.4': -0.01836434692881852, 'f.22009.0.5': -0.015932743399968245, 'f.22009.0.6': 0.005701207545651427, 'f.22009.0.7': -0.0042080518174843415, 'f.22009.0.8': 0.028519606016503284, 'f.22009.0.9': 0.00993196210247881, 'f.22009.0.10': 0.00470702099698644}	{'const': 4.15559885609114, 'Prob_Class_0': 47.299668962214945, 'Prob_Class_2': 5.382448237134005, 'Age': 0.004496793538600804, 'Sex': 0.06979173656249371, 'Education_score': 0.024237911458658723, 'Assessment_centre_11026.0': 0.10163233996157418, 'Assessment_centre_11027.0': 0.08685484265648136, 'Assessment_centre_11028.0': 0.193178444503237, 'f.22009.0.1': 0.022030729538819415, 'f.22009.0.2': 0.022507366980890113, 'f.22009.0.3': 0.021911285590962552, 'f.22009.0.4': 0.016401793155637806, 'f.22009.0.5': 0.007473737292251801, 'f.22009.0.6': 0.02074499519664542, 'f.22009.0.7': 0.01921432863538977, 'f.22009.0.8': 0.01876143418030523, 'f.22009.0.9': 0.00883726744979244, 'f.22009.0.10': 0.016525801642549846}	{'const': 0.4105395665067505, 'Age': 0.0044483239713767105, 'Sex': 0.06735597736434333, 'Education_score': 0.024249525438428173, 'Assessment_centre_11026.0': 0.10070690117991021, 'Assessment_centre_11027.0': 0.08554639745559903, 'Assessment_centre_11028.0': 0.19153867143081849, 'f.22009.0.1': 0.022040387249249855, 'f.22009.0.2': 0.022527681503643874, 'f.22009.0.3': 0.02192583795190883, 'f.22009.0.4': 0.016418382705306763, 'f.22009.0.5': 0.007477330619949238, 'f.22009.0.6': 0.02075796765330057, 'f.22009.0.7': 0.019231369243148982, 'f.22009.0.8': 0.018776799632973726, 'f.22009.0.9': 0.008846032545771631, 'f.22009.0.10': 0.016527541907980038}	1.946290128	1.553577051	1.948867959	1.5551795	rs4785297	0.056754395	FALSE
6	Fluid_intel_score	4.483750303	0.01135801	2	0.093402698	0.091005201	0.088590326	0.086718753	{'const': 6.411204678334678, 'Prob_Class_0': 12.889612643120149, 'Prob_Class_2': -1.6288162504098724, 'Age': -0.036247030574027374, 'Sex': 0.07313407347307431, 'Education_score': 0.38051065430809783, 'Assessment_centre_11026.0': 0.016846337193683565, 'Assessment_centre_11027.0': -0.14374604061797197, 'Assessment_centre_11028.0': 0.07603965491061233, 'f.22009.0.1': 0.005327555559462383, 'f.22009.0.2': -0.015905453658789266, 'f.22009.0.3': 0.0031251582003288996, 'f.22009.0.4': -0.01123711353230843, 'f.22009.0.5': -0.003948581857292266, 'f.22009.0.6': -0.016236364367059275, 'f.22009.0.7': 0.012307352424632018, 'f.22009.0.8': 0.012302000400866452, 'f.22009.0.9': -0.0036703695582499915, 'f.22009.0.10': -0.0005742290769616589}	{'const': 7.252316813896986, 'Age': -0.03159322057476742, 'Sex': 0.12860570618804099, 'Education_score': 0.38335901242552867, 'Assessment_centre_11026.0': 0.03125147869615128, 'Assessment_centre_11027.0': -0.14802168358465215, 'Assessment_centre_11028.0': 0.059916778074436676, 'f.22009.0.1': 0.0032918975416997703, 'f.22009.0.2': -0.018552751264972626, 'f.22009.0.3': 0.0012513645814314785, 'f.22009.0.4': -0.010538307158064345, 'f.22009.0.5': -0.00392571800813878, 'f.22009.0.6': -0.01599604774460538, 'f.22009.0.7': 0.012706531219147225, 'f.22009.0.8': 0.012023185054885826, 'f.22009.0.9': -0.003586237867352147, 'f.22009.0.10': 0.0007853094518653764}	{'const': 2.3670289408866445, 'Prob_Class_0': 5.00883801868954, 'Prob_Class_2': 4.7273695050451385, 'Age': 0.004908286652037749, 'Sex': 0.07017989709404068, 'Education_score': 0.024233717604115107, 'Assessment_centre_11026.0': 0.09606450997662198, 'Assessment_centre_11027.0': 0.08448710317458566, 'Assessment_centre_11028.0': 0.1917607842483828, 'f.22009.0.1': 0.02116589800784569, 'f.22009.0.2': 0.022599492206432467, 'f.22009.0.3': 0.021741345670690002, 'f.22009.0.4': 0.015900320015153787, 'f.22009.0.5': 0.0072791709825250055, 'f.22009.0.6': 0.02049877875403243, 'f.22009.0.7': 0.01822413736869099, 'f.22009.0.8': 0.018766834314579026, 'f.22009.0.9': 0.008496010699663189, 'f.22009.0.10': 0.016387604693363013}	{'const': 0.4015614612443126, 'Age': 0.004482615374796882, 'Sex': 0.06659760346452114, 'Education_score': 0.024234418023679104, 'Assessment_centre_11026.0': 0.09604051047176614, 'Assessment_centre_11027.0': 0.0844827256381635, 'Assessment_centre_11028.0': 0.19184199564463153, 'f.22009.0.1': 0.02114346779010347, 'f.22009.0.2': 0.02257785321011991, 'f.22009.0.3': 0.02175394382789801, 'f.22009.0.4': 0.015906466864137513, 'f.22009.0.5': 0.007286064178019436, 'f.22009.0.6': 0.020519240894243236, 'f.22009.0.7': 0.018242306713316125, 'f.22009.0.8': 0.018777026312645217, 'f.22009.0.9': 0.008503637800296528, 'f.22009.0.10': 0.016398097423930336}	1.917840346	1.526364825	1.920374536	1.527483012	rs11790018	0.056790048	FALSE
6	Numeric_memory_online	4.513440891	0.011090131	2	0.046423913	0.041445418	0.036496574	0.032585294	{'const': 12.337420229022314, 'Prob_Class_0': 2.6153098240558856, 'Prob_Class_2': -11.472476262839425, 'Age': -0.0231248882952926, 'Sex': 0.08216743841831976, 'Education_score': 0.11650802057519782, 'Assessment_centre_11026.0': 0.2715692640072627, 'Assessment_centre_11027.0': 0.09699303338122182, 'Assessment_centre_11028.0': 0.09346134266974082, 'f.22009.0.1': 0.029666019846912643, 'f.22009.0.2': 0.018842722904096554, 'f.22009.0.3': -0.029941370161478575, 'f.22009.0.4': -0.002863938673720909, 'f.22009.0.5': -0.008771728433684633, 'f.22009.0.6': -0.05074696320579653, 'f.22009.0.7': 0.0025257122601032717, 'f.22009.0.8': 0.054312243683586676, 'f.22009.0.9': -0.008851401342311955, 'f.22009.0.10': 0.009163743162770466}	{'const': 7.750460280024876, 'Age': -0.01737998377003861, 'Sex': 0.1433611277390863, 'Education_score': 0.12042983454455031, 'Assessment_centre_11026.0': 0.2888428364685298, 'Assessment_centre_11027.0': 0.08708886298705963, 'Assessment_centre_11028.0': 0.09579111399736129, 'f.22009.0.1': 0.026893914179345238, 'f.22009.0.2': 0.015156118506333069, 'f.22009.0.3': -0.03302237732709176, 'f.22009.0.4': -0.004119160771100798, 'f.22009.0.5': -0.008476260122206428, 'f.22009.0.6': -0.05303159775292096, 'f.22009.0.7': 0.0032911585702815813, 'f.22009.0.8': 0.05721965904482354, 'f.22009.0.9': -0.008369312096513874, 'f.22009.0.10': 0.009986789663832027}	{'const': 2.333823066513494, 'Prob_Class_0': 4.912371060618246, 'Prob_Class_2': 4.655521963571243, 'Age': 0.004861245206537471, 'Sex': 0.06873585799490599, 'Education_score': 0.02483263507851894, 'Assessment_centre_11026.0': 0.09060916623700538, 'Assessment_centre_11027.0': 0.08450815423924452, 'Assessment_centre_11028.0': 0.18185849587005917, 'f.22009.0.1': 0.0207148257049995, 'f.22009.0.2': 0.021796277751117768, 'f.22009.0.3': 0.020912993104136753, 'f.22009.0.4': 0.015338884415472402, 'f.22009.0.5': 0.007140707910869139, 'f.22009.0.6': 0.02010522541352906, 'f.22009.0.7': 0.01799602803001, 'f.22009.0.8': 0.018536924132187927, 'f.22009.0.9': 0.008307566333293532, 'f.22009.0.10': 0.01583429379592995}	{'const': 0.40372794706372095, 'Age': 0.004467028878151465, 'Sex': 0.06559792316880311, 'Education_score': 0.024848043202678423, 'Assessment_centre_11026.0': 0.09059638394520811, 'Assessment_centre_11027.0': 0.08460435733355808, 'Assessment_centre_11028.0': 0.18208151041083157, 'f.22009.0.1': 0.02073603801523286, 'f.22009.0.2': 0.02180542895764525, 'f.22009.0.3': 0.020929429585977107, 'f.22009.0.4': 0.015359394259838217, 'f.22009.0.5': 0.007154034556429773, 'f.22009.0.6': 0.020124619265413916, 'f.22009.0.7': 0.0180201321828807, 'f.22009.0.8': 0.018545784879281536, 'f.22009.0.9': 0.008322636651189224, 'f.22009.0.10': 0.015858979355982326}	1.333686368	1.001270703	1.337163336	1.002783903	rs11790018	0.056790048	FALSE
8	Fluid_intel_score	4.484029035	0.011354557	2	0.088595027	0.086195282	0.083778442	0.081905119	{'const': -5.781187878843736, 'Prob_Class_0': 27.563798967848506, 'Prob_Class_2': 21.291893039960534, 'Age': -0.03465102741515259, 'Sex': 0.16513019720149127, 'Education_score': 0.3601050034465897, 'Assessment_centre_11026.0': 0.05900297281035075, 'Assessment_centre_11027.0': -0.1922128811697708, 'Assessment_centre_11028.0': 0.280373971529574, 'f.22009.0.1': 0.0008377518510255403, 'f.22009.0.2': 0.01124281951258513, 'f.22009.0.3': 0.02666316473903112, 'f.22009.0.4': -0.0024831013383529907, 'f.22009.0.5': -0.009315963281004935, 'f.22009.0.6': -0.0284194175598059, 'f.22009.0.7': -0.04805744247363119, 'f.22009.0.8': -0.015259587777173412, 'f.22009.0.9': -0.01824354782514391, 'f.22009.0.10': -0.02248844414661258}	{'const': 7.198569181883747, 'Age': -0.0314041808738208, 'Sex': 0.23257555447256306, 'Education_score': 0.3598623313250401, 'Assessment_centre_11026.0': 0.07151086713340535, 'Assessment_centre_11027.0': -0.19585832825381985, 'Assessment_centre_11028.0': 0.2725849330705377, 'f.22009.0.1': 0.001067674396486714, 'f.22009.0.2': 0.00891189780535708, 'f.22009.0.3': 0.026261592078090496, 'f.22009.0.4': -0.003053400975936904, 'f.22009.0.5': -0.008487951415006497, 'f.22009.0.6': -0.02856626562718165, 'f.22009.0.7': -0.0472439322554541, 'f.22009.0.8': -0.015657634997950105, 'f.22009.0.9': -0.0178227977928366, 'f.22009.0.10': -0.022521327258238695}	{'const': 4.47603787971357, 'Prob_Class_0': 10.406256681635341, 'Prob_Class_2': 7.118397740581141, 'Age': 0.004686791593225102, 'Sex': 0.07149731072628411, 'Education_score': 0.024762216234038483, 'Assessment_centre_11026.0': 0.09876649584685229, 'Assessment_centre_11027.0': 0.08576550424747352, 'Assessment_centre_11028.0': 0.1993196731207243, 'f.22009.0.1': 0.02195798210813527, 'f.22009.0.2': 0.023162682979457172, 'f.22009.0.3': 0.021904431728843494, 'f.22009.0.4': 0.016615821865083105, 'f.22009.0.5': 0.007485986319630809, 'f.22009.0.6': 0.021062974490704486, 'f.22009.0.7': 0.018810901260212735, 'f.22009.0.8': 0.018962805624468202, 'f.22009.0.9': 0.008510428132265746, 'f.22009.0.10': 0.016243135794916284}	{'const': 0.4155839562239856, 'Age': 0.004529574873153034, 'Sex': 0.06786369031895159, 'Education_score': 0.02478542540399563, 'Assessment_centre_11026.0': 0.09864734950113034, 'Assessment_centre_11027.0': 0.0856837545624744, 'Assessment_centre_11028.0': 0.19871997749992232, 'f.22009.0.1': 0.02197851347309236, 'f.22009.0.2': 0.02317319937198217, 'f.22009.0.3': 0.021926402272613967, 'f.22009.0.4': 0.016631107973698024, 'f.22009.0.5': 0.007486268514998849, 'f.22009.0.6': 0.021082925797683064, 'f.22009.0.7': 0.018824815988319088, 'f.22009.0.8': 0.01897940611195796, 'f.22009.0.9': 0.008515607359568052, 'f.22009.0.10': 0.01625966056713807}	1.958024905	1.567218337	1.960600967	1.568518022	rs17345505	0.056790048	FALSE
1	Symbol_digit_matches	4.502343147	0.011166117	2	0.205483515	0.2028406	0.200200435	0.198132386	{'const': 38.18127374137597, 'Prob_Class_0': -60.617184488871914, 'Prob_Class_2': 23.349898759548207, 'Age': -0.281868744130792, 'Sex': 0.5267860423526753, 'Education_score': 0.34708486377918807, 'Assessment_centre_11026.0': 0.14967500954927523, 'Assessment_centre_11027.0': -0.09859946705079152, 'Assessment_centre_11028.0': 0.6806062851862088, 'f.22009.0.1': -0.09735525114594186, 'f.22009.0.2': -0.08134644076622943, 'f.22009.0.3': -0.04835235488229056, 'f.22009.0.4': -0.06999804808810811, 'f.22009.0.5': -0.01718178975382823, 'f.22009.0.6': 0.017693958953546883, 'f.22009.0.7': 0.09493132760672254, 'f.22009.0.8': 0.030800472181995626, 'f.22009.0.9': 0.012078843436163743, 'f.22009.0.10': -0.012164283761925104}	{'const': 35.94013262613831, 'Age': -0.29725665230953113, 'Sex': 0.3108415382269391, 'Education_score': 0.3307010364543139, 'Assessment_centre_11026.0': 0.054251836317141644, 'Assessment_centre_11027.0': -0.1421984793302302, 'Assessment_centre_11028.0': 0.5252052523561845, 'f.22009.0.1': -0.09790445454996596, 'f.22009.0.2': -0.07931211857368642, 'f.22009.0.3': -0.043637386218347465, 'f.22009.0.4': -0.06806209915812932, 'f.22009.0.5': -0.018203963298587603, 'f.22009.0.6': 0.016570485926407308, 'f.22009.0.7': 0.09842396734246743, 'f.22009.0.8': 0.03130694663719762, 'f.22009.0.9': 0.014723290979530625, 'f.22009.0.10': -0.010719894958196096}	{'const': 5.669870891707006, 'Prob_Class_0': 21.10694328428942, 'Prob_Class_2': 15.035867076749762, 'Age': 0.013032827736077026, 'Sex': 0.19172107945769343, 'Education_score': 0.06417871206794924, 'Assessment_centre_11026.0': 0.25606571142528806, 'Assessment_centre_11027.0': 0.221162499127208, 'Assessment_centre_11028.0': 0.4600196687967105, 'f.22009.0.1': 0.058538308676354525, 'f.22009.0.2': 0.05882389961009399, 'f.22009.0.3': 0.057921911369512, 'f.22009.0.4': 0.04370281835341411, 'f.22009.0.5': 0.019820165752980207, 'f.22009.0.6': 0.05436158677801531, 'f.22009.0.7': 0.050851331518758494, 'f.22009.0.8': 0.04919651323657729, 'f.22009.0.9': 0.023689342239805337, 'f.22009.0.10': 0.04406542770781226}	{'const': 1.0990109892411064, 'Age': 0.011778497019415758, 'Sex': 0.17676428730610133, 'Education_score': 0.06399887501339933, 'Assessment_centre_11026.0': 0.2525813329401378, 'Assessment_centre_11027.0': 0.22046607475874297, 'Assessment_centre_11028.0': 0.4564323428286217, 'f.22009.0.1': 0.05861236738258042, 'f.22009.0.2': 0.05886591226152845, 'f.22009.0.3': 0.057968903835332555, 'f.22009.0.4': 0.04375440852908294, 'f.22009.0.5': 0.01984283133179149, 'f.22009.0.6': 0.054422681978982056, 'f.22009.0.7': 0.05088995194868521, 'f.22009.0.8': 0.04925151358133524, 'f.22009.0.9': 0.0237035069913555, 'f.22009.0.10': 0.04411782352642793}	4.554509878	3.581723551	4.562078752	3.590050292	rs17749164	0.056790048	FALSE
3	Fluid_intel_score	4.493470587	0.011247652	2	0.109818917	0.107487234	0.105148774	0.103327547	{'const': 1.2823510888936733, 'Prob_Class_0': 17.433688740179097, 'Prob_Class_2': 8.132800476209747, 'Age': -0.02950832984834859, 'Sex': 0.1762956994004156, 'Education_score': 0.43160774875808805, 'Assessment_centre_11026.0': -0.11969091752639963, 'Assessment_centre_11027.0': -0.11865258421661327, 'Assessment_centre_11028.0': 0.10310375002381675, 'f.22009.0.1': 0.02816930743358671, 'f.22009.0.2': -0.0045475129272366565, 'f.22009.0.3': 0.024458516690943836, 'f.22009.0.4': -0.014525308321414286, 'f.22009.0.5': 0.006428493565374413, 'f.22009.0.6': 0.028748134988217725, 'f.22009.0.7': -0.012424174382570624, 'f.22009.0.8': -0.024969026115933192, 'f.22009.0.9': -0.012683348474327519, 'f.22009.0.10': 0.01011813989176093}	{'const': 7.580070073236085, 'Age': -0.034194409401707454, 'Sex': 0.20514006811003754, 'Education_score': 0.4306537048785096, 'Assessment_centre_11026.0': -0.06457023904298813, 'Assessment_centre_11027.0': -0.06153359455514348, 'Assessment_centre_11028.0': 0.1991812131030525, 'f.22009.0.1': 0.029967533562873058, 'f.22009.0.2': -0.0050653333924915115, 'f.22009.0.3': 0.025354945209160824, 'f.22009.0.4': -0.014133058595674406, 'f.22009.0.5': 0.006230088697915028, 'f.22009.0.6': 0.028010275394975213, 'f.22009.0.7': -0.012215944762897151, 'f.22009.0.8': -0.025335144918392272, 'f.22009.0.9': -0.011954211323925264, 'f.22009.0.10': 0.010783326306965324}	{'const': 3.1090863049598445, 'Prob_Class_0': 6.181742014690446, 'Prob_Class_2': 6.105117607069666, 'Age': 0.004756238534168772, 'Sex': 0.06838562161084191, 'Education_score': 0.024506933474847257, 'Assessment_centre_11026.0': 0.10078024218147305, 'Assessment_centre_11027.0': 0.08763491583723548, 'Assessment_centre_11028.0': 0.20036263001942833, 'f.22009.0.1': 0.022096267563965568, 'f.22009.0.2': 0.022544482557729447, 'f.22009.0.3': 0.021583200921419535, 'f.22009.0.4': 0.01645347273082388, 'f.22009.0.5': 0.007320209882810443, 'f.22009.0.6': 0.021393674546942867, 'f.22009.0.7': 0.01873690464113895, 'f.22009.0.8': 0.01849612867228308, 'f.22009.0.9': 0.009083829721624026, 'f.22009.0.10': 0.016356781573620156}	{'const': 0.4082222547913458, 'Age': 0.0044909520033264635, 'Sex': 0.06749734500976877, 'Education_score': 0.02452315710436551, 'Assessment_centre_11026.0': 0.09908583497905554, 'Assessment_centre_11027.0': 0.08558281153321178, 'Assessment_centre_11028.0': 0.19793045226463074, 'f.22009.0.1': 0.022109884262092247, 'f.22009.0.2': 0.02256362880138556, 'f.22009.0.3': 0.021600660561982354, 'f.22009.0.4': 0.016459662657860214, 'f.22009.0.5': 0.007325990817743199, 'f.22009.0.6': 0.02141374945514341, 'f.22009.0.7': 0.018754733729642183, 'f.22009.0.8': 0.018514471724348117, 'f.22009.0.9': 0.009085389328897794, 'f.22009.0.10': 0.01635733382225905}	1.955327161	1.549824083	1.957886315	1.551595061	rs6079584	0.056790048	FALSE
9	Numeric_memory	4.508163456	0.011113412	2	0.051397115	0.047785243	0.044186451	0.041356789	{'const': 14.269833996977182, 'Prob_Class_0': 11.935199147456812, 'Prob_Class_2': -16.588648983436492, 'Age': -0.029294450591707048, 'Sex': 0.0842194228267871, 'Education_score': 0.12010869372069116, 'Assessment_centre_11026.0': 0.000877093362241909, 'Assessment_centre_11027.0': 0.049103857463723734, 'Assessment_centre_11028.0': 0.5352729267394031, 'f.22009.0.1': 0.0035735082348199135, 'f.22009.0.2': -0.002566488650024427, 'f.22009.0.3': 0.037186790670722204, 'f.22009.0.4': 0.0012209573962130126, 'f.22009.0.5': -0.0066740133368865286, 'f.22009.0.6': -0.003583877271530776, 'f.22009.0.7': 0.014711374543457324, 'f.22009.0.8': 0.0019952355412336535, 'f.22009.0.9': 0.00432019455486356, 'f.22009.0.10': 0.01984202619131111}	{'const': 7.895044996523509, 'Age': -0.02478639317425947, 'Sex': 0.16099718457048517, 'Education_score': 0.12046003511835793, 'Assessment_centre_11026.0': 0.038440166240130476, 'Assessment_centre_11027.0': 0.06692253455345612, 'Assessment_centre_11028.0': 0.567784380211109, 'f.22009.0.1': 0.002420652838140133, 'f.22009.0.2': -0.002994844144842029, 'f.22009.0.3': 0.03767948581658077, 'f.22009.0.4': 0.0020194092495567292, 'f.22009.0.5': -0.006831242401178502, 'f.22009.0.6': -0.004344062654107571, 'f.22009.0.7': 0.014092187165107156, 'f.22009.0.8': 0.002540335374557281, 'f.22009.0.9': 0.004878297252466453, 'f.22009.0.10': 0.02116457506872041}	{'const': 3.690786682575329, 'Prob_Class_0': 9.542064241279352, 'Prob_Class_2': 7.025956982352462, 'Age': 0.003836031858881607, 'Sex': 0.058974156676657265, 'Education_score': 0.01883780487681581, 'Assessment_centre_11026.0': 0.07601247742338839, 'Assessment_centre_11027.0': 0.06278692675942843, 'Assessment_centre_11028.0': 0.6307285340457423, 'f.22009.0.1': 0.017124400673198384, 'f.22009.0.2': 0.017544211053357184, 'f.22009.0.3': 0.01665640391863895, 'f.22009.0.4': 0.01261909890860904, 'f.22009.0.5': 0.005708913525047478, 'f.22009.0.6': 0.01649634330707156, 'f.22009.0.7': 0.014401750214630683, 'f.22009.0.8': 0.014293816818539643, 'f.22009.0.9': 0.007163555795864125, 'f.22009.0.10': 0.012751298652110924}	{'const': 0.3148059869920272, 'Age': 0.003453215359263462, 'Sex': 0.05192109537007361, 'Education_score': 0.018861371689484603, 'Assessment_centre_11026.0': 0.07463661785933887, 'Assessment_centre_11027.0': 0.06250573917847627, 'Assessment_centre_11028.0': 0.6307430681366054, 'f.22009.0.1': 0.017139786282419623, 'f.22009.0.2': 0.017561718037018732, 'f.22009.0.3': 0.01665968427849511, 'f.22009.0.4': 0.012634923021305396, 'f.22009.0.5': 0.005717102069589934, 'f.22009.0.6': 0.016517900344375263, 'f.22009.0.7': 0.01441902181402717, 'f.22009.0.8': 0.014311323003529641, 'f.22009.0.9': 0.00717084236303152, 'f.22009.0.10': 0.012761620575227547}	1.249565273	0.947300737	1.251941917	0.94946918	rs6729438	0.056790048	FALSE
1	Fluid_intel_score	4.469244851	0.011522251	2	0.091280261	0.088929976	0.086547345	0.084714499	{'const': 7.3331779121592975, 'Prob_Class_0': 11.429645827297257, 'Prob_Class_2': -5.6701938669847065, 'Age': -0.026043351805841015, 'Sex': 0.08781338860320519, 'Education_score': 0.4050957238841911, 'Assessment_centre_11026.0': -0.06787870388206528, 'Assessment_centre_11027.0': -0.311814002890622, 'Assessment_centre_11028.0': -0.06973236850681011, 'f.22009.0.1': -0.017369480365157296, 'f.22009.0.2': 0.005774705565256989, 'f.22009.0.3': 0.011686981100095455, 'f.22009.0.4': 0.0031507929504238823, 'f.22009.0.5': -0.01555177394505391, 'f.22009.0.6': 0.011933359541247355, 'f.22009.0.7': -0.003916097717049986, 'f.22009.0.8': -0.004635540892447833, 'f.22009.0.9': -0.00627188273727102, 'f.22009.0.10': -0.01991514968767691}	{'const': 6.326861775256952, 'Age': -0.02275848281825068, 'Sex': 0.14361565768745427, 'Education_score': 0.4053098679614395, 'Assessment_centre_11026.0': -0.04463474697017901, 'Assessment_centre_11027.0': -0.29547045605170125, 'Assessment_centre_11028.0': -0.062277585863107304, 'f.22009.0.1': -0.017994724961374525, 'f.22009.0.2': 0.005540547835245209, 'f.22009.0.3': 0.013509914728190821, 'f.22009.0.4': 0.0043865946983728645, 'f.22009.0.5': -0.015750333179011828, 'f.22009.0.6': 0.01070328725999661, 'f.22009.0.7': -0.003925024256646945, 'f.22009.0.8': -0.0029982972774371015, 'f.22009.0.9': -0.006396880506800624, 'f.22009.0.10': -0.018888161882607155}	{'const': 2.7099881428437764, 'Prob_Class_0': 6.887042992482999, 'Prob_Class_2': 4.874929028684241, 'Age': 0.004665691274442346, 'Sex': 0.07048246170070188, 'Education_score': 0.024779235202580813, 'Assessment_centre_11026.0': 0.09906028281284968, 'Assessment_centre_11027.0': 0.08632669529164076, 'Assessment_centre_11028.0': 0.18602728624221354, 'f.22009.0.1': 0.022284812892667805, 'f.22009.0.2': 0.02303648893501957, 'f.22009.0.3': 0.02229666930330943, 'f.22009.0.4': 0.016609737693022906, 'f.22009.0.5': 0.007448282648905102, 'f.22009.0.6': 0.02129564995372334, 'f.22009.0.7': 0.01905367105864287, 'f.22009.0.8': 0.01907381812508973, 'f.22009.0.9': 0.008677515082438182, 'f.22009.0.10': 0.0165698804710313}	{'const': 0.4142727317239529, 'Age': 0.004517480900822837, 'Sex': 0.06795064734690986, 'Education_score': 0.024786627548538123, 'Assessment_centre_11026.0': 0.09882090949669374, 'Assessment_centre_11027.0': 0.08608751788067093, 'Assessment_centre_11028.0': 0.18618647154535437, 'f.22009.0.1': 0.02229901592649338, 'f.22009.0.2': 0.023059423242080934, 'f.22009.0.3': 0.02230891943102941, 'f.22009.0.4': 0.01661845794955809, 'f.22009.0.5': 0.007454016719648627, 'f.22009.0.6': 0.021306523896288187, 'f.22009.0.7': 0.01907199888784046, 'f.22009.0.8': 0.01908506543178775, 'f.22009.0.9': 0.00868515669404576, 'f.22009.0.10': 0.016581425140417112}	1.976895787	1.560159726	1.979450627	1.560970095	rs11079852	0.05727036	FALSE
0	Symbol_digit_matches	4.438566116	0.011896246	2	0.242832369	0.240427547	0.237956155	0.236082477	{'const': 49.37884221633467, 'Prob_Class_0': -25.4360946278643, 'Prob_Class_2': -17.450498267375277, 'Age': -0.3272889184214125, 'Sex': -0.2645277690395699, 'Education_score': 0.4245401530880457, 'Assessment_centre_11026.0': 0.07907322719786405, 'Assessment_centre_11027.0': -0.30030605670457106, 'Assessment_centre_11028.0': 1.480121921232903, 'f.22009.0.1': -0.0130016267539176, 'f.22009.0.2': -0.011171963151177853, 'f.22009.0.3': 0.0239794856839484, 'f.22009.0.4': 0.02431951023790492, 'f.22009.0.5': -0.0723003338049861, 'f.22009.0.6': -0.052176860818191714, 'f.22009.0.7': 0.06598377074151313, 'f.22009.0.8': 0.03782905028844831, 'f.22009.0.9': -0.020195133385474316, 'f.22009.0.10': -0.09630790971627189}	{'const': 39.246588150520786, 'Age': -0.3356729949893476, 'Sex': -0.31332704810559076, 'Education_score': 0.42016669125020895, 'Assessment_centre_11026.0': 0.036488986937772916, 'Assessment_centre_11027.0': -0.3263716900687156, 'Assessment_centre_11028.0': 1.3888346742696274, 'f.22009.0.1': -0.012946136595277248, 'f.22009.0.2': -0.007398028687519512, 'f.22009.0.3': 0.023077766268446858, 'f.22009.0.4': 0.02327840640618021, 'f.22009.0.5': -0.07460171762939684, 'f.22009.0.6': -0.053411176847352894, 'f.22009.0.7': 0.06840028805788435, 'f.22009.0.8': 0.03929268586876603, 'f.22009.0.9': -0.021523335235541927, 'f.22009.0.10': -0.09400440887484178}	{'const': 3.575422201193505, 'Prob_Class_0': 8.599117849739445, 'Prob_Class_2': 5.876265267036285, 'Age': 0.012421435936079063, 'Sex': 0.17956946931429554, 'Education_score': 0.06449892598203906, 'Assessment_centre_11026.0': 0.2506314063936492, 'Assessment_centre_11027.0': 0.2204031463924908, 'Assessment_centre_11028.0': 0.46047332478521497, 'f.22009.0.1': 0.057259317726182556, 'f.22009.0.2': 0.06117704098510706, 'f.22009.0.3': 0.05748172507207417, 'f.22009.0.4': 0.04398608613087971, 'f.22009.0.5': 0.019464177142667106, 'f.22009.0.6': 0.05528825992760906, 'f.22009.0.7': 0.04970237207469934, 'f.22009.0.8': 0.04880532908269508, 'f.22009.0.9': 0.02325780866831598, 'f.22009.0.10': 0.04421750316366531}	{'const': 1.0999846433640204, 'Age': 0.012095031622257972, 'Sex': 0.17895954146617765, 'Education_score': 0.06455542895844922, 'Assessment_centre_11026.0': 0.2505067060963851, 'Assessment_centre_11027.0': 0.22049994565516598, 'Assessment_centre_11028.0': 0.4600037975793479, 'f.22009.0.1': 0.057329366284656125, 'f.22009.0.2': 0.061224674800543805, 'f.22009.0.3': 0.05754493331471245, 'f.22009.0.4': 0.04403685823228573, 'f.22009.0.5': 0.01946534894650663, 'f.22009.0.6': 0.05534057896076204, 'f.22009.0.7': 0.049753645702585385, 'f.22009.0.8': 0.04883462049219639, 'f.22009.0.9': 0.023275722545640146, 'f.22009.0.10': 0.044260817346013726}	4.675403666	3.681413008	4.682822498	3.692949967	rs2536189	0.058781451	FALSE
9	Fluid_intel_score	4.384620441	0.012536709	2	0.107596524	0.105343227	0.10297134	0.101223944	{'const': 8.932361624531397, 'Prob_Class_0': 9.318941356070665, 'Prob_Class_2': -8.5358799148812, 'Age': -0.03253188414171805, 'Sex': 0.12320246545698654, 'Education_score': 0.4087852792366777, 'Assessment_centre_11026.0': 0.00135656003145751, 'Assessment_centre_11027.0': -0.1929693511816459, 'Assessment_centre_11028.0': -0.051692340723781094, 'f.22009.0.1': 0.0001560862693025869, 'f.22009.0.2': 0.03522314863097653, 'f.22009.0.3': 0.01774148889838274, 'f.22009.0.4': 0.0006144698597154302, 'f.22009.0.5': -0.010961825360842718, 'f.22009.0.6': 0.02232594568082069, 'f.22009.0.7': -0.01339017955042511, 'f.22009.0.8': -0.009549089343451105, 'f.22009.0.9': -0.0044488484179747365, 'f.22009.0.10': 0.01607026619726931}	{'const': 7.160344009394327, 'Age': -0.03503148798106111, 'Sex': 0.15286023490549666, 'Education_score': 0.4084566641314326, 'Assessment_centre_11026.0': 0.01312079815577269, 'Assessment_centre_11027.0': -0.18388535352154772, 'Assessment_centre_11028.0': -0.046804015589149706, 'f.22009.0.1': -0.0002107290278474394, 'f.22009.0.2': 0.035392846905611224, 'f.22009.0.3': 0.01774571736971277, 'f.22009.0.4': 0.0008684509859384279, 'f.22009.0.5': -0.010862750683784457, 'f.22009.0.6': 0.021467625973217337, 'f.22009.0.7': -0.013408845951263765, 'f.22009.0.8': -0.009133437818358351, 'f.22009.0.9': -0.004464163294399082, 'f.22009.0.10': 0.016561287888614176}	{'const': 1.9160468087440712, 'Prob_Class_0': 4.77711800517067, 'Prob_Class_2': 4.3819626464425285, 'Age': 0.0045412658070310506, 'Sex': 0.06758137596013264, 'Education_score': 0.023764354428690102, 'Assessment_centre_11026.0': 0.1000328617488261, 'Assessment_centre_11027.0': 0.08338121199701283, 'Assessment_centre_11028.0': 0.18357311272392388, 'f.22009.0.1': 0.02167314774312214, 'f.22009.0.2': 0.021692433949295882, 'f.22009.0.3': 0.021780310895409764, 'f.22009.0.4': 0.01584113536566666, 'f.22009.0.5': 0.0072353054822070755, 'f.22009.0.6': 0.020251402624241042, 'f.22009.0.7': 0.01819744537445599, 'f.22009.0.8': 0.017957546660858276, 'f.22009.0.9': 0.00845953934234898, 'f.22009.0.10': 0.015933651349389847}	{'const': 0.4007349869936539, 'Age': 0.00443724432101822, 'Sex': 0.06625553436928472, 'Education_score': 0.023787025573428093, 'Assessment_centre_11026.0': 0.09863967107440307, 'Assessment_centre_11027.0': 0.08273416455620505, 'Assessment_centre_11028.0': 0.1822495062760806, 'f.22009.0.1': 0.02169363371355793, 'f.22009.0.2': 0.021713328949579225, 'f.22009.0.3': 0.02179716102625423, 'f.22009.0.4': 0.015856255103389755, 'f.22009.0.5': 0.0072414333421719785, 'f.22009.0.6': 0.020254749509854657, 'f.22009.0.7': 0.018214714767501892, 'f.22009.0.8': 0.01796337198274427, 'f.22009.0.9': 0.008467274074444966, 'f.22009.0.10': 0.015942651742826695}	1.927769082	1.533513923	1.930201332	1.534448889	rs718050	0.061583834	FALSE
4	Matrix_pattern_puzzles	4.365784895	0.012795772	2	0.121394615	0.11851272	0.115453632	0.113218502	{'const': 11.69310042798898, 'Prob_Class_0': 10.95089861948478, 'Prob_Class_2': -16.278504588669602, 'Age': -0.05766443810188104, 'Sex': 0.48954322502746533, 'Education_score': 0.3177107762126211, 'Assessment_centre_11026.0': 0.315690020073259, 'Assessment_centre_11027.0': -0.14249088716027497, 'Assessment_centre_11028.0': 0.7195278962971551, 'f.22009.0.1': -0.024167435041183963, 'f.22009.0.2': 0.0020109817570705714, 'f.22009.0.3': -0.010101209696407855, 'f.22009.0.4': -0.02766955804127635, 'f.22009.0.5': -0.013715391168039845, 'f.22009.0.6': -0.02741539928568441, 'f.22009.0.7': 0.028395222013924765, 'f.22009.0.8': -0.05375438610982891, 'f.22009.0.9': 0.009196010375260761, 'f.22009.0.10': 0.0062927925989246705}	{'const': 10.33994266351203, 'Age': -0.0633427319957141, 'Sex': 0.47157016126247403, 'Education_score': 0.3131528123060846, 'Assessment_centre_11026.0': 0.3182533183128375, 'Assessment_centre_11027.0': -0.11658863263781642, 'Assessment_centre_11028.0': 0.7245716751702295, 'f.22009.0.1': -0.022975299519803045, 'f.22009.0.2': 0.0017710219876060256, 'f.22009.0.3': -0.01007089051718896, 'f.22009.0.4': -0.026685136710919922, 'f.22009.0.5': -0.01445180110472531, 'f.22009.0.6': -0.028060687822399226, 'f.22009.0.7': 0.028358894726324198, 'f.22009.0.8': -0.052966785864695394, 'f.22009.0.9': 0.009780024663300569, 'f.22009.0.10': 0.006727464819275578}	{'const': 3.444440010752332, 'Prob_Class_0': 7.5695083606604445, 'Prob_Class_2': 7.834552601218014, 'Age': 0.005710525038471669, 'Sex': 0.08918722966785035, 'Education_score': 0.02868646382109628, 'Assessment_centre_11026.0': 0.11353012428180738, 'Assessment_centre_11027.0': 0.09880839977672157, 'Assessment_centre_11028.0': 0.2040017159686027, 'f.22009.0.1': 0.026269095424480783, 'f.22009.0.2': 0.026276091087293948, 'f.22009.0.3': 0.025891230929918504, 'f.22009.0.4': 0.019570961659720523, 'f.22009.0.5': 0.008900411809765791, 'f.22009.0.6': 0.024246904533263263, 'f.22009.0.7': 0.022887639445214145, 'f.22009.0.8': 0.0220813737635493, 'f.22009.0.9': 0.010576498999618577, 'f.22009.0.10': 0.01973799417014547}	{'const': 0.4926595660241597, 'Age': 0.005275409278432482, 'Sex': 0.07903546073715755, 'Education_score': 0.028628052817139142, 'Assessment_centre_11026.0': 0.1131655661422258, 'Assessment_centre_11027.0': 0.09845352520339039, 'Assessment_centre_11028.0': 0.20328641821453305, 'f.22009.0.1': 0.026298548629702087, 'f.22009.0.2': 0.026295773371171324, 'f.22009.0.3': 0.025910647071083447, 'f.22009.0.4': 0.01959005493735992, 'f.22009.0.5': 0.008907179982923142, 'f.22009.0.6': 0.0242764839867619, 'f.22009.0.7': 0.022915225290466544, 'f.22009.0.8': 0.02210762155749384, 'f.22009.0.9': 0.010580271562217455, 'f.22009.0.10': 0.019762271685913043}	2.019873853	1.612881671	2.023183813	1.614813159	rs34825578	0.062490981	FALSE
7	Numeric_memory_online	4.327796746	0.013341353	2	0.041316559	0.036466778	0.031231052	0.027467052	{'const': 8.20160347926013, 'Prob_Class_0': 12.88716237281778, 'Prob_Class_2': -4.366823562010916, 'Age': -0.028789398514220254, 'Sex': 0.14955304393481808, 'Education_score': 0.08029136178708984, 'Assessment_centre_11026.0': 0.12928724372967224, 'Assessment_centre_11027.0': -0.23408773278914946, 'Assessment_centre_11028.0': -0.1945784632417791, 'f.22009.0.1': -0.0004983855845743638, 'f.22009.0.2': 0.006179846714736792, 'f.22009.0.3': -0.022443382861445805, 'f.22009.0.4': 0.009870919484203124, 'f.22009.0.5': -0.001353518994182777, 'f.22009.0.6': -0.023661603909231676, 'f.22009.0.7': 0.01909492098011258, 'f.22009.0.8': 0.0036261674500442692, 'f.22009.0.9': -0.0047184521793976, 'f.22009.0.10': -0.006662938064802943}	{'const': 8.292708523226155, 'Age': -0.026768395377703154, 'Sex': 0.17629891797300618, 'Education_score': 0.08716567386934111, 'Assessment_centre_11026.0': 0.16427130920554905, 'Assessment_centre_11027.0': -0.21026587249529105, 'Assessment_centre_11028.0': -0.14138958754207454, 'f.22009.0.1': 0.0011076607079187361, 'f.22009.0.2': 0.006134314065490716, 'f.22009.0.3': -0.020982043463582675, 'f.22009.0.4': 0.009728906764366736, 'f.22009.0.5': -0.002085844815640409, 'f.22009.0.6': -0.0242849145558641, 'f.22009.0.7': 0.01775021049545943, 'f.22009.0.8': 0.00409929517624914, 'f.22009.0.9': -0.004040066073983474, 'f.22009.0.10': -0.006293842407672297}	{'const': 1.6483655513100577, 'Prob_Class_0': 6.007672730826984, 'Prob_Class_2': 3.2644458159978216, 'Age': 0.005327700988917787, 'Sex': 0.07100367777126178, 'Education_score': 0.026147559409600545, 'Assessment_centre_11026.0': 0.10001966189606719, 'Assessment_centre_11027.0': 0.0938479395940734, 'Assessment_centre_11028.0': 0.19451698369877035, 'f.22009.0.1': 0.02228204840442679, 'f.22009.0.2': 0.023762226530012715, 'f.22009.0.3': 0.02252585297657783, 'f.22009.0.4': 0.017063572804074164, 'f.22009.0.5': 0.007727089710107473, 'f.22009.0.6': 0.021636571269366668, 'f.22009.0.7': 0.01898063123829344, 'f.22009.0.8': 0.01936819171136162, 'f.22009.0.9': 0.009000360809861163, 'f.22009.0.10': 0.01713435102816492}	{'const': 0.4314927332543515, 'Age': 0.004836840145242566, 'Sex': 0.07037196518659201, 'Education_score': 0.02609181269506919, 'Assessment_centre_11026.0': 0.09874229575628936, 'Assessment_centre_11027.0': 0.09170962117999425, 'Assessment_centre_11028.0': 0.19251504904878294, 'f.22009.0.1': 0.022315906759542852, 'f.22009.0.2': 0.023808337348747446, 'f.22009.0.3': 0.022556046240275116, 'f.22009.0.4': 0.0170835260718931, 'f.22009.0.5': 0.007737456072523559, 'f.22009.0.6': 0.021672676617949298, 'f.22009.0.7': 0.019011827659188782, 'f.22009.0.8': 0.019404663588112426, 'f.22009.0.9': 0.009014538772426143, 'f.22009.0.10': 0.01716601794566527}	1.423715573	1.069110083	1.42731217	1.073534891	rs763660	0.064778824	FALSE
2	Numeric_memory	4.30126846	0.01365567	2	0.05001821	0.046623007	0.042914067	0.040290906	{'const': 0.1895840818548559, 'Prob_Class_0': 16.912984131199835, 'Prob_Class_2': 14.037105076954038, 'Age': -0.02912545481762821, 'Sex': 0.09871735749830932, 'Education_score': 0.11433550909177168, 'Assessment_centre_11026.0': 0.017921213945691118, 'Assessment_centre_11027.0': 0.054074637469595024, 'Assessment_centre_11028.0': 0.5334087143780895, 'f.22009.0.1': 0.005070414249091795, 'f.22009.0.2': -0.0004103332445771072, 'f.22009.0.3': 0.03893260606844374, 'f.22009.0.4': 0.003724523066950627, 'f.22009.0.5': -0.0072117394922959705, 'f.22009.0.6': -0.004554183208955409, 'f.22009.0.7': 0.012301024849631564, 'f.22009.0.8': 0.0018173365890024025, 'f.22009.0.9': 0.004623745464868938, 'f.22009.0.10': 0.017999201505236505}	{'const': 7.913526653875334, 'Age': -0.024635606482334784, 'Sex': 0.16574295559220575, 'Education_score': 0.1165530331134908, 'Assessment_centre_11026.0': 0.047203057506713664, 'Assessment_centre_11027.0': 0.06544972298908643, 'Assessment_centre_11028.0': 0.5652157564825079, 'f.22009.0.1': 0.00432774918227297, 'f.22009.0.2': -0.0008738863073701259, 'f.22009.0.3': 0.03883514963824346, 'f.22009.0.4': 0.003719342739260497, 'f.22009.0.5': -0.0070553616689813786, 'f.22009.0.6': -0.0054286157796808, 'f.22009.0.7': 0.012320832341357628, 'f.22009.0.8': 0.0029443440268809755, 'f.22009.0.9': 0.00542419911708149, 'f.22009.0.10': 0.01993780366798303}	{'const': 3.8297226193974194, 'Prob_Class_0': 14.123953614282666, 'Prob_Class_2': 5.354115737506143, 'Age': 0.0038470060620595607, 'Sex': 0.05646709580805985, 'Education_score': 0.01872964635162559, 'Assessment_centre_11026.0': 0.07460042780014747, 'Assessment_centre_11027.0': 0.06225909532325735, 'Assessment_centre_11028.0': 0.6313648845752383, 'f.22009.0.1': 0.01696674857296167, 'f.22009.0.2': 0.01742027632741267, 'f.22009.0.3': 0.01649591339191754, 'f.22009.0.4': 0.012500527250464393, 'f.22009.0.5': 0.005668614082284106, 'f.22009.0.6': 0.016376952875546365, 'f.22009.0.7': 0.014295947582807837, 'f.22009.0.8': 0.01422089411870606, 'f.22009.0.9': 0.007139460464241706, 'f.22009.0.10': 0.012669338132048255}	{'const': 0.3124458081230343, 'Age': 0.0034232891928599007, 'Sex': 0.05153218538673045, 'Education_score': 0.018705786910741, 'Assessment_centre_11026.0': 0.07402199707195463, 'Assessment_centre_11027.0': 0.06202413390238772, 'Assessment_centre_11028.0': 0.6308731988337015, 'f.22009.0.1': 0.016985058687813723, 'f.22009.0.2': 0.017443210071880814, 'f.22009.0.3': 0.01651793064670408, 'f.22009.0.4': 0.012514083339609232, 'f.22009.0.5': 0.0056758939648795925, 'f.22009.0.6': 0.016394773852821332, 'f.22009.0.7': 0.014315036508047111, 'f.22009.0.8': 0.014235120432517909, 'f.22009.0.9': 0.007143686646563021, 'f.22009.0.10': 0.01266934390435996}	1.250096341	0.948080766	1.25232825	0.950854711	rs4891262	0.065923926	FALSE
5	Matrix_pattern_puzzles	4.286295124	0.013846653	2	0.128728437	0.126046551	0.123097239	0.121029236	{'const': 5.545085602241177, 'Prob_Class_0': 4.637304931781454, 'Prob_Class_2': 14.008657277714338, 'Age': -0.06758367472252852, 'Sex': 0.23684585425985694, 'Education_score': 0.3344401659776499, 'Assessment_centre_11026.0': 0.3343546862714322, 'Assessment_centre_11027.0': -0.02643748719760397, 'Assessment_centre_11028.0': 0.09786152467461603, 'f.22009.0.1': -0.027763398188578897, 'f.22009.0.2': 0.0018979804083926327, 'f.22009.0.3': 0.014886817883865023, 'f.22009.0.4': -0.010512311438079968, 'f.22009.0.5': -0.026108997842574137, 'f.22009.0.6': -0.006708709515099071, 'f.22009.0.7': 0.005386476654186607, 'f.22009.0.8': -0.009422137655107559, 'f.22009.0.9': -0.011597833914735088, 'f.22009.0.10': -0.025168190268707036}	{'const': 10.557702263848245, 'Age': -0.0679177821285286, 'Sex': 0.32330717065910497, 'Education_score': 0.3411797482241369, 'Assessment_centre_11026.0': 0.38481208318596516, 'Assessment_centre_11027.0': 0.0037685106010347247, 'Assessment_centre_11028.0': 0.1734855439357707, 'f.22009.0.1': -0.02730802713636918, 'f.22009.0.2': 0.001442018987532448, 'f.22009.0.3': 0.013056211459214317, 'f.22009.0.4': -0.011424730072148115, 'f.22009.0.5': -0.02576654592773037, 'f.22009.0.6': -0.005620529826895329, 'f.22009.0.7': 0.006346700666755325, 'f.22009.0.8': -0.010060468744521874, 'f.22009.0.9': -0.0109382294749838, 'f.22009.0.10': -0.024740545199389813}	{'const': 4.1084716057488775, 'Prob_Class_0': 13.554669448808463, 'Prob_Class_2': 5.301821387959234, 'Age': 0.005254908231722818, 'Sex': 0.08302543434983328, 'Education_score': 0.027867002710019365, 'Assessment_centre_11026.0': 0.11036496512401876, 'Assessment_centre_11027.0': 0.09374770288895226, 'Assessment_centre_11028.0': 0.19573842684758547, 'f.22009.0.1': 0.025291694122190757, 'f.22009.0.2': 0.02524711250034833, 'f.22009.0.3': 0.025353398924452982, 'f.22009.0.4': 0.018335254111847023, 'f.22009.0.5': 0.008460526710996667, 'f.22009.0.6': 0.023436390253827943, 'f.22009.0.7': 0.02105577026000575, 'f.22009.0.8': 0.020590156474497676, 'f.22009.0.9': 0.00973378346836778, 'f.22009.0.10': 0.01860607281323108}	{'const': 0.47335484425315605, 'Age': 0.0051490087936886695, 'Sex': 0.07666736748919988, 'Education_score': 0.027741414022494616, 'Assessment_centre_11026.0': 0.10911250960520222, 'Assessment_centre_11027.0': 0.09328373173559819, 'Assessment_centre_11028.0': 0.19276335908791448, 'f.22009.0.1': 0.025315839460817616, 'f.22009.0.2': 0.02525584893431294, 'f.22009.0.3': 0.02536773530974976, 'f.22009.0.4': 0.018353956406655048, 'f.22009.0.5': 0.008469338109270782, 'f.22009.0.6': 0.023460821656079718, 'f.22009.0.7': 0.02106722595115832, 'f.22009.0.8': 0.020609237295735595, 'f.22009.0.9': 0.009738944585310355, 'f.22009.0.10': 0.01862742489212904}	1.99718016	1.585642056	2.000251588	1.586595731	rs4779931	0.066463934	FALSE
5	Fluid_intel_score	4.272369355	0.014023677	2	0.110854403	0.108619182	0.106145777	0.104425682	{'const': 4.486614465568164, 'Prob_Class_0': -1.979391108293243, 'Prob_Class_2': 14.475444806155014, 'Age': -0.035820992406999506, 'Sex': 0.1340778331623106, 'Education_score': 0.4326247845735922, 'Assessment_centre_11026.0': -0.10677807057983989, 'Assessment_centre_11027.0': -0.08774133981876966, 'Assessment_centre_11028.0': 0.10698942225160579, 'f.22009.0.1': 0.03189724851403907, 'f.22009.0.2': -0.006084951561213312, 'f.22009.0.3': 0.02050450033936842, 'f.22009.0.4': -0.014098602120290307, 'f.22009.0.5': 0.006180613894952615, 'f.22009.0.6': 0.02726400504940992, 'f.22009.0.7': -0.012195011314280068, 'f.22009.0.8': -0.024377773874473995, 'f.22009.0.9': -0.012399660263529549, 'f.22009.0.10': 0.011376300877970997}	{'const': 7.631207315338946, 'Age': -0.034599421751290216, 'Sex': 0.20660244444466, 'Education_score': 0.4326371552101077, 'Assessment_centre_11026.0': -0.05069819218421001, 'Assessment_centre_11027.0': -0.0481532327607517, 'Assessment_centre_11028.0': 0.18259707331406932, 'f.22009.0.1': 0.03296210640681553, 'f.22009.0.2': -0.006787700350839497, 'f.22009.0.3': 0.021649891895952948, 'f.22009.0.4': -0.012622728758361014, 'f.22009.0.5': 0.005493402992750249, 'f.22009.0.6': 0.027116612215574487, 'f.22009.0.7': -0.012736000046146551, 'f.22009.0.8': -0.02389015800849648, 'f.22009.0.9': -0.012532828958496172, 'f.22009.0.10': 0.01051691933931001}	{'const': 2.061989999397251, 'Prob_Class_0': 6.662749063665665, 'Prob_Class_2': 5.0269692328593925, 'Age': 0.005036048052399425, 'Sex': 0.07343292412555365, 'Education_score': 0.02463172787434105, 'Assessment_centre_11026.0': 0.10121165792165977, 'Assessment_centre_11027.0': 0.08739268803231327, 'Assessment_centre_11028.0': 0.2005650944953307, 'f.22009.0.1': 0.02225010352431047, 'f.22009.0.2': 0.02267276925357136, 'f.22009.0.3': 0.021725661543232633, 'f.22009.0.4': 0.016546080549048388, 'f.22009.0.5': 0.007364519852889875, 'f.22009.0.6': 0.021477955341177093, 'f.22009.0.7': 0.01885590343881754, 'f.22009.0.8': 0.018569709164804982, 'f.22009.0.9': 0.009116764222968917, 'f.22009.0.10': 0.016516675057907618}	{'const': 0.40943717057009815, 'Age': 0.0045017398326849326, 'Sex': 0.06786139748433874, 'Education_score': 0.024650496416613363, 'Assessment_centre_11026.0': 0.09942266776197159, 'Assessment_centre_11027.0': 0.08609023296720908, 'Assessment_centre_11028.0': 0.19903422029302698, 'f.22009.0.1': 0.022250574502723542, 'f.22009.0.2': 0.02269124643301157, 'f.22009.0.3': 0.021742772053937168, 'f.22009.0.4': 0.016553848366696107, 'f.22009.0.5': 0.007367680848385894, 'f.22009.0.6': 0.02149852358031796, 'f.22009.0.7': 0.018867909635046053, 'f.22009.0.8': 0.018580660087284335, 'f.22009.0.9': 0.009122095524884249, 'f.22009.0.10': 0.01652065911005134}	1.956691135	1.552172896	1.959149052	1.553916935	rs4301837	0.066931184	FALSE
9	Symbol_digit_matches	4.260536293	0.014209428	2	0.194600873	0.192067516	0.189249384	0.187299194	{'const': 41.183080393800324, 'Prob_Class_0': -4.061541082284194, 'Prob_Class_2': -16.17743969103378, 'Age': -0.2735774928088746, 'Sex': 0.06199330674178416, 'Education_score': 0.4185716833558031, 'Assessment_centre_11026.0': 0.3893111977053918, 'Assessment_centre_11027.0': 0.1955143412293231, 'Assessment_centre_11028.0': 0.3284753149827372, 'f.22009.0.1': -0.08963029768143735, 'f.22009.0.2': 0.01161865798414181, 'f.22009.0.3': -0.011705077731125002, 'f.22009.0.4': -0.08401543600331864, 'f.22009.0.5': -0.02767204907768005, 'f.22009.0.6': -0.031315662145989964, 'f.22009.0.7': -0.09253470413901486, 'f.22009.0.8': 0.05286597542107256, 'f.22009.0.9': -0.036529950873946906, 'f.22009.0.10': -0.038815495417499006}	{'const': 34.709410866423916, 'Age': -0.2858653960629958, 'Sex': -0.011917485300930952, 'Education_score': 0.4066669911443135, 'Assessment_centre_11026.0': 0.37024725559894217, 'Assessment_centre_11027.0': 0.2282162716646703, 'Assessment_centre_11028.0': 0.37340836495432234, 'f.22009.0.1': -0.0921875022889013, 'f.22009.0.2': 0.008665007927507407, 'f.22009.0.3': -0.013795305223133561, 'f.22009.0.4': -0.08404691095052655, 'f.22009.0.5': -0.028024207914748557, 'f.22009.0.6': -0.03151428639113733, 'f.22009.0.7': -0.08947985072761908, 'f.22009.0.8': 0.052802726852635984, 'f.22009.0.9': -0.03777946125360616, 'f.22009.0.10': -0.04235991122417262}	{'const': 5.884360044246784, 'Prob_Class_0': 21.87012411323331, 'Prob_Class_2': 8.206683391930673, 'Age': 0.012838865747331753, 'Sex': 0.1981767854293381, 'Education_score': 0.06655993781642658, 'Assessment_centre_11026.0': 0.25504619782066, 'Assessment_centre_11027.0': 0.22399060880203317, 'Assessment_centre_11028.0': 0.44378694705292643, 'f.22009.0.1': 0.059259151595009024, 'f.22009.0.2': 0.059296179498389986, 'f.22009.0.3': 0.059323547093858675, 'f.22009.0.4': 0.0433476203272946, 'f.22009.0.5': 0.019802509601696897, 'f.22009.0.6': 0.05620639658365769, 'f.22009.0.7': 0.04985725393304769, 'f.22009.0.8': 0.05027362971929517, 'f.22009.0.9': 0.023490095592487138, 'f.22009.0.10': 0.04417109423979146}	{'const': 1.1167681901006807, 'Age': 0.012023835427332314, 'Sex': 0.1802290222772292, 'Education_score': 0.06651279284592891, 'Assessment_centre_11026.0': 0.2539240417885682, 'Assessment_centre_11027.0': 0.22341086714912906, 'Assessment_centre_11028.0': 0.44328346083760556, 'f.22009.0.1': 0.05931776341185757, 'f.22009.0.2': 0.05934888655373847, 'f.22009.0.3': 0.05938161268120587, 'f.22009.0.4': 0.04339721392440486, 'f.22009.0.5': 0.019816912569866056, 'f.22009.0.6': 0.056272373883490094, 'f.22009.0.7': 0.04990383801772515, 'f.22009.0.8': 0.050311556529130795, 'f.22009.0.9': 0.023514424770892654, 'f.22009.0.10': 0.04420398014920095}	4.647529235	3.604234481	4.654832823	3.609419399	rs11762352	0.067434572	FALSE
6	Numeric_memory_online	4.235157245	0.014627749	2	0.034148939	0.029425462	0.024111226	0.020469757	{'const': 15.835715445852667, 'Prob_Class_0': -16.94673063858923, 'Prob_Class_2': -14.160573565053813, 'Age': -0.025195435599135643, 'Sex': 0.14943169490212516, 'Education_score': 0.06943388097592351, 'Assessment_centre_11026.0': 0.09086492372740307, 'Assessment_centre_11027.0': 0.007948685381616213, 'Assessment_centre_11028.0': 0.3402727211660238, 'f.22009.0.1': -0.007945377658994281, 'f.22009.0.2': 0.05348363954336892, 'f.22009.0.3': 0.016559019883484703, 'f.22009.0.4': 0.004101776770430079, 'f.22009.0.5': -0.007444099994870288, 'f.22009.0.6': -0.013393416124569416, 'f.22009.0.7': -0.009449342310771415, 'f.22009.0.8': 0.011722694670605313, 'f.22009.0.9': 0.007092584780023708, 'f.22009.0.10': -0.006287762955116504}	{'const': 7.6335240255440695, 'Age': -0.019238174109897414, 'Sex': 0.24041796742279695, 'Education_score': 0.07312397671333136, 'Assessment_centre_11026.0': 0.12016204307128377, 'Assessment_centre_11027.0': 0.025511971924021486, 'Assessment_centre_11028.0': 0.3997452405732126, 'f.22009.0.1': -0.006926586188033988, 'f.22009.0.2': 0.05173070350505957, 'f.22009.0.3': 0.01688613379444004, 'f.22009.0.4': 0.004420711648566687, 'f.22009.0.5': -0.0068127483158934715, 'f.22009.0.6': -0.014305104192720297, 'f.22009.0.7': -0.010027499895729052, 'f.22009.0.8': 0.012700445595858721, 'f.22009.0.9': 0.008066220752359066, 'f.22009.0.10': -0.006503840411016976}	{'const': 2.8888532805512592, 'Prob_Class_0': 8.572948718034509, 'Prob_Class_2': 5.3726956869575995, 'Age': 0.004953867884978407, 'Sex': 0.07359333617623272, 'Education_score': 0.025468851552967017, 'Assessment_centre_11026.0': 0.09293735639229693, 'Assessment_centre_11027.0': 0.0856393221144549, 'Assessment_centre_11028.0': 0.20262296548223757, 'f.22009.0.1': 0.02113021391632851, 'f.22009.0.2': 0.022033848944310222, 'f.22009.0.3': 0.021649614781203193, 'f.22009.0.4': 0.01598323820754179, 'f.22009.0.5': 0.0070237286137394, 'f.22009.0.6': 0.019871425682845233, 'f.22009.0.7': 0.018349464963715565, 'f.22009.0.8': 0.017308737120152823, 'f.22009.0.9': 0.008770700293323054, 'f.22009.0.10': 0.015977922999821592}	{'const': 0.41001154805025153, 'Age': 0.00451960421705669, 'Sex': 0.06616039566469933, 'Education_score': 0.02548082393795402, 'Assessment_centre_11026.0': 0.09251791572655778, 'Assessment_centre_11027.0': 0.08548777020566299, 'Assessment_centre_11028.0': 0.2016071523737684, 'f.22009.0.1': 0.02116474035152901, 'f.22009.0.2': 0.02206652845679037, 'f.22009.0.3': 0.021675940074382356, 'f.22009.0.4': 0.01601090694254944, 'f.22009.0.5': 0.007032818436909193, 'f.22009.0.6': 0.01990573359873223, 'f.22009.0.7': 0.01835359533759823, 'f.22009.0.8': 0.017321789209891695, 'f.22009.0.9': 0.008780373775752685, 'f.22009.0.10': 0.016006560769545257}	1.351481833	1.006934512	1.354782501	1.008624869	rs10031499	0.069029829	FALSE
3	Matrix_pattern_puzzles	4.221122822	0.014778871	2	0.140714748	0.138035908	0.135003103	0.132946821	{'const': 8.780863031184909, 'Prob_Class_0': -9.071840194389186, 'Prob_Class_2': 11.787007840900136, 'Age': -0.06157361080056853, 'Sex': 0.30202163129621956, 'Education_score': 0.3419553354048956, 'Assessment_centre_11026.0': 0.31886711954751995, 'Assessment_centre_11027.0': -0.14404279039999898, 'Assessment_centre_11028.0': 0.18200858383618937, 'f.22009.0.1': -0.018552826335990813, 'f.22009.0.2': -0.012176820259944994, 'f.22009.0.3': 0.014453613364848688, 'f.22009.0.4': -0.016504471017717327, 'f.22009.0.5': -0.02722740949761683, 'f.22009.0.6': 0.021324768504524055, 'f.22009.0.7': 0.016631326401172764, 'f.22009.0.8': -0.0033847878380729294, 'f.22009.0.9': -0.0031521891909390104, 'f.22009.0.10': 0.004345820985976714}	{'const': 10.76389521212309, 'Age': -0.06723286944499629, 'Sex': 0.3431584468979675, 'Education_score': 0.3407934729606662, 'Assessment_centre_11026.0': 0.355904156413723, 'Assessment_centre_11027.0': -0.11752731585147036, 'Assessment_centre_11028.0': 0.22738483101236737, 'f.22009.0.1': -0.018354131266330547, 'f.22009.0.2': -0.01197227571034002, 'f.22009.0.3': 0.015055815159764589, 'f.22009.0.4': -0.017064818839523065, 'f.22009.0.5': -0.025967517522563585, 'f.22009.0.6': 0.02041921222921763, 'f.22009.0.7': 0.01750312170838387, 'f.22009.0.8': -0.0033706737916232563, 'f.22009.0.9': -0.0029122819271285945, 'f.22009.0.10': 0.005623555591840984}	{'const': 2.2019162648742245, 'Prob_Class_0': 5.518192642021613, 'Prob_Class_2': 5.515487927814266, 'Age': 0.005431081529979629, 'Sex': 0.07652788239697116, 'Education_score': 0.027491387467224234, 'Assessment_centre_11026.0': 0.10386261387261521, 'Assessment_centre_11027.0': 0.09260814719604593, 'Assessment_centre_11028.0': 0.19727615482481675, 'f.22009.0.1': 0.023423704029003466, 'f.22009.0.2': 0.025254614668576352, 'f.22009.0.3': 0.024628502968869443, 'f.22009.0.4': 0.017611455652430916, 'f.22009.0.5': 0.008038660565793599, 'f.22009.0.6': 0.023092691179005947, 'f.22009.0.7': 0.020599244684972533, 'f.22009.0.8': 0.021187157431417913, 'f.22009.0.9': 0.00967810017595539, 'f.22009.0.10': 0.018309706048104595}	{'const': 0.45254364064719665, 'Age': 0.00503573699798376, 'Sex': 0.07468859505047228, 'Education_score': 0.02751403956460269, 'Assessment_centre_11026.0': 0.10288798354931729, 'Assessment_centre_11027.0': 0.09226430311890503, 'Assessment_centre_11028.0': 0.196020048555702, 'f.22009.0.1': 0.02345106154919293, 'f.22009.0.2': 0.025284010839501242, 'f.22009.0.3': 0.024655639306903312, 'f.22009.0.4': 0.01762834995606776, 'f.22009.0.5': 0.00803599926335286, 'f.22009.0.6': 0.023105313586826933, 'f.22009.0.7': 0.020619757829356246, 'f.22009.0.8': 0.021212281508077992, 'f.22009.0.9': 0.009685905527949316, 'f.22009.0.10': 0.018323589745289002}	1.91953164	1.510948628	1.922521402	1.511928066	rs4365229	0.069353362	FALSE
5	Matrix_pattern_puzzles	4.209362054	0.014952342	2	0.136124935	0.133461908	0.130431141	0.128388871	{'const': 16.27961617116371, 'Prob_Class_0': 4.340966107039254, 'Prob_Class_2': -13.805073750882155, 'Age': -0.07915643222749602, 'Sex': 0.4124465952526324, 'Education_score': 0.2704231754415899, 'Assessment_centre_11026.0': 0.361905976139358, 'Assessment_centre_11027.0': 0.0486658462180819, 'Assessment_centre_11028.0': 0.719194285124228, 'f.22009.0.1': -0.010507099223895276, 'f.22009.0.2': 0.08971647917947746, 'f.22009.0.3': 0.02867361485645468, 'f.22009.0.4': -0.02029346613772443, 'f.22009.0.5': -0.022166812055391498, 'f.22009.0.6': -0.02827961676122099, 'f.22009.0.7': -0.04563990063090176, 'f.22009.0.8': -0.020887126131521612, 'f.22009.0.9': -0.010034822771155279, 'f.22009.0.10': -0.0006145585543331218}	{'const': 11.28778536023009, 'Age': -0.07611206098035067, 'Sex': 0.42854776527357863, 'Education_score': 0.2728618166200876, 'Assessment_centre_11026.0': 0.34233787137695726, 'Assessment_centre_11027.0': 0.0509021456798469, 'Assessment_centre_11028.0': 0.6789054390153362, 'f.22009.0.1': -0.010214761860928121, 'f.22009.0.2': 0.08953805354936502, 'f.22009.0.3': 0.027599200413264767, 'f.22009.0.4': -0.020311691750352856, 'f.22009.0.5': -0.02078910469396932, 'f.22009.0.6': -0.028645986996222655, 'f.22009.0.7': -0.04770656184523786, 'f.22009.0.8': -0.022053632850784585, 'f.22009.0.9': -0.010757843717487654, 'f.22009.0.10': -0.0007695113038052607}	{'const': 3.445558768622842, 'Prob_Class_0': 9.171142239313697, 'Prob_Class_2': 6.033343239033148, 'Age': 0.005205367439218202, 'Sex': 0.07667090010470048, 'Education_score': 0.027808982172340943, 'Assessment_centre_11026.0': 0.10600619666912112, 'Assessment_centre_11027.0': 0.09349280765458735, 'Assessment_centre_11028.0': 0.20357714688661788, 'f.22009.0.1': 0.024414449725989284, 'f.22009.0.2': 0.0258118840940289, 'f.22009.0.3': 0.024570280679700917, 'f.22009.0.4': 0.018622981705313783, 'f.22009.0.5': 0.008392075770626999, 'f.22009.0.6': 0.02357322960801208, 'f.22009.0.7': 0.021236187214690432, 'f.22009.0.8': 0.021011769350420397, 'f.22009.0.9': 0.009628927912136806, 'f.22009.0.10': 0.018451761138185137}	{'const': 0.47234983887591037, 'Age': 0.005082141009382438, 'Sex': 0.07596520821744736, 'Education_score': 0.027828610450295346, 'Assessment_centre_11026.0': 0.10582958120311269, 'Assessment_centre_11027.0': 0.09356056785674022, 'Assessment_centre_11028.0': 0.2016400094537737, 'f.22009.0.1': 0.02443325915406433, 'f.22009.0.2': 0.025842023455760203, 'f.22009.0.3': 0.02459213685480662, 'f.22009.0.4': 0.018644040556173958, 'f.22009.0.5': 0.008387883683869559, 'f.22009.0.6': 0.02359936513295597, 'f.22009.0.7': 0.021248841300308838, 'f.22009.0.8': 0.02102902487456949, 'f.22009.0.9': 0.009634157069583062, 'f.22009.0.10': 0.01847315252609631}	1.962611082	1.564772261	1.965633778	1.565562324	rs12453975	0.069392083	FALSE
9	log_reaction_time	4.211157293	0.014904167	2	0.110411971	0.108277995	0.105851281	0.104216637	{'const': 5.8971036880180145, 'Prob_Class_0': 1.052256851970509, 'Prob_Class_2': -0.2592166173393423, 'Age': 0.006882888181584277, 'Sex': -0.040103592990911256, 'Education_score': -0.005911536491231231, 'Assessment_centre_11026.0': -0.0045741579943477575, 'Assessment_centre_11027.0': 0.00531105827786936, 'Assessment_centre_11028.0': 0.01024567620557214, 'f.22009.0.1': -0.0033270013489000525, 'f.22009.0.2': -0.004828585589604442, 'f.22009.0.3': 0.002714823832996418, 'f.22009.0.4': 0.0007071536265049416, 'f.22009.0.5': 0.0003207709773208838, 'f.22009.0.6': -0.0006285718420465359, 'f.22009.0.7': 0.0018292699531828188, 'f.22009.0.8': 0.0007074209412564309, 'f.22009.0.9': 0.00046826790616737114, 'f.22009.0.10': -0.0008567980759876556}	{'const': 5.959822089050055, 'Age': 0.006756976514986406, 'Sex': -0.036895398699433826, 'Education_score': -0.005941891437671777, 'Assessment_centre_11026.0': -0.001934679135594336, 'Assessment_centre_11027.0': 0.0070687598433495195, 'Assessment_centre_11028.0': 0.013080292827541815, 'f.22009.0.1': -0.003377685999146611, 'f.22009.0.2': -0.0048334712147045196, 'f.22009.0.3': 0.002674581253598238, 'f.22009.0.4': 0.0007374455432774308, 'f.22009.0.5': 0.0003122324422963825, 'f.22009.0.6': -0.0006181793043758613, 'f.22009.0.7': 0.0018195117605311405, 'f.22009.0.8': 0.0006880120429693749, 'f.22009.0.9': 0.0004744914216752399, 'f.22009.0.10': -0.0008677455896082783}	{'const': 0.15645922897218398, 'Prob_Class_0': 0.3906758875985766, 'Prob_Class_2': 0.35837165977953567, 'Age': 0.0003723385841205409, 'Sex': 0.005541680703827579, 'Education_score': 0.001939747087859836, 'Assessment_centre_11026.0': 0.008214527023380842, 'Assessment_centre_11027.0': 0.006833423783460697, 'Assessment_centre_11028.0': 0.01511996494100814, 'f.22009.0.1': 0.001775979283077774, 'f.22009.0.2': 0.0017787353720870951, 'f.22009.0.3': 0.0017860923102963517, 'f.22009.0.4': 0.00129857854883205, 'f.22009.0.5': 0.0005932890081218675, 'f.22009.0.6': 0.001661395286744832, 'f.22009.0.7': 0.0014918937272664027, 'f.22009.0.8': 0.001475274979470137, 'f.22009.0.9': 0.0006960171488642928, 'f.22009.0.10': 0.0013077132383015823}	{'const': 0.032897076615487957, 'Age': 0.0003636373747638093, 'Sex': 0.00542699808604137, 'Education_score': 0.0019414751154453393, 'Assessment_centre_11026.0': 0.008097562346379568, 'Assessment_centre_11027.0': 0.0067807865005909285, 'Assessment_centre_11028.0': 0.015012042634084287, 'f.22009.0.1': 0.0017775059731142875, 'f.22009.0.2': 0.0017803367746752434, 'f.22009.0.3': 0.0017873495691276432, 'f.22009.0.4': 0.0012997228157896436, 'f.22009.0.5': 0.0005937551426974035, 'f.22009.0.6': 0.0016617575126958112, 'f.22009.0.7': 0.0014932084922060686, 'f.22009.0.8': 0.0014757400860861338, 'f.22009.0.9': 0.000696613260467296, 'f.22009.0.10': 0.0013084387605595623}	0.158903459	0.122730034	0.159093937	0.122831886	rs718050	0.069392083	FALSE
3	Numeric_memory	4.202892456	0.015062326	2	0.055409041	0.052104826	0.048333453	0.045798662	{'const': 15.712819578254969, 'Prob_Class_0': -23.509888167019362, 'Prob_Class_2': -11.343539127393317, 'Age': -0.025210070334727323, 'Sex': 0.21611126792099458, 'Education_score': 0.08517379084458965, 'Assessment_centre_11026.0': -0.011628323430523148, 'Assessment_centre_11027.0': -0.0650694135186221, 'Assessment_centre_11028.0': -0.43214413815071046, 'f.22009.0.1': -0.000834551241936444, 'f.22009.0.2': 0.016261017239519438, 'f.22009.0.3': 0.024261569074484512, 'f.22009.0.4': -0.028357627958829068, 'f.22009.0.5': 0.008758280128773402, 'f.22009.0.6': -0.026644025547237646, 'f.22009.0.7': -0.01415167304308062, 'f.22009.0.8': -0.001829069033690929, 'f.22009.0.9': 0.0167445472654928, 'f.22009.0.10': -0.0066312464516391735}	{'const': 8.071401600517758, 'Age': -0.027167027720166066, 'Sex': 0.2701608178074204, 'Education_score': 0.0853752469255574, 'Assessment_centre_11026.0': 0.00035763437242483523, 'Assessment_centre_11027.0': -0.045676843256157666, 'Assessment_centre_11028.0': -0.24896547898658866, 'f.22009.0.1': -0.0006153368521743563, 'f.22009.0.2': 0.016147798429143122, 'f.22009.0.3': 0.02257667367225048, 'f.22009.0.4': -0.028080711608316142, 'f.22009.0.5': 0.00861420994210006, 'f.22009.0.6': -0.025549970601362302, 'f.22009.0.7': -0.012515510036220676, 'f.22009.0.8': -0.0005245229661579483, 'f.22009.0.9': 0.016252072189600453, 'f.22009.0.10': -0.006446476210678711}	{'const': 2.6856364558294565, 'Prob_Class_0': 14.766291324269178, 'Prob_Class_2': 4.059808960257576, 'Age': 0.004053486180396581, 'Sex': 0.05540057887989105, 'Education_score': 0.018717803948301515, 'Assessment_centre_11026.0': 0.07250782585796564, 'Assessment_centre_11027.0': 0.06232734043107271, 'Assessment_centre_11028.0': 1.2426809733372188, 'f.22009.0.1': 0.01628920235167414, 'f.22009.0.2': 0.01699625949880994, 'f.22009.0.3': 0.016582171945417237, 'f.22009.0.4': 0.012400873245977, 'f.22009.0.5': 0.005442023523810167, 'f.22009.0.6': 0.015795398055488883, 'f.22009.0.7': 0.014195121273663304, 'f.22009.0.8': 0.013609894577489979, 'f.22009.0.9': 0.007297553970520131, 'f.22009.0.10': 0.012492375955553046}	{'const': 0.31241396853939424, 'Age': 0.0034108638956258405, 'Sex': 0.050918992244913745, 'Education_score': 0.018652120843972508, 'Assessment_centre_11026.0': 0.07198192040981258, 'Assessment_centre_11027.0': 0.062041480385706824, 'Assessment_centre_11028.0': 1.2427254244785781, 'f.22009.0.1': 0.016305868781149143, 'f.22009.0.2': 0.01701145792642055, 'f.22009.0.3': 0.016590751607055594, 'f.22009.0.4': 0.012416485624423603, 'f.22009.0.5': 0.00544671883179773, 'f.22009.0.6': 0.015801395365681047, 'f.22009.0.7': 0.014197558879577096, 'f.22009.0.8': 0.013618535990993203, 'f.22009.0.9': 0.007305257761713145, 'f.22009.0.10': 0.012503722759509873}	1.232513694	0.95686617	1.234667502	0.958380793	rs13117453	0.069518428	FALSE
3	Fluid_intel_score	4.182552911	0.015336613	2	0.091217031	0.089023073	0.086496081	0.084818968	{'const': 13.013950651755106, 'Prob_Class_0': -44.972980549686795, 'Prob_Class_2': -7.1416363223707755, 'Age': -0.02712261915434059, 'Sex': 0.09441071725235954, 'Education_score': 0.4003818904864099, 'Assessment_centre_11026.0': -0.0801114844961548, 'Assessment_centre_11027.0': -0.3097674170844775, 'Assessment_centre_11028.0': -0.11406929888124517, 'f.22009.0.1': -0.016210658612617158, 'f.22009.0.2': 0.00662199376617939, 'f.22009.0.3': 0.013384026367139895, 'f.22009.0.4': 0.002952954747524949, 'f.22009.0.5': -0.01532095909850987, 'f.22009.0.6': 0.011390674117953678, 'f.22009.0.7': -0.004127079184605595, 'f.22009.0.8': -0.005972543763778461, 'f.22009.0.9': -0.007101651093258538, 'f.22009.0.10': -0.01853675086733905}	{'const': 6.337830329903473, 'Age': -0.02290780040078422, 'Sex': 0.14782354350381594, 'Education_score': 0.4047730472818112, 'Assessment_centre_11026.0': -0.04603380122242838, 'Assessment_centre_11027.0': -0.2910862418800204, 'Assessment_centre_11028.0': -0.06557678680572004, 'f.22009.0.1': -0.01785729583043086, 'f.22009.0.2': 0.006449588497917991, 'f.22009.0.3': 0.015026458046847636, 'f.22009.0.4': 0.004145673006601049, 'f.22009.0.5': -0.015626568374223836, 'f.22009.0.6': 0.010071746834936446, 'f.22009.0.7': -0.004970447893214687, 'f.22009.0.8': -0.004714419140798634, 'f.22009.0.9': -0.007689392764334746, 'f.22009.0.10': -0.018617237277835243}	{'const': 3.410116230388279, 'Prob_Class_0': 15.619001722695604, 'Prob_Class_2': 4.70898115624461, 'Age': 0.00478688015094311, 'Sex': 0.07056458136529901, 'Education_score': 0.024785191237137637, 'Assessment_centre_11026.0': 0.09928239199931166, 'Assessment_centre_11027.0': 0.08618675757164396, 'Assessment_centre_11028.0': 0.18699945453405123, 'f.22009.0.1': 0.02226677480899679, 'f.22009.0.2': 0.023028702730904654, 'f.22009.0.3': 0.022252096659279304, 'f.22009.0.4': 0.016588405862929905, 'f.22009.0.5': 0.007442057478171087, 'f.22009.0.6': 0.02127758186771738, 'f.22009.0.7': 0.019039568327065846, 'f.22009.0.8': 0.019043782803205688, 'f.22009.0.9': 0.00865776315694766, 'f.22009.0.10': 0.01656582935105772}	{'const': 0.41415580658570006, 'Age': 0.004514162779988429, 'Sex': 0.06786954787207065, 'Education_score': 0.024761309030211055, 'Assessment_centre_11026.0': 0.09866843359820925, 'Assessment_centre_11027.0': 0.08599337290952754, 'Assessment_centre_11028.0': 0.18618873241409012, 'f.22009.0.1': 0.0222746860704331, 'f.22009.0.2': 0.02304834578678809, 'f.22009.0.3': 0.022257843283665427, 'f.22009.0.4': 0.016596414438926958, 'f.22009.0.5': 0.00744810806869752, 'f.22009.0.6': 0.021291981337785124, 'f.22009.0.7': 0.01905349911716055, 'f.22009.0.8': 0.0190560356683725, 'f.22009.0.9': 0.008662977798527718, 'f.22009.0.10': 0.016580795056296144}	1.977326988	1.559652305	1.979712353	1.561622595	rs61437614	0.070014971	FALSE
6	Fluid_intel_score	4.184057428	0.015315668	2	0.07921886	0.076935837	0.074308027	0.072562421	{'const': 11.832302496198214, 'Prob_Class_0': 2.3162834263543037, 'Prob_Class_2': -15.76175903335637, 'Age': -0.024015748027411937, 'Sex': 0.12171690701831439, 'Education_score': 0.3571577016666883, 'Assessment_centre_11026.0': 0.032613996534134236, 'Assessment_centre_11027.0': -0.22141814530703136, 'Assessment_centre_11028.0': 0.04525142747274357, 'f.22009.0.1': -0.01942501460054083, 'f.22009.0.2': -0.005517030495136244, 'f.22009.0.3': 0.007974959131994808, 'f.22009.0.4': -0.02275595508982296, 'f.22009.0.5': -0.007151096578774415, 'f.22009.0.6': -0.028349837637755494, 'f.22009.0.7': 0.008481156955558268, 'f.22009.0.8': 0.0034895520247454938, 'f.22009.0.9': 0.004725286616067925, 'f.22009.0.10': 0.0032396353557010696}	{'const': 6.455109095591353, 'Age': -0.02271680199258085, 'Sex': 0.19828986554085226, 'Education_score': 0.35725932532099064, 'Assessment_centre_11026.0': 0.04400153925971274, 'Assessment_centre_11027.0': -0.2282309002434676, 'Assessment_centre_11028.0': 0.07372983923065528, 'f.22009.0.1': -0.019269331856860923, 'f.22009.0.2': -0.006138740628591535, 'f.22009.0.3': 0.00726408022033059, 'f.22009.0.4': -0.02301429309400153, 'f.22009.0.5': -0.00694506203631466, 'f.22009.0.6': -0.029305214979060322, 'f.22009.0.7': 0.008610952307314906, 'f.22009.0.8': 0.003736784681633057, 'f.22009.0.9': 0.004844266173272482, 'f.22009.0.10': 0.005696490350450796}	{'const': 2.062799602766065, 'Prob_Class_0': 2.2521136353326447, 'Prob_Class_2': 5.5991273831679145, 'Age': 0.004593509512922138, 'Sex': 0.07469407545121008, 'Education_score': 0.024668253587755963, 'Assessment_centre_11026.0': 0.10235067952864131, 'Assessment_centre_11027.0': 0.08631766278343886, 'Assessment_centre_11028.0': 0.1885348699229761, 'f.22009.0.1': 0.021950615152766924, 'f.22009.0.2': 0.023093042472483855, 'f.22009.0.3': 0.022052106729298693, 'f.22009.0.4': 0.016179070251540893, 'f.22009.0.5': 0.007203429247494249, 'f.22009.0.6': 0.02146215831162687, 'f.22009.0.7': 0.019100356144226314, 'f.22009.0.8': 0.018781347112603146, 'f.22009.0.9': 0.008954131425390276, 'f.22009.0.10': 0.01662942193331799}	{'const': 0.41215683925680047, 'Age': 0.0045757600790111, 'Sex': 0.06839793132850996, 'Education_score': 0.02466542860035039, 'Assessment_centre_11026.0': 0.10167943939811236, 'Assessment_centre_11027.0': 0.08567373708820385, 'Assessment_centre_11028.0': 0.1873049793512524, 'f.22009.0.1': 0.02195743981036724, 'f.22009.0.2': 0.023109559811882015, 'f.22009.0.3': 0.02207141093982094, 'f.22009.0.4': 0.016192770667888476, 'f.22009.0.5': 0.007209630237991799, 'f.22009.0.6': 0.02146644049611207, 'f.22009.0.7': 0.01911817453136208, 'f.22009.0.8': 0.01879863359520885, 'f.22009.0.9': 0.008962459257960978, 'f.22009.0.10': 0.016623281090276595}	1.962101792	1.563561993	1.964532744	1.564689221	rs3922583	0.070014971	FALSE
9	Fluid_intel_score	4.171383936	0.015508743	2	0.089080555	0.086879052	0.084330685	0.082649192	{'const': 9.2106915790847, 'Prob_Class_0': -2.6258982802909783, 'Prob_Class_2': -5.838377662582853, 'Age': -0.023250223307989062, 'Sex': 0.21196679293443993, 'Education_score': 0.3841069336227811, 'Assessment_centre_11026.0': 0.13346956022143835, 'Assessment_centre_11027.0': -0.17962948235243656, 'Assessment_centre_11028.0': -0.006470076957638057, 'f.22009.0.1': -0.012786980230418375, 'f.22009.0.2': -0.00102518806540199, 'f.22009.0.3': -0.021671873603142235, 'f.22009.0.4': -0.030839524986138327, 'f.22009.0.5': -0.004121209966881343, 'f.22009.0.6': -0.022331783871920988, 'f.22009.0.7': -0.032030680399236164, 'f.22009.0.8': -0.015043047587372576, 'f.22009.0.9': -0.00788957905233511, 'f.22009.0.10': -0.01671973938574271}	{'const': 6.645880934990881, 'Age': -0.02689312905686983, 'Sex': 0.19343563172817635, 'Education_score': 0.37974919358530285, 'Assessment_centre_11026.0': 0.13917049230253656, 'Assessment_centre_11027.0': -0.15468690968834653, 'Assessment_centre_11028.0': 0.02036065612258782, 'f.22009.0.1': -0.014355885150981209, 'f.22009.0.2': -0.001760333029467839, 'f.22009.0.3': -0.021878540454674095, 'f.22009.0.4': -0.03072275012380189, 'f.22009.0.5': -0.004440843525728324, 'f.22009.0.6': -0.022598245493835364, 'f.22009.0.7': -0.03070312593935254, 'f.22009.0.8': -0.014839194572163445, 'f.22009.0.9': -0.008472848567903028, 'f.22009.0.10': -0.017952400171056638}	{'const': 1.2358282895529797, 'Prob_Class_0': 4.229746262134577, 'Prob_Class_2': 2.059010300216507, 'Age': 0.004655992583439253, 'Sex': 0.07041196047479838, 'Education_score': 0.024649743078837754, 'Assessment_centre_11026.0': 0.10096134219632558, 'Assessment_centre_11027.0': 0.08683628100225882, 'Assessment_centre_11028.0': 0.1821992855718878, 'f.22009.0.1': 0.02206019687244593, 'f.22009.0.2': 0.02246630421902361, 'f.22009.0.3': 0.021916373348958445, 'f.22009.0.4': 0.0162099564440802, 'f.22009.0.5': 0.0073579634192024335, 'f.22009.0.6': 0.020966894738989942, 'f.22009.0.7': 0.018649282600554984, 'f.22009.0.8': 0.01874116947946784, 'f.22009.0.9': 0.008787650787326743, 'f.22009.0.10': 0.01652170117020572}	{'const': 0.40955075245732026, 'Age': 0.004466569279256157, 'Sex': 0.0674033149560575, 'Education_score': 0.024625925091807773, 'Assessment_centre_11026.0': 0.1003851175562736, 'Assessment_centre_11027.0': 0.08612250638402158, 'Assessment_centre_11028.0': 0.1819607639558492, 'f.22009.0.1': 0.022071235321118033, 'f.22009.0.2': 0.022478983163362474, 'f.22009.0.3': 0.02193637028153152, 'f.22009.0.4': 0.01622419970525617, 'f.22009.0.5': 0.007363855903372559, 'f.22009.0.6': 0.020982413606734123, 'f.22009.0.7': 0.018660609751271984, 'f.22009.0.8': 0.018757436357960313, 'f.22009.0.9': 0.008792281695960686, 'f.22009.0.10': 0.016531112614227166}	1.960352942	1.55696473	1.962720396	1.558156092	rs11762352	0.070017615	FALSE
6	Numeric_memory	4.16865717	0.015587255	2	0.039538037	0.036140636	0.032203156	0.029603226	{'const': 24.250599742617826, 'Prob_Class_0': -26.587748443706094, 'Prob_Class_2': -27.44933542820218, 'Age': -0.02600496332382289, 'Sex': 0.08613811404954771, 'Education_score': 0.0863913656502931, 'Assessment_centre_11026.0': 0.03621962636270698, 'Assessment_centre_11027.0': -0.1726260113978931, 'Assessment_centre_11028.0': 0.21900636380788185, 'f.22009.0.1': 0.0031674080522669477, 'f.22009.0.2': 0.005577892646083639, 'f.22009.0.3': 0.034170348398257895, 'f.22009.0.4': -0.0008457110776329962, 'f.22009.0.5': 0.0001319512884631639, 'f.22009.0.6': 0.005163954842264493, 'f.22009.0.7': -0.006441419758551371, 'f.22009.0.8': 0.010258116050465237, 'f.22009.0.9': -0.001696678527267301, 'f.22009.0.10': -0.008991937496187381}	{'const': 7.828158969308035, 'Age': -0.020530954872340464, 'Sex': 0.11908007780754107, 'Education_score': 0.09238405985591219, 'Assessment_centre_11026.0': 0.04163228053153725, 'Assessment_centre_11027.0': -0.17227633946721557, 'Assessment_centre_11028.0': 0.21137553730641812, 'f.22009.0.1': 0.0037191473630644907, 'f.22009.0.2': 0.004470641605187387, 'f.22009.0.3': 0.03429193907719894, 'f.22009.0.4': 0.00016296891563586866, 'f.22009.0.5': 0.0005267279469238651, 'f.22009.0.6': 0.006274630870757629, 'f.22009.0.7': -0.007325713564642827, 'f.22009.0.8': 0.010633603824081827, 'f.22009.0.9': -0.002130776854784938, 'f.22009.0.10': -0.008146479067980744}	{'const': 6.677903892601369, 'Prob_Class_0': 15.24616839224935, 'Prob_Class_2': 10.546689173012872, 'Age': 0.00395492485482845, 'Sex': 0.056079848232213896, 'Education_score': 0.0184826587752784, 'Assessment_centre_11026.0': 0.07261660584607661, 'Assessment_centre_11027.0': 0.06286792532459284, 'Assessment_centre_11028.0': 0.4388810480775144, 'f.22009.0.1': 0.01660128086288553, 'f.22009.0.2': 0.017126798985566682, 'f.22009.0.3': 0.016740228990949763, 'f.22009.0.4': 0.012540744515286275, 'f.22009.0.5': 0.005550170928578672, 'f.22009.0.6': 0.015846613037423758, 'f.22009.0.7': 0.014330538380244203, 'f.22009.0.8': 0.014105121164297522, 'f.22009.0.9': 0.00696974092602704, 'f.22009.0.10': 0.012491499393124588}	{'const': 0.31013284205381514, 'Age': 0.0034695459511844776, 'Sex': 0.05142686348779042, 'Education_score': 0.018390414499779847, 'Assessment_centre_11026.0': 0.07230780619977119, 'Assessment_centre_11027.0': 0.06260477789224034, 'Assessment_centre_11028.0': 0.4387239918594867, 'f.22009.0.1': 0.016616463380793037, 'f.22009.0.2': 0.017140625168430346, 'f.22009.0.3': 0.016737368718539477, 'f.22009.0.4': 0.01255042618834909, 'f.22009.0.5': 0.005553653225787569, 'f.22009.0.6': 0.015863080354539736, 'f.22009.0.7': 0.014341625224617873, 'f.22009.0.8': 0.014122977616889656, 'f.22009.0.9': 0.006976761451379436, 'f.22009.0.10': 0.012504698621129863}	1.227136672	0.951793381	1.229305105	0.954450685	rs9823161	0.070017615	FALSE
1	Matrix_pattern_puzzles	4.177721944	0.015433299	2	0.127055527	0.124335975	0.121196839	0.119115921	{'const': 2.0807730297614775, 'Prob_Class_0': 27.622042793208774, 'Prob_Class_2': 11.423582880724636, 'Age': -0.07305817905757667, 'Sex': 0.17033509425993684, 'Education_score': 0.33006665336404467, 'Assessment_centre_11026.0': 0.32387407109707816, 'Assessment_centre_11027.0': -0.030863692491118568, 'Assessment_centre_11028.0': 0.088072942044112, 'f.22009.0.1': -0.038163341913994744, 'f.22009.0.2': -0.0025105965938994877, 'f.22009.0.3': 0.020432791335681107, 'f.22009.0.4': -0.011714761508485386, 'f.22009.0.5': -0.028445466167140995, 'f.22009.0.6': -0.009405823275691194, 'f.22009.0.7': 0.007533153033535014, 'f.22009.0.8': -0.0020721744628897946, 'f.22009.0.9': -0.008293900214246495, 'f.22009.0.10': -0.02394639627576245}	{'const': 10.444871641956198, 'Age': -0.0672836507349378, 'Sex': 0.3126961886907983, 'Education_score': 0.3389648769539974, 'Assessment_centre_11026.0': 0.37839687323771054, 'Assessment_centre_11027.0': -0.011213432318294823, 'Assessment_centre_11028.0': 0.14559434651089442, 'f.22009.0.1': -0.03634858840587523, 'f.22009.0.2': -0.0007451158604583252, 'f.22009.0.3': 0.019131664476387606, 'f.22009.0.4': -0.012446758657058528, 'f.22009.0.5': -0.02772964415265305, 'f.22009.0.6': -0.007250591957129426, 'f.22009.0.7': 0.006814485747882992, 'f.22009.0.8': -0.0024772112526835364, 'f.22009.0.9': -0.007709584363892318, 'f.22009.0.10': -0.023946447376619388}	{'const': 4.197935143771858, 'Prob_Class_0': 10.406720369054291, 'Prob_Class_2': 7.552698027326323, 'Age': 0.005676140255112049, 'Sex': 0.09279411857752703, 'Education_score': 0.028498249252420244, 'Assessment_centre_11026.0': 0.11317720831273904, 'Assessment_centre_11027.0': 0.095638008553177, 'Assessment_centre_11028.0': 0.2016007175724085, 'f.22009.0.1': 0.025994577582624696, 'f.22009.0.2': 0.025894755730321014, 'f.22009.0.3': 0.025912876177848782, 'f.22009.0.4': 0.018759018576429816, 'f.22009.0.5': 0.008647086841947938, 'f.22009.0.6': 0.024037970514784776, 'f.22009.0.7': 0.021478447187392044, 'f.22009.0.8': 0.02101163106093777, 'f.22009.0.9': 0.009964052022451297, 'f.22009.0.10': 0.019097314560113446}	{'const': 0.48410018297430446, 'Age': 0.005257273878831683, 'Sex': 0.0783853684793334, 'Education_score': 0.028364961916395627, 'Assessment_centre_11026.0': 0.11167008683908142, 'Assessment_centre_11027.0': 0.09538670444341067, 'Assessment_centre_11028.0': 0.19988080969961855, 'f.22009.0.1': 0.02601772810610968, 'f.22009.0.2': 0.02590634093937243, 'f.22009.0.3': 0.025937590045110346, 'f.22009.0.4': 0.018779181179182397, 'f.22009.0.5': 0.008653272119699768, 'f.22009.0.6': 0.02405476912979121, 'f.22009.0.7': 0.02150076542538944, 'f.22009.0.8': 0.02103599020941101, 'f.22009.0.9': 0.009972960078051742, 'f.22009.0.10': 0.019117611362574234}	2.00384235	1.590444646	2.006961286	1.5924384	rs4348791	0.070017615	FALSE
4	Tower_rearranging	4.1125649	0.016486404	2	0.071577955	0.068253448	0.064302553	0.061768914	{'const': 4.206430456741704, 'Prob_Class_0': 35.04965241421902, 'Prob_Class_2': 1.5854851041366418, 'Age': -0.07903279046932792, 'Sex': 0.9497251307391149, 'Education_score': 0.18713838269610308, 'Assessment_centre_11026.0': -0.03452198809545282, 'Assessment_centre_11027.0': -0.1716767615132742, 'Assessment_centre_11028.0': -2.981480361734641, 'f.22009.0.1': -0.025205689029293134, 'f.22009.0.2': -0.04880302979009031, 'f.22009.0.3': 0.06288584460553395, 'f.22009.0.4': 0.043538841439172415, 'f.22009.0.5': -0.029040023985514116, 'f.22009.0.6': 0.011755926016844439, 'f.22009.0.7': 0.03832521343030343, 'f.22009.0.8': -0.06933548548236994, 'f.22009.0.9': 0.016733410593101128, 'f.22009.0.10': -0.056789796227394586}	{'const': 14.509708531801659, 'Age': -0.08901917229781796, 'Sex': 0.7913927119275806, 'Education_score': 0.17594306763054282, 'Assessment_centre_11026.0': -0.07603161550401846, 'Assessment_centre_11027.0': -0.16432470405119914, 'Assessment_centre_11028.0': -3.2103932496350316, 'f.22009.0.1': -0.024108710916590365, 'f.22009.0.2': -0.04745854018386084, 'f.22009.0.3': 0.06654711076269339, 'f.22009.0.4': 0.04674015164511784, 'f.22009.0.5': -0.030908970861444278, 'f.22009.0.6': 0.010759329576627102, 'f.22009.0.7': 0.03834032507791285, 'f.22009.0.8': -0.06719152038605222, 'f.22009.0.9': 0.018711652578646702, 'f.22009.0.10': -0.05619511072868737}	{'const': 5.777810975977429, 'Prob_Class_0': 12.62822885211411, 'Prob_Class_2': 13.040690320657328, 'Age': 0.009393804705163088, 'Sex': 0.1466409815879868, 'Education_score': 0.04740849938974184, 'Assessment_centre_11026.0': 0.1921926038559618, 'Assessment_centre_11027.0': 0.15783277830028677, 'Assessment_centre_11028.0': 1.8032819187788962, 'f.22009.0.1': 0.043306048137192715, 'f.22009.0.2': 0.043915946528597184, 'f.22009.0.3': 0.04284721970370728, 'f.22009.0.4': 0.03222385772503722, 'f.22009.0.5': 0.01453445346206708, 'f.22009.0.6': 0.040108930971255785, 'f.22009.0.7': 0.03795168593281674, 'f.22009.0.8': 0.03669074167241517, 'f.22009.0.9': 0.017838746502610074, 'f.22009.0.10': 0.03265836753055608}	{'const': 0.8114253463135025, 'Age': 0.008681239338902429, 'Sex': 0.13057850156820774, 'Education_score': 0.04731127487157906, 'Assessment_centre_11026.0': 0.19113968024706923, 'Assessment_centre_11027.0': 0.15683405674950934, 'Assessment_centre_11028.0': 1.8037901626348607, 'f.22009.0.1': 0.04336064694985681, 'f.22009.0.2': 0.04396179860570837, 'f.22009.0.3': 0.042873250736902985, 'f.22009.0.4': 0.032244107085305646, 'f.22009.0.5': 0.014539481651141852, 'f.22009.0.6': 0.04016134844934402, 'f.22009.0.7': 0.038000149648478976, 'f.22009.0.8': 0.03673011382184406, 'f.22009.0.9': 0.01784939507494789, 'f.22009.0.10': 0.032694364534684585}	3.09634547	2.454781364	3.101884235	2.458269547	rs34825578	0.073662654	FALSE
2	Symbol_digit_matches	4.056385407	0.017417364	2	0.204457931	0.202061329	0.199140532	0.197324031	{'const': 51.80676600096052, 'Prob_Class_0': -123.96468219166209, 'Prob_Class_2': -15.079272086962767, 'Age': -0.2748530715251014, 'Sex': 0.44891247492394765, 'Education_score': 0.3391816923349193, 'Assessment_centre_11026.0': 0.09459148359314026, 'Assessment_centre_11027.0': -0.13400490420234712, 'Assessment_centre_11028.0': 0.5727246605882889, 'f.22009.0.1': -0.10194016414559526, 'f.22009.0.2': -0.08381294755956192, 'f.22009.0.3': -0.0459630578839524, 'f.22009.0.4': -0.06826911713811082, 'f.22009.0.5': -0.016570301533879825, 'f.22009.0.6': 0.020617474589573123, 'f.22009.0.7': 0.08882437350982522, 'f.22009.0.8': 0.031797304643577294, 'f.22009.0.9': 0.013670684310062242, 'f.22009.0.10': -0.01326099197602476}	{'const': 35.905593224841425, 'Age': -0.2966723007024705, 'Sex': 0.2941048503970831, 'Education_score': 0.3239720955576185, 'Assessment_centre_11026.0': 0.04069446071628968, 'Assessment_centre_11027.0': -0.1549625759024007, 'Assessment_centre_11028.0': 0.5225368984027989, 'f.22009.0.1': -0.10236283617480618, 'f.22009.0.2': -0.084629253048392, 'f.22009.0.3': -0.04470212056840121, 'f.22009.0.4': -0.06831939648427698, 'f.22009.0.5': -0.01798126496379107, 'f.22009.0.6': 0.018728093888035244, 'f.22009.0.7': 0.09193115276333251, 'f.22009.0.8': 0.0340692342779751, 'f.22009.0.9': 0.014251970365170206, 'f.22009.0.10': -0.010807042347376838}	{'const': 7.875938460805434, 'Prob_Class_0': 44.105440150856225, 'Prob_Class_2': 10.968048141648916, 'Age': 0.014083174598340206, 'Sex': 0.19112004907793123, 'Education_score': 0.064377958820206, 'Assessment_centre_11026.0': 0.25649645050545805, 'Assessment_centre_11027.0': 0.22290690756407608, 'Assessment_centre_11028.0': 0.4605446311555528, 'f.22009.0.1': 0.05871988936253465, 'f.22009.0.2': 0.05900361770007998, 'f.22009.0.3': 0.05808940894770647, 'f.22009.0.4': 0.04380349492639532, 'f.22009.0.5': 0.01987191715759319, 'f.22009.0.6': 0.054454492885481626, 'f.22009.0.7': 0.051151577187260155, 'f.22009.0.8': 0.04941761889056908, 'f.22009.0.9': 0.023741563245400214, 'f.22009.0.10': 0.044229283520781336}	{'const': 1.1015862384187964, 'Age': 0.011810265575595611, 'Sex': 0.17735918829988104, 'Education_score': 0.06422883082842115, 'Assessment_centre_11026.0': 0.25332348996436876, 'Assessment_centre_11027.0': 0.22139988855165246, 'Assessment_centre_11028.0': 0.45691431797986226, 'f.22009.0.1': 0.058782270121903936, 'f.22009.0.2': 0.059043849064659225, 'f.22009.0.3': 0.058152148139832625, 'f.22009.0.4': 0.04385311806062894, 'f.22009.0.5': 0.0198882267980734, 'f.22009.0.6': 0.05451191810339871, 'f.22009.0.7': 0.051172648926432855, 'f.22009.0.8': 0.04946269328932232, 'f.22009.0.9': 0.023766996391424686, 'f.22009.0.10': 0.044264452147851074}	4.558653694	3.586412013	4.565515095	3.592042821	rs6714490	0.077158725	FALSE
4	Matrix_pattern_puzzles	4.054445066	0.017452569	2	0.138373029	0.135742442	0.132533689	0.130539989	{'const': -0.7567635566150195, 'Prob_Class_0': 25.729464589192297, 'Prob_Class_2': 19.304220214644207, 'Age': -0.06344998990919028, 'Sex': 0.25185331910581404, 'Education_score': 0.3860060664355131, 'Assessment_centre_11026.0': 0.22029358390290701, 'Assessment_centre_11027.0': -0.06803324414142278, 'Assessment_centre_11028.0': 0.24700582249933095, 'f.22009.0.1': 0.028652691817806778, 'f.22009.0.2': 0.02056600126916934, 'f.22009.0.3': -0.01383896159198988, 'f.22009.0.4': -0.029354373887399282, 'f.22009.0.5': -0.016693037229656614, 'f.22009.0.6': -0.01186108152273941, 'f.22009.0.7': 0.009553431007933249, 'f.22009.0.8': -0.0021010040470045874, 'f.22009.0.9': 0.010867808945490866, 'f.22009.0.10': -0.0061305813289393475}	{'const': 10.736106568848268, 'Age': -0.06349218234068249, 'Sex': 0.3111370672915947, 'Education_score': 0.3898097694425679, 'Assessment_centre_11026.0': 0.25715158230841595, 'Assessment_centre_11027.0': -0.04895408386646161, 'Assessment_centre_11028.0': 0.29335020092294983, 'f.22009.0.1': 0.03024861979453059, 'f.22009.0.2': 0.019152457569787295, 'f.22009.0.3': -0.01424870317240149, 'f.22009.0.4': -0.029138901460419767, 'f.22009.0.5': -0.016665360011607018, 'f.22009.0.6': -0.011859617479378373, 'f.22009.0.7': 0.009592975428393536, 'f.22009.0.8': -0.00306586365528393, 'f.22009.0.9': 0.01133292270539123, 'f.22009.0.10': -0.00379808405996192}	{'const': 4.490920804092444, 'Prob_Class_0': 9.036635543533206, 'Prob_Class_2': 8.950699000440506, 'Age': 0.005166179720176817, 'Sex': 0.07978652561883454, 'Education_score': 0.02739200026456692, 'Assessment_centre_11026.0': 0.1064519073425945, 'Assessment_centre_11027.0': 0.09226704018895913, 'Assessment_centre_11028.0': 0.19087312192046205, 'f.22009.0.1': 0.024071788669244813, 'f.22009.0.2': 0.025481393631383034, 'f.22009.0.3': 0.02422316705729421, 'f.22009.0.4': 0.017697772327182552, 'f.22009.0.5': 0.007886486397846995, 'f.22009.0.6': 0.023710079709169277, 'f.22009.0.7': 0.021377906777860858, 'f.22009.0.8': 0.020718098189711476, 'f.22009.0.9': 0.009780716206589532, 'f.22009.0.10': 0.01832062111561479}	{'const': 0.46568182927021395, 'Age': 0.005120923822175232, 'Sex': 0.07522815136478117, 'Education_score': 0.02739022845912694, 'Assessment_centre_11026.0': 0.10522332368530075, 'Assessment_centre_11027.0': 0.09193367814420547, 'Assessment_centre_11028.0': 0.1881508980332744, 'f.22009.0.1': 0.024086964728930817, 'f.22009.0.2': 0.025499924055598915, 'f.22009.0.3': 0.024239709358200277, 'f.22009.0.4': 0.01771522223147512, 'f.22009.0.5': 0.007895393524845131, 'f.22009.0.6': 0.023719617376351684, 'f.22009.0.7': 0.021401910680048306, 'f.22009.0.8': 0.020718128229819475, 'f.22009.0.9': 0.00978772666966814, 'f.22009.0.10': 0.01832129029749167}	1.912217117	1.514586147	1.915133935	1.517735601	rs10888776	0.077158725	FALSE
6	Matrix_pattern_puzzles	4.032645064	0.017833006	2	0.127002371	0.124425146	0.121250556	0.119301079	{'const': 14.571133343048293, 'Prob_Class_0': -19.30398681815123, 'Prob_Class_2': -1.7012719374704062, 'Age': -0.06111991201507692, 'Sex': 0.395719408559876, 'Education_score': 0.3626904621518443, 'Assessment_centre_11026.0': 0.3942817960338687, 'Assessment_centre_11027.0': -0.005654235324016539, 'Assessment_centre_11028.0': 0.3610414568667276, 'f.22009.0.1': -0.025041532195341856, 'f.22009.0.2': -0.04178630285810747, 'f.22009.0.3': -0.016238417277797144, 'f.22009.0.4': -0.021799460113431354, 'f.22009.0.5': -0.009557699701185193, 'f.22009.0.6': -0.02191779151727415, 'f.22009.0.7': 0.008005176142027861, 'f.22009.0.8': -0.025850029194240974, 'f.22009.0.9': -0.005512920880839115, 'f.22009.0.10': -0.017259308462522348}	{'const': 10.21808958097106, 'Age': -0.06282816326750501, 'Sex': 0.3470845694107573, 'Education_score': 0.3643459445064861, 'Assessment_centre_11026.0': 0.3824264992301076, 'Assessment_centre_11027.0': -0.00834998413137791, 'Assessment_centre_11028.0': 0.35767632197390725, 'f.22009.0.1': -0.025979367479303, 'f.22009.0.2': -0.04128081796556344, 'f.22009.0.3': -0.016078298295683323, 'f.22009.0.4': -0.020387090981848162, 'f.22009.0.5': -0.009588982686072669, 'f.22009.0.6': -0.02302963284534314, 'f.22009.0.7': 0.006883344454184138, 'f.22009.0.8': -0.027586533585576722, 'f.22009.0.9': -0.0059765913850814215, 'f.22009.0.10': -0.018758194031462224}	{'const': 4.149293346040878, 'Prob_Class_0': 12.451320357591644, 'Prob_Class_2': 5.814450572920453, 'Age': 0.005200733826160292, 'Sex': 0.07826828730805734, 'Education_score': 0.027974551499633623, 'Assessment_centre_11026.0': 0.10464730322277722, 'Assessment_centre_11027.0': 0.09369161147949435, 'Assessment_centre_11028.0': 0.18859245201828834, 'f.22009.0.1': 0.024776126997137514, 'f.22009.0.2': 0.025625682163187977, 'f.22009.0.3': 0.02463259350874014, 'f.22009.0.4': 0.018634164773478394, 'f.22009.0.5': 0.008293133286426987, 'f.22009.0.6': 0.023839705266313776, 'f.22009.0.7': 0.02130734423792878, 'f.22009.0.8': 0.021223915748727163, 'f.22009.0.9': 0.0098581919711613, 'f.22009.0.10': 0.01868905987235129}	{'const': 0.46742713577324, 'Age': 0.005107067927836189, 'Sex': 0.07575662761888492, 'Education_score': 0.027999294414429752, 'Assessment_centre_11026.0': 0.10458905705971917, 'Assessment_centre_11027.0': 0.09343159161118648, 'Assessment_centre_11028.0': 0.18852970494912108, 'f.22009.0.1': 0.024797755505988842, 'f.22009.0.2': 0.02565304939601272, 'f.22009.0.3': 0.024659805236420758, 'f.22009.0.4': 0.01863980254740145, 'f.22009.0.5': 0.008301236060553687, 'f.22009.0.6': 0.023861153467900048, 'f.22009.0.7': 0.021317121585570937, 'f.22009.0.8': 0.021192122451117738, 'f.22009.0.9': 0.00986752278147122, 'f.22009.0.10': 0.0186978402627762}	1.962268731	1.550122294	1.965163058	1.554169142	rs9809852	0.078427881	FALSE
1	log_reaction_time	4.018252377	0.018068749	2	0.114564066	0.112497919	0.109936352	0.10837719	{'const': 6.114955308799901, 'Prob_Class_0': -2.8172331491295624, 'Prob_Class_2': 0.04964721567805758, 'Age': 0.006515615700146838, 'Sex': -0.03700068563074823, 'Education_score': -0.007275807378559091, 'Assessment_centre_11026.0': 0.012499186834581597, 'Assessment_centre_11027.0': 0.011622864835393215, 'Assessment_centre_11028.0': 0.007508137980410487, 'f.22009.0.1': -0.0018261933109085123, 'f.22009.0.2': -0.0001724430459012478, 'f.22009.0.3': 0.0018685618279725, 'f.22009.0.4': 0.00037207899606175876, 'f.22009.0.5': 0.0009219804491691892, 'f.22009.0.6': -0.0024433126912555615, 'f.22009.0.7': 0.0002654709206231726, 'f.22009.0.8': 0.0007036689296627904, 'f.22009.0.9': -0.0006987576149761629, 'f.22009.0.10': 0.00028530948260868487}	{'const': 5.945917914397957, 'Age': 0.007005971788954789, 'Sex': -0.03455893924473791, 'Education_score': -0.007077285130872777, 'Assessment_centre_11026.0': 0.011082442006222253, 'Assessment_centre_11027.0': 0.009818123283386427, 'Assessment_centre_11028.0': 0.0030897929636689164, 'f.22009.0.1': -0.002001465718413912, 'f.22009.0.2': -0.0002678526795421837, 'f.22009.0.3': 0.001893460854088551, 'f.22009.0.4': 0.0004564881729736017, 'f.22009.0.5': 0.0008784657128481587, 'f.22009.0.6': -0.0023771675586996884, 'f.22009.0.7': 0.0002735064474365264, 'f.22009.0.8': 0.0008100740782756656, 'f.22009.0.9': -0.0007268205386803884, 'f.22009.0.10': 0.00041149201677579946}	{'const': 0.20046275337187175, 'Prob_Class_0': 1.0095572653242961, 'Prob_Class_2': 0.31133073499906133, 'Age': 0.0004139125662489899, 'Sex': 0.005592246839918767, 'Education_score': 0.002003749941558467, 'Assessment_centre_11026.0': 0.008017915335432084, 'Assessment_centre_11027.0': 0.007053606709440702, 'Assessment_centre_11028.0': 0.016171270393536028, 'f.22009.0.1': 0.00175858147236238, 'f.22009.0.2': 0.001874347096909241, 'f.22009.0.3': 0.0018081644544209357, 'f.22009.0.4': 0.0013216533571392584, 'f.22009.0.5': 0.0006028358614120006, 'f.22009.0.6': 0.001698101381498878, 'f.22009.0.7': 0.0015132003580911497, 'f.22009.0.8': 0.0015612604559822128, 'f.22009.0.9': 0.0007006404165519898, 'f.22009.0.10': 0.001360871189174561}	{'const': 0.03325651668297581, 'Age': 0.000371236422195197, 'Sex': 0.005528960492146377, 'Education_score': 0.002004277743803408, 'Assessment_centre_11026.0': 0.007995972599718994, 'Assessment_centre_11027.0': 0.007003243698839949, 'Assessment_centre_11028.0': 0.01610893294142006, 'f.22009.0.1': 0.0017590322020602897, 'f.22009.0.2': 0.0018756727963061253, 'f.22009.0.3': 0.001809712043269113, 'f.22009.0.4': 0.0013216419244587536, 'f.22009.0.5': 0.000603162273748261, 'f.22009.0.6': 0.0016993782242335194, 'f.22009.0.7': 0.001514510517660802, 'f.22009.0.8': 0.001562018024186179, 'f.22009.0.9': 0.0007011587694917706, 'f.22009.0.10': 0.0013605481524229777}	0.160524619	0.124191834	0.160711801	0.124406942	rs61966099	0.078641188	FALSE
5	Matrix_pattern_puzzles	4.019636539	0.018066164	2	0.140824519	0.138287925	0.135145063	0.133228331	{'const': 5.789062428845574, 'Prob_Class_0': 0.6813427222307306, 'Prob_Class_2': 14.903587568108428, 'Age': -0.06113317847225122, 'Sex': 0.3312509077888384, 'Education_score': 0.3407924364816444, 'Assessment_centre_11026.0': 0.32983547791749696, 'Assessment_centre_11027.0': -0.12971455959969, 'Assessment_centre_11028.0': 0.20032672672275773, 'f.22009.0.1': -0.015720313807271836, 'f.22009.0.2': -0.010138211712786133, 'f.22009.0.3': 0.016362524115783948, 'f.22009.0.4': -0.015083140378282314, 'f.22009.0.5': -0.02755309262517006, 'f.22009.0.6': 0.02022960569589847, 'f.22009.0.7': 0.017195590914253787, 'f.22009.0.8': -0.004400509102214613, 'f.22009.0.9': -0.0030451475404033937, 'f.22009.0.10': 0.0010303686875936856}	{'const': 10.83408598062607, 'Age': -0.06760880561175053, 'Sex': 0.3515867087797029, 'Education_score': 0.33905399466224956, 'Assessment_centre_11026.0': 0.34609850463256137, 'Assessment_centre_11027.0': -0.11302528715623715, 'Assessment_centre_11028.0': 0.22002421648875575, 'f.22009.0.1': -0.014715837616659304, 'f.22009.0.2': -0.009698716438658926, 'f.22009.0.3': 0.01600414648073731, 'f.22009.0.4': -0.01493293084119526, 'f.22009.0.5': -0.026967396091300565, 'f.22009.0.6': 0.019014024156852622, 'f.22009.0.7': 0.016309995491592923, 'f.22009.0.8': -0.0046153164991797795, 'f.22009.0.9': -0.002865081926005023, 'f.22009.0.10': 0.002595815753676837}	{'const': 6.01049746680843, 'Prob_Class_0': 12.338972053610302, 'Prob_Class_2': 11.086182792772656, 'Age': 0.005533986257169585, 'Sex': 0.07512816871836282, 'Education_score': 0.027411617934067815, 'Assessment_centre_11026.0': 0.1025270639073727, 'Assessment_centre_11027.0': 0.09226538972314081, 'Assessment_centre_11028.0': 0.19542862754882065, 'f.22009.0.1': 0.023348990671210625, 'f.22009.0.2': 0.0251312502963311, 'f.22009.0.3': 0.024514361912455828, 'f.22009.0.4': 0.017551844816909672, 'f.22009.0.5': 0.007999366263770695, 'f.22009.0.6': 0.022972058630738673, 'f.22009.0.7': 0.020512335577971358, 'f.22009.0.8': 0.02111978104326228, 'f.22009.0.9': 0.009626895500317695, 'f.22009.0.10': 0.018239691314532347}	{'const': 0.44953806218360187, 'Age': 0.005007805890536094, 'Sex': 0.0743257879936222, 'Education_score': 0.027411426570712903, 'Assessment_centre_11026.0': 0.10247105659629055, 'Assessment_centre_11027.0': 0.09179663523095018, 'Assessment_centre_11028.0': 0.19551943012040993, 'f.22009.0.1': 0.023323849682508342, 'f.22009.0.2': 0.02514932049097008, 'f.22009.0.3': 0.02453249565573617, 'f.22009.0.4': 0.017568334999363788, 'f.22009.0.5': 0.008005421022484875, 'f.22009.0.6': 0.02296315411708104, 'f.22009.0.7': 0.020530792722893987, 'f.22009.0.8': 0.02114253455888032, 'f.22009.0.9': 0.009637292752920808, 'f.22009.0.10': 0.018229505272126075}	1.915905091	1.506623278	1.918731227	1.509557201	rs12620095	0.078641188	FALSE
1	Fluid_intel_score	3.984954142	0.018679874	2	0.090355561	0.088231394	0.08555814	0.083959565	{'const': 9.27889122433963, 'Prob_Class_0': -19.252094662232455, 'Prob_Class_2': -0.017533250015294044, 'Age': -0.023724902982425907, 'Sex': 0.23699806614329108, 'Education_score': 0.38183631409075525, 'Assessment_centre_11026.0': 0.1532267129736532, 'Assessment_centre_11027.0': -0.18732952237802986, 'Assessment_centre_11028.0': -0.028291885960297747, 'f.22009.0.1': -0.013369296943192999, 'f.22009.0.2': -0.004684441415946199, 'f.22009.0.3': -0.02865566580065991, 'f.22009.0.4': -0.03504595211094826, 'f.22009.0.5': -0.003129337042067283, 'f.22009.0.6': -0.021782437553973397, 'f.22009.0.7': -0.033565535144301405, 'f.22009.0.8': -0.01201165517565896, 'f.22009.0.9': -0.006934522482709116, 'f.22009.0.10': -0.016224837446925076}	{'const': 6.74593552359339, 'Age': -0.028218328851008154, 'Sex': 0.19611434313609405, 'Education_score': 0.3781558889895102, 'Assessment_centre_11026.0': 0.15507422303184618, 'Assessment_centre_11027.0': -0.16221414626676256, 'Assessment_centre_11028.0': 0.019491922413662682, 'f.22009.0.1': -0.01418999138159854, 'f.22009.0.2': -0.005911661749410966, 'f.22009.0.3': -0.028411538567363358, 'f.22009.0.4': -0.03468806373494569, 'f.22009.0.5': -0.003323447420300482, 'f.22009.0.6': -0.021913573535114708, 'f.22009.0.7': -0.03215635904829978, 'f.22009.0.8': -0.01208640803696244, 'f.22009.0.9': -0.007162367498496814, 'f.22009.0.10': -0.01722582894916095}	{'const': 4.594687243956692, 'Prob_Class_0': 11.430650484464923, 'Prob_Class_2': 7.582485153532789, 'Age': 0.004991483543734574, 'Sex': 0.06946608690337315, 'Education_score': 0.02474246484308658, 'Assessment_centre_11026.0': 0.10125132021025839, 'Assessment_centre_11027.0': 0.08701308958457388, 'Assessment_centre_11028.0': 0.18549958323619692, 'f.22009.0.1': 0.022210071816711623, 'f.22009.0.2': 0.02266845030742006, 'f.22009.0.3': 0.022120899036547046, 'f.22009.0.4': 0.016313983716412114, 'f.22009.0.5': 0.00741961684220238, 'f.22009.0.6': 0.021171047053611575, 'f.22009.0.7': 0.018749953011346666, 'f.22009.0.8': 0.018871944207290763, 'f.22009.0.9': 0.008900403097275628, 'f.22009.0.10': 0.016643359000387725}	{'const': 0.41243022588678985, 'Age': 0.0044994756704531775, 'Sex': 0.06784555577077406, 'Education_score': 0.024721105385088253, 'Assessment_centre_11026.0': 0.10130445702631787, 'Assessment_centre_11027.0': 0.08658024682930301, 'Assessment_centre_11028.0': 0.18463356779015197, 'f.22009.0.1': 0.022217576627543773, 'f.22009.0.2': 0.02267981928475514, 'f.22009.0.3': 0.022133271603880428, 'f.22009.0.4': 0.016327657066550472, 'f.22009.0.5': 0.0074228344060848, 'f.22009.0.6': 0.021189401089671062, 'f.22009.0.7': 0.01875934865513312, 'f.22009.0.8': 0.018888196401901904, 'f.22009.0.9': 0.008906320778106495, 'f.22009.0.10': 0.01665015353732379}	1.962142798	1.558692303	1.964432423	1.559691759	rs6592124	0.079650222	FALSE
3	Fluid_intel_score	3.990819466	0.018570557	2	0.093039927	0.090926959	0.088274812	0.086683911	{'const': 7.072451462051626, 'Prob_Class_0': -9.65968861153572, 'Prob_Class_2': 6.639585472405649, 'Age': -0.027746426288879775, 'Sex': 0.10940521312387118, 'Education_score': 0.3828572386720323, 'Assessment_centre_11026.0': -0.0049527563498620985, 'Assessment_centre_11027.0': -0.1616301907814632, 'Assessment_centre_11028.0': 0.04340843404126176, 'f.22009.0.1': 0.004656267328156736, 'f.22009.0.2': -0.017682704819718117, 'f.22009.0.3': 0.0014507580231462192, 'f.22009.0.4': -0.012675774179645114, 'f.22009.0.5': -0.004459659053993669, 'f.22009.0.6': -0.01474474848894812, 'f.22009.0.7': 0.01434238042604279, 'f.22009.0.8': 0.01521026674045359, 'f.22009.0.9': -0.002644818599488138, 'f.22009.0.10': -0.00022746046548656275}	{'const': 7.279439456024635, 'Age': -0.032139536365297997, 'Sex': 0.13192563393826304, 'Education_score': 0.3824456110855374, 'Assessment_centre_11026.0': 0.026454908672226028, 'Assessment_centre_11027.0': -0.13352798690018902, 'Assessment_centre_11028.0': 0.07366750646537254, 'f.22009.0.1': 0.0036629168037523494, 'f.22009.0.2': -0.016794905808449365, 'f.22009.0.3': 0.00119553754382611, 'f.22009.0.4': -0.012649813758631051, 'f.22009.0.5': -0.003762790087052767, 'f.22009.0.6': -0.016662784168663562, 'f.22009.0.7': 0.014980481180829357, 'f.22009.0.8': 0.01577978083555232, 'f.22009.0.9': -0.0028768378761554543, 'f.22009.0.10': 0.0011471031194233822}	{'const': 1.9450132528883766, 'Prob_Class_0': 4.470749703105667, 'Prob_Class_2': 4.921638225867937, 'Age': 0.004730802767330835, 'Sex': 0.06773639955704153, 'Education_score': 0.024126367958553396, 'Assessment_centre_11026.0': 0.0975320890785268, 'Assessment_centre_11027.0': 0.0849222694159681, 'Assessment_centre_11028.0': 0.19380507762697768, 'f.22009.0.1': 0.02106590052381545, 'f.22009.0.2': 0.022492441268925856, 'f.22009.0.3': 0.02170823970524375, 'f.22009.0.4': 0.01581699137828239, 'f.22009.0.5': 0.007248625789351333, 'f.22009.0.6': 0.020417085155908815, 'f.22009.0.7': 0.018182427994957527, 'f.22009.0.8': 0.01868760681742585, 'f.22009.0.9': 0.008427828377445101, 'f.22009.0.10': 0.016320604366270416}	{'const': 0.4004314612795261, 'Age': 0.004471556465018788, 'Sex': 0.06640623502452607, 'Education_score': 0.024146388409327306, 'Assessment_centre_11026.0': 0.09581065179518977, 'Assessment_centre_11027.0': 0.08400508543937353, 'Assessment_centre_11028.0': 0.19215771075535312, 'f.22009.0.1': 0.021078164984953046, 'f.22009.0.2': 0.02250761484690141, 'f.22009.0.3': 0.021721275247363475, 'f.22009.0.4': 0.015822593809918763, 'f.22009.0.5': 0.007246935847041983, 'f.22009.0.6': 0.020421108243994974, 'f.22009.0.7': 0.01819578205325877, 'f.22009.0.8': 0.018702809836688247, 'f.22009.0.9': 0.008433407428122498, 'f.22009.0.10': 0.01632750652466798}	1.92232816	1.53084706	1.924566105	1.53177143	rs4365229	0.079650222	FALSE
4	Tower_rearranging	4.000289629	0.018437933	2	0.063806384	0.060548406	0.056476464	0.05401593	{'const': -11.279191982862827, 'Prob_Class_0': 70.26957741232367, 'Prob_Class_2': 28.03287939439055, 'Age': -0.09574058912998412, 'Sex': 0.40122755624190576, 'Education_score': 0.12041185221632326, 'Assessment_centre_11026.0': 0.2021153467802725, 'Assessment_centre_11027.0': -0.02425730662433204, 'Assessment_centre_11028.0': 0.35335437876025655, 'f.22009.0.1': -0.08122086226648091, 'f.22009.0.2': -0.058997399755363375, 'f.22009.0.3': 0.07497461083111419, 'f.22009.0.4': 0.04028510358497008, 'f.22009.0.5': -0.03890219528632209, 'f.22009.0.6': 0.038956050892351685, 'f.22009.0.7': 0.03279000420029027, 'f.22009.0.8': -0.009786905237915504, 'f.22009.0.9': -0.020414507699976294, 'f.22009.0.10': -0.02564985864539681}	{'const': 14.4701801294942, 'Age': -0.09189604642079122, 'Sex': 0.5818811071401871, 'Education_score': 0.1201390232811231, 'Assessment_centre_11026.0': 0.21793689968439822, 'Assessment_centre_11027.0': -0.03617523844192477, 'Assessment_centre_11028.0': 0.4161474844616105, 'f.22009.0.1': -0.07978589284867185, 'f.22009.0.2': -0.05926135795839931, 'f.22009.0.3': 0.07277572653919515, 'f.22009.0.4': 0.03951871343801578, 'f.22009.0.5': -0.0374902040425887, 'f.22009.0.6': 0.04032861492890001, 'f.22009.0.7': 0.033248105058188995, 'f.22009.0.8': -0.009227474906110898, 'f.22009.0.9': -0.020891926468395626, 'f.22009.0.10': -0.021787763230210488}	{'const': 10.434892932319148, 'Prob_Class_0': 25.216915576232097, 'Prob_Class_2': 17.701596062207287, 'Age': 0.008865150400408202, 'Sex': 0.1463722018647589, 'Education_score': 0.04651352219893194, 'Assessment_centre_11026.0': 0.1832936706882756, 'Assessment_centre_11027.0': 0.1588001856644567, 'Assessment_centre_11028.0': 1.1736852501366102, 'f.22009.0.1': 0.04192749858592448, 'f.22009.0.2': 0.04317806042242316, 'f.22009.0.3': 0.04224406238531389, 'f.22009.0.4': 0.03192792475946954, 'f.22009.0.5': 0.014142905214991352, 'f.22009.0.6': 0.0400121078241108, 'f.22009.0.7': 0.036491042757482, 'f.22009.0.8': 0.03604751147411522, 'f.22009.0.9': 0.01752142075795565, 'f.22009.0.10': 0.03162228670659605}	{'const': 0.7816783204797753, 'Age': 0.008748850626984864, 'Sex': 0.1304108932077125, 'Education_score': 0.04656879421366395, 'Assessment_centre_11026.0': 0.18311835459903286, 'Assessment_centre_11027.0': 0.15836573245281113, 'Assessment_centre_11028.0': 1.1739997177890118, 'f.22009.0.1': 0.04197443857035158, 'f.22009.0.2': 0.04322316620038146, 'f.22009.0.3': 0.042276973513777766, 'f.22009.0.4': 0.03196180388279933, 'f.22009.0.5': 0.01415208340419113, 'f.22009.0.6': 0.040060777456141936, 'f.22009.0.7': 0.03652389365498967, 'f.22009.0.8': 0.036091227766671494, 'f.22009.0.9': 0.017543402831045062, 'f.22009.0.10': 0.03162383350575382}	3.072136795	2.42128376	3.07747771	2.42596428	rs10852598	0.079650222	FALSE
9	Fluid_intel_score	3.986211053	0.018657232	2	0.110578696	0.108482674	0.105846333	0.104268708	{'const': 2.229136945414154, 'Prob_Class_0': 30.616396951285786, 'Prob_Class_2': 4.098787585985971, 'Age': -0.03472754902549483, 'Sex': 0.12615250341499487, 'Education_score': 0.4358862579651669, 'Assessment_centre_11026.0': -0.09891630667273299, 'Assessment_centre_11027.0': -0.08837381024193527, 'Assessment_centre_11028.0': 0.1438575764494356, 'f.22009.0.1': 0.030599738166353578, 'f.22009.0.2': 0.0013048028262049208, 'f.22009.0.3': 0.020175248897797367, 'f.22009.0.4': -0.013078370607639257, 'f.22009.0.5': 0.006806966470788488, 'f.22009.0.6': 0.030652544119423055, 'f.22009.0.7': -0.013692658198340995, 'f.22009.0.8': -0.02539225238686711, 'f.22009.0.9': -0.010938801839288815, 'f.22009.0.10': 0.014360903804687462}	{'const': 7.56705856344798, 'Age': -0.03422352901359709, 'Sex': 0.19409453949837022, 'Education_score': 0.43464713765494456, 'Assessment_centre_11026.0': -0.05276260353055071, 'Assessment_centre_11027.0': -0.05878247660898688, 'Assessment_centre_11028.0': 0.2034890177809811, 'f.22009.0.1': 0.03169980633441603, 'f.22009.0.2': -2.7664146918539127e-05, 'f.22009.0.3': 0.022171349258006477, 'f.22009.0.4': -0.011170822386270379, 'f.22009.0.5': 0.006343322857096764, 'f.22009.0.6': 0.030551816311556478, 'f.22009.0.7': -0.014454718952117362, 'f.22009.0.8': -0.025014791409288924, 'f.22009.0.9': -0.011457884442338136, 'f.22009.0.10': 0.014074446093349336}	{'const': 3.8618080515508497, 'Prob_Class_0': 12.19328514298296, 'Prob_Class_2': 5.990078963590412, 'Age': 0.004727234870881435, 'Sex': 0.0721167577469648, 'Education_score': 0.024713116319970894, 'Assessment_centre_11026.0': 0.10103762224224093, 'Assessment_centre_11027.0': 0.08682135150006796, 'Assessment_centre_11028.0': 0.20164261917552867, 'f.22009.0.1': 0.022322044319225617, 'f.22009.0.2': 0.02273765970099114, 'f.22009.0.3': 0.02182389170653952, 'f.22009.0.4': 0.016644362988164307, 'f.22009.0.5': 0.007379559038441882, 'f.22009.0.6': 0.02158224344547467, 'f.22009.0.7': 0.018935006508336037, 'f.22009.0.8': 0.01860571831796769, 'f.22009.0.9': 0.009155693385841981, 'f.22009.0.10': 0.016431559509172525}	{'const': 0.4109227313539049, 'Age': 0.004529658048125656, 'Sex': 0.06803642922634405, 'Education_score': 0.0247309991009612, 'Assessment_centre_11026.0': 0.0997801486429019, 'Assessment_centre_11027.0': 0.08624297419033732, 'Assessment_centre_11028.0': 0.20070965379173436, 'f.22009.0.1': 0.022336724798101455, 'f.22009.0.2': 0.02275209516491071, 'f.22009.0.3': 0.021830517470107134, 'f.22009.0.4': 0.016644952019300913, 'f.22009.0.5': 0.007384237171746083, 'f.22009.0.6': 0.021591527937356726, 'f.22009.0.7': 0.018949774661962484, 'f.22009.0.8': 0.018619186799542116, 'f.22009.0.9': 0.009161918271219033, 'f.22009.0.10': 0.016442143639182127}	1.957682352	1.553306568	1.959987745	1.554248934	rs6729438	0.079650222	FALSE
2	Numeric_memory	3.966465092	0.01906482	2	0.054258192	0.051125622	0.047545202	0.045187735	{'const': 11.89120348458571, 'Prob_Class_0': -24.96788467437207, 'Prob_Class_2': -4.127108773715943, 'Age': -0.018823617538596776, 'Sex': 0.1991892020145169, 'Education_score': 0.13656609068786374, 'Assessment_centre_11026.0': -0.012375337660147118, 'Assessment_centre_11027.0': -0.06517710383143091, 'Assessment_centre_11028.0': -1.6023015212693484e-12, 'f.22009.0.1': 0.0012969691070479064, 'f.22009.0.2': -0.024169759156907708, 'f.22009.0.3': -0.008571983048779158, 'f.22009.0.4': -0.022298073647881334, 'f.22009.0.5': 0.007167195254531396, 'f.22009.0.6': -0.01800719464936988, 'f.22009.0.7': 0.025537148048897774, 'f.22009.0.8': 0.005918513601998421, 'f.22009.0.9': 0.002947118012724527, 'f.22009.0.10': 0.0062692415896309795}	{'const': 7.46394800272071, 'Age': -0.019479182564825965, 'Sex': 0.23392733474223257, 'Education_score': 0.13909172545253937, 'Assessment_centre_11026.0': -0.006345083164584128, 'Assessment_centre_11027.0': -0.053419286802216526, 'Assessment_centre_11028.0': 2.2047781017082075e-15, 'f.22009.0.1': -0.0009188062208116627, 'f.22009.0.2': -0.024334606552402004, 'f.22009.0.3': -0.008264582794548054, 'f.22009.0.4': -0.022674203224477336, 'f.22009.0.5': 0.007549390170355878, 'f.22009.0.6': -0.019637042250588512, 'f.22009.0.7': 0.025629178836552087, 'f.22009.0.8': 0.005991038864299793, 'f.22009.0.9': 0.0029006164096848693, 'f.22009.0.10': 0.007961077116689313}	{'const': 2.2152769694937833, 'Prob_Class_0': 8.995220728916257, 'Prob_Class_2': 3.078326818851019, 'Age': 0.003754896336671352, 'Sex': 0.05312388910563331, 'Education_score': 0.018921526609852485, 'Assessment_centre_11026.0': 0.07182040737426129, 'Assessment_centre_11027.0': 0.0617122585354254, 'Assessment_centre_11028.0': 5.629695056247618e-13, 'f.22009.0.1': 0.016129122123486685, 'f.22009.0.2': 0.017356815790762745, 'f.22009.0.3': 0.01702583198929965, 'f.22009.0.4': 0.012208799937025583, 'f.22009.0.5': 0.005521081000730042, 'f.22009.0.6': 0.01589054331430999, 'f.22009.0.7': 0.014120226670058444, 'f.22009.0.8': 0.014528878879559797, 'f.22009.0.9': 0.006967771830435752, 'f.22009.0.10': 0.012726498511086964}	{'const': 0.31063502047939623, 'Age': 0.0034393789320300576, 'Sex': 0.05144704463302914, 'Education_score': 0.018918315656345195, 'Assessment_centre_11026.0': 0.07187653647624488, 'Assessment_centre_11027.0': 0.06163436367318049, 'Assessment_centre_11028.0': 9.826011054351984e-17, 'f.22009.0.1': 0.016128646034481837, 'f.22009.0.2': 0.01737690762354717, 'f.22009.0.3': 0.017046510110183693, 'f.22009.0.4': 0.012222847289315978, 'f.22009.0.5': 0.005526010586723197, 'f.22009.0.6': 0.015897110791651653, 'f.22009.0.7': 0.014129592271842989, 'f.22009.0.8': 0.014546091155429666, 'f.22009.0.9': 0.006975919672140212, 'f.22009.0.10': 0.012726483231236886}	1.242762599	0.966696691	1.244819092	0.966205834	rs12827748	0.080234326	FALSE
7	Numeric_memory_online	3.975867679	0.018932265	2	0.042422991	0.038084302	0.032601688	0.029324683	{'const': 11.635420670712199, 'Prob_Class_0': -34.9913504691204, 'Prob_Class_2': -2.6509468582910776, 'Age': -0.022421451275368008, 'Sex': 0.03932270348148947, 'Education_score': 0.10715791897929808, 'Assessment_centre_11026.0': 0.237139769071751, 'Assessment_centre_11027.0': 0.09832818897748255, 'Assessment_centre_11028.0': 0.061580507319279, 'f.22009.0.1': 0.030449863398774896, 'f.22009.0.2': 0.023848216151330676, 'f.22009.0.3': -0.03239782372676626, 'f.22009.0.4': -0.0063820771579951125, 'f.22009.0.5': -0.0068961778447651795, 'f.22009.0.6': -0.050879823942062294, 'f.22009.0.7': 0.002932757985383043, 'f.22009.0.8': 0.049609929781609344, 'f.22009.0.9': -0.007442626387571919, 'f.22009.0.10': 0.010938285668199302}	{'const': 7.7854905593422155, 'Age': -0.017167580818289944, 'Sex': 0.13376774595110758, 'Education_score': 0.11050131915052439, 'Assessment_centre_11026.0': 0.2752194147736696, 'Assessment_centre_11027.0': 0.11299054717991341, 'Assessment_centre_11028.0': 0.0945788160473329, 'f.22009.0.1': 0.02908181950226159, 'f.22009.0.2': 0.021689063215170664, 'f.22009.0.3': -0.03501136083871581, 'f.22009.0.4': -0.007115456579793673, 'f.22009.0.5': -0.0058153062751274305, 'f.22009.0.6': -0.05548675763386346, 'f.22009.0.7': 0.004709800864231632, 'f.22009.0.8': 0.05301826314285954, 'f.22009.0.9': -0.0069692684326544616, 'f.22009.0.10': 0.013358584300870082}	{'const': 2.654348360027873, 'Prob_Class_0': 12.435330085394892, 'Prob_Class_2': 3.9016605256902195, 'Age': 0.0048182632023526925, 'Sex': 0.07329518979257603, 'Education_score': 0.024697572883809117, 'Assessment_centre_11026.0': 0.09127773123965417, 'Assessment_centre_11027.0': 0.08415871529322412, 'Assessment_centre_11028.0': 0.18259161093489734, 'f.22009.0.1': 0.020577845715947278, 'f.22009.0.2': 0.021647287029124614, 'f.22009.0.3': 0.020888418758347748, 'f.22009.0.4': 0.01524650510213949, 'f.22009.0.5': 0.0070868759301164815, 'f.22009.0.6': 0.01991369710370059, 'f.22009.0.7': 0.017886461041961944, 'f.22009.0.8': 0.01853992655523595, 'f.22009.0.9': 0.008236362318514911, 'f.22009.0.10': 0.015749676143666565}	{'const': 0.4007539567478277, 'Age': 0.004443064149288971, 'Sex': 0.06525713339469831, 'Education_score': 0.024709614988990488, 'Assessment_centre_11026.0': 0.09038238973403681, 'Assessment_centre_11027.0': 0.08413835379004435, 'Assessment_centre_11028.0': 0.1824418796117262, 'f.22009.0.1': 0.0205874790083187, 'f.22009.0.2': 0.021670342369844803, 'f.22009.0.3': 0.02089149360404963, 'f.22009.0.4': 0.015267643744872529, 'f.22009.0.5': 0.007085248686743293, 'f.22009.0.6': 0.01987232117793679, 'f.22009.0.7': 0.017901179203676166, 'f.22009.0.8': 0.018531250274472773, 'f.22009.0.9': 0.008247468485792523, 'f.22009.0.10': 0.015745323014098485}	1.338250204	1.003098213	1.341278519	1.004932788	rs72672806	0.080234326	FALSE
4	Fluid_intel_score	3.962453582	0.019103411	2	0.088927219	0.086824666	0.084151648	0.082572394	{'const': 11.017976664902038, 'Prob_Class_0': -45.17036917318904, 'Prob_Class_2': -2.2703636614767655, 'Age': -0.03302654195481862, 'Sex': 0.1571382814901274, 'Education_score': 0.3575529432543552, 'Assessment_centre_11026.0': 0.03752664298158859, 'Assessment_centre_11027.0': -0.22559198263353308, 'Assessment_centre_11028.0': 0.19786193706608046, 'f.22009.0.1': -0.0004767142108078994, 'f.22009.0.2': 0.014146540048744135, 'f.22009.0.3': 0.03170864553068534, 'f.22009.0.4': -0.0017112804092129581, 'f.22009.0.5': -0.010702374183878885, 'f.22009.0.6': -0.022904200654332678, 'f.22009.0.7': -0.04511619033242257, 'f.22009.0.8': -0.012069423804281297, 'f.22009.0.9': -0.01847614151879955, 'f.22009.0.10': -0.021324521526348016}	{'const': 7.2031947662785045, 'Age': -0.031608605023043176, 'Sex': 0.2262865007059725, 'Education_score': 0.36047822962262044, 'Assessment_centre_11026.0': 0.07555193578829997, 'Assessment_centre_11027.0': -0.19716654991721858, 'Assessment_centre_11028.0': 0.2786166915968217, 'f.22009.0.1': 0.001478873266907348, 'f.22009.0.2': 0.01291580748282649, 'f.22009.0.3': 0.02989724759012553, 'f.22009.0.4': -0.001480121968386498, 'f.22009.0.5': -0.010173529514235502, 'f.22009.0.6': -0.02280267637760763, 'f.22009.0.7': -0.044821674335681946, 'f.22009.0.8': -0.011518712829408854, 'f.22009.0.9': -0.018937645909709627, 'f.22009.0.10': -0.02086635642197409}	{'const': 4.280585031731398, 'Prob_Class_0': 16.47787371024212, 'Prob_Class_2': 7.4123974604206495, 'Age': 0.004574259224213933, 'Sex': 0.07222757880888445, 'Education_score': 0.024647069554414213, 'Assessment_centre_11026.0': 0.09915636748849065, 'Assessment_centre_11027.0': 0.08573733548982941, 'Assessment_centre_11028.0': 0.20040494755219998, 'f.22009.0.1': 0.021832295564395865, 'f.22009.0.2': 0.023049137390141403, 'f.22009.0.3': 0.02180227126568753, 'f.22009.0.4': 0.016533877717453502, 'f.22009.0.5': 0.007445704485969252, 'f.22009.0.6': 0.02092097130512907, 'f.22009.0.7': 0.018701184466054607, 'f.22009.0.8': 0.01888384859753178, 'f.22009.0.9': 0.00848463726155102, 'f.22009.0.10': 0.016183793804339056}	{'const': 0.4153264809751138, 'Age': 0.004525551005766192, 'Sex': 0.06752047370274801, 'Education_score': 0.02464596181731384, 'Assessment_centre_11026.0': 0.09818315951397623, 'Assessment_centre_11027.0': 0.08521003397897432, 'Assessment_centre_11028.0': 0.19847355756334262, 'f.22009.0.1': 0.021839867659138708, 'f.22009.0.2': 0.02306275856988776, 'f.22009.0.3': 0.021811193486607594, 'f.22009.0.4': 0.016547893857593254, 'f.22009.0.5': 0.007449333423285035, 'f.22009.0.6': 0.020937153364937386, 'f.22009.0.7': 0.018716934349399156, 'f.22009.0.8': 0.01889910120746227, 'f.22009.0.9': 0.008485093025966456, 'f.22009.0.10': 0.016196868449527866}	1.957046116	1.567122459	1.959303028	1.567267132	rs229650	0.080234326	FALSE
6	log_reaction_time	3.944319139	0.01945088	2	0.115568356	0.113566933	0.111001584	0.109500726	{'const': 5.437266240221098, 'Prob_Class_0': 1.383806942607023, 'Prob_Class_2': 0.801534777008541, 'Age': 0.006686472662763336, 'Sex': -0.030336387913724866, 'Education_score': -0.009715327815584821, 'Assessment_centre_11026.0': 0.016259368558794222, 'Assessment_centre_11027.0': 0.018220355122491063, 'Assessment_centre_11028.0': -0.003280346038666027, 'f.22009.0.1': -0.0014231740556530377, 'f.22009.0.2': 0.0004182258721222836, 'f.22009.0.3': 0.0012676955992560934, 'f.22009.0.4': 0.000608891841261288, 'f.22009.0.5': 0.000412283859430847, 'f.22009.0.6': -0.0017259621111297997, 'f.22009.0.7': -0.0016975796056392597, 'f.22009.0.8': 0.0004899119499949126, 'f.22009.0.9': 0.0009077462442402573, 'f.22009.0.10': 0.000974666064667417}	{'const': 5.94248817735088, 'Age': 0.007152082857266178, 'Sex': -0.02780404810399482, 'Education_score': -0.009559052904877482, 'Assessment_centre_11026.0': 0.01593277721087196, 'Assessment_centre_11027.0': 0.016964836200152027, 'Assessment_centre_11028.0': -0.007036075174964596, 'f.22009.0.1': -0.001531886209457122, 'f.22009.0.2': 0.0004907243529043347, 'f.22009.0.3': 0.0013982831311184774, 'f.22009.0.4': 0.000630841606158032, 'f.22009.0.5': 0.0003657848378157707, 'f.22009.0.6': -0.0017368770975984956, 'f.22009.0.7': -0.0017557455719761346, 'f.22009.0.8': 0.00047270080169456544, 'f.22009.0.9': 0.0009415223780081534, 'f.22009.0.10': 0.0009334736974036129}	{'const': 0.19900976829337624, 'Prob_Class_0': 0.8430518361119795, 'Prob_Class_2': 0.28542092233208327, 'Age': 0.0004257725855338423, 'Sex': 0.0061585697462646595, 'Education_score': 0.0020235410230437833, 'Assessment_centre_11026.0': 0.008242686416261318, 'Assessment_centre_11027.0': 0.007088869242316803, 'Assessment_centre_11028.0': 0.016524991685081786, 'f.22009.0.1': 0.0018040231915935558, 'f.22009.0.2': 0.0019037071002694988, 'f.22009.0.3': 0.001802514568303947, 'f.22009.0.4': 0.0013663517356582184, 'f.22009.0.5': 0.0006145710016992765, 'f.22009.0.6': 0.001725478416082859, 'f.22009.0.7': 0.0015473469175627268, 'f.22009.0.8': 0.0015618492848373724, 'f.22009.0.9': 0.0007016811699231797, 'f.22009.0.10': 0.0013402178200628667}	{'const': 0.034254936151808225, 'Age': 0.0003732720244596102, 'Sex': 0.005580458302176619, 'Education_score': 0.0020241382144776856, 'Assessment_centre_11026.0': 0.008152864249355527, 'Assessment_centre_11027.0': 0.0070415223719409, 'Assessment_centre_11028.0': 0.016385257112376404, 'f.22009.0.1': 0.0018042027245595868, 'f.22009.0.2': 0.0019045311499078692, 'f.22009.0.3': 0.0018034226754199284, 'f.22009.0.4': 0.0013674730290715851, 'f.22009.0.5': 0.0006146798098011112, 'f.22009.0.6': 0.00172688137331927, 'f.22009.0.7': 0.0015484514633774872, 'f.22009.0.8': 0.0015631112721419765, 'f.22009.0.9': 0.0007021107572139978, 'f.22009.0.10': 0.001341263996034154}	0.162954655	0.126452282	0.16313893	0.12664041	rs6739095	0.08076747	FALSE
7	Tower_rearranging	3.94830849	0.019418227	2	0.101327248	0.098240482	0.094291097	0.091970098	{'const': 31.502235269507395, 'Prob_Class_0': -62.77151891602547, 'Prob_Class_2': -14.624265274222026, 'Age': -0.10143131269003254, 'Sex': 0.59102839359309, 'Education_score': 0.30693462465175986, 'Assessment_centre_11026.0': 0.12212633919250873, 'Assessment_centre_11027.0': 0.04621520196582059, 'Assessment_centre_11028.0': -0.25096506739317137, 'f.22009.0.1': -0.07067301444925427, 'f.22009.0.2': -0.003276937773134508, 'f.22009.0.3': 0.07257668131449883, 'f.22009.0.4': -0.0066161500187639465, 'f.22009.0.5': -0.020634735583956985, 'f.22009.0.6': 0.11241405673281707, 'f.22009.0.7': -0.024970919864458783, 'f.22009.0.8': -0.07490244907390882, 'f.22009.0.9': -0.027820166548667185, 'f.22009.0.10': -0.017572272932028402}	{'const': 14.945580471735255, 'Age': -0.10944929670226246, 'Sex': 0.545986731095577, 'Education_score': 0.30626625078937914, 'Assessment_centre_11026.0': 0.11004799844015282, 'Assessment_centre_11027.0': 0.10335209957902133, 'Assessment_centre_11028.0': -0.26594958878051544, 'f.22009.0.1': -0.06988735892371015, 'f.22009.0.2': -0.001785602004494383, 'f.22009.0.3': 0.07285952667448796, 'f.22009.0.4': -0.00785933082179032, 'f.22009.0.5': -0.02003828056938949, 'f.22009.0.6': 0.10865204452494723, 'f.22009.0.7': -0.022873633002782896, 'f.22009.0.8': -0.07356352911889992, 'f.22009.0.9': -0.02674221153915153, 'f.22009.0.10': -0.015594747936747472}	{'const': 6.023939676724053, 'Prob_Class_0': 29.81642927347774, 'Prob_Class_2': 9.906583999836695, 'Age': 0.00906682106855282, 'Sex': 0.12945969072182528, 'Education_score': 0.04690182889245756, 'Assessment_centre_11026.0': 0.18408204712775358, 'Assessment_centre_11027.0': 0.15548399437893123, 'Assessment_centre_11028.0': 1.5377261376511633, 'f.22009.0.1': 0.04248544486790261, 'f.22009.0.2': 0.04337770690834058, 'f.22009.0.3': 0.04096493819691091, 'f.22009.0.4': 0.031191017405159234, 'f.22009.0.5': 0.014188444444055407, 'f.22009.0.6': 0.041038687428350526, 'f.22009.0.7': 0.03586776324456663, 'f.22009.0.8': 0.03595080207527071, 'f.22009.0.9': 0.017746681500709703, 'f.22009.0.10': 0.03147097033340239}	{'const': 0.785697748841652, 'Age': 0.008561182739463505, 'Sex': 0.12853649761572605, 'Education_score': 0.04696128148595444, 'Assessment_centre_11026.0': 0.18400265609150487, 'Assessment_centre_11027.0': 0.15427086454003294, 'Assessment_centre_11028.0': 1.5390832172150148, 'f.22009.0.1': 0.04253824705036215, 'f.22009.0.2': 0.04342991720110729, 'f.22009.0.3': 0.04100821962066976, 'f.22009.0.4': 0.031204086702645364, 'f.22009.0.5': 0.014184938386907457, 'f.22009.0.6': 0.041052879334005435, 'f.22009.0.7': 0.035901936679864827, 'f.22009.0.8': 0.03598598352685629, 'f.22009.0.9': 0.017756883312139215, 'f.22009.0.10': 0.03150058403726422}	3.048555208	2.399747896	3.053786316	2.403355349	rs11699259	0.08076747	FALSE
1	Fluid_intel_score	3.94086384	0.019518805	2	0.07973078	0.077632021	0.074937712	0.073364269	{'const': 13.88087832810371, 'Prob_Class_0': -16.28037102597892, 'Prob_Class_2': -11.688235501542106, 'Age': -0.025011026356003826, 'Sex': 0.18025357548458115, 'Education_score': 0.3567487480129706, 'Assessment_centre_11026.0': 0.05579084242185582, 'Assessment_centre_11027.0': -0.22707748194985822, 'Assessment_centre_11028.0': 0.04447945032337257, 'f.22009.0.1': -0.013649458473457946, 'f.22009.0.2': -0.005379813940174078, 'f.22009.0.3': 0.003411998351945585, 'f.22009.0.4': -0.020262529917257677, 'f.22009.0.5': -0.006720903300259215, 'f.22009.0.6': -0.02848240779572469, 'f.22009.0.7': 0.0068467477446355895, 'f.22009.0.8': 0.005186760294202645, 'f.22009.0.9': 0.004619935744573883, 'f.22009.0.10': 0.007186649060583975}	{'const': 6.525996899109014, 'Age': -0.02338655559234921, 'Sex': 0.21805050871352677, 'Education_score': 0.35700911762789583, 'Assessment_centre_11026.0': 0.05971041280227046, 'Assessment_centre_11027.0': -0.22983897307040607, 'Assessment_centre_11028.0': 0.06772173052448241, 'f.22009.0.1': -0.014845517567093425, 'f.22009.0.2': -0.005708258893969059, 'f.22009.0.3': 0.002182472382766229, 'f.22009.0.4': -0.021815414561402707, 'f.22009.0.5': -0.006464602182108525, 'f.22009.0.6': -0.027777645881297143, 'f.22009.0.7': 0.006585676550546241, 'f.22009.0.8': 0.0062122849170289755, 'f.22009.0.9': 0.0049561362541677275, 'f.22009.0.10': 0.008582258583917526}	{'const': 2.968123083543318, 'Prob_Class_0': 6.67473430404319, 'Prob_Class_2': 8.89864688609591, 'Age': 0.004642570172337311, 'Sex': 0.07047286433880855, 'Education_score': 0.02434758541226307, 'Assessment_centre_11026.0': 0.10063881893018237, 'Assessment_centre_11027.0': 0.08568282085906627, 'Assessment_centre_11028.0': 0.1875983242079056, 'f.22009.0.1': 0.02165041936896509, 'f.22009.0.2': 0.02276032931176297, 'f.22009.0.3': 0.021722823244971094, 'f.22009.0.4': 0.015985768939862904, 'f.22009.0.5': 0.007093209767015399, 'f.22009.0.6': 0.021162800826214034, 'f.22009.0.7': 0.018891398897316693, 'f.22009.0.8': 0.018534619186343144, 'f.22009.0.9': 0.008799821784939547, 'f.22009.0.10': 0.016340238654505655}	{'const': 0.40778327769734596, 'Age': 0.004521997494258833, 'Sex': 0.06750356323149681, 'Education_score': 0.02433773198283171, 'Assessment_centre_11026.0': 0.09987532367269611, 'Assessment_centre_11027.0': 0.0847272685156437, 'Assessment_centre_11028.0': 0.18605012981938188, 'f.22009.0.1': 0.02166308714380811, 'f.22009.0.2': 0.02277015688218379, 'f.22009.0.3': 0.021729643638319918, 'f.22009.0.4': 0.015988393344172645, 'f.22009.0.5': 0.007098527166420507, 'f.22009.0.6': 0.02116991232386982, 'f.22009.0.7': 0.018906443462741212, 'f.22009.0.8': 0.018534009859870405, 'f.22009.0.9': 0.008805656394224566, 'f.22009.0.10': 0.016346470560128643}	1.959530547	1.560589279	1.96176372	1.562378096	rs10765782	0.08076747	FALSE
1	Fluid_intel_score	3.935248411	0.019629315	2	0.114265098	0.11222853	0.109607421	0.108081276	{'const': 9.911857231667092, 'Prob_Class_0': -17.8981917607007, 'Prob_Class_2': 2.571380742377322, 'Age': -0.035120430968004906, 'Sex': 0.06028651323850139, 'Education_score': 0.4192594959354821, 'Assessment_centre_11026.0': 0.07963064577145455, 'Assessment_centre_11027.0': -0.18096620230122012, 'Assessment_centre_11028.0': 0.23810696783505175, 'f.22009.0.1': -0.06640827832414359, 'f.22009.0.2': -0.01660509105829952, 'f.22009.0.3': 0.031316479732066284, 'f.22009.0.4': -0.011777413964385622, 'f.22009.0.5': -0.01740252486065398, 'f.22009.0.6': 0.017711674508467744, 'f.22009.0.7': 0.003986033679371856, 'f.22009.0.8': 0.046047081926621075, 'f.22009.0.9': 0.0020623857723595035, 'f.22009.0.10': 0.01399875000719827}	{'const': 6.425360602184039, 'Age': -0.0328499605786138, 'Sex': 0.13409650549136523, 'Education_score': 0.4191575156753158, 'Assessment_centre_11026.0': 0.10995960356100255, 'Assessment_centre_11027.0': -0.1641063909629487, 'Assessment_centre_11028.0': 0.26297418232511915, 'f.22009.0.1': -0.06497021779479477, 'f.22009.0.2': -0.01778890937979455, 'f.22009.0.3': 0.029154795760973764, 'f.22009.0.4': -0.011404434800530758, 'f.22009.0.5': -0.01735140219797765, 'f.22009.0.6': 0.017444691917277988, 'f.22009.0.7': 0.0031212296130043973, 'f.22009.0.8': 0.04710539776047002, 'f.22009.0.9': 0.0018987866709017772, 'f.22009.0.10': 0.015413396729780602}	{'const': 3.5476323161839196, 'Prob_Class_0': 8.116513584669098, 'Prob_Class_2': 7.352445598322903, 'Age': 0.005005251833485718, 'Sex': 0.0712650892551918, 'Education_score': 0.02361001528964989, 'Assessment_centre_11026.0': 0.09777618392052277, 'Assessment_centre_11027.0': 0.08641496877302585, 'Assessment_centre_11028.0': 0.180904595268188, 'f.22009.0.1': 0.021119241198362823, 'f.22009.0.2': 0.0220130107001093, 'f.22009.0.3': 0.021343145590047713, 'f.22009.0.4': 0.016071636357486624, 'f.22009.0.5': 0.0071579062933114146, 'f.22009.0.6': 0.02025405234402953, 'f.22009.0.7': 0.01835987038962243, 'f.22009.0.8': 0.018185113955000824, 'f.22009.0.9': 0.00875031362665384, 'f.22009.0.10': 0.01603393331796408}	{'const': 0.39267194707788156, 'Age': 0.0044261083087631, 'Sex': 0.06601116389665115, 'Education_score': 0.02361337016731762, 'Assessment_centre_11026.0': 0.09702594663728378, 'Assessment_centre_11027.0': 0.08594795326907982, 'Assessment_centre_11028.0': 0.17901651349429118, 'f.22009.0.1': 0.021131104694930215, 'f.22009.0.2': 0.022027031869309936, 'f.22009.0.3': 0.021330215268722613, 'f.22009.0.4': 0.016082169246875996, 'f.22009.0.5': 0.007163550248208256, 'f.22009.0.6': 0.020270566235230967, 'f.22009.0.7': 0.018372177488581005, 'f.22009.0.8': 0.018196771830342805, 'f.22009.0.9': 0.00875734532931298, 'f.22009.0.10': 0.016038642088807537}	1.903297266	1.522247895	1.905484134	1.523481799	rs57784799	0.08082659	FALSE
3	Symbol_digit_matches	3.920785371	0.019937256	2	0.195457585	0.193146641	0.190152909	0.188421292	{'const': 36.39408154363097, 'Prob_Class_0': -95.20034255747993, 'Prob_Class_2': 12.282651518683181, 'Age': -0.2741479074280249, 'Sex': -0.10094343100515746, 'Education_score': 0.3358437811908463, 'Assessment_centre_11026.0': 0.3694386577391406, 'Assessment_centre_11027.0': 0.06613768737918731, 'Assessment_centre_11028.0': 0.43127932922176265, 'f.22009.0.1': -0.10967365763926808, 'f.22009.0.2': -0.05776665116268088, 'f.22009.0.3': 0.07037380753606046, 'f.22009.0.4': -0.08189768594246528, 'f.22009.0.5': -0.02818771609079835, 'f.22009.0.6': -0.02793680855374814, 'f.22009.0.7': 0.011804418102846383, 'f.22009.0.8': 0.0926071244114403, 'f.22009.0.9': -0.02644764096695437, 'f.22009.0.10': 0.004081602425706328}	{'const': 35.857964441398764, 'Age': -0.2928083469801583, 'Sex': -0.1000056815446933, 'Education_score': 0.32304407494387405, 'Assessment_centre_11026.0': 0.36167688053814623, 'Assessment_centre_11027.0': 0.04961939066075233, 'Assessment_centre_11028.0': 0.5176156297948037, 'f.22009.0.1': -0.10924582203521463, 'f.22009.0.2': -0.05732221349982868, 'f.22009.0.3': 0.06694810512007562, 'f.22009.0.4': -0.0834816162667685, 'f.22009.0.5': -0.02930282204621423, 'f.22009.0.6': -0.0275061090263151, 'f.22009.0.7': 0.013556600657098208, 'f.22009.0.8': 0.0919714497642255, 'f.22009.0.9': -0.0263664451237124, 'f.22009.0.10': 0.0034167952010921506}	{'const': 7.652793290719803, 'Prob_Class_0': 35.65221140421796, 'Prob_Class_2': 14.539846843130135, 'Age': 0.014235480398573313, 'Sex': 0.2007211803478642, 'Education_score': 0.06537992116817896, 'Assessment_centre_11026.0': 0.2533498818742931, 'Assessment_centre_11027.0': 0.22994240356966972, 'Assessment_centre_11028.0': 0.4498973953854329, 'f.22009.0.1': 0.05850757812854955, 'f.22009.0.2': 0.06071959190365103, 'f.22009.0.3': 0.059199605682580723, 'f.22009.0.4': 0.04470090696288964, 'f.22009.0.5': 0.019990190306629976, 'f.22009.0.6': 0.05595075419325659, 'f.22009.0.7': 0.05071547853011582, 'f.22009.0.8': 0.05033210268435458, 'f.22009.0.9': 0.024380626826148336, 'f.22009.0.10': 0.044646888932051036}	{'const': 1.106016601070367, 'Age': 0.012286670498807153, 'Sex': 0.18178765291358134, 'Education_score': 0.06527614826922501, 'Assessment_centre_11026.0': 0.2528211553434726, 'Assessment_centre_11027.0': 0.2296727464008464, 'Assessment_centre_11028.0': 0.4458133508364526, 'f.22009.0.1': 0.05855776828834084, 'f.22009.0.2': 0.060779501351804134, 'f.22009.0.3': 0.0592381945501338, 'f.22009.0.4': 0.04474085973940356, 'f.22009.0.5': 0.020001496534837567, 'f.22009.0.6': 0.05599791983528116, 'f.22009.0.7': 0.0507626182711602, 'f.22009.0.8': 0.05038101894991614, 'f.22009.0.9': 0.02440651700010002, 'f.22009.0.10': 0.04469393814445162}	4.680399936	3.687238016	4.687117037	3.692111725	rs7295050	0.080904805	FALSE
6	log_reaction_time	3.926829611	0.019793029	2	0.118420107	0.116439665	0.11388108	0.112398222	{'const': 5.337622323802019, 'Prob_Class_0': 2.127116781314051, 'Prob_Class_2': 0.6280631110719506, 'Age': 0.006829784319698019, 'Sex': -0.04301536461056531, 'Education_score': -0.007759540741540068, 'Assessment_centre_11026.0': -0.0034266617048223195, 'Assessment_centre_11027.0': 0.013495197866405885, 'Assessment_centre_11028.0': -0.015986116069109154, 'f.22009.0.1': -0.0020502541640674142, 'f.22009.0.2': -0.0005712290497312608, 'f.22009.0.3': -0.0008410910207095434, 'f.22009.0.4': -0.0007406323722000787, 'f.22009.0.5': 0.0013684414869277648, 'f.22009.0.6': -0.0004459303678477404, 'f.22009.0.7': -0.0007393652875036397, 'f.22009.0.8': -0.0005885809447784118, 'f.22009.0.9': 0.00011904550811425252, 'f.22009.0.10': 0.0007605934296675023}	{'const': 5.951462876063261, 'Age': 0.006994069829547298, 'Sex': -0.04101768038012587, 'Education_score': -0.007765369283250095, 'Assessment_centre_11026.0': -0.002428716197763598, 'Assessment_centre_11027.0': 0.014279795959837232, 'Assessment_centre_11028.0': -0.014953122084202752, 'f.22009.0.1': -0.0020515892230681503, 'f.22009.0.2': -0.0006045947811821842, 'f.22009.0.3': -0.0008409142457361102, 'f.22009.0.4': -0.0008130483180022112, 'f.22009.0.5': 0.0013762280301816538, 'f.22009.0.6': -0.0004348203459150076, 'f.22009.0.7': -0.0006349713608930982, 'f.22009.0.8': -0.0004117251897493186, 'f.22009.0.9': 0.00015180351488610545, 'f.22009.0.10': 0.0008661053563351888}	{'const': 0.2830535140351062, 'Prob_Class_0': 0.8497447211948405, 'Prob_Class_2': 0.3974615954523156, 'Age': 0.0003659201002665648, 'Sex': 0.005586583238656074, 'Education_score': 0.001972577974082343, 'Assessment_centre_11026.0': 0.007909651546994523, 'Assessment_centre_11027.0': 0.006880433748060764, 'Assessment_centre_11028.0': 0.01493923817461665, 'f.22009.0.1': 0.0017798450326564222, 'f.22009.0.2': 0.0018401112878014426, 'f.22009.0.3': 0.0017761897205434713, 'f.22009.0.4': 0.0013282056768887827, 'f.22009.0.5': 0.0005955211620950311, 'f.22009.0.6': 0.0017033510649110421, 'f.22009.0.7': 0.0015221757758495786, 'f.22009.0.8': 0.0015230162117730957, 'f.22009.0.9': 0.0006938699939237063, 'f.22009.0.10': 0.0013239621329986008}	{'const': 0.03315255245953621, 'Age': 0.00036101468323088137, 'Sex': 0.005422967932435159, 'Education_score': 0.001974174790688082, 'Assessment_centre_11026.0': 0.00790771220630679, 'Assessment_centre_11027.0': 0.006875533181293945, 'Assessment_centre_11028.0': 0.014943288664372379, 'f.22009.0.1': 0.0017809144114056261, 'f.22009.0.2': 0.00184128306948786, 'f.22009.0.3': 0.0017775598627047112, 'f.22009.0.4': 0.0013281455097404191, 'f.22009.0.5': 0.000595925600673607, 'f.22009.0.6': 0.0017038048927019403, 'f.22009.0.7': 0.0015225749273615062, 'f.22009.0.8': 0.0015221415649617118, 'f.22009.0.9': 0.0006942950762606527, 'f.22009.0.10': 0.0013245176880889776}	0.158778583	0.124345436	0.158956829	0.124504028	rs9809852	0.080904805	FALSE
6	Numeric_memory	3.921675232	0.019935052	2	0.055337	0.052247207	0.048246118	0.045928855	{'const': 9.9313065051301, 'Prob_Class_0': 10.348581076025326, 'Prob_Class_2': -11.52284247753501, 'Age': -0.029312317925824526, 'Sex': 0.20609564273579667, 'Education_score': 0.08416287255539198, 'Assessment_centre_11026.0': -0.02663641439301831, 'Assessment_centre_11027.0': -0.06437302054401128, 'Assessment_centre_11028.0': -0.3424588704185168, 'f.22009.0.1': -0.000165851770905595, 'f.22009.0.2': 0.017865796202597678, 'f.22009.0.3': 0.021364101840008955, 'f.22009.0.4': -0.028737215888016508, 'f.22009.0.5': 0.008594345043994903, 'f.22009.0.6': -0.023812151180620893, 'f.22009.0.7': -0.011984382670133104, 'f.22009.0.8': -0.0016505214832427503, 'f.22009.0.9': 0.01603409608934673, 'f.22009.0.10': -0.007308891333320097}	{'const': 8.073551565847826, 'Age': -0.027194817127298376, 'Sex': 0.27042930882795024, 'Education_score': 0.08564927658122944, 'Assessment_centre_11026.0': -0.0011926729432168966, 'Assessment_centre_11027.0': -0.0452088000000119, 'Assessment_centre_11028.0': -0.25274895030485656, 'f.22009.0.1': -5.966244113672434e-05, 'f.22009.0.2': 0.01765776532318293, 'f.22009.0.3': 0.0220154548906228, 'f.22009.0.4': -0.028073196865133092, 'f.22009.0.5': 0.00878293434773997, 'f.22009.0.6': -0.02490336956707205, 'f.22009.0.7': -0.011115763447382597, 'f.22009.0.8': -0.00031827124042636655, 'f.22009.0.9': 0.016127648497674774, 'f.22009.0.10': -0.007660495237064946}	{'const': 2.8148411067272714, 'Prob_Class_0': 12.18098564900552, 'Prob_Class_2': 4.268124347380049, 'Age': 0.003871982833066016, 'Sex': 0.05761099530369427, 'Education_score': 0.01874476984893412, 'Assessment_centre_11026.0': 0.07256268718015163, 'Assessment_centre_11027.0': 0.0628010355561563, 'Assessment_centre_11028.0': 1.2425674392646264, 'f.22009.0.1': 0.016297307369752503, 'f.22009.0.2': 0.017033119635405884, 'f.22009.0.3': 0.016582904497382027, 'f.22009.0.4': 0.012425901629743162, 'f.22009.0.5': 0.005457226484206585, 'f.22009.0.6': 0.0158191233350871, 'f.22009.0.7': 0.01422302720650937, 'f.22009.0.8': 0.013617364188419214, 'f.22009.0.9': 0.007318556432094238, 'f.22009.0.10': 0.012506311233252446}	{'const': 0.31254872269157874, 'Age': 0.003414552016900564, 'Sex': 0.05100518269521656, 'Education_score': 0.01867864826061528, 'Assessment_centre_11026.0': 0.07207911655995315, 'Assessment_centre_11027.0': 0.06214726583626943, 'Assessment_centre_11028.0': 1.2436331700086452, 'f.22009.0.1': 0.01630848281280876, 'f.22009.0.2': 0.017040317730869437, 'f.22009.0.3': 0.016601342843926253, 'f.22009.0.4': 0.012437925155246067, 'f.22009.0.5': 0.005454492874594579, 'f.22009.0.6': 0.015833469371755327, 'f.22009.0.7': 0.01422261119746677, 'f.22009.0.8': 0.013624002703934292, 'f.22009.0.9': 0.00732555242578262, 'f.22009.0.10': 0.012520847466613458}	1.233537139	0.957888009	1.235552812	0.958912904	rs10031499	0.080904805	FALSE
6	Matrix_pattern_puzzles	3.86497829	0.021075752	2	0.136393091	0.133999529	0.130819436	0.129034997	{'const': 7.565592212765748, 'Prob_Class_0': -36.245182253122145, 'Prob_Class_2': 7.207720404196296, 'Age': -0.06148386005407632, 'Sex': 0.285711635599058, 'Education_score': 0.39215937725824457, 'Assessment_centre_11026.0': 0.28457406563906945, 'Assessment_centre_11027.0': -0.27452939512374197, 'Assessment_centre_11028.0': 0.250552071088346, 'f.22009.0.1': -0.018263643172729063, 'f.22009.0.2': 0.04651245983627201, 'f.22009.0.3': 0.010979284922686974, 'f.22009.0.4': -0.003653139937511936, 'f.22009.0.5': -0.017598922152209727, 'f.22009.0.6': 0.01569512039656551, 'f.22009.0.7': 0.013826414871334632, 'f.22009.0.8': 0.009957380151384303, 'f.22009.0.9': -0.008510042172033503, 'f.22009.0.10': -0.029381049253034412}	{'const': 10.422256150784474, 'Age': -0.06699760384482036, 'Sex': 0.30005509202268144, 'Education_score': 0.38963099975373594, 'Assessment_centre_11026.0': 0.2825888028600644, 'Assessment_centre_11027.0': -0.26163603044033445, 'Assessment_centre_11028.0': 0.26438985636920836, 'f.22009.0.1': -0.019176183327728094, 'f.22009.0.2': 0.043826946879562644, 'f.22009.0.3': 0.011129521652565144, 'f.22009.0.4': -0.0036376730233052545, 'f.22009.0.5': -0.01760309740580893, 'f.22009.0.6': 0.015495568121508832, 'f.22009.0.7': 0.012841736819564471, 'f.22009.0.8': 0.01116990075688911, 'f.22009.0.9': -0.008611001239855528, 'f.22009.0.10': -0.029146711811318796}	{'const': 3.6325253019496144, 'Prob_Class_0': 31.411775242123923, 'Prob_Class_2': 4.054460137729599, 'Age': 0.0057382169426076855, 'Sex': 0.08539831965710522, 'Education_score': 0.027888084523781664, 'Assessment_centre_11026.0': 0.10793319390646468, 'Assessment_centre_11027.0': 0.09507729543666311, 'Assessment_centre_11028.0': 0.19836017545699144, 'f.22009.0.1': 0.024587528704712223, 'f.22009.0.2': 0.02631500340229011, 'f.22009.0.3': 0.024764898860521613, 'f.22009.0.4': 0.01892949970173156, 'f.22009.0.5': 0.008372101196618941, 'f.22009.0.6': 0.023780300439715227, 'f.22009.0.7': 0.021404310945567228, 'f.22009.0.8': 0.021023635577787112, 'f.22009.0.9': 0.010044623718097842, 'f.22009.0.10': 0.01901701267022234}	{'const': 0.47292406655152724, 'Age': 0.005219113091343505, 'Sex': 0.0770483870810678, 'Education_score': 0.027814984553006794, 'Assessment_centre_11026.0': 0.10794981022066193, 'Assessment_centre_11027.0': 0.09489733300442725, 'Assessment_centre_11028.0': 0.19790872649073352, 'f.22009.0.1': 0.024610355400072774, 'f.22009.0.2': 0.02632212039125882, 'f.22009.0.3': 0.024788325168262973, 'f.22009.0.4': 0.018942154242893156, 'f.22009.0.5': 0.00837854617770778, 'f.22009.0.6': 0.023804260901605746, 'f.22009.0.7': 0.021413277671575304, 'f.22009.0.8': 0.021036480266001543, 'f.22009.0.9': 0.010054855531471554, 'f.22009.0.10': 0.019034138226616152}	2.011250297	1.603616065	2.014035546	1.604525325	rs2106187	0.084123703	FALSE
7	Fluid_intel_score	3.871176858	0.02092511	2	0.100051558	0.098015999	0.095319139	0.093802351	{'const': 7.684040646469049, 'Prob_Class_0': 9.849016054216511, 'Prob_Class_2': -5.191207743712175, 'Age': -0.03458050494095679, 'Sex': 0.07742542754969275, 'Education_score': 0.406761077660911, 'Assessment_centre_11026.0': -0.08705258694624195, 'Assessment_centre_11027.0': -0.27165550300038666, 'Assessment_centre_11028.0': 0.19731967715076898, 'f.22009.0.1': -0.006924000145210668, 'f.22009.0.2': 0.010123932883254085, 'f.22009.0.3': 0.005071806901538094, 'f.22009.0.4': 0.002491014809824634, 'f.22009.0.5': -0.009845654847909105, 'f.22009.0.6': 0.017252393370425674, 'f.22009.0.7': 0.006473334936530742, 'f.22009.0.8': -0.009560591729423371, 'f.22009.0.9': 0.006511663808747802, 'f.22009.0.10': -0.01913971497887138}	{'const': 7.0416642968762, 'Age': -0.033450662346247176, 'Sex': 0.10622730115203502, 'Education_score': 0.4139009147950463, 'Assessment_centre_11026.0': -0.049110032159701875, 'Assessment_centre_11027.0': -0.24336112234773813, 'Assessment_centre_11028.0': 0.2469330822555194, 'f.22009.0.1': -0.006358254033731083, 'f.22009.0.2': 0.011576177648199359, 'f.22009.0.3': 0.00682903874042412, 'f.22009.0.4': 0.0019010269852951542, 'f.22009.0.5': -0.009761348780431785, 'f.22009.0.6': 0.016649833813078947, 'f.22009.0.7': 0.005831427546517381, 'f.22009.0.8': -0.009290600981149883, 'f.22009.0.9': 0.006606856407980897, 'f.22009.0.10': -0.018601342267372326}	{'const': 1.6328360245495408, 'Prob_Class_0': 5.882281862428458, 'Prob_Class_2': 3.2258262481363844, 'Age': 0.005065043431013239, 'Sex': 0.06904253309859264, 'Education_score': 0.024580044414428785, 'Assessment_centre_11026.0': 0.10193612518392416, 'Assessment_centre_11027.0': 0.08877171631338006, 'Assessment_centre_11028.0': 0.1925784430489821, 'f.22009.0.1': 0.021733028696156023, 'f.22009.0.2': 0.023335584275055863, 'f.22009.0.3': 0.021875859994610683, 'f.22009.0.4': 0.016729465533915983, 'f.22009.0.5': 0.007471515784403357, 'f.22009.0.6': 0.020993381628287185, 'f.22009.0.7': 0.01904526974727899, 'f.22009.0.8': 0.01879171773012607, 'f.22009.0.9': 0.008821589251802068, 'f.22009.0.10': 0.01673407714585286}	{'const': 0.4125256197396096, 'Age': 0.004561337079320606, 'Sex': 0.06809228981886448, 'Education_score': 0.024458205159032326, 'Assessment_centre_11026.0': 0.10077142236320807, 'Assessment_centre_11027.0': 0.08658072322188008, 'Assessment_centre_11028.0': 0.19073494734542842, 'f.22009.0.1': 0.02174270576869708, 'f.22009.0.2': 0.023348865602226484, 'f.22009.0.3': 0.0218847386648753, 'f.22009.0.4': 0.016738580070658544, 'f.22009.0.5': 0.00747713562786961, 'f.22009.0.6': 0.02100880884506652, 'f.22009.0.7': 0.019058542009981274, 'f.22009.0.8': 0.018802359974393425, 'f.22009.0.9': 0.00882887005196939, 'f.22009.0.10': 0.01674691435931956}	1.972124617	1.574675823	1.974353694	1.576900522	rs763660	0.084123703	FALSE
2	Symbol_digit_matches	3.860723567	0.021169037	2	0.193567944	0.191262567	0.18819372	0.186475368	{'const': 45.519303583136164, 'Prob_Class_0': -60.55351646802791, 'Prob_Class_2': 10.348938432581807, 'Age': -0.27288490679681077, 'Sex': 0.1313707339392075, 'Education_score': 0.4190474860711212, 'Assessment_centre_11026.0': 0.4724295186099992, 'Assessment_centre_11027.0': 0.239248226483586, 'Assessment_centre_11028.0': 0.4140908743083875, 'f.22009.0.1': -0.0912703235294896, 'f.22009.0.2': 0.007377446092826659, 'f.22009.0.3': -0.009142431068018902, 'f.22009.0.4': -0.08583322378598661, 'f.22009.0.5': -0.02740849322029547, 'f.22009.0.6': -0.022614897847908738, 'f.22009.0.7': -0.08434881315585839, 'f.22009.0.8': 0.059551235249089146, 'f.22009.0.9': -0.03751863786289267, 'f.22009.0.10': -0.03247217819451193}	{'const': 34.75286551900533, 'Age': -0.28528556112549264, 'Sex': -0.015450387909583085, 'Education_score': 0.40356520244304234, 'Assessment_centre_11026.0': 0.35504195841750386, 'Assessment_centre_11027.0': 0.20582357720025418, 'Assessment_centre_11028.0': 0.33219947951551554, 'f.22009.0.1': -0.09077423907137877, 'f.22009.0.2': 0.005391084830350241, 'f.22009.0.3': -0.013323089428818213, 'f.22009.0.4': -0.08778478934303646, 'f.22009.0.5': -0.025992994760320385, 'f.22009.0.6': -0.02586658106074826, 'f.22009.0.7': -0.0851686533194658, 'f.22009.0.8': 0.057118807669288445, 'f.22009.0.9': -0.03790856868676852, 'f.22009.0.10': -0.03615730967346185}	{'const': 8.580909331434322, 'Prob_Class_0': 21.927700776680975, 'Prob_Class_2': 25.108052289818154, 'Age': 0.012892244347595684, 'Sex': 0.1948290329926775, 'Education_score': 0.06674382976508153, 'Assessment_centre_11026.0': 0.2584125564734501, 'Assessment_centre_11027.0': 0.2242740672827132, 'Assessment_centre_11028.0': 0.44659247728162726, 'f.22009.0.1': 0.05932986661400048, 'f.22009.0.2': 0.05931797312182144, 'f.22009.0.3': 0.05935722157777335, 'f.22009.0.4': 0.04340338809116104, 'f.22009.0.5': 0.019871596372773657, 'f.22009.0.6': 0.05635525876932571, 'f.22009.0.7': 0.05024682225646853, 'f.22009.0.8': 0.05055737036768066, 'f.22009.0.9': 0.023530391018564547, 'f.22009.0.10': 0.04416180237345349}	{'const': 1.118664802972101, 'Age': 0.012039251398183216, 'Sex': 0.18031800552910415, 'Education_score': 0.06657092626005581, 'Assessment_centre_11026.0': 0.2537853409450734, 'Assessment_centre_11027.0': 0.22351591786992925, 'Assessment_centre_11028.0': 0.44452685196342945, 'f.22009.0.1': 0.059389156423673706, 'f.22009.0.2': 0.059375483308534635, 'f.22009.0.3': 0.059396845079132565, 'f.22009.0.4': 0.043440527935088805, 'f.22009.0.5': 0.019882746340248152, 'f.22009.0.6': 0.05639547821802295, 'f.22009.0.7': 0.05028220972739462, 'f.22009.0.8': 0.050594727430953355, 'f.22009.0.9': 0.02355479602821712, 'f.22009.0.10': 0.04418584196680884}	4.645707517	3.599638118	4.652343204	3.606284304	rs11662234	0.084123703	FALSE
7	Numeric_memory_online	3.872036149	0.020995645	2	0.042380588	0.03811614	0.032468483	0.029276312	{'const': 10.773152131484073, 'Prob_Class_0': 4.215628036119407, 'Prob_Class_2': -11.127870290315233, 'Age': -0.02402225071499231, 'Sex': 0.17203122115124858, 'Education_score': 0.08085989809888845, 'Assessment_centre_11026.0': 0.2141522713869531, 'Assessment_centre_11027.0': 0.10540577495953757, 'Assessment_centre_11028.0': 0.22938405240375817, 'f.22009.0.1': -0.006107743226804655, 'f.22009.0.2': 0.03869418785558748, 'f.22009.0.3': 0.013275954531716514, 'f.22009.0.4': 0.009194416768154266, 'f.22009.0.5': -0.011607429812846536, 'f.22009.0.6': 0.014260265269419007, 'f.22009.0.7': -0.0009115224276499134, 'f.22009.0.8': -0.016123487562280322, 'f.22009.0.9': -0.003786355683728263, 'f.22009.0.10': -0.016429465239018153}	{'const': 8.145552411970154, 'Age': -0.029074817643168435, 'Sex': 0.17543472451608078, 'Education_score': 0.08297783265346521, 'Assessment_centre_11026.0': 0.21764348685161206, 'Assessment_centre_11027.0': 0.12219300023955885, 'Assessment_centre_11028.0': 0.24823386952387072, 'f.22009.0.1': -0.007973435940806893, 'f.22009.0.2': 0.03776763825635727, 'f.22009.0.3': 0.013764051954865337, 'f.22009.0.4': 0.008794589864385718, 'f.22009.0.5': -0.010810952887208928, 'f.22009.0.6': 0.014758673773559067, 'f.22009.0.7': -7.075113404464732e-05, 'f.22009.0.8': -0.017111109250453973, 'f.22009.0.9': -0.003259711318676711, 'f.22009.0.10': -0.014560589040550775}	{'const': 2.2845897013399483, 'Prob_Class_0': 5.300626541717312, 'Prob_Class_2': 5.062316419565292, 'Age': 0.0049165175940089735, 'Sex': 0.06780279171333195, 'Education_score': 0.02551185195203927, 'Assessment_centre_11026.0': 0.09759769976316408, 'Assessment_centre_11027.0': 0.0863239689798349, 'Assessment_centre_11028.0': 0.17741393982081896, 'f.22009.0.1': 0.02178027086838958, 'f.22009.0.2': 0.022132264503235712, 'f.22009.0.3': 0.022246268705762653, 'f.22009.0.4': 0.01599940204012825, 'f.22009.0.5': 0.007202348958039182, 'f.22009.0.6': 0.020300886809933458, 'f.22009.0.7': 0.018372372049408267, 'f.22009.0.8': 0.01814564577666746, 'f.22009.0.9': 0.008337330299923802, 'f.22009.0.10': 0.01623833085515367}	{'const': 0.4122615820341368, 'Age': 0.004558747618803849, 'Sex': 0.06745504929467382, 'Education_score': 0.025537718177551287, 'Assessment_centre_11026.0': 0.09725459494448226, 'Assessment_centre_11027.0': 0.08561632210429268, 'Assessment_centre_11028.0': 0.1774643669460796, 'f.22009.0.1': 0.021802258911146916, 'f.22009.0.2': 0.02214602417621757, 'f.22009.0.3': 0.022278123406950553, 'f.22009.0.4': 0.0160238213296152, 'f.22009.0.5': 0.007206889417611149, 'f.22009.0.6': 0.020316640004696847, 'f.22009.0.7': 0.018400163395783965, 'f.22009.0.8': 0.018156162737109963, 'f.22009.0.9': 0.008346173364744613, 'f.22009.0.10': 0.016248270639345166}	1.374435298	1.040054846	1.3774922	1.041518199	rs1040851	0.084123703	FALSE
2	Symbol_digit_matches	3.857751646	0.02123122	2	0.202070656	0.19980393	0.196782464	0.195093431	{'const': 13.953316758649796, 'Prob_Class_0': 121.62081514935211, 'Prob_Class_2': 18.16732616635042, 'Age': -0.2894572260102835, 'Sex': -0.2566885320057692, 'Education_score': 0.43084195759859956, 'Assessment_centre_11026.0': 0.14245401327074925, 'Assessment_centre_11027.0': -0.2671556281575967, 'Assessment_centre_11028.0': 0.8806623189063709, 'f.22009.0.1': 0.12545836726942963, 'f.22009.0.2': 0.06813769770405034, 'f.22009.0.3': 0.019956064186524042, 'f.22009.0.4': 0.01671667877031266, 'f.22009.0.5': -0.03499881855409547, 'f.22009.0.6': 0.06066454035188773, 'f.22009.0.7': 0.021114527619188476, 'f.22009.0.8': 0.0014949188771597028, 'f.22009.0.9': -0.0377699634682545, 'f.22009.0.10': -0.021930456645960054}	{'const': 38.36090937968333, 'Age': -0.30034747565448244, 'Sex': -0.24972373671795342, 'Education_score': 0.4169261238133725, 'Assessment_centre_11026.0': 0.14280785096205934, 'Assessment_centre_11027.0': -0.2325838099505708, 'Assessment_centre_11028.0': 0.962323156160217, 'f.22009.0.1': 0.12806697804901573, 'f.22009.0.2': 0.06855537562243633, 'f.22009.0.3': 0.02377920792857171, 'f.22009.0.4': 0.02175383705134684, 'f.22009.0.5': -0.03625400572037364, 'f.22009.0.6': 0.06372662362918255, 'f.22009.0.7': 0.022809214089826904, 'f.22009.0.8': 0.0006052504589953731, 'f.22009.0.9': -0.03689578340496844, 'f.22009.0.10': -0.021981201092375113}	{'const': 13.639113922427837, 'Prob_Class_0': 50.506194594965585, 'Prob_Class_2': 19.094191471964056, 'Age': 0.01401548272256899, 'Sex': 0.20447836321204368, 'Education_score': 0.06812591245008422, 'Assessment_centre_11026.0': 0.26146133307954145, 'Assessment_centre_11027.0': 0.23193210725278474, 'Assessment_centre_11028.0': 0.4998871022300103, 'f.22009.0.1': 0.06089360173535639, 'f.22009.0.2': 0.06301891474879882, 'f.22009.0.3': 0.059745199645258075, 'f.22009.0.4': 0.04543346654060547, 'f.22009.0.5': 0.02044299815418336, 'f.22009.0.6': 0.05924638025408716, 'f.22009.0.7': 0.051636523775288774, 'f.22009.0.8': 0.05128083494218625, 'f.22009.0.9': 0.025165063605145997, 'f.22009.0.10': 0.04542105635670918}	{'const': 1.138808413857749, 'Age': 0.01240615165256446, 'Sex': 0.18627856469914789, 'Education_score': 0.06797402377300182, 'Assessment_centre_11026.0': 0.2588555844073503, 'Assessment_centre_11027.0': 0.23152612722288354, 'Assessment_centre_11028.0': 0.493668600291441, 'f.22009.0.1': 0.06093224219021454, 'f.22009.0.2': 0.06308490554577581, 'f.22009.0.3': 0.059792092140781496, 'f.22009.0.4': 0.04544392698860184, 'f.22009.0.5': 0.02045935138466924, 'f.22009.0.6': 0.05928255619599834, 'f.22009.0.7': 0.05168669217880135, 'f.22009.0.8': 0.05130270300871199, 'f.22009.0.9': 0.025167941272465005, 'f.22009.0.10': 0.04542417785035514}	4.803091488	3.776095313	4.809908864	3.784523416	rs4891262	0.084123703	FALSE
1	Fluid_intel_score	3.840914766	0.0215681	2	0.088102808	0.08602231	0.083227801	0.081681662	{'const': 19.190826881360792, 'Prob_Class_0': -19.1185951376027, 'Prob_Class_2': -22.128151530050673, 'Age': -0.03134089707553925, 'Sex': 0.20107146070551396, 'Education_score': 0.3602652409597343, 'Assessment_centre_11026.0': 0.06928033861142294, 'Assessment_centre_11027.0': -0.22228148929170796, 'Assessment_centre_11028.0': 0.22851483355543867, 'f.22009.0.1': -0.0019020723810458334, 'f.22009.0.2': 0.009795455083678161, 'f.22009.0.3': 0.02439780243650002, 'f.22009.0.4': -0.009461774001807182, 'f.22009.0.5': -0.008512300712948818, 'f.22009.0.6': -0.018637121971272454, 'f.22009.0.7': -0.053884030531666995, 'f.22009.0.8': -0.01823856571715999, 'f.22009.0.9': -0.018745592021987688, 'f.22009.0.10': -0.023248186675336558}	{'const': 7.139612634042113, 'Age': -0.030898381189326786, 'Sex': 0.22311275551024556, 'Education_score': 0.3595578533256517, 'Assessment_centre_11026.0': 0.07540398789893175, 'Assessment_centre_11027.0': -0.20445875761634907, 'Assessment_centre_11028.0': 0.20798986085078355, 'f.22009.0.1': -0.0018289481806137225, 'f.22009.0.2': 0.009064061302709148, 'f.22009.0.3': 0.024615526830312446, 'f.22009.0.4': -0.008900069584209115, 'f.22009.0.5': -0.008090444114465212, 'f.22009.0.6': -0.01895695931783414, 'f.22009.0.7': -0.053857856661455684, 'f.22009.0.8': -0.020153323621081947, 'f.22009.0.9': -0.018137544228184744, 'f.22009.0.10': -0.022884674925800125}	{'const': 4.458239978500423, 'Prob_Class_0': 14.728600993938468, 'Prob_Class_2': 8.359323895275773, 'Age': 0.0049048132401145715, 'Sex': 0.07063503489126258, 'Education_score': 0.024924909405969357, 'Assessment_centre_11026.0': 0.09951118929579163, 'Assessment_centre_11027.0': 0.08640547555516363, 'Assessment_centre_11028.0': 0.19978694437128675, 'f.22009.0.1': 0.022023837356678365, 'f.22009.0.2': 0.023334337421716016, 'f.22009.0.3': 0.0220319288977542, 'f.22009.0.4': 0.016671639243526215, 'f.22009.0.5': 0.007490630732522641, 'f.22009.0.6': 0.0212304611295096, 'f.22009.0.7': 0.018885528735170794, 'f.22009.0.8': 0.019121769488346606, 'f.22009.0.9': 0.008546761643144466, 'f.22009.0.10': 0.016348225304824333}	{'const': 0.41671801093366256, 'Age': 0.004556060411938481, 'Sex': 0.06825648169856001, 'Education_score': 0.02494449900330051, 'Assessment_centre_11026.0': 0.09912242785344695, 'Assessment_centre_11027.0': 0.08621047051428388, 'Assessment_centre_11028.0': 0.19966706204486878, 'f.22009.0.1': 0.02204197864739754, 'f.22009.0.2': 0.023346306593759518, 'f.22009.0.3': 0.02205034441009528, 'f.22009.0.4': 0.016683812468877877, 'f.22009.0.5': 0.007495318071961903, 'f.22009.0.6': 0.021247957791346424, 'f.22009.0.7': 0.01890024301163611, 'f.22009.0.8': 0.019120410955574797, 'f.22009.0.9': 0.008551014237914469, 'f.22009.0.10': 0.016361273899022442}	1.957747772	1.564635155	1.959979806	1.566460385	rs1908760	0.084266067	FALSE
1	Tower_rearranging	3.849013789	0.021434748	2	0.062617143	0.059555625	0.055458513	0.053177028	{'const': 23.864856799943706, 'Prob_Class_0': -168.0564956739454, 'Prob_Class_2': -6.87415619678088, 'Age': -0.0795709615808492, 'Sex': 0.571931576127982, 'Education_score': 0.1783460775041874, 'Assessment_centre_11026.0': 0.3329285981375606, 'Assessment_centre_11027.0': -0.050239698771278374, 'Assessment_centre_11028.0': -0.6156968722974803, 'f.22009.0.1': -0.046945050101439546, 'f.22009.0.2': -0.00797992332238344, 'f.22009.0.3': 0.08087987224186102, 'f.22009.0.4': 0.002224707973875105, 'f.22009.0.5': -0.029680939817816963, 'f.22009.0.6': -0.027738379609788442, 'f.22009.0.7': 0.014880611382883671, 'f.22009.0.8': -0.05284174088286212, 'f.22009.0.9': -0.005587256778736522, 'f.22009.0.10': -0.019366237417144893}	{'const': 14.242985701692183, 'Age': -0.08867419978436697, 'Sex': 0.6212048797933754, 'Education_score': 0.17497824776159404, 'Assessment_centre_11026.0': 0.3681556094153217, 'Assessment_centre_11027.0': -0.0013642039184884325, 'Assessment_centre_11028.0': -0.3410534435018753, 'f.22009.0.1': -0.04372166157581707, 'f.22009.0.2': -0.006504809458653726, 'f.22009.0.3': 0.08039857946247982, 'f.22009.0.4': 0.00333901459708107, 'f.22009.0.5': -0.028966357398110182, 'f.22009.0.6': -0.027765887306490156, 'f.22009.0.7': 0.015920716167010324, 'f.22009.0.8': -0.05451411111946048, 'f.22009.0.9': -0.00569977546720269, 'f.22009.0.10': -0.020352724655606946}	{'const': 9.390923254797944, 'Prob_Class_0': 62.19759011301571, 'Prob_Class_2': 12.686498648632208, 'Age': 0.010220747319284839, 'Sex': 0.14514200586362652, 'Education_score': 0.047560554957818565, 'Assessment_centre_11026.0': 0.1903729909833991, 'Assessment_centre_11027.0': 0.15815009615189887, 'Assessment_centre_11028.0': 2.2178718867143234, 'f.22009.0.1': 0.04209962256548991, 'f.22009.0.2': 0.04299151079372247, 'f.22009.0.3': 0.04129509073340391, 'f.22009.0.4': 0.03108769375355857, 'f.22009.0.5': 0.014165857434203417, 'f.22009.0.6': 0.03946355707008963, 'f.22009.0.7': 0.0363251610995819, 'f.22009.0.8': 0.035454713940334365, 'f.22009.0.9': 0.017221119699911466, 'f.22009.0.10': 0.03157586170458192}	{'const': 0.7926283631411788, 'Age': 0.008781029252903836, 'Sex': 0.13043967339395332, 'Education_score': 0.04756290009442479, 'Assessment_centre_11026.0': 0.18820498054651605, 'Assessment_centre_11027.0': 0.15724181107500296, 'Assessment_centre_11028.0': 2.2179542301505237, 'f.22009.0.1': 0.04213417496586069, 'f.22009.0.2': 0.04304003428786088, 'f.22009.0.3': 0.04133737589368916, 'f.22009.0.4': 0.031121810579908902, 'f.22009.0.5': 0.014172642964728647, 'f.22009.0.6': 0.03949447720769471, 'f.22009.0.7': 0.03636570783696975, 'f.22009.0.8': 0.0354632117798768, 'f.22009.0.9': 0.0172396322562888, 'f.22009.0.10': 0.03160909859245312}	3.111201459	2.470159005	3.116277953	2.476549073	rs13093031	0.084266067	FALSE
2	Tower_rearranging	3.846864511	0.021481288	2	0.082825448	0.079818847	0.075791302	0.073551117	{'const': 12.26704829713941, 'Prob_Class_0': -50.01067280270235, 'Prob_Class_2': 22.345327221198108, 'Age': -0.0828083604682137, 'Sex': 0.49490249385572027, 'Education_score': 0.2747344633746598, 'Assessment_centre_11026.0': 0.2199250660703664, 'Assessment_centre_11027.0': 0.16868371254395784, 'Assessment_centre_11028.0': -0.5308942997170729, 'f.22009.0.1': -0.03038968864454957, 'f.22009.0.2': -0.009210640806673618, 'f.22009.0.3': 0.03553449752838402, 'f.22009.0.4': 0.004724348005126144, 'f.22009.0.5': -0.041012124033947134, 'f.22009.0.6': 0.04636385344513277, 'f.22009.0.7': 0.009633075797710037, 'f.22009.0.8': 0.011886594246326324, 'f.22009.0.9': -0.000769280832929362, 'f.22009.0.10': -0.047901533409380886}	{'const': 14.440574825347914, 'Age': -0.09572221811282798, 'Sex': 0.5419650038898868, 'Education_score': 0.268365630672137, 'Assessment_centre_11026.0': 0.17937659836035513, 'Assessment_centre_11027.0': 0.15164119960946684, 'Assessment_centre_11028.0': -0.3433829989332101, 'f.22009.0.1': -0.03200210148852526, 'f.22009.0.2': -0.008191775648608691, 'f.22009.0.3': 0.0314360354361174, 'f.22009.0.4': 0.00437142895551265, 'f.22009.0.5': -0.04092465749776095, 'f.22009.0.6': 0.05373954116184492, 'f.22009.0.7': 0.011463425606062956, 'f.22009.0.8': 0.012161607194378659, 'f.22009.0.9': -0.0012426019410526714, 'f.22009.0.10': -0.044902365379621986}	{'const': 4.550732705243473, 'Prob_Class_0': 21.558265436408877, 'Prob_Class_2': 10.537118497436849, 'Age': 0.009674653286143184, 'Sex': 0.12887850875665444, 'Education_score': 0.04633883615079981, 'Assessment_centre_11026.0': 0.18089511735599217, 'Assessment_centre_11027.0': 0.15401434139284373, 'Assessment_centre_11028.0': 3.0573355026252527, 'f.22009.0.1': 0.04079582940837618, 'f.22009.0.2': 0.04234318971581423, 'f.22009.0.3': 0.04146928930432351, 'f.22009.0.4': 0.03092480716978586, 'f.22009.0.5': 0.013595624927602953, 'f.22009.0.6': 0.03932068619847845, 'f.22009.0.7': 0.035493733379781955, 'f.22009.0.8': 0.03408032011898623, 'f.22009.0.9': 0.01830841842463299, 'f.22009.0.10': 0.03122610055951032}	{'const': 0.7789782045893185, 'Age': 0.00847979269258801, 'Sex': 0.1266644958743703, 'Education_score': 0.04631354740630267, 'Assessment_centre_11026.0': 0.1803478772516397, 'Assessment_centre_11027.0': 0.15371105299950502, 'Assessment_centre_11028.0': 3.0573431020425272, 'f.22009.0.1': 0.04081762765716514, 'f.22009.0.2': 0.042373500833934666, 'f.22009.0.3': 0.041486016617439864, 'f.22009.0.4': 0.03095690982877599, 'f.22009.0.5': 0.01361109112737618, 'f.22009.0.6': 0.03926720847312589, 'f.22009.0.7': 0.035494653663384265, 'f.22009.0.8': 0.03411764167521602, 'f.22009.0.9': 0.018325019174318825, 'f.22009.0.10': 0.031243084632074616}	3.032185997	2.40431892	3.037151853	2.40675536	rs12144605	0.084266067	FALSE
2	Matrix_pattern_puzzles	3.799617734	0.022499351	2	0.137981497	0.135549915	0.132221907	0.130419647	{'const': 12.03124486096365, 'Prob_Class_0': -27.235722755142184, 'Prob_Class_2': 3.0480359713229292, 'Age': -0.05835499853910549, 'Sex': 0.26291025600735096, 'Education_score': 0.3863475830891398, 'Assessment_centre_11026.0': 0.233349921290706, 'Assessment_centre_11027.0': -0.0821974102603189, 'Assessment_centre_11028.0': 0.2399857517555409, 'f.22009.0.1': 0.026610063193048046, 'f.22009.0.2': 0.015052115269709312, 'f.22009.0.3': -0.017333698484584614, 'f.22009.0.4': -0.02922824909009723, 'f.22009.0.5': -0.016565352166850778, 'f.22009.0.6': -0.012976836256795401, 'f.22009.0.7': 0.010518920442978566, 'f.22009.0.8': -0.004535584927915929, 'f.22009.0.9': 0.011948778338236038, 'f.22009.0.10': -0.00849316496937585}	{'const': 10.743146254372672, 'Age': -0.06346117125646275, 'Sex': 0.3233418632247774, 'Education_score': 0.38782226972549455, 'Assessment_centre_11026.0': 0.23854176114835438, 'Assessment_centre_11027.0': -0.0710575387679069, 'Assessment_centre_11028.0': 0.28065442616772784, 'f.22009.0.1': 0.02842043489421599, 'f.22009.0.2': 0.013454152683939475, 'f.22009.0.3': -0.017150259603480107, 'f.22009.0.4': -0.029160909731744795, 'f.22009.0.5': -0.016389765450358824, 'f.22009.0.6': -0.014522298213151144, 'f.22009.0.7': 0.010378335021581487, 'f.22009.0.8': -0.004541174320493852, 'f.22009.0.9': 0.012381127319784585, 'f.22009.0.10': -0.006772629005673517}	{'const': 7.142297492190982, 'Prob_Class_0': 24.666081211114562, 'Prob_Class_2': 10.481351989521709, 'Age': 0.005678126874017024, 'Sex': 0.07992058620805689, 'Education_score': 0.02721519294786345, 'Assessment_centre_11026.0': 0.10536449723257749, 'Assessment_centre_11027.0': 0.09134698177228295, 'Assessment_centre_11028.0': 0.18753699214732716, 'f.22009.0.1': 0.02391392175033585, 'f.22009.0.2': 0.025265677555530424, 'f.22009.0.3': 0.024036694076129933, 'f.22009.0.4': 0.017621708217564175, 'f.22009.0.5': 0.007832875618853303, 'f.22009.0.6': 0.023557126931745765, 'f.22009.0.7': 0.021257509241457084, 'f.22009.0.8': 0.02056496276810921, 'f.22009.0.9': 0.009739285331284988, 'f.22009.0.10': 0.01820712931094675}	{'const': 0.4630907267489029, 'Age': 0.005082108098405846, 'Sex': 0.07475606377722836, 'Education_score': 0.027221167445997174, 'Assessment_centre_11026.0': 0.1043406441343216, 'Assessment_centre_11027.0': 0.09129545878527806, 'Assessment_centre_11028.0': 0.18542155866761764, 'f.22009.0.1': 0.02392699776954042, 'f.22009.0.2': 0.025285139216870072, 'f.22009.0.3': 0.024061301126859842, 'f.22009.0.4': 0.017639076901059172, 'f.22009.0.5': 0.007835713822447675, 'f.22009.0.6': 0.023572452827849852, 'f.22009.0.7': 0.02127754402230229, 'f.22009.0.8': 0.02057929012373771, 'f.22009.0.9': 0.009744449992397347, 'f.22009.0.10': 0.018202756480417515}	1.913299721	1.513781127	1.915996339	1.517041309	rs41288947	0.087497477	FALSE
1	Tower_rearranging	3.749563342	0.023670476	2	0.08139087	0.078426684	0.074671267	0.072483606	{'const': 25.17259059273994, 'Prob_Class_0': 17.351782118384403, 'Prob_Class_2': -19.402965671438412, 'Age': -0.09754118606092772, 'Sex': 0.6916868235104522, 'Education_score': 0.1535801670510925, 'Assessment_centre_11026.0': 0.12001357267237286, 'Assessment_centre_11027.0': -0.27545816188187094, 'Assessment_centre_11028.0': 8.897252188654315e-13, 'f.22009.0.1': -0.057744041848313825, 'f.22009.0.2': -0.04300292470414029, 'f.22009.0.3': 0.008303085909666334, 'f.22009.0.4': -0.00952122145239515, 'f.22009.0.5': -0.004205538649103982, 'f.22009.0.6': 0.03144015898669722, 'f.22009.0.7': 0.02958525757828421, 'f.22009.0.8': -0.034680444531520666, 'f.22009.0.9': -0.007547423320395441, 'f.22009.0.10': -0.04944805950374642}	{'const': 15.463623733698375, 'Age': -0.10676977850839293, 'Sex': 0.6797459916551533, 'Education_score': 0.14741312540959464, 'Assessment_centre_11026.0': 0.12737102317298046, 'Assessment_centre_11027.0': -0.2592249780307226, 'Assessment_centre_11028.0': -3.240665554173874e-16, 'f.22009.0.1': -0.058787879009423526, 'f.22009.0.2': -0.04204653549086027, 'f.22009.0.3': 0.009571720258712122, 'f.22009.0.4': -0.00869560415446639, 'f.22009.0.5': -0.003874429547420591, 'f.22009.0.6': 0.031764514101481, 'f.22009.0.7': 0.028892745859920868, 'f.22009.0.8': -0.03639182997406225, 'f.22009.0.9': -0.007711014278588533, 'f.22009.0.10': -0.048698777179922485}	{'const': 5.213086869952271, 'Prob_Class_0': 25.043283153130943, 'Prob_Class_2': 7.949891612488858, 'Age': 0.009745777190087209, 'Sex': 0.13150970633753006, 'Education_score': 0.048100241739999695, 'Assessment_centre_11026.0': 0.1800565048054758, 'Assessment_centre_11027.0': 0.15521191400045972, 'Assessment_centre_11028.0': 7.368136248539306e-13, 'f.22009.0.1': 0.04057835075766018, 'f.22009.0.2': 0.0439673529015287, 'f.22009.0.3': 0.042737945863505086, 'f.22009.0.4': 0.03095432486255951, 'f.22009.0.5': 0.013940216142563513, 'f.22009.0.6': 0.04009585794808735, 'f.22009.0.7': 0.03566258004005304, 'f.22009.0.8': 0.03688674742684591, 'f.22009.0.9': 0.017485144096196944, 'f.22009.0.10': 0.031933023822152046}	{'const': 0.7782770476575618, 'Age': 0.008679197923719613, 'Sex': 0.12973579905868426, 'Education_score': 0.048030351553999165, 'Assessment_centre_11026.0': 0.18008286280094407, 'Assessment_centre_11027.0': 0.15517297010125833, 'Assessment_centre_11028.0': 2.6376647995451536e-17, 'f.22009.0.1': 0.040551373487491583, 'f.22009.0.2': 0.04398016863449764, 'f.22009.0.3': 0.04278564211903652, 'f.22009.0.4': 0.030989346201799783, 'f.22009.0.5': 0.01395505305562938, 'f.22009.0.6': 0.040140220833231176, 'f.22009.0.7': 0.03569557995295401, 'f.22009.0.8': 0.036922041595541875, 'f.22009.0.9': 0.01749718098041054, 'f.22009.0.10': 0.0319508767750952}	3.087079718	2.441516746	3.092056429	2.44637513	rs61966099	0.091207339	FALSE
5	Tower_rearranging	3.752916496	0.023591065	2	0.06509686	0.062086467	0.057877531	0.055654141	{'const': -0.13589015858072773, 'Prob_Class_0': -7.851451512349934, 'Prob_Class_2': 54.21735455328941, 'Age': -0.08953949269727215, 'Sex': 0.4471178791536082, 'Education_score': 0.1310511638646449, 'Assessment_centre_11026.0': 0.18435885239096236, 'Assessment_centre_11027.0': -0.009641845359912062, 'Assessment_centre_11028.0': -1.158838754318719, 'f.22009.0.1': -0.08045327515581438, 'f.22009.0.2': -0.05761475334839095, 'f.22009.0.3': 0.08045279103687089, 'f.22009.0.4': 0.03642143945893285, 'f.22009.0.5': -0.034026263020734, 'f.22009.0.6': 0.04063847862801126, 'f.22009.0.7': 0.03239407882015077, 'f.22009.0.8': -0.007355782266446911, 'f.22009.0.9': -0.023056390340127644, 'f.22009.0.10': -0.019531464767213798}	{'const': 14.466809774877595, 'Age': -0.0924027881416374, 'Sex': 0.585018099407506, 'Education_score': 0.13006991148480748, 'Assessment_centre_11026.0': 0.20134481336357324, 'Assessment_centre_11027.0': -0.01419677667779463, 'Assessment_centre_11028.0': -1.1273251809074514, 'f.22009.0.1': -0.07909299546979452, 'f.22009.0.2': -0.058198961138384006, 'f.22009.0.3': 0.0746452265751765, 'f.22009.0.4': 0.03768184079363068, 'f.22009.0.5': -0.03408765242518655, 'f.22009.0.6': 0.04224435511417719, 'f.22009.0.7': 0.03396169398803182, 'f.22009.0.8': -0.007961850084770442, 'f.22009.0.9': -0.024608946907361793, 'f.22009.0.10': -0.018932926718475046}	{'const': 10.406183661410047, 'Prob_Class_0': 23.18045783865264, 'Prob_Class_2': 22.751926757775546, 'Age': 0.009511707463713721, 'Sex': 0.14353251080646484, 'Education_score': 0.04607802871853482, 'Assessment_centre_11026.0': 0.18110143472224238, 'Assessment_centre_11027.0': 0.15683375394933047, 'Assessment_centre_11028.0': 1.1683400706662046, 'f.22009.0.1': 0.04151383226104087, 'f.22009.0.2': 0.042882189075588675, 'f.22009.0.3': 0.04196558206465939, 'f.22009.0.4': 0.03167554662577913, 'f.22009.0.5': 0.013999185862978518, 'f.22009.0.6': 0.03969458678367295, 'f.22009.0.7': 0.036120356607484444, 'f.22009.0.8': 0.03554827378519988, 'f.22009.0.9': 0.017396818541067154, 'f.22009.0.10': 0.031292642867580676}	{'const': 0.7741049993552673, 'Age': 0.008664780059603028, 'Sex': 0.12883948848789378, 'Education_score': 0.04612938878252156, 'Assessment_centre_11026.0': 0.1810896130380032, 'Assessment_centre_11027.0': 0.15677864891436077, 'Assessment_centre_11028.0': 1.1696608867257108, 'f.22009.0.1': 0.041554258397802496, 'f.22009.0.2': 0.04291577508086678, 'f.22009.0.3': 0.041958788838993656, 'f.22009.0.4': 0.03170953180964114, 'f.22009.0.5': 0.014001360337098388, 'f.22009.0.6': 0.03972987229333986, 'f.22009.0.7': 0.03615769890159281, 'f.22009.0.8': 0.0355894364226726, 'f.22009.0.9': 0.017406117812373507, 'f.22009.0.10': 0.03129442538973247}	3.060675532	2.411273392	3.065599268	2.414200537	rs910697	0.091207339	FALSE
7	Symbol_digit_matches	3.742428339	0.023816479	2	0.195321763	0.193145859	0.190089029	0.18848533	{'const': 31.290935111139888, 'Prob_Class_0': 38.45092054930398, 'Prob_Class_2': -10.90159288280886, 'Age': -0.27954099999634374, 'Sex': -0.0075165632155288, 'Education_score': 0.35872824941546466, 'Assessment_centre_11026.0': 0.41900645936781605, 'Assessment_centre_11027.0': -0.316899029459933, 'Assessment_centre_11028.0': 0.5398505255966939, 'f.22009.0.1': -0.02984176555204904, 'f.22009.0.2': 0.08157391323767905, 'f.22009.0.3': 0.03825751615706408, 'f.22009.0.4': -0.029545655447935956, 'f.22009.0.5': -0.05046168966065933, 'f.22009.0.6': 0.005822967446439179, 'f.22009.0.7': -0.01566699462577743, 'f.22009.0.8': 0.02784886352042333, 'f.22009.0.9': -0.03693121321508676, 'f.22009.0.10': 0.019210597651482746}	{'const': 36.086681428252604, 'Age': -0.2955638231610852, 'Sex': -0.029086802379285966, 'Education_score': 0.35580825230667384, 'Assessment_centre_11026.0': 0.38222061675572594, 'Assessment_centre_11027.0': -0.3063504660002235, 'Assessment_centre_11028.0': 0.5477048877240613, 'f.22009.0.1': -0.03275255964620157, 'f.22009.0.2': 0.08286103064425493, 'f.22009.0.3': 0.039630478541546, 'f.22009.0.4': -0.028145827398346045, 'f.22009.0.5': -0.05137644894359194, 'f.22009.0.6': 0.006051478584906231, 'f.22009.0.7': -0.01117240810721314, 'f.22009.0.8': 0.028490122728578045, 'f.22009.0.9': -0.03728366661178852, 'f.22009.0.10': 0.019166581695816712}	{'const': 8.597491969050612, 'Prob_Class_0': 21.480401076973077, 'Prob_Class_2': 16.042809165995003, 'Age': 0.013655998050165501, 'Sex': 0.18511213241119143, 'Education_score': 0.06639757450344903, 'Assessment_centre_11026.0': 0.26095224715955745, 'Assessment_centre_11027.0': 0.22276050916139442, 'Assessment_centre_11028.0': 0.4605769061462772, 'f.22009.0.1': 0.06045534202292573, 'f.22009.0.2': 0.060359530478471514, 'f.22009.0.3': 0.060604602427819836, 'f.22009.0.4': 0.04381679738294606, 'f.22009.0.5': 0.020241645997500383, 'f.22009.0.6': 0.056137629809859084, 'f.22009.0.7': 0.05030549389343411, 'f.22009.0.8': 0.04919086651836443, 'f.22009.0.9': 0.023335852920490077, 'f.22009.0.10': 0.04450047258079933}	{'const': 1.132603409722276, 'Age': 0.012347874346157398, 'Sex': 0.18325350989950082, 'Education_score': 0.06645336962853257, 'Assessment_centre_11026.0': 0.26072191231341546, 'Assessment_centre_11027.0': 0.22293771074561988, 'Assessment_centre_11028.0': 0.46093374597350084, 'f.22009.0.1': 0.06049280947189977, 'f.22009.0.2': 0.06041549513327031, 'f.22009.0.3': 0.060662042016601816, 'f.22009.0.4': 0.04385716610989682, 'f.22009.0.5': 0.020254472996261676, 'f.22009.0.6': 0.05616764509668603, 'f.22009.0.7': 0.050306127847608004, 'f.22009.0.8': 0.04923509765913552, 'f.22009.0.9': 0.023358526379102955, 'f.22009.0.10': 0.044529785586329515}	4.761255143	3.749775616	4.767688173	3.752423656	rs1040851	0.091350877	FALSE
4	Symbol_digit_matches	3.732434453	0.024057717	2	0.207560112	0.205375673	0.202292786	0.200684164	{'const': 13.991960614424475, 'Prob_Class_0': -274.1810401385255, 'Prob_Class_2': 49.62385156368771, 'Age': -0.27615807322855573, 'Sex': 0.044396859179475764, 'Education_score': 0.46631553585686325, 'Assessment_centre_11026.0': 0.0018518909303799676, 'Assessment_centre_11027.0': -0.026727468681809877, 'Assessment_centre_11028.0': 0.8947254132263, 'f.22009.0.1': -0.06721805036510183, 'f.22009.0.2': -0.10807941940018188, 'f.22009.0.3': 0.1575769056987462, 'f.22009.0.4': 0.036296810680736785, 'f.22009.0.5': -0.08821129504706272, 'f.22009.0.6': -0.025851921842102846, 'f.22009.0.7': 0.1051520231290465, 'f.22009.0.8': 0.043969505928821304, 'f.22009.0.9': 0.00148283883259807, 'f.22009.0.10': -0.05934977008398184}	{'const': 35.99570070499905, 'Age': -0.29255559564884875, 'Sex': -0.14330072602800673, 'Education_score': 0.45221459773594996, 'Assessment_centre_11026.0': -0.1127489928701624, 'Assessment_centre_11027.0': -0.05132752707768182, 'Assessment_centre_11028.0': 0.8768628747136465, 'f.22009.0.1': -0.06505149392597907, 'f.22009.0.2': -0.10026341623304125, 'f.22009.0.3': 0.15429514846713516, 'f.22009.0.4': 0.037195354471119525, 'f.22009.0.5': -0.08856963413929152, 'f.22009.0.6': -0.02534222159743585, 'f.22009.0.7': 0.10709180758660697, 'f.22009.0.8': 0.04552259249234818, 'f.22009.0.9': 0.001466127774553925, 'f.22009.0.10': -0.05612848129035928}	{'const': 15.288861455852176, 'Prob_Class_0': 184.19580339196514, 'Prob_Class_2': 20.97395436057279, 'Age': 0.013677730086585212, 'Sex': 0.21398123026363744, 'Education_score': 0.06718086706720619, 'Assessment_centre_11026.0': 0.2574677673224608, 'Assessment_centre_11027.0': 0.2302916930445403, 'Assessment_centre_11028.0': 0.4842698201052772, 'f.22009.0.1': 0.05897971342219425, 'f.22009.0.2': 0.061288058810599254, 'f.22009.0.3': 0.05946627126970011, 'f.22009.0.4': 0.04459039869209512, 'f.22009.0.5': 0.019734203049220248, 'f.22009.0.6': 0.056494059289478586, 'f.22009.0.7': 0.05134837734870756, 'f.22009.0.8': 0.04901464772089201, 'f.22009.0.9': 0.025679037965961698, 'f.22009.0.10': 0.04479247567698686}	{'const': 1.1278683115119907, 'Age': 0.01223279996881073, 'Sex': 0.18312670597569988, 'Education_score': 0.06701970874187689, 'Assessment_centre_11026.0': 0.25427906222893465, 'Assessment_centre_11027.0': 0.22957734619327946, 'Assessment_centre_11028.0': 0.48443394612716534, 'f.22009.0.1': 0.05902891940389562, 'f.22009.0.2': 0.06126756773645531, 'f.22009.0.3': 0.05947493921918051, 'f.22009.0.4': 0.0446323263638816, 'f.22009.0.5': 0.01972023537624819, 'f.22009.0.6': 0.05654255989067082, 'f.22009.0.7': 0.051370930275733626, 'f.22009.0.8': 0.04905194107552092, 'f.22009.0.9': 0.025704305338787016, 'f.22009.0.10': 0.04481466245737742}	4.709637054	3.719399372	4.716123876	3.7310346	rs2699318	0.091856736	FALSE
9	Tower_rearranging	3.721665832	0.024343294	2	0.082153105	0.079104538	0.075190411	0.072946075	{'const': 26.877537307269364, 'Prob_Class_0': -100.75581520721454, 'Prob_Class_2': -13.5119778785608, 'Age': -0.08935480489570506, 'Sex': 0.7202424371549274, 'Education_score': 0.16717639287950006, 'Assessment_centre_11026.0': 0.10835676252129309, 'Assessment_centre_11027.0': -0.3607888417770867, 'Assessment_centre_11028.0': 6.00310134036526e-12, 'f.22009.0.1': -0.05251248213487885, 'f.22009.0.2': -0.05160516611713359, 'f.22009.0.3': 0.015927662497546985, 'f.22009.0.4': -0.007693249538683727, 'f.22009.0.5': -0.005465543572002744, 'f.22009.0.6': 0.037024360762974, 'f.22009.0.7': 0.02260189224107514, 'f.22009.0.8': -0.004857229601892504, 'f.22009.0.9': -0.012227578276195104, 'f.22009.0.10': -0.03959982160892486}	{'const': 15.376052025073971, 'Age': -0.10385289461459467, 'Sex': 0.708374111185877, 'Education_score': 0.16209258285892442, 'Assessment_centre_11026.0': 0.10447382896758353, 'Assessment_centre_11027.0': -0.33052131753345515, 'Assessment_centre_11028.0': 2.6135008076760625e-15, 'f.22009.0.1': -0.05139244278007339, 'f.22009.0.2': -0.04670917472076107, 'f.22009.0.3': 0.01634218584256057, 'f.22009.0.4': -0.00907970338485332, 'f.22009.0.5': -0.004577068068844766, 'f.22009.0.6': 0.03546701000528383, 'f.22009.0.7': 0.02350602315249038, 'f.22009.0.8': -0.0033443098431400224, 'f.22009.0.9': -0.011214663667133853, 'f.22009.0.10': -0.037233176910891314}	{'const': 7.876905198206275, 'Prob_Class_0': 41.06676596730615, 'Prob_Class_2': 12.075229581983534, 'Age': 0.010529491650600185, 'Sex': 0.15228779206693152, 'Education_score': 0.04854258865460415, 'Assessment_centre_11026.0': 0.18297640267196347, 'Assessment_centre_11027.0': 0.15868858599502852, 'Assessment_centre_11028.0': 2.4002799308056018e-12, 'f.22009.0.1': 0.04095330096736305, 'f.22009.0.2': 0.04439093607727231, 'f.22009.0.3': 0.04332672413842024, 'f.22009.0.4': 0.03127059264249457, 'f.22009.0.5': 0.014124230180042118, 'f.22009.0.6': 0.04067151812436694, 'f.22009.0.7': 0.03610971923886754, 'f.22009.0.8': 0.03758512223789875, 'f.22009.0.9': 0.01766108527322263, 'f.22009.0.10': 0.032577803895293994}	{'const': 0.7894498245451037, 'Age': 0.008793222129828115, 'Sex': 0.13145137749871022, 'Education_score': 0.04847995136795135, 'Assessment_centre_11026.0': 0.18259780019689592, 'Assessment_centre_11027.0': 0.15785910509636153, 'Assessment_centre_11028.0': 1.6657642630350017e-16, 'f.22009.0.1': 0.04097484266186239, 'f.22009.0.2': 0.0443687840171911, 'f.22009.0.3': 0.043374773941546006, 'f.22009.0.4': 0.03129088911373978, 'f.22009.0.5': 0.014129727092355836, 'f.22009.0.6': 0.040714194934681924, 'f.22009.0.7': 0.036125333322175615, 'f.22009.0.8': 0.037621688442151725, 'f.22009.0.9': 0.017660517199639743, 'f.22009.0.10': 0.032583040984910404}	3.072739495	2.426496577	3.077838215	2.433702616	rs3012434	0.092109763	FALSE
3	Symbol_digit_matches	3.723882348	0.024264186	2	0.20946748	0.207286042	0.20419531	0.202590217	{'const': 13.827422826382024, 'Prob_Class_0': 62.97763212244071, 'Prob_Class_2': 38.17975986665154, 'Age': -0.3111522956161664, 'Sex': 0.13509375898841033, 'Education_score': 0.38544796915239776, 'Assessment_centre_11026.0': 0.38585175528971793, 'Assessment_centre_11027.0': 0.33765359051875826, 'Assessment_centre_11028.0': 0.8905999627779593, 'f.22009.0.1': 0.09391207554368722, 'f.22009.0.2': -0.0566683985292629, 'f.22009.0.3': -0.0072850370606236114, 'f.22009.0.4': -0.0477118315333929, 'f.22009.0.5': -0.035143152898151085, 'f.22009.0.6': -0.06516902580600492, 'f.22009.0.7': 0.016223876192106777, 'f.22009.0.8': 0.0010925218015429153, 'f.22009.0.9': -0.07099422510201821, 'f.22009.0.10': -0.04045939111864056}	{'const': 39.0679422149736, 'Age': -0.317661539244437, 'Sex': 0.2143457800247789, 'Education_score': 0.39361600047246414, 'Assessment_centre_11026.0': 0.4435368188262998, 'Assessment_centre_11027.0': 0.3947810480454803, 'Assessment_centre_11028.0': 1.1207585171970893, 'f.22009.0.1': 0.09791032263663897, 'f.22009.0.2': -0.058532059218636495, 'f.22009.0.3': -0.006108890618332096, 'f.22009.0.4': -0.048426113861507414, 'f.22009.0.5': -0.035899525450216546, 'f.22009.0.6': -0.06792461517398561, 'f.22009.0.7': 0.01586747304205636, 'f.22009.0.8': 0.0018288121783141507, 'f.22009.0.9': -0.07135061705891046, 'f.22009.0.10': -0.04034993614411551}	{'const': 9.517733636087337, 'Prob_Class_0': 40.21043297916661, 'Prob_Class_2': 14.346934557150483, 'Age': 0.014130453828520425, 'Sex': 0.18786379330880115, 'Education_score': 0.06760723635708782, 'Assessment_centre_11026.0': 0.2609581554114602, 'Assessment_centre_11027.0': 0.22751993023562606, 'Assessment_centre_11028.0': 0.4690357653798645, 'f.22009.0.1': 0.059440776635118125, 'f.22009.0.2': 0.06279249365438194, 'f.22009.0.3': 0.05975580626841062, 'f.22009.0.4': 0.04387739311107651, 'f.22009.0.5': 0.019465600598590753, 'f.22009.0.6': 0.05844373773570916, 'f.22009.0.7': 0.05274600819208075, 'f.22009.0.8': 0.05119290342121425, 'f.22009.0.9': 0.02431144835318034, 'f.22009.0.10': 0.04515190775638111}	{'const': 1.1479541109001286, 'Age': 0.012597879986229105, 'Sex': 0.1856062692999871, 'Education_score': 0.06757548254353964, 'Assessment_centre_11026.0': 0.25921968696009573, 'Assessment_centre_11027.0': 0.2265744601639445, 'Assessment_centre_11028.0': 0.46185637167224225, 'f.22009.0.1': 0.059466554845499356, 'f.22009.0.2': 0.06284837980006185, 'f.22009.0.3': 0.05980599127883568, 'f.22009.0.4': 0.04392077027184528, 'f.22009.0.5': 0.019476471675134173, 'f.22009.0.6': 0.058486101545474733, 'f.22009.0.7': 0.05278476719605842, 'f.22009.0.8': 0.05123455638470406, 'f.22009.0.9': 0.024334788733016414, 'f.22009.0.10': 0.045191228620355205}	4.754226152	3.750892188	4.760781166	3.754216372	rs10427669	0.092109763	FALSE
2	log_reaction_time	3.706212606	0.024666666	2	0.118437566	0.116574819	0.113914155	0.112547809	{'const': 6.004720562122514, 'Prob_Class_0': 1.8036026465469859, 'Prob_Class_2': -0.7929268615975421, 'Age': 0.006663318804684389, 'Sex': -0.028429563429311192, 'Education_score': -0.006302924840581333, 'Assessment_centre_11026.0': 0.008429743558307355, 'Assessment_centre_11027.0': 0.019418432428294705, 'Assessment_centre_11028.0': -0.028280306675183636, 'f.22009.0.1': -0.0017782594614131684, 'f.22009.0.2': -0.0019072152699657048, 'f.22009.0.3': -0.00039093169009092057, 'f.22009.0.4': 0.00036636774642235994, 'f.22009.0.5': 0.0006226763690362687, 'f.22009.0.6': -0.0018446593023467807, 'f.22009.0.7': -0.0012091204710891023, 'f.22009.0.8': -5.663989852110925e-05, 'f.22009.0.9': -0.0016282773951617115, 'f.22009.0.10': -0.001446121975987853}	{'const': 5.935203071004985, 'Age': 0.007094565469701467, 'Sex': -0.029570917091721376, 'Education_score': -0.006164613429502964, 'Assessment_centre_11026.0': 0.008790546249105953, 'Assessment_centre_11027.0': 0.018634213893864715, 'Assessment_centre_11028.0': -0.029321819441974824, 'f.22009.0.1': -0.0017070819493821467, 'f.22009.0.2': -0.001931212124403824, 'f.22009.0.3': -0.0003414800859704, 'f.22009.0.4': 0.0003296239369908775, 'f.22009.0.5': 0.0006488982634020866, 'f.22009.0.6': -0.002045185239935667, 'f.22009.0.7': -0.0012782240342028362, 'f.22009.0.8': -6.648405855709657e-06, 'f.22009.0.9': -0.0016159430244462331, 'f.22009.0.10': -0.001526827929444822}	{'const': 0.12735862269790768, 'Prob_Class_0': 0.7211867369889047, 'Prob_Class_2': 0.3523870251362154, 'Age': 0.00039932037986887994, 'Sex': 0.005480363264354221, 'Education_score': 0.0019741088051013355, 'Assessment_centre_11026.0': 0.008019402111776751, 'Assessment_centre_11027.0': 0.006975159147630941, 'Assessment_centre_11028.0': 0.016013447967983593, 'f.22009.0.1': 0.0017584640125187239, 'f.22009.0.2': 0.0018368283619239897, 'f.22009.0.3': 0.0017727462714459876, 'f.22009.0.4': 0.0013413498789296972, 'f.22009.0.5': 0.0005835964153714169, 'f.22009.0.6': 0.0016743414166145716, 'f.22009.0.7': 0.0015215312500892221, 'f.22009.0.8': 0.001455649668629453, 'f.22009.0.9': 0.0007308449891708806, 'f.22009.0.10': 0.0013217010048287305}	{'const': 0.033492344240994905, 'Age': 0.0003665639123164546, 'Sex': 0.0054486930356130265, 'Education_score': 0.001974331420081983, 'Assessment_centre_11026.0': 0.008023907201857155, 'Assessment_centre_11027.0': 0.006972289035859745, 'Assessment_centre_11028.0': 0.01599946246305987, 'f.22009.0.1': 0.001759576280197335, 'f.22009.0.2': 0.0018382222152309741, 'f.22009.0.3': 0.0017739507469506299, 'f.22009.0.4': 0.0013421429319242925, 'f.22009.0.5': 0.0005839575721878162, 'f.22009.0.6': 0.0016740093254953806, 'f.22009.0.7': 0.0015219300902968547, 'f.22009.0.8': 0.0014560785189006954, 'f.22009.0.9': 0.000731350576378099, 'f.22009.0.10': 0.0013223847181750745}	0.15964748	0.123566131	0.159816059	0.123640996	rs12144605	0.092914797	FALSE
9	Tower_rearranging	3.698861774	0.024896211	2	0.064323715	0.061371957	0.057141552	0.054973129	{'const': 6.770630963893295, 'Prob_Class_0': 50.697778668687995, 'Prob_Class_2': 6.792715168553891, 'Age': -0.08846192860713664, 'Sex': 0.5043182747907935, 'Education_score': 0.1301696426006264, 'Assessment_centre_11026.0': 0.1584784846271661, 'Assessment_centre_11027.0': -0.08977189037278513, 'Assessment_centre_11028.0': -0.7204946980871738, 'f.22009.0.1': -0.07873898883903402, 'f.22009.0.2': -0.060000699100857015, 'f.22009.0.3': 0.07790934617770864, 'f.22009.0.4': 0.040961726278137045, 'f.22009.0.5': -0.03745151566492358, 'f.22009.0.6': 0.04403623489719287, 'f.22009.0.7': 0.025735035457918366, 'f.22009.0.8': -0.0001971004019291657, 'f.22009.0.9': -0.021562415533061242, 'f.22009.0.10': -0.020133473887430683}	{'const': 14.445206635511424, 'Age': -0.09183119953242105, 'Sex': 0.5954318776400271, 'Education_score': 0.12995368168976087, 'Assessment_centre_11026.0': 0.2080072560766332, 'Assessment_centre_11027.0': -0.03624251068119996, 'Assessment_centre_11028.0': -0.5542433636643491, 'f.22009.0.1': -0.07706063294981538, 'f.22009.0.2': -0.056355132763178085, 'f.22009.0.3': 0.07364930948089733, 'f.22009.0.4': 0.04190839710706265, 'f.22009.0.5': -0.03685764907632045, 'f.22009.0.6': 0.044137254283114366, 'f.22009.0.7': 0.02934497238355204, 'f.22009.0.8': -0.00038178488372045405, 'f.22009.0.9': -0.021850315485595833, 'f.22009.0.10': -0.02083873908297014}	{'const': 3.2642967398298275, 'Prob_Class_0': 63.11219670702495, 'Prob_Class_2': 5.616179417791249, 'Age': 0.00981030668074245, 'Sex': 0.13743968877251103, 'Education_score': 0.04611534747820011, 'Assessment_centre_11026.0': 0.18279378707573188, 'Assessment_centre_11027.0': 0.1584292058282853, 'Assessment_centre_11028.0': 1.0968940517351438, 'f.22009.0.1': 0.04151282688098551, 'f.22009.0.2': 0.04279316491053122, 'f.22009.0.3': 0.041840950955194744, 'f.22009.0.4': 0.03156436248256505, 'f.22009.0.5': 0.014002869507845763, 'f.22009.0.6': 0.03977709878468041, 'f.22009.0.7': 0.0361876379499031, 'f.22009.0.8': 0.035639819795394406, 'f.22009.0.9': 0.017399743336526767, 'f.22009.0.10': 0.031211686092743208}	{'const': 0.7747930750078723, 'Age': 0.008651998394345568, 'Sex': 0.12880903964903373, 'Education_score': 0.04601934603444588, 'Assessment_centre_11026.0': 0.18066439435096426, 'Assessment_centre_11027.0': 0.1566800662506064, 'Assessment_centre_11028.0': 1.0964473357982318, 'f.22009.0.1': 0.04154135104610914, 'f.22009.0.2': 0.042813323248149585, 'f.22009.0.3': 0.041855493420388905, 'f.22009.0.4': 0.03159620797594771, 'f.22009.0.5': 0.014010403590830663, 'f.22009.0.6': 0.039820342626347364, 'f.22009.0.7': 0.03620062804564485, 'f.22009.0.8': 0.035678888083958096, 'f.22009.0.9': 0.01741927648458779, 'f.22009.0.10': 0.0312464373867185}	3.066992481	2.415823306	3.071826361	2.420321527	rs28556884	0.093360791	FALSE
5	Fluid_intel_score	3.636921008	0.026435169	2	0.115864259	0.113984381	0.111212273	0.109842911	{'const': 13.032436545780627, 'Prob_Class_0': -24.914026697732517, 'Prob_Class_2': -2.2838028121884157, 'Age': -0.036951592920429786, 'Sex': 0.09210158252948741, 'Education_score': 0.4233472923348963, 'Assessment_centre_11026.0': 0.10686195928861453, 'Assessment_centre_11027.0': -0.14614158027312024, 'Assessment_centre_11028.0': 0.3226188614929091, 'f.22009.0.1': -0.06949592856850426, 'f.22009.0.2': -0.012289464199524359, 'f.22009.0.3': 0.028575232784991, 'f.22009.0.4': -0.014131801595019783, 'f.22009.0.5': -0.01672270661641863, 'f.22009.0.6': 0.015497285050365291, 'f.22009.0.7': 0.009886913611870336, 'f.22009.0.8': 0.04754315403961946, 'f.22009.0.9': 0.0028744712409746794, 'f.22009.0.10': 0.016209223820229997}	{'const': 6.377779897172448, 'Age': -0.03350316070229503, 'Sex': 0.15279316327255232, 'Education_score': 0.42359661650532704, 'Assessment_centre_11026.0': 0.11668534497726774, 'Assessment_centre_11027.0': -0.13915052424227764, 'Assessment_centre_11028.0': 0.32741726762898127, 'f.22009.0.1': -0.06800375638355363, 'f.22009.0.2': -0.012875845157646603, 'f.22009.0.3': 0.02787212057732684, 'f.22009.0.4': -0.01359937779030338, 'f.22009.0.5': -0.016656451495939233, 'f.22009.0.6': 0.01556853971174055, 'f.22009.0.7': 0.009026882218210547, 'f.22009.0.8': 0.04837062566156833, 'f.22009.0.9': 0.002649220797668706, 'f.22009.0.10': 0.0177133305197167}	{'const': 5.051806605784108, 'Prob_Class_0': 11.870881718794589, 'Prob_Class_2': 8.668901900041426, 'Age': 0.004837478259950825, 'Sex': 0.06977491253978232, 'Education_score': 0.023650069274314452, 'Assessment_centre_11026.0': 0.09747656371720961, 'Assessment_centre_11027.0': 0.0863529034061963, 'Assessment_centre_11028.0': 0.17865047460153644, 'f.22009.0.1': 0.021176376783916286, 'f.22009.0.2': 0.021993910991600918, 'f.22009.0.3': 0.021325807525553808, 'f.22009.0.4': 0.01612141353895545, 'f.22009.0.5': 0.007190808106703091, 'f.22009.0.6': 0.020318857707140862, 'f.22009.0.7': 0.018404900150613728, 'f.22009.0.8': 0.018198526713470303, 'f.22009.0.9': 0.008779223595304812, 'f.22009.0.10': 0.01609839515508346}	{'const': 0.3928154409930949, 'Age': 0.004437461540207834, 'Sex': 0.0660681826204466, 'Education_score': 0.02366810023836859, 'Assessment_centre_11026.0': 0.0972158121450726, 'Assessment_centre_11027.0': 0.08611232772462202, 'Assessment_centre_11028.0': 0.17808384097284077, 'f.22009.0.1': 0.021185446186667792, 'f.22009.0.2': 0.022008639485646193, 'f.22009.0.3': 0.02134048406230241, 'f.22009.0.4': 0.016130368739444217, 'f.22009.0.5': 0.007187280041364398, 'f.22009.0.6': 0.020334267115015743, 'f.22009.0.7': 0.01841391191340748, 'f.22009.0.8': 0.01820575503295659, 'f.22009.0.9': 0.008777153096871854, 'f.22009.0.10': 0.016094246124195907}	1.905813272	1.523940356	1.907838297	1.525474961	rs910697	0.098063953	FALSE
9	Symbol_digit_matches	3.635482667	0.026500616	2	0.207749314	0.205611864	0.202457844	0.200899142	{'const': 9.343289280379416, 'Prob_Class_0': 156.96282144375556, 'Prob_Class_2': 22.0747643106058, 'Age': -0.28196876527270875, 'Sex': -0.2681136805769213, 'Education_score': 0.45080184195903505, 'Assessment_centre_11026.0': -0.07468401443237015, 'Assessment_centre_11027.0': -0.07164594008891492, 'Assessment_centre_11028.0': 0.7023305213391121, 'f.22009.0.1': -0.06006667301673685, 'f.22009.0.2': -0.1022772902495485, 'f.22009.0.3': 0.14464870940766544, 'f.22009.0.4': 0.04349869706736157, 'f.22009.0.5': -0.08963420451887617, 'f.22009.0.6': -0.026188969480626514, 'f.22009.0.7': 0.10332273947413019, 'f.22009.0.8': 0.03135055218439439, 'f.22009.0.9': 0.00010975392578091013, 'f.22009.0.10': -0.0681577622885314}	{'const': 36.14555897849958, 'Age': -0.29360699242647825, 'Sex': -0.15348685742562151, 'Education_score': 0.445429292403209, 'Assessment_centre_11026.0': -0.07450105130848479, 'Assessment_centre_11027.0': -0.03753476671143511, 'Assessment_centre_11028.0': 0.7931216894914395, 'f.22009.0.1': -0.05819095397961234, 'f.22009.0.2': -0.10263677137410776, 'f.22009.0.3': 0.1443097564599682, 'f.22009.0.4': 0.045710079872412525, 'f.22009.0.5': -0.0898700950248605, 'f.22009.0.6': -0.028505533615688226, 'f.22009.0.7': 0.10675447117831699, 'f.22009.0.8': 0.032779927356310065, 'f.22009.0.9': 5.305522594269661e-06, 'f.22009.0.10': -0.06784624451063576}	{'const': 10.029086678186754, 'Prob_Class_0': 80.28321901882796, 'Prob_Class_2': 12.844693890554622, 'Age': 0.01313763494151194, 'Sex': 0.1922251293382561, 'Education_score': 0.0667922306936203, 'Assessment_centre_11026.0': 0.2554825908160477, 'Assessment_centre_11027.0': 0.22945171942188444, 'Assessment_centre_11028.0': 0.4886939000152181, 'f.22009.0.1': 0.05894297419448073, 'f.22009.0.2': 0.06134041884438643, 'f.22009.0.3': 0.059481442267750595, 'f.22009.0.4': 0.04459480123392631, 'f.22009.0.5': 0.0197530980957943, 'f.22009.0.6': 0.056383179460523965, 'f.22009.0.7': 0.051439434764356584, 'f.22009.0.8': 0.04902709858860162, 'f.22009.0.9': 0.025838798222862638, 'f.22009.0.10': 0.04488204742001477}	{'const': 1.128279370744238, 'Age': 0.012260398060973754, 'Sex': 0.1830262204688465, 'Education_score': 0.0668266812968825, 'Assessment_centre_11026.0': 0.2555105715062481, 'Assessment_centre_11027.0': 0.22886819063667035, 'Assessment_centre_11028.0': 0.4855913275205662, 'f.22009.0.1': 0.058957704168932985, 'f.22009.0.2': 0.06131920802634307, 'f.22009.0.3': 0.0595334331429751, 'f.22009.0.4': 0.04460159869549613, 'f.22009.0.5': 0.01975260828215703, 'f.22009.0.6': 0.05643166476941551, 'f.22009.0.7': 0.0514737953823301, 'f.22009.0.8': 0.049064364666809517, 'f.22009.0.9': 0.025861768323870934, 'f.22009.0.10': 0.04491114949648411}	4.698565231	3.71500648	4.7048992	3.722248342	rs11623591	0.098063953	FALSE
0	log_reaction_time	3.63796837	0.026406232	2	0.110278975	0.108411244	0.105658381	0.104297801	{'const': 6.072129412750121, 'Prob_Class_0': 0.5992858333852185, 'Prob_Class_2': -0.8872026231399354, 'Age': 0.00657394795952503, 'Sex': -0.04169486031121472, 'Education_score': -0.008177770817390045, 'Assessment_centre_11026.0': 0.0043358885213200075, 'Assessment_centre_11027.0': 0.000446189874679575, 'Assessment_centre_11028.0': 0.005336179156578632, 'f.22009.0.1': -0.004732294820921894, 'f.22009.0.2': 0.0004696586169071277, 'f.22009.0.3': 0.0036366478668360155, 'f.22009.0.4': -0.0007962485208354287, 'f.22009.0.5': 0.0016361202888086005, 'f.22009.0.6': -0.00020036274450882798, 'f.22009.0.7': -0.0010386466008583245, 'f.22009.0.8': 0.0006692195140911652, 'f.22009.0.9': -3.502888090249434e-05, 'f.22009.0.10': 0.0007744080840369484}	{'const': 5.934081648211616, 'Age': 0.0068571571202969955, 'Sex': -0.03891051166756165, 'Education_score': -0.008008169092674228, 'Assessment_centre_11026.0': 0.005124448540344327, 'Assessment_centre_11027.0': 0.00030352314677827344, 'Assessment_centre_11028.0': 0.005194791565161135, 'f.22009.0.1': -0.004642259962363142, 'f.22009.0.2': 0.0004601066433466147, 'f.22009.0.3': 0.003709871823313111, 'f.22009.0.4': -0.0006949926497752, 'f.22009.0.5': 0.0016126650043153934, 'f.22009.0.6': -0.0002869326966684165, 'f.22009.0.7': -0.0010042891012131596, 'f.22009.0.8': 0.0006748246790677872, 'f.22009.0.9': -3.986292614165427e-05, 'f.22009.0.10': 0.0007233603820994416}	{'const': 0.20532189894303665, 'Prob_Class_0': 0.3131614029656455, 'Prob_Class_2': 0.5789154271048186, 'Age': 0.0004018160257856539, 'Sex': 0.005686636794076991, 'Education_score': 0.0019914668685334235, 'Assessment_centre_11026.0': 0.008259161581221005, 'Assessment_centre_11027.0': 0.0069754848361787995, 'Assessment_centre_11028.0': 0.015382956358460884, 'f.22009.0.1': 0.0017800523569628435, 'f.22009.0.2': 0.0018753756541613992, 'f.22009.0.3': 0.0017865703641080713, 'f.22009.0.4': 0.0013207332448397467, 'f.22009.0.5': 0.0005864363808114576, 'f.22009.0.6': 0.0017429999354125938, 'f.22009.0.7': 0.0015564206970813436, 'f.22009.0.8': 0.0015270542588832934, 'f.22009.0.9': 0.000724304213905554, 'f.22009.0.10': 0.0013484327045059487}	{'const': 0.03354919234008471, 'Age': 0.00037200790651440786, 'Sex': 0.005554895656880817, 'Education_score': 0.0019916837157638073, 'Assessment_centre_11026.0': 0.00825971568262259, 'Assessment_centre_11027.0': 0.006965914341881181, 'Assessment_centre_11028.0': 0.015391483103949806, 'f.22009.0.1': 0.0017801749227470203, 'f.22009.0.2': 0.001876797732143354, 'f.22009.0.3': 0.0017876938126629937, 'f.22009.0.4': 0.001321183648086871, 'f.22009.0.5': 0.0005868177682813407, 'f.22009.0.6': 0.0017436995536151117, 'f.22009.0.7': 0.0015566701531986242, 'f.22009.0.8': 0.00152801286633464, 'f.22009.0.9': 0.0007247321529025624, 'f.22009.0.10': 0.001349282881843651}	0.161462777	0.126243544	0.161632162	0.12634788	rs631929	0.098063953	FALSE
5	Numeric_memory_online	3.617556806	0.027059053	2	0.056203463	0.052109653	0.046018608	0.043028068	{'const': 12.268107583959114, 'Prob_Class_0': 2.98187576743518, 'Prob_Class_2': -11.511351843838527, 'Age': -0.02988657505489985, 'Sex': 0.21866676952447692, 'Education_score': 0.1543807370615213, 'Assessment_centre_11026.0': 0.08362908453380966, 'Assessment_centre_11027.0': 0.005857090725767243, 'Assessment_centre_11028.0': 0.2857696520321272, 'f.22009.0.1': -0.0018954226230868368, 'f.22009.0.2': 0.015259973574292277, 'f.22009.0.3': 0.002505275899307099, 'f.22009.0.4': -0.023392486887694137, 'f.22009.0.5': 0.0036635717119203907, 'f.22009.0.6': -0.0009083381000032174, 'f.22009.0.7': -0.029940133044002133, 'f.22009.0.8': -0.007784425094113919, 'f.22009.0.9': -0.003804238881183016, 'f.22009.0.10': 0.009278653840611795}	{'const': 7.9683999872237115, 'Age': -0.026949390480380923, 'Sex': 0.23697589280170642, 'Education_score': 0.15533987746603792, 'Assessment_centre_11026.0': 0.0782334118206992, 'Assessment_centre_11027.0': 0.022188699989711617, 'Assessment_centre_11028.0': 0.26476503258494566, 'f.22009.0.1': -0.0016296004023416831, 'f.22009.0.2': 0.01598608825130699, 'f.22009.0.3': 0.002571095644521389, 'f.22009.0.4': -0.02276823282114836, 'f.22009.0.5': 0.0043813338457236875, 'f.22009.0.6': -0.00039915362326951084, 'f.22009.0.7': -0.031657869295143505, 'f.22009.0.8': -0.00860272795169948, 'f.22009.0.9': -0.0032298510129389756, 'f.22009.0.10': 0.009095712048135435}	{'const': 3.186064741723509, 'Prob_Class_0': 8.202613501113207, 'Prob_Class_2': 5.547492114838819, 'Age': 0.004691808100443704, 'Sex': 0.06931793499815796, 'Education_score': 0.02616839459147589, 'Assessment_centre_11026.0': 0.09751002098550632, 'Assessment_centre_11027.0': 0.08921007987161049, 'Assessment_centre_11028.0': 0.20463127049218102, 'f.22009.0.1': 0.022373823254786096, 'f.22009.0.2': 0.023383684614989055, 'f.22009.0.3': 0.02173040961162267, 'f.22009.0.4': 0.016910962798601124, 'f.22009.0.5': 0.007511061565690594, 'f.22009.0.6': 0.021155471078710814, 'f.22009.0.7': 0.018996875891582225, 'f.22009.0.8': 0.019334529947512853, 'f.22009.0.9': 0.008607012667700153, 'f.22009.0.10': 0.016478412330989355}	{'const': 0.42194319818075027, 'Age': 0.0045436903465142925, 'Sex': 0.06880094729461461, 'Education_score': 0.026206923535828916, 'Assessment_centre_11026.0': 0.09739041311567014, 'Assessment_centre_11027.0': 0.08872330115583238, 'Assessment_centre_11028.0': 0.2026885141813524, 'f.22009.0.1': 0.022401867229408484, 'f.22009.0.2': 0.023417978926507498, 'f.22009.0.3': 0.02176422827213707, 'f.22009.0.4': 0.01693482885501387, 'f.22009.0.5': 0.0075160390902901525, 'f.22009.0.6': 0.021187743001897043, 'f.22009.0.7': 0.01901587456167304, 'f.22009.0.8': 0.01935890351159772, 'f.22009.0.9': 0.008614595831511978, 'f.22009.0.10': 0.01650406150472531}	1.382502178	1.049435006	1.385497303	1.051987409	rs12453975	0.098601557	FALSE
8	Numeric_memory_online	3.623136391	0.026901716	2	0.036066849	0.032026987	0.026031686	0.023079807	{'const': 10.886137241700066, 'Prob_Class_0': -15.511307909987446, 'Prob_Class_2': 0.8881204440455512, 'Age': -0.021891585845295297, 'Sex': 0.24668499505249802, 'Education_score': 0.10206828063688578, 'Assessment_centre_11026.0': 0.09647697269048558, 'Assessment_centre_11027.0': -0.07080303227992801, 'Assessment_centre_11028.0': -0.01855294454027881, 'f.22009.0.1': -0.0028914563674190957, 'f.22009.0.2': 0.004121452375503813, 'f.22009.0.3': 0.02488173448922276, 'f.22009.0.4': 0.01844914943258743, 'f.22009.0.5': -0.003536098219030715, 'f.22009.0.6': -0.04366889376883281, 'f.22009.0.7': -0.00632527438817947, 'f.22009.0.8': 0.0008471332947465014, 'f.22009.0.9': 0.012598675771037626, 'f.22009.0.10': -0.020808292017225706}	{'const': 7.625409381612497, 'Age': -0.017754421404428122, 'Sex': 0.25200895569402404, 'Education_score': 0.10435710355128336, 'Assessment_centre_11026.0': 0.09315648739733493, 'Assessment_centre_11027.0': -0.08043587263319413, 'Assessment_centre_11028.0': -0.009251854200955811, 'f.22009.0.1': -0.0018805491770096938, 'f.22009.0.2': 0.006934602076452405, 'f.22009.0.3': 0.023739482272406846, 'f.22009.0.4': 0.016496527539071573, 'f.22009.0.5': -0.0018622258906244513, 'f.22009.0.6': -0.04283608730117187, 'f.22009.0.7': -0.007651290375855095, 'f.22009.0.8': -0.000887740449474702, 'f.22009.0.9': 0.012849123431966585, 'f.22009.0.10': -0.020620001785052994}	{'const': 1.7973245374843343, 'Prob_Class_0': 5.866495538413608, 'Prob_Class_2': 3.7867256760662253, 'Age': 0.004861616714886277, 'Sex': 0.06949756164243656, 'Education_score': 0.02590231434117979, 'Assessment_centre_11026.0': 0.09824953563666078, 'Assessment_centre_11027.0': 0.08993971405248978, 'Assessment_centre_11028.0': 0.20813070855149898, 'f.22009.0.1': 0.02221003023248773, 'f.22009.0.2': 0.022965228067937528, 'f.22009.0.3': 0.022535023746536847, 'f.22009.0.4': 0.01648618581185687, 'f.22009.0.5': 0.00763643700227822, 'f.22009.0.6': 0.02085974614426591, 'f.22009.0.7': 0.019700978593148677, 'f.22009.0.8': 0.018767268931242344, 'f.22009.0.9': 0.009230353960105252, 'f.22009.0.10': 0.017110429436226805}	{'const': 0.41881605484764145, 'Age': 0.004563540017797361, 'Sex': 0.06929505606138664, 'Education_score': 0.02592508891403037, 'Assessment_centre_11026.0': 0.09805509058636103, 'Assessment_centre_11027.0': 0.08963766660852693, 'Assessment_centre_11028.0': 0.20821805676458963, 'f.22009.0.1': 0.022233928349552345, 'f.22009.0.2': 0.02297586449341828, 'f.22009.0.3': 0.022561611068506297, 'f.22009.0.4': 0.01649280746033647, 'f.22009.0.5': 0.007622545213219558, 'f.22009.0.6': 0.02088314330529247, 'f.22009.0.7': 0.019722160397064255, 'f.22009.0.8': 0.018784355065557663, 'f.22009.0.9': 0.009243844672505818, 'f.22009.0.10': 0.01713547527455309}	1.417671495	1.05854807	1.420639133	1.058745233	rs2973361	0.098601557	FALSE
6	Tower_rearranging	3.624758009	0.026805262	2	0.083203187	0.080364087	0.076153916	0.074084029	{'const': 26.346903294810676, 'Prob_Class_0': -11.640044807072996, 'Prob_Class_2': -28.115896635988218, 'Age': -0.10541055506204532, 'Sex': 0.3516166157832574, 'Education_score': 0.259537390637579, 'Assessment_centre_11026.0': 0.11436984456570565, 'Assessment_centre_11027.0': 0.13900273329016244, 'Assessment_centre_11028.0': -0.49827533405765867, 'f.22009.0.1': -0.03291279312570545, 'f.22009.0.2': 0.0002135178524087858, 'f.22009.0.3': 0.030355499624519867, 'f.22009.0.4': 0.0041009542661488985, 'f.22009.0.5': -0.04292882168125148, 'f.22009.0.6': 0.056247541205392035, 'f.22009.0.7': 0.013842082683809235, 'f.22009.0.8': 0.011725933943284153, 'f.22009.0.9': -0.0009190931771283217, 'f.22009.0.10': -0.047242026047742705}	{'const': 14.414378597584173, 'Age': -0.09607497589943984, 'Sex': 0.5310706431644565, 'Education_score': 0.26705190613711216, 'Assessment_centre_11026.0': 0.1693750372723113, 'Assessment_centre_11027.0': 0.16163147381065424, 'Assessment_centre_11028.0': -0.329849161258581, 'f.22009.0.1': -0.03478735611237115, 'f.22009.0.2': -0.003230126718958601, 'f.22009.0.3': 0.031904163409139555, 'f.22009.0.4': 0.00546371200715879, 'f.22009.0.5': -0.04176807566145904, 'f.22009.0.6': 0.053135100391548507, 'f.22009.0.7': 0.014086934952670134, 'f.22009.0.8': 0.014328786696679481, 'f.22009.0.9': -0.00047169003773659887, 'f.22009.0.10': -0.0477001003239466}	{'const': 7.006772023513754, 'Prob_Class_0': 30.192415716082223, 'Prob_Class_2': 10.601761791504384, 'Age': 0.00958217712302669, 'Sex': 0.14321410143945612, 'Education_score': 0.04647370925271279, 'Assessment_centre_11026.0': 0.1809315331370156, 'Assessment_centre_11027.0': 0.15537047114122324, 'Assessment_centre_11028.0': 3.0517070392775363, 'f.22009.0.1': 0.04071821498700315, 'f.22009.0.2': 0.04233015416242944, 'f.22009.0.3': 0.04132659976288838, 'f.22009.0.4': 0.03092990267136885, 'f.22009.0.5': 0.01361878653253606, 'f.22009.0.6': 0.03926382146569421, 'f.22009.0.7': 0.035524009651276854, 'f.22009.0.8': 0.03407267417232354, 'f.22009.0.9': 0.018346311860544546, 'f.22009.0.10': 0.031207397829715197}	{'const': 0.7771955656362106, 'Age': 0.008463092950003935, 'Sex': 0.12667462555591838, 'Education_score': 0.04632055104497014, 'Assessment_centre_11026.0': 0.17977044478128712, 'Assessment_centre_11027.0': 0.15382046728507065, 'Assessment_centre_11028.0': 3.054009449024933, 'f.22009.0.1': 0.040737806886962526, 'f.22009.0.2': 0.04232715548078791, 'f.22009.0.3': 0.04136507038693852, 'f.22009.0.4': 0.030946743266292195, 'f.22009.0.5': 0.01360733686697553, 'f.22009.0.6': 0.03928939188320246, 'f.22009.0.7': 0.03551920791773893, 'f.22009.0.8': 0.0340756603128107, 'f.22009.0.9': 0.018363638508846213, 'f.22009.0.10': 0.03124150675452524}	3.029095151	2.400346869	3.033781717	2.40488278	rs10031499	0.098601557	FALSE
8	Symbol_digit_matches	3.612420567	0.027115428	2	0.20833991	0.206246346	0.203123995	0.201601116	{'const': 47.77067844396021, 'Prob_Class_0': -47.37730264946129, 'Prob_Class_2': -8.12752535860832, 'Age': -0.27111764946111744, 'Sex': 0.00808434840572083, 'Education_score': 0.4650513042168777, 'Assessment_centre_11026.0': -0.0527398892672431, 'Assessment_centre_11027.0': -0.09625170928245609, 'Assessment_centre_11028.0': 0.884268819526961, 'f.22009.0.1': -0.06260469929678447, 'f.22009.0.2': -0.10297398312044553, 'f.22009.0.3': 0.14276094547197082, 'f.22009.0.4': 0.03822665807353052, 'f.22009.0.5': -0.08683655392442624, 'f.22009.0.6': -0.026112444823265017, 'f.22009.0.7': 0.11263687677505962, 'f.22009.0.8': 0.046829112191874904, 'f.22009.0.9': 5.131906915492373e-05, 'f.22009.0.10': -0.06101441801463117}	{'const': 36.11215319354607, 'Age': -0.293463296377662, 'Sex': -0.1554639683562415, 'Education_score': 0.45156822036219935, 'Assessment_centre_11026.0': -0.12178223366198739, 'Assessment_centre_11027.0': -0.07320943847427659, 'Assessment_centre_11028.0': 0.8668947603847259, 'f.22009.0.1': -0.06061792530839591, 'f.22009.0.2': -0.10109998888480178, 'f.22009.0.3': 0.1449956077944919, 'f.22009.0.4': 0.037905319215964774, 'f.22009.0.5': -0.08766119258803318, 'f.22009.0.6': -0.02661460027235599, 'f.22009.0.7': 0.11163121823502135, 'f.22009.0.8': 0.04708148770443295, 'f.22009.0.9': 0.0005807161303799323, 'f.22009.0.10': -0.057659194274693376}	{'const': 9.08697918292784, 'Prob_Class_0': 21.02440094300202, 'Prob_Class_2': 18.28058198470983, 'Age': 0.014936543371271276, 'Sex': 0.1966264980560917, 'Education_score': 0.06677742295480792, 'Assessment_centre_11026.0': 0.25443152145392267, 'Assessment_centre_11027.0': 0.22798431147115578, 'Assessment_centre_11028.0': 0.4852738835714661, 'f.22009.0.1': 0.058508618253466496, 'f.22009.0.2': 0.060767997705027, 'f.22009.0.3': 0.059053533202641194, 'f.22009.0.4': 0.044300822312674716, 'f.22009.0.5': 0.01958785571067792, 'f.22009.0.6': 0.05608830793675633, 'f.22009.0.7': 0.05097016230477148, 'f.22009.0.8': 0.04862861175842618, 'f.22009.0.9': 0.025573746890626494, 'f.22009.0.10': 0.04457167487042235}	{'const': 1.1203682460365976, 'Age': 0.012185668708019586, 'Sex': 0.18196607439173232, 'Education_score': 0.06658141720203206, 'Assessment_centre_11026.0': 0.25273914389455404, 'Assessment_centre_11027.0': 0.2280392127334721, 'Assessment_centre_11028.0': 0.48342701909572894, 'f.22009.0.1': 0.05855981983824481, 'f.22009.0.2': 0.06082188835359395, 'f.22009.0.3': 0.05910403733408365, 'f.22009.0.4': 0.04434153300785455, 'f.22009.0.5': 0.019601416110926764, 'f.22009.0.6': 0.056131343857533184, 'f.22009.0.7': 0.05100783405792532, 'f.22009.0.8': 0.048674728406641145, 'f.22009.0.9': 0.02559622719800914, 'f.22009.0.10': 0.044593856183293965}	4.702159386	3.715424237	4.708372769	3.723754518	rs10745936	0.098601557	FALSE
8	Symbol_digit_matches	3.601281014	0.027419709	2	0.194587707	0.192442355	0.189226234	0.187667439	{'const': 1.9875328175191547, 'Prob_Class_0': 252.1787068313986, 'Prob_Class_2': 35.53340741476443, 'Age': -0.2773655432028044, 'Sex': -0.12131862543468393, 'Education_score': 0.32648211315617903, 'Assessment_centre_11026.0': 0.29776663455835867, 'Assessment_centre_11027.0': -0.00045095837423034246, 'Assessment_centre_11028.0': 0.34825349992910226, 'f.22009.0.1': -0.10561282891440676, 'f.22009.0.2': -0.0594182565191405, 'f.22009.0.3': 0.07021736217489026, 'f.22009.0.4': -0.07032889895731866, 'f.22009.0.5': -0.03202064601861107, 'f.22009.0.6': -0.0173615288919712, 'f.22009.0.7': 0.014601090600798944, 'f.22009.0.8': 0.09038940554964993, 'f.22009.0.9': -0.027847015044189155, 'f.22009.0.10': 0.0032206414784650005}	{'const': 35.992597496198925, 'Age': -0.2931172921960248, 'Sex': -0.12254432087387616, 'Education_score': 0.31534565639569595, 'Assessment_centre_11026.0': 0.3193345409529269, 'Assessment_centre_11027.0': 0.026240075966732737, 'Assessment_centre_11028.0': 0.4905593933430361, 'f.22009.0.1': -0.10395150082923878, 'f.22009.0.2': -0.05559266680945685, 'f.22009.0.3': 0.06817831090572145, 'f.22009.0.4': -0.07252560237686367, 'f.22009.0.5': -0.03249562108781267, 'f.22009.0.6': -0.017121190491738124, 'f.22009.0.7': 0.015911988384954827, 'f.22009.0.8': 0.08890036276087668, 'f.22009.0.9': -0.027413709587226547, 'f.22009.0.10': 0.0020190385869807985}	{'const': 19.402804505532007, 'Prob_Class_0': 99.5653398719988, 'Prob_Class_2': 24.347258258286793, 'Age': 0.013926332452894728, 'Sex': 0.18355989121076907, 'Education_score': 0.06578867154747138, 'Assessment_centre_11026.0': 0.25424519836360265, 'Assessment_centre_11027.0': 0.2322116290587015, 'Assessment_centre_11028.0': 0.4504544101720291, 'f.22009.0.1': 0.05876177813220722, 'f.22009.0.2': 0.060990023649093464, 'f.22009.0.3': 0.05951571775484514, 'f.22009.0.4': 0.044998613916215, 'f.22009.0.5': 0.0201353471038257, 'f.22009.0.6': 0.05628088739344941, 'f.22009.0.7': 0.05094638043099384, 'f.22009.0.8': 0.05056325156095809, 'f.22009.0.9': 0.024513174686556807, 'f.22009.0.10': 0.04493238937288342}	{'const': 1.1132795922168937, 'Age': 0.012373571770861288, 'Sex': 0.18286039763583914, 'Education_score': 0.06571951619763242, 'Assessment_centre_11026.0': 0.25401301612886223, 'Assessment_centre_11027.0': 0.2313203602084762, 'Assessment_centre_11028.0': 0.44662408499472034, 'f.22009.0.1': 0.05881301983712405, 'f.22009.0.2': 0.06102693417683946, 'f.22009.0.3': 0.05956496036830663, 'f.22009.0.4': 0.04503332235215352, 'f.22009.0.5': 0.020136581385240326, 'f.22009.0.6': 0.056332013440370275, 'f.22009.0.7': 0.05099186465785236, 'f.22009.0.8': 0.05060602834243422, 'f.22009.0.9': 0.024536173518061945, 'f.22009.0.10': 0.044966330094506284}	4.686663461	3.694242929	4.692901171	3.697666412	rs6455732	0.099278258	FALSE
3	Matrix_pattern_puzzles	3.595585251	0.027571819	2	0.129536085	0.127293285	0.123922201	0.122293891	{'const': -2.4177264833954055, 'Prob_Class_0': 5.166571798416246, 'Prob_Class_2': 24.375866424355365, 'Age': -0.06478536702087496, 'Sex': 0.27252407745647067, 'Education_score': 0.345472136436127, 'Assessment_centre_11026.0': 0.3640010905645394, 'Assessment_centre_11027.0': -0.009698975175402181, 'Assessment_centre_11028.0': 0.14317467693807207, 'f.22009.0.1': -0.030632694565367616, 'f.22009.0.2': -0.0015903866571781804, 'f.22009.0.3': 0.015623611538443124, 'f.22009.0.4': -0.012202364457368902, 'f.22009.0.5': -0.025989618792640504, 'f.22009.0.6': -0.0059819214725643196, 'f.22009.0.7': 0.005275861980406668, 'f.22009.0.8': -0.009994134189861892, 'f.22009.0.9': -0.01084994016402704, 'f.22009.0.10': -0.02618379291874138}	{'const': 10.54437610282148, 'Age': -0.0681573456574125, 'Sex': 0.3246125844382808, 'Education_score': 0.3434370257139028, 'Assessment_centre_11026.0': 0.382174218252316, 'Assessment_centre_11027.0': -0.002006719753016143, 'Assessment_centre_11028.0': 0.16989080844587545, 'f.22009.0.1': -0.03039832962606707, 'f.22009.0.2': -0.001728328509488069, 'f.22009.0.3': 0.014712664534268732, 'f.22009.0.4': -0.012081434816617146, 'f.22009.0.5': -0.025897942493497906, 'f.22009.0.6': -0.007615788693196537, 'f.22009.0.7': 0.0057684563365239, 'f.22009.0.8': -0.009162254125007029, 'f.22009.0.9': -0.010951780718798284, 'f.22009.0.10': -0.02491859444767059}	{'const': 4.857810741767016, 'Prob_Class_0': 7.753846727471308, 'Prob_Class_2': 9.184568651960031, 'Age': 0.005626092115401065, 'Sex': 0.08386645543045256, 'Education_score': 0.027741388727569923, 'Assessment_centre_11026.0': 0.11112354011497323, 'Assessment_centre_11027.0': 0.09353042924907763, 'Assessment_centre_11028.0': 0.19509926114599288, 'f.22009.0.1': 0.02523193880009673, 'f.22009.0.2': 0.02520874788010598, 'f.22009.0.3': 0.025334224106182315, 'f.22009.0.4': 0.018334453410660128, 'f.22009.0.5': 0.00846476250619571, 'f.22009.0.6': 0.02344594822729703, 'f.22009.0.7': 0.021020964114621288, 'f.22009.0.8': 0.020558511468596958, 'f.22009.0.9': 0.00973358079271434, 'f.22009.0.10': 0.018585075644909882}	{'const': 0.47258912299549366, 'Age': 0.005144537835771766, 'Sex': 0.07661269151747555, 'Education_score': 0.027722824131684153, 'Assessment_centre_11026.0': 0.10903320100263786, 'Assessment_centre_11027.0': 0.09319094792392228, 'Assessment_centre_11028.0': 0.19279620366586725, 'f.22009.0.1': 0.025252610538333085, 'f.22009.0.2': 0.02523019802521629, 'f.22009.0.3': 0.025351697577289577, 'f.22009.0.4': 0.018347576997508903, 'f.22009.0.5': 0.008470044184017292, 'f.22009.0.6': 0.02344549522522262, 'f.22009.0.7': 0.021039278801414613, 'f.22009.0.8': 0.02056453997993951, 'f.22009.0.9': 0.00973524332733377, 'f.22009.0.10': 0.018595571500065515}	1.998680027	1.584976775	2.001253227	1.587437727	rs2942194	0.099400549	FALSE
9	Matrix_pattern_puzzles	3.577078073	0.028085791	2	0.129822351	0.127587023	0.124198222	0.122578553	{'const': 10.58198959766316, 'Prob_Class_0': 15.315129284758713, 'Prob_Class_2': -6.3860666875439644, 'Age': -0.06563934089757184, 'Sex': 0.27429944524841776, 'Education_score': 0.3445923133539257, 'Assessment_centre_11026.0': 0.36403796489482804, 'Assessment_centre_11027.0': -0.0070828915888143384, 'Assessment_centre_11028.0': 0.1775077564137509, 'f.22009.0.1': -0.02937710242871963, 'f.22009.0.2': -0.0008577835637892627, 'f.22009.0.3': 0.013361595820190489, 'f.22009.0.4': -0.01262836758004342, 'f.22009.0.5': -0.02549166133847145, 'f.22009.0.6': -0.006620392259181339, 'f.22009.0.7': 0.0042305607528088825, 'f.22009.0.8': -0.009961410514831667, 'f.22009.0.9': -0.011142459216007997, 'f.22009.0.10': -0.025730517146595515}	{'const': 10.546970528865959, 'Age': -0.06814356751578765, 'Sex': 0.3239336563943931, 'Education_score': 0.34427546210271526, 'Assessment_centre_11026.0': 0.3829337130420337, 'Assessment_centre_11027.0': 0.002922170587952133, 'Assessment_centre_11028.0': 0.19590654023988147, 'f.22009.0.1': -0.02940350514338763, 'f.22009.0.2': -0.0010169177732267422, 'f.22009.0.3': 0.012421613514941698, 'f.22009.0.4': -0.012617418636244307, 'f.22009.0.5': -0.02565202308405814, 'f.22009.0.6': -0.007688198977293503, 'f.22009.0.7': 0.004798650074741333, 'f.22009.0.8': -0.009386856963326497, 'f.22009.0.9': -0.010950798958225929, 'f.22009.0.10': -0.024843499950462547}	{'const': 2.665354912249085, 'Prob_Class_0': 8.05667871730025, 'Prob_Class_2': 5.266915679321642, 'Age': 0.0052639981894838685, 'Sex': 0.08099853835351253, 'Education_score': 0.027713562990853795, 'Assessment_centre_11026.0': 0.11024963410480691, 'Assessment_centre_11027.0': 0.09341765633495591, 'Assessment_centre_11028.0': 0.19489249696417452, 'f.22009.0.1': 0.025258612793716998, 'f.22009.0.2': 0.025232746163386874, 'f.22009.0.3': 0.025356304869601044, 'f.22009.0.4': 0.01834846531812141, 'f.22009.0.5': 0.008464060035988038, 'f.22009.0.6': 0.023455396248261533, 'f.22009.0.7': 0.02104514325974738, 'f.22009.0.8': 0.020573753016514137, 'f.22009.0.9': 0.009733588445155688, 'f.22009.0.10': 0.01859375479758537}	{'const': 0.47263972906259266, 'Age': 0.005147069849755546, 'Sex': 0.07668054278168664, 'Education_score': 0.02773662728760694, 'Assessment_centre_11026.0': 0.10908110369997455, 'Assessment_centre_11027.0': 0.09327877288248494, 'Assessment_centre_11028.0': 0.19343560944262414, 'f.22009.0.1': 0.025279872926757128, 'f.22009.0.2': 0.02524401194628586, 'f.22009.0.3': 0.025369370865632117, 'f.22009.0.4': 0.018364672899852205, 'f.22009.0.5': 0.008471208666321839, 'f.22009.0.6': 0.023461762272183957, 'f.22009.0.7': 0.021061532421376483, 'f.22009.0.8': 0.02058070990939377, 'f.22009.0.9': 0.00973978991369017, 'f.22009.0.10': 0.01860694671004804}	1.998357255	1.585646871	2.000922316	1.587132227	rs718050	0.100820787	FALSE
0	Fluid_intel_score	3.541052479	0.029088715	2	0.102153046	0.100300833	0.09744543	0.096110095	{'const': 11.82880200379814, 'Prob_Class_0': 27.534811553314476, 'Prob_Class_2': -8.093720959193623, 'Age': -0.03180318720139065, 'Sex': 0.09376409933328109, 'Education_score': 0.3951056328555256, 'Assessment_centre_11026.0': -0.19008430546917868, 'Assessment_centre_11027.0': -0.25897168251429104, 'Assessment_centre_11028.0': 0.20965003723795816, 'f.22009.0.1': -0.022474269005493118, 'f.22009.0.2': 0.019260339673374954, 'f.22009.0.3': 0.04679309975224168, 'f.22009.0.4': -0.04327676106034943, 'f.22009.0.5': -0.003100656639073652, 'f.22009.0.6': 0.009852567795623799, 'f.22009.0.7': -0.018802039646872708, 'f.22009.0.8': -0.019569000246293124, 'f.22009.0.9': -0.0009809907160280573, 'f.22009.0.10': -0.009466493531276939}	{'const': 6.826279543474596, 'Age': -0.030558328070614503, 'Sex': 0.13457776718606024, 'Education_score': 0.39789012273491, 'Assessment_centre_11026.0': -0.13955611078553842, 'Assessment_centre_11027.0': -0.22059866292867922, 'Assessment_centre_11028.0': 0.28945330936467384, 'f.22009.0.1': -0.020632389858138908, 'f.22009.0.2': 0.018416718490125043, 'f.22009.0.3': 0.04669325871305335, 'f.22009.0.4': -0.042697469304470444, 'f.22009.0.5': -0.0034202488238272086, 'f.22009.0.6': 0.009015754353197045, 'f.22009.0.7': -0.019358970848487887, 'f.22009.0.8': -0.020074028812543, 'f.22009.0.9': -0.0009651305789371706, 'f.22009.0.10': -0.010879815725869324}	{'const': 4.271355030225331, 'Prob_Class_0': 18.38962545782197, 'Prob_Class_2': 5.866031095377821, 'Age': 0.004584905879065258, 'Sex': 0.07367212204459545, 'Education_score': 0.024319985549822926, 'Assessment_centre_11026.0': 0.10010506677421245, 'Assessment_centre_11027.0': 0.08626459755517336, 'Assessment_centre_11028.0': 0.19845951051365757, 'f.22009.0.1': 0.021583405197860533, 'f.22009.0.2': 0.02248058418061895, 'f.22009.0.3': 0.021612846405933493, 'f.22009.0.4': 0.01633349505607218, 'f.22009.0.5': 0.007109825035860689, 'f.22009.0.6': 0.020465574996517633, 'f.22009.0.7': 0.018532873351827482, 'f.22009.0.8': 0.017819904104689692, 'f.22009.0.9': 0.008950446615788248, 'f.22009.0.10': 0.01614096436084004}	{'const': 0.4094853565782058, 'Age': 0.004495849832133484, 'Sex': 0.06666169974296271, 'Education_score': 0.024314637482647387, 'Assessment_centre_11026.0': 0.09788015887821294, 'Assessment_centre_11027.0': 0.08500764882930342, 'Assessment_centre_11028.0': 0.19544031099474377, 'f.22009.0.1': 0.021586306931725273, 'f.22009.0.2': 0.02249122209834193, 'f.22009.0.3': 0.021627985439083963, 'f.22009.0.4': 0.016340609108059487, 'f.22009.0.5': 0.007113505396138508, 'f.22009.0.6': 0.02047790900256429, 'f.22009.0.7': 0.018535073033277318, 'f.22009.0.8': 0.0178174101520962, 'f.22009.0.9': 0.008957049438106343, 'f.22009.0.10': 0.016142638154929462}	1.930681479	1.534453893	1.932671902	1.536202046	rs12514628	0.103976683	FALSE
8	log_reaction_time	3.502905445	0.030214986	2	0.11493938	0.113174345	0.110404483	0.109137585	{'const': 5.934569841019089, 'Prob_Class_0': 2.159162969922093, 'Prob_Class_2': -0.06359503616715045, 'Age': 0.0073170156743045155, 'Sex': -0.03487048777842894, 'Education_score': -0.00660352354574642, 'Assessment_centre_11026.0': -0.009960721782271337, 'Assessment_centre_11027.0': 0.005091831257864388, 'Assessment_centre_11028.0': -0.00397777908041258, 'f.22009.0.1': 0.00012171959891470185, 'f.22009.0.2': -0.0004097443574701404, 'f.22009.0.3': -0.0008514968489652941, 'f.22009.0.4': -0.0005940746662646094, 'f.22009.0.5': 0.0014090648332471482, 'f.22009.0.6': -0.0029613887729106336, 'f.22009.0.7': 0.0002312682833341441, 'f.22009.0.8': 7.755650682264971e-05, 'f.22009.0.9': -0.00018429870219363858, 'f.22009.0.10': 0.0017192018425472785}	{'const': 5.943403389476041, 'Age': 0.007395727324962559, 'Sex': -0.03453155451792739, 'Education_score': -0.006780670244081702, 'Assessment_centre_11026.0': -0.008454141865006315, 'Assessment_centre_11027.0': 0.005585756917910412, 'Assessment_centre_11028.0': -0.003072938324165164, 'f.22009.0.1': 0.0001617695277451002, 'f.22009.0.2': -0.0005812964485644688, 'f.22009.0.3': -0.000934899341896514, 'f.22009.0.4': -0.0006616250842751172, 'f.22009.0.5': 0.0013671433963274946, 'f.22009.0.6': -0.0030896019749914252, 'f.22009.0.7': 0.0002523009444837278, 'f.22009.0.8': 0.00024699843960219103, 'f.22009.0.9': -0.00018278434050575994, 'f.22009.0.10': 0.0017740818335796847}	{'const': 0.25355586494601196, 'Prob_Class_0': 1.1891128296384126, 'Prob_Class_2': 0.31497167805757254, 'Age': 0.00038696461580453026, 'Sex': 0.005537200398604204, 'Education_score': 0.001985344757034768, 'Assessment_centre_11026.0': 0.008232888979765486, 'Assessment_centre_11027.0': 0.007104310940273133, 'Assessment_centre_11028.0': 0.01584767739144806, 'f.22009.0.1': 0.0017622925715567192, 'f.22009.0.2': 0.0019023478777108656, 'f.22009.0.3': 0.0017794871283986528, 'f.22009.0.4': 0.0013635064492674297, 'f.22009.0.5': 0.0006056153657415497, 'f.22009.0.6': 0.001703488743515162, 'f.22009.0.7': 0.0015440352605669823, 'f.22009.0.8': 0.0015294104497273686, 'f.22009.0.9': 0.0007151224003897848, 'f.22009.0.10': 0.0013582492232054107}	{'const': 0.03355953862490049, 'Age': 0.0003718119595766947, 'Sex': 0.00553488231783529, 'Education_score': 0.001983899508815103, 'Assessment_centre_11026.0': 0.008213245880085387, 'Assessment_centre_11027.0': 0.007035931279795587, 'Assessment_centre_11028.0': 0.015816892167015525, 'f.22009.0.1': 0.001763191298003021, 'f.22009.0.2': 0.0019021693768227009, 'f.22009.0.3': 0.0017803798207989574, 'f.22009.0.4': 0.0013638239580127034, 'f.22009.0.5': 0.0006058387315090794, 'f.22009.0.6': 0.0017040102943308465, 'f.22009.0.7': 0.0015450996061359412, 'f.22009.0.8': 0.0015291040659920364, 'f.22009.0.9': 0.0007156014892506402, 'f.22009.0.10': 0.001358721019141007}	0.162419083	0.127100517	0.162580955	0.127191938	rs56000151	0.106641128	FALSE
0	Matrix_pattern_puzzles	3.506554628	0.030137507	2	0.141351236	0.139109316	0.135597074	0.133984966	{'const': 7.886850982670763, 'Prob_Class_0': 45.14100195029578, 'Prob_Class_2': -2.1537954623954683, 'Age': -0.0714800163192482, 'Sex': 0.2547428129988695, 'Education_score': 0.33763560637385764, 'Assessment_centre_11026.0': 0.2950399549314749, 'Assessment_centre_11027.0': -0.1227881214843442, 'Assessment_centre_11028.0': 0.1583074604979963, 'f.22009.0.1': -0.01848071519516715, 'f.22009.0.2': -0.003889198456119937, 'f.22009.0.3': 0.017356970557604497, 'f.22009.0.4': -0.01847424383996419, 'f.22009.0.5': -0.02694623654994217, 'f.22009.0.6': 0.017412935984346675, 'f.22009.0.7': 0.014770389248252793, 'f.22009.0.8': -0.0028742977795905254, 'f.22009.0.9': -0.002975968058632469, 'f.22009.0.10': 0.005392874666307991}	{'const': 10.770509177904668, 'Age': -0.06777685910932825, 'Sex': 0.3472091786878427, 'Education_score': 0.3427747508640908, 'Assessment_centre_11026.0': 0.3469103183141753, 'Assessment_centre_11027.0': -0.10145723879401533, 'Assessment_centre_11028.0': 0.2229515379424406, 'f.22009.0.1': -0.01944889726258888, 'f.22009.0.2': -0.0068719617304342714, 'f.22009.0.3': 0.017351898194990546, 'f.22009.0.4': -0.019584941796876577, 'f.22009.0.5': -0.0261928280795516, 'f.22009.0.6': 0.0157062766115537, 'f.22009.0.7': 0.015121423568156475, 'f.22009.0.8': -0.0026560223588755223, 'f.22009.0.9': -0.0021960032203926735, 'f.22009.0.10': 0.006885685925189293}	{'const': 3.841521514253516, 'Prob_Class_0': 18.790637634000678, 'Prob_Class_2': 6.096782970412957, 'Age': 0.0053056402824336974, 'Sex': 0.08408640825869163, 'Education_score': 0.027604395363291904, 'Assessment_centre_11026.0': 0.10538308453954551, 'Assessment_centre_11027.0': 0.0928895676677549, 'Assessment_centre_11028.0': 0.19706350274828663, 'f.22009.0.1': 0.02345499222704518, 'f.22009.0.2': 0.02523789917192742, 'f.22009.0.3': 0.024605176896270103, 'f.22009.0.4': 0.01763004866229498, 'f.22009.0.5': 0.008030034885694058, 'f.22009.0.6': 0.023138200569082206, 'f.22009.0.7': 0.02065472159523558, 'f.22009.0.8': 0.02118050735074538, 'f.22009.0.9': 0.009651116222966995, 'f.22009.0.10': 0.018263285042734268}	{'const': 0.4513258911003791, 'Age': 0.005040147554845188, 'Sex': 0.07472171710176181, 'Education_score': 0.027547414707318515, 'Assessment_centre_11026.0': 0.10319901642592838, 'Assessment_centre_11027.0': 0.09219641506524613, 'Assessment_centre_11028.0': 0.19533363153687658, 'f.22009.0.1': 0.0234706682590016, 'f.22009.0.2': 0.0252329377688937, 'f.22009.0.3': 0.024626710020657274, 'f.22009.0.4': 0.017637184682903283, 'f.22009.0.5': 0.00802883343011425, 'f.22009.0.6': 0.023145839074308516, 'f.22009.0.7': 0.02066216013238731, 'f.22009.0.8': 0.0211999945826267, 'f.22009.0.9': 0.009655280876066579, 'f.22009.0.10': 0.018270782189530224}	1.91302072	1.505204658	1.915516528	1.50749663	rs10184811	0.106641128	FALSE
1	log_reaction_time	3.505279384	0.030146916	2	0.11339449	0.111567447	0.108703455	0.107391501	{'const': 6.173866077078549, 'Prob_Class_0': -2.9115718820333467, 'Prob_Class_2': 0.4793749775552691, 'Age': 0.006713200994858467, 'Sex': -0.03100914942969433, 'Education_score': -0.009262464593118577, 'Assessment_centre_11026.0': 0.011706268757178779, 'Assessment_centre_11027.0': 0.01583138157146831, 'Assessment_centre_11028.0': -0.008667154394009651, 'f.22009.0.1': -0.0015669976067293537, 'f.22009.0.2': 0.0009463673029090248, 'f.22009.0.3': 0.0019148501849557903, 'f.22009.0.4': 0.000933427748827551, 'f.22009.0.5': 0.00015388116352573313, 'f.22009.0.6': -0.0019992275794644644, 'f.22009.0.7': -0.0014861031564601577, 'f.22009.0.8': 0.0007653823347262588, 'f.22009.0.9': 0.000988263447604933, 'f.22009.0.10': 0.0010176878548986256}	{'const': 5.942973745409763, 'Age': 0.0071163293485711114, 'Sex': -0.027276009333556627, 'Education_score': -0.009269174208937173, 'Assessment_centre_11026.0': 0.013764086129968267, 'Assessment_centre_11027.0': 0.01636321697999778, 'Assessment_centre_11028.0': -0.007053882421058138, 'f.22009.0.1': -0.00152773085397887, 'f.22009.0.2': 0.0008344925722769181, 'f.22009.0.3': 0.001914924412462426, 'f.22009.0.4': 0.0009796142683839574, 'f.22009.0.5': 0.0001618908988482834, 'f.22009.0.6': -0.001968735874875294, 'f.22009.0.7': -0.001431370498396595, 'f.22009.0.8': 0.000851894106535962, 'f.22009.0.9': 0.0009801637967636234, 'f.22009.0.10': 0.000991884349684634}	{'const': 0.37012868143607547, 'Prob_Class_0': 1.2223791224922662, 'Prob_Class_2': 0.6936438090619604, 'Age': 0.00040702289479831194, 'Sex': 0.005863235287505727, 'Education_score': 0.0020539049245370386, 'Assessment_centre_11026.0': 0.008279963397303605, 'Assessment_centre_11027.0': 0.007173770578463633, 'Assessment_centre_11028.0': 0.016591082591036685, 'f.22009.0.1': 0.0018277592268027573, 'f.22009.0.2': 0.0019347048169703065, 'f.22009.0.3': 0.0018284333410390453, 'f.22009.0.4': 0.00138326729966764, 'f.22009.0.5': 0.0006218576907083087, 'f.22009.0.6': 0.0017567176142980771, 'f.22009.0.7': 0.0015689130017260287, 'f.22009.0.8': 0.0015870827452417959, 'f.22009.0.9': 0.000710457353452672, 'f.22009.0.10': 0.0013589561237673234}	{'const': 0.03459037007239627, 'Age': 0.0003776709852477173, 'Sex': 0.005662994128024279, 'Education_score': 0.0020553259784395696, 'Assessment_centre_11026.0': 0.008247834120848396, 'Assessment_centre_11027.0': 0.007158082838347648, 'Assessment_centre_11028.0': 0.016580006548665347, 'f.22009.0.1': 0.0018290380674539867, 'f.22009.0.2': 0.0019356135953360577, 'f.22009.0.3': 0.0018297365800953526, 'f.22009.0.4': 0.0013840791566256873, 'f.22009.0.5': 0.000622166356058783, 'f.22009.0.6': 0.0017579556340383748, 'f.22009.0.7': 0.001569923351980914, 'f.22009.0.8': 0.0015865446679857599, 'f.22009.0.9': 0.0007107808579619943, 'f.22009.0.10': 0.0013599004414485286}	0.16329455	0.126677765	0.163462715	0.126778715	rs1908760	0.106641128	FALSE
7	Matrix_pattern_puzzles	3.497586945	0.03040414	2	0.128765293	0.12656434	0.123101795	0.121521045	{'const': 16.982486855507453, 'Prob_Class_0': -5.525058969186098, 'Prob_Class_2': -16.600108962145825, 'Age': -0.06465062434594933, 'Sex': 0.3016964344353626, 'Education_score': 0.3433817535521626, 'Assessment_centre_11026.0': 0.3908696844839843, 'Assessment_centre_11027.0': -0.0015574115702191582, 'Assessment_centre_11028.0': 0.17686361411759127, 'f.22009.0.1': -0.02843017078684043, 'f.22009.0.2': -0.0016620304513284487, 'f.22009.0.3': 0.02024266210363005, 'f.22009.0.4': -0.011712728368344905, 'f.22009.0.5': -0.02582577902726583, 'f.22009.0.6': -0.00521698185709429, 'f.22009.0.7': 0.00656423713530949, 'f.22009.0.8': -0.012494313525604483, 'f.22009.0.9': -0.009733120624201327, 'f.22009.0.10': -0.026223811411682556}	{'const': 10.600475966986622, 'Age': -0.06831288971269088, 'Sex': 0.3195575106024657, 'Education_score': 0.3423332046012988, 'Assessment_centre_11026.0': 0.37414442922575536, 'Assessment_centre_11027.0': -0.0009053316859218563, 'Assessment_centre_11028.0': 0.17032708115680267, 'f.22009.0.1': -0.027797029237414395, 'f.22009.0.2': -0.0008983272300893217, 'f.22009.0.3': 0.02066231908789712, 'f.22009.0.4': -0.011372215830484741, 'f.22009.0.5': -0.02566938499560232, 'f.22009.0.6': -0.006878914271386802, 'f.22009.0.7': 0.006380245872273933, 'f.22009.0.8': -0.011680704407230874, 'f.22009.0.9': -0.0097739004433674, 'f.22009.0.10': -0.025177288298690273}	{'const': 3.6190571731068832, 'Prob_Class_0': 9.03636818382938, 'Prob_Class_2': 6.747593733654576, 'Age': 0.005729576484537435, 'Sex': 0.07778049741182594, 'Education_score': 0.02781950017016713, 'Assessment_centre_11026.0': 0.10981645432072794, 'Assessment_centre_11027.0': 0.09361170482170555, 'Assessment_centre_11028.0': 0.19302987642228522, 'f.22009.0.1': 0.025389826529968747, 'f.22009.0.2': 0.025318024545084247, 'f.22009.0.3': 0.025485128894591414, 'f.22009.0.4': 0.018396358833163286, 'f.22009.0.5': 0.0085044440588207, 'f.22009.0.6': 0.02356860815105304, 'f.22009.0.7': 0.021162161573567793, 'f.22009.0.8': 0.020647237355559844, 'f.22009.0.9': 0.0097629596042245, 'f.22009.0.10': 0.0186939641642355}	{'const': 0.4755391951359654, 'Age': 0.005179846033936054, 'Sex': 0.0769990803971104, 'Education_score': 0.02784001798435445, 'Assessment_centre_11026.0': 0.10971420395879529, 'Assessment_centre_11027.0': 0.09366913616559595, 'Assessment_centre_11028.0': 0.19315821156906954, 'f.22009.0.1': 0.0254040258982901, 'f.22009.0.2': 0.025339101881584343, 'f.22009.0.3': 0.025507425663409557, 'f.22009.0.4': 0.01841153823917635, 'f.22009.0.5': 0.008508616106447549, 'f.22009.0.6': 0.023576898136098243, 'f.22009.0.7': 0.021160791546511293, 'f.22009.0.8': 0.020663537400946758, 'f.22009.0.9': 0.009771625353029835, 'f.22009.0.10': 0.01870498478167743}	2.001241679	1.586748	2.003767899	1.589233627	rs1040851	0.10685974	FALSE
0	Numeric_memory_online	3.493324576	0.030625628	2	0.056975567	0.052965475	0.046644198	0.043754197	{'const': 15.875232541545795, 'Prob_Class_0': -10.153334634779714, 'Prob_Class_2': -18.82791021214834, 'Age': -0.030622354381242865, 'Sex': 0.16539696040033564, 'Education_score': 0.15616281130177279, 'Assessment_centre_11026.0': 0.015632210356235562, 'Assessment_centre_11027.0': -0.020960453896880803, 'Assessment_centre_11028.0': 0.18648645686959503, 'f.22009.0.1': -0.007316394580319751, 'f.22009.0.2': 0.015464468258216442, 'f.22009.0.3': 0.0030114962402862182, 'f.22009.0.4': -0.025231588639819783, 'f.22009.0.5': 0.005425831635801396, 'f.22009.0.6': -0.0017998492551138654, 'f.22009.0.7': -0.03302581887445907, 'f.22009.0.8': -0.006736608865509194, 'f.22009.0.9': -0.005556475172290839, 'f.22009.0.10': 0.011030756084667614}	{'const': 7.932307130853469, 'Age': -0.027517207118737123, 'Sex': 0.2304640761304483, 'Education_score': 0.15537329624954313, 'Assessment_centre_11026.0': 0.06979749209048733, 'Assessment_centre_11027.0': 0.008720287184662327, 'Assessment_centre_11028.0': 0.23542264931830748, 'f.22009.0.1': -0.008106177346375188, 'f.22009.0.2': 0.016531055138555305, 'f.22009.0.3': 0.0032574995690027777, 'f.22009.0.4': -0.024996845258444027, 'f.22009.0.5': 0.005796500221949616, 'f.22009.0.6': -0.0020079469140506048, 'f.22009.0.7': -0.0317384000367966, 'f.22009.0.8': -0.009071831327573814, 'f.22009.0.9': -0.004944403040871982, 'f.22009.0.10': 0.009786822245395328}	{'const': 4.378557217943464, 'Prob_Class_0': 8.156896766423209, 'Prob_Class_2': 8.216213116977336, 'Age': 0.004928499683869175, 'Sex': 0.07497342612408035, 'Education_score': 0.026390075044960187, 'Assessment_centre_11026.0': 0.1005120929215205, 'Assessment_centre_11027.0': 0.09056823896855, 'Assessment_centre_11028.0': 0.20601767783860497, 'f.22009.0.1': 0.022612418205281308, 'f.22009.0.2': 0.023528760580520124, 'f.22009.0.3': 0.0219132529502605, 'f.22009.0.4': 0.01708750863058117, 'f.22009.0.5': 0.007566276398096346, 'f.22009.0.6': 0.02139684934234987, 'f.22009.0.7': 0.019125518603885863, 'f.22009.0.8': 0.01950111718150674, 'f.22009.0.9': 0.008686278838642012, 'f.22009.0.10': 0.016633928315101916}	{'const': 0.4268384503478568, 'Age': 0.00458743176233504, 'Sex': 0.06937668522471185, 'Education_score': 0.026383525288134802, 'Assessment_centre_11026.0': 0.09854988777885602, 'Assessment_centre_11027.0': 0.08951618726573916, 'Assessment_centre_11028.0': 0.2049383599470528, 'f.22009.0.1': 0.02264157828538732, 'f.22009.0.2': 0.023559813893796577, 'f.22009.0.3': 0.02194296804084305, 'f.22009.0.4': 0.017112591054194024, 'f.22009.0.5': 0.007575364855101451, 'f.22009.0.6': 0.02142895273911897, 'f.22009.0.7': 0.019146758761401716, 'f.22009.0.8': 0.0194860110975454, 'f.22009.0.9': 0.008691846409473358, 'f.22009.0.10': 0.016650483851935374}	1.384227735	1.05310261	1.387167739	1.051969203	rs35877672	0.106909038	FALSE
3	log_reaction_time	3.487885062	0.030672712	2	0.120997952	0.119229868	0.116435658	0.11516868	{'const': 6.400315906291933, 'Prob_Class_0': -1.2945013118967077, 'Prob_Class_2': -0.6515006405223535, 'Age': 0.006996387135839586, 'Sex': -0.027898410278045682, 'Education_score': -0.010162309805730557, 'Assessment_centre_11026.0': 0.004130111376575523, 'Assessment_centre_11027.0': 0.009514797804053876, 'Assessment_centre_11028.0': 0.00559857339168732, 'f.22009.0.1': -0.003024023369262693, 'f.22009.0.2': 0.001033794071674166, 'f.22009.0.3': 0.0021753809405061914, 'f.22009.0.4': -0.0008808834677447032, 'f.22009.0.5': 0.000619100062420682, 'f.22009.0.6': -0.0013099944302454826, 'f.22009.0.7': 0.0009064629448731474, 'f.22009.0.8': 0.0021816065866427743, 'f.22009.0.9': 0.0004960522726348181, 'f.22009.0.10': 0.0018532002129965917}	{'const': 5.916937131651166, 'Age': 0.007338216495889071, 'Sex': -0.029950440108649546, 'Education_score': -0.010100073716683197, 'Assessment_centre_11026.0': 0.0001277131197597002, 'Assessment_centre_11027.0': 0.005358500680294481, 'Assessment_centre_11028.0': -0.0013336297881115689, 'f.22009.0.1': -0.0031580631732257554, 'f.22009.0.2': 0.0010756285423132019, 'f.22009.0.3': 0.002114377077890861, 'f.22009.0.4': -0.0009154016105982043, 'f.22009.0.5': 0.0006365861792795341, 'f.22009.0.6': -0.001261808647435074, 'f.22009.0.7': 0.0008818580773854718, 'f.22009.0.8': 0.002204181337269023, 'f.22009.0.9': 0.00044456354492377443, 'f.22009.0.10': 0.001809136534795322}	{'const': 0.25765939641825, 'Prob_Class_0': 0.5123314643419927, 'Prob_Class_2': 0.5064275912285644, 'Age': 0.00039329479144144865, 'Sex': 0.005658840276035076, 'Education_score': 0.0020156006341190283, 'Assessment_centre_11026.0': 0.008358605277130162, 'Assessment_centre_11027.0': 0.007266104110283449, 'Assessment_centre_11028.0': 0.01659199525373454, 'f.22009.0.1': 0.001823650650982794, 'f.22009.0.2': 0.0018623505553510826, 'f.22009.0.3': 0.0017849412561677111, 'f.22009.0.4': 0.0013601653319754426, 'f.22009.0.5': 0.0006055284355552446, 'f.22009.0.6': 0.001762965821756824, 'f.22009.0.7': 0.001548059337754056, 'f.22009.0.8': 0.001529171224153963, 'f.22009.0.9': 0.0007503879645011368, 'f.22009.0.10': 0.001356790464969136}	{'const': 0.03375186043090453, 'Age': 0.0003714714454020243, 'Sex': 0.005582687370736698, 'Education_score': 0.0020162489889353824, 'Assessment_centre_11026.0': 0.008213897011361566, 'Assessment_centre_11027.0': 0.007092593208108723, 'Assessment_centre_11028.0': 0.016387091293354535, 'f.22009.0.1': 0.0018241900472405594, 'f.22009.0.2': 0.001863363775061115, 'f.22009.0.3': 0.0017858121756635181, 'f.22009.0.4': 0.0013601777319715719, 'f.22009.0.5': 0.0006057893399523835, 'f.22009.0.6': 0.0017641247714821216, 'f.22009.0.7': 0.0015490752621882698, 'f.22009.0.8': 0.0015302369974195614, 'f.22009.0.9': 0.0007503285728945716, 'f.22009.0.10': 0.0013564892318116395}	0.162678963	0.125484288	0.162842492	0.125690829	rs6079584	0.106909038	FALSE
7	log_reaction_time	3.471304604	0.031185111	2	0.115139962	0.113358281	0.110520623	0.109246319	{'const': 5.963472201618564, 'Prob_Class_0': -2.539249490521562, 'Prob_Class_2': 0.2316250423890528, 'Age': 0.00669886995891891, 'Sex': -0.04020588566745926, 'Education_score': -0.0074789307079018725, 'Assessment_centre_11026.0': 0.009142064494932305, 'Assessment_centre_11027.0': 0.007994013506002153, 'Assessment_centre_11028.0': 9.920227873187748e-05, 'f.22009.0.1': -0.0019468313426650322, 'f.22009.0.2': 0.0001694683064399602, 'f.22009.0.3': 0.0019006605046015146, 'f.22009.0.4': 0.0004704463001228556, 'f.22009.0.5': 0.0008622800855838397, 'f.22009.0.6': -0.00243054730916332, 'f.22009.0.7': 0.0002809992278203378, 'f.22009.0.8': 0.0005884839880824033, 'f.22009.0.9': -0.0007511480578072526, 'f.22009.0.10': 0.00029942599255753397}	{'const': 5.94088697511131, 'Age': 0.007045211195474739, 'Sex': -0.03335174522180971, 'Education_score': -0.007194458186054515, 'Assessment_centre_11026.0': 0.010725747751677528, 'Assessment_centre_11027.0': 0.009003231000831021, 'Assessment_centre_11028.0': 0.002720699472753857, 'f.22009.0.1': -0.00215932323610766, 'f.22009.0.2': -4.6950094942629147e-05, 'f.22009.0.3': 0.001836970063521321, 'f.22009.0.4': 0.00043582510759227096, 'f.22009.0.5': 0.0009211586047490014, 'f.22009.0.6': -0.00255010775408535, 'f.22009.0.7': 0.00030348297200366754, 'f.22009.0.8': 0.0006599936190466114, 'f.22009.0.9': -0.000710550661717235, 'f.22009.0.10': 0.00045107206500916565}	{'const': 0.2320032204495542, 'Prob_Class_0': 1.0723316877402316, 'Prob_Class_2': 0.34024205570692106, 'Age': 0.00040472566332051536, 'Sex': 0.006213749927272214, 'Education_score': 0.0020047406051527973, 'Assessment_centre_11026.0': 0.008062655628320193, 'Assessment_centre_11027.0': 0.006988699246846878, 'Assessment_centre_11028.0': 0.016099511639860144, 'f.22009.0.1': 0.0017539627147524811, 'f.22009.0.2': 0.0018691875572228469, 'f.22009.0.3': 0.0018025197725938433, 'f.22009.0.4': 0.0013166363346190017, 'f.22009.0.5': 0.0006015405186954281, 'f.22009.0.6': 0.0016953462171140187, 'f.22009.0.7': 0.0015078998377173426, 'f.22009.0.8': 0.0015553955086116391, 'f.22009.0.9': 0.0007000828770067617, 'f.22009.0.10': 0.0013558173834158217}	{'const': 0.03327319048512394, 'Age': 0.00037079868018089846, 'Sex': 0.005516325884773058, 'Education_score': 0.002001223149422656, 'Assessment_centre_11026.0': 0.007988877286423854, 'Assessment_centre_11027.0': 0.00697568518215447, 'Assessment_centre_11028.0': 0.016080111243220185, 'f.22009.0.1': 0.0017530607928524216, 'f.22009.0.2': 0.001868462861064609, 'f.22009.0.3': 0.0018036096893737582, 'f.22009.0.4': 0.001317461386789305, 'f.22009.0.5': 0.0006014624081575052, 'f.22009.0.6': 0.0016957622355568969, 'f.22009.0.7': 0.0015086492619053305, 'f.22009.0.8': 0.0015559112691075248, 'f.22009.0.9': 0.0007003594417998378, 'f.22009.0.10': 0.001355554127134871}	0.160255568	0.124038648	0.160416825	0.124189011	rs72672806	0.108181083	FALSE
5	Symbol_digit_matches	3.468674545	0.031295242	2	0.199476863	0.197449295	0.194216032	0.192764577	{'const': 52.23572478466002, 'Prob_Class_0': -44.5151071759796, 'Prob_Class_2': -20.830237583828495, 'Age': -0.2942860584539031, 'Sex': -0.12536876631560856, 'Education_score': 0.36989999154123526, 'Assessment_centre_11026.0': 0.3701214836552515, 'Assessment_centre_11027.0': -0.19472391274443765, 'Assessment_centre_11028.0': 0.21562804999794286, 'f.22009.0.1': 0.06989469950152327, 'f.22009.0.2': -0.008323507432102584, 'f.22009.0.3': -0.01273126186685166, 'f.22009.0.4': -0.04148208622065527, 'f.22009.0.5': -0.0320437174491598, 'f.22009.0.6': 0.007402616158077028, 'f.22009.0.7': -0.04674215920890812, 'f.22009.0.8': 0.04084898182876038, 'f.22009.0.9': -0.01716437076498422, 'f.22009.0.10': -0.039270891618022434}	{'const': 38.28693751116764, 'Age': -0.3045169815088978, 'Sex': 0.02624735430035173, 'Education_score': 0.37269367233468587, 'Assessment_centre_11026.0': 0.403336708844252, 'Assessment_centre_11027.0': -0.1657367179990945, 'Assessment_centre_11028.0': 0.39558048499639453, 'f.22009.0.1': 0.07450643694545253, 'f.22009.0.2': -0.005976424556716387, 'f.22009.0.3': -0.010817803722721363, 'f.22009.0.4': -0.04080331436904693, 'f.22009.0.5': -0.03034489097527609, 'f.22009.0.6': 0.006303211964223323, 'f.22009.0.7': -0.04845329097234591, 'f.22009.0.8': 0.03914674201872424, 'f.22009.0.9': -0.017003359473437417, 'f.22009.0.10': -0.0407562961808362}	{'const': 6.256592376404002, 'Prob_Class_0': 43.0021383427669, 'Prob_Class_2': 15.72365269139056, 'Age': 0.013362415599354105, 'Sex': 0.19556248792592473, 'Education_score': 0.0669574248156401, 'Assessment_centre_11026.0': 0.26063151873338397, 'Assessment_centre_11027.0': 0.2280512202293944, 'Assessment_centre_11028.0': 0.4790090869118331, 'f.22009.0.1': 0.05940624667234098, 'f.22009.0.2': 0.06075133985471073, 'f.22009.0.3': 0.058027153435931546, 'f.22009.0.4': 0.04373763849532552, 'f.22009.0.5': 0.019949800542354592, 'f.22009.0.6': 0.05579857000201209, 'f.22009.0.7': 0.050558566536696076, 'f.22009.0.8': 0.04967949366582529, 'f.22009.0.9': 0.023812968191650196, 'f.22009.0.10': 0.044606301808753815}	{'const': 1.1206776556189766, 'Age': 0.01237494616188344, 'Sex': 0.18267375325415103, 'Education_score': 0.06697351975918354, 'Assessment_centre_11026.0': 0.2585900594826486, 'Assessment_centre_11027.0': 0.2268071119434873, 'Assessment_centre_11028.0': 0.47391305591540633, 'f.22009.0.1': 0.05942723684592135, 'f.22009.0.2': 0.06079259169476909, 'f.22009.0.3': 0.058066353742620876, 'f.22009.0.4': 0.04377297333558965, 'f.22009.0.5': 0.01995703627880258, 'f.22009.0.6': 0.05584571473586898, 'f.22009.0.7': 0.050599863887732285, 'f.22009.0.8': 0.049691275189953754, 'f.22009.0.9': 0.023834207082205423, 'f.22009.0.10': 0.044639757136475895}	4.713612481	3.715882669	4.719578033	3.71685253	rs603392	0.108181083	FALSE
0	Symbol_digit_matches	3.456410317	0.031682842	2	0.22724377	0.2252594	0.222076752	0.220658119	{'const': 10.799914861985194, 'Prob_Class_0': 54.89759704613885, 'Prob_Class_2': 47.704149212540614, 'Age': -0.31372073981411874, 'Sex': 0.18375492042022618, 'Education_score': 0.25897348516724183, 'Assessment_centre_11026.0': 0.2575432345992571, 'Assessment_centre_11027.0': 0.015399872378061796, 'Assessment_centre_11028.0': 0.5714694220289213, 'f.22009.0.1': -0.008294899941001282, 'f.22009.0.2': -0.0966457263535461, 'f.22009.0.3': -0.04650034236383345, 'f.22009.0.4': -0.007368349542108549, 'f.22009.0.5': -0.05057485439219643, 'f.22009.0.6': -0.06531566778796, 'f.22009.0.7': -0.028729463548083388, 'f.22009.0.8': 0.004637779807451793, 'f.22009.0.9': -0.023942464321112, 'f.22009.0.10': -0.005023162296157637}	{'const': 39.191399633313964, 'Age': -0.3246849105116359, 'Sex': -0.006528293517108562, 'Education_score': 0.2478068632273332, 'Assessment_centre_11026.0': 0.20688729204076456, 'Assessment_centre_11027.0': 0.0310100606327755, 'Assessment_centre_11028.0': 0.5793613550328244, 'f.22009.0.1': -0.006916619695395431, 'f.22009.0.2': -0.09615086593466961, 'f.22009.0.3': -0.04743414149329234, 'f.22009.0.4': -0.008209298710500633, 'f.22009.0.5': -0.05000950488801401, 'f.22009.0.6': -0.06367058795755005, 'f.22009.0.7': -0.02735263550784648, 'f.22009.0.8': 0.006257480880216564, 'f.22009.0.9': -0.026132466851048152, 'f.22009.0.10': -0.006145270912363451}	{'const': 11.454875908897055, 'Prob_Class_0': 20.904945510962204, 'Prob_Class_2': 23.54093205751053, 'Age': 0.01271378916549501, 'Sex': 0.20231306467078738, 'Education_score': 0.0657025235402209, 'Assessment_centre_11026.0': 0.25351361079555196, 'Assessment_centre_11027.0': 0.22237700056992032, 'Assessment_centre_11028.0': 0.48085700521097136, 'f.22009.0.1': 0.057712371339726974, 'f.22009.0.2': 0.06084609701762908, 'f.22009.0.3': 0.057997646965220764, 'f.22009.0.4': 0.043975277576886115, 'f.22009.0.5': 0.019857056774707355, 'f.22009.0.6': 0.05570461311610787, 'f.22009.0.7': 0.050037658821006005, 'f.22009.0.8': 0.04974484377773198, 'f.22009.0.9': 0.022715515807877142, 'f.22009.0.10': 0.04359591405314083}	{'const': 1.1151595987525127, 'Age': 0.011998749031612414, 'Sex': 0.1792466106361851, 'Education_score': 0.06562468850296364, 'Assessment_centre_11026.0': 0.25007756974009737, 'Assessment_centre_11027.0': 0.22090956699069692, 'Assessment_centre_11028.0': 0.4768040546322487, 'f.22009.0.1': 0.057742937495648856, 'f.22009.0.2': 0.060894566159582504, 'f.22009.0.3': 0.05803855326397365, 'f.22009.0.4': 0.04401160980138208, 'f.22009.0.5': 0.01983960068541513, 'f.22009.0.6': 0.055746423814934165, 'f.22009.0.7': 0.05007845594068491, 'f.22009.0.8': 0.04976408880793662, 'f.22009.0.9': 0.022718825438431532, 'f.22009.0.10': 0.04363244189618428}	4.601645721	3.639569397	4.607550244	3.646919475	rs35877672	0.108626885	FALSE
6	Numeric_memory	3.459013394	0.031621744	2	0.053124532	0.050325168	0.045840874	0.04383721	{'const': -0.8355943403586831, 'Prob_Class_0': 25.251049243878082, 'Prob_Class_2': 11.839602251036958, 'Age': -0.026614791822878864, 'Sex': 0.19709009341427927, 'Education_score': 0.10334146324157577, 'Assessment_centre_11026.0': 0.17148252078392884, 'Assessment_centre_11027.0': 0.05598284930641449, 'Assessment_centre_11028.0': -0.7302983148715388, 'f.22009.0.1': 0.004074555265632112, 'f.22009.0.2': 0.006795754750639905, 'f.22009.0.3': -0.00317076798221088, 'f.22009.0.4': -0.009907169452204406, 'f.22009.0.5': 0.0015709333717026366, 'f.22009.0.6': 0.014172426226105754, 'f.22009.0.7': -0.01563425104870536, 'f.22009.0.8': -0.016475229177682217, 'f.22009.0.9': -0.0045802529501535755, 'f.22009.0.10': 0.004263065186998399}	{'const': 7.900580837459771, 'Age': -0.02634573353631843, 'Sex': 0.232252781882141, 'Education_score': 0.1056898652037454, 'Assessment_centre_11026.0': 0.15327439457798564, 'Assessment_centre_11027.0': 0.04291593606958226, 'Assessment_centre_11028.0': -0.7109712645021461, 'f.22009.0.1': 0.004276806224726985, 'f.22009.0.2': 0.006321271317918742, 'f.22009.0.3': -0.004399787499574087, 'f.22009.0.4': -0.010087825010746648, 'f.22009.0.5': 0.001964888178678575, 'f.22009.0.6': 0.013862505047598814, 'f.22009.0.7': -0.014827330644509095, 'f.22009.0.8': -0.015192947758368014, 'f.22009.0.9': -0.004909846887087355, 'f.22009.0.10': 0.004061143054505948}	{'const': 3.415158287701477, 'Prob_Class_0': 10.149185259979005, 'Prob_Class_2': 5.954070438383805, 'Age': 0.0034485058965320068, 'Sex': 0.05353603645030087, 'Education_score': 0.018685883882892967, 'Assessment_centre_11026.0': 0.07591635817377397, 'Assessment_centre_11027.0': 0.060806196702020164, 'Assessment_centre_11028.0': 0.5553327873336915, 'f.22009.0.1': 0.017000656113336947, 'f.22009.0.2': 0.017042317424719833, 'f.22009.0.3': 0.01702570192921166, 'f.22009.0.4': 0.01233334445898092, 'f.22009.0.5': 0.0056217418644175145, 'f.22009.0.6': 0.015775453713043824, 'f.22009.0.7': 0.014115386817735848, 'f.22009.0.8': 0.014029607700732265, 'f.22009.0.9': 0.006583958067505227, 'f.22009.0.10': 0.012256774261100318}	{'const': 0.31471523178279137, 'Age': 0.0034480834945393316, 'Sex': 0.051536556718504545, 'Education_score': 0.01868201965786385, 'Assessment_centre_11026.0': 0.07542056096368915, 'Assessment_centre_11027.0': 0.06060591272475833, 'Assessment_centre_11028.0': 0.5557162094278139, 'f.22009.0.1': 0.01701815925446059, 'f.22009.0.2': 0.01705695546253031, 'f.22009.0.3': 0.017035613744753663, 'f.22009.0.4': 0.012344715136686753, 'f.22009.0.5': 0.0056255094072689095, 'f.22009.0.6': 0.015790065601042146, 'f.22009.0.7': 0.014125951997908665, 'f.22009.0.8': 0.014035835357544163, 'f.22009.0.9': 0.00658944937806005, 'f.22009.0.10': 0.01226939230905859}	1.230457853	0.947698171	1.232275387	0.947164823	rs8029552	0.108626885	FALSE
1	Matrix_pattern_puzzles	3.430642828	0.032508974	2	0.135631281	0.133408387	0.129799708	0.128215329	{'const': 25.327782213765275, 'Prob_Class_0': -29.575788455053253, 'Prob_Class_2': -23.31714311912599, 'Age': -0.07655122433324545, 'Sex': 0.38881688788030877, 'Education_score': 0.27520659757244414, 'Assessment_centre_11026.0': 0.3774277245925245, 'Assessment_centre_11027.0': 0.05005858462426553, 'Assessment_centre_11028.0': 0.6821673101890001, 'f.22009.0.1': -0.006363286216183335, 'f.22009.0.2': 0.09100860086911652, 'f.22009.0.3': 0.029176126123727046, 'f.22009.0.4': -0.024222173022989152, 'f.22009.0.5': -0.019960505426264877, 'f.22009.0.6': -0.025591596876270984, 'f.22009.0.7': -0.0480349597203473, 'f.22009.0.8': -0.02064230560385426, 'f.22009.0.9': -0.009664525820867563, 'f.22009.0.10': 0.0010302336673440873}	{'const': 11.264121418913874, 'Age': -0.07523770127877635, 'Sex': 0.43161144858925704, 'Education_score': 0.276284743426371, 'Assessment_centre_11026.0': 0.36999932556099235, 'Assessment_centre_11027.0': 0.05145185169108678, 'Assessment_centre_11028.0': 0.6458692007785315, 'f.22009.0.1': -0.006444783536766543, 'f.22009.0.2': 0.08888176175377671, 'f.22009.0.3': 0.029179178426319202, 'f.22009.0.4': -0.024203219147171072, 'f.22009.0.5': -0.019159436046910415, 'f.22009.0.6': -0.02594379351783092, 'f.22009.0.7': -0.04836021086643112, 'f.22009.0.8': -0.022617277779653625, 'f.22009.0.9': -0.008986644889812547, 'f.22009.0.10': 0.0008671663413684352}	{'const': 5.444925630053434, 'Prob_Class_0': 19.025389933149533, 'Prob_Class_2': 9.587846534037018, 'Age': 0.005564882704343192, 'Sex': 0.08145579633114361, 'Education_score': 0.028112134985596438, 'Assessment_centre_11026.0': 0.1068492900256003, 'Assessment_centre_11027.0': 0.09446200047461015, 'Assessment_centre_11028.0': 0.20357632943671525, 'f.22009.0.1': 0.02463850647283917, 'f.22009.0.2': 0.0261369031104719, 'f.22009.0.3': 0.024803818161821315, 'f.22009.0.4': 0.01874636138447549, 'f.22009.0.5': 0.008431800647215605, 'f.22009.0.6': 0.023855088258580008, 'f.22009.0.7': 0.021423268410656275, 'f.22009.0.8': 0.02126811258945092, 'f.22009.0.9': 0.009692721824476424, 'f.22009.0.10': 0.018668051200119672}	{'const': 0.47479044114252905, 'Age': 0.005126243935362581, 'Sex': 0.07673358393989282, 'Education_score': 0.028125293444441785, 'Assessment_centre_11026.0': 0.10657051628832777, 'Assessment_centre_11027.0': 0.09454600970436926, 'Assessment_centre_11028.0': 0.2031572447570876, 'f.22009.0.1': 0.024657160785325687, 'f.22009.0.2': 0.026122080528512313, 'f.22009.0.3': 0.024821119138879476, 'f.22009.0.4': 0.01876340508847592, 'f.22009.0.5': 0.008432244963721627, 'f.22009.0.6': 0.023876382002009065, 'f.22009.0.7': 0.021441304901122362, 'f.22009.0.8': 0.0212689098118453, 'f.22009.0.9': 0.0096971237948283, 'f.22009.0.10': 0.018683840212677546}	1.959066902	1.561720183	1.961584347	1.563716101	rs1908760	0.111006254	FALSE
6	Matrix_pattern_puzzles	3.406624058	0.033295287	2	0.136735873	0.134560713	0.130989293	0.129443556	{'const': 17.316215941966053, 'Prob_Class_0': -19.577474264840482, 'Prob_Class_2': -9.711903137398924, 'Age': -0.06079037108892045, 'Sex': 0.262143203093949, 'Education_score': 0.364804836018427, 'Assessment_centre_11026.0': 0.6081022775412283, 'Assessment_centre_11027.0': 0.033500095269041734, 'Assessment_centre_11028.0': 0.6390658180344699, 'f.22009.0.1': -0.0327218488639305, 'f.22009.0.2': 0.02992592416561935, 'f.22009.0.3': -0.0058680487763914015, 'f.22009.0.4': -0.02052732069764283, 'f.22009.0.5': -0.010938475190006802, 'f.22009.0.6': -0.034972639696949845, 'f.22009.0.7': -0.023861672793662417, 'f.22009.0.8': -0.018271316349849877, 'f.22009.0.9': -0.020135394646421338, 'f.22009.0.10': -0.03538788146577168}	{'const': 10.007117046202634, 'Age': -0.06370938358717218, 'Sex': 0.29097843468903, 'Education_score': 0.36198550486605957, 'Assessment_centre_11026.0': 0.6080333004285337, 'Assessment_centre_11027.0': 0.04287463548431165, 'Assessment_centre_11028.0': 0.6860262252757557, 'f.22009.0.1': -0.032426092076212776, 'f.22009.0.2': 0.029177211475395867, 'f.22009.0.3': -0.0063200400362869585, 'f.22009.0.4': -0.020619967994392013, 'f.22009.0.5': -0.010759910716402303, 'f.22009.0.6': -0.03454509037316715, 'f.22009.0.7': -0.023904859812000724, 'f.22009.0.8': -0.01956206996253114, 'f.22009.0.9': -0.020066499084411115, 'f.22009.0.10': -0.03635846552089471}	{'const': 3.758484985995833, 'Prob_Class_0': 8.085301918338843, 'Prob_Class_2': 7.093160062472657, 'Age': 0.0053319663074960265, 'Sex': 0.079469884354629, 'Education_score': 0.028375560539105952, 'Assessment_centre_11026.0': 0.10828609521658535, 'Assessment_centre_11027.0': 0.09520837609969442, 'Assessment_centre_11028.0': 0.1890384722371014, 'f.22009.0.1': 0.025272963594232804, 'f.22009.0.2': 0.02530065782631238, 'f.22009.0.3': 0.02529732366800815, 'f.22009.0.4': 0.01848521192227677, 'f.22009.0.5': 0.008429892658897169, 'f.22009.0.6': 0.02403190921894218, 'f.22009.0.7': 0.02128887259236226, 'f.22009.0.8': 0.021553734148779657, 'f.22009.0.9': 0.010019018923542497, 'f.22009.0.10': 0.018868569151679167}	{'const': 0.47652688548823546, 'Age': 0.005132687046050989, 'Sex': 0.07677536253365219, 'Education_score': 0.028358217290616033, 'Assessment_centre_11026.0': 0.10819564027522076, 'Assessment_centre_11027.0': 0.09521192616270716, 'Assessment_centre_11028.0': 0.18818904090837676, 'f.22009.0.1': 0.02528260899463599, 'f.22009.0.2': 0.02532144752051142, 'f.22009.0.3': 0.025319214055013174, 'f.22009.0.4': 0.01850161049183764, 'f.22009.0.5': 0.008435742682094946, 'f.22009.0.6': 0.024052596583022782, 'f.22009.0.7': 0.021298860327931192, 'f.22009.0.8': 0.021560372860613377, 'f.22009.0.9': 0.010027334457937177, 'f.22009.0.10': 0.01888146840258029}	1.979509237	1.570907959	1.982001545	1.571725076	rs34255419	0.112612723	FALSE
7	Matrix_pattern_puzzles	3.404032429	0.033381629	2	0.121926391	0.119713144	0.116074735	0.114502419	{'const': 12.461379257715068, 'Prob_Class_0': -29.593179225987196, 'Prob_Class_2': 0.6032287378541796, 'Age': -0.058565689697374496, 'Sex': 0.22526868725663995, 'Education_score': 0.3166345905527543, 'Assessment_centre_11026.0': 0.2891469168485376, 'Assessment_centre_11027.0': -0.028874882906585353, 'Assessment_centre_11028.0': 0.5809388038545522, 'f.22009.0.1': -0.01213204740602912, 'f.22009.0.2': -0.02836008570631983, 'f.22009.0.3': 0.002241095774958554, 'f.22009.0.4': -0.02187133550800664, 'f.22009.0.5': -0.024951051767853626, 'f.22009.0.6': -0.006139351762550531, 'f.22009.0.7': 0.0056647503812841185, 'f.22009.0.8': 0.0310267599138596, 'f.22009.0.9': -0.026499673878479953, 'f.22009.0.10': 0.023107974677518045}	{'const': 10.699811255490111, 'Age': -0.06225027032019584, 'Sex': 0.27355572999031386, 'Education_score': 0.3142722271721764, 'Assessment_centre_11026.0': 0.3125483999394087, 'Assessment_centre_11027.0': -0.006372756578949201, 'Assessment_centre_11028.0': 0.6485393773865733, 'f.22009.0.1': -0.010784887355350214, 'f.22009.0.2': -0.027051676435552494, 'f.22009.0.3': -4.341996764634093e-05, 'f.22009.0.4': -0.022562988582295447, 'f.22009.0.5': -0.024442221622416653, 'f.22009.0.6': -0.005758093887022066, 'f.22009.0.7': 0.0060142803258196875, 'f.22009.0.8': 0.030622344237835684, 'f.22009.0.9': -0.02675146043649451, 'f.22009.0.10': 0.0235838389348697}	{'const': 4.586440807296718, 'Prob_Class_0': 20.111618862117822, 'Prob_Class_2': 5.873230702956331, 'Age': 0.00601928326332826, 'Sex': 0.08524550139194242, 'Education_score': 0.02738999433428902, 'Assessment_centre_11026.0': 0.10685171895038262, 'Assessment_centre_11027.0': 0.09677028895307781, 'Assessment_centre_11028.0': 0.18768586028127326, 'f.22009.0.1': 0.024533709168289734, 'f.22009.0.2': 0.02551854487836694, 'f.22009.0.3': 0.024916803908114887, 'f.22009.0.4': 0.01875414976996655, 'f.22009.0.5': 0.008386001476239888, 'f.22009.0.6': 0.02350734813073823, 'f.22009.0.7': 0.021226149952215872, 'f.22009.0.8': 0.02111441586087463, 'f.22009.0.9': 0.01020121300318621, 'f.22009.0.10': 0.018723624923246245}	{'const': 0.4637511792837547, 'Age': 0.00515719023919197, 'Sex': 0.07617178443488837, 'Education_score': 0.02734792428578803, 'Assessment_centre_11026.0': 0.10600194800849305, 'Assessment_centre_11027.0': 0.09618571475095052, 'Assessment_centre_11028.0': 0.1859752570562678, 'f.22009.0.1': 0.02454248944595745, 'f.22009.0.2': 0.025536262264829575, 'f.22009.0.3': 0.024922941708362033, 'f.22009.0.4': 0.01876738281010411, 'f.22009.0.5': 0.008389870422728743, 'f.22009.0.6': 0.023527348157607722, 'f.22009.0.7': 0.02124458543314836, 'f.22009.0.8': 0.02113123734620989, 'f.22009.0.9': 0.010209284739395164, 'f.22009.0.10': 0.01872023049980277}	1.951351009	1.548896681	1.953808722	1.550959475	rs10765918	0.112612723	FALSE
9	Numeric_memory	3.410919818	0.033173509	2	0.053204186	0.050469686	0.045988977	0.044043085	{'const': 8.745766304311756, 'Prob_Class_0': -58.4466092090974, 'Prob_Class_2': 4.5051482631382935, 'Age': -0.03321423002278484, 'Sex': 0.08328523723535035, 'Education_score': 0.08644377067996034, 'Assessment_centre_11026.0': -0.0010890981793697807, 'Assessment_centre_11027.0': -0.12554679326458879, 'Assessment_centre_11028.0': 0.5621185759807472, 'f.22009.0.1': 0.035006196900106194, 'f.22009.0.2': -0.03527226625001658, 'f.22009.0.3': 0.004510686458252376, 'f.22009.0.4': -0.017879660961539045, 'f.22009.0.5': -0.0021095234046688257, 'f.22009.0.6': 0.005203673076043973, 'f.22009.0.7': 0.005756755434332297, 'f.22009.0.8': 0.009492870938320588, 'f.22009.0.9': 0.008846873807631482, 'f.22009.0.10': -0.0005448942153478062}	{'const': 8.78969202299302, 'Age': -0.02778809778651512, 'Sex': 0.14945647279516963, 'Education_score': 0.08887218028246198, 'Assessment_centre_11026.0': 0.005694988762486509, 'Assessment_centre_11027.0': -0.1467317472142695, 'Assessment_centre_11028.0': 0.4779636551179404, 'f.22009.0.1': 0.03368551451163104, 'f.22009.0.2': -0.03456659218468113, 'f.22009.0.3': 0.004134956943586692, 'f.22009.0.4': -0.018971236110676536, 'f.22009.0.5': -0.001463576669062294, 'f.22009.0.6': 0.005771074016474362, 'f.22009.0.7': 0.005884316813114076, 'f.22009.0.8': 0.010067846250658494, 'f.22009.0.9': 0.009199231480768514, 'f.22009.0.10': 0.001236711545518256}	{'const': 3.168312739904963, 'Prob_Class_0': 28.297779317530164, 'Prob_Class_2': 4.213964312387396, 'Age': 0.004001349204775631, 'Sex': 0.058429989116546566, 'Education_score': 0.018629355541470563, 'Assessment_centre_11026.0': 0.07429441545393804, 'Assessment_centre_11027.0': 0.061585572480273125, 'Assessment_centre_11028.0': 0.5532576665367043, 'f.22009.0.1': 0.01632065297355, 'f.22009.0.2': 0.01712627571984139, 'f.22009.0.3': 0.016360320112876598, 'f.22009.0.4': 0.01209670439066789, 'f.22009.0.5': 0.005309451794987079, 'f.22009.0.6': 0.016071489745710137, 'f.22009.0.7': 0.014525783933626604, 'f.22009.0.8': 0.0138857739089996, 'f.22009.0.9': 0.006759491429375881, 'f.22009.0.10': 0.012344711762602}	{'const': 0.3131837087482422, 'Age': 0.0034216462642049183, 'Sex': 0.050910005212257865, 'Education_score': 0.01861066214566785, 'Assessment_centre_11026.0': 0.0728689982074914, 'Assessment_centre_11027.0': 0.06025820226062954, 'Assessment_centre_11028.0': 0.5507286937570445, 'f.22009.0.1': 0.01632625426775301, 'f.22009.0.2': 0.01713196465551088, 'f.22009.0.3': 0.01636707542135876, 'f.22009.0.4': 0.012101721319999231, 'f.22009.0.5': 0.0053077604018532025, 'f.22009.0.6': 0.01608234241497138, 'f.22009.0.7': 0.01453940265619322, 'f.22009.0.8': 0.013896577811512927, 'f.22009.0.9': 0.006763356876904753, 'f.22009.0.10': 0.012336251267615105}	1.219238882	0.947982607	1.220998292	0.949879638	rs11243266	0.112612723	FALSE
6	log_reaction_time	3.367600257	0.034584094	2	0.119899691	0.118204623	0.115369577	0.114172406	{'const': 6.528969295751769, 'Prob_Class_0': -1.1819159404840498, 'Prob_Class_2': -1.0639299254244854, 'Age': 0.0067363480235283005, 'Sex': -0.036695357583818075, 'Education_score': -0.0064042684206499015, 'Assessment_centre_11026.0': 0.005042331040596485, 'Assessment_centre_11027.0': 0.017001645534661713, 'Assessment_centre_11028.0': -0.032595310550618914, 'f.22009.0.1': -0.0018192408603677013, 'f.22009.0.2': -0.0019228754431589445, 'f.22009.0.3': -0.00016503868521666396, 'f.22009.0.4': 0.00019363881562552143, 'f.22009.0.5': 0.0006543839473142112, 'f.22009.0.6': -0.0020482814800427164, 'f.22009.0.7': -0.0012903647495726457, 'f.22009.0.8': -1.2203092681035282e-05, 'f.22009.0.9': -0.0016042219984607475, 'f.22009.0.10': -0.0014911149483025701}	{'const': 5.929978586270037, 'Age': 0.007166354487371164, 'Sex': -0.02976179628775234, 'Education_score': -0.006061616498841644, 'Assessment_centre_11026.0': 0.0074966479021999, 'Assessment_centre_11027.0': 0.017826288314701975, 'Assessment_centre_11028.0': -0.028642659818487765, 'f.22009.0.1': -0.0018248736256536889, 'f.22009.0.2': -0.0020748624619202453, 'f.22009.0.3': -0.00017459400072217246, 'f.22009.0.4': 0.00023360190466212988, 'f.22009.0.5': 0.0007006367500989943, 'f.22009.0.6': -0.0021140360150737753, 'f.22009.0.7': -0.0013188902877551301, 'f.22009.0.8': 3.872413361529284e-05, 'f.22009.0.9': -0.0015779918571330667, 'f.22009.0.10': -0.0015141967848819118}	{'const': 0.23662642613411003, 'Prob_Class_0': 0.6818841438218114, 'Prob_Class_2': 0.44776072749548274, 'Age': 0.000401826158923035, 'Sex': 0.006104703737611313, 'Education_score': 0.0019774745207693724, 'Assessment_centre_11026.0': 0.008051570964949548, 'Assessment_centre_11027.0': 0.006982471398161295, 'Assessment_centre_11028.0': 0.016124074291668736, 'f.22009.0.1': 0.0017558686759545138, 'f.22009.0.2': 0.0018363515895147876, 'f.22009.0.3': 0.0017687386953455766, 'f.22009.0.4': 0.0013414924124496774, 'f.22009.0.5': 0.0005840500751968338, 'f.22009.0.6': 0.0016744381852264038, 'f.22009.0.7': 0.0015242507623464165, 'f.22009.0.8': 0.0014545567666667274, 'f.22009.0.9': 0.0007320187096832658, 'f.22009.0.10': 0.0013224437835677371}	{'const': 0.03344248736372719, 'Age': 0.0003663154570775213, 'Sex': 0.005449006717243493, 'Education_score': 0.001974288768038033, 'Assessment_centre_11026.0': 0.007998544030474569, 'Assessment_centre_11027.0': 0.006975328518371505, 'Assessment_centre_11028.0': 0.016041029168163308, 'f.22009.0.1': 0.0017569478279647916, 'f.22009.0.2': 0.0018366438243022137, 'f.22009.0.3': 0.001769870912827885, 'f.22009.0.4': 0.0013420045748914994, 'f.22009.0.5': 0.0005841244851961045, 'f.22009.0.6': 0.0016753663308333349, 'f.22009.0.7': 0.001523950858263648, 'f.22009.0.8': 0.0014540773826699747, 'f.22009.0.9': 0.0007324359137583692, 'f.22009.0.10': 0.001323227922107672}	0.159425929	0.123384081	0.159579382	0.123497902	rs10031499	0.116202554	FALSE
4	log_reaction_time	3.34843283	0.035252242	2	0.115551877	0.113855706	0.110992866	0.109797804	{'const': 5.8073512255571496, 'Prob_Class_0': 1.6093007699773603, 'Prob_Class_2': 0.0927453687148167, 'Age': 0.007118033852942461, 'Sex': -0.030884424222012034, 'Education_score': -0.006921614209943345, 'Assessment_centre_11026.0': -0.00831710543763842, 'Assessment_centre_11027.0': 0.005559293184859407, 'Assessment_centre_11028.0': -0.0011311682918532014, 'f.22009.0.1': 0.00023722558591642918, 'f.22009.0.2': -0.0002621857499406522, 'f.22009.0.3': -0.0007868247099998133, 'f.22009.0.4': -0.0005779108485822181, 'f.22009.0.5': 0.001512484872453263, 'f.22009.0.6': -0.002950796498170969, 'f.22009.0.7': -0.00012317573456754384, 'f.22009.0.8': 0.00021824718842218386, 'f.22009.0.9': -0.00034456885210718577, 'f.22009.0.10': 0.0018112268567918096}	{'const': 5.945801525255008, 'Age': 0.007384173037647986, 'Sex': -0.03457571441847059, 'Education_score': -0.007332553086011412, 'Assessment_centre_11026.0': -0.007627735550933776, 'Assessment_centre_11027.0': 0.005370118486068274, 'Assessment_centre_11028.0': -0.003622554347673156, 'f.22009.0.1': 0.0001505655964633536, 'f.22009.0.2': -0.00027461989284069876, 'f.22009.0.3': -0.0009256262727295268, 'f.22009.0.4': -0.0006903413853205922, 'f.22009.0.5': 0.0014995772579205584, 'f.22009.0.6': -0.0029810612275968417, 'f.22009.0.7': -8.567072986699243e-05, 'f.22009.0.8': 0.0003224789840788381, 'f.22009.0.9': -0.00029297290029831253, 'f.22009.0.10': 0.0018186381660508242}	{'const': 0.19453188883108682, 'Prob_Class_0': 0.6955022765086755, 'Prob_Class_2': 0.2868937786315097, 'Age': 0.00038962863552718924, 'Sex': 0.0057838140674214954, 'Education_score': 0.0020014565049393477, 'Assessment_centre_11026.0': 0.008251727239755263, 'Assessment_centre_11027.0': 0.00707653795160204, 'Assessment_centre_11028.0': 0.01587186042980254, 'f.22009.0.1': 0.0017711416523032133, 'f.22009.0.2': 0.001899877262791976, 'f.22009.0.3': 0.0017852331050232236, 'f.22009.0.4': 0.0013671529587547806, 'f.22009.0.5': 0.0006074205973258409, 'f.22009.0.6': 0.0017097088318886403, 'f.22009.0.7': 0.0015489663122802075, 'f.22009.0.8': 0.001531080443859517, 'f.22009.0.9': 0.0007192601112019782, 'f.22009.0.10': 0.001357315098949435}	{'const': 0.03364591665005138, 'Age': 0.000372135833039335, 'Sex': 0.005551496492315883, 'Education_score': 0.0019915281625799384, 'Assessment_centre_11026.0': 0.008239683289246178, 'Assessment_centre_11027.0': 0.007057632236718886, 'Assessment_centre_11028.0': 0.015820008843260427, 'f.22009.0.1': 0.0017713364460628207, 'f.22009.0.2': 0.0019011385983427782, 'f.22009.0.3': 0.0017853465377587782, 'f.22009.0.4': 0.0013673799621405829, 'f.22009.0.5': 0.00060776101749764, 'f.22009.0.6': 0.0017106046312216786, 'f.22009.0.7': 0.0015498970874291093, 'f.22009.0.8': 0.0015310810517286974, 'f.22009.0.9': 0.0007192587520150692, 'f.22009.0.10': 0.001358204474447677}	0.162385014	0.126962003	0.162540648	0.127216326	rs11671460	0.117507472	FALSE
6	Matrix_pattern_puzzles	3.351302329	0.035183539	2	0.126645719	0.124492022	0.120861916	0.119341975	{'const': 16.153053923942775, 'Prob_Class_0': 1.682121083204051, 'Prob_Class_2': -16.75669403577272, 'Age': -0.0727221377857309, 'Sex': 0.22393118944564283, 'Education_score': 0.3242505836936846, 'Assessment_centre_11026.0': 0.169758698741674, 'Assessment_centre_11027.0': 0.060317009263094495, 'Assessment_centre_11028.0': 0.3714711459002809, 'f.22009.0.1': -0.011756556594490021, 'f.22009.0.2': 0.02498197203995244, 'f.22009.0.3': 0.02390335947805683, 'f.22009.0.4': -0.05097622692776051, 'f.22009.0.5': -0.010859014161351379, 'f.22009.0.6': 0.06201949596063514, 'f.22009.0.7': 0.017669490596656127, 'f.22009.0.8': -0.0031820367826915787, 'f.22009.0.9': 0.004048096298096467, 'f.22009.0.10': 0.011537385320599197}	{'const': 10.775487251874003, 'Age': -0.06815132769128202, 'Sex': 0.3278940671632081, 'Education_score': 0.3275175729432556, 'Assessment_centre_11026.0': 0.2047169965629812, 'Assessment_centre_11027.0': 0.07864826187728823, 'Assessment_centre_11028.0': 0.44099286168612684, 'f.22009.0.1': -0.012225573392119597, 'f.22009.0.2': 0.023212583591874066, 'f.22009.0.3': 0.024994365621509626, 'f.22009.0.4': -0.04950190983430278, 'f.22009.0.5': -0.010546709818664044, 'f.22009.0.6': 0.06028459769944167, 'f.22009.0.7': 0.01795776690793048, 'f.22009.0.8': -0.0015580990244257434, 'f.22009.0.9': 0.004331779367470998, 'f.22009.0.10': 0.011578419752975395}	{'const': 4.267252682803118, 'Prob_Class_0': 18.48723319980455, 'Prob_Class_2': 6.4724774735218675, 'Age': 0.005839516516799088, 'Sex': 0.08803255347063912, 'Education_score': 0.02837251932858096, 'Assessment_centre_11026.0': 0.10840596204691397, 'Assessment_centre_11027.0': 0.09782822145500153, 'Assessment_centre_11028.0': 0.2071709677043496, 'f.22009.0.1': 0.024924715078697163, 'f.22009.0.2': 0.02587619339024109, 'f.22009.0.3': 0.025077140313693742, 'f.22009.0.4': 0.018850543357818994, 'f.22009.0.5': 0.008350695982820778, 'f.22009.0.6': 0.023891978659320093, 'f.22009.0.7': 0.021770428730647363, 'f.22009.0.8': 0.02071488177362466, 'f.22009.0.9': 0.010891560536885492, 'f.22009.0.10': 0.018938379226942595}	{'const': 0.47699730372658883, 'Age': 0.0051769607235856085, 'Sex': 0.07744360485087763, 'Education_score': 0.028281404597277602, 'Assessment_centre_11026.0': 0.10762330618504262, 'Assessment_centre_11027.0': 0.09703945757232332, 'Assessment_centre_11028.0': 0.20513419978541356, 'f.22009.0.1': 0.02493361702049306, 'f.22009.0.2': 0.025873624563925664, 'f.22009.0.3': 0.025085741055454514, 'f.22009.0.4': 0.01885125076026861, 'f.22009.0.5': 0.008343871657892394, 'f.22009.0.6': 0.023902623955028263, 'f.22009.0.7': 0.021775368707018208, 'f.22009.0.8': 0.020714340566072957, 'f.22009.0.9': 0.010900335951781637, 'f.22009.0.10': 0.018954659681105854}	1.995788475	1.590181338	1.998247773	1.592920409	rs10031499	0.117507472	FALSE
3	Numeric_memory	3.26055885	0.038536619	2	0.037921888	0.035313229	0.030721304	0.028900688	{'const': 10.459866671077375, 'Prob_Class_0': -32.673140014975345, 'Prob_Class_2': -2.1208072800982087, 'Age': -0.023885072929145122, 'Sex': 0.13027607629340887, 'Education_score': 0.0937384522511995, 'Assessment_centre_11026.0': 0.015372786262068627, 'Assessment_centre_11027.0': 0.007833193663538816, 'Assessment_centre_11028.0': 0.16252325834151726, 'f.22009.0.1': -0.0015488614064161597, 'f.22009.0.2': 0.014426260617832646, 'f.22009.0.3': 0.01471460762103241, 'f.22009.0.4': -0.015361213533451289, 'f.22009.0.5': -0.0013292294813724648, 'f.22009.0.6': 0.017377740072611832, 'f.22009.0.7': -0.02211186424900978, 'f.22009.0.8': -0.02353165650865398, 'f.22009.0.9': 0.007952534537109457, 'f.22009.0.10': 0.0074923680747244065}	{'const': 7.5740751591466875, 'Age': -0.020697954151426272, 'Sex': 0.17412850338286406, 'Education_score': 0.09685950130756128, 'Assessment_centre_11026.0': 0.036476744380778116, 'Assessment_centre_11027.0': 0.018801930327727645, 'Assessment_centre_11028.0': 0.19485725824755384, 'f.22009.0.1': -0.0026138466823795205, 'f.22009.0.2': 0.014432264049030735, 'f.22009.0.3': 0.015441953404905055, 'f.22009.0.4': -0.015042246374054446, 'f.22009.0.5': -0.0014282076262959829, 'f.22009.0.6': 0.01674650111799735, 'f.22009.0.7': -0.022813264380300298, 'f.22009.0.8': -0.023181327852310814, 'f.22009.0.9': 0.007552659676967272, 'f.22009.0.10': 0.00662946574019033}	{'const': 2.7112253651054528, 'Prob_Class_0': 12.809490127809973, 'Prob_Class_2': 3.976837412357631, 'Age': 0.0037054252446934886, 'Sex': 0.05448684705874784, 'Education_score': 0.01902132612195435, 'Assessment_centre_11026.0': 0.0733704828989078, 'Assessment_centre_11027.0': 0.06137720546484819, 'Assessment_centre_11028.0': 0.7279258970197747, 'f.22009.0.1': 0.016812944100299855, 'f.22009.0.2': 0.01742926580766336, 'f.22009.0.3': 0.0168549668129779, 'f.22009.0.4': 0.012649700254316273, 'f.22009.0.5': 0.005556061337534043, 'f.22009.0.6': 0.01607400522422989, 'f.22009.0.7': 0.014365976554661538, 'f.22009.0.8': 0.014332105575001131, 'f.22009.0.9': 0.006834192954489558, 'f.22009.0.10': 0.01261095779628829}	{'const': 0.3173429139087151, 'Age': 0.003458932087525987, 'Sex': 0.05145095678535464, 'Education_score': 0.018999431135248084, 'Assessment_centre_11026.0': 0.07294830155392265, 'Assessment_centre_11027.0': 0.06125680626306275, 'Assessment_centre_11028.0': 0.7284989706305536, 'f.22009.0.1': 0.016823260877862543, 'f.22009.0.2': 0.017442953819148246, 'f.22009.0.3': 0.016868130271319892, 'f.22009.0.4': 0.012660279083708955, 'f.22009.0.5': 0.005558958215885088, 'f.22009.0.6': 0.016086927860856984, 'f.22009.0.7': 0.014373861690344334, 'f.22009.0.8': 0.01434290580482978, 'f.22009.0.9': 0.006838254560186596, 'f.22009.0.10': 0.012616841263979418}	1.250785868	0.979810496	1.252480462	0.981323806	rs61437614	0.127904735	FALSE
8	Fluid_intel_score	3.255700911	0.038675956	2	0.079426324	0.077634864	0.074474045	0.073226906	{'const': 13.395157968463081, 'Prob_Class_0': -7.597014778394928, 'Prob_Class_2': -14.404438357418849, 'Age': -0.02888329150844948, 'Sex': 0.15123344822156473, 'Education_score': 0.35751242946660466, 'Assessment_centre_11026.0': 0.02767796980558866, 'Assessment_centre_11027.0': -0.2297300794496232, 'Assessment_centre_11028.0': 0.024605513509894886, 'f.22009.0.1': -0.010885313431714151, 'f.22009.0.2': -0.0035336513723998072, 'f.22009.0.3': 0.0048155279849349955, 'f.22009.0.4': -0.02224691866368225, 'f.22009.0.5': -0.005536328447506676, 'f.22009.0.6': -0.02450857288919507, 'f.22009.0.7': 0.0043204000381564574, 'f.22009.0.8': 0.006015754917840843, 'f.22009.0.9': 0.00483138052856177, 'f.22009.0.10': 0.007073917735093464}	{'const': 6.557486484006818, 'Age': -0.023626616070988284, 'Sex': 0.2262677071053315, 'Education_score': 0.36003024619433593, 'Assessment_centre_11026.0': 0.05650742209228701, 'Assessment_centre_11027.0': -0.22556655238645035, 'Assessment_centre_11028.0': 0.07514312815021955, 'f.22009.0.1': -0.012411471529408451, 'f.22009.0.2': -0.004599079921816145, 'f.22009.0.3': 0.0035711544088163683, 'f.22009.0.4': -0.023551115076605157, 'f.22009.0.5': -0.0052306075435826155, 'f.22009.0.6': -0.0252688056355201, 'f.22009.0.7': 0.004909116793231539, 'f.22009.0.8': 0.007517433292426832, 'f.22009.0.9': 0.005587210695318779, 'f.22009.0.10': 0.008474178009899379}	{'const': 2.72321211494348, 'Prob_Class_0': 6.695496996586931, 'Prob_Class_2': 6.589963248439825, 'Age': 0.005365435313190114, 'Sex': 0.0753115664792026, 'Education_score': 0.024853619771596232, 'Assessment_centre_11026.0': 0.10315159885595768, 'Assessment_centre_11027.0': 0.0879668405546547, 'Assessment_centre_11028.0': 0.19306907818667862, 'f.22009.0.1': 0.0221585013757467, 'f.22009.0.2': 0.023285626394829156, 'f.22009.0.3': 0.022173646086860132, 'f.22009.0.4': 0.016337398432599338, 'f.22009.0.5': 0.007262144490939229, 'f.22009.0.6': 0.02163943693163805, 'f.22009.0.7': 0.0193155052573514, 'f.22009.0.8': 0.018900295463932505, 'f.22009.0.9': 0.009022761387690321, 'f.22009.0.10': 0.016693927448707454}	{'const': 0.41853070510576573, 'Age': 0.004636866668972678, 'Sex': 0.06896332622824419, 'Education_score': 0.024850720750561314, 'Assessment_centre_11026.0': 0.10219616929301377, 'Assessment_centre_11027.0': 0.0866399650629786, 'Assessment_centre_11028.0': 0.19017170628627456, 'f.22009.0.1': 0.022164448176692452, 'f.22009.0.2': 0.023296563298981623, 'f.22009.0.3': 0.02218302299233295, 'f.22009.0.4': 0.016339981480673452, 'f.22009.0.5': 0.007265646188059048, 'f.22009.0.6': 0.021651737681920136, 'f.22009.0.7': 0.019326909983008206, 'f.22009.0.8': 0.01890269727377519, 'f.22009.0.9': 0.009023971701448646, 'f.22009.0.10': 0.016695516492462505}	1.970455606	1.56985057	1.972371953	1.571610202	rs604159	0.127904735	FALSE
1	Fluid_intel_score	3.227305045	0.039785147	2	0.095281953	0.093573468	0.090517493	0.089332876	{'const': 12.576267459713351, 'Prob_Class_0': 0.963260183821704, 'Prob_Class_2': -9.41535470751224, 'Age': -0.02899005107658826, 'Sex': 0.13740224065146778, 'Education_score': 0.39122484278333414, 'Assessment_centre_11026.0': 0.004613908353910655, 'Assessment_centre_11027.0': -0.14881148039913242, 'Assessment_centre_11028.0': 0.06667202622147272, 'f.22009.0.1': 0.009870570421153042, 'f.22009.0.2': -0.01856369408987797, 'f.22009.0.3': -0.0035459833916694676, 'f.22009.0.4': -0.011128793800415942, 'f.22009.0.5': -0.00501309410946795, 'f.22009.0.6': -0.0155265394711071, 'f.22009.0.7': 0.014243994537824071, 'f.22009.0.8': 0.017436685157786166, 'f.22009.0.9': -0.003607422265045559, 'f.22009.0.10': 0.003016772764301513}	{'const': 7.312440882491893, 'Age': -0.031956310363534024, 'Sex': 0.13603313851489604, 'Education_score': 0.39054745849297307, 'Assessment_centre_11026.0': 0.02197978536039514, 'Assessment_centre_11027.0': -0.12661299005474347, 'Assessment_centre_11028.0': 0.08209856649595151, 'f.22009.0.1': 0.010154825312828162, 'f.22009.0.2': -0.018294237451205984, 'f.22009.0.3': -0.003909569714440963, 'f.22009.0.4': -0.009916361313454667, 'f.22009.0.5': -0.004968266824526471, 'f.22009.0.6': -0.015944603806806044, 'f.22009.0.7': 0.014111365902230664, 'f.22009.0.8': 0.01645299447658619, 'f.22009.0.9': -0.0037672293983802706, 'f.22009.0.10': 0.004037974074477176}	{'const': 2.4101934020299605, 'Prob_Class_0': 12.112129651270063, 'Prob_Class_2': 3.748524857801762, 'Age': 0.00497021076670245, 'Sex': 0.06713941135212198, 'Education_score': 0.024148831000038198, 'Assessment_centre_11026.0': 0.09613202695084262, 'Assessment_centre_11027.0': 0.08462320797058975, 'Assessment_centre_11028.0': 0.19348203844072287, 'f.22009.0.1': 0.021087659553622243, 'f.22009.0.2': 0.02249313490303108, 'f.22009.0.3': 0.02173135315824294, 'f.22009.0.4': 0.015849644231974144, 'f.22009.0.5': 0.007248828637157342, 'f.22009.0.6': 0.020364398782251023, 'f.22009.0.7': 0.01818193878053823, 'f.22009.0.8': 0.018731156477479294, 'f.22009.0.9': 0.008418942989314436, 'f.22009.0.10': 0.016319016190056105}	{'const': 0.39913655113003393, 'Age': 0.004463230366385792, 'Sex': 0.06637304581748912, 'Education_score': 0.024149092491521102, 'Assessment_centre_11026.0': 0.09584646439179784, 'Assessment_centre_11027.0': 0.08403538575554181, 'Assessment_centre_11028.0': 0.19271212407443528, 'f.22009.0.1': 0.021088227454654874, 'f.22009.0.2': 0.02250360609502755, 'f.22009.0.3': 0.02174468820386355, 'f.22009.0.4': 0.01584591653313002, 'f.22009.0.5': 0.007250556533169842, 'f.22009.0.6': 0.02037584020035467, 'f.22009.0.7': 0.018193699351234868, 'f.22009.0.8': 0.018736161383315096, 'f.22009.0.9': 0.008422995259287592, 'f.22009.0.10': 0.016313640705177154}	1.919877147	1.528582515	1.921689057	1.528044158	rs61966099	0.130037056	FALSE
9	Numeric_memory_online	3.230534374	0.039779927	2	0.041379571	0.037725464	0.031199531	0.028652751	{'const': 12.222665545975042, 'Prob_Class_0': 42.82543952710934, 'Prob_Class_2': -8.691109141917915, 'Age': -0.023208827636768643, 'Sex': 0.048496067817482336, 'Education_score': 0.10748459028397286, 'Assessment_centre_11026.0': 0.22668578304139525, 'Assessment_centre_11027.0': 0.09707179500035042, 'Assessment_centre_11028.0': 0.10921408923685677, 'f.22009.0.1': 0.03100171357462315, 'f.22009.0.2': 0.02127532815989701, 'f.22009.0.3': -0.03174338025463018, 'f.22009.0.4': -0.001139880830451443, 'f.22009.0.5': -0.009930370227873141, 'f.22009.0.6': -0.05062982274944016, 'f.22009.0.7': 0.007233648259818327, 'f.22009.0.8': 0.05433902800309427, 'f.22009.0.9': -0.006592528317105862, 'f.22009.0.10': 0.009755790049640818}	{'const': 7.83511125134048, 'Age': -0.01750399769372137, 'Sex': 0.13225260729433963, 'Education_score': 0.11082422090971458, 'Assessment_centre_11026.0': 0.25024777950357324, 'Assessment_centre_11027.0': 0.10399254373914249, 'Assessment_centre_11028.0': 0.13085261906079965, 'f.22009.0.1': 0.03024677034502493, 'f.22009.0.2': 0.017231056807673072, 'f.22009.0.3': -0.0328700577449553, 'f.22009.0.4': -0.002838098114791409, 'f.22009.0.5': -0.009204642832071152, 'f.22009.0.6': -0.05210117405684091, 'f.22009.0.7': 0.00749448421093899, 'f.22009.0.8': 0.05600733217553003, 'f.22009.0.9': -0.006406960072561648, 'f.22009.0.10': 0.011052873376846168}	{'const': 3.7546584264283163, 'Prob_Class_0': 18.081513168391194, 'Prob_Class_2': 5.900127449432418, 'Age': 0.005128831420437807, 'Sex': 0.07657782152561021, 'Education_score': 0.02514494244556136, 'Assessment_centre_11026.0': 0.09339724831059802, 'Assessment_centre_11027.0': 0.0875364713938683, 'Assessment_centre_11028.0': 0.1882445351213651, 'f.22009.0.1': 0.021018353243597444, 'f.22009.0.2': 0.02217116126257221, 'f.22009.0.3': 0.021345961051808512, 'f.22009.0.4': 0.015562917072040878, 'f.22009.0.5': 0.007240020424374486, 'f.22009.0.6': 0.020253823391221653, 'f.22009.0.7': 0.018303055684751084, 'f.22009.0.8': 0.018953224755909284, 'f.22009.0.9': 0.00841466682714124, 'f.22009.0.10': 0.016151336561477603}	{'const': 0.4090973794634559, 'Age': 0.0045339354970131765, 'Sex': 0.06670020027581193, 'Education_score': 0.025125370676765454, 'Assessment_centre_11026.0': 0.09214504043108405, 'Assessment_centre_11027.0': 0.08630932892893023, 'Assessment_centre_11028.0': 0.1869637513797328, 'f.22009.0.1': 0.021038662753780135, 'f.22009.0.2': 0.022127250384339246, 'f.22009.0.3': 0.021368636780276624, 'f.22009.0.4': 0.015568986863843514, 'f.22009.0.5': 0.007231208158513771, 'f.22009.0.6': 0.02024496069283672, 'f.22009.0.7': 0.018324646711123944, 'f.22009.0.8': 0.01896024136750893, 'f.22009.0.9': 0.008425401390671097, 'f.22009.0.10': 0.016140669832193817}	1.342704948	1.007173957	1.345261602	1.008651016	rs3012434	0.130037056	FALSE
8	Numeric_memory_online	3.233851384	0.039655788	2	0.056538842	0.052833908	0.046227791	0.043643697	{'const': -3.310863925463007, 'Prob_Class_0': 27.25848020613737, 'Prob_Class_2': 16.02527822336641, 'Age': -0.02989527231644082, 'Sex': 0.18133630311547472, 'Education_score': 0.15816414646372676, 'Assessment_centre_11026.0': 0.06000299966451938, 'Assessment_centre_11027.0': 0.007664608525658569, 'Assessment_centre_11028.0': 0.23995562344843116, 'f.22009.0.1': 0.0005714953240596645, 'f.22009.0.2': 0.014930567616649017, 'f.22009.0.3': 0.007999845763895978, 'f.22009.0.4': -0.02110592085196826, 'f.22009.0.5': 0.002839399630729398, 'f.22009.0.6': -0.0022264257209501075, 'f.22009.0.7': -0.033704220617275515, 'f.22009.0.8': -0.010680767913843273, 'f.22009.0.9': -0.0028304815747651267, 'f.22009.0.10': 0.013744648581944047}	{'const': 7.97581575363707, 'Age': -0.02668680765795575, 'Sex': 0.23499599023526485, 'Education_score': 0.15718303138908502, 'Assessment_centre_11026.0': 0.08353228903337709, 'Assessment_centre_11027.0': 0.016663812827686978, 'Assessment_centre_11028.0': 0.26800639576318025, 'f.22009.0.1': 1.0310573310940308e-05, 'f.22009.0.2': 0.013434360337531853, 'f.22009.0.3': 0.006109276607517605, 'f.22009.0.4': -0.02104012844489594, 'f.22009.0.5': 0.0031426723688551903, 'f.22009.0.6': -0.003067192670685099, 'f.22009.0.7': -0.032172885329694825, 'f.22009.0.8': -0.009505351734029882, 'f.22009.0.9': -0.001996112279712158, 'f.22009.0.10': 0.012823313079035796}	{'const': 4.602315994265266, 'Prob_Class_0': 10.718493155756034, 'Prob_Class_2': 7.320253663324122, 'Age': 0.004713768478012536, 'Sex': 0.07247564477933573, 'Education_score': 0.026295378738075494, 'Assessment_centre_11026.0': 0.097896466959334, 'Assessment_centre_11027.0': 0.08894632171856995, 'Assessment_centre_11028.0': 0.20303174145583947, 'f.22009.0.1': 0.022467376788280456, 'f.22009.0.2': 0.023551397125803057, 'f.22009.0.3': 0.02178448982405699, 'f.22009.0.4': 0.01697115874398858, 'f.22009.0.5': 0.007540848437441784, 'f.22009.0.6': 0.02127370945486825, 'f.22009.0.7': 0.019106713713541817, 'f.22009.0.8': 0.019384120191518216, 'f.22009.0.9': 0.008618026107565804, 'f.22009.0.10': 0.01653802810851003}	{'const': 0.422237828561735, 'Age': 0.004547453776847729, 'Sex': 0.06903245687261386, 'Education_score': 0.026319196333232923, 'Assessment_centre_11026.0': 0.09757788237139749, 'Assessment_centre_11027.0': 0.08886997932686606, 'Assessment_centre_11028.0': 0.20223149400060578, 'f.22009.0.1': 0.022488483798531148, 'f.22009.0.2': 0.02357019230488609, 'f.22009.0.3': 0.021792468474802647, 'f.22009.0.4': 0.01699410906373362, 'f.22009.0.5': 0.007550104506679003, 'f.22009.0.6': 0.021296975685663067, 'f.22009.0.7': 0.019116283867755417, 'f.22009.0.8': 0.019387890255366934, 'f.22009.0.9': 0.008620236331187978, 'f.22009.0.10': 0.016555328447010097}	1.378861006	1.049637926	1.381565719	1.049336801	rs17345505	0.130037056	FALSE
8	Numeric_memory	3.210771677	0.040504816	2	0.051482258	0.048855717	0.044119895	0.042298928	{'const': 13.186961948288348, 'Prob_Class_0': 3.8696282161412108, 'Prob_Class_2': -13.01234798750032, 'Age': -0.033107918431953695, 'Sex': 0.08991016150423788, 'Education_score': 0.0846317877111594, 'Assessment_centre_11026.0': 0.008294318211095903, 'Assessment_centre_11027.0': -0.10869934641729749, 'Assessment_centre_11028.0': 0.5698051611840952, 'f.22009.0.1': 0.04499120869066746, 'f.22009.0.2': -0.0330743593250377, 'f.22009.0.3': -0.0009467465453719881, 'f.22009.0.4': -0.017894972397509284, 'f.22009.0.5': -0.0016587678440734216, 'f.22009.0.6': 0.000839387627466319, 'f.22009.0.7': 0.003777954471528502, 'f.22009.0.8': 0.008160555507173825, 'f.22009.0.9': 0.008279508010484084, 'f.22009.0.10': 0.0004429853760049065}	{'const': 8.857012455165853, 'Age': -0.027380103787278322, 'Sex': 0.14253675309315253, 'Education_score': 0.08737272315984301, 'Assessment_centre_11026.0': 0.021427231131789314, 'Assessment_centre_11027.0': -0.12202089213937253, 'Assessment_centre_11028.0': 0.503926082383987, 'f.22009.0.1': 0.043339786873031146, 'f.22009.0.2': -0.03249350818671349, 'f.22009.0.3': -0.0016063469474729693, 'f.22009.0.4': -0.018396694539494357, 'f.22009.0.5': -0.0013310027157595577, 'f.22009.0.6': 0.0009517618869855847, 'f.22009.0.7': 0.005008774320774893, 'f.22009.0.8': 0.008649190853288325, 'f.22009.0.9': 0.008854809061818656, 'f.22009.0.10': 0.0015547763760079877}	{'const': 2.2993968467423347, 'Prob_Class_0': 5.288706886319996, 'Prob_Class_2': 5.39116323546232, 'Age': 0.004142254911574784, 'Sex': 0.057524960561033546, 'Education_score': 0.01882301222074495, 'Assessment_centre_11026.0': 0.07486478539725673, 'Assessment_centre_11027.0': 0.061844134492250166, 'Assessment_centre_11028.0': 0.5530496664780459, 'f.22009.0.1': 0.01658140397668029, 'f.22009.0.2': 0.017277647700283998, 'f.22009.0.3': 0.016591631705185236, 'f.22009.0.4': 0.01220066040071361, 'f.22009.0.5': 0.005373347841195403, 'f.22009.0.6': 0.016285760884813445, 'f.22009.0.7': 0.014757471891585933, 'f.22009.0.8': 0.014040670539245933, 'f.22009.0.9': 0.0068085639339363095, 'f.22009.0.10': 0.012446457372032297}	{'const': 0.3186336590534955, 'Age': 0.003464135856439144, 'Sex': 0.05142977204461262, 'Education_score': 0.01880289605501461, 'Assessment_centre_11026.0': 0.07385163079095826, 'Assessment_centre_11027.0': 0.060970700237081725, 'Assessment_centre_11028.0': 0.5518571353687324, 'f.22009.0.1': 0.016579777458255236, 'f.22009.0.2': 0.017287058481531562, 'f.22009.0.3': 0.01659296662314276, 'f.22009.0.4': 0.012208061715003823, 'f.22009.0.5': 0.005376768809290931, 'f.22009.0.6': 0.016293721474966234, 'f.22009.0.7': 0.014762133661270107, 'f.22009.0.8': 0.014045973375477071, 'f.22009.0.9': 0.0068100215273188686, 'f.22009.0.10': 0.012448712842098093}	1.221662327	0.951454271	1.223352611	0.953131071	rs604159	0.131876146	FALSE
1	Matrix_pattern_puzzles	3.181139366	0.041695373	2	0.139142499	0.137096547	0.133354141	0.131942961	{'const': 7.776073664544448, 'Prob_Class_0': -9.145705031339372, 'Prob_Class_2': 8.073867796752747, 'Age': -0.058392666998287567, 'Sex': 0.3524147647271509, 'Education_score': 0.3708072631565179, 'Assessment_centre_11026.0': 0.6290767107424602, 'Assessment_centre_11027.0': 0.024786046028110673, 'Assessment_centre_11028.0': 0.6561487831592234, 'f.22009.0.1': -0.024746756240569406, 'f.22009.0.2': 0.03404287498846647, 'f.22009.0.3': -0.005086982959106159, 'f.22009.0.4': -0.01772640481322241, 'f.22009.0.5': -0.010903167467561927, 'f.22009.0.6': -0.02930300135809041, 'f.22009.0.7': -0.027484842323113177, 'f.22009.0.8': -0.020178131269945852, 'f.22009.0.9': -0.020323774348612773, 'f.22009.0.10': -0.03092108380416818}	{'const': 10.135072577075029, 'Age': -0.06508339450856655, 'Sex': 0.305548447547207, 'Education_score': 0.36562666443911146, 'Assessment_centre_11026.0': 0.6174554335837024, 'Assessment_centre_11027.0': 0.04084461462021319, 'Assessment_centre_11028.0': 0.681837877243201, 'f.22009.0.1': -0.026325123024293476, 'f.22009.0.2': 0.03295374708272687, 'f.22009.0.3': -0.00587223470216576, 'f.22009.0.4': -0.017447129035928426, 'f.22009.0.5': -0.011216440611292035, 'f.22009.0.6': -0.029259230090409524, 'f.22009.0.7': -0.025842765596837472, 'f.22009.0.8': -0.020466538395329012, 'f.22009.0.9': -0.020551136473615263, 'f.22009.0.10': -0.032077140423621385}	{'const': 5.92966617377843, 'Prob_Class_0': 14.186411896527934, 'Prob_Class_2': 9.837307012310868, 'Age': 0.005941737525367477, 'Sex': 0.07947926716180427, 'Education_score': 0.02852653718361263, 'Assessment_centre_11026.0': 0.10925106654268031, 'Assessment_centre_11027.0': 0.0959497534599854, 'Assessment_centre_11028.0': 0.19194587313672318, 'f.22009.0.1': 0.02545552015127203, 'f.22009.0.2': 0.025552612162066307, 'f.22009.0.3': 0.025533990559655023, 'f.22009.0.4': 0.018613144632641788, 'f.22009.0.5': 0.008508135956757744, 'f.22009.0.6': 0.024197185765100934, 'f.22009.0.7': 0.02139445627662844, 'f.22009.0.8': 0.0215883496665714, 'f.22009.0.9': 0.010124495394365683, 'f.22009.0.10': 0.01897788262412597}	{'const': 0.4801031216213746, 'Age': 0.005174567482646455, 'Sex': 0.07732601099427253, 'Education_score': 0.028472508309233854, 'Assessment_centre_11026.0': 0.10917937444084129, 'Assessment_centre_11027.0': 0.09581414657615234, 'Assessment_centre_11028.0': 0.19094336849005572, 'f.22009.0.1': 0.025468513909892628, 'f.22009.0.2': 0.02556792430492629, 'f.22009.0.3': 0.025541805966135055, 'f.22009.0.4': 0.01862504446694921, 'f.22009.0.5': 0.008512461546104607, 'f.22009.0.6': 0.02421592927545331, 'f.22009.0.7': 0.021400793147899704, 'f.22009.0.8': 0.021605212030400694, 'f.22009.0.9': 0.01013232396373652, 'f.22009.0.10': 0.01898778625125958}	1.983051696	1.573867096	1.985406803	1.573379879	rs6592124	0.135228235	FALSE
5	Numeric_memory	3.160941195	0.042557828	2	0.052485905	0.050053882	0.045561319	0.043887903	{'const': 1.6461773585361663, 'Prob_Class_0': 17.688732736951984, 'Prob_Class_2': 8.193895340712915, 'Age': -0.027598972002727554, 'Sex': 0.19466807069902953, 'Education_score': 0.09761925365532188, 'Assessment_centre_11026.0': 0.11105911398410107, 'Assessment_centre_11027.0': 0.013711383073928158, 'Assessment_centre_11028.0': -0.7619774537767002, 'f.22009.0.1': 0.009668936504792112, 'f.22009.0.2': 0.012254495300558164, 'f.22009.0.3': -0.001730834060871972, 'f.22009.0.4': -0.008040821375997459, 'f.22009.0.5': 0.0021313220439833544, 'f.22009.0.6': 0.011512030806609546, 'f.22009.0.7': -0.011170094286660518, 'f.22009.0.8': -0.013179987122859957, 'f.22009.0.9': -0.004683840734677592, 'f.22009.0.10': 0.002941902608184133}	{'const': 7.9841704516839584, 'Age': -0.026442814816308315, 'Sex': 0.2450832206162774, 'Education_score': 0.10176009047994411, 'Assessment_centre_11026.0': 0.12773924044196844, 'Assessment_centre_11027.0': 0.028562211715440135, 'Assessment_centre_11028.0': -0.7340077252430773, 'f.22009.0.1': 0.010667226753030556, 'f.22009.0.2': 0.012957957527954502, 'f.22009.0.3': -0.0019340908169461239, 'f.22009.0.4': -0.008064568036504766, 'f.22009.0.5': 0.002441958908153216, 'f.22009.0.6': 0.011738131231266784, 'f.22009.0.7': -0.009705878596734123, 'f.22009.0.8': -0.01294156442018988, 'f.22009.0.9': -0.004853151858974823, 'f.22009.0.10': 0.0029567553061391277}	{'const': 2.6895323351239893, 'Prob_Class_0': 8.868201195431046, 'Prob_Class_2': 3.4755816103488475, 'Age': 0.003407823398575697, 'Sex': 0.0543699038160106, 'Education_score': 0.018207181675460652, 'Assessment_centre_11026.0': 0.0741272986849606, 'Assessment_centre_11027.0': 0.059296580411792525, 'Assessment_centre_11028.0': 0.5525423188133287, 'f.22009.0.1': 0.016499680797413555, 'f.22009.0.2': 0.0165342894911997, 'f.22009.0.3': 0.016546543907701213, 'f.22009.0.4': 0.0119362117320027, 'f.22009.0.5': 0.005452595782373227, 'f.22009.0.6': 0.01529949535450554, 'f.22009.0.7': 0.013625189468706068, 'f.22009.0.8': 0.013553266464122282, 'f.22009.0.9': 0.0064383946985686405, 'f.22009.0.10': 0.011949718592032853}	{'const': 0.3056280372476067, 'Age': 0.00333921279922058, 'Sex': 0.04998237546051165, 'Education_score': 0.01814551224950603, 'Assessment_centre_11026.0': 0.07330208118541284, 'Assessment_centre_11027.0': 0.058756925872254416, 'Assessment_centre_11028.0': 0.5526527537233551, 'f.22009.0.1': 0.016509203333756644, 'f.22009.0.2': 0.016536000938436983, 'f.22009.0.3': 0.016551290308484148, 'f.22009.0.4': 0.011941630010774503, 'f.22009.0.5': 0.005455942598700619, 'f.22009.0.6': 0.01531163234245438, 'f.22009.0.7': 0.01362410251379375, 'f.22009.0.8': 0.013560020852599174, 'f.22009.0.9': 0.006439919624126631, 'f.22009.0.10': 0.011960117954998527}	1.224372975	0.943362099	1.225943292	0.943140405	rs4779931	0.137165409	FALSE
3	Matrix_pattern_puzzles	3.159137069	0.042619252	2	0.13727288	0.135255505	0.131525623	0.130138674	{'const': 1.9766599280709927, 'Prob_Class_0': 19.22048572948339, 'Prob_Class_2': 15.74421561437907, 'Age': -0.06887404688495724, 'Sex': 0.3572734455561304, 'Education_score': 0.3489480351099741, 'Assessment_centre_11026.0': 0.3633926463133628, 'Assessment_centre_11027.0': 0.010359266685598584, 'Assessment_centre_11028.0': 0.4472655792650098, 'f.22009.0.1': -0.0006790584053673624, 'f.22009.0.2': 0.009336818588658887, 'f.22009.0.3': 0.04127368526877134, 'f.22009.0.4': 0.015172862718279003, 'f.22009.0.5': -0.02244737207123104, 'f.22009.0.6': 0.003876257052753565, 'f.22009.0.7': 0.004734881215716617, 'f.22009.0.8': 0.010334548793427415, 'f.22009.0.9': -0.010423671952923484, 'f.22009.0.10': -0.010796833289998515}	{'const': 11.182450379325584, 'Age': -0.0735459035027458, 'Sex': 0.3688078329941182, 'Education_score': 0.34794340383253186, 'Assessment_centre_11026.0': 0.4048245305152301, 'Assessment_centre_11027.0': 0.053670034693101026, 'Assessment_centre_11028.0': 0.523846475096977, 'f.22009.0.1': 0.00024695344265837665, 'f.22009.0.2': 0.010614332277755895, 'f.22009.0.3': 0.042513365788514446, 'f.22009.0.4': 0.01564926639698274, 'f.22009.0.5': -0.022375598730384992, 'f.22009.0.6': 0.0028470407365850064, 'f.22009.0.7': 0.005152139116888543, 'f.22009.0.8': 0.009958527233038233, 'f.22009.0.9': -0.009422045861163365, 'f.22009.0.10': -0.008847365371831296}	{'const': 5.20865440643353, 'Prob_Class_0': 7.972601347694674, 'Prob_Class_2': 11.573844342441566, 'Age': 0.0054574854457606565, 'Sex': 0.07879764452083877, 'Education_score': 0.027875144072239753, 'Assessment_centre_11026.0': 0.10761575868310824, 'Assessment_centre_11027.0': 0.09637510118808497, 'Assessment_centre_11028.0': 0.20517391931086243, 'f.22009.0.1': 0.024916787443393033, 'f.22009.0.2': 0.02586189887189412, 'f.22009.0.3': 0.02449798454209894, 'f.22009.0.4': 0.01863619467441133, 'f.22009.0.5': 0.008392318553173553, 'f.22009.0.6': 0.024334721592965868, 'f.22009.0.7': 0.02117515845150914, 'f.22009.0.8': 0.02107716118957879, 'f.22009.0.9': 0.010322121043055316, 'f.22009.0.10': 0.018654058868401883}	{'const': 0.46752099925686486, 'Age': 0.005104271813341037, 'Sex': 0.07642045112477126, 'Education_score': 0.027888343029282486, 'Assessment_centre_11026.0': 0.10633781379943129, 'Assessment_centre_11027.0': 0.09489750028069285, 'Assessment_centre_11028.0': 0.20279837848775675, 'f.22009.0.1': 0.024933792133067484, 'f.22009.0.2': 0.025861628203399167, 'f.22009.0.3': 0.02450482168878921, 'f.22009.0.4': 0.018643703051323467, 'f.22009.0.5': 0.008396217773993676, 'f.22009.0.6': 0.02433964439049035, 'f.22009.0.7': 0.0211894543301597, 'f.22009.0.8': 0.02109180565106441, 'f.22009.0.9': 0.010322530257912134, 'f.22009.0.10': 0.01865113709741921}	1.96569627	1.567188909	1.96799319	1.568911821	rs6079584	0.137165409	FALSE
1	log_reaction_time	3.152094428	0.042883578	2	0.115123259	0.11353351	0.110584137	0.109493788	{'const': 6.097156493285667, 'Prob_Class_0': -2.2959721148006285, 'Prob_Class_2': 0.004836774032093816, 'Age': 0.007300046039695322, 'Sex': -0.03608064494069646, 'Education_score': -0.007201460730184364, 'Assessment_centre_11026.0': -0.006142051270446855, 'Assessment_centre_11027.0': 0.007951650515481856, 'Assessment_centre_11028.0': -0.00017225406687661204, 'f.22009.0.1': 0.000192253353977153, 'f.22009.0.2': -0.000574991558042982, 'f.22009.0.3': -0.001093962640644923, 'f.22009.0.4': -0.0008510187469754731, 'f.22009.0.5': 0.0014079668879249142, 'f.22009.0.6': -0.003333144401397946, 'f.22009.0.7': 6.44026360112869e-05, 'f.22009.0.8': 0.00016698111894790542, 'f.22009.0.9': -0.00014724513926765714, 'f.22009.0.10': 0.0018208507010019429}	{'const': 5.944654642144556, 'Age': 0.0073810469374289015, 'Sex': -0.034457582005275905, 'Education_score': -0.006949913568615865, 'Assessment_centre_11026.0': -0.007024939143298506, 'Assessment_centre_11027.0': 0.00691459005717629, 'Assessment_centre_11028.0': -0.0028106149996057483, 'f.22009.0.1': 0.0002652941672195465, 'f.22009.0.2': -0.0004237756072997343, 'f.22009.0.3': -0.0010793912679240153, 'f.22009.0.4': -0.0008811439557485437, 'f.22009.0.5': 0.0014282208930636222, 'f.22009.0.6': -0.0033810039408767104, 'f.22009.0.7': 0.00010016351664307935, 'f.22009.0.8': 0.000205709739961148, 'f.22009.0.9': -0.00017496128265152323, 'f.22009.0.10': 0.001938985658787147}	{'const': 0.12318709876975818, 'Prob_Class_0': 0.9264330016262119, 'Prob_Class_2': 0.20458856792108712, 'Age': 0.00037963793093637356, 'Sex': 0.005577433901462725, 'Education_score': 0.0019875198793235186, 'Assessment_centre_11026.0': 0.00824854103866483, 'Assessment_centre_11027.0': 0.007100288695208761, 'Assessment_centre_11028.0': 0.015938655364176876, 'f.22009.0.1': 0.0017644728528992313, 'f.22009.0.2': 0.0019017320443872015, 'f.22009.0.3': 0.0017799955914130972, 'f.22009.0.4': 0.0013641872782846078, 'f.22009.0.5': 0.0006062593300420193, 'f.22009.0.6': 0.0017067050571017042, 'f.22009.0.7': 0.00154623608736628, 'f.22009.0.8': 0.0015287771007581879, 'f.22009.0.9': 0.0007159131891164624, 'f.22009.0.10': 0.0013579260555222487}	{'const': 0.033555467613525465, 'Age': 0.00037151511007308687, 'Sex': 0.005538564670287346, 'Education_score': 0.0019850303415009907, 'Assessment_centre_11026.0': 0.008202338363757243, 'Assessment_centre_11027.0': 0.007043269595191229, 'Assessment_centre_11028.0': 0.015802226815017726, 'f.22009.0.1': 0.0017652938274540333, 'f.22009.0.2': 0.0019019388871943535, 'f.22009.0.3': 0.0017806964540410222, 'f.22009.0.4': 0.0013648028268430268, 'f.22009.0.5': 0.0006065542330917338, 'f.22009.0.6': 0.0017072224903509799, 'f.22009.0.7': 0.0015466519541748873, 'f.22009.0.8': 0.0015295855753238684, 'f.22009.0.9': 0.0007162153204653691, 'f.22009.0.10': 0.001357942245239213}	0.162411499	0.127262238	0.162557326	0.127251654	rs4072779	0.137489334	FALSE
2	Fluid_intel_score	3.143734106	0.043245391	2	0.089049163	0.08738417	0.08428256	0.083141912	{'const': 12.821982581747998, 'Prob_Class_0': 1.7352283812413167, 'Prob_Class_2': -23.065622689787354, 'Age': -0.029346892573237405, 'Sex': 0.14269512548446014, 'Education_score': 0.380026861523979, 'Assessment_centre_11026.0': 0.10811717252180274, 'Assessment_centre_11027.0': -0.1770345577098626, 'Assessment_centre_11028.0': -0.012460037416707783, 'f.22009.0.1': -0.01386950336463875, 'f.22009.0.2': -0.002676430643167296, 'f.22009.0.3': -0.02373784949773864, 'f.22009.0.4': -0.03175301943144736, 'f.22009.0.5': -0.004544558654796584, 'f.22009.0.6': -0.021158084702268928, 'f.22009.0.7': -0.031019912652889062, 'f.22009.0.8': -0.012460397022222623, 'f.22009.0.9': -0.00942323688320376, 'f.22009.0.10': -0.01905915739030231}	{'const': 6.702211558159706, 'Age': -0.027436007078162097, 'Sex': 0.19625416688099268, 'Education_score': 0.3803629113473819, 'Assessment_centre_11026.0': 0.13624897921233478, 'Assessment_centre_11027.0': -0.16186856000226738, 'Assessment_centre_11028.0': 0.023654521136912122, 'f.22009.0.1': -0.013148337714524984, 'f.22009.0.2': -0.0034770018299518724, 'f.22009.0.3': -0.022810601912638034, 'f.22009.0.4': -0.03129215355976001, 'f.22009.0.5': -0.004325557151383294, 'f.22009.0.6': -0.020749590603749132, 'f.22009.0.7': -0.029900333063427716, 'f.22009.0.8': -0.01337287323740671, 'f.22009.0.9': -0.00932826512444317, 'f.22009.0.10': -0.018766827713501435}	{'const': 2.766656718316419, 'Prob_Class_0': 5.1283788728505675, 'Prob_Class_2': 9.204808587806179, 'Age': 0.004651124345874456, 'Sex': 0.07159335873527214, 'Education_score': 0.024697280871860808, 'Assessment_centre_11026.0': 0.10158832491802731, 'Assessment_centre_11027.0': 0.08662198664334789, 'Assessment_centre_11028.0': 0.1834155186458715, 'f.22009.0.1': 0.02213451938122882, 'f.22009.0.2': 0.022564025989302697, 'f.22009.0.3': 0.022002042822347474, 'f.22009.0.4': 0.016257912809853295, 'f.22009.0.5': 0.0074018922263500726, 'f.22009.0.6': 0.021061382326875377, 'f.22009.0.7': 0.018809314027707625, 'f.22009.0.8': 0.018869964640977305, 'f.22009.0.9': 0.008819756924861484, 'f.22009.0.10': 0.01655643867763513}	{'const': 0.4111926547922034, 'Age': 0.004481859338971651, 'Sex': 0.0675877390325982, 'Education_score': 0.024707817202729597, 'Assessment_centre_11026.0': 0.10053076888374712, 'Assessment_centre_11027.0': 0.08634778075213337, 'Assessment_centre_11028.0': 0.18284079549835194, 'f.22009.0.1': 0.022141155385542427, 'f.22009.0.2': 0.022571965288058975, 'f.22009.0.3': 0.02201104119120033, 'f.22009.0.4': 0.016266362821211893, 'f.22009.0.5': 0.007400716879367186, 'f.22009.0.6': 0.021064007747320916, 'f.22009.0.7': 0.01881572159822179, 'f.22009.0.8': 0.018875674449186974, 'f.22009.0.9': 0.008823968531021445, 'f.22009.0.10': 0.0165660494099293}	1.963501604	1.559520809	1.965295182	1.56107395	rs11662234	0.138122161	FALSE
9	Numeric_memory	3.1367622	0.043600946	2	0.052994647	0.050523323	0.045903924	0.044209264	{'const': 10.348794050599196, 'Prob_Class_0': -33.91786485899878, 'Prob_Class_2': 0.5681164792378386, 'Age': -0.030264496238394552, 'Sex': 0.12093509387886384, 'Education_score': 0.10034959353828844, 'Assessment_centre_11026.0': 0.05069540110502577, 'Assessment_centre_11027.0': -0.06031687864178838, 'Assessment_centre_11028.0': 0.36415621060515635, 'f.22009.0.1': 0.012682094157678627, 'f.22009.0.2': 0.009642085740701984, 'f.22009.0.3': -0.0026341283530382765, 'f.22009.0.4': 0.007958626666875777, 'f.22009.0.5': -0.003244740122080689, 'f.22009.0.6': 0.004906535408380827, 'f.22009.0.7': -0.0119258808338054, 'f.22009.0.8': -0.014839449273381617, 'f.22009.0.9': -0.00384287108341708, 'f.22009.0.10': -0.01129122245761844}	{'const': 8.243464662178333, 'Age': -0.028007648160215597, 'Sex': 0.17772182022810726, 'Education_score': 0.10215486866689007, 'Assessment_centre_11026.0': 0.0699627577706708, 'Assessment_centre_11027.0': -0.05331414299056603, 'Assessment_centre_11028.0': 0.4678708735065765, 'f.22009.0.1': 0.014428653649326197, 'f.22009.0.2': 0.00834141749115224, 'f.22009.0.3': -0.003694699645108673, 'f.22009.0.4': 0.00785488407995982, 'f.22009.0.5': -0.0027314127438001355, 'f.22009.0.6': 0.004846766843287846, 'f.22009.0.7': -0.012037792833098925, 'f.22009.0.8': -0.014443383674842266, 'f.22009.0.9': -0.003950359232794448, 'f.22009.0.10': -0.011281489588026956}	{'const': 2.862358644349097, 'Prob_Class_0': 20.429300152425093, 'Prob_Class_2': 2.977448673452917, 'Age': 0.003915668757012143, 'Sex': 0.05800117787946625, 'Education_score': 0.01821539841963833, 'Assessment_centre_11026.0': 0.07114932545774184, 'Assessment_centre_11027.0': 0.059700186842073594, 'Assessment_centre_11028.0': 0.8594792733746434, 'f.22009.0.1': 0.015893228082931303, 'f.22009.0.2': 0.016992904862420805, 'f.22009.0.3': 0.01615438512578845, 'f.22009.0.4': 0.012273309666733647, 'f.22009.0.5': 0.0055108390874384515, 'f.22009.0.6': 0.015388420959352174, 'f.22009.0.7': 0.013957440366155453, 'f.22009.0.8': 0.01378690297571, 'f.22009.0.9': 0.006456206099651415, 'f.22009.0.10': 0.012074922043424285}	{'const': 0.3058294937404034, 'Age': 0.0033079743167068586, 'Sex': 0.049635526174084475, 'Education_score': 0.018191834059324365, 'Assessment_centre_11026.0': 0.07078616431284417, 'Assessment_centre_11027.0': 0.05933373857799789, 'Assessment_centre_11028.0': 0.8591346317663269, 'f.22009.0.1': 0.01589049242803031, 'f.22009.0.2': 0.016997107909438508, 'f.22009.0.3': 0.016162587517844863, 'f.22009.0.4': 0.012283884597188627, 'f.22009.0.5': 0.005510225992638885, 'f.22009.0.6': 0.015402057502428857, 'f.22009.0.7': 0.01396920217509944, 'f.22009.0.8': 0.013797491571700701, 'f.22009.0.9': 0.006461722213294642, 'f.22009.0.10': 0.012085598550316228}	1.20272085	0.93686852	1.204289149	0.935894653	rs61083878	0.138657759	FALSE
0	Tower_rearranging	3.133649123	0.043743221	2	0.101107517	0.098676086	0.094124321	0.092457378	{'const': 1.0843485217447286, 'Prob_Class_0': 1.9807256230227601, 'Prob_Class_2': 22.236046220705244, 'Age': -0.10261133637858039, 'Sex': 0.5071076266035015, 'Education_score': 0.30329036585499614, 'Assessment_centre_11026.0': 0.06692706149372252, 'Assessment_centre_11027.0': 0.049571290397269985, 'Assessment_centre_11028.0': -0.5589126032972209, 'f.22009.0.1': -0.07148597755894784, 'f.22009.0.2': 0.0030867221436887, 'f.22009.0.3': 0.06790922561256102, 'f.22009.0.4': -0.0070228798482570645, 'f.22009.0.5': -0.021043867024779412, 'f.22009.0.6': 0.10125673714373794, 'f.22009.0.7': -0.02350278984889511, 'f.22009.0.8': -0.07475747853052234, 'f.22009.0.9': -0.027275966512522856, 'f.22009.0.10': -0.02279314809729594}	{'const': 15.010747130496933, 'Age': -0.11032983093053328, 'Sex': 0.5640713174093058, 'Education_score': 0.29826360011465275, 'Assessment_centre_11026.0': 0.12070036655364186, 'Assessment_centre_11027.0': 0.09283720237108964, 'Assessment_centre_11028.0': -0.27890466351692034, 'f.22009.0.1': -0.06987427411519856, 'f.22009.0.2': 0.0009236898952454595, 'f.22009.0.3': 0.0708627473594842, 'f.22009.0.4': -0.007514440583282954, 'f.22009.0.5': -0.02076004381977028, 'f.22009.0.6': 0.10000974668065148, 'f.22009.0.7': -0.02447465300572009, 'f.22009.0.8': -0.07697320220199864, 'f.22009.0.9': -0.026101923266072823, 'f.22009.0.10': -0.02097054631944934}	{'const': 5.71256635814156, 'Prob_Class_0': 51.47800881449998, 'Prob_Class_2': 10.803603179626178, 'Age': 0.009077207223739035, 'Sex': 0.13006210364589002, 'Education_score': 0.046621981644777266, 'Assessment_centre_11026.0': 0.18645236199806134, 'Assessment_centre_11027.0': 0.15727460064211207, 'Assessment_centre_11028.0': 1.538116386787501, 'f.22009.0.1': 0.042035779063083166, 'f.22009.0.2': 0.043121863451473515, 'f.22009.0.3': 0.04069321115951787, 'f.22009.0.4': 0.031047152048840017, 'f.22009.0.5': 0.014059438237898956, 'f.22009.0.6': 0.040688233502865, 'f.22009.0.7': 0.03578304509566782, 'f.22009.0.8': 0.03561337789748723, 'f.22009.0.9': 0.017684977301437307, 'f.22009.0.10': 0.03140436597188496}	{'const': 0.7792529915728534, 'Age': 0.008524006327157592, 'Sex': 0.12768916244863782, 'Education_score': 0.046613443325155046, 'Assessment_centre_11026.0': 0.18275572786424135, 'Assessment_centre_11027.0': 0.15310680229754445, 'Assessment_centre_11028.0': 1.5347744228844038, 'f.22009.0.1': 0.04206739625519155, 'f.22009.0.2': 0.043149268034576485, 'f.22009.0.3': 0.04070664785395039, 'f.22009.0.4': 0.03107475174731, 'f.22009.0.5': 0.014069509103075981, 'f.22009.0.6': 0.04072012560767854, 'f.22009.0.7': 0.03580917733862439, 'f.22009.0.8': 0.03563511053059425, 'f.22009.0.9': 0.017685233444427653, 'f.22009.0.10': 0.03141872084048248}	3.041323367	2.39533633	3.045433856	2.398978156	rs72731840	0.138657759	FALSE
8	Symbol_digit_matches	3.110456669	0.04473634	2	0.242567865	0.240866811	0.237645923	0.236485089	{'const': 15.729172355882602, 'Prob_Class_0': 77.2446622492123, 'Prob_Class_2': 29.28270246185312, 'Age': -0.32352678511323424, 'Sex': -0.3048097926892541, 'Education_score': 0.4377815640362185, 'Assessment_centre_11026.0': 0.0179837115104187, 'Assessment_centre_11027.0': -0.3796451205706804, 'Assessment_centre_11028.0': 1.297793885320232, 'f.22009.0.1': -0.012284690323663748, 'f.22009.0.2': -0.011151318134488558, 'f.22009.0.3': 0.014786737399687359, 'f.22009.0.4': 0.02418986040098759, 'f.22009.0.5': -0.07706023120905404, 'f.22009.0.6': -0.06045740026373304, 'f.22009.0.7': 0.07395487061153427, 'f.22009.0.8': 0.05035907690599866, 'f.22009.0.9': -0.022271726859567856, 'f.22009.0.10': -0.09727769710393952}	{'const': 39.25618294670045, 'Age': -0.335618493097621, 'Sex': -0.3123995666657143, 'Education_score': 0.4323327107494065, 'Assessment_centre_11026.0': -0.005731759157656851, 'Assessment_centre_11027.0': -0.3441843013569155, 'Assessment_centre_11028.0': 1.3520896364818729, 'f.22009.0.1': -0.010539396090863152, 'f.22009.0.2': -0.014688293243694184, 'f.22009.0.3': 0.019054303511721684, 'f.22009.0.4': 0.025544815647634715, 'f.22009.0.5': -0.07567906538262074, 'f.22009.0.6': -0.058932952862600745, 'f.22009.0.7': 0.07355196382918466, 'f.22009.0.8': 0.04844964604975689, 'f.22009.0.9': -0.02053690532218252, 'f.22009.0.10': -0.09465089748233887}	{'const': 9.71722497625135, 'Prob_Class_0': 47.3147919440212, 'Prob_Class_2': 11.844727637768038, 'Age': 0.013085848601541121, 'Sex': 0.17993752409060967, 'Education_score': 0.06497040274964919, 'Assessment_centre_11026.0': 0.25259852653961246, 'Assessment_centre_11027.0': 0.2221599723822933, 'Assessment_centre_11028.0': 0.4648549320331457, 'f.22009.0.1': 0.05755973714819782, 'f.22009.0.2': 0.061659251249269915, 'f.22009.0.3': 0.05786573856085351, 'f.22009.0.4': 0.04422432893934411, 'f.22009.0.5': 0.01952845790417627, 'f.22009.0.6': 0.05555386748488359, 'f.22009.0.7': 0.04993511009415002, 'f.22009.0.8': 0.049081296912755194, 'f.22009.0.9': 0.023331299441393828, 'f.22009.0.10': 0.04452741540088817}	{'const': 1.1060336907319184, 'Age': 0.01216369894396752, 'Sex': 0.17991796504543586, 'Education_score': 0.06494119180866403, 'Assessment_centre_11026.0': 0.25195091634360317, 'Assessment_centre_11027.0': 0.22168281114492586, 'Assessment_centre_11028.0': 0.46442014227657996, 'f.22009.0.1': 0.057597054295936485, 'f.22009.0.2': 0.061638266627213875, 'f.22009.0.3': 0.057876820910893856, 'f.22009.0.4': 0.04424890087971162, 'f.22009.0.5': 0.019529327565456597, 'f.22009.0.6': 0.05558433372899855, 'f.22009.0.7': 0.049972746407760976, 'f.22009.0.8': 0.04906533547182964, 'f.22009.0.9': 0.023338651486417176, 'f.22009.0.10': 0.04454729820305571}	4.68069564	3.692976645	4.685948686	3.695321239	rs56000151	0.140743542	FALSE
4	log_reaction_time	3.112190601	0.044627641	2	0.109843186	0.108245989	0.105224327	0.10413534	{'const': 6.279516646712058, 'Prob_Class_0': 0.258137626077513, 'Prob_Class_2': -1.2336865312835945, 'Age': 0.006506206244424948, 'Sex': -0.03808186036262262, 'Education_score': -0.0061365413419717935, 'Assessment_centre_11026.0': -0.0033038942455748954, 'Assessment_centre_11027.0': 0.005515034366639943, 'Assessment_centre_11028.0': 0.012468923913984853, 'f.22009.0.1': -0.0034994778247625646, 'f.22009.0.2': -0.005339617075999555, 'f.22009.0.3': 0.002841484119021284, 'f.22009.0.4': 0.0007682042642708498, 'f.22009.0.5': 0.0002908639428522517, 'f.22009.0.6': -0.0008287330988784002, 'f.22009.0.7': 0.0018298974963042863, 'f.22009.0.8': 0.0009741841664356529, 'f.22009.0.9': 0.00045338985953479426, 'f.22009.0.10': -0.000885658828398958}	{'const': 5.958747742345708, 'Age': 0.006777866963341548, 'Sex': -0.03467367761646628, 'Education_score': -0.005970108290769438, 'Assessment_centre_11026.0': -0.0014054473346760549, 'Assessment_centre_11027.0': 0.005884487796225635, 'Assessment_centre_11028.0': 0.014030221915562635, 'f.22009.0.1': -0.003480313987167555, 'f.22009.0.2': -0.005312416897290898, 'f.22009.0.3': 0.0027903966805258723, 'f.22009.0.4': 0.0007571073830860905, 'f.22009.0.5': 0.0003048517748021583, 'f.22009.0.6': -0.0007615308532199563, 'f.22009.0.7': 0.0017525222192715587, 'f.22009.0.8': 0.0009603478491751923, 'f.22009.0.9': 0.00046101651984370266, 'f.22009.0.10': -0.0009388985912592712}	{'const': 0.218534052698945, 'Prob_Class_0': 0.5304182460153879, 'Prob_Class_2': 0.5204611691515995, 'Age': 0.00039318380383992563, 'Sex': 0.006011574372177735, 'Education_score': 0.0019643386360515694, 'Assessment_centre_11026.0': 0.008338807528930473, 'Assessment_centre_11027.0': 0.006855812019288866, 'Assessment_centre_11028.0': 0.015232788662858357, 'f.22009.0.1': 0.0017902029593227532, 'f.22009.0.2': 0.0017936286269451649, 'f.22009.0.3': 0.001795893533771705, 'f.22009.0.4': 0.0013073501852098664, 'f.22009.0.5': 0.0005967707719842968, 'f.22009.0.6': 0.001672540215687007, 'f.22009.0.7': 0.0015040454216223372, 'f.22009.0.8': 0.0014862147491710453, 'f.22009.0.9': 0.000705885458440284, 'f.22009.0.10': 0.0013157550084609948}	{'const': 0.03317059532589148, 'Age': 0.0003658781558731336, 'Sex': 0.005467685492577046, 'Education_score': 0.0019616027252006814, 'Assessment_centre_11026.0': 0.008180757272925818, 'Assessment_centre_11027.0': 0.00682137357179261, 'Assessment_centre_11028.0': 0.01510008802587758, 'f.22009.0.1': 0.0017910326041769042, 'f.22009.0.2': 0.0017942855137609277, 'f.22009.0.3': 0.001795997448594955, 'f.22009.0.4': 0.0013080481817283331, 'f.22009.0.5': 0.0005970532017460693, 'f.22009.0.6': 0.0016730486149426132, 'f.22009.0.7': 0.0015045603470809435, 'f.22009.0.8': 0.0014870447798809978, 'f.22009.0.9': 0.0007063082357078988, 'f.22009.0.10': 0.00131627048534446}	0.159236341	0.122927086	0.159379135	0.123091657	rs6000553	0.140743542	FALSE
5	Matrix_pattern_puzzles	3.098115893	0.045294411	2	0.120431246	0.118415709	0.114576129	0.11320309	{'const': 1.7696390713647627, 'Prob_Class_0': -1.3462277705513068, 'Prob_Class_2': 30.416416049077597, 'Age': -0.05999371895851309, 'Sex': 0.19971657163550433, 'Education_score': 0.3167095744655173, 'Assessment_centre_11026.0': 0.2950929606067846, 'Assessment_centre_11027.0': -0.009350133300247487, 'Assessment_centre_11028.0': 0.5852805742941585, 'f.22009.0.1': -0.010043033398532221, 'f.22009.0.2': -0.026333357231259395, 'f.22009.0.3': 0.0016336802810792478, 'f.22009.0.4': -0.025344101887612346, 'f.22009.0.5': -0.0220367419498205, 'f.22009.0.6': -0.010044853734041029, 'f.22009.0.7': 0.007336336848123018, 'f.22009.0.8': 0.0340699964219489, 'f.22009.0.9': -0.026188104559214383, 'f.22009.0.10': 0.025567404987209004}	{'const': 10.702632773105938, 'Age': -0.0619953627467208, 'Sex': 0.26838530241340147, 'Education_score': 0.3156740851048862, 'Assessment_centre_11026.0': 0.30163465447047155, 'Assessment_centre_11027.0': -0.014490066420837298, 'Assessment_centre_11028.0': 0.6193978128461789, 'f.22009.0.1': -0.009020579908884012, 'f.22009.0.2': -0.027342263176327968, 'f.22009.0.3': -0.001640062101765908, 'f.22009.0.4': -0.02414344070500293, 'f.22009.0.5': -0.022251542669362082, 'f.22009.0.6': -0.008958647015997539, 'f.22009.0.7': 0.007771173514468267, 'f.22009.0.8': 0.033747861849937284, 'f.22009.0.9': -0.02664987465108132, 'f.22009.0.10': 0.025454694241691115}	{'const': 6.181417172720287, 'Prob_Class_0': 13.820007440579007, 'Prob_Class_2': 13.450271150860608, 'Age': 0.00566965773651298, 'Sex': 0.0847585148255969, 'Education_score': 0.027337609547751447, 'Assessment_centre_11026.0': 0.10613230315001078, 'Assessment_centre_11027.0': 0.09641932921241583, 'Assessment_centre_11028.0': 0.18704945997903913, 'f.22009.0.1': 0.024565413674161513, 'f.22009.0.2': 0.025568675725571262, 'f.22009.0.3': 0.0248584596167367, 'f.22009.0.4': 0.01879193731350765, 'f.22009.0.5': 0.008390737148106373, 'f.22009.0.6': 0.023487172361883926, 'f.22009.0.7': 0.02130479442851721, 'f.22009.0.8': 0.02111819717168271, 'f.22009.0.9': 0.010231713153205426, 'f.22009.0.10': 0.01874190654098708}	{'const': 0.4633973443008855, 'Age': 0.00515491815033864, 'Sex': 0.07619991644165407, 'Education_score': 0.02735340074904746, 'Assessment_centre_11026.0': 0.10612474209339286, 'Assessment_centre_11027.0': 0.09634373401672104, 'Assessment_centre_11028.0': 0.1864108619766646, 'f.22009.0.1': 0.02458061631554288, 'f.22009.0.2': 0.025577950686898776, 'f.22009.0.3': 0.024841955395650563, 'f.22009.0.4': 0.018800216869850138, 'f.22009.0.5': 0.008390430785638725, 'f.22009.0.6': 0.023500304718953494, 'f.22009.0.7': 0.021320587906467982, 'f.22009.0.8': 0.0211337684372145, 'f.22009.0.9': 0.010237280641963418, 'f.22009.0.10': 0.018737607073193652}	1.954250972	1.550060223	1.95648878	1.553535168	rs910697	0.141967557	FALSE
7	log_reaction_time	3.075146469	0.046310623	2	0.116944846	0.115356356	0.112295828	0.111218882	{'const': 5.691829154768634, 'Prob_Class_0': 0.21305245650841165, 'Prob_Class_2': 0.7533352101509698, 'Age': 0.006904342582546072, 'Sex': -0.027475688311022737, 'Education_score': -0.010211870562666276, 'Assessment_centre_11026.0': 0.017826748730898952, 'Assessment_centre_11027.0': 0.020107735782756434, 'Assessment_centre_11028.0': -0.0013926085437567341, 'f.22009.0.1': -0.0014479607353532066, 'f.22009.0.2': 0.0004451577750729328, 'f.22009.0.3': 0.0015632725998532813, 'f.22009.0.4': 0.0007134226829748898, 'f.22009.0.5': 0.0003231605705694251, 'f.22009.0.6': -0.0018529975500760601, 'f.22009.0.7': -0.001405945976466005, 'f.22009.0.8': 0.0003725349388289427, 'f.22009.0.9': 0.0009901870995742143, 'f.22009.0.10': 0.0007454038031050453}	{'const': 5.9440421415057605, 'Age': 0.007165039988427658, 'Sex': -0.02913538192594002, 'Education_score': -0.010093687336210548, 'Assessment_centre_11026.0': 0.015253863236011512, 'Assessment_centre_11027.0': 0.017680078122625932, 'Assessment_centre_11028.0': -0.007238047407472075, 'f.22009.0.1': -0.0015620929650126964, 'f.22009.0.2': 0.000479957847363226, 'f.22009.0.3': 0.0015650281560812, 'f.22009.0.4': 0.0007526767504774292, 'f.22009.0.5': 0.00028691686936481507, 'f.22009.0.6': -0.0018458309050041603, 'f.22009.0.7': -0.0014632687242145846, 'f.22009.0.8': 0.00036375814818256815, 'f.22009.0.9': 0.0009923062252433319, 'f.22009.0.10': 0.0007035189170703025}	{'const': 0.1853563662115317, 'Prob_Class_0': 0.9566912952596486, 'Prob_Class_2': 0.35347743158242256, 'Age': 0.0003909893980859343, 'Sex': 0.00583720814804762, 'Education_score': 0.002041987388086855, 'Assessment_centre_11026.0': 0.008279630569329259, 'Assessment_centre_11027.0': 0.0071863822934342585, 'Assessment_centre_11028.0': 0.016878064470788986, 'f.22009.0.1': 0.0018231341823719827, 'f.22009.0.2': 0.00191872212905753, 'f.22009.0.3': 0.0018214097082567037, 'f.22009.0.4': 0.0013790637362165795, 'f.22009.0.5': 0.0006224736721577643, 'f.22009.0.6': 0.001741061440722049, 'f.22009.0.7': 0.0015643287146476464, 'f.22009.0.8': 0.0015759979749398658, 'f.22009.0.9': 0.0007114919833629364, 'f.22009.0.10': 0.0013545213409427487}	{'const': 0.03457073008813735, 'Age': 0.00037682061118883667, 'Sex': 0.005633062498263076, 'Education_score': 0.002041388522429237, 'Assessment_centre_11026.0': 0.008218370766203612, 'Assessment_centre_11027.0': 0.00711266689203094, 'Assessment_centre_11028.0': 0.016700498839781548, 'f.22009.0.1': 0.0018226564559837828, 'f.22009.0.2': 0.0019196509246885804, 'f.22009.0.3': 0.0018210984757103547, 'f.22009.0.4': 0.0013795961133696022, 'f.22009.0.5': 0.0006211634751774551, 'f.22009.0.6': 0.0017419733540869542, 'f.22009.0.7': 0.0015650056380312333, 'f.22009.0.8': 0.0015767867299934797, 'f.22009.0.9': 0.0007119051724484698, 'f.22009.0.10': 0.0013550408355835868}	0.163016384	0.126607127	0.16316294	0.126774897	rs7823669	0.144077494	FALSE
2	Symbol_digit_matches	3.077651162	0.046229643	2	0.197288646	0.195451186	0.191915346	0.190667544	{'const': 18.248510869007486, 'Prob_Class_0': 58.419871330597175, 'Prob_Class_2': 24.129804149671354, 'Age': -0.29023008137965456, 'Sex': 0.03030862966816822, 'Education_score': 0.33301612322206814, 'Assessment_centre_11026.0': 0.4313643264089203, 'Assessment_centre_11027.0': -0.28652180198878857, 'Assessment_centre_11028.0': 0.631155243761063, 'f.22009.0.1': -0.04916157897886708, 'f.22009.0.2': 0.06520308022192675, 'f.22009.0.3': 0.046457510973921035, 'f.22009.0.4': -0.019895513301531345, 'f.22009.0.5': -0.0535146156781523, 'f.22009.0.6': 0.0043004847055213985, 'f.22009.0.7': 0.009303853079486585, 'f.22009.0.8': 0.017923592632152343, 'f.22009.0.9': -0.03570424882452061, 'f.22009.0.10': 0.007570232281907653}	{'const': 36.01352475163238, 'Age': -0.2969917891481346, 'Sex': 0.012699239902600024, 'Education_score': 0.34328691249040233, 'Assessment_centre_11026.0': 0.4079208422815847, 'Assessment_centre_11027.0': -0.28038456825442987, 'Assessment_centre_11028.0': 0.5752999346949744, 'f.22009.0.1': -0.05166954144681957, 'f.22009.0.2': 0.06664353556317804, 'f.22009.0.3': 0.04925460756894592, 'f.22009.0.4': -0.022934998181902998, 'f.22009.0.5': -0.05414544328957386, 'f.22009.0.6': 0.007319749348455938, 'f.22009.0.7': 0.010277349317421289, 'f.22009.0.8': 0.022476540905184795, 'f.22009.0.9': -0.03622589257945913, 'f.22009.0.10': 0.006002970711228205}	{'const': 9.232483126869068, 'Prob_Class_0': 46.403184388732896, 'Prob_Class_2': 10.635972278486557, 'Age': 0.012830812137805587, 'Sex': 0.18764643410809242, 'Education_score': 0.06698961335568807, 'Assessment_centre_11026.0': 0.26285807934021954, 'Assessment_centre_11027.0': 0.22570466040917772, 'Assessment_centre_11028.0': 0.46795736453796133, 'f.22009.0.1': 0.0606492745157714, 'f.22009.0.2': 0.06106913069072342, 'f.22009.0.3': 0.06117942804589294, 'f.22009.0.4': 0.044104097040827024, 'f.22009.0.5': 0.020462117031273423, 'f.22009.0.6': 0.0568353418976706, 'f.22009.0.7': 0.050550507774836925, 'f.22009.0.8': 0.049686904457310554, 'f.22009.0.9': 0.0235784794966829, 'f.22009.0.10': 0.04478071295091326}	{'const': 1.1407316325284846, 'Age': 0.01243907233556211, 'Sex': 0.18511773828476852, 'Education_score': 0.06690050655031712, 'Assessment_centre_11026.0': 0.26241891692196534, 'Assessment_centre_11027.0': 0.22583066172421065, 'Assessment_centre_11028.0': 0.4655661837947154, 'f.22009.0.1': 0.0606870810015211, 'f.22009.0.2': 0.06107795446199755, 'f.22009.0.3': 0.06120753809179037, 'f.22009.0.4': 0.044111632833104215, 'f.22009.0.5': 0.02047620759416226, 'f.22009.0.6': 0.05683390823466728, 'f.22009.0.7': 0.05058756988316733, 'f.22009.0.8': 0.04968103724102794, 'f.22009.0.9': 0.023587572174958837, 'f.22009.0.10': 0.04480985736514748}	4.734008153	3.726721799	4.739423288	3.73323901	rs11838776	0.144077494	FALSE
7	Matrix_pattern_puzzles	3.062770961	0.046919362	2	0.137301795	0.135357536	0.131588561	0.130271404	{'const': 29.046966512191943, 'Prob_Class_0': -109.51116118538147, 'Prob_Class_2': -22.153317162942525, 'Age': -0.05701639804139515, 'Sex': 0.33786502679892316, 'Education_score': 0.3708458187295493, 'Assessment_centre_11026.0': 0.6412888777264488, 'Assessment_centre_11027.0': 0.0555996987554789, 'Assessment_centre_11028.0': 0.7093127108476627, 'f.22009.0.1': -0.027341196243463848, 'f.22009.0.2': 0.03073367126933608, 'f.22009.0.3': -0.002738796375254677, 'f.22009.0.4': -0.019051208866395872, 'f.22009.0.5': -0.009961295243375997, 'f.22009.0.6': -0.03688525729386635, 'f.22009.0.7': -0.02406325531187911, 'f.22009.0.8': -0.020295986178795695, 'f.22009.0.9': -0.020491538623858295, 'f.22009.0.10': -0.03488114739334056}	{'const': 10.051139824815387, 'Age': -0.06366991848250682, 'Sex': 0.30741702414259436, 'Education_score': 0.3657316145055284, 'Assessment_centre_11026.0': 0.6019901236127184, 'Assessment_centre_11027.0': 0.03866977474847848, 'Assessment_centre_11028.0': 0.6866873425627718, 'f.22009.0.1': -0.026813561100853023, 'f.22009.0.2': 0.02906789559838808, 'f.22009.0.3': -0.00386460701404432, 'f.22009.0.4': -0.018842934125692563, 'f.22009.0.5': -0.010075490667006864, 'f.22009.0.6': -0.038135269582074464, 'f.22009.0.7': -0.023774110252145562, 'f.22009.0.8': -0.021570880204793353, 'f.22009.0.9': -0.02062180286053594, 'f.22009.0.10': -0.03596009587560444}	{'const': 8.017128050419046, 'Prob_Class_0': 44.6542922412757, 'Prob_Class_2': 9.736800514744456, 'Age': 0.0059537994727192865, 'Sex': 0.07764384108248461, 'Education_score': 0.028387397236398843, 'Assessment_centre_11026.0': 0.10991335679802364, 'Assessment_centre_11027.0': 0.09631592893011522, 'Assessment_centre_11028.0': 0.19013900837324807, 'f.22009.0.1': 0.025231468690596188, 'f.22009.0.2': 0.025297649453943537, 'f.22009.0.3': 0.025263973859136177, 'f.22009.0.4': 0.018490719994158546, 'f.22009.0.5': 0.008424983407634227, 'f.22009.0.6': 0.02399806070523924, 'f.22009.0.7': 0.02128907661471782, 'f.22009.0.8': 0.021431437206727518, 'f.22009.0.9': 0.010016308247752041, 'f.22009.0.10': 0.01882098514625673}	{'const': 0.47568312889103803, 'Age': 0.005125828515914504, 'Sex': 0.07672098588038599, 'Education_score': 0.028301697902081466, 'Assessment_centre_11026.0': 0.10813997297677946, 'Assessment_centre_11027.0': 0.09521458566049829, 'Assessment_centre_11028.0': 0.1884079351336411, 'f.22009.0.1': 0.025249418616010908, 'f.22009.0.2': 0.025307442528902484, 'f.22009.0.3': 0.02527902468998012, 'f.22009.0.4': 0.018501704829598314, 'f.22009.0.5': 0.008430919893069481, 'f.22009.0.6': 0.02401052208325242, 'f.22009.0.7': 0.021283682233280924, 'f.22009.0.8': 0.02144145720254054, 'f.22009.0.9': 0.010021812065713521, 'f.22009.0.10': 0.01882962187264914}	1.983101032	1.574983354	1.985334427	1.574963352	rs17010085	0.145432707	FALSE
2	Symbol_digit_matches	3.047677713	0.047626984	2	0.242609887	0.240956391	0.237727	0.236609684	{'const': 26.527333998829477, 'Prob_Class_0': 158.1359718139449, 'Prob_Class_2': 9.126626739155192, 'Age': -0.32614517790613023, 'Sex': -0.4022868476370368, 'Education_score': 0.4263674049221197, 'Assessment_centre_11026.0': 0.014632129433446536, 'Assessment_centre_11027.0': -0.3411937818415141, 'Assessment_centre_11028.0': 1.2751736415524857, 'f.22009.0.1': -0.01599743365075776, 'f.22009.0.2': 0.0028891735195153067, 'f.22009.0.3': 0.025890123093379565, 'f.22009.0.4': 0.02207633891351481, 'f.22009.0.5': -0.07429019277215386, 'f.22009.0.6': -0.05199003413720284, 'f.22009.0.7': 0.07120959777208598, 'f.22009.0.8': 0.03982340538802442, 'f.22009.0.9': -0.022344930731931424, 'f.22009.0.10': -0.09277203693281204}	{'const': 39.24433515507738, 'Age': -0.3358950733898418, 'Sex': -0.3012210600278432, 'Education_score': 0.421886832963516, 'Assessment_centre_11026.0': 0.04974945480291621, 'Assessment_centre_11027.0': -0.31926776308505816, 'Assessment_centre_11028.0': 1.4026932768105633, 'f.22009.0.1': -0.011686532691852852, 'f.22009.0.2': -0.004658588784893256, 'f.22009.0.3': 0.026518981766063952, 'f.22009.0.4': 0.02490004760014988, 'f.22009.0.5': -0.0745211737501412, 'f.22009.0.6': -0.05456533119542995, 'f.22009.0.7': 0.07108502013490132, 'f.22009.0.8': 0.03980490990553952, 'f.22009.0.9': -0.0208132839340358, 'f.22009.0.10': -0.09269317106657984}	{'const': 7.902712616147425, 'Prob_Class_0': 65.29576260139856, 'Prob_Class_2': 9.65009263016442, 'Age': 0.013276428099463132, 'Sex': 0.18422996133125522, 'Education_score': 0.06452607410076319, 'Assessment_centre_11026.0': 0.25427300634628974, 'Assessment_centre_11027.0': 0.2216843971007144, 'Assessment_centre_11028.0': 0.4640120726797823, 'f.22009.0.1': 0.05739836318800911, 'f.22009.0.2': 0.061243572100682105, 'f.22009.0.3': 0.057504503734762694, 'f.22009.0.4': 0.044017449251309314, 'f.22009.0.5': 0.01944071377165465, 'f.22009.0.6': 0.055291734794034285, 'f.22009.0.7': 0.049706462610105515, 'f.22009.0.8': 0.04880364159513611, 'f.22009.0.9': 0.023262770791198015, 'f.22009.0.10': 0.04421399053734766}	{'const': 1.1011213683156182, 'Age': 0.012088520992083133, 'Sex': 0.17892486232289742, 'Education_score': 0.06454332897859046, 'Assessment_centre_11026.0': 0.250397812863512, 'Assessment_centre_11027.0': 0.2205096157480237, 'Assessment_centre_11028.0': 0.4597245719883999, 'f.22009.0.1': 0.05741277297901569, 'f.22009.0.2': 0.061209718319399184, 'f.22009.0.3': 0.057545526728914685, 'f.22009.0.4': 0.04401593931105085, 'f.22009.0.5': 0.01945253516147679, 'f.22009.0.6': 0.05531302312717253, 'f.22009.0.7': 0.04973218604301363, 'f.22009.0.8': 0.04880925018735357, 'f.22009.0.9': 0.02326322086727361, 'f.22009.0.10': 0.04424232229133741}	4.674508489	3.690751052	4.679608284	3.691110302	rs3737882	0.147083334	FALSE
1	Tower_rearranging	3.03806852	0.048121098	2	0.082825031	0.080385065	0.075596857	0.073948565	{'const': 11.04026547835473, 'Prob_Class_0': -17.141103336814098, 'Prob_Class_2': 11.963444537794047, 'Age': -0.08527689720179742, 'Sex': 0.5474066349529254, 'Education_score': 0.2570486612146804, 'Assessment_centre_11026.0': 0.3689244698884042, 'Assessment_centre_11027.0': 0.17804044600248634, 'Assessment_centre_11028.0': -2.0681066125986938, 'f.22009.0.1': -0.018392452124618694, 'f.22009.0.2': 0.0978464613924494, 'f.22009.0.3': -0.028507195065938237, 'f.22009.0.4': -0.0334009374105214, 'f.22009.0.5': -0.025808989625706318, 'f.22009.0.6': -0.02992424531666746, 'f.22009.0.7': -0.01515743585671932, 'f.22009.0.8': -0.09313926765734802, 'f.22009.0.9': -0.005705308750122844, 'f.22009.0.10': -0.051336168472537545}	{'const': 14.0536245755618, 'Age': -0.09604088162459812, 'Sex': 0.47186120883039373, 'Education_score': 0.25052136672283315, 'Assessment_centre_11026.0': 0.3505392644771948, 'Assessment_centre_11027.0': 0.20541315723120854, 'Assessment_centre_11028.0': -2.0698438438367988, 'f.22009.0.1': -0.021390816089554093, 'f.22009.0.2': 0.09570814287018711, 'f.22009.0.3': -0.030395497359082896, 'f.22009.0.4': -0.03328765471968276, 'f.22009.0.5': -0.026381828003033205, 'f.22009.0.6': -0.02869494214706457, 'f.22009.0.7': -0.012694542132100736, 'f.22009.0.8': -0.09447287157666895, 'f.22009.0.9': -0.006383255438379776, 'f.22009.0.10': -0.05323512719680006}	{'const': 10.178297892980336, 'Prob_Class_0': 24.22507471735821, 'Prob_Class_2': 16.931400556723986, 'Age': 0.010014819559944155, 'Sex': 0.13355281901588736, 'Education_score': 0.04816578099200593, 'Assessment_centre_11026.0': 0.18716840116656855, 'Assessment_centre_11027.0': 0.15586535635900112, 'Assessment_centre_11028.0': 1.5565821709692447, 'f.22009.0.1': 0.042783430097047354, 'f.22009.0.2': 0.0433003737533753, 'f.22009.0.3': 0.042851771543566945, 'f.22009.0.4': 0.03138708171892458, 'f.22009.0.5': 0.014163399135472519, 'f.22009.0.6': 0.040733399365409824, 'f.22009.0.7': 0.03615362502029097, 'f.22009.0.8': 0.03654531949616405, 'f.22009.0.9': 0.01812098517151112, 'f.22009.0.10': 0.03194696669497889}	{'const': 0.8020270625754926, 'Age': 0.008701706903916267, 'Sex': 0.13005214820615468, 'Education_score': 0.04813218272692157, 'Assessment_centre_11026.0': 0.18704355643092888, 'Assessment_centre_11027.0': 0.15560491821284747, 'Assessment_centre_11028.0': 1.556807418656909, 'f.22009.0.1': 0.04278681000037144, 'f.22009.0.2': 0.04331683028276931, 'f.22009.0.3': 0.04287908380010994, 'f.22009.0.4': 0.031408430166111154, 'f.22009.0.5': 0.014168647912261603, 'f.22009.0.6': 0.040761545118083324, 'f.22009.0.7': 0.03617172922094522, 'f.22009.0.8': 0.036573693364011936, 'f.22009.0.9': 0.018128564681481475, 'f.22009.0.10': 0.03196337211748499}	3.079999849	2.446389454	3.084093998	2.450597544	rs6592124	0.1477114	FALSE
2	Numeric_memory	3.036602695	0.048182052	2	0.03767107	0.035236909	0.030456609	0.028813184	{'const': 7.314779282784777, 'Prob_Class_0': 31.515558775002493, 'Prob_Class_2': -1.6051018390736527, 'Age': -0.021917562206835314, 'Sex': 0.14605273938056185, 'Education_score': 0.09611570708389897, 'Assessment_centre_11026.0': 0.021662562455649657, 'Assessment_centre_11027.0': 0.012715488743885013, 'Assessment_centre_11028.0': 0.15428584677349733, 'f.22009.0.1': -0.0021929702803802423, 'f.22009.0.2': 0.01588857132326136, 'f.22009.0.3': 0.015399701834535623, 'f.22009.0.4': -0.015973239427856254, 'f.22009.0.5': -0.0014671035751504429, 'f.22009.0.6': 0.01760347714431983, 'f.22009.0.7': -0.022270345736351962, 'f.22009.0.8': -0.02210682997726152, 'f.22009.0.9': 0.008011121328214762, 'f.22009.0.10': 0.008534470218235704}	{'const': 7.564081033104306, 'Age': -0.02068520405326678, 'Sex': 0.17311298223391455, 'Education_score': 0.09643980897339731, 'Assessment_centre_11026.0': 0.035749145023668466, 'Assessment_centre_11027.0': 0.019409562131584485, 'Assessment_centre_11028.0': 0.19373883723049357, 'f.22009.0.1': -0.0034326600867365283, 'f.22009.0.2': 0.015045975343717793, 'f.22009.0.3': 0.01544953288408838, 'f.22009.0.4': -0.015021756029116495, 'f.22009.0.5': -0.0015081308118711717, 'f.22009.0.6': 0.016628083393185795, 'f.22009.0.7': -0.02331492240019173, 'f.22009.0.8': -0.02303607602193352, 'f.22009.0.9': 0.007627459695237865, 'f.22009.0.10': 0.006483966861398009}	{'const': 3.0047531136841075, 'Prob_Class_0': 22.756641297938987, 'Prob_Class_2': 3.6855169014310185, 'Age': 0.0037540756828740125, 'Sex': 0.0528558807376456, 'Education_score': 0.01902887895345463, 'Assessment_centre_11026.0': 0.0731719824003004, 'Assessment_centre_11027.0': 0.06141625013724025, 'Assessment_centre_11028.0': 0.728550116241189, 'f.22009.0.1': 0.016857225485881252, 'f.22009.0.2': 0.017459908151563255, 'f.22009.0.3': 0.016864866940886482, 'f.22009.0.4': 0.0126686497604527, 'f.22009.0.5': 0.005561042197750502, 'f.22009.0.6': 0.016090701730166884, 'f.22009.0.7': 0.01439873014341458, 'f.22009.0.8': 0.014378216478714064, 'f.22009.0.9': 0.006840477220485602, 'f.22009.0.10': 0.012663412231309411}	{'const': 0.3178359581139885, 'Age': 0.003462787918577457, 'Sex': 0.05151938671357463, 'Education_score': 0.0190327744751686, 'Assessment_centre_11026.0': 0.0729979330711734, 'Assessment_centre_11027.0': 0.06132572109580638, 'Assessment_centre_11028.0': 0.7289232144470195, 'f.22009.0.1': 0.016863114930692372, 'f.22009.0.2': 0.017464124982575085, 'f.22009.0.3': 0.016879103025213595, 'f.22009.0.4': 0.01267336253339007, 'f.22009.0.5': 0.0055640188016467355, 'f.22009.0.6': 0.016099441904123563, 'f.22009.0.7': 0.01440153943764385, 'f.22009.0.8': 0.014372221695471832, 'f.22009.0.9': 0.006844316096841636, 'f.22009.0.10': 0.012644382601957861}	1.251614435	0.980346333	1.253196382	0.981721029	rs11703125	0.1477114	FALSE
3	Matrix_pattern_puzzles	3.010443281	0.049433246	2	0.135498242	0.133593717	0.129804487	0.128525161	{'const': -6.223088652735903, 'Prob_Class_0': 105.02102611529442, 'Prob_Class_2': 21.123161381939, 'Age': -0.07708823618993693, 'Sex': 0.3887293176051659, 'Education_score': 0.2709472649449397, 'Assessment_centre_11026.0': 0.2963933290124656, 'Assessment_centre_11027.0': 0.015098022585389233, 'Assessment_centre_11028.0': 0.5839399210990194, 'f.22009.0.1': -0.01174169494322825, 'f.22009.0.2': 0.08984603526502288, 'f.22009.0.3': 0.028171842453692014, 'f.22009.0.4': -0.020967663129584688, 'f.22009.0.5': -0.020587482708060843, 'f.22009.0.6': -0.02895223770388988, 'f.22009.0.7': -0.047169665273596034, 'f.22009.0.8': -0.021388155634198776, 'f.22009.0.9': -0.011342847462388447, 'f.22009.0.10': 0.00011517866574541416}	{'const': 11.295349659798523, 'Age': -0.07605562073483971, 'Sex': 0.42904094114202684, 'Education_score': 0.2737216417371579, 'Assessment_centre_11026.0': 0.3398532505218113, 'Assessment_centre_11027.0': 0.047527599202192614, 'Assessment_centre_11028.0': 0.6765472758054409, 'f.22009.0.1': -0.00909677824898137, 'f.22009.0.2': 0.08967323566853277, 'f.22009.0.3': 0.027597074269793534, 'f.22009.0.4': -0.020649817282114565, 'f.22009.0.5': -0.02090906321467025, 'f.22009.0.6': -0.028901205233883183, 'f.22009.0.7': -0.046810054078941996, 'f.22009.0.8': -0.021541357838419376, 'f.22009.0.9': -0.010789810250289321, 'f.22009.0.10': -0.0007702714957878304}	{'const': 10.023548361078594, 'Prob_Class_0': 84.71448349840945, 'Prob_Class_2': 11.06138303797586, 'Age': 0.0051875614796905055, 'Sex': 0.08049110991550694, 'Education_score': 0.02783153014523095, 'Assessment_centre_11026.0': 0.10730537844452473, 'Assessment_centre_11027.0': 0.09445161633556658, 'Assessment_centre_11028.0': 0.20514292825907454, 'f.22009.0.1': 0.02442384827599499, 'f.22009.0.2': 0.025843228377560628, 'f.22009.0.3': 0.024570367656181622, 'f.22009.0.4': 0.01860155313298264, 'f.22009.0.5': 0.008390670696819922, 'f.22009.0.6': 0.023560499154576597, 'f.22009.0.7': 0.02122117758952125, 'f.22009.0.8': 0.02101263427541896, 'f.22009.0.9': 0.00962944672138484, 'f.22009.0.10': 0.018461799413948324}	{'const': 0.47231116775633486, 'Age': 0.005081339824834405, 'Sex': 0.07593180433553275, 'Education_score': 0.027819314574077655, 'Assessment_centre_11026.0': 0.10579416228620167, 'Assessment_centre_11027.0': 0.09352581999316333, 'Assessment_centre_11028.0': 0.20162190132779764, 'f.22009.0.1': 0.024417980127086656, 'f.22009.0.2': 0.02583694666225292, 'f.22009.0.3': 0.02457992871853471, 'f.22009.0.4': 0.018608730427181062, 'f.22009.0.5': 0.008378330137064292, 'f.22009.0.6': 0.023577340342215196, 'f.22009.0.7': 0.021233737752064444, 'f.22009.0.8': 0.021024484212517267, 'f.22009.0.9': 0.009633567078653812, 'f.22009.0.10': 0.01846829044843838}	1.963452989	1.564998977	1.965614574	1.565758368	rs10048146	0.149905871	FALSE
4	Symbol_digit_matches	3.016850189	0.049118956	2	0.223934176	0.222213283	0.218800334	0.217643108	{'const': 67.13934642706168, 'Prob_Class_0': -10.691005254834863, 'Prob_Class_2': -47.7441659650118, 'Age': -0.3201227164056252, 'Sex': 0.01848902541133607, 'Education_score': 0.2378722083750825, 'Assessment_centre_11026.0': 0.2121009097885304, 'Assessment_centre_11027.0': -0.025327560260857168, 'Assessment_centre_11028.0': 0.5465147996614983, 'f.22009.0.1': -0.010067773403375682, 'f.22009.0.2': -0.09688272377834378, 'f.22009.0.3': -0.04564670805917828, 'f.22009.0.4': -0.017389362981235404, 'f.22009.0.5': -0.0509701724451988, 'f.22009.0.6': -0.06619575404488004, 'f.22009.0.7': -0.036304844505847624, 'f.22009.0.8': 0.0034378079632641223, 'f.22009.0.9': -0.027329606321128387, 'f.22009.0.10': -0.011999267608388226}	{'const': 39.035967011800984, 'Age': -0.3219501514334186, 'Sex': 0.018407776864264758, 'Education_score': 0.24068176443841413, 'Assessment_centre_11026.0': 0.22139635495459603, 'Assessment_centre_11027.0': 0.014163976282874191, 'Assessment_centre_11028.0': 0.5969009950566888, 'f.22009.0.1': -0.007363251962166931, 'f.22009.0.2': -0.09664302129586946, 'f.22009.0.3': -0.04665125856707301, 'f.22009.0.4': -0.017519676051862186, 'f.22009.0.5': -0.05078524260550443, 'f.22009.0.6': -0.06365134077879386, 'f.22009.0.7': -0.03663709030457207, 'f.22009.0.8': 0.0025691535223608675, 'f.22009.0.9': -0.029937330929695527, 'f.22009.0.10': -0.013241886879568896}	{'const': 11.508332533375977, 'Prob_Class_0': 46.525139278382724, 'Prob_Class_2': 19.742428681407556, 'Age': 0.012061963475727152, 'Sex': 0.1945627105689512, 'Education_score': 0.06524133154732861, 'Assessment_centre_11026.0': 0.24918637799136217, 'Assessment_centre_11027.0': 0.22061664666909617, 'Assessment_centre_11028.0': 0.48099636529718176, 'f.22009.0.1': 0.05732686662019381, 'f.22009.0.2': 0.06054831314120468, 'f.22009.0.3': 0.05758527628403549, 'f.22009.0.4': 0.04364337446848082, 'f.22009.0.5': 0.019717395055136522, 'f.22009.0.6': 0.055169282494627825, 'f.22009.0.7': 0.049766739313255766, 'f.22009.0.8': 0.04925531686081093, 'f.22009.0.9': 0.02259423660554575, 'f.22009.0.10': 0.04328197123625827}	{'const': 1.1099905980417084, 'Age': 0.011940607429884198, 'Sex': 0.17802456840959102, 'Education_score': 0.0652437058602543, 'Assessment_centre_11026.0': 0.2473085484299137, 'Assessment_centre_11027.0': 0.2194724449810459, 'Assessment_centre_11028.0': 0.4756228313048716, 'f.22009.0.1': 0.05732726418523004, 'f.22009.0.2': 0.060580188999914145, 'f.22009.0.3': 0.05760804464088137, 'f.22009.0.4': 0.04367455645375607, 'f.22009.0.5': 0.019711750084841526, 'f.22009.0.6': 0.055199529433843944, 'f.22009.0.7': 0.04980263043830766, 'f.22009.0.8': 0.04928683507786874, 'f.22009.0.9': 0.02258599085345834, 'f.22009.0.10': 0.04330892788192775}	4.594499506	3.637136627	4.599590738	3.642754436	rs229650	0.149905871	FALSE
0	Numeric_memory_online	3.014838427	0.049313666	2	0.034240304	0.03084682	0.024109958	0.021820946	{'const': 7.692827505854295, 'Prob_Class_0': 40.04655386103012, 'Prob_Class_2': -1.2989249156449458, 'Age': -0.02180917140709253, 'Sex': 0.1859525961413713, 'Education_score': 0.08062877919497217, 'Assessment_centre_11026.0': 0.06265749589072923, 'Assessment_centre_11027.0': -0.018450774743983468, 'Assessment_centre_11028.0': 0.32912917981745615, 'f.22009.0.1': -0.006173071818055973, 'f.22009.0.2': 0.04804513493910645, 'f.22009.0.3': 0.01486592079674124, 'f.22009.0.4': 0.004718550409508596, 'f.22009.0.5': -0.006008925605582828, 'f.22009.0.6': -0.01120236732629166, 'f.22009.0.7': -0.014398189809587104, 'f.22009.0.8': 0.013015543813097009, 'f.22009.0.9': 0.006027804197057002, 'f.22009.0.10': -0.00817344355480954}	{'const': 7.669296703821678, 'Age': -0.019584112171085567, 'Sex': 0.247357172572116, 'Education_score': 0.08216347563519852, 'Assessment_centre_11026.0': 0.1119501590392835, 'Assessment_centre_11027.0': 0.02400613018780675, 'Assessment_centre_11028.0': 0.4232482749557907, 'f.22009.0.1': -0.00417645209153941, 'f.22009.0.2': 0.047473509692077066, 'f.22009.0.3': 0.014956185209835398, 'f.22009.0.4': 0.005848953013314723, 'f.22009.0.5': -0.0061786844995961425, 'f.22009.0.6': -0.011397604545093037, 'f.22009.0.7': -0.01244141130899288, 'f.22009.0.8': 0.01351735240585111, 'f.22009.0.9': 0.006501904060390169, 'f.22009.0.10': -0.008792291976212212}	{'const': 4.443134741900663, 'Prob_Class_0': 18.50194803365837, 'Prob_Class_2': 6.1082630500386585, 'Age': 0.004655036558883701, 'Sex': 0.07306288831841395, 'Education_score': 0.025618388906461946, 'Assessment_centre_11026.0': 0.09500822979052263, 'Assessment_centre_11027.0': 0.08731690938027918, 'Assessment_centre_11028.0': 0.20702061665456653, 'f.22009.0.1': 0.021317887077926513, 'f.22009.0.2': 0.022153386725934417, 'f.22009.0.3': 0.021707918180407383, 'f.22009.0.4': 0.016064751249352256, 'f.22009.0.5': 0.007038121637896208, 'f.22009.0.6': 0.019922439630311393, 'f.22009.0.7': 0.018359018349531676, 'f.22009.0.8': 0.01743747338723293, 'f.22009.0.9': 0.008833114636771092, 'f.22009.0.10': 0.01606279431063092}	{'const': 0.41176805656586785, 'Age': 0.004547294268437767, 'Sex': 0.06642656899921881, 'Education_score': 0.025637504356622327, 'Assessment_centre_11026.0': 0.09297193824043806, 'Assessment_centre_11027.0': 0.08565395159642127, 'Assessment_centre_11028.0': 0.20363551768201746, 'f.22009.0.1': 0.021321426483308, 'f.22009.0.2': 0.022178100508144675, 'f.22009.0.3': 0.021730788392194778, 'f.22009.0.4': 0.016075863490884974, 'f.22009.0.5': 0.0070379078420795185, 'f.22009.0.6': 0.0199454591860256, 'f.22009.0.7': 0.018359033123510327, 'f.22009.0.8': 0.01743330393588676, 'f.22009.0.9': 0.008840472263663034, 'f.22009.0.10': 0.016072634776519164}	1.351495652	1.007347135	1.353868011	1.009326517	rs12514628	0.149905871	FALSE
2	Fluid_intel_score	3.001161776	0.049858808	2	0.090789216	0.089211027	0.086056482	0.084999286	{'const': 4.435597534911508, 'Prob_Class_0': 46.64400019755995, 'Prob_Class_2': 0.0650279874675412, 'Age': -0.024850081704079957, 'Sex': 0.11571974026865199, 'Education_score': 0.4050961132977725, 'Assessment_centre_11026.0': -0.0568574281152603, 'Assessment_centre_11027.0': -0.29423837231922695, 'Assessment_centre_11028.0': -0.10065859857451878, 'f.22009.0.1': -0.01712379861042898, 'f.22009.0.2': 0.005374371759466844, 'f.22009.0.3': 0.014621198338627156, 'f.22009.0.4': 0.002617045410009213, 'f.22009.0.5': -0.016161335445531715, 'f.22009.0.6': 0.011938017112774158, 'f.22009.0.7': -0.004276209300038074, 'f.22009.0.8': -0.0026820416989633486, 'f.22009.0.9': -0.007689529434819811, 'f.22009.0.10': -0.01661731976810004}	{'const': 6.333736704490279, 'Age': -0.02292623992065619, 'Sex': 0.14630809030688005, 'Education_score': 0.40496582832668493, 'Assessment_centre_11026.0': -0.0476504369006559, 'Assessment_centre_11027.0': -0.2941284335579524, 'Assessment_centre_11028.0': -0.0800189254280499, 'f.22009.0.1': -0.018648299794469813, 'f.22009.0.2': 0.005844054886090907, 'f.22009.0.3': 0.014771901141305213, 'f.22009.0.4': 0.003431793387561312, 'f.22009.0.5': -0.015712803613765668, 'f.22009.0.6': 0.01094435518715698, 'f.22009.0.7': -0.00488118220518204, 'f.22009.0.8': -0.003478288738342564, 'f.22009.0.9': -0.00793817431393021, 'f.22009.0.10': -0.017985986725531082}	{'const': 2.4130549534211365, 'Prob_Class_0': 20.248822603219054, 'Prob_Class_2': 3.157682051368422, 'Age': 0.004609848975112106, 'Sex': 0.06974092980922711, 'Education_score': 0.02479588989805697, 'Assessment_centre_11026.0': 0.0988235398458574, 'Assessment_centre_11027.0': 0.0861246685927196, 'Assessment_centre_11028.0': 0.18710316886965098, 'f.22009.0.1': 0.022308004425430426, 'f.22009.0.2': 0.023065197364750354, 'f.22009.0.3': 0.02226478777001584, 'f.22009.0.4': 0.016607342982632004, 'f.22009.0.5': 0.007453951106790432, 'f.22009.0.6': 0.021301062801713608, 'f.22009.0.7': 0.019076887622335385, 'f.22009.0.8': 0.01907754028321566, 'f.22009.0.9': 0.008670707242279233, 'f.22009.0.10': 0.016613484338408147}	{'const': 0.4148217175186826, 'Age': 0.004519643101091809, 'Sex': 0.0679443661034548, 'Education_score': 0.02479390237554395, 'Assessment_centre_11026.0': 0.09870568661763561, 'Assessment_centre_11027.0': 0.08609200446258507, 'Assessment_centre_11028.0': 0.18697935000531973, 'f.22009.0.1': 0.022312154183223395, 'f.22009.0.2': 0.023073445935341858, 'f.22009.0.3': 0.022275704949400385, 'f.22009.0.4': 0.01660747919097368, 'f.22009.0.5': 0.007453178755625147, 'f.22009.0.6': 0.021306664751665486, 'f.22009.0.7': 0.019079460817981064, 'f.22009.0.8': 0.019084413521483885, 'f.22009.0.9': 0.008671951044757266, 'f.22009.0.10': 0.016609105404102157}	1.978474304	1.560203107	1.980190656	1.561882612	rs11703125	0.150652513	FALSE
2	Numeric_memory	2.997078459	0.05012115	2	0.053194778	0.0508112	0.046037074	0.044438132	{'const': 2.2237418609817663, 'Prob_Class_0': 22.73272998710536, 'Prob_Class_2': 7.1549715657513, 'Age': -0.02461068753165705, 'Sex': 0.24937205252262504, 'Education_score': 0.0997794700387109, 'Assessment_centre_11026.0': 0.15323779254867778, 'Assessment_centre_11027.0': 0.03852277342698021, 'Assessment_centre_11028.0': -0.740714157643148, 'f.22009.0.1': 0.007334278929795893, 'f.22009.0.2': 0.010192916641735808, 'f.22009.0.3': -0.0029281331278787487, 'f.22009.0.4': -0.009600852353748704, 'f.22009.0.5': 0.002889601624481918, 'f.22009.0.6': 0.014378242085081053, 'f.22009.0.7': -0.010305412028646179, 'f.22009.0.8': -0.01651656532630562, 'f.22009.0.9': -0.00651400780918375, 'f.22009.0.10': 0.004264065665983677}	{'const': 7.956715031262915, 'Age': -0.02670704969877674, 'Sex': 0.23910418984959186, 'Education_score': 0.10217649399168455, 'Assessment_centre_11026.0': 0.1441815828593415, 'Assessment_centre_11027.0': 0.03913247438650139, 'Assessment_centre_11028.0': -0.7245568077943331, 'f.22009.0.1': 0.006628754099894087, 'f.22009.0.2': 0.010940385633343503, 'f.22009.0.3': -0.0025337385807672128, 'f.22009.0.4': -0.009852539977688868, 'f.22009.0.5': 0.0027639326914695216, 'f.22009.0.6': 0.014513392187419413, 'f.22009.0.7': -0.010399255298673186, 'f.22009.0.8': -0.01475971911095127, 'f.22009.0.9': -0.006702580791484719, 'f.22009.0.10': 0.004069423370685974}	{'const': 2.5818093737499828, 'Prob_Class_0': 13.020700740182878, 'Prob_Class_2': 2.961645712961172, 'Age': 0.0035215296712721444, 'Sex': 0.051676023797607835, 'Education_score': 0.018477285027615954, 'Assessment_centre_11026.0': 0.07456564436727411, 'Assessment_centre_11027.0': 0.06009261108243673, 'Assessment_centre_11028.0': 0.5538636808170361, 'f.22009.0.1': 0.016722168698526753, 'f.22009.0.2': 0.016883771573396773, 'f.22009.0.3': 0.016893709436369007, 'f.22009.0.4': 0.01213038298669906, 'f.22009.0.5': 0.005578605563747066, 'f.22009.0.6': 0.015646349897737697, 'f.22009.0.7': 0.013844185740148531, 'f.22009.0.8': 0.013853787727600025, 'f.22009.0.9': 0.006556289617948406, 'f.22009.0.10': 0.012155180884640092}	{'const': 0.31148521358873743, 'Age': 0.003407245521786134, 'Sex': 0.051034948403303686, 'Education_score': 0.01845170162001481, 'Assessment_centre_11026.0': 0.07451079069677247, 'Assessment_centre_11027.0': 0.060140176775187744, 'Assessment_centre_11028.0': 0.5542094165987397, 'f.22009.0.1': 0.016733232286577686, 'f.22009.0.2': 0.01688905485654483, 'f.22009.0.3': 0.016906930760453166, 'f.22009.0.4': 0.01213570629797859, 'f.22009.0.5': 0.005582893841241952, 'f.22009.0.6': 0.015647716945636644, 'f.22009.0.7': 0.013855632206367052, 'f.22009.0.8': 0.013845589188227923, 'f.22009.0.9': 0.006558511826337129, 'f.22009.0.10': 0.012161509727686141}	1.22753325	0.948180144	1.229077434	0.947491892	rs11838776	0.150902386	FALSE
0	Fluid_intel_score	2.961533696	0.051872053	2	0.079256654	0.077663889	0.074416297	0.073356424	{'const': 12.44269759253919, 'Prob_Class_0': -6.4717415678869665, 'Prob_Class_2': -14.375473559338555, 'Age': -0.026715316948868018, 'Sex': 0.18870399030655655, 'Education_score': 0.3579440403878023, 'Assessment_centre_11026.0': 0.06556075187828825, 'Assessment_centre_11027.0': -0.22201874242241768, 'Assessment_centre_11028.0': 0.10510954673465658, 'f.22009.0.1': -0.00943657588704866, 'f.22009.0.2': -0.006221150770108791, 'f.22009.0.3': 0.0015064772412238946, 'f.22009.0.4': -0.020040326816570878, 'f.22009.0.5': -0.005613228167411369, 'f.22009.0.6': -0.027456522561474742, 'f.22009.0.7': 0.008816600029769828, 'f.22009.0.8': 0.004350330625478313, 'f.22009.0.9': 0.005506474952290346, 'f.22009.0.10': 0.0070984440468200944}	{'const': 6.570037679219317, 'Age': -0.02333979493607307, 'Sex': 0.21006718182148354, 'Education_score': 0.35901523811129266, 'Assessment_centre_11026.0': 0.06280350446367652, 'Assessment_centre_11027.0': -0.23516119336161054, 'Assessment_centre_11028.0': 0.0964455344344108, 'f.22009.0.1': -0.011010084071820482, 'f.22009.0.2': -0.00621864530158437, 'f.22009.0.3': 0.001815685258857095, 'f.22009.0.4': -0.02007879814472137, 'f.22009.0.5': -0.0056640616751643105, 'f.22009.0.6': -0.02645404309848308, 'f.22009.0.7': 0.010240514689317257, 'f.22009.0.8': 0.005120993995754292, 'f.22009.0.9': 0.005904595459987906, 'f.22009.0.10': 0.007364015354189658}	{'const': 2.5130073016446115, 'Prob_Class_0': 3.8527355966818497, 'Prob_Class_2': 7.073808501985064, 'Age': 0.004916991405128283, 'Sex': 0.06951196057275623, 'Education_score': 0.0244385308087239, 'Assessment_centre_11026.0': 0.10054942661972376, 'Assessment_centre_11027.0': 0.08508738688834061, 'Assessment_centre_11028.0': 0.18740660623974595, 'f.22009.0.1': 0.021745585264572605, 'f.22009.0.2': 0.022866800993447945, 'f.22009.0.3': 0.02176486641070448, 'f.22009.0.4': 0.016103091966611374, 'f.22009.0.5': 0.007160075361364097, 'f.22009.0.6': 0.021291990273566885, 'f.22009.0.7': 0.01900207035365873, 'f.22009.0.8': 0.018621122373669932, 'f.22009.0.9': 0.008827514124539035, 'f.22009.0.10': 0.016469213277351562}	{'const': 0.40945659138147733, 'Age': 0.004546711241833947, 'Sex': 0.06785122154411374, 'Education_score': 0.02443575029508968, 'Assessment_centre_11026.0': 0.10053940403618129, 'Assessment_centre_11027.0': 0.08496373177942362, 'Assessment_centre_11028.0': 0.1874789533250999, 'f.22009.0.1': 0.021743213414760723, 'f.22009.0.2': 0.02287971289443785, 'f.22009.0.3': 0.021774564376255526, 'f.22009.0.4': 0.016105289388915523, 'f.22009.0.5': 0.0071632928621086864, 'f.22009.0.6': 0.021294838946657263, 'f.22009.0.7': 0.01900288849607721, 'f.22009.0.8': 0.018628957420974195, 'f.22009.0.9': 0.008830883427863886, 'f.22009.0.10': 0.016477642102728136}	1.959622972	1.559675083	1.961317184	1.56084017	rs631929	0.155616158	FALSE
0	Matrix_pattern_puzzles	2.9444104	0.052802676	2	0.134217907	0.132323282	0.128426722	0.127168129	{'const': 18.33177821142854, 'Prob_Class_0': -5.500938173171209, 'Prob_Class_2': -20.42059367910844, 'Age': -0.07772014865500912, 'Sex': 0.35460954144893425, 'Education_score': 0.27091577030222835, 'Assessment_centre_11026.0': 0.28020005686972094, 'Assessment_centre_11027.0': 0.04485723513086992, 'Assessment_centre_11028.0': 0.6079942716835917, 'f.22009.0.1': -0.0031490394085084313, 'f.22009.0.2': 0.08776053125287203, 'f.22009.0.3': 0.02272630853785068, 'f.22009.0.4': -0.021091750658823575, 'f.22009.0.5': -0.020991576562622044, 'f.22009.0.6': -0.030433641017721082, 'f.22009.0.7': -0.04743195822688491, 'f.22009.0.8': -0.022203949468978135, 'f.22009.0.9': -0.010206965949831484, 'f.22009.0.10': 0.0006710114394103159}	{'const': 11.36802592290155, 'Age': -0.07574890079579367, 'Sex': 0.43648633736141146, 'Education_score': 0.2721961701348867, 'Assessment_centre_11026.0': 0.323288954901854, 'Assessment_centre_11027.0': 0.06887196185431031, 'Assessment_centre_11028.0': 0.6725433874666484, 'f.22009.0.1': -0.0019760961404794368, 'f.22009.0.2': 0.0866528951612436, 'f.22009.0.3': 0.021741968573712248, 'f.22009.0.4': -0.02158406161697178, 'f.22009.0.5': -0.01986482609711958, 'f.22009.0.6': -0.029947847631880558, 'f.22009.0.7': -0.04710417334772247, 'f.22009.0.8': -0.023943733494096425, 'f.22009.0.9': -0.010168623769921812, 'f.22009.0.10': 0.0008400747179765833}	{'const': 4.881543122718184, 'Prob_Class_0': 8.919016305219106, 'Prob_Class_2': 10.023104056876013, 'Age': 0.005407089217951056, 'Sex': 0.08616584869519556, 'Education_score': 0.027969688290998773, 'Assessment_centre_11026.0': 0.10810399559474008, 'Assessment_centre_11027.0': 0.0947032136878633, 'Assessment_centre_11028.0': 0.20403646301217968, 'f.22009.0.1': 0.0245837123082787, 'f.22009.0.2': 0.02593771236066258, 'f.22009.0.3': 0.024700792441624157, 'f.22009.0.4': 0.01870312434220817, 'f.22009.0.5': 0.008445579916220872, 'f.22009.0.6': 0.023760537189709774, 'f.22009.0.7': 0.021315242440142806, 'f.22009.0.8': 0.021187743413595694, 'f.22009.0.9': 0.009671373201502607, 'f.22009.0.10': 0.01856797484329579}	{'const': 0.47508776504971856, 'Age': 0.005107259008263436, 'Sex': 0.0763567355411228, 'Education_score': 0.02793043264348655, 'Assessment_centre_11026.0': 0.10667906626937455, 'Assessment_centre_11027.0': 0.09407133309706665, 'Assessment_centre_11028.0': 0.20224135450651054, 'f.22009.0.1': 0.02459307024724043, 'f.22009.0.2': 0.025952368981840487, 'f.22009.0.3': 0.024712993391090378, 'f.22009.0.4': 0.018714332828689603, 'f.22009.0.5': 0.008435656786281727, 'f.22009.0.6': 0.023772801010851892, 'f.22009.0.7': 0.021327935083983084, 'f.22009.0.8': 0.021190811023100085, 'f.22009.0.9': 0.009670783027814519, 'f.22009.0.10': 0.01858104134579209}	1.960197098	1.564071601	1.962340714	1.563661369	rs35877672	0.157411728	FALSE
6	Fluid_intel_score	2.942959934	0.052845366	2	0.109408868	0.107848764	0.104637844	0.103602952	{'const': 1.6763576479455087, 'Prob_Class_0': 11.679761555634359, 'Prob_Class_2': 11.380086847794475, 'Age': -0.03445374425539039, 'Sex': 0.14696098867230073, 'Education_score': 0.4284884872732195, 'Assessment_centre_11026.0': -0.1046318440528035, 'Assessment_centre_11027.0': -0.09199294896356537, 'Assessment_centre_11028.0': 0.1721570188711884, 'f.22009.0.1': 0.0261469588637982, 'f.22009.0.2': -0.005750093634369045, 'f.22009.0.3': 0.03158296063361474, 'f.22009.0.4': -0.01229969304914403, 'f.22009.0.5': 0.0039133095188431275, 'f.22009.0.6': 0.03629250761757535, 'f.22009.0.7': -0.010701710368509053, 'f.22009.0.8': -0.026996153979217955, 'f.22009.0.9': -0.01524357721027123, 'f.22009.0.10': 0.011375616671210296}	{'const': 7.691005028277967, 'Age': -0.03588203992732429, 'Sex': 0.18465090430494943, 'Education_score': 0.4268852416634624, 'Assessment_centre_11026.0': -0.05611709725881021, 'Assessment_centre_11027.0': -0.05124890940770971, 'Assessment_centre_11028.0': 0.23272201301441509, 'f.22009.0.1': 0.026897938188524557, 'f.22009.0.2': -0.006461878608049552, 'f.22009.0.3': 0.031199518425195697, 'f.22009.0.4': -0.011640342822995822, 'f.22009.0.5': 0.0036666879302612483, 'f.22009.0.6': 0.03408858017395825, 'f.22009.0.7': -0.011202348519863913, 'f.22009.0.8': -0.02610835788994066, 'f.22009.0.9': -0.015028031497543375, 'f.22009.0.10': 0.011782410020538089}	{'const': 2.6568825258866138, 'Prob_Class_0': 6.970659763465142, 'Prob_Class_2': 4.886004185507048, 'Age': 0.004591877880431831, 'Sex': 0.07055221132692129, 'Education_score': 0.024771969137478596, 'Assessment_centre_11026.0': 0.1019929472872941, 'Assessment_centre_11027.0': 0.0880439787417276, 'Assessment_centre_11028.0': 0.20365492564509294, 'f.22009.0.1': 0.022377694274184182, 'f.22009.0.2': 0.02272211940789311, 'f.22009.0.3': 0.021848087705869122, 'f.22009.0.4': 0.016670359318403705, 'f.22009.0.5': 0.007403125742935692, 'f.22009.0.6': 0.021654402579686538, 'f.22009.0.7': 0.019021625306385306, 'f.22009.0.8': 0.018691744765692905, 'f.22009.0.9': 0.009175297730089939, 'f.22009.0.10': 0.01651467376333565}	{'const': 0.41100552941438095, 'Age': 0.00453466445336915, 'Sex': 0.06819472104574124, 'Education_score': 0.024777065688507693, 'Assessment_centre_11026.0': 0.10005946801069851, 'Assessment_centre_11027.0': 0.08647735788838436, 'Assessment_centre_11028.0': 0.20218695057822295, 'f.22009.0.1': 0.022387736262234174, 'f.22009.0.2': 0.022732926728085277, 'f.22009.0.3': 0.021860038185948553, 'f.22009.0.4': 0.016673616684540225, 'f.22009.0.5': 0.007406220957225338, 'f.22009.0.6': 0.02164723281080567, 'f.22009.0.7': 0.019030812988641097, 'f.22009.0.8': 0.018698555084316646, 'f.22009.0.9': 0.009174888647344396, 'f.22009.0.10': 0.01650198820939384}	1.955921758	1.553087638	1.957634163	1.553603482	rs1344502	0.157411728	FALSE
6	Symbol_digit_matches	2.938076913	0.053131104	2	0.242021107	0.240427547	0.237139669	0.236082477	{'const': 20.74997667335192, 'Prob_Class_0': 74.54484099127079, 'Prob_Class_2': 22.761665207030813, 'Age': -0.32253737388645043, 'Sex': -0.17575698121634983, 'Education_score': 0.4321250484867892, 'Assessment_centre_11026.0': 0.05605699636847099, 'Assessment_centre_11027.0': -0.36770996113848375, 'Assessment_centre_11028.0': 1.4346493204964028, 'f.22009.0.1': -0.012469711628734975, 'f.22009.0.2': -0.0054986520928384085, 'f.22009.0.3': 0.024411169742702493, 'f.22009.0.4': 0.025604851764417322, 'f.22009.0.5': -0.07392353562846593, 'f.22009.0.6': -0.05374794050775971, 'f.22009.0.7': 0.0669575981156, 'f.22009.0.8': 0.03945675644209265, 'f.22009.0.9': -0.021284964286249815, 'f.22009.0.10': -0.09574930408619974}	{'const': 39.246588150520786, 'Age': -0.3356729949893476, 'Sex': -0.31332704810559076, 'Education_score': 0.42016669125020895, 'Assessment_centre_11026.0': 0.036488986937772916, 'Assessment_centre_11027.0': -0.3263716900687156, 'Assessment_centre_11028.0': 1.3888346742696274, 'f.22009.0.1': -0.012946136595277248, 'f.22009.0.2': -0.007398028687519512, 'f.22009.0.3': 0.023077766268446858, 'f.22009.0.4': 0.02327840640618021, 'f.22009.0.5': -0.07460171762939684, 'f.22009.0.6': -0.053411176847352894, 'f.22009.0.7': 0.06840028805788435, 'f.22009.0.8': 0.03929268586876603, 'f.22009.0.9': -0.021523335235541927, 'f.22009.0.10': -0.09400440887484178}	{'const': 8.423546487725115, 'Prob_Class_0': 73.0063573671813, 'Prob_Class_2': 9.390732838690568, 'Age': 0.013332015283395492, 'Sex': 0.19846978587415356, 'Education_score': 0.06471986585809784, 'Assessment_centre_11026.0': 0.2505333407307206, 'Assessment_centre_11027.0': 0.2210063303088483, 'Assessment_centre_11028.0': 0.4612040127211007, 'f.22009.0.1': 0.05729241762841809, 'f.22009.0.2': 0.06123539124444905, 'f.22009.0.3': 0.05750973699531055, 'f.22009.0.4': 0.04402297748447534, 'f.22009.0.5': 0.019455896892442492, 'f.22009.0.6': 0.055303718141912254, 'f.22009.0.7': 0.04975174392835422, 'f.22009.0.8': 0.04881885002161013, 'f.22009.0.9': 0.023259942585657865, 'f.22009.0.10': 0.04423704822857026}	{'const': 1.0999846433640204, 'Age': 0.012095031622257972, 'Sex': 0.17895954146617765, 'Education_score': 0.06455542895844922, 'Assessment_centre_11026.0': 0.2505067060963851, 'Assessment_centre_11027.0': 0.22049994565516598, 'Assessment_centre_11028.0': 0.4600037975793479, 'f.22009.0.1': 0.057329366284656125, 'f.22009.0.2': 0.061224674800543805, 'f.22009.0.3': 0.05754493331471245, 'f.22009.0.4': 0.04403685823228573, 'f.22009.0.5': 0.01946534894650663, 'f.22009.0.6': 0.05534057896076204, 'f.22009.0.7': 0.049753645702585385, 'f.22009.0.8': 0.04883462049219639, 'f.22009.0.9': 0.023275722545640146, 'f.22009.0.10': 0.044260817346013726}	4.677907709	3.689221369	4.682822498	3.692949967	rs2106187	0.157703631	FALSE
6	Fluid_intel_score	2.925510978	0.053773029	2	0.083927206	0.082342356	0.079051597	0.078003549	{'const': 13.121767188251303, 'Prob_Class_0': -6.349142750466903, 'Prob_Class_2': -15.092311400167594, 'Age': -0.023615818649570908, 'Sex': 0.18209181312181388, 'Education_score': 0.37137848869020773, 'Assessment_centre_11026.0': 0.09023838964745028, 'Assessment_centre_11027.0': -0.2851569958578132, 'Assessment_centre_11028.0': 0.05039864086857745, 'f.22009.0.1': 0.014733937574271546, 'f.22009.0.2': 0.0005037846930865149, 'f.22009.0.3': 0.02837655719802167, 'f.22009.0.4': 0.0005457109273401277, 'f.22009.0.5': -0.004991402171725909, 'f.22009.0.6': 0.002423943236444503, 'f.22009.0.7': 0.01362123819072273, 'f.22009.0.8': 0.012694822466885749, 'f.22009.0.9': -0.0003185959061232299, 'f.22009.0.10': -0.003395921575868252}	{'const': 6.824583326858109, 'Age': -0.023848929192918696, 'Sex': 0.25642978016906903, 'Education_score': 0.3739915546686613, 'Assessment_centre_11026.0': 0.1231244270404483, 'Assessment_centre_11027.0': -0.26442876644534813, 'Assessment_centre_11028.0': 0.10846693847695986, 'f.22009.0.1': 0.015276357590448555, 'f.22009.0.2': 0.00025763691234043096, 'f.22009.0.3': 0.02732964038219887, 'f.22009.0.4': 0.0007296857660997981, 'f.22009.0.5': -0.004347963787956431, 'f.22009.0.6': 0.0025479886424878357, 'f.22009.0.7': 0.012325987853188268, 'f.22009.0.8': 0.012787716189039445, 'f.22009.0.9': -0.0007269782164371688, 'f.22009.0.10': -0.0028102706677955963}	{'const': 2.972066925350456, 'Prob_Class_0': 6.176710628238309, 'Prob_Class_2': 6.280519733733033, 'Age': 0.004550738037299673, 'Sex': 0.07516822814515228, 'Education_score': 0.02464751821749549, 'Assessment_centre_11026.0': 0.1025813735120768, 'Assessment_centre_11027.0': 0.08641076464717197, 'Assessment_centre_11028.0': 0.19456111220357014, 'f.22009.0.1': 0.02208597562463753, 'f.22009.0.2': 0.02263485998547418, 'f.22009.0.3': 0.02161297025202856, 'f.22009.0.4': 0.016222779926130415, 'f.22009.0.5': 0.007396656248410164, 'f.22009.0.6': 0.02062749894388034, 'f.22009.0.7': 0.0186653619828708, 'f.22009.0.8': 0.018456319041250415, 'f.22009.0.9': 0.008731007737451306, 'f.22009.0.10': 0.016390877669265082}	{'const': 0.4120840819270389, 'Age': 0.004551998112368013, 'Sex': 0.06767356343248125, 'Education_score': 0.0246377423778761, 'Assessment_centre_11026.0': 0.10173310967804047, 'Assessment_centre_11027.0': 0.08602824709359855, 'Assessment_centre_11028.0': 0.1928151453334703, 'f.22009.0.1': 0.022097399843641483, 'f.22009.0.2': 0.022647504936479698, 'f.22009.0.3': 0.02162062397065099, 'f.22009.0.4': 0.016231828687344442, 'f.22009.0.5': 0.007395495842727672, 'f.22009.0.6': 0.02063909749195893, 'f.22009.0.7': 0.018668202110047244, 'f.22009.0.8': 0.018466428962362738, 'f.22009.0.9': 0.008734304116674009, 'f.22009.0.10': 0.01639500816651752}	1.947305576	1.532109941	1.948989314	1.533155734	rs7350040	0.159046987	FALSE
1	Numeric_memory_online	2.919506654	0.054223627	2	0.041900102	0.038697836	0.032028437	0.029903763	{'const': 7.937007911131026, 'Prob_Class_0': -25.32539879250985, 'Prob_Class_2': 2.923829918615797, 'Age': -0.02346858467879969, 'Sex': 0.1173228834953084, 'Education_score': 0.10826809878346765, 'Assessment_centre_11026.0': 0.3047674153838777, 'Assessment_centre_11027.0': 0.1357372657919865, 'Assessment_centre_11028.0': 0.15872800604455264, 'f.22009.0.1': 0.02929725057872116, 'f.22009.0.2': 0.02378021058041591, 'f.22009.0.3': -0.03711819727168212, 'f.22009.0.4': -0.0057859544470122756, 'f.22009.0.5': -0.0054586463427742276, 'f.22009.0.6': -0.05285636808062516, 'f.22009.0.7': 0.006592244648303205, 'f.22009.0.8': 0.04870263971177375, 'f.22009.0.9': -0.005287630303457421, 'f.22009.0.10': 0.012916364007751346}	{'const': 7.82374837594546, 'Age': -0.018266381933555058, 'Sex': 0.13805347264501056, 'Education_score': 0.1093898272656231, 'Assessment_centre_11026.0': 0.29227858373648957, 'Assessment_centre_11027.0': 0.11364359238825728, 'Assessment_centre_11028.0': 0.11330479013775799, 'f.22009.0.1': 0.02791084421983053, 'f.22009.0.2': 0.02275357972122906, 'f.22009.0.3': -0.03742534749258883, 'f.22009.0.4': -0.005415858935546754, 'f.22009.0.5': -0.006101897592468485, 'f.22009.0.6': -0.053481931807841596, 'f.22009.0.7': 0.0078028133378246645, 'f.22009.0.8': 0.05037063925868448, 'f.22009.0.9': -0.005423615786004482, 'f.22009.0.10': 0.013507207912738427}	{'const': 2.3011249317878217, 'Prob_Class_0': 11.597968232869327, 'Prob_Class_2': 3.5924384711608974, 'Age': 0.004952246173985024, 'Sex': 0.06621044908300801, 'Education_score': 0.024814672674415034, 'Assessment_centre_11026.0': 0.09081032947661147, 'Assessment_centre_11027.0': 0.08536662629771413, 'Assessment_centre_11028.0': 0.18382483100463412, 'f.22009.0.1': 0.02075921570083083, 'f.22009.0.2': 0.02178233018252964, 'f.22009.0.3': 0.021021679351137967, 'f.22009.0.4': 0.01535493905898341, 'f.22009.0.5': 0.007120266909125487, 'f.22009.0.6': 0.019986513692071016, 'f.22009.0.7': 0.018032718220604364, 'f.22009.0.8': 0.018622695461623085, 'f.22009.0.9': 0.008281147991002567, 'f.22009.0.10': 0.01583885884789798}	{'const': 0.40244524887374783, 'Age': 0.004460651108032595, 'Sex': 0.06555915016417445, 'Education_score': 0.02483721865866769, 'Assessment_centre_11026.0': 0.09067939776548034, 'Assessment_centre_11027.0': 0.08466091599933337, 'Assessment_centre_11028.0': 0.1829962889156136, 'f.22009.0.1': 0.020765058437939826, 'f.22009.0.2': 0.02180029483617837, 'f.22009.0.3': 0.02104099109738704, 'f.22009.0.4': 0.01536447813707779, 'f.22009.0.5': 0.007123038039638007, 'f.22009.0.6': 0.019990079722539807, 'f.22009.0.7': 0.018042859118414294, 'f.22009.0.8': 0.018615620149074752, 'f.22009.0.9': 0.008289402769036714, 'f.22009.0.10': 0.015839976586542393}	1.342366955	1.005850071	1.344608386	1.007257539	rs61966099	0.159258204	FALSE
8	Numeric_memory	2.918624152	0.0542016	2	0.037074198	0.034708526	0.029779305	0.028213713	{'const': 7.449996801698125, 'Prob_Class_0': -31.905537723537886, 'Prob_Class_2': 2.711042741573883, 'Age': -0.02171485694887704, 'Sex': 0.1243650806181143, 'Education_score': 0.0913342735307776, 'Assessment_centre_11026.0': 0.024926422889174134, 'Assessment_centre_11027.0': -0.16395656375196446, 'Assessment_centre_11028.0': 0.23624381871860842, 'f.22009.0.1': 0.004327976060481718, 'f.22009.0.2': 0.003880764065876745, 'f.22009.0.3': 0.02883741897049668, 'f.22009.0.4': -0.00195453070864055, 'f.22009.0.5': 0.0009520614092104051, 'f.22009.0.6': 0.0055895876190509754, 'f.22009.0.7': -0.00415319888717193, 'f.22009.0.8': 0.011072195340702898, 'f.22009.0.9': -0.0020147658094007534, 'f.22009.0.10': -0.010082249935667607}	{'const': 7.815574837965722, 'Age': -0.01996074363393716, 'Sex': 0.1157359966662781, 'Education_score': 0.09320488937792842, 'Assessment_centre_11026.0': 0.013277528267355112, 'Assessment_centre_11027.0': -0.18161137903040908, 'Assessment_centre_11028.0': 0.19175970832144393, 'f.22009.0.1': 0.004047704865289593, 'f.22009.0.2': 0.0026039378587081746, 'f.22009.0.3': 0.02979826298915986, 'f.22009.0.4': -0.0018563584147643537, 'f.22009.0.5': 0.0007487796223133896, 'f.22009.0.6': 0.0059878465305838015, 'f.22009.0.7': -0.004925500967537768, 'f.22009.0.8': 0.01138559893075291, 'f.22009.0.9': -0.0021454243380121573, 'f.22009.0.10': -0.009403541565296002}	{'const': 5.4996475448278535, 'Prob_Class_0': 28.205180704970232, 'Prob_Class_2': 6.902581808542293, 'Age': 0.003908021017614821, 'Sex': 0.0516342783723869, 'Education_score': 0.018433613355823338, 'Assessment_centre_11026.0': 0.07217612904025597, 'Assessment_centre_11027.0': 0.06308369835432744, 'Assessment_centre_11028.0': 0.4405725646147822, 'f.22009.0.1': 0.016544292478871896, 'f.22009.0.2': 0.017078417056454166, 'f.22009.0.3': 0.016710795554744244, 'f.22009.0.4': 0.012555351032608334, 'f.22009.0.5': 0.005569257926940586, 'f.22009.0.6': 0.015864565880850882, 'f.22009.0.7': 0.014311415341677201, 'f.22009.0.8': 0.014128626175281699, 'f.22009.0.9': 0.006959839096344106, 'f.22009.0.10': 0.012489658260630115}	{'const': 0.30991889985644777, 'Age': 0.0034714912589615347, 'Sex': 0.051427576490739334, 'Education_score': 0.018406402543719298, 'Assessment_centre_11026.0': 0.07206040725829597, 'Assessment_centre_11027.0': 0.06266519691100006, 'Assessment_centre_11028.0': 0.4405159103467577, 'f.22009.0.1': 0.016555433574592715, 'f.22009.0.2': 0.017081006910841152, 'f.22009.0.3': 0.01671952032697395, 'f.22009.0.4': 0.012560386637875058, 'f.22009.0.5': 0.005569443745288678, 'f.22009.0.6': 0.015876500208650807, 'f.22009.0.7': 0.0143185140061467, 'f.22009.0.8': 0.014139415241450577, 'f.22009.0.9': 0.006965168950159144, 'f.22009.0.10': 0.012495556336232755}	1.232869167	0.955111212	1.234382666	0.95671735	rs6455732	0.159258204	FALSE
4	Matrix_pattern_puzzles	2.906505731	0.054834124	2	0.128517332	0.126677848	0.122821367	0.121607763	{'const': 17.755978135187092, 'Prob_Class_0': -4.365460914058131, 'Prob_Class_2': -19.942093254601943, 'Age': -0.07354595693226997, 'Sex': 0.23137878838410988, 'Education_score': 0.3373148906505781, 'Assessment_centre_11026.0': 0.3392701592570915, 'Assessment_centre_11027.0': -0.01774682970795772, 'Assessment_centre_11028.0': 0.12282565239680665, 'f.22009.0.1': -0.03307907946551724, 'f.22009.0.2': -0.004586961400102978, 'f.22009.0.3': 0.016702701013157236, 'f.22009.0.4': -0.010226737378643533, 'f.22009.0.5': -0.027558059073560508, 'f.22009.0.6': -0.003303079702593777, 'f.22009.0.7': 0.004232784056232421, 'f.22009.0.8': -0.00825058817950901, 'f.22009.0.9': -0.010805072944706794, 'f.22009.0.10': -0.026337449107262153}	{'const': 10.544661227948007, 'Age': -0.06806639414003575, 'Sex': 0.3165289354037586, 'Education_score': 0.3425623044430358, 'Assessment_centre_11026.0': 0.3779196264872969, 'Assessment_centre_11027.0': -0.013318950651824278, 'Assessment_centre_11028.0': 0.16416055974999247, 'f.22009.0.1': -0.032041977216137135, 'f.22009.0.2': -0.005118184225805277, 'f.22009.0.3': 0.014958160165382053, 'f.22009.0.4': -0.010746692633806156, 'f.22009.0.5': -0.027138203402283307, 'f.22009.0.6': -0.00216648234648849, 'f.22009.0.7': 0.003555861396058681, 'f.22009.0.8': -0.008623256962241825, 'f.22009.0.9': -0.010315141948452096, 'f.22009.0.10': -0.02609025796625102}	{'const': 3.2298248236988547, 'Prob_Class_0': 8.620688482168449, 'Prob_Class_2': 8.745242746137595, 'Age': 0.005657775009092717, 'Sex': 0.08684481267447972, 'Education_score': 0.02805887698748894, 'Assessment_centre_11026.0': 0.1122818031016698, 'Assessment_centre_11027.0': 0.09446088006629313, 'Assessment_centre_11028.0': 0.196806998602971, 'f.22009.0.1': 0.0254250720535954, 'f.22009.0.2': 0.025443149974586122, 'f.22009.0.3': 0.025487441579645692, 'f.22009.0.4': 0.018466491042190756, 'f.22009.0.5': 0.008521021469714842, 'f.22009.0.6': 0.02362765465296043, 'f.22009.0.7': 0.02117433418962026, 'f.22009.0.8': 0.02070530007834598, 'f.22009.0.9': 0.009892603178421385, 'f.22009.0.10': 0.018718037630980143}	{'const': 0.47604882637304435, 'Age': 0.005179496260130045, 'Sex': 0.07724538738301565, 'Education_score': 0.027993059878146206, 'Assessment_centre_11026.0': 0.11010056674505392, 'Assessment_centre_11027.0': 0.09383946101144029, 'Assessment_centre_11028.0': 0.19456697045928611, 'f.22009.0.1': 0.02543599321942995, 'f.22009.0.2': 0.025459124378979164, 'f.22009.0.3': 0.025493395278432352, 'f.22009.0.4': 0.018476004468841477, 'f.22009.0.5': 0.008524506041581588, 'f.22009.0.6': 0.023637880797706363, 'f.22009.0.7': 0.021187066612084915, 'f.22009.0.8': 0.020711614090727075, 'f.22009.0.9': 0.009896255394133096, 'f.22009.0.10': 0.01872627293879452}	2.002740013	1.589108481	2.004852543	1.590280162	rs6000553	0.160490118	FALSE
7	Fluid_intel_score	2.899888466	0.055165197	2	0.109689517	0.10817393	0.104985792	0.103988182	{'const': 12.805800542311573, 'Prob_Class_0': -7.93286033446256, 'Prob_Class_2': -11.28401791852227, 'Age': -0.03233582334484696, 'Sex': 0.19766161289882342, 'Education_score': 0.43305708370856943, 'Assessment_centre_11026.0': -0.0731701801649085, 'Assessment_centre_11027.0': -0.08310402775165383, 'Assessment_centre_11028.0': 0.17553923109325809, 'f.22009.0.1': 0.03295296648029245, 'f.22009.0.2': -0.005592273321508854, 'f.22009.0.3': 0.026678757551335006, 'f.22009.0.4': -0.011944948795847794, 'f.22009.0.5': 0.006078618849950285, 'f.22009.0.6': 0.028853381458607597, 'f.22009.0.7': -0.014429136773883681, 'f.22009.0.8': -0.024674266204020016, 'f.22009.0.9': -0.014071054521052727, 'f.22009.0.10': 0.011791311300193084}	{'const': 7.63527646368006, 'Age': -0.03425808582397564, 'Sex': 0.18627950998064027, 'Education_score': 0.433233050683256, 'Assessment_centre_11026.0': -0.05875956711871712, 'Assessment_centre_11027.0': -0.05860548280686542, 'Assessment_centre_11028.0': 0.2171957933612733, 'f.22009.0.1': 0.03344848245061894, 'f.22009.0.2': -0.00569657693985389, 'f.22009.0.3': 0.026429629163386544, 'f.22009.0.4': -0.011670997638188548, 'f.22009.0.5': 0.005771793150163159, 'f.22009.0.6': 0.02812912595650403, 'f.22009.0.7': -0.013651468234425031, 'f.22009.0.8': -0.024286405637949805, 'f.22009.0.9': -0.013550428325556039, 'f.22009.0.10': 0.011210283006353653}	{'const': 2.6374976271787736, 'Prob_Class_0': 8.817693410552192, 'Prob_Class_2': 4.6885920323575885, 'Age': 0.004666500256081406, 'Sex': 0.0680994093875309, 'Education_score': 0.024646197635672572, 'Assessment_centre_11026.0': 0.09988508892847962, 'Assessment_centre_11027.0': 0.08668221144108072, 'Assessment_centre_11028.0': 0.19976562233167502, 'f.22009.0.1': 0.022267541382487415, 'f.22009.0.2': 0.022683219416289736, 'f.22009.0.3': 0.02172639104471322, 'f.22009.0.4': 0.01653639507126023, 'f.22009.0.5': 0.007367049866725231, 'f.22009.0.6': 0.021527328126778725, 'f.22009.0.7': 0.0188738460539378, 'f.22009.0.8': 0.01866123803500689, 'f.22009.0.9': 0.009122847246023148, 'f.22009.0.10': 0.01640332480645257}	{'const': 0.41014516435520987, 'Age': 0.0045029227404905035, 'Sex': 0.06786652184744152, 'Education_score': 0.024655381966487817, 'Assessment_centre_11026.0': 0.09964966826498076, 'Assessment_centre_11027.0': 0.08609601334936848, 'Assessment_centre_11028.0': 0.19905850695953065, 'f.22009.0.1': 0.022278802044477377, 'f.22009.0.2': 0.022695576131492482, 'f.22009.0.3': 0.02173781483017986, 'f.22009.0.4': 0.01652835212831025, 'f.22009.0.5': 0.007366447597938097, 'f.22009.0.6': 0.021535857916307296, 'f.22009.0.7': 0.018881377527332377, 'f.22009.0.8': 0.018670760444358087, 'f.22009.0.9': 0.009122643639749852, 'f.22009.0.10': 0.016397257060277167}	1.959674082	1.552742147	1.961341361	1.554524043	rs11699259	0.160898492	FALSE
0	Symbol_digit_matches	2.886265878	0.055956456	2	0.206129189	0.204430025	0.20083083	0.19971379	{'const': 90.37050803381516, 'Prob_Class_0': -44.153095956968144, 'Prob_Class_2': -76.94944447155393, 'Age': -0.2895133139552568, 'Sex': -0.043067407053500206, 'Education_score': 0.4338055749039514, 'Assessment_centre_11026.0': -0.09505569228998345, 'Assessment_centre_11027.0': -0.12512625204300634, 'Assessment_centre_11028.0': 0.9174047250656909, 'f.22009.0.1': -0.06246627086160646, 'f.22009.0.2': -0.0840609878245856, 'f.22009.0.3': 0.14789340147813423, 'f.22009.0.4': 0.04386384664467521, 'f.22009.0.5': -0.08393632297548048, 'f.22009.0.6': -0.02969595245254178, 'f.22009.0.7': 0.1135206360513259, 'f.22009.0.8': 0.04826381733361929, 'f.22009.0.9': -0.0014450232251836878, 'f.22009.0.10': -0.04451922585245239}	{'const': 36.05888729413053, 'Age': -0.2924552739758625, 'Sex': -0.17868872936335062, 'Education_score': 0.43952631122224683, 'Assessment_centre_11026.0': -0.04190809950071683, 'Assessment_centre_11027.0': -0.06586389348143626, 'Assessment_centre_11028.0': 0.9825727557592621, 'f.22009.0.1': -0.05825348805932276, 'f.22009.0.2': -0.08647486185653827, 'f.22009.0.3': 0.14849635524405042, 'f.22009.0.4': 0.04435746305894236, 'f.22009.0.5': -0.08631994777170246, 'f.22009.0.6': -0.02879348035821641, 'f.22009.0.7': 0.1137080973506324, 'f.22009.0.8': 0.04451352215539632, 'f.22009.0.9': -0.0022106638243553772, 'f.22009.0.10': -0.04841587098696088}	{'const': 22.65846355398413, 'Prob_Class_0': 49.8998583289202, 'Prob_Class_2': 32.02746326515071, 'Age': 0.012487823348298148, 'Sex': 0.20819481103544518, 'Education_score': 0.0670128476327733, 'Assessment_centre_11026.0': 0.25949666832238977, 'Assessment_centre_11027.0': 0.23156873147391807, 'Assessment_centre_11028.0': 0.4950109125685653, 'f.22009.0.1': 0.05885318104847643, 'f.22009.0.2': 0.06110198313422096, 'f.22009.0.3': 0.05917334042465979, 'f.22009.0.4': 0.044440683389204316, 'f.22009.0.5': 0.01967783967333757, 'f.22009.0.6': 0.056335924208135706, 'f.22009.0.7': 0.05105148689762298, 'f.22009.0.8': 0.048892038534420826, 'f.22009.0.9': 0.025854582486610444, 'f.22009.0.10': 0.044707335158673846}	{'const': 1.1261396231491583, 'Age': 0.012263844496010189, 'Sex': 0.18276144880121473, 'Education_score': 0.06700497228834992, 'Assessment_centre_11026.0': 0.25430524163273643, 'Assessment_centre_11027.0': 0.22876778030045342, 'Assessment_centre_11028.0': 0.487182982473423, 'f.22009.0.1': 0.05886391554134628, 'f.22009.0.2': 0.06112651914790866, 'f.22009.0.3': 0.059204748929469496, 'f.22009.0.4': 0.04444909345344384, 'f.22009.0.5': 0.019666178196358422, 'f.22009.0.6': 0.05636407675210154, 'f.22009.0.7': 0.05108195955468856, 'f.22009.0.8': 0.0488877108036464, 'f.22009.0.9': 0.025870403201866822, 'f.22009.0.10': 0.04470567015110897}	4.692326632	3.70496617	4.697345566	3.711031782	rs12514628	0.162641602	FALSE
1	Matrix_pattern_puzzles	2.876438881	0.056508704	2	0.13744858	0.13559979	0.131663958	0.130450719	{'const': 20.756203837882968, 'Prob_Class_0': -13.701321810909851, 'Prob_Class_2': -23.91155043689106, 'Age': -0.0657933879436565, 'Sex': 0.2562517816337179, 'Education_score': 0.386272632495662, 'Assessment_centre_11026.0': 0.21361651554180008, 'Assessment_centre_11027.0': -0.08683624129076528, 'Assessment_centre_11028.0': 0.2193641533288896, 'f.22009.0.1': 0.027927083260759152, 'f.22009.0.2': 0.014244035536150886, 'f.22009.0.3': -0.01597486249422573, 'f.22009.0.4': -0.028199245988583106, 'f.22009.0.5': -0.015934695898239638, 'f.22009.0.6': -0.012172148328388357, 'f.22009.0.7': 0.010235134512696973, 'f.22009.0.8': -0.008123213706408524, 'f.22009.0.9': 0.011031184197811872, 'f.22009.0.10': -0.007859082983809681}	{'const': 10.700030378684046, 'Age': -0.0629680005805302, 'Sex': 0.3263998105618724, 'Education_score': 0.39006531896996016, 'Assessment_centre_11026.0': 0.2369163265859951, 'Assessment_centre_11027.0': -0.07211632290777359, 'Assessment_centre_11028.0': 0.2796497589891327, 'f.22009.0.1': 0.028380522786320944, 'f.22009.0.2': 0.013188358960381006, 'f.22009.0.3': -0.01755233960996374, 'f.22009.0.4': -0.029360618010296803, 'f.22009.0.5': -0.015932552326056715, 'f.22009.0.6': -0.012983683987129312, 'f.22009.0.7': 0.010110210750077316, 'f.22009.0.8': -0.0052765397847454616, 'f.22009.0.9': 0.011694061717342209, 'f.22009.0.10': -0.006305627071713037}	{'const': 6.005503836304607, 'Prob_Class_0': 19.147977656542658, 'Prob_Class_2': 10.060943253625739, 'Age': 0.005222255962478584, 'Sex': 0.08116651597436068, 'Education_score': 0.02730819314343983, 'Assessment_centre_11026.0': 0.1048491987420789, 'Assessment_centre_11027.0': 0.09173473493296086, 'Assessment_centre_11028.0': 0.1870057676520162, 'f.22009.0.1': 0.023964277793282977, 'f.22009.0.2': 0.02528790219729776, 'f.22009.0.3': 0.02410035207908049, 'f.22009.0.4': 0.017651307378183777, 'f.22009.0.5': 0.00783469364251043, 'f.22009.0.6': 0.023581265215412647, 'f.22009.0.7': 0.021312627239479187, 'f.22009.0.8': 0.020604433593195283, 'f.22009.0.9': 0.009751827570356416, 'f.22009.0.10': 0.018225179674158522}	{'const': 0.4638347605458488, 'Age': 0.005086029218025296, 'Sex': 0.07488071179292143, 'Education_score': 0.02727383478822797, 'Assessment_centre_11026.0': 0.10447041941678828, 'Assessment_centre_11027.0': 0.09145939277030751, 'Assessment_centre_11028.0': 0.18543488069685019, 'f.22009.0.1': 0.023980252612681132, 'f.22009.0.2': 0.025299763414165042, 'f.22009.0.3': 0.024106172712546732, 'f.22009.0.4': 0.017656240303985313, 'f.22009.0.5': 0.00784016000893927, 'f.22009.0.6': 0.0235953037340044, 'f.22009.0.7': 0.02132241713027419, 'f.22009.0.8': 0.02058453787026573, 'f.22009.0.9': 0.0097522762279632, 'f.22009.0.10': 0.018210358680403486}	1.913554041	1.514765901	1.915603697	1.516890484	rs10765782	0.163680383	FALSE
4	Numeric_memory	2.872691417	0.056739542	2	0.053032623	0.050782544	0.046374871	0.044898965	{'const': 5.720340444387626, 'Prob_Class_0': 3.305714424000948, 'Prob_Class_2': 3.1706505657988697, 'Age': -0.01997455424689118, 'Sex': 0.2213721571206463, 'Education_score': 0.1359020633620178, 'Assessment_centre_11026.0': -0.0016181704704782696, 'Assessment_centre_11027.0': -0.04976586869153955, 'Assessment_centre_11028.0': 3.657479494558757e-14, 'f.22009.0.1': 0.0025502002345200586, 'f.22009.0.2': -0.024030640122023716, 'f.22009.0.3': -0.008960987299612748, 'f.22009.0.4': -0.021449941498153692, 'f.22009.0.5': 0.007193907854378328, 'f.22009.0.6': -0.020382956065951953, 'f.22009.0.7': 0.026559297884484183, 'f.22009.0.8': 0.004517938421301125, 'f.22009.0.9': 0.004376146378646905, 'f.22009.0.10': 0.007385909540734526}	{'const': 7.461317606522391, 'Age': -0.019169562262197126, 'Sex': 0.2425786888862323, 'Education_score': 0.13802854746015922, 'Assessment_centre_11026.0': -0.0008273604442707583, 'Assessment_centre_11027.0': -0.048300118066802566, 'Assessment_centre_11028.0': 2.5957339817165086e-15, 'f.22009.0.1': 0.0013239636893809074, 'f.22009.0.2': -0.024095593065756836, 'f.22009.0.3': -0.008155348265993286, 'f.22009.0.4': -0.021619296671146752, 'f.22009.0.5': 0.007407313225621914, 'f.22009.0.6': -0.021323066815102466, 'f.22009.0.7': 0.026508959810572393, 'f.22009.0.8': 0.004532272305408307, 'f.22009.0.9': 0.004316966809504219, 'f.22009.0.10': 0.008191887667945907}	{'const': 1.4401466543881454, 'Prob_Class_0': 6.447870161810451, 'Prob_Class_2': 1.7665982679509558, 'Age': 0.0035006175222761942, 'Sex': 0.05218264300947608, 'Education_score': 0.018842767342131868, 'Assessment_centre_11026.0': 0.07248984260874654, 'Assessment_centre_11027.0': 0.06203649705410388, 'Assessment_centre_11028.0': 8.833271553798793e-14, 'f.22009.0.1': 0.016055216066004536, 'f.22009.0.2': 0.01730867033112942, 'f.22009.0.3': 0.017001071507367668, 'f.22009.0.4': 0.012142213502527689, 'f.22009.0.5': 0.005487828223202725, 'f.22009.0.6': 0.01583372099298161, 'f.22009.0.7': 0.01407030590131825, 'f.22009.0.8': 0.014468041178408234, 'f.22009.0.9': 0.006933722244694821, 'f.22009.0.10': 0.012654361204791803}	{'const': 0.30883695991199683, 'Age': 0.0034220128311603544, 'Sex': 0.05121288126767797, 'Education_score': 0.018831832850408552, 'Assessment_centre_11026.0': 0.07143678768148903, 'Assessment_centre_11027.0': 0.06139302584133111, 'Assessment_centre_11028.0': 1.1038678811220514e-16, 'f.22009.0.1': 0.01605321597376653, 'f.22009.0.2': 0.017321884389839184, 'f.22009.0.3': 0.017010008507780148, 'f.22009.0.4': 0.012145628558765765, 'f.22009.0.5': 0.0054826337583535195, 'f.22009.0.6': 0.01583201723760378, 'f.22009.0.7': 0.014078285244973156, 'f.22009.0.8': 0.0144791336852279, 'f.22009.0.9': 0.006936810223358876, 'f.22009.0.10': 0.012656485573778365}	1.244109504	0.967399015	1.245586684	0.966758852	rs79487293	0.163784244	FALSE
0	log_reaction_time	2.858522862	0.0574857	2	0.11496139	0.113533277	0.110465005	0.109532299	{'const': 5.769398531596185, 'Prob_Class_0': 0.479352608019187, 'Prob_Class_2': 0.2632448034459135, 'Age': 0.007295386944817076, 'Sex': -0.03553306027523286, 'Education_score': -0.007011811683206037, 'Assessment_centre_11026.0': -0.008840699629626747, 'Assessment_centre_11027.0': 0.005859849174910326, 'Assessment_centre_11028.0': -0.0039042676873544766, 'f.22009.0.1': 0.00020342477266137033, 'f.22009.0.2': -0.0003817623265866747, 'f.22009.0.3': -0.0010491243567735762, 'f.22009.0.4': -0.0007156888129020221, 'f.22009.0.5': 0.0014023688139918032, 'f.22009.0.6': -0.003051725742981595, 'f.22009.0.7': 0.00034610630310333876, 'f.22009.0.8': 0.0002988184632086393, 'f.22009.0.9': -0.00022884182806967362, 'f.22009.0.10': 0.0018378115374378526}	{'const': 5.945909209751647, 'Age': 0.0073736722062482316, 'Sex': -0.03463017625568211, 'Education_score': -0.006977122302372965, 'Assessment_centre_11026.0': -0.008014232274951906, 'Assessment_centre_11027.0': 0.006204852354623168, 'Assessment_centre_11028.0': -0.0026111240715276547, 'f.22009.0.1': 0.0002474114592931261, 'f.22009.0.2': -0.0004795820895478343, 'f.22009.0.3': -0.0010701399923041272, 'f.22009.0.4': -0.0007488788144254523, 'f.22009.0.5': 0.0014242961495911646, 'f.22009.0.6': -0.0030881423677904542, 'f.22009.0.7': 0.0002919254218235089, 'f.22009.0.8': 0.00036439107655351997, 'f.22009.0.9': -0.00023090495677149003, 'f.22009.0.10': 0.001855249992647239}	{'const': 0.11214842478945485, 'Prob_Class_0': 0.2694668281995765, 'Prob_Class_2': 0.18432990105704478, 'Age': 0.0003787364717401084, 'Sex': 0.0055222698971777485, 'Education_score': 0.001973168352748053, 'Assessment_centre_11026.0': 0.008179945523012811, 'Assessment_centre_11027.0': 0.007005555105082389, 'Assessment_centre_11028.0': 0.015691261117312564, 'f.22009.0.1': 0.0017545309555897569, 'f.22009.0.2': 0.0018893929236638133, 'f.22009.0.3': 0.0017710019500013167, 'f.22009.0.4': 0.0013570822649912671, 'f.22009.0.5': 0.0006044511897780916, 'f.22009.0.6': 0.0016952893551338063, 'f.22009.0.7': 0.001537922513332503, 'f.22009.0.8': 0.001521012318816092, 'f.22009.0.9': 0.0007134088170352021, 'f.22009.0.10': 0.00134983446400517}	{'const': 0.033365000442176655, 'Age': 0.0003694115295069085, 'Sex': 0.005504672451814265, 'Education_score': 0.0019725772994521173, 'Assessment_centre_11026.0': 0.008166827295649201, 'Assessment_centre_11027.0': 0.006999056525516217, 'Assessment_centre_11028.0': 0.015662181443742703, 'f.22009.0.1': 0.001755263703394395, 'f.22009.0.2': 0.0018899212775420593, 'f.22009.0.3': 0.0017718409548520045, 'f.22009.0.4': 0.0013575555154458877, 'f.22009.0.5': 0.000604195381148768, 'f.22009.0.6': 0.0016958418139584653, 'f.22009.0.7': 0.0015384897607001139, 'f.22009.0.8': 0.001521153585762539, 'f.22009.0.9': 0.0007135641846219542, 'f.22009.0.10': 0.00134991569852991}	0.162279717	0.127086518	0.162410593	0.12709049	rs2536189	0.164838771	FALSE
7	Fluid_intel_score	2.854960652	0.05769357	2	0.089014626	0.08751256	0.084279501	0.083299054	{'const': 3.0715050868353178, 'Prob_Class_0': -17.03762318979397, 'Prob_Class_2': 6.604227927290525, 'Age': -0.024483689531460955, 'Sex': 0.19748741448915708, 'Education_score': 0.3819988125087457, 'Assessment_centre_11026.0': 0.11332911923377632, 'Assessment_centre_11027.0': -0.18686526700174325, 'Assessment_centre_11028.0': -0.03377379857587365, 'f.22009.0.1': -0.014299924768555891, 'f.22009.0.2': -0.0037054229461378064, 'f.22009.0.3': -0.02267115479366696, 'f.22009.0.4': -0.0324016787613723, 'f.22009.0.5': -0.0037424025854902085, 'f.22009.0.6': -0.02170500530941612, 'f.22009.0.7': -0.032777020182886835, 'f.22009.0.8': -0.013442202988471898, 'f.22009.0.9': -0.008365015526231069, 'f.22009.0.10': -0.018107701640387507}	{'const': 6.686951530563551, 'Age': -0.027241317888835843, 'Sex': 0.19421273372579312, 'Education_score': 0.38040196290119244, 'Assessment_centre_11026.0': 0.13505388371761573, 'Assessment_centre_11027.0': -0.16185611980247544, 'Assessment_centre_11028.0': 0.01421556897914969, 'f.22009.0.1': -0.01394653684366942, 'f.22009.0.2': -0.004186819661147004, 'f.22009.0.3': -0.02226114905789422, 'f.22009.0.4': -0.031444770297180846, 'f.22009.0.5': -0.004017602870853607, 'f.22009.0.6': -0.022188652379153313, 'f.22009.0.7': -0.030993288562158414, 'f.22009.0.8': -0.013414348513966383, 'f.22009.0.9': -0.008669525898181252, 'f.22009.0.10': -0.01838200424456751}	{'const': 2.974934755242873, 'Prob_Class_0': 16.906444374661056, 'Prob_Class_2': 3.971277087113408, 'Age': 0.0046564122471484315, 'Sex': 0.06735037146231788, 'Education_score': 0.024605609684382333, 'Assessment_centre_11026.0': 0.10060415573615515, 'Assessment_centre_11027.0': 0.08681782353403619, 'Assessment_centre_11028.0': 0.18306070236830305, 'f.22009.0.1': 0.02202169038889182, 'f.22009.0.2': 0.02244987859836541, 'f.22009.0.3': 0.02190543197395752, 'f.22009.0.4': 0.016211936837016078, 'f.22009.0.5': 0.007353486715031781, 'f.22009.0.6': 0.02096702497574367, 'f.22009.0.7': 0.018652673051334452, 'f.22009.0.8': 0.018726735480878245, 'f.22009.0.9': 0.008787613059308337, 'f.22009.0.10': 0.016513015752141796}	{'const': 0.40886724215875464, 'Age': 0.0044596068357652206, 'Sex': 0.06730853834004938, 'Education_score': 0.02457515716796987, 'Assessment_centre_11026.0': 0.10022428320419291, 'Assessment_centre_11027.0': 0.08599470414850334, 'Assessment_centre_11028.0': 0.18199327307545293, 'f.22009.0.1': 0.022025947735956116, 'f.22009.0.2': 0.022460958973829805, 'f.22009.0.3': 0.02191648250556135, 'f.22009.0.4': 0.01621558851890918, 'f.22009.0.5': 0.007354442721712902, 'f.22009.0.6': 0.020974218870765598, 'f.22009.0.7': 0.01864643826310697, 'f.22009.0.8': 0.018736742302952324, 'f.22009.0.9': 0.008788579726360572, 'f.22009.0.10': 0.01651501974513321}	1.961826965	1.559178421	1.963443665	1.559598279	rs17010085	0.164838771	FALSE
8	log_reaction_time	2.85581516	0.057647412	2	0.10792608	0.106421741	0.103185209	0.102203018	{'const': 6.2770884809620595, 'Prob_Class_0': 0.6266419827928288, 'Prob_Class_2': -1.1785731503451657, 'Age': 0.006268437730021573, 'Sex': -0.043080176840713955, 'Education_score': -0.008574476951853533, 'Assessment_centre_11026.0': 0.00955767841274758, 'Assessment_centre_11027.0': 0.003303357459499906, 'Assessment_centre_11028.0': 0.008243032420416033, 'f.22009.0.1': -0.0046856974745315624, 'f.22009.0.2': 0.0007343038715852874, 'f.22009.0.3': 0.0032489668053636246, 'f.22009.0.4': -0.0008399844258837336, 'f.22009.0.5': 0.0015948182888642984, 'f.22009.0.6': -0.0003159197205987853, 'f.22009.0.7': -0.0005964935309383369, 'f.22009.0.8': 0.0009827378451578573, 'f.22009.0.9': -0.00011990377050995064, 'f.22009.0.10': 0.0006286109733493403}	{'const': 5.936754928037329, 'Age': 0.006779439496866751, 'Sex': -0.038609874188479554, 'Education_score': -0.008461979928638452, 'Assessment_centre_11026.0': 0.009348425526686032, 'Assessment_centre_11027.0': 0.0009698516025679563, 'Assessment_centre_11028.0': 0.005974478968131767, 'f.22009.0.1': -0.004798551635913059, 'f.22009.0.2': 0.0007180316893111104, 'f.22009.0.3': 0.0031943172648110324, 'f.22009.0.4': -0.0008855490631961601, 'f.22009.0.5': 0.0016219050189443648, 'f.22009.0.6': -0.0003216241917962427, 'f.22009.0.7': -0.0005651409087095612, 'f.22009.0.8': 0.0010038982053424857, 'f.22009.0.9': -8.455669629877245e-05, 'f.22009.0.10': 0.0007044745492619077}	{'const': 0.22223329323552785, 'Prob_Class_0': 0.5491413446731968, 'Prob_Class_2': 0.5382262105100093, 'Age': 0.000439083021914802, 'Sex': 0.006153622905877601, 'Education_score': 0.002026719972133194, 'Assessment_centre_11026.0': 0.008472005653270089, 'Assessment_centre_11027.0': 0.007221053036945831, 'Assessment_centre_11028.0': 0.015853626222897627, 'f.22009.0.1': 0.0018153891135443355, 'f.22009.0.2': 0.0019101455679231558, 'f.22009.0.3': 0.0018209535700488225, 'f.22009.0.4': 0.0013407341036577227, 'f.22009.0.5': 0.0005952208410798715, 'f.22009.0.6': 0.0017721167282337305, 'f.22009.0.7': 0.001583525918673638, 'f.22009.0.8': 0.0015506719816596518, 'f.22009.0.9': 0.0007408281880320792, 'f.22009.0.10': 0.0013671850550205115}	{'const': 0.03430885071171907, 'Age': 0.0003798003384342225, 'Sex': 0.005648646038554558, 'Education_score': 0.002026313003177813, 'Assessment_centre_11026.0': 0.00839348025620434, 'Assessment_centre_11027.0': 0.0071082092694477374, 'Assessment_centre_11028.0': 0.015617339364232994, 'f.22009.0.1': 0.0018154626109571337, 'f.22009.0.2': 0.0019108149772179566, 'f.22009.0.3': 0.0018215363225930323, 'f.22009.0.4': 0.0013406529243199406, 'f.22009.0.5': 0.000595426198825507, 'f.22009.0.6': 0.0017728947653215098, 'f.22009.0.7': 0.001584153035331823, 'f.22009.0.8': 0.0015507812516034872, 'f.22009.0.9': 0.0007408682647295275, 'f.22009.0.10': 0.0013672722554079972}	0.162458002	0.126659958	0.162594924	0.126731437	rs604159	0.164838771	FALSE
1	Matrix_pattern_puzzles	2.846811869	0.05819944	2	0.134536162	0.13275079	0.128891832	0.127726899	{'const': 12.558236619257997, 'Prob_Class_0': 22.13816491651217, 'Prob_Class_2': -6.800047019724307, 'Age': -0.06322993126286633, 'Sex': 0.3035504944637641, 'Education_score': 0.3820391553182445, 'Assessment_centre_11026.0': 0.2683516117687428, 'Assessment_centre_11027.0': -0.2780569303573373, 'Assessment_centre_11028.0': 0.23080541155183068, 'f.22009.0.1': -0.022280740329268644, 'f.22009.0.2': 0.046261024915721476, 'f.22009.0.3': 0.00798482891392606, 'f.22009.0.4': -0.002079017284042758, 'f.22009.0.5': -0.018623197082468526, 'f.22009.0.6': 0.02399255967019431, 'f.22009.0.7': 0.016857613930909343, 'f.22009.0.8': 0.011935591249404876, 'f.22009.0.9': -0.010134269964580984, 'f.22009.0.10': -0.028115896520858753}	{'const': 10.393249063933144, 'Age': -0.06693386761985025, 'Sex': 0.29688019861036874, 'Education_score': 0.3824101302247756, 'Assessment_centre_11026.0': 0.29000207886159035, 'Assessment_centre_11027.0': -0.25797760425046, 'Assessment_centre_11028.0': 0.3001486379792593, 'f.22009.0.1': -0.02283844357811172, 'f.22009.0.2': 0.04597807082948041, 'f.22009.0.3': 0.010053547444444534, 'f.22009.0.4': -0.0016588505064778006, 'f.22009.0.5': -0.018268559159789012, 'f.22009.0.6': 0.023456962018231792, 'f.22009.0.7': 0.015529466480216822, 'f.22009.0.8': 0.010939977080269309, 'f.22009.0.9': -0.009397345632232143, 'f.22009.0.10': -0.029550084115619817}	{'const': 1.8880460591220654, 'Prob_Class_0': 13.12038833653766, 'Prob_Class_2': 3.3397471861938137, 'Age': 0.0054613800706081765, 'Sex': 0.07789032840496975, 'Education_score': 0.028006221594734957, 'Assessment_centre_11026.0': 0.10855013303206519, 'Assessment_centre_11027.0': 0.09564014179091644, 'Assessment_centre_11028.0': 0.20115366958262448, 'f.22009.0.1': 0.024683948855720388, 'f.22009.0.2': 0.026440911833402907, 'f.22009.0.3': 0.024881684746986453, 'f.22009.0.4': 0.018999569970146693, 'f.22009.0.5': 0.008397414134245995, 'f.22009.0.6': 0.023974489277616116, 'f.22009.0.7': 0.021454851544116145, 'f.22009.0.8': 0.021089427782164914, 'f.22009.0.9': 0.010060187544085794, 'f.22009.0.10': 0.019106321203772467}	{'const': 0.4746463209973511, 'Age': 0.005233790903903866, 'Sex': 0.07733396001473573, 'Education_score': 0.027942021764726613, 'Assessment_centre_11026.0': 0.10819011889329339, 'Assessment_centre_11027.0': 0.09530145267138876, 'Assessment_centre_11028.0': 0.19913327443192547, 'f.22009.0.1': 0.024699332067449394, 'f.22009.0.2': 0.026446195854745138, 'f.22009.0.3': 0.024875312665728885, 'f.22009.0.4': 0.019010724757913978, 'f.22009.0.5': 0.00840081530253692, 'f.22009.0.6': 0.023977259478388937, 'f.22009.0.7': 0.021458088231025484, 'f.22009.0.8': 0.02109938767564714, 'f.22009.0.9': 0.010061415920970145, 'f.22009.0.10': 0.019108325659627706}	2.008582172	1.598058811	2.010652864	1.599279442	rs4072779	0.165720439	FALSE
9	Tower_rearranging	2.834663266	0.058942555	2	0.081397696	0.079144188	0.074242853	0.072774238	{'const': 19.827433867150003, 'Prob_Class_0': -11.219925990532236, 'Prob_Class_2': -11.736861642070616, 'Age': -0.08640121367437442, 'Sex': 0.4660059988819702, 'Education_score': 0.2570221143534864, 'Assessment_centre_11026.0': 0.3020669350245976, 'Assessment_centre_11027.0': 0.15763766615282404, 'Assessment_centre_11028.0': -2.1517839706115125, 'f.22009.0.1': -0.02237762272800161, 'f.22009.0.2': 0.0904765225466233, 'f.22009.0.3': -0.03496175746961721, 'f.22009.0.4': -0.035462352389378636, 'f.22009.0.5': -0.02551643113099837, 'f.22009.0.6': -0.03708468116996142, 'f.22009.0.7': -0.01068834645607763, 'f.22009.0.8': -0.10933885239633626, 'f.22009.0.9': -0.004795762337338807, 'f.22009.0.10': -0.062300765989595844}	{'const': 13.93287660660257, 'Age': -0.09397806070150272, 'Sex': 0.45640974612941565, 'Education_score': 0.2511206983647481, 'Assessment_centre_11026.0': 0.30756537194170547, 'Assessment_centre_11027.0': 0.18426599367973215, 'Assessment_centre_11028.0': -2.0763024055416497, 'f.22009.0.1': -0.023197529543948946, 'f.22009.0.2': 0.08912761618563012, 'f.22009.0.3': -0.03763732047112073, 'f.22009.0.4': -0.03551666035924492, 'f.22009.0.5': -0.025375943731643945, 'f.22009.0.6': -0.03645756347043806, 'f.22009.0.7': -0.009058920587158775, 'f.22009.0.8': -0.1107177609811261, 'f.22009.0.9': -0.005307888799338588, 'f.22009.0.10': -0.06387364717110067}	{'const': 4.280590822912442, 'Prob_Class_0': 15.922637317061879, 'Prob_Class_2': 5.955552071061911, 'Age': 0.009242894338941316, 'Sex': 0.1429430992297346, 'Education_score': 0.04817780519587714, 'Assessment_centre_11026.0': 0.1874512257527405, 'Assessment_centre_11027.0': 0.15629497977498358, 'Assessment_centre_11028.0': 1.5608384128200732, 'f.22009.0.1': 0.0426539280021039, 'f.22009.0.2': 0.04306156996325107, 'f.22009.0.3': 0.04263900715645108, 'f.22009.0.4': 0.03135077985153158, 'f.22009.0.5': 0.01410605049444933, 'f.22009.0.6': 0.04052939204379941, 'f.22009.0.7': 0.036108591873118726, 'f.22009.0.8': 0.036441667594206806, 'f.22009.0.9': 0.0180485289354938, 'f.22009.0.10': 0.03183259284065653}	{'const': 0.799788014384949, 'Age': 0.008668544192623381, 'Sex': 0.12968527594763102, 'Education_score': 0.0481477817418944, 'Assessment_centre_11026.0': 0.1858362223867519, 'Assessment_centre_11027.0': 0.15546591502836543, 'Assessment_centre_11028.0': 1.561586630334729, 'f.22009.0.1': 0.042680996431827906, 'f.22009.0.2': 0.04307083441138639, 'f.22009.0.3': 0.0426476547750283, 'f.22009.0.4': 0.03137512633905156, 'f.22009.0.5': 0.014109452926482306, 'f.22009.0.6': 0.04056059709060954, 'f.22009.0.7': 0.03613066212273218, 'f.22009.0.8': 0.036461179662113666, 'f.22009.0.9': 0.01806138408407115, 'f.22009.0.10': 0.031846556205678826}	3.089990604	2.45280878	3.093778452	2.457299762	rs11762352	0.167269412	FALSE
7	Numeric_memory	2.826184176	0.059437961	2	0.037774194	0.035481254	0.030472312	0.028980706	{'const': 3.7705070299363705, 'Prob_Class_0': -15.01541187188408, 'Prob_Class_2': 8.444981005125902, 'Age': -0.018730667072868246, 'Sex': 0.19851239275238558, 'Education_score': 0.08017752710806154, 'Assessment_centre_11026.0': 0.07007759130118392, 'Assessment_centre_11027.0': -0.09748327653499274, 'Assessment_centre_11028.0': -1.4057586884378823, 'f.22009.0.1': -0.015175948996028237, 'f.22009.0.2': -0.021358732385648074, 'f.22009.0.3': -0.009606084110313662, 'f.22009.0.4': 0.0003816709612427221, 'f.22009.0.5': -0.004432800546837109, 'f.22009.0.6': 0.001298301131715922, 'f.22009.0.7': 0.016869821487648456, 'f.22009.0.8': 0.004666283337500906, 'f.22009.0.9': 0.004696661594891839, 'f.22009.0.10': -0.003432446531760726}	{'const': 7.596343378631027, 'Age': -0.020608468745785896, 'Sex': 0.23064170420891267, 'Education_score': 0.08079456201209012, 'Assessment_centre_11026.0': 0.05506477946747229, 'Assessment_centre_11027.0': -0.09958852713844688, 'Assessment_centre_11028.0': -1.3909061419801148, 'f.22009.0.1': -0.014579245804832108, 'f.22009.0.2': -0.02223651089903598, 'f.22009.0.3': -0.009565651963224224, 'f.22009.0.4': 0.0003079807972779778, 'f.22009.0.5': -0.004087297775163539, 'f.22009.0.6': 0.0008941824975247463, 'f.22009.0.7': 0.01602969593566509, 'f.22009.0.8': 0.005552323493331672, 'f.22009.0.9': 0.004745402854266676, 'f.22009.0.10': -0.0022131282137169903}	{'const': 2.358898156077232, 'Prob_Class_0': 14.617476479446106, 'Prob_Class_2': 3.9035511783925716, 'Age': 0.0035567013505538067, 'Sex': 0.05697267105507156, 'Education_score': 0.01814766698630313, 'Assessment_centre_11026.0': 0.07320675695020341, 'Assessment_centre_11027.0': 0.06022490803736708, 'Assessment_centre_11028.0': 0.8509022496900582, 'f.22009.0.1': 0.01619961840856336, 'f.22009.0.2': 0.01645191033889866, 'f.22009.0.3': 0.015825800981733633, 'f.22009.0.4': 0.011810694387611363, 'f.22009.0.5': 0.005419763904956734, 'f.22009.0.6': 0.015152036653753127, 'f.22009.0.7': 0.013934063611964372, 'f.22009.0.8': 0.01349972004312374, 'f.22009.0.9': 0.006625982533595465, 'f.22009.0.10': 0.012097462785005583}	{'const': 0.30418817095439166, 'Age': 0.0033468006410263215, 'Sex': 0.049878854669201715, 'Education_score': 0.01813864964655709, 'Assessment_centre_11026.0': 0.07229044936327869, 'Assessment_centre_11027.0': 0.06019003862052265, 'Assessment_centre_11028.0': 0.8515230192933728, 'f.22009.0.1': 0.016204766037947974, 'f.22009.0.2': 0.016459755126398183, 'f.22009.0.3': 0.01583217641642853, 'f.22009.0.4': 0.011818847486024629, 'f.22009.0.5': 0.005419136528553976, 'f.22009.0.6': 0.015162334183736454, 'f.22009.0.7': 0.013937824628499315, 'f.22009.0.8': 0.013489895629301744, 'f.22009.0.9': 0.006630667569417075, 'f.22009.0.10': 0.012094127816584309}	1.195026196	0.915190183	1.196449195	0.915900715	rs1123680	0.168107365	FALSE
3	Matrix_pattern_puzzles	2.813704232	0.060156225	2	0.126224959	0.124425146	0.120468022	0.119301079	{'const': 18.00333141085116, 'Prob_Class_0': -37.47318731912831, 'Prob_Class_2': -9.449221324995698, 'Age': -0.0658015909420445, 'Sex': 0.30359222311836326, 'Education_score': 0.3601187884055628, 'Assessment_centre_11026.0': 0.3552864390010799, 'Assessment_centre_11027.0': -0.02023818183920177, 'Assessment_centre_11028.0': 0.3091588681164484, 'f.22009.0.1': -0.023814170534138944, 'f.22009.0.2': -0.04166665459931702, 'f.22009.0.3': -0.016572471864867308, 'f.22009.0.4': -0.020970832609220093, 'f.22009.0.5': -0.009474627278032248, 'f.22009.0.6': -0.022087951419977964, 'f.22009.0.7': 0.007999401880029225, 'f.22009.0.8': -0.02858660034631951, 'f.22009.0.9': -0.005516977845066968, 'f.22009.0.10': -0.017991827742868987}	{'const': 10.21808958097106, 'Age': -0.06282816326750501, 'Sex': 0.3470845694107573, 'Education_score': 0.3643459445064861, 'Assessment_centre_11026.0': 0.3824264992301076, 'Assessment_centre_11027.0': -0.00834998413137791, 'Assessment_centre_11028.0': 0.35767632197390725, 'f.22009.0.1': -0.025979367479303, 'f.22009.0.2': -0.04128081796556344, 'f.22009.0.3': -0.016078298295683323, 'f.22009.0.4': -0.020387090981848162, 'f.22009.0.5': -0.009588982686072669, 'f.22009.0.6': -0.02302963284534314, 'f.22009.0.7': 0.006883344454184138, 'f.22009.0.8': -0.027586533585576722, 'f.22009.0.9': -0.0059765913850814215, 'f.22009.0.10': -0.018758194031462224}	{'const': 4.024452905464204, 'Prob_Class_0': 18.915539894872115, 'Prob_Class_2': 5.905700477261494, 'Age': 0.005482258685182317, 'Sex': 0.08038250584141143, 'Education_score': 0.028046138473038298, 'Assessment_centre_11026.0': 0.10515985690333797, 'Assessment_centre_11027.0': 0.09350413339106045, 'Assessment_centre_11028.0': 0.18972567074090865, 'f.22009.0.1': 0.024799413813081046, 'f.22009.0.2': 0.02563932524087281, 'f.22009.0.3': 0.02464875650209874, 'f.22009.0.4': 0.018629621954136585, 'f.22009.0.5': 0.008297561447012386, 'f.22009.0.6': 0.023848851038311025, 'f.22009.0.7': 0.02130835932118939, 'f.22009.0.8': 0.021183424478736713, 'f.22009.0.9': 0.009862950885510511, 'f.22009.0.10': 0.018688370249282434}	{'const': 0.46742713577324, 'Age': 0.005107067927836189, 'Sex': 0.07575662761888492, 'Education_score': 0.027999294414429752, 'Assessment_centre_11026.0': 0.10458905705971917, 'Assessment_centre_11027.0': 0.09343159161118648, 'Assessment_centre_11028.0': 0.18852970494912108, 'f.22009.0.1': 0.024797755505988842, 'f.22009.0.2': 0.02565304939601272, 'f.22009.0.3': 0.024659805236420758, 'f.22009.0.4': 0.01863980254740145, 'f.22009.0.5': 0.008301236060553687, 'f.22009.0.6': 0.023861153467900048, 'f.22009.0.7': 0.021317121585570937, 'f.22009.0.8': 0.021192122451117738, 'f.22009.0.9': 0.00986752278147122, 'f.22009.0.10': 0.0186978402627762}	1.963142246	1.55070547	1.965163058	1.554169142	rs61437614	0.169000765	FALSE
8	Symbol_digit_matches	2.813967103	0.060145084	2	0.201211436	0.199522022	0.195808131	0.194712541	{'const': 60.59267198969099, 'Prob_Class_0': -85.87719694253393, 'Prob_Class_2': -30.51350698151942, 'Age': -0.3000421105827465, 'Sex': 0.052900233983008305, 'Education_score': 0.37196711972399116, 'Assessment_centre_11026.0': 0.4361124075387607, 'Assessment_centre_11027.0': -0.18353911356619151, 'Assessment_centre_11028.0': 0.44477266035059615, 'f.22009.0.1': 0.06208790430174152, 'f.22009.0.2': -0.01979503427038451, 'f.22009.0.3': -0.004111544061633693, 'f.22009.0.4': -0.03758062993669184, 'f.22009.0.5': -0.029306479003270644, 'f.22009.0.6': 0.00753351367122948, 'f.22009.0.7': -0.05924576479179561, 'f.22009.0.8': 0.021810073917959687, 'f.22009.0.9': -0.01877842199038459, 'f.22009.0.10': -0.04760814810415527}	{'const': 38.34173469748396, 'Age': -0.3072011788505581, 'Sex': 0.026610394897205458, 'Education_score': 0.3715296740998051, 'Assessment_centre_11026.0': 0.38624149081282283, 'Assessment_centre_11027.0': -0.18084339849470082, 'Assessment_centre_11028.0': 0.4092836132156862, 'f.22009.0.1': 0.061458324324309234, 'f.22009.0.2': -0.02128948194076353, 'f.22009.0.3': -0.0036380546659347812, 'f.22009.0.4': -0.035621854044687026, 'f.22009.0.5': -0.03112841515695773, 'f.22009.0.6': 0.007384525683334947, 'f.22009.0.7': -0.05934968883986218, 'f.22009.0.8': 0.025718113106932436, 'f.22009.0.9': -0.01957941533952784, 'f.22009.0.10': -0.05164958625168865}	{'const': 10.641784278427801, 'Prob_Class_0': 82.20109804000263, 'Prob_Class_2': 12.982975284596971, 'Age': 0.013049095307717298, 'Sex': 0.18896181257780914, 'Education_score': 0.06796298538561137, 'Assessment_centre_11026.0': 0.26681822677636846, 'Assessment_centre_11027.0': 0.23161534606913461, 'Assessment_centre_11028.0': 0.4898355496190897, 'f.22009.0.1': 0.06031957878497312, 'f.22009.0.2': 0.06178468955658575, 'f.22009.0.3': 0.05891553112245914, 'f.22009.0.4': 0.04438208178752923, 'f.22009.0.5': 0.020238727987039143, 'f.22009.0.6': 0.056690512513014546, 'f.22009.0.7': 0.05116072486070747, 'f.22009.0.8': 0.050581413508222685, 'f.22009.0.9': 0.0241548765502828, 'f.22009.0.10': 0.04542880115648307}	{'const': 1.1384050534571148, 'Age': 0.012560273207738172, 'Sex': 0.185453812482722, 'Education_score': 0.0680003764452285, 'Assessment_centre_11026.0': 0.26232669395477004, 'Assessment_centre_11027.0': 0.23022019223618886, 'Assessment_centre_11028.0': 0.4841806165287497, 'f.22009.0.1': 0.060346622409890596, 'f.22009.0.2': 0.061811507196015046, 'f.22009.0.3': 0.058951002003138214, 'f.22009.0.4': 0.04438731286726903, 'f.22009.0.5': 0.020236372594973604, 'f.22009.0.6': 0.05672903407564912, 'f.22009.0.7': 0.05119435936135879, 'f.22009.0.8': 0.0505490549964059, 'f.22009.0.9': 0.02416487413265867, 'f.22009.0.10': 0.04542054587858306}	4.718488546	3.716473803	4.723475641	3.717198751	rs340570	0.169000765	FALSE
9	Numeric_memory_online	2.78785724	0.061826676	2	0.039866169	0.036803564	0.029979207	0.027997197	{'const': 13.59141062541535, 'Prob_Class_0': -6.585742270216366, 'Prob_Class_2': -10.02760458189837, 'Age': -0.02826482362960144, 'Sex': 0.17445153315080678, 'Education_score': 0.08522159346959057, 'Assessment_centre_11026.0': 0.1562828469833131, 'Assessment_centre_11027.0': -0.18326411373411977, 'Assessment_centre_11028.0': -0.13818217213354705, 'f.22009.0.1': -0.001868102963896437, 'f.22009.0.2': 0.008752105851970506, 'f.22009.0.3': -0.018646071989293633, 'f.22009.0.4': 0.009063916089897145, 'f.22009.0.5': -0.0034528612119297565, 'f.22009.0.6': -0.02323365522699474, 'f.22009.0.7': 0.015828875427515394, 'f.22009.0.8': 0.0062489103584882355, 'f.22009.0.9': -0.0048742481921341535, 'f.22009.0.10': -0.007174330050256984}	{'const': 8.331168865304353, 'Age': -0.02749584456228054, 'Sex': 0.176818010643597, 'Education_score': 0.08699042310969775, 'Assessment_centre_11026.0': 0.15308122132607027, 'Assessment_centre_11027.0': -0.20022719437654943, 'Assessment_centre_11028.0': -0.1367970576921222, 'f.22009.0.1': 0.0009361411473452208, 'f.22009.0.2': 0.008576032020990741, 'f.22009.0.3': -0.019211481991612114, 'f.22009.0.4': 0.009112602401132557, 'f.22009.0.5': -0.002677797470264053, 'f.22009.0.6': -0.02229080560777971, 'f.22009.0.7': 0.01604814215138025, 'f.22009.0.8': 0.003837549562763357, 'f.22009.0.9': -0.004858431973515221, 'f.22009.0.10': -0.007659213561952375}	{'const': 2.2797425118319317, 'Prob_Class_0': 8.178984185158543, 'Prob_Class_2': 4.4098955783314, 'Age': 0.005036558133065126, 'Sex': 0.06986362171865433, 'Education_score': 0.025793285424378955, 'Assessment_centre_11026.0': 0.09769614008760479, 'Assessment_centre_11027.0': 0.09068105526770981, 'Assessment_centre_11028.0': 0.19231051889795603, 'f.22009.0.1': 0.022040303653478154, 'f.22009.0.2': 0.02359056636705312, 'f.22009.0.3': 0.022269200537360617, 'f.22009.0.4': 0.016898804975104483, 'f.22009.0.5': 0.007613653316543664, 'f.22009.0.6': 0.021322449742625236, 'f.22009.0.7': 0.018792543250851335, 'f.22009.0.8': 0.019117189587022285, 'f.22009.0.9': 0.008894410515143801, 'f.22009.0.10': 0.01692056998850876}	{'const': 0.42594508173902823, 'Age': 0.0047703482736788354, 'Sex': 0.06937970757197319, 'Education_score': 0.025804547588362245, 'Assessment_centre_11026.0': 0.09769664729429255, 'Assessment_centre_11027.0': 0.09005744990056894, 'Assessment_centre_11028.0': 0.1915355267314965, 'f.22009.0.1': 0.02203010036152034, 'f.22009.0.2': 0.023613691516355173, 'f.22009.0.3': 0.02229061572053545, 'f.22009.0.4': 0.01691571260635223, 'f.22009.0.5': 0.007606944857594506, 'f.22009.0.6': 0.021338101334475796, 'f.22009.0.7': 0.018787877371766452, 'f.22009.0.8': 0.019108987601579364, 'f.22009.0.9': 0.008902248208021294, 'f.22009.0.10': 0.01693363421139863}	1.419459836	1.066991458	1.421721907	1.067356084	rs1187155	0.17253956	FALSE
6	Fluid_intel_score	2.786525447	0.061773802	2	0.08826167	0.086788014	0.083502015	0.082552828	{'const': 10.896886436402223, 'Prob_Class_0': -13.206398751755932, 'Prob_Class_2': -3.8617031355195666, 'Age': -0.025099541997880684, 'Sex': 0.18164956165866636, 'Education_score': 0.3802010991452877, 'Assessment_centre_11026.0': 0.13253170981212894, 'Assessment_centre_11027.0': -0.1752242340008239, 'Assessment_centre_11028.0': -0.029653048175017616, 'f.22009.0.1': -0.013123533660188733, 'f.22009.0.2': -0.002134772921129862, 'f.22009.0.3': -0.020791758965418516, 'f.22009.0.4': -0.030287037634958033, 'f.22009.0.5': -0.005154275958299699, 'f.22009.0.6': -0.020238852927692123, 'f.22009.0.7': -0.03227468093067152, 'f.22009.0.8': -0.011432692561361375, 'f.22009.0.9': -0.009254523614996416, 'f.22009.0.10': -0.017663147990365058}	{'const': 6.716680285806682, 'Age': -0.02739658213511694, 'Sex': 0.1909726344193975, 'Education_score': 0.37856339408152445, 'Assessment_centre_11026.0': 0.13825129389868515, 'Assessment_centre_11027.0': -0.15946290780869982, 'Assessment_centre_11028.0': 0.010908292512403321, 'f.22009.0.1': -0.013028045630354045, 'f.22009.0.2': -0.003164220842813169, 'f.22009.0.3': -0.020845482985269323, 'f.22009.0.4': -0.03010684267791498, 'f.22009.0.5': -0.00500896097000359, 'f.22009.0.6': -0.02050629847427231, 'f.22009.0.7': -0.03178255474630523, 'f.22009.0.8': -0.012082498038312498, 'f.22009.0.9': -0.009158329620168253, 'f.22009.0.10': -0.017918587014692056}	{'const': 3.197572436596241, 'Prob_Class_0': 7.056234916097201, 'Prob_Class_2': 5.772481247489549, 'Age': 0.004616887432855305, 'Sex': 0.06947999738553567, 'Education_score': 0.024663353366935335, 'Assessment_centre_11026.0': 0.10098189537388927, 'Assessment_centre_11027.0': 0.08679254212134432, 'Assessment_centre_11028.0': 0.18358305369368078, 'f.22009.0.1': 0.022088037112267592, 'f.22009.0.2': 0.02251129581490178, 'f.22009.0.3': 0.021976768325256184, 'f.22009.0.4': 0.01624487134606984, 'f.22009.0.5': 0.0073696811635048055, 'f.22009.0.6': 0.021037997064683428, 'f.22009.0.7': 0.01869528210331747, 'f.22009.0.8': 0.01885858768796166, 'f.22009.0.9': 0.00880849518091361, 'f.22009.0.10': 0.016577432281608323}	{'const': 0.4101444849350061, 'Age': 0.004472559751195966, 'Sex': 0.06749396707947923, 'Education_score': 0.02466496495263559, 'Assessment_centre_11026.0': 0.1004769938906579, 'Assessment_centre_11027.0': 0.08616194613400184, 'Assessment_centre_11028.0': 0.182160202358293, 'f.22009.0.1': 0.0220988884423874, 'f.22009.0.2': 0.02251784305365636, 'f.22009.0.3': 0.02198813175007756, 'f.22009.0.4': 0.016252278479371326, 'f.22009.0.5': 0.007372857147084606, 'f.22009.0.6': 0.021044033438155096, 'f.22009.0.7': 0.018698316562863936, 'f.22009.0.8': 0.01886333229329274, 'f.22009.0.9': 0.008812960968967378, 'f.22009.0.10': 0.016585328694237903}	1.963146106	1.558144994	1.964731996	1.559729555	rs34255419	0.17253956	FALSE
2	Symbol_digit_matches	2.780665898	0.062176023	2	0.192820206	0.191145833	0.187400871	0.186322252	{'const': 49.43900871024033, 'Prob_Class_0': 107.62178606523369, 'Prob_Class_2': -25.68149013208841, 'Age': -0.2782365335322732, 'Sex': -0.08504394294870721, 'Education_score': 0.3441478481444099, 'Assessment_centre_11026.0': 0.3134921936187182, 'Assessment_centre_11027.0': -0.042892924794216025, 'Assessment_centre_11028.0': 0.3546407740224189, 'f.22009.0.1': -0.10920608046440154, 'f.22009.0.2': -0.054090793608757945, 'f.22009.0.3': 0.06188284975841368, 'f.22009.0.4': -0.09033281873909724, 'f.22009.0.5': -0.020304439437165672, 'f.22009.0.6': -0.03936126801541932, 'f.22009.0.7': 0.016897933904418926, 'f.22009.0.8': 0.0938381523434512, 'f.22009.0.9': -0.026244335722643522, 'f.22009.0.10': 0.0058364550934276345}	{'const': 35.68398955038528, 'Age': -0.2906004549667539, 'Sex': -0.09595638325441747, 'Education_score': 0.335158672585399, 'Assessment_centre_11026.0': 0.34236007964322823, 'Assessment_centre_11027.0': -0.017305080167092313, 'Assessment_centre_11028.0': 0.5000256146486187, 'f.22009.0.1': -0.10821237950700635, 'f.22009.0.2': -0.05225449034528507, 'f.22009.0.3': 0.05786004481564894, 'f.22009.0.4': -0.09200075778403505, 'f.22009.0.5': -0.020342045653909853, 'f.22009.0.6': -0.03993268060275526, 'f.22009.0.7': 0.016800804442392445, 'f.22009.0.8': 0.09233655349185742, 'f.22009.0.9': -0.025579667837810537, 'f.22009.0.10': 0.0032869070928383017}	{'const': 10.806669053586559, 'Prob_Class_0': 103.66702671632245, 'Prob_Class_2': 13.90165046813844, 'Age': 0.014193850427996785, 'Sex': 0.21536062891682503, 'Education_score': 0.06582100700957647, 'Assessment_centre_11026.0': 0.2566910787597501, 'Assessment_centre_11027.0': 0.23200348556340625, 'Assessment_centre_11028.0': 0.4542222724224266, 'f.22009.0.1': 0.05908059453662096, 'f.22009.0.2': 0.06117173834912505, 'f.22009.0.3': 0.05968888203841331, 'f.22009.0.4': 0.044983149172861225, 'f.22009.0.5': 0.02013218991812697, 'f.22009.0.6': 0.05646824614835747, 'f.22009.0.7': 0.05102643630737147, 'f.22009.0.8': 0.05071369858335248, 'f.22009.0.9': 0.024495277521231113, 'f.22009.0.10': 0.044978436697788136}	{'const': 1.1210494124441388, 'Age': 0.012423556076836737, 'Sex': 0.18304717499539364, 'Education_score': 0.06565857278155302, 'Assessment_centre_11026.0': 0.25478667867758564, 'Assessment_centre_11027.0': 0.23151204538629974, 'Assessment_centre_11028.0': 0.44698848271778857, 'f.22009.0.1': 0.059096153012372934, 'f.22009.0.2': 0.06120199505272358, 'f.22009.0.3': 0.05963870792467771, 'f.22009.0.4': 0.044998360661726584, 'f.22009.0.5': 0.020135307393531227, 'f.22009.0.6': 0.056492499383647775, 'f.22009.0.7': 0.05106023362005594, 'f.22009.0.8': 0.05074288023916187, 'f.22009.0.9': 0.024506530538216043, 'f.22009.0.10': 0.044967460860756835}	4.673318366	3.683895637	4.678162903	3.686348274	rs1635550	0.172865944	FALSE
6	Tower_rearranging	2.778302845	0.062355216	2	0.101636723	0.09943767	0.094513138	0.093095682	{'const': 2.992589624182814, 'Prob_Class_0': -0.1318526330301689, 'Prob_Class_2': 42.77226514419157, 'Age': -0.10635515355067246, 'Sex': 0.5290769850170849, 'Education_score': 0.3031100174260446, 'Assessment_centre_11026.0': 0.06640907735568494, 'Assessment_centre_11027.0': 0.015445055396226426, 'Assessment_centre_11028.0': -0.5018935935214166, 'f.22009.0.1': -0.07389702483260381, 'f.22009.0.2': -0.0016287730437496845, 'f.22009.0.3': 0.07245637227929633, 'f.22009.0.4': -0.01112452672578014, 'f.22009.0.5': -0.01913836029687043, 'f.22009.0.6': 0.11063114650706293, 'f.22009.0.7': -0.028551357394927115, 'f.22009.0.8': -0.08656114131267936, 'f.22009.0.9': -0.026182601141784008, 'f.22009.0.10': -0.01705413220390569}	{'const': 14.93193914291033, 'Age': -0.10959062251630287, 'Sex': 0.5719525159098124, 'Education_score': 0.3000918135560187, 'Assessment_centre_11026.0': 0.1579302620341532, 'Assessment_centre_11027.0': 0.09115146035750099, 'Assessment_centre_11028.0': -0.2885509946206958, 'f.22009.0.1': -0.07230471181759683, 'f.22009.0.2': -0.0026277641392701747, 'f.22009.0.3': 0.07267540574764739, 'f.22009.0.4': -0.011965645665667995, 'f.22009.0.5': -0.0192082141850754, 'f.22009.0.6': 0.10870492024961559, 'f.22009.0.7': -0.030033119316372855, 'f.22009.0.8': -0.08814477601091059, 'f.22009.0.9': -0.024910030566738496, 'f.22009.0.10': -0.015020036011785556}	{'const': 5.41251377245732, 'Prob_Class_0': 25.281161260641827, 'Prob_Class_2': 24.123480224309276, 'Age': 0.00871441332384287, 'Sex': 0.136259057923405, 'Education_score': 0.04693897828717, 'Assessment_centre_11026.0': 0.18785900475936826, 'Assessment_centre_11027.0': 0.15758583991861752, 'Assessment_centre_11028.0': 1.5326716000621006, 'f.22009.0.1': 0.04240422350252206, 'f.22009.0.2': 0.04329393146467328, 'f.22009.0.3': 0.040994341893025595, 'f.22009.0.4': 0.031247670326847506, 'f.22009.0.5': 0.01415291339458825, 'f.22009.0.6': 0.041031628519988254, 'f.22009.0.7': 0.035973084415048054, 'f.22009.0.8': 0.0358517247307876, 'f.22009.0.9': 0.017769193525532433, 'f.22009.0.10': 0.031667416485483324}	{'const': 0.7830964146789665, 'Age': 0.008583600069308712, 'Sex': 0.12864200186133704, 'Education_score': 0.046925528718942316, 'Assessment_centre_11026.0': 0.18385002971044212, 'Assessment_centre_11027.0': 0.15434969943737742, 'Assessment_centre_11028.0': 1.5310806877761658, 'f.22009.0.1': 0.042431840038516744, 'f.22009.0.2': 0.04330468649492571, 'f.22009.0.3': 0.041024607246514876, 'f.22009.0.4': 0.03126686504905006, 'f.22009.0.5': 0.014162898442845667, 'f.22009.0.6': 0.04105362965495311, 'f.22009.0.7': 0.035993172730301, 'f.22009.0.8': 0.03586066821725764, 'f.22009.0.9': 0.017772769675193697, 'f.22009.0.10': 0.03166492151140969}	3.033892591	2.385323335	3.037603569	2.390437329	rs1344502	0.172865944	FALSE
9	log_reaction_time	2.769888617	0.062807753	2	0.11618214	0.114769108	0.111590878	0.11068382	{'const': 6.4200746723280995, 'Prob_Class_0': -2.1428268040877967, 'Prob_Class_2': -0.6040485652853551, 'Age': 0.00686993361503678, 'Sex': -0.030208274848158703, 'Education_score': -0.009199935132102093, 'Assessment_centre_11026.0': 0.017200087499378194, 'Assessment_centre_11027.0': 0.017961060912572227, 'Assessment_centre_11028.0': -0.0030352848265116084, 'f.22009.0.1': -0.001642380070877969, 'f.22009.0.2': 0.0005217298222373046, 'f.22009.0.3': 0.0014313525666700584, 'f.22009.0.4': 0.0007010100937983703, 'f.22009.0.5': 0.0002894759772029531, 'f.22009.0.6': -0.0019374776786935943, 'f.22009.0.7': -0.0018617792289334044, 'f.22009.0.8': 0.0006086431139286815, 'f.22009.0.9': 0.0009201931374773708, 'f.22009.0.10': 0.0009311187086652184}	{'const': 5.935337994904421, 'Age': 0.007194543129031717, 'Sex': -0.027944650090391362, 'Education_score': -0.00916470250441111, 'Assessment_centre_11026.0': 0.016923422334691837, 'Assessment_centre_11027.0': 0.017193652841902263, 'Assessment_centre_11028.0': -0.006396339345717816, 'f.22009.0.1': -0.001719634611931871, 'f.22009.0.2': 0.0005225685181660597, 'f.22009.0.3': 0.001514141881625168, 'f.22009.0.4': 0.000707060130171017, 'f.22009.0.5': 0.00029741348689392086, 'f.22009.0.6': -0.001926860091080916, 'f.22009.0.7': -0.0018584312926744062, 'f.22009.0.8': 0.0005810875547444527, 'f.22009.0.9': 0.0009431411105058245, 'f.22009.0.10': 0.0009105789763617957}	{'const': 0.22071933225053453, 'Prob_Class_0': 1.5646618248450241, 'Prob_Class_2': 0.2593231369272212, 'Age': 0.0004089894421391216, 'Sex': 0.005992520002026514, 'Education_score': 0.0020276702544612334, 'Assessment_centre_11026.0': 0.00826337117222995, 'Assessment_centre_11027.0': 0.007101560454332233, 'Assessment_centre_11028.0': 0.016617452689850907, 'f.22009.0.1': 0.0018095737750158936, 'f.22009.0.2': 0.001909365344334084, 'f.22009.0.3': 0.0018104593784137324, 'f.22009.0.4': 0.0013703631994675175, 'f.22009.0.5': 0.0006163592478022116, 'f.22009.0.6': 0.001730251753524697, 'f.22009.0.7': 0.0015524464412648015, 'f.22009.0.8': 0.0015664738945446813, 'f.22009.0.9': 0.0007026354166218987, 'f.22009.0.10': 0.001343849220510856}	{'const': 0.03435248409902195, 'Age': 0.00037400420455601085, 'Sex': 0.005593739440267694, 'Education_score': 0.002028590697630718, 'Assessment_centre_11026.0': 0.008169713601337465, 'Assessment_centre_11027.0': 0.007060856390783824, 'Assessment_centre_11028.0': 0.016382473589054404, 'f.22009.0.1': 0.0018097605304067857, 'f.22009.0.2': 0.0019100698496131228, 'f.22009.0.3': 0.001810868790351032, 'f.22009.0.4': 0.0013710557725635285, 'f.22009.0.5': 0.0006164728250147408, 'f.22009.0.6': 0.0017310965832523866, 'f.22009.0.7': 0.0015532380505548203, 'f.22009.0.8': 0.001567196643250534, 'f.22009.0.9': 0.0007029170037816956, 'f.22009.0.10': 0.0013445025417952285}	0.162949967	0.126424298	0.163080176	0.126583049	rs61083878	0.172978731	FALSE
7	log_reaction_time	2.772147342	0.062665955	2	0.118207771	0.116800079	0.113637584	0.112733547	{'const': 5.923618681230249, 'Prob_Class_0': -1.4671423617210628, 'Prob_Class_2': 1.0766142815205804, 'Age': 0.00670740143601144, 'Sex': -0.034042164342572484, 'Education_score': -0.00650667251573615, 'Assessment_centre_11026.0': 0.008981456320967057, 'Assessment_centre_11027.0': 0.020984348794867394, 'Assessment_centre_11028.0': -0.025936834397914457, 'f.22009.0.1': -0.001897727402331826, 'f.22009.0.2': -0.001729104736352835, 'f.22009.0.3': -0.0003260177693765985, 'f.22009.0.4': 0.0003349201944702826, 'f.22009.0.5': 0.0005184626589070564, 'f.22009.0.6': -0.0021328692994832636, 'f.22009.0.7': -0.001250694216409571, 'f.22009.0.8': 0.0003261314051919272, 'f.22009.0.9': -0.00164974349707943, 'f.22009.0.10': -0.0013035394375562233}	{'const': 5.934070952506227, 'Age': 0.007077020655371476, 'Sex': -0.03067221715394297, 'Education_score': -0.006271469238174062, 'Assessment_centre_11026.0': 0.00891890582321659, 'Assessment_centre_11027.0': 0.019474109131280892, 'Assessment_centre_11028.0': -0.02891234286978002, 'f.22009.0.1': -0.0019097661770976302, 'f.22009.0.2': -0.0018581260543826944, 'f.22009.0.3': -0.0003215631553062995, 'f.22009.0.4': 0.00026823612923807666, 'f.22009.0.5': 0.0005668231702182381, 'f.22009.0.6': -0.0020833300419117844, 'f.22009.0.7': -0.0013580633370181908, 'f.22009.0.8': 0.00033898509174828256, 'f.22009.0.9': -0.0016546853688302714, 'f.22009.0.10': -0.0013530505215739487}	{'const': 0.2813430761349223, 'Prob_Class_0': 0.8727671583410793, 'Prob_Class_2': 0.6627619348477326, 'Age': 0.00040607673844097434, 'Sex': 0.006189101536505814, 'Education_score': 0.0019857248014182923, 'Assessment_centre_11026.0': 0.008106444813248338, 'Assessment_centre_11027.0': 0.0070764476689066875, 'Assessment_centre_11028.0': 0.01638379122920932, 'f.22009.0.1': 0.001766551714568291, 'f.22009.0.2': 0.0018497140341824862, 'f.22009.0.3': 0.00177866560079787, 'f.22009.0.4': 0.0013460274207332808, 'f.22009.0.5': 0.0005853179569766053, 'f.22009.0.6': 0.0016815156896488675, 'f.22009.0.7': 0.0015282622980322825, 'f.22009.0.8': 0.0014627258178773477, 'f.22009.0.9': 0.0007337187327490293, 'f.22009.0.10': 0.0013263019396255063}	{'const': 0.0335485917592853, 'Age': 0.00036763324268257366, 'Sex': 0.005469961484428825, 'Education_score': 0.0019816496418449147, 'Assessment_centre_11026.0': 0.008016573092417798, 'Assessment_centre_11027.0': 0.0069952503627249895, 'Assessment_centre_11028.0': 0.016200006124828217, 'f.22009.0.1': 0.001767111916938939, 'f.22009.0.2': 0.0018496458719739354, 'f.22009.0.3': 0.0017795675271988821, 'f.22009.0.4': 0.0013456891640744864, 'f.22009.0.5': 0.0005852380019803775, 'f.22009.0.6': 0.0016822349241912302, 'f.22009.0.7': 0.001528320601929356, 'f.22009.0.8': 0.0014634325704557512, 'f.22009.0.9': 0.0007339255881148148, 'f.22009.0.10': 0.0013267896460778046}	0.159513521	0.123493997	0.159640794	0.123552176	rs2360675	0.172978731	FALSE
8	log_reaction_time	2.761445703	0.063341919	2	0.129779308	0.1283674	0.125177671	0.124272825	{'const': 6.07913407464502, 'Prob_Class_0': -2.429697949966439, 'Prob_Class_2': 0.3361824777117148, 'Age': 0.007500527914896188, 'Sex': -0.03682595268379214, 'Education_score': -0.008387899774244782, 'Assessment_centre_11026.0': -0.006286724781347475, 'Assessment_centre_11027.0': 0.005253534281725045, 'Assessment_centre_11028.0': -0.0021959258864046307, 'f.22009.0.1': -0.003079714286786353, 'f.22009.0.2': 0.0060687616953901905, 'f.22009.0.3': 0.0015377563516855075, 'f.22009.0.4': -0.0012477883638436047, 'f.22009.0.5': 0.0016724004065334572, 'f.22009.0.6': 0.0010127351041525814, 'f.22009.0.7': -0.0001961786259359029, 'f.22009.0.8': -0.00022568389573745878, 'f.22009.0.9': 0.00020494373585196852, 'f.22009.0.10': 0.001992537318953128}	{'const': 5.876441379089362, 'Age': 0.007684780548274889, 'Sex': -0.0345516807112032, 'Education_score': -0.008254160858250943, 'Assessment_centre_11026.0': -0.005112513374084722, 'Assessment_centre_11027.0': 0.0060383684818903546, 'Assessment_centre_11028.0': -0.0010626606211028358, 'f.22009.0.1': -0.00313863679063389, 'f.22009.0.2': 0.006196018012635583, 'f.22009.0.3': 0.0015693527177428083, 'f.22009.0.4': -0.0013031821774404477, 'f.22009.0.5': 0.001683710024623785, 'f.22009.0.6': 0.0011252231219662382, 'f.22009.0.7': -0.00021515010577669805, 'f.22009.0.8': -0.0002597409768431871, 'f.22009.0.9': 0.0002176064991428932, 'f.22009.0.10': 0.0019747370995041387}	{'const': 0.258571031030599, 'Prob_Class_0': 1.0342328662995004, 'Prob_Class_2': 0.6241061862452325, 'Age': 0.00038376060572867823, 'Sex': 0.006081442714057301, 'Education_score': 0.002064356987788223, 'Assessment_centre_11026.0': 0.008552416922438995, 'Assessment_centre_11027.0': 0.007270585899615195, 'Assessment_centre_11028.0': 0.01551212973801127, 'f.22009.0.1': 0.0018576237799944777, 'f.22009.0.2': 0.001888284657516969, 'f.22009.0.3': 0.0018446336776816884, 'f.22009.0.4': 0.001369135262987656, 'f.22009.0.5': 0.000621065286848473, 'f.22009.0.6': 0.0017661641663058543, 'f.22009.0.7': 0.0015714488985878266, 'f.22009.0.8': 0.0015808060425547294, 'f.22009.0.9': 0.0007385274155208047, 'f.22009.0.10': 0.0013917159449265179}	{'const': 0.03447081050046893, 'Age': 0.00037582156866661443, 'Sex': 0.0056721480806167434, 'Education_score': 0.0020640980265010265, 'Assessment_centre_11026.0': 0.00847349137256758, 'Assessment_centre_11027.0': 0.007245982456276418, 'Assessment_centre_11028.0': 0.015486569025098642, 'f.22009.0.1': 0.0018584062195810373, 'f.22009.0.2': 0.001888347567860019, 'f.22009.0.3': 0.0018455010386274019, 'f.22009.0.4': 0.0013695928503063338, 'f.22009.0.5': 0.0006212672156216371, 'f.22009.0.6': 0.0017661806484084493, 'f.22009.0.7': 0.0015722151598170017, 'f.22009.0.8': 0.0015815495553783625, 'f.22009.0.9': 0.0007387877653576224, 'f.22009.0.10': 0.0013924079004088005}	0.163876891	0.127110787	0.16400978	0.127015363	rs1922432	0.173427208	FALSE
0	Symbol_digit_matches	2.761364457	0.063383515	2	0.200285746	0.198654197	0.194968105	0.193921257	{'const': 25.631891375960457, 'Prob_Class_0': 112.26300370662103, 'Prob_Class_2': 10.55240145542824, 'Age': -0.29253099780828123, 'Sex': -0.29533467966308263, 'Education_score': 0.42462351198228493, 'Assessment_centre_11026.0': 0.046842626104988225, 'Assessment_centre_11027.0': -0.3332174799203105, 'Assessment_centre_11028.0': 0.7240941855771545, 'f.22009.0.1': 0.12441682504900656, 'f.22009.0.2': 0.07424405507078832, 'f.22009.0.3': 0.020633447447467756, 'f.22009.0.4': 0.01751976433646792, 'f.22009.0.5': -0.034584282537764854, 'f.22009.0.6': 0.06414488963594837, 'f.22009.0.7': 0.022562264426403862, 'f.22009.0.8': 0.0034867615768802446, 'f.22009.0.9': -0.038704653998677806, 'f.22009.0.10': -0.019371236772943043}	{'const': 38.24382594604899, 'Age': -0.29921906313678176, 'Sex': -0.2599466073320851, 'Education_score': 0.418152593170804, 'Assessment_centre_11026.0': 0.16503600568578097, 'Assessment_centre_11027.0': -0.22863718555036194, 'Assessment_centre_11028.0': 0.9485720288775058, 'f.22009.0.1': 0.12672612664926058, 'f.22009.0.2': 0.07385823432204079, 'f.22009.0.3': 0.0238491128825732, 'f.22009.0.4': 0.0196389655958114, 'f.22009.0.5': -0.03557021347831525, 'f.22009.0.6': 0.06271795509355473, 'f.22009.0.7': 0.0226908783210013, 'f.22009.0.8': 0.0025782321828617645, 'f.22009.0.9': -0.03644966345908038, 'f.22009.0.10': -0.016643201049481932}	{'const': 8.06803578894757, 'Prob_Class_0': 74.76311129985618, 'Prob_Class_2': 15.201980336290145, 'Age': 0.013200054038787202, 'Sex': 0.19012103756870377, 'Education_score': 0.06810630993619417, 'Assessment_centre_11026.0': 0.2648916631957246, 'Assessment_centre_11027.0': 0.23693079871507564, 'Assessment_centre_11028.0': 0.5060223785749532, 'f.22009.0.1': 0.061015726176193254, 'f.22009.0.2': 0.06324855313795742, 'f.22009.0.3': 0.05989491706483356, 'f.22009.0.4': 0.0455191423191843, 'f.22009.0.5': 0.020489746536406443, 'f.22009.0.6': 0.05935106256425553, 'f.22009.0.7': 0.05190154152663607, 'f.22009.0.8': 0.05146580823963835, 'f.22009.0.9': 0.025212149169278802, 'f.22009.0.10': 0.04559947867652993}	{'const': 1.1420611873948077, 'Age': 0.012434155544669907, 'Sex': 0.186688297799379, 'Education_score': 0.0680935052564406, 'Assessment_centre_11026.0': 0.25942297347239435, 'Assessment_centre_11027.0': 0.2318652065690645, 'Assessment_centre_11028.0': 0.49602658261267024, 'f.22009.0.1': 0.06104508158951992, 'f.22009.0.2': 0.06327362791795967, 'f.22009.0.3': 0.05989958261882644, 'f.22009.0.4': 0.04553927304209419, 'f.22009.0.5': 0.020497339832215113, 'f.22009.0.6': 0.05937340535330254, 'f.22009.0.7': 0.05192937470649077, 'f.22009.0.8': 0.05149596265816159, 'f.22009.0.9': 0.025204420973109598, 'f.22009.0.10': 0.04561266986650548}	4.807507117	3.780707733	4.812408674	3.785731046	rs72731840	0.173427208	FALSE
2	Numeric_memory	2.751501184	0.06403718	2	0.037525321	0.035276276	0.030168827	0.028727452	{'const': 8.732713364861551, 'Prob_Class_0': -62.032715816756195, 'Prob_Class_2': 1.8297663056141311, 'Age': -0.024158250711710502, 'Sex': 0.07795753640349501, 'Education_score': 0.08799848444619064, 'Assessment_centre_11026.0': -0.0015771513368081779, 'Assessment_centre_11027.0': -0.19174515242733398, 'Assessment_centre_11028.0': 0.18706278803560103, 'f.22009.0.1': 0.009762411564066379, 'f.22009.0.2': 0.007275070301428375, 'f.22009.0.3': 0.031894400372454106, 'f.22009.0.4': -0.0006451308040155265, 'f.22009.0.5': 0.0012152757478512601, 'f.22009.0.6': 0.00018733433584076833, 'f.22009.0.7': -0.012050917694721976, 'f.22009.0.8': 0.010316308884926984, 'f.22009.0.9': -0.0030756456235431543, 'f.22009.0.10': -0.012768360815668992}	{'const': 7.872857862685906, 'Age': -0.019648321666026085, 'Sex': 0.12749924671466692, 'Education_score': 0.09123102892577949, 'Assessment_centre_11026.0': 0.004644822400256035, 'Assessment_centre_11027.0': -0.1922697963066362, 'Assessment_centre_11028.0': 0.1833109043276683, 'f.22009.0.1': 0.010934257208730975, 'f.22009.0.2': 0.006539710828178931, 'f.22009.0.3': 0.031616413863282004, 'f.22009.0.4': 0.00020337161559547405, 'f.22009.0.5': 0.0015775233051942513, 'f.22009.0.6': 0.0010258249161807964, 'f.22009.0.7': -0.012507341883140496, 'f.22009.0.8': 0.010568985185641446, 'f.22009.0.9': -0.003407362804814573, 'f.22009.0.10': -0.011403568891686127}	{'const': 3.0699807507554167, 'Prob_Class_0': 28.985814726252887, 'Prob_Class_2': 3.950715938844469, 'Age': 0.003973398590098389, 'Sex': 0.060477260190639634, 'Education_score': 0.018386445816653465, 'Assessment_centre_11026.0': 0.07291416507751115, 'Assessment_centre_11027.0': 0.06284464007611831, 'Assessment_centre_11028.0': 0.4389355458470861, 'f.22009.0.1': 0.01662976323466958, 'f.22009.0.2': 0.017077663994575762, 'f.22009.0.3': 0.016704472544116722, 'f.22009.0.4': 0.012518697387516885, 'f.22009.0.5': 0.005553146091388322, 'f.22009.0.6': 0.015879050476036913, 'f.22009.0.7': 0.01430506454053712, 'f.22009.0.8': 0.01414280463030972, 'f.22009.0.9': 0.006941308486909038, 'f.22009.0.10': 0.012463613592434662}	{'const': 0.3119012205483098, 'Age': 0.0034799071182107784, 'Sex': 0.05137680645207846, 'Education_score': 0.018348340483003715, 'Assessment_centre_11026.0': 0.07223535528091941, 'Assessment_centre_11027.0': 0.06253389786668521, 'Assessment_centre_11028.0': 0.43822532971476663, 'f.22009.0.1': 0.016629484229036668, 'f.22009.0.2': 0.017086009151671022, 'f.22009.0.3': 0.016686025356862273, 'f.22009.0.4': 0.01252254216746287, 'f.22009.0.5': 0.005553691833791521, 'f.22009.0.6': 0.01588661281936853, 'f.22009.0.7': 0.014310961403545371, 'f.22009.0.8': 0.014152791704632588, 'f.22009.0.9': 0.00694500990197897, 'f.22009.0.10': 0.01245703338950731}	1.226427751	0.950792646	1.227859831	0.952584959	rs1635550	0.174081655	FALSE
3	Numeric_memory_online	2.754609862	0.063923164	2	0.055329188	0.052210914	0.045141007	0.043135734	{'const': -1.1744987534257945, 'Prob_Class_0': 42.48347684783619, 'Prob_Class_2': 11.683448375077264, 'Age': -0.027454700488234236, 'Sex': 0.21046607043177765, 'Education_score': 0.15472063678841674, 'Assessment_centre_11026.0': 0.028428893144711975, 'Assessment_centre_11027.0': -0.020527943684014213, 'Assessment_centre_11028.0': 0.1828532995726138, 'f.22009.0.1': -0.0024910027860777506, 'f.22009.0.2': 0.014974807715634614, 'f.22009.0.3': 0.0026134382402759546, 'f.22009.0.4': -0.022419679590852313, 'f.22009.0.5': 0.004066482875913621, 'f.22009.0.6': 4.9534527613810664e-05, 'f.22009.0.7': -0.03353112563321351, 'f.22009.0.8': -0.008497144990394764, 'f.22009.0.9': -0.0036018648330895667, 'f.22009.0.10': 0.009777638736602676}	{'const': 7.971574695513497, 'Age': -0.026949891279609294, 'Sex': 0.23780678939829666, 'Education_score': 0.1556371566865569, 'Assessment_centre_11026.0': 0.07786287715814943, 'Assessment_centre_11027.0': 0.020442241725863217, 'Assessment_centre_11028.0': 0.26437080156298187, 'f.22009.0.1': -0.0012757079765503415, 'f.22009.0.2': 0.0158637152052825, 'f.22009.0.3': 0.0027963760410256097, 'f.22009.0.4': -0.022560924709614488, 'f.22009.0.5': 0.0042133840504026705, 'f.22009.0.6': -0.0008071046704423643, 'f.22009.0.7': -0.03144044163050238, 'f.22009.0.8': -0.00835062695976161, 'f.22009.0.9': -0.0032799649193280926, 'f.22009.0.10': 0.008975361601327565}	{'const': 7.068491474773364, 'Prob_Class_0': 62.412032929464964, 'Prob_Class_2': 7.684736519412933, 'Age': 0.004570266312767308, 'Sex': 0.07067802322756452, 'Education_score': 0.026231146031605524, 'Assessment_centre_11026.0': 0.09982554816548214, 'Assessment_centre_11027.0': 0.0902662461956783, 'Assessment_centre_11028.0': 0.20549521118086314, 'f.22009.0.1': 0.022390482451292274, 'f.22009.0.2': 0.023405473190832474, 'f.22009.0.3': 0.021740831592800686, 'f.22009.0.4': 0.016910229796879905, 'f.22009.0.5': 0.007507220752759432, 'f.22009.0.6': 0.021153890407498287, 'f.22009.0.7': 0.019009736266162234, 'f.22009.0.8': 0.019355123890624062, 'f.22009.0.9': 0.008605000772263819, 'f.22009.0.10': 0.016488248077584148}	{'const': 0.4218248895444443, 'Age': 0.004542793745628017, 'Sex': 0.0687726449337632, 'Education_score': 0.02619680350652496, 'Assessment_centre_11026.0': 0.09736912811471822, 'Assessment_centre_11027.0': 0.08865533175353921, 'Assessment_centre_11028.0': 0.20264739627155595, 'f.22009.0.1': 0.022389241474767636, 'f.22009.0.2': 0.023412419867268056, 'f.22009.0.3': 0.021756511705261973, 'f.22009.0.4': 0.016927762883705046, 'f.22009.0.5': 0.0075090467134637665, 'f.22009.0.6': 0.021172032590785313, 'f.22009.0.7': 0.01900847390209641, 'f.22009.0.8': 0.01935026546407074, 'f.22009.0.9': 0.008612468252571398, 'f.22009.0.10': 0.016499517134167214}	1.382947494	1.052087356	1.385228106	1.051844307	rs10048146	0.174081655	FALSE
0	log_reaction_time	2.718422699	0.066119619	2	0.109417794	0.108018789	0.104786046	0.103897593	{'const': 5.990962675695172, 'Prob_Class_0': -0.3800474781919867, 'Prob_Class_2': 0.27670274034007747, 'Age': 0.006667347131033947, 'Sex': -0.03773981690080694, 'Education_score': -0.006094417005390353, 'Assessment_centre_11026.0': -0.0009555152247320009, 'Assessment_centre_11027.0': 0.006653259289337604, 'Assessment_centre_11028.0': 0.019401623551338842, 'f.22009.0.1': -0.002630118867069292, 'f.22009.0.2': -0.004770540664949344, 'f.22009.0.3': 0.0025849355962840465, 'f.22009.0.4': 0.0007961225343014883, 'f.22009.0.5': 0.00023677923469455579, 'f.22009.0.6': -0.00015412787041228955, 'f.22009.0.7': 0.0011856091830138096, 'f.22009.0.8': 0.0007203228204123169, 'f.22009.0.9': 0.0005510544557122167, 'f.22009.0.10': -0.0010730715069059427}	{'const': 5.9698895927690545, 'Age': 0.006765462134169108, 'Sex': -0.036050569473800975, 'Education_score': -0.006252221743502179, 'Assessment_centre_11026.0': -0.0018122504679837503, 'Assessment_centre_11027.0': 0.00554829311359098, 'Assessment_centre_11028.0': 0.0183804022147539, 'f.22009.0.1': -0.0026174790812587764, 'f.22009.0.2': -0.004802049267793166, 'f.22009.0.3': 0.0026380064323525444, 'f.22009.0.4': 0.00082769165172197, 'f.22009.0.5': 0.00028134554055338993, 'f.22009.0.6': -0.00031025132911071274, 'f.22009.0.7': 0.0011535523436129527, 'f.22009.0.8': 0.0007082991757488902, 'f.22009.0.9': 0.000554174958082224, 'f.22009.0.10': -0.0009729088792108723}	{'const': 0.1788618423083583, 'Prob_Class_0': 0.4014813484984898, 'Prob_Class_2': 0.32198817465596485, 'Age': 0.0003733443580532323, 'Sex': 0.005692547166515774, 'Education_score': 0.0019522718472191607, 'Assessment_centre_11026.0': 0.00819332886654649, 'Assessment_centre_11027.0': 0.006834467083075155, 'Assessment_centre_11028.0': 0.01528347867893641, 'f.22009.0.1': 0.0017878469554066159, 'f.22009.0.2': 0.0017907643031131566, 'f.22009.0.3': 0.0017971910354350562, 'f.22009.0.4': 0.001310218617235382, 'f.22009.0.5': 0.0005979791352231532, 'f.22009.0.6': 0.001670365358899223, 'f.22009.0.7': 0.0015041266125313257, 'f.22009.0.8': 0.0014872286091594696, 'f.22009.0.9': 0.000700911499326082, 'f.22009.0.10': 0.0013155966588218931}	{'const': 0.033131404124709565, 'Age': 0.0003663426892484134, 'Sex': 0.005455220449685533, 'Education_score': 0.0019518338856975156, 'Assessment_centre_11026.0': 0.008126754133843804, 'Assessment_centre_11027.0': 0.006806845633806287, 'Assessment_centre_11028.0': 0.01523691052594058, 'f.22009.0.1': 0.0017884448120687095, 'f.22009.0.2': 0.0017900854618229352, 'f.22009.0.3': 0.0017978934197873941, 'f.22009.0.4': 0.0013107974078176822, 'f.22009.0.5': 0.000597792316482704, 'f.22009.0.6': 0.0016698146345271996, 'f.22009.0.7': 0.0015037098496438746, 'f.22009.0.8': 0.0014876995561548736, 'f.22009.0.9': 0.0007012401933460425, 'f.22009.0.10': 0.0013155325910297298}	0.158739509	0.122593794	0.158864141	0.122652405	rs2863994	0.17916284	FALSE
6	Numeric_memory	2.691715253	0.067968757	2	0.037467793	0.035313229	0.03026381	0.028900688	{'const': 5.959439728124812, 'Prob_Class_0': 1.0344753695327338, 'Prob_Class_2': 4.605392040008541, 'Age': -0.020625739508579925, 'Sex': 0.20708157852926437, 'Education_score': 0.09592707269204906, 'Assessment_centre_11026.0': 0.038289951364494916, 'Assessment_centre_11027.0': 0.011725393061514836, 'Assessment_centre_11028.0': 0.1892629428665047, 'f.22009.0.1': -0.0023536446389186734, 'f.22009.0.2': 0.014466776353590345, 'f.22009.0.3': 0.015365282770980766, 'f.22009.0.4': -0.016297599216279185, 'f.22009.0.5': -0.0011579691548872454, 'f.22009.0.6': 0.01756069831634193, 'f.22009.0.7': -0.022571610081523377, 'f.22009.0.8': -0.023765795567502548, 'f.22009.0.9': 0.007791419468837692, 'f.22009.0.10': 0.007358231975382488}	{'const': 7.5740751591466875, 'Age': -0.020697954151426272, 'Sex': 0.17412850338286406, 'Education_score': 0.09685950130756128, 'Assessment_centre_11026.0': 0.036476744380778116, 'Assessment_centre_11027.0': 0.018801930327727645, 'Assessment_centre_11028.0': 0.19485725824755384, 'f.22009.0.1': -0.0026138466823795205, 'f.22009.0.2': 0.014432264049030735, 'f.22009.0.3': 0.015441953404905055, 'f.22009.0.4': -0.015042246374054446, 'f.22009.0.5': -0.0014282076262959829, 'f.22009.0.6': 0.01674650111799735, 'f.22009.0.7': -0.022813264380300298, 'f.22009.0.8': -0.023181327852310814, 'f.22009.0.9': 0.007552659676967272, 'f.22009.0.10': 0.00662946574019033}	{'const': 2.839595211169829, 'Prob_Class_0': 8.496862160245326, 'Prob_Class_2': 3.9777899028200423, 'Age': 0.0035238294757251524, 'Sex': 0.0533463721125705, 'Education_score': 0.018991625544677187, 'Assessment_centre_11026.0': 0.0730315249314858, 'Assessment_centre_11027.0': 0.06149462573176185, 'Assessment_centre_11028.0': 0.7281807476002087, 'f.22009.0.1': 0.016811842444053128, 'f.22009.0.2': 0.0174308667808519, 'f.22009.0.3': 0.016859855297130806, 'f.22009.0.4': 0.01266362904067722, 'f.22009.0.5': 0.005557057688769214, 'f.22009.0.6': 0.01607977276064116, 'f.22009.0.7': 0.014373434987413768, 'f.22009.0.8': 0.014369999971494355, 'f.22009.0.9': 0.006834252179228048, 'f.22009.0.10': 0.012623153542924079}	{'const': 0.3173429139087151, 'Age': 0.003458932087525987, 'Sex': 0.05145095678535464, 'Education_score': 0.018999431135248084, 'Assessment_centre_11026.0': 0.07294830155392265, 'Assessment_centre_11027.0': 0.06125680626306275, 'Assessment_centre_11028.0': 0.7284989706305536, 'f.22009.0.1': 0.016823260877862543, 'f.22009.0.2': 0.017442953819148246, 'f.22009.0.3': 0.016868130271319892, 'f.22009.0.4': 0.012660279083708955, 'f.22009.0.5': 0.005558958215885088, 'f.22009.0.6': 0.016086927860856984, 'f.22009.0.7': 0.014373861690344334, 'f.22009.0.8': 0.01434290580482978, 'f.22009.0.9': 0.006838254560186596, 'f.22009.0.10': 0.012616841263979418}	1.251081015	0.980420683	1.252480462	0.981323806	rs9809852	0.183235712	FALSE
9	Numeric_memory_online	2.691738555	0.068058979	2	0.054569334	0.051501399	0.044311497	0.042364748	{'const': 12.377786479405101, 'Prob_Class_0': -40.23438161521617, 'Prob_Class_2': -2.7927273430775763, 'Age': -0.03080510558183385, 'Sex': 0.1813541676986164, 'Education_score': 0.15546137719059944, 'Assessment_centre_11026.0': 0.03862379547115947, 'Assessment_centre_11027.0': -0.006333651203590742, 'Assessment_centre_11028.0': 0.22315889992450816, 'f.22009.0.1': -0.004119712046327275, 'f.22009.0.2': 0.016870957545380684, 'f.22009.0.3': 0.0010927434862179463, 'f.22009.0.4': -0.02422882779147511, 'f.22009.0.5': 0.004514305810652512, 'f.22009.0.6': 0.0012281221217801779, 'f.22009.0.7': -0.0319569931628894, 'f.22009.0.8': -0.007851688401550276, 'f.22009.0.9': -0.003351943014152591, 'f.22009.0.10': 0.009677757426361774}	{'const': 7.9150746243860945, 'Age': -0.0265130915360807, 'Sex': 0.2332267568322794, 'Education_score': 0.15561980202185957, 'Assessment_centre_11026.0': 0.07165304494666837, 'Assessment_centre_11027.0': 0.010253335737977425, 'Assessment_centre_11028.0': 0.25855320041605084, 'f.22009.0.1': -0.003721312552205611, 'f.22009.0.2': 0.017067165465164926, 'f.22009.0.3': -2.27233601918838e-05, 'f.22009.0.4': -0.02373574118672335, 'f.22009.0.5': 0.004737797818052024, 'f.22009.0.6': 0.0013678914663821378, 'f.22009.0.7': -0.03114509418921427, 'f.22009.0.8': -0.008870082066621052, 'f.22009.0.9': -0.002858207760311346, 'f.22009.0.10': 0.008627286371774168}	{'const': 2.479827681378977, 'Prob_Class_0': 17.3446426014994, 'Prob_Class_2': 3.0649097497060405, 'Age': 0.0049639910135631845, 'Sex': 0.07261665183227457, 'Education_score': 0.02621535462045443, 'Assessment_centre_11026.0': 0.0989742140841123, 'Assessment_centre_11027.0': 0.0896390411226995, 'Assessment_centre_11028.0': 0.2055720571088058, 'f.22009.0.1': 0.022430570215692894, 'f.22009.0.2': 0.02340667016441154, 'f.22009.0.3': 0.0217799550697317, 'f.22009.0.4': 0.016940107673738086, 'f.22009.0.5': 0.007528468179895514, 'f.22009.0.6': 0.02121638273932264, 'f.22009.0.7': 0.01906165690349681, 'f.22009.0.8': 0.019367913657987106, 'f.22009.0.9': 0.008616721830273446, 'f.22009.0.10': 0.01653763397400447}	{'const': 0.4228383770064478, 'Age': 0.004559433201819043, 'Sex': 0.06894467177513404, 'Education_score': 0.026240287074280264, 'Assessment_centre_11026.0': 0.0974669412963537, 'Assessment_centre_11027.0': 0.08888158615803424, 'Assessment_centre_11028.0': 0.20267865901734888, 'f.22009.0.1': 0.022452568450874035, 'f.22009.0.2': 0.023427475508759035, 'f.22009.0.3': 0.02179666241854696, 'f.22009.0.4': 0.016955917125094717, 'f.22009.0.5': 0.0075339594314148195, 'f.22009.0.6': 0.02123740182302432, 'f.22009.0.7': 0.019075701355993624, 'f.22009.0.8': 0.019382532210676016, 'f.22009.0.9': 0.00862285098531952, 'f.22009.0.10': 0.016548090173860684}	1.38268553	1.051306801	1.384927129	1.051752493	rs61083878	0.183235712	FALSE
4	Fluid_intel_score	2.68109287	0.068630634	2	0.098649078	0.097251388	0.093957257	0.093076828	{'const': 11.149039365867226, 'Prob_Class_0': -19.576814313922238, 'Prob_Class_2': -5.281644451204552, 'Age': -0.031946741341142566, 'Sex': 0.07644935134160166, 'Education_score': 0.40826288118567605, 'Assessment_centre_11026.0': -0.07528506438034972, 'Assessment_centre_11027.0': -0.2349718709008274, 'Assessment_centre_11028.0': 0.15923628038909649, 'f.22009.0.1': -0.008157930422760218, 'f.22009.0.2': 0.013606524396614125, 'f.22009.0.3': 0.005466304524803883, 'f.22009.0.4': 0.002805914873666677, 'f.22009.0.5': -0.009658133522316141, 'f.22009.0.6': 0.01932168007029148, 'f.22009.0.7': 0.013058293698477799, 'f.22009.0.8': -0.008125227980180276, 'f.22009.0.9': 0.005312144738123596, 'f.22009.0.10': -0.019610512297474406}	{'const': 7.014368855960996, 'Age': -0.03347310833272662, 'Sex': 0.12262961749069332, 'Education_score': 0.41406807021390934, 'Assessment_centre_11026.0': -0.07463071830918878, 'Assessment_centre_11027.0': -0.2249250234930782, 'Assessment_centre_11028.0': 0.19702047077142912, 'f.22009.0.1': -0.008128997516118971, 'f.22009.0.2': 0.013704707931254284, 'f.22009.0.3': 0.007213349105376887, 'f.22009.0.4': 0.003802332128367632, 'f.22009.0.5': -0.009640898797868745, 'f.22009.0.6': 0.0200566845774209, 'f.22009.0.7': 0.012575078495396897, 'f.22009.0.8': -0.008473084332856732, 'f.22009.0.9': 0.004561159768291223, 'f.22009.0.10': -0.019734459824397466}	{'const': 2.3829992544208762, 'Prob_Class_0': 8.51238212640867, 'Prob_Class_2': 3.5141497757681495, 'Age': 0.004753070050858283, 'Sex': 0.07064681131353126, 'Education_score': 0.024496066264214925, 'Assessment_centre_11026.0': 0.100553572306045, 'Assessment_centre_11027.0': 0.08640790787046634, 'Assessment_centre_11028.0': 0.1929501486461284, 'f.22009.0.1': 0.021687108960736386, 'f.22009.0.2': 0.02321664026001427, 'f.22009.0.3': 0.021789951883976522, 'f.22009.0.4': 0.016665978983330453, 'f.22009.0.5': 0.007419074604361808, 'f.22009.0.6': 0.020914677546009532, 'f.22009.0.7': 0.01893529974161254, 'f.22009.0.8': 0.018669167215954324, 'f.22009.0.9': 0.008793665071442776, 'f.22009.0.10': 0.016566730608825027}	{'const': 0.41136105810157625, 'Age': 0.004539493926516883, 'Sex': 0.06779194018593908, 'Education_score': 0.024378292852117216, 'Assessment_centre_11026.0': 0.10039255595898963, 'Assessment_centre_11027.0': 0.08617397843924485, 'Assessment_centre_11028.0': 0.19231273822669034, 'f.22009.0.1': 0.021685616062757245, 'f.22009.0.2': 0.023227878676852505, 'f.22009.0.3': 0.02178690064726374, 'f.22009.0.4': 0.01666543921796956, 'f.22009.0.5': 0.007421807630929187, 'f.22009.0.6': 0.020922028884204674, 'f.22009.0.7': 0.01894334643379452, 'f.22009.0.8': 0.018663782438819863, 'f.22009.0.9': 0.008791892613321394, 'f.22009.0.10': 0.016574685788074712}	1.9732837	1.573801958	1.974813055	1.576606308	rs11671460	0.183597874	FALSE
0	Numeric_memory	2.68485485	0.068437149	2	0.051980654	0.049848024	0.045228945	0.043882231	{'const': 5.9957386204463345, 'Prob_Class_0': 25.01858555007976, 'Prob_Class_2': -1.371810511191866, 'Age': -0.02145277407034741, 'Sex': 0.19277688721500816, 'Education_score': 0.1335790739772588, 'Assessment_centre_11026.0': -0.013091812571511376, 'Assessment_centre_11027.0': -0.06029456188220588, 'Assessment_centre_11028.0': -2.8282416924233037e-13, 'f.22009.0.1': 0.0044521016244224755, 'f.22009.0.2': -0.020920885277014776, 'f.22009.0.3': -0.007783159994077061, 'f.22009.0.4': -0.020827478163623823, 'f.22009.0.5': 0.007259586010516569, 'f.22009.0.6': -0.02042114119656772, 'f.22009.0.7': 0.02464109491716114, 'f.22009.0.8': 0.005803744061439209, 'f.22009.0.9': 0.004279809314761852, 'f.22009.0.10': 0.007621016566862677}	{'const': 7.5066504597265995, 'Age': -0.01934727351539449, 'Sex': 0.24251704715183708, 'Education_score': 0.1365579580853403, 'Assessment_centre_11026.0': 0.015010667962957431, 'Assessment_centre_11027.0': -0.047398030035836154, 'Assessment_centre_11028.0': -2.3064719410545806e-15, 'f.22009.0.1': 0.003987348476458724, 'f.22009.0.2': -0.02304965968271676, 'f.22009.0.3': -0.007330136855511345, 'f.22009.0.4': -0.021512817198773026, 'f.22009.0.5': 0.007591709933890694, 'f.22009.0.6': -0.0208783242712907, 'f.22009.0.7': 0.024205236812138535, 'f.22009.0.8': 0.004956020286459624, 'f.22009.0.9': 0.004593519280507851, 'f.22009.0.10': 0.007831442333798776}	{'const': 2.6286656793030536, 'Prob_Class_0': 12.459176759854634, 'Prob_Class_2': 4.085757845947484, 'Age': 0.003617090683867159, 'Sex': 0.057480441567926394, 'Education_score': 0.01901330171709516, 'Assessment_centre_11026.0': 0.07346056874180262, 'Assessment_centre_11027.0': 0.06247673664548742, 'Assessment_centre_11028.0': 1.8375822753543154e-13, 'f.22009.0.1': 0.01619370664300936, 'f.22009.0.2': 0.017439848165792044, 'f.22009.0.3': 0.017118151388127893, 'f.22009.0.4': 0.012220130167495196, 'f.22009.0.5': 0.005511890407337851, 'f.22009.0.6': 0.015996466558901128, 'f.22009.0.7': 0.014199418338028437, 'f.22009.0.8': 0.014549157866150334, 'f.22009.0.9': 0.006970690853162959, 'f.22009.0.10': 0.012712728476766742}	{'const': 0.31057816610424094, 'Age': 0.003449555933190662, 'Sex': 0.05162045996349348, 'Education_score': 0.018974124608590107, 'Assessment_centre_11026.0': 0.07201709613120222, 'Assessment_centre_11027.0': 0.06182726815118737, 'Assessment_centre_11028.0': 1.0044490946923376e-16, 'f.22009.0.1': 0.016195994334211195, 'f.22009.0.2': 0.01742697442544112, 'f.22009.0.3': 0.01712906825561443, 'f.22009.0.4': 0.012224585505680277, 'f.22009.0.5': 0.005513187243015041, 'f.22009.0.6': 0.01600481857296124, 'f.22009.0.7': 0.014190368759710461, 'f.22009.0.8': 0.014554789923286687, 'f.22009.0.9': 0.006972348630096527, 'f.22009.0.10': 0.012721073922324232}	1.245548431	0.96631323	1.246948615	0.967672628	rs10184811	0.183597874	FALSE
0	Tower_rearranging	2.667178534	0.069661672	2	0.080054586	0.077931125	0.073287354	0.071951431	{'const': 27.790593912899507, 'Prob_Class_0': -4.4464008426875035, 'Prob_Class_2': -23.921660174009862, 'Age': -0.10591716785257019, 'Sex': 0.6956606775217542, 'Education_score': 0.14672766535392245, 'Assessment_centre_11026.0': 0.12813660318149386, 'Assessment_centre_11027.0': -0.24490124604877636, 'Assessment_centre_11028.0': -1.5558147055598704e-12, 'f.22009.0.1': -0.04839102080763559, 'f.22009.0.2': -0.04895012601389038, 'f.22009.0.3': 0.0137852329710714, 'f.22009.0.4': -0.0051702430089999715, 'f.22009.0.5': -0.0043927542468185305, 'f.22009.0.6': 0.022568995683579843, 'f.22009.0.7': 0.019156929992436275, 'f.22009.0.8': -0.03388045137470303, 'f.22009.0.9': -0.009124155846769564, 'f.22009.0.10': -0.05283835233322799}	{'const': 15.653589048321313, 'Age': -0.10685567930464057, 'Sex': 0.6821371176519553, 'Education_score': 0.1455859300506228, 'Assessment_centre_11026.0': 0.12004174668400101, 'Assessment_centre_11027.0': -0.2664075096446082, 'Assessment_centre_11028.0': -3.798862204869033e-15, 'f.22009.0.1': -0.04642086632600286, 'f.22009.0.2': -0.04908477603422133, 'f.22009.0.3': 0.013775298630786586, 'f.22009.0.4': -0.004179393671530476, 'f.22009.0.5': -0.004942549257956837, 'f.22009.0.6': 0.022689823578145616, 'f.22009.0.7': 0.016209340082954802, 'f.22009.0.8': -0.03274813738980241, 'f.22009.0.9': -0.00958873715970103, 'f.22009.0.10': -0.05297205714103948}	{'const': 6.66580332117236, 'Prob_Class_0': 32.61514303233442, 'Prob_Class_2': 10.63520480015958, 'Age': 0.009143235792721027, 'Sex': 0.14661448291385024, 'Education_score': 0.04820838669644997, 'Assessment_centre_11026.0': 0.18479350194594052, 'Assessment_centre_11027.0': 0.15689061679720634, 'Assessment_centre_11028.0': 8.21441891864582e-13, 'f.22009.0.1': 0.04067105193961447, 'f.22009.0.2': 0.043932066448390275, 'f.22009.0.3': 0.042775250061235906, 'f.22009.0.4': 0.03095218479444106, 'f.22009.0.5': 0.01394693630553844, 'f.22009.0.6': 0.040361488026411825, 'f.22009.0.7': 0.03580298663134104, 'f.22009.0.8': 0.036812291654616164, 'f.22009.0.9': 0.017530012537070226, 'f.22009.0.10': 0.03195350112642444}	{'const': 0.7796383939012383, 'Age': 0.008710482916915254, 'Sex': 0.13006563137261667, 'Education_score': 0.04810712837982416, 'Assessment_centre_11026.0': 0.18057381105172787, 'Assessment_centre_11027.0': 0.15526634032889228, 'Assessment_centre_11028.0': 1.9652891750231472e-16, 'f.22009.0.1': 0.04067526633447829, 'f.22009.0.2': 0.04391910633829879, 'f.22009.0.3': 0.042804846857043465, 'f.22009.0.4': 0.030962780608084703, 'f.22009.0.5': 0.013946973095606998, 'f.22009.0.6': 0.04038433239260187, 'f.22009.0.7': 0.03579739218602895, 'f.22009.0.8': 0.03683161090530644, 'f.22009.0.9': 0.017530079189091708, 'f.22009.0.10': 0.03196875584816802}	3.085838072	2.442272166	3.089397456	2.442784029	rs10184811	0.185764459	FALSE
4	Numeric_memory_online	2.662527254	0.070069628	2	0.056993323	0.053968286	0.04676795	0.044860881	{'const': 2.314002820324033, 'Prob_Class_0': -29.425664690776077, 'Prob_Class_2': 12.67246743942059, 'Age': -0.028710753915889186, 'Sex': 0.1893946908440397, 'Education_score': 0.15885284448842374, 'Assessment_centre_11026.0': 0.046591291955882935, 'Assessment_centre_11027.0': -0.0035673981239070568, 'Assessment_centre_11028.0': 0.24444335806365947, 'f.22009.0.1': -0.0013444790123170757, 'f.22009.0.2': 0.016277111776989817, 'f.22009.0.3': 0.005299219843670979, 'f.22009.0.4': -0.02532755464763401, 'f.22009.0.5': 0.004388250488959975, 'f.22009.0.6': -0.00030753725338562464, 'f.22009.0.7': -0.030891140067072158, 'f.22009.0.8': -0.005502644803240626, 'f.22009.0.9': -0.004573700826105273, 'f.22009.0.10': 0.01158746275383721}	{'const': 7.983626535585419, 'Age': -0.027104481071585924, 'Sex': 0.23648731400189432, 'Education_score': 0.15918005567761612, 'Assessment_centre_11026.0': 0.07893509844127321, 'Assessment_centre_11027.0': 0.012437455921421406, 'Assessment_centre_11028.0': 0.2891384383989064, 'f.22009.0.1': -0.0003569744364714969, 'f.22009.0.2': 0.015059898570136721, 'f.22009.0.3': 0.004247701066273995, 'f.22009.0.4': -0.024612386350340385, 'f.22009.0.5': 0.004424738838253959, 'f.22009.0.6': -0.0006646179698043329, 'f.22009.0.7': -0.03039658458119615, 'f.22009.0.8': -0.006416685810062364, 'f.22009.0.9': -0.0037890620112898143, 'f.22009.0.10': 0.011087424593440143}	{'const': 4.296132476248291, 'Prob_Class_0': 16.657354849303367, 'Prob_Class_2': 7.440791066183827, 'Age': 0.004604753787085744, 'Sex': 0.07376389034523342, 'Education_score': 0.026202241171589685, 'Assessment_centre_11026.0': 0.09847363334993034, 'Assessment_centre_11027.0': 0.08935271235166037, 'Assessment_centre_11028.0': 0.20572347972362942, 'f.22009.0.1': 0.022359897692554323, 'f.22009.0.2': 0.023390538485748014, 'f.22009.0.3': 0.021745585522208236, 'f.22009.0.4': 0.016919225828271007, 'f.22009.0.5': 0.007526787175712465, 'f.22009.0.6': 0.021170010207383787, 'f.22009.0.7': 0.01900665611749418, 'f.22009.0.8': 0.019327854045345188, 'f.22009.0.9': 0.008639093283366213, 'f.22009.0.10': 0.016501076550599597}	{'const': 0.4229769619368493, 'Age': 0.004551027417910761, 'Sex': 0.06881382316653595, 'Education_score': 0.026206019930234116, 'Assessment_centre_11026.0': 0.09725202357960738, 'Assessment_centre_11027.0': 0.08878333751612943, 'Assessment_centre_11028.0': 0.2040862134843119, 'f.22009.0.1': 0.022377344163973686, 'f.22009.0.2': 0.023404255687163134, 'f.22009.0.3': 0.021758601158675304, 'f.22009.0.4': 0.016933279216267607, 'f.22009.0.5': 0.007531335986499086, 'f.22009.0.6': 0.021190168028067474, 'f.22009.0.7': 0.019022395275552863, 'f.22009.0.8': 0.019341908607116626, 'f.22009.0.9': 0.008640359096455275, 'f.22009.0.10': 0.01651401860307044}	1.380450142	1.049922316	1.382662517	1.050243546	rs229650	0.186261035	FALSE
3	Numeric_memory	2.646307311	0.071121679	2	0.040493973	0.038355744	0.033221928	0.031882749	{'const': 2.4417246654051628, 'Prob_Class_0': -13.917290380171815, 'Prob_Class_2': 8.15382091682922, 'Age': -0.020912619790306456, 'Sex': 0.22384758873221958, 'Education_score': 0.08355254124596852, 'Assessment_centre_11026.0': 0.0674848268261891, 'Assessment_centre_11027.0': 0.03490213128229479, 'Assessment_centre_11028.0': -0.49577449209897273, 'f.22009.0.1': -0.030027866331075903, 'f.22009.0.2': 0.009402903708294065, 'f.22009.0.3': -0.00022349054900976627, 'f.22009.0.4': 0.005815127127932718, 'f.22009.0.5': -0.004043931116632435, 'f.22009.0.6': -0.003752239665725078, 'f.22009.0.7': 0.004066057208832172, 'f.22009.0.8': -0.011232381335589698, 'f.22009.0.9': -0.0077035910916620235, 'f.22009.0.10': -0.0007267600875986633}	{'const': 7.320050037909245, 'Age': -0.021688638836504157, 'Sex': 0.20457449896576013, 'Education_score': 0.08296315450960817, 'Assessment_centre_11026.0': 0.05364479466956739, 'Assessment_centre_11027.0': 0.03473852754440825, 'Assessment_centre_11028.0': -0.5057645729754292, 'f.22009.0.1': -0.03054044524427533, 'f.22009.0.2': 0.008722813640258661, 'f.22009.0.3': -0.0005924252264955074, 'f.22009.0.4': 0.0049130817493914175, 'f.22009.0.5': -0.0040996830071043065, 'f.22009.0.6': -0.0035452537320021455, 'f.22009.0.7': 0.004120586353399177, 'f.22009.0.8': -0.010823220119882895, 'f.22009.0.9': -0.0077543765527707245, 'f.22009.0.10': -0.0010525833308925748}	{'const': 2.155493255044977, 'Prob_Class_0': 15.02394149908152, 'Prob_Class_2': 3.5862683916271285, 'Age': 0.003615986059463462, 'Sex': 0.05015171054980772, 'Education_score': 0.018185837085997532, 'Assessment_centre_11026.0': 0.07092146490578663, 'Assessment_centre_11027.0': 0.05927489111875233, 'Assessment_centre_11028.0': 0.5979278965575573, 'f.22009.0.1': 0.016028651777812805, 'f.22009.0.2': 0.016243504546712105, 'f.22009.0.3': 0.01610609107408075, 'f.22009.0.4': 0.011835303147010028, 'f.22009.0.5': 0.005351825221978578, 'f.22009.0.6': 0.015453108448702235, 'f.22009.0.7': 0.013702182852925102, 'f.22009.0.8': 0.013766523520140966, 'f.22009.0.9': 0.006903870091742191, 'f.22009.0.10': 0.012010625601647715}	{'const': 0.3020183420533253, 'Age': 0.003268327380693035, 'Sex': 0.04906116812934419, 'Education_score': 0.018167233659696913, 'Assessment_centre_11026.0': 0.07044175107117526, 'Assessment_centre_11027.0': 0.05875542582413981, 'Assessment_centre_11028.0': 0.5981821795887472, 'f.22009.0.1': 0.016038177275053394, 'f.22009.0.2': 0.01624977561377269, 'f.22009.0.3': 0.01611580511442689, 'f.22009.0.4': 0.01183202028833182, 'f.22009.0.5': 0.005355086730212414, 'f.22009.0.6': 0.01546352132840049, 'f.22009.0.7': 0.013703839717657297, 'f.22009.0.8': 0.013771251571476722, 'f.22009.0.9': 0.006908468524235424, 'f.22009.0.10': 0.012016924374621329}	1.184180377	0.920405799	1.185499098	0.922092699	rs28439696	0.187250193	FALSE
2	Numeric_memory_online	2.651221437	0.070861085	2	0.042251139	0.039219253	0.031958912	0.030052591	{'const': 4.444001267576627, 'Prob_Class_0': 46.13461968884494, 'Prob_Class_2': 1.85612308618257, 'Age': -0.022959865920509654, 'Sex': 0.20917496189775042, 'Education_score': 0.13133953640027837, 'Assessment_centre_11026.0': 0.0180473899964322, 'Assessment_centre_11027.0': -0.04886369394922031, 'Assessment_centre_11028.0': 0.10351396889147968, 'f.22009.0.1': -0.029534306864910105, 'f.22009.0.2': 0.015916015146552664, 'f.22009.0.3': 0.022355075364339443, 'f.22009.0.4': -0.0262189792948666, 'f.22009.0.5': 0.008368044957889073, 'f.22009.0.6': 0.022639569864725425, 'f.22009.0.7': 0.009239083433272347, 'f.22009.0.8': 0.0028925778259496554, 'f.22009.0.9': 0.0042286674409214384, 'f.22009.0.10': -0.00024099691357142936}	{'const': 7.450846012028516, 'Age': -0.020955187331885013, 'Sex': 0.23173477934717251, 'Education_score': 0.13265451445399143, 'Assessment_centre_11026.0': 0.023852927578971093, 'Assessment_centre_11027.0': -0.047761538880478745, 'Assessment_centre_11028.0': 0.12243665169345647, 'f.22009.0.1': -0.029227044760550748, 'f.22009.0.2': 0.0173059732167788, 'f.22009.0.3': 0.02214953136678044, 'f.22009.0.4': -0.02603723921454956, 'f.22009.0.5': 0.00920763043592903, 'f.22009.0.6': 0.022605543980603247, 'f.22009.0.7': 0.008754438782636695, 'f.22009.0.8': 0.001073386403725256, 'f.22009.0.9': 0.00408429192397226, 'f.22009.0.10': -0.001701785623995288}	{'const': 2.4140613990305733, 'Prob_Class_0': 20.097122883126218, 'Prob_Class_2': 3.1912392834666, 'Age': 0.004583219986366442, 'Sex': 0.06944656417875213, 'Education_score': 0.026051479893606833, 'Assessment_centre_11026.0': 0.09458562636063123, 'Assessment_centre_11027.0': 0.08714386062740921, 'Assessment_centre_11028.0': 0.17617983697023828, 'f.22009.0.1': 0.02215850009438505, 'f.22009.0.2': 0.02314878170430486, 'f.22009.0.3': 0.02182604150613974, 'f.22009.0.4': 0.016204159241358613, 'f.22009.0.5': 0.007233397601824778, 'f.22009.0.6': 0.020427556289745644, 'f.22009.0.7': 0.018978269826925347, 'f.22009.0.8': 0.018776703092322874, 'f.22009.0.9': 0.008208648434034963, 'f.22009.0.10': 0.016475442180833768}	{'const': 0.4061881073195353, 'Age': 0.004495028433631246, 'Sex': 0.06734804646834264, 'Education_score': 0.02606633070043993, 'Assessment_centre_11026.0': 0.09443371701773456, 'Assessment_centre_11027.0': 0.08711115048851313, 'Assessment_centre_11028.0': 0.17609385581405718, 'f.22009.0.1': 0.02217990422685365, 'f.22009.0.2': 0.02316296132337105, 'f.22009.0.3': 0.02184399445672294, 'f.22009.0.4': 0.016211680731105533, 'f.22009.0.5': 0.007227368968202424, 'f.22009.0.6': 0.02044763451966419, 'f.22009.0.7': 0.018995567749609133, 'f.22009.0.8': 0.0187781657289919, 'f.22009.0.9': 0.008215073495692478, 'f.22009.0.10': 0.016473305632478445}	1.35361891	1.022249537	1.355759751	1.02535153	rs11703125	0.187250193	FALSE
3	Numeric_memory_online	2.6414172	0.071556324	2	0.042399611	0.039386601	0.032133496	0.030243344	{'const': 15.320488921302381, 'Prob_Class_0': -21.493744134232657, 'Prob_Class_2': -10.838963626365473, 'Age': -0.021707998714530413, 'Sex': 0.21299102971962677, 'Education_score': 0.12939301041155216, 'Assessment_centre_11026.0': 0.003495306953018966, 'Assessment_centre_11027.0': -0.057588618333104885, 'Assessment_centre_11028.0': 0.08144371114665327, 'f.22009.0.1': -0.02939204832807612, 'f.22009.0.2': 0.01641466210265438, 'f.22009.0.3': 0.02224746728763702, 'f.22009.0.4': -0.02575117737005778, 'f.22009.0.5': 0.008905366747803057, 'f.22009.0.6': 0.022188016753277334, 'f.22009.0.7': 0.009259699059905115, 'f.22009.0.8': 0.0018045609877019655, 'f.22009.0.9': 0.004047469668160943, 'f.22009.0.10': -0.0019305773708491068}	{'const': 7.451477008660264, 'Age': -0.021007436106084285, 'Sex': 0.23186599595904916, 'Education_score': 0.13320475056146683, 'Assessment_centre_11026.0': 0.024507222916486653, 'Assessment_centre_11027.0': -0.044244363933627066, 'Assessment_centre_11028.0': 0.12297801976929583, 'f.22009.0.1': -0.029169027198252227, 'f.22009.0.2': 0.01717734252865636, 'f.22009.0.3': 0.021631460124054386, 'f.22009.0.4': -0.025998809139456142, 'f.22009.0.5': 0.009078393149699939, 'f.22009.0.6': 0.022544291416183453, 'f.22009.0.7': 0.008590035369748998, 'f.22009.0.8': 0.001131809272239305, 'f.22009.0.9': 0.004015586418912582, 'f.22009.0.10': -0.0016008550290705164}	{'const': 3.4477698648701933, 'Prob_Class_0': 15.42886167338854, 'Prob_Class_2': 4.811080872527306, 'Age': 0.004710353256085597, 'Sex': 0.06998634681435452, 'Education_score': 0.026003657789287937, 'Assessment_centre_11026.0': 0.0953009899719682, 'Assessment_centre_11027.0': 0.08738133484958074, 'Assessment_centre_11028.0': 0.17697943844230973, 'f.22009.0.1': 0.022101869162075266, 'f.22009.0.2': 0.0231036595511083, 'f.22009.0.3': 0.021803097345813413, 'f.22009.0.4': 0.016177099761857022, 'f.22009.0.5': 0.007211822577665317, 'f.22009.0.6': 0.020417649086376465, 'f.22009.0.7': 0.018923424304067814, 'f.22009.0.8': 0.01873220719183031, 'f.22009.0.9': 0.008193930499278072, 'f.22009.0.10': 0.016408601956734298}	{'const': 0.4057305163798507, 'Age': 0.004488836555956404, 'Sex': 0.06721761792993088, 'Education_score': 0.025976033036545613, 'Assessment_centre_11026.0': 0.09433515356195213, 'Assessment_centre_11027.0': 0.08686885971357064, 'Assessment_centre_11028.0': 0.17591607689789066, 'f.22009.0.1': 0.022119168705862117, 'f.22009.0.2': 0.02311412342495913, 'f.22009.0.3': 0.021811850299248717, 'f.22009.0.4': 0.01618458958278127, 'f.22009.0.5': 0.007217508627536807, 'f.22009.0.6': 0.02042294795408204, 'f.22009.0.7': 0.01893909366073833, 'f.22009.0.8': 0.018748069916729924, 'f.22009.0.9': 0.008201227370237579, 'f.22009.0.10': 0.016423878346038104}	1.352342856	1.021391944	1.354468703	1.024180398	rs61437614	0.187250193	FALSE
7	Fluid_intel_score	2.648305029	0.070917699	2	0.086821601	0.085392724	0.081965704	0.08107217	{'const': 2.8257761997492556, 'Prob_Class_0': 26.532706828990168, 'Prob_Class_2': -3.8957477212307197, 'Age': -0.03252863835847784, 'Sex': 0.17798806226296243, 'Education_score': 0.3531605509159912, 'Assessment_centre_11026.0': 0.08252022355567863, 'Assessment_centre_11027.0': -0.20454057383387206, 'Assessment_centre_11028.0': 0.2876047904493008, 'f.22009.0.1': 0.006122299218420554, 'f.22009.0.2': 0.013389890419937753, 'f.22009.0.3': 0.030790945364504732, 'f.22009.0.4': -0.0026295183034687995, 'f.22009.0.5': -0.009812161796081922, 'f.22009.0.6': -0.02727376525982228, 'f.22009.0.7': -0.046989216415854324, 'f.22009.0.8': -0.011667493938245368, 'f.22009.0.9': -0.019950107138962756, 'f.22009.0.10': -0.024104907961828435}	{'const': 7.345068456821196, 'Age': -0.032168426399348665, 'Sex': 0.2137660255549036, 'Education_score': 0.3552601815618296, 'Assessment_centre_11026.0': 0.08226401681720912, 'Assessment_centre_11027.0': -0.19726680181756992, 'Assessment_centre_11028.0': 0.30299707321255587, 'f.22009.0.1': 0.00755403474103257, 'f.22009.0.2': 0.012554369470207757, 'f.22009.0.3': 0.02866182487663175, 'f.22009.0.4': -0.0033282058337562974, 'f.22009.0.5': -0.008682437366475778, 'f.22009.0.6': -0.0267377128336774, 'f.22009.0.7': -0.046690494217350345, 'f.22009.0.8': -0.01222881303416334, 'f.22009.0.9': -0.020105222176205348, 'f.22009.0.10': -0.02340894827902422}	{'const': 2.237832112982111, 'Prob_Class_0': 11.535510168371603, 'Prob_Class_2': 4.248897070135614, 'Age': 0.004721941438488169, 'Sex': 0.07039839318209015, 'Education_score': 0.024802996041272, 'Assessment_centre_11026.0': 0.09960307348038754, 'Assessment_centre_11027.0': 0.08659132910661868, 'Assessment_centre_11028.0': 0.2034645997733232, 'f.22009.0.1': 0.021991558587992375, 'f.22009.0.2': 0.023164280575020308, 'f.22009.0.3': 0.021973546397895463, 'f.22009.0.4': 0.01663938826126964, 'f.22009.0.5': 0.007505900053962771, 'f.22009.0.6': 0.02106271750513208, 'f.22009.0.7': 0.01885006320867811, 'f.22009.0.8': 0.019011071760929827, 'f.22009.0.9': 0.008566223230640135, 'f.22009.0.10': 0.0163137935487616}	{'const': 0.4168501200691999, 'Age': 0.0045498142241980006, 'Sex': 0.06794532657633143, 'Education_score': 0.02479375758564963, 'Assessment_centre_11026.0': 0.09885133991417433, 'Assessment_centre_11027.0': 0.08572865097260249, 'Assessment_centre_11028.0': 0.2013060518129348, 'f.22009.0.1': 0.021984043674028182, 'f.22009.0.2': 0.023172274659895718, 'f.22009.0.3': 0.02196468227270559, 'f.22009.0.4': 0.01664339068751719, 'f.22009.0.5': 0.007489329077582816, 'f.22009.0.6': 0.02107167557449784, 'f.22009.0.7': 0.018856278306902695, 'f.22009.0.8': 0.019018755966197124, 'f.22009.0.9': 0.008570056884746356, 'f.22009.0.10': 0.016317347209274777}	1.956594519	1.56503354	1.958124692	1.564806169	rs7823669	0.187250193	FALSE
7	log_reaction_time	2.642027025	0.071363017	2	0.106041604	0.104651865	0.101307491	0.100439701	{'const': 6.431418656818894, 'Prob_Class_0': 1.0324054240017992, 'Prob_Class_2': -0.9503210779269706, 'Age': 0.006699927419261087, 'Sex': -0.03938923936540898, 'Education_score': -0.007807095338378943, 'Assessment_centre_11026.0': -0.003019559114405642, 'Assessment_centre_11027.0': 0.0020317150572014596, 'Assessment_centre_11028.0': 0.019535137323594503, 'f.22009.0.1': -0.0014465083723096254, 'f.22009.0.2': -0.00013279915798490973, 'f.22009.0.3': -0.003012497410877933, 'f.22009.0.4': -0.0002836457787056307, 'f.22009.0.5': 0.000814781562290698, 'f.22009.0.6': -0.0015272114876396104, 'f.22009.0.7': 1.3894388692304552e-05, 'f.22009.0.8': 0.0012407092178307118, 'f.22009.0.9': 0.0007925357868132105, 'f.22009.0.10': 0.0013712202448662326}	{'const': 5.964951815455521, 'Age': 0.006835344234693819, 'Sex': -0.04337652876749689, 'Education_score': -0.007966948449011125, 'Assessment_centre_11026.0': -0.0026403347070850917, 'Assessment_centre_11027.0': 0.0010410355755717483, 'Assessment_centre_11028.0': 0.01888044954296252, 'f.22009.0.1': -0.0014603195474040109, 'f.22009.0.2': -2.785352269197433e-05, 'f.22009.0.3': -0.002949147429169248, 'f.22009.0.4': -0.0002934330199188661, 'f.22009.0.5': 0.0007840263017370088, 'f.22009.0.6': -0.0015299861719340634, 'f.22009.0.7': 0.00015981055536947646, 'f.22009.0.8': 0.0011974098714446976, 'f.22009.0.9': 0.0008075939564877738, 'f.22009.0.10': 0.0012481993446966906}	{'const': 0.20588228725730062, 'Prob_Class_0': 0.8884284165144142, 'Prob_Class_2': 0.4200150129306131, 'Age': 0.00039502097429136405, 'Sex': 0.005936066140174302, 'Education_score': 0.0020556126507423177, 'Assessment_centre_11026.0': 0.008562925854491553, 'Assessment_centre_11027.0': 0.007267113166353594, 'Assessment_centre_11028.0': 0.016328088234070136, 'f.22009.0.1': 0.0018481011605293667, 'f.22009.0.2': 0.001882744142181714, 'f.22009.0.3': 0.0018134730038374457, 'f.22009.0.4': 0.0013569235752873357, 'f.22009.0.5': 0.000617492241651984, 'f.22009.0.6': 0.0017296619258519502, 'f.22009.0.7': 0.0015686458900199848, 'f.22009.0.8': 0.001548718608504863, 'f.22009.0.9': 0.0007306472341469012, 'f.22009.0.10': 0.0013762732960100363}	{'const': 0.03464772795417159, 'Age': 0.00038238569182970274, 'Sex': 0.005668460163247505, 'Education_score': 0.0020546902252425447, 'Assessment_centre_11026.0': 0.0085104850931858, 'Assessment_centre_11027.0': 0.007240903870215246, 'Assessment_centre_11028.0': 0.016307575896586244, 'f.22009.0.1': 0.0018489414622563916, 'f.22009.0.2': 0.0018830981089931278, 'f.22009.0.3': 0.0018140070109453454, 'f.22009.0.4': 0.001357545416105899, 'f.22009.0.5': 0.0006176365467713185, 'f.22009.0.6': 0.001730487910169082, 'f.22009.0.7': 0.0015678654312779807, 'f.22009.0.8': 0.0015490457958469716, 'f.22009.0.9': 0.0007309363087663985, 'f.22009.0.10': 0.0013758955779146242}	0.163461304	0.128479526	0.163588312	0.128601002	rs1123680	0.187250193	FALSE
8	Tower_rearranging	2.623610163	0.072755078	2	0.062558816	0.060444953	0.055307445	0.053990302	{'const': -8.924015393460985, 'Prob_Class_0': 158.35791967563875, 'Prob_Class_2': 25.44379980779171, 'Age': -0.08135594850945424, 'Sex': 0.5759379870543322, 'Education_score': 0.14037638270893008, 'Assessment_centre_11026.0': 0.18928535549084913, 'Assessment_centre_11027.0': -0.04858442622653362, 'Assessment_centre_11028.0': -0.6424298766289047, 'f.22009.0.1': -0.07499519753951983, 'f.22009.0.2': -0.05857997286602325, 'f.22009.0.3': 0.07396496593107718, 'f.22009.0.4': 0.04331481798218423, 'f.22009.0.5': -0.03583061848212127, 'f.22009.0.6': 0.045157013112261224, 'f.22009.0.7': 0.02686790293278255, 'f.22009.0.8': -0.0042585052154425805, 'f.22009.0.9': -0.022568161392647543, 'f.22009.0.10': -0.021884572917765816}	{'const': 14.412388762839132, 'Age': -0.09124962244385577, 'Sex': 0.5760005620311264, 'Education_score': 0.13357665384511902, 'Assessment_centre_11026.0': 0.20075255836233802, 'Assessment_centre_11027.0': -0.03154515804535438, 'Assessment_centre_11028.0': -0.5528802494383092, 'f.22009.0.1': -0.075899628942457, 'f.22009.0.2': -0.054984715439420226, 'f.22009.0.3': 0.0727916028337932, 'f.22009.0.4': 0.042029259293231355, 'f.22009.0.5': -0.036516920591112764, 'f.22009.0.6': 0.04511572488696323, 'f.22009.0.7': 0.028955305818277575, 'f.22009.0.8': -0.004350717420107492, 'f.22009.0.9': -0.022234370067518446, 'f.22009.0.10': -0.021702469853823767}	{'const': 13.78997080612521, 'Prob_Class_0': 70.82093826753874, 'Prob_Class_2': 17.316952825856863, 'Age': 0.009791839947335077, 'Sex': 0.12990829669541232, 'Education_score': 0.046345196400867546, 'Assessment_centre_11026.0': 0.18144778739356276, 'Assessment_centre_11027.0': 0.15830890477669754, 'Assessment_centre_11028.0': 1.0970185011526339, 'f.22009.0.1': 0.04157046067336838, 'f.22009.0.2': 0.042923509344044694, 'f.22009.0.3': 0.04201152132525238, 'f.22009.0.4': 0.03177089917183709, 'f.22009.0.5': 0.014062205049866458, 'f.22009.0.6': 0.03986157372018963, 'f.22009.0.7': 0.03623073453123285, 'f.22009.0.8': 0.03566529240251413, 'f.22009.0.9': 0.01746979288836427, 'f.22009.0.10': 0.03136102130132082}	{'const': 0.777860958731119, 'Age': 0.008701362992506689, 'Sex': 0.1293315835023171, 'Education_score': 0.04628201858135934, 'Assessment_centre_11026.0': 0.1811858890923586, 'Assessment_centre_11027.0': 0.1573862140197548, 'Assessment_centre_11028.0': 1.0967619380243134, 'f.22009.0.1': 0.041595178935211176, 'f.22009.0.2': 0.042920565155630766, 'f.22009.0.3': 0.04202932592873021, 'f.22009.0.4': 0.03178396550126345, 'f.22009.0.5': 0.014059309906702077, 'f.22009.0.6': 0.03988889351807834, 'f.22009.0.7': 0.036242418141648004, 'f.22009.0.8': 0.0356900287969295, 'f.22009.0.9': 0.017481149526268152, 'f.22009.0.10': 0.03137252675639214}	3.068985213	2.418532884	3.072443437	2.422183874	rs6455732	0.189208252	FALSE
9	Symbol_digit_matches	2.625563193	0.072586806	2	0.208502468	0.206938203	0.203140423	0.202166112	{'const': 17.129900663945246, 'Prob_Class_0': 226.7363051371779, 'Prob_Class_2': 18.600036485809447, 'Age': -0.3092989195755782, 'Sex': 0.19643418776327082, 'Education_score': 0.3690477674224945, 'Assessment_centre_11026.0': 0.33196841503166075, 'Assessment_centre_11027.0': 0.3037379552412528, 'Assessment_centre_11028.0': 0.8644241980871968, 'f.22009.0.1': 0.07734029622575678, 'f.22009.0.2': -0.04870582665181289, 'f.22009.0.3': -0.0163334981772654, 'f.22009.0.4': -0.05898765639646289, 'f.22009.0.5': -0.033413332237608374, 'f.22009.0.6': -0.06155244269755886, 'f.22009.0.7': 0.008661045888761681, 'f.22009.0.8': 0.0006505199369694625, 'f.22009.0.9': -0.07310266403980174, 'f.22009.0.10': -0.037332281719950886}	{'const': 39.01140690396544, 'Age': -0.3184860460482518, 'Sex': 0.1733297869846585, 'Education_score': 0.3717212887417294, 'Assessment_centre_11026.0': 0.42248059511858105, 'Assessment_centre_11027.0': 0.40503863351582486, 'Assessment_centre_11028.0': 1.0840145976261657, 'f.22009.0.1': 0.08175388139726203, 'f.22009.0.2': -0.05277123767868437, 'f.22009.0.3': -0.015939484757969136, 'f.22009.0.4': -0.05700939403238864, 'f.22009.0.5': -0.035366958991067704, 'f.22009.0.6': -0.06452905882591772, 'f.22009.0.7': 0.010186821564562756, 'f.22009.0.8': 0.0012418412938827728, 'f.22009.0.9': -0.07303933643967428, 'f.22009.0.10': -0.0386931919360555}	{'const': 11.49841253756559, 'Prob_Class_0': 104.43376482509835, 'Prob_Class_2': 15.188861568403917, 'Age': 0.014795487768412453, 'Sex': 0.21476651197161042, 'Education_score': 0.0680986766765489, 'Assessment_centre_11026.0': 0.26501200309018774, 'Assessment_centre_11027.0': 0.23221717862322322, 'Assessment_centre_11028.0': 0.47826372902592873, 'f.22009.0.1': 0.05963736873312405, 'f.22009.0.2': 0.06321418730190731, 'f.22009.0.3': 0.06003615094455412, 'f.22009.0.4': 0.044318540765744714, 'f.22009.0.5': 0.01957799182000272, 'f.22009.0.6': 0.058840207438679466, 'f.22009.0.7': 0.05307005411304684, 'f.22009.0.8': 0.051464843688014274, 'f.22009.0.9': 0.02439222388683424, 'f.22009.0.10': 0.045518077210906845}	{'const': 1.1521173772523632, 'Age': 0.012697088848574728, 'Sex': 0.18673479402174925, 'Education_score': 0.06797749544313804, 'Assessment_centre_11026.0': 0.2602958284611423, 'Assessment_centre_11027.0': 0.2279981961504534, 'Assessment_centre_11028.0': 0.4663604443958036, 'f.22009.0.1': 0.05963770886849752, 'f.22009.0.2': 0.06322677358557814, 'f.22009.0.3': 0.060044007883993625, 'f.22009.0.4': 0.044309389611984516, 'f.22009.0.5': 0.019565778866493255, 'f.22009.0.6': 0.058860213469604614, 'f.22009.0.7': 0.05309093222476536, 'f.22009.0.8': 0.0514593318297135, 'f.22009.0.9': 0.024397429788341283, 'f.22009.0.10': 0.04548067985320036}	4.746483443	3.740864869	4.751171452	3.746272628	rs11243266	0.189208252	FALSE
4	log_reaction_time	2.603326743	0.074174239	2	0.128451536	0.127118833	0.123844231	0.123019597	{'const': 5.012878058681369, 'Prob_Class_0': 3.208127256043383, 'Prob_Class_2': 1.1366066075671508, 'Age': 0.007779354335201405, 'Sex': -0.03816375545818194, 'Education_score': -0.008257897517818566, 'Assessment_centre_11026.0': -0.008811657944939405, 'Assessment_centre_11027.0': 0.0015118796029414405, 'Assessment_centre_11028.0': -0.0024084513178741773, 'f.22009.0.1': -0.0032835615443643808, 'f.22009.0.2': 0.005000460691349117, 'f.22009.0.3': 0.0013457661251641412, 'f.22009.0.4': -0.0008589793812940477, 'f.22009.0.5': 0.0014119312061478817, 'f.22009.0.6': 0.0005733902592552926, 'f.22009.0.7': 0.0003259576493224031, 'f.22009.0.8': -0.00023121996116622773, 'f.22009.0.9': -2.6867041377980766e-05, 'f.22009.0.10': 0.0015025183607812638}	{'const': 5.87503082882578, 'Age': 0.007725291392410488, 'Sex': -0.03457588319760188, 'Education_score': -0.008144112689610655, 'Assessment_centre_11026.0': -0.007447350362346616, 'Assessment_centre_11027.0': 0.002192502231081528, 'Assessment_centre_11028.0': -0.0017878421143546208, 'f.22009.0.1': -0.003271557409672818, 'f.22009.0.2': 0.005058540723161585, 'f.22009.0.3': 0.0013239523045217132, 'f.22009.0.4': -0.0008469067504027206, 'f.22009.0.5': 0.0014336949120056092, 'f.22009.0.6': 0.000536812666982342, 'f.22009.0.7': 0.000285373642230316, 'f.22009.0.8': -0.000261831515385896, 'f.22009.0.9': -8.444516562539084e-06, 'f.22009.0.10': 0.0015952933943611802}	{'const': 0.3942093150561627, 'Prob_Class_0': 1.9761372191674107, 'Prob_Class_2': 0.5000064568619897, 'Age': 0.00038874060776853997, 'Sex': 0.006130959611176543, 'Education_score': 0.0020645608437904047, 'Assessment_centre_11026.0': 0.008534586065337644, 'Assessment_centre_11027.0': 0.007298115857361922, 'Assessment_centre_11028.0': 0.015385554837872047, 'f.22009.0.1': 0.001854042789527968, 'f.22009.0.2': 0.0018998490841343576, 'f.22009.0.3': 0.0018487264787710675, 'f.22009.0.4': 0.001364912850050622, 'f.22009.0.5': 0.0006204990485339343, 'f.22009.0.6': 0.001771010881684819, 'f.22009.0.7': 0.0015713889605271935, 'f.22009.0.8': 0.001582199381833015, 'f.22009.0.9': 0.0007464697209436184, 'f.22009.0.10': 0.0013888462837349602}	{'const': 0.03448282201565409, 'Age': 0.0003764722839411194, 'Sex': 0.005683570218857162, 'Education_score': 0.0020648752110524905, 'Assessment_centre_11026.0': 0.008481212810661727, 'Assessment_centre_11027.0': 0.007269135799273598, 'Assessment_centre_11028.0': 0.015364478185077994, 'f.22009.0.1': 0.0018548880494654, 'f.22009.0.2': 0.0019005428173605706, 'f.22009.0.3': 0.0018495495635571621, 'f.22009.0.4': 0.001365532330516168, 'f.22009.0.5': 0.0006205579195172875, 'f.22009.0.6': 0.0017715324743936955, 'f.22009.0.7': 0.0015718439475410307, 'f.22009.0.8': 0.0015821475253883761, 'f.22009.0.9': 0.0007467660179565573, 'f.22009.0.10': 0.0013888106398976885}	0.164247821	0.127568952	0.164373351	0.127545755	rs113717891	0.191840166	FALSE
4	Fluid_intel_score	2.602682211	0.074223874	2	0.106611686	0.105228458	0.101828524	0.100972707	{'const': 9.143987319717045, 'Prob_Class_0': 15.913257812719856, 'Prob_Class_2': -5.604490467954698, 'Age': -0.03647436223869429, 'Sex': 0.12393436542557607, 'Education_score': 0.42603670727372406, 'Assessment_centre_11026.0': -0.08665349597939562, 'Assessment_centre_11027.0': -0.1155131178718481, 'Assessment_centre_11028.0': 0.15339190462264998, 'f.22009.0.1': 0.031774591514276626, 'f.22009.0.2': 0.004444106247054324, 'f.22009.0.3': 0.020015889280290276, 'f.22009.0.4': -0.012163906749503328, 'f.22009.0.5': 0.00593432237322666, 'f.22009.0.6': 0.02888290278598941, 'f.22009.0.7': -0.012267216928169976, 'f.22009.0.8': -0.026820866147644798, 'f.22009.0.9': -0.012292607943273418, 'f.22009.0.10': 0.012462370036773624}	{'const': 7.576994156769491, 'Age': -0.03380041265584802, 'Sex': 0.19019981138012823, 'Education_score': 0.4252664562618928, 'Assessment_centre_11026.0': -0.04233215940551584, 'Assessment_centre_11027.0': -0.08670429340445641, 'Assessment_centre_11028.0': 0.24346252445089403, 'f.22009.0.1': 0.03227257454062423, 'f.22009.0.2': 0.0035675477924956606, 'f.22009.0.3': 0.020384564536122134, 'f.22009.0.4': -0.011734969676544854, 'f.22009.0.5': 0.0057933575082385275, 'f.22009.0.6': 0.028575622686582945, 'f.22009.0.7': -0.01287172045953051, 'f.22009.0.8': -0.025730313534134616, 'f.22009.0.9': -0.011461249019772442, 'f.22009.0.10': 0.014048967954868116}	{'const': 3.68881666137947, 'Prob_Class_0': 10.060787564663826, 'Prob_Class_2': 6.437497842042073, 'Age': 0.00471803210123508, 'Sex': 0.07395742160276611, 'Education_score': 0.02472626234871559, 'Assessment_centre_11026.0': 0.10183565245568434, 'Assessment_centre_11027.0': 0.08748262183798156, 'Assessment_centre_11028.0': 0.20657766527209176, 'f.22009.0.1': 0.02227280600418417, 'f.22009.0.2': 0.0228111399700317, 'f.22009.0.3': 0.02187487327708404, 'f.22009.0.4': 0.016621977332706525, 'f.22009.0.5': 0.007379149634908097, 'f.22009.0.6': 0.02162472527938947, 'f.22009.0.7': 0.018898305828262775, 'f.22009.0.8': 0.01862934274422619, 'f.22009.0.9': 0.009182055712843296, 'f.22009.0.10': 0.01648556736333945}	{'const': 0.4108675842216771, 'Age': 0.004522068452796625, 'Sex': 0.06804789002129501, 'Education_score': 0.02473550643706505, 'Assessment_centre_11026.0': 0.09971495770482913, 'Assessment_centre_11027.0': 0.08634970682216953, 'Assessment_centre_11028.0': 0.2028602068820668, 'f.22009.0.1': 0.022282126488724744, 'f.22009.0.2': 0.02281876762684174, 'f.22009.0.3': 0.021884655420675678, 'f.22009.0.4': 0.01662883067107834, 'f.22009.0.5': 0.007381850970609119, 'f.22009.0.6': 0.021613139339132517, 'f.22009.0.7': 0.018904509764104033, 'f.22009.0.8': 0.01863185896770737, 'f.22009.0.9': 0.009175909582547015, 'f.22009.0.10': 0.016478157700986464}	1.9536427	1.547534798	1.955154522	1.548917022	rs10781132	0.191840166	FALSE
8	Numeric_memory	2.600402424	0.074454452	2	0.053060564	0.050993038	0.045904851	0.044623864	{'const': 1.6442268856628646, 'Prob_Class_0': 17.231123614424444, 'Prob_Class_2': 8.188669050145018, 'Age': -0.029715246781191425, 'Sex': 0.1641831697497771, 'Education_score': 0.10380724163334794, 'Assessment_centre_11026.0': 0.04864457561093361, 'Assessment_centre_11027.0': -0.043310719268225537, 'Assessment_centre_11028.0': 0.39518097774798105, 'f.22009.0.1': 0.012755614465570485, 'f.22009.0.2': 0.007887376450408646, 'f.22009.0.3': -0.00471192733551915, 'f.22009.0.4': 0.005903881039554635, 'f.22009.0.5': -0.002046236902448657, 'f.22009.0.6': 0.004992300245925223, 'f.22009.0.7': -0.008071182022425488, 'f.22009.0.8': -0.013439247877444703, 'f.22009.0.9': -0.004528314199664557, 'f.22009.0.10': -0.008990700842610624}	{'const': 8.197159818335873, 'Age': -0.027708382678608003, 'Sex': 0.19769575549691568, 'Education_score': 0.10474652688411656, 'Assessment_centre_11026.0': 0.05552925885868551, 'Assessment_centre_11027.0': -0.04067133749582356, 'Assessment_centre_11028.0': 0.47828852883275635, 'f.22009.0.1': 0.013192823167366651, 'f.22009.0.2': 0.006806983483784994, 'f.22009.0.3': -0.004750197344751695, 'f.22009.0.4': 0.005715804423639586, 'f.22009.0.5': -0.0015633943749989282, 'f.22009.0.6': 0.004325690711817682, 'f.22009.0.7': -0.008188321851507842, 'f.22009.0.8': -0.013297444857734785, 'f.22009.0.9': -0.004353095492249611, 'f.22009.0.10': -0.00875692744591783}	{'const': 3.3404595067672993, 'Prob_Class_0': 7.864005764691321, 'Prob_Class_2': 5.230247797044164, 'Age': 0.003428871095174481, 'Sex': 0.053088519352485104, 'Education_score': 0.018254265263608724, 'Assessment_centre_11026.0': 0.07088596785014266, 'Assessment_centre_11027.0': 0.05964711850005641, 'Assessment_centre_11028.0': 0.858078772333634, 'f.22009.0.1': 0.015966127475759737, 'f.22009.0.2': 0.01702426720907504, 'f.22009.0.3': 0.016176116083663733, 'f.22009.0.4': 0.012323229175095918, 'f.22009.0.5': 0.005548813623213227, 'f.22009.0.6': 0.01547509525865675, 'f.22009.0.7': 0.01400746484192223, 'f.22009.0.8': 0.01382669912189508, 'f.22009.0.9': 0.006488466087577038, 'f.22009.0.10': 0.012092115806704995}	{'const': 0.3066099149065116, 'Age': 0.003309440400617557, 'Sex': 0.04978426642418224, 'Education_score': 0.018261289837105062, 'Assessment_centre_11026.0': 0.0708603574258899, 'Assessment_centre_11027.0': 0.05959739973538712, 'Assessment_centre_11028.0': 0.8574880303277334, 'f.22009.0.1': 0.015975672006281787, 'f.22009.0.2': 0.017025472551834155, 'f.22009.0.3': 0.016185877477790524, 'f.22009.0.4': 0.012330695645075352, 'f.22009.0.5': 0.005547771697225103, 'f.22009.0.6': 0.01548271279037174, 'f.22009.0.7': 0.014014916181124281, 'f.22009.0.8': 0.013831359759902559, 'f.22009.0.9': 0.006488214212177245, 'f.22009.0.10': 0.012099740328198608}	1.2005903	0.933878486	1.201900256	0.933379293	rs17345505	0.191845828	FALSE
6	Symbol_digit_matches	2.595644275	0.074787522	2	0.191793348	0.190209492	0.18630157	0.185322036	{'const': 18.021151670890134, 'Prob_Class_0': 80.0001205390637, 'Prob_Class_2': 9.538000668163157, 'Age': -0.29312481260632045, 'Sex': -0.10142846895122748, 'Education_score': 0.3409486512780188, 'Assessment_centre_11026.0': 0.43846108744540396, 'Assessment_centre_11027.0': -0.23825930310068882, 'Assessment_centre_11028.0': 0.6358591012025017, 'f.22009.0.1': -0.01778545834366274, 'f.22009.0.2': 0.09429502943905788, 'f.22009.0.3': 0.03212555554234575, 'f.22009.0.4': -0.033204172070030416, 'f.22009.0.5': -0.05226520195104343, 'f.22009.0.6': 0.015601445703695316, 'f.22009.0.7': -0.014605230480258649, 'f.22009.0.8': 0.017669856038652662, 'f.22009.0.9': -0.04128134330598638, 'f.22009.0.10': 0.02002581183444522}	{'const': 36.070073472288506, 'Age': -0.29298587940304266, 'Sex': -0.043113980485480596, 'Education_score': 0.35066827157502245, 'Assessment_centre_11026.0': 0.352635302685792, 'Assessment_centre_11027.0': -0.2805223856387061, 'Assessment_centre_11028.0': 0.4967187906420778, 'f.22009.0.1': -0.016908909860592736, 'f.22009.0.2': 0.09545848245829443, 'f.22009.0.3': 0.032009850365856116, 'f.22009.0.4': -0.03299266246496768, 'f.22009.0.5': -0.05133526111855529, 'f.22009.0.6': 0.015382128487112498, 'f.22009.0.7': -0.014316168485335845, 'f.22009.0.8': 0.0200820847014542, 'f.22009.0.9': -0.04273863832513067, 'f.22009.0.10': 0.01863398697770821}	{'const': 12.415695715613476, 'Prob_Class_0': 37.02133124794264, 'Prob_Class_2': 21.72135773942872, 'Age': 0.012621233185051277, 'Sex': 0.19490649866419443, 'Education_score': 0.06802087313259174, 'Assessment_centre_11026.0': 0.2685451379587572, 'Assessment_centre_11027.0': 0.22870142588714618, 'Assessment_centre_11028.0': 0.4693419864458033, 'f.22009.0.1': 0.06169753861804603, 'f.22009.0.2': 0.061720099272362244, 'f.22009.0.3': 0.06188133101210878, 'f.22009.0.4': 0.04495935760500161, 'f.22009.0.5': 0.020692797308594902, 'f.22009.0.6': 0.05752643469026303, 'f.22009.0.7': 0.051630304052279426, 'f.22009.0.8': 0.050497761662113824, 'f.22009.0.9': 0.02385971709764147, 'f.22009.0.10': 0.04532271830427725}	{'const': 1.1535265047077021, 'Age': 0.012613226585120053, 'Sex': 0.187330873357767, 'Education_score': 0.06790811955135229, 'Assessment_centre_11026.0': 0.2660496658494602, 'Assessment_centre_11027.0': 0.22805019158500647, 'Assessment_centre_11028.0': 0.4648243529499733, 'f.22009.0.1': 0.061732293921294236, 'f.22009.0.2': 0.06174988909948997, 'f.22009.0.3': 0.061900537916404576, 'f.22009.0.4': 0.04498419909094916, 'f.22009.0.5': 0.020701142191416985, 'f.22009.0.6': 0.05755776589356898, 'f.22009.0.7': 0.05165548172281011, 'f.22009.0.8': 0.05051032779291432, 'f.22009.0.9': 0.023864250854875854, 'f.22009.0.10': 0.045344390777133}	4.761498634	3.739751476	4.766161943	3.747398884	rs8029552	0.192114735	FALSE
5	Symbol_digit_matches	2.584887566	0.075588967	2	0.225503323	0.224037739	0.220400489	0.219496629	{'const': 34.46026092052622, 'Prob_Class_0': 39.678156104226474, 'Prob_Class_2': -3.8748840403774265, 'Age': -0.3255466980189992, 'Sex': -0.03646851218540531, 'Education_score': 0.23208297157423446, 'Assessment_centre_11026.0': 0.2417945352911317, 'Assessment_centre_11027.0': 0.022070801836585396, 'Assessment_centre_11028.0': 0.557949064944163, 'f.22009.0.1': -0.012548813731570444, 'f.22009.0.2': -0.09381341790800869, 'f.22009.0.3': -0.045803917942133336, 'f.22009.0.4': -0.012913398259811654, 'f.22009.0.5': -0.0525221631627844, 'f.22009.0.6': -0.06465699894717289, 'f.22009.0.7': -0.037162230641211214, 'f.22009.0.8': 0.0016308222734900363, 'f.22009.0.9': -0.027575645894021342, 'f.22009.0.10': -0.011889686463302863}	{'const': 39.106374240269496, 'Age': -0.3234069207467115, 'Sex': 0.019952090768595634, 'Education_score': 0.23450724393804964, 'Assessment_centre_11026.0': 0.23203140867688424, 'Assessment_centre_11027.0': 0.036145093295184665, 'Assessment_centre_11028.0': 0.6059397184688319, 'f.22009.0.1': -0.009584335910382984, 'f.22009.0.2': -0.09333123511966197, 'f.22009.0.3': -0.04865094567982004, 'f.22009.0.4': -0.013625476753480869, 'f.22009.0.5': -0.05034850187918165, 'f.22009.0.6': -0.06456938559305593, 'f.22009.0.7': -0.03970972296504845, 'f.22009.0.8': 0.0014822969681769767, 'f.22009.0.9': -0.029334226973877164, 'f.22009.0.10': -0.01229333275261554}	{'const': 8.05603797025765, 'Prob_Class_0': 21.442235841734846, 'Prob_Class_2': 14.102782318258182, 'Age': 0.012185183396289604, 'Sex': 0.17932627129343068, 'Education_score': 0.06510228027271654, 'Assessment_centre_11026.0': 0.24761779724013472, 'Assessment_centre_11027.0': 0.21878150270158117, 'Assessment_centre_11028.0': 0.47809120502116487, 'f.22009.0.1': 0.05712086611692606, 'f.22009.0.2': 0.06035248904401764, 'f.22009.0.3': 0.057496247455826946, 'f.22009.0.4': 0.04364190838239442, 'f.22009.0.5': 0.01966668627721085, 'f.22009.0.6': 0.05508468870671109, 'f.22009.0.7': 0.049686910990876694, 'f.22009.0.8': 0.04916913831408336, 'f.22009.0.9': 0.022539568922719272, 'f.22009.0.10': 0.04317542273323962}	{'const': 1.1041459312252122, 'Age': 0.011890189816721396, 'Sex': 0.17759119062909756, 'Education_score': 0.06511392241041233, 'Assessment_centre_11026.0': 0.2470812819634341, 'Assessment_centre_11027.0': 0.21880123272262633, 'Assessment_centre_11028.0': 0.47339626406698354, 'f.22009.0.1': 0.057130300307673215, 'f.22009.0.2': 0.0603866196070936, 'f.22009.0.3': 0.05751573484393581, 'f.22009.0.4': 0.04366515220424884, 'f.22009.0.5': 0.01964514167383377, 'f.22009.0.6': 0.055113441960433045, 'f.22009.0.7': 0.04968666603330185, 'f.22009.0.8': 0.04918061181418788, 'f.22009.0.9': 0.022539345496726225, 'f.22009.0.10': 0.04320007420509954}	4.591896971	3.6345447	4.596239551	3.638667399	rs12453975	0.1935815	FALSE
0	Symbol_digit_matches	2.574440617	0.076382228	2	0.194856993	0.193331759	0.18952492	0.188586652	{'const': 52.840196170047605, 'Prob_Class_0': 26.79977362976748, 'Prob_Class_2': -60.57277148736721, 'Age': -0.2826545546127988, 'Sex': -0.06626589589129274, 'Education_score': 0.34061418184776643, 'Assessment_centre_11026.0': 0.3353116665908949, 'Assessment_centre_11027.0': 0.03179675579249559, 'Assessment_centre_11028.0': 0.5122159721136147, 'f.22009.0.1': -0.10546795813954205, 'f.22009.0.2': -0.06093379133713331, 'f.22009.0.3': 0.07254221727054959, 'f.22009.0.4': -0.08101980599998798, 'f.22009.0.5': -0.030686195431842388, 'f.22009.0.6': -0.026684382708096425, 'f.22009.0.7': 0.016489811978955167, 'f.22009.0.8': 0.09152724640956679, 'f.22009.0.9': -0.027482401593565242, 'f.22009.0.10': 0.0033852744547358538}	{'const': 35.93558043159094, 'Age': -0.292984105709646, 'Sex': -0.10572362273074286, 'Education_score': 0.3276700454004539, 'Assessment_centre_11026.0': 0.33846349834426637, 'Assessment_centre_11027.0': 0.052706280949645606, 'Assessment_centre_11028.0': 0.552993424397217, 'f.22009.0.1': -0.10394365125136851, 'f.22009.0.2': -0.06181601223544275, 'f.22009.0.3': 0.06686948844160462, 'f.22009.0.4': -0.0838913198729052, 'f.22009.0.5': -0.029608382084398123, 'f.22009.0.6': -0.028465001810643605, 'f.22009.0.7': 0.015770102629077243, 'f.22009.0.8': 0.09153515959101037, 'f.22009.0.9': -0.026612456995821397, 'f.22009.0.10': 0.005265754129236016}	{'const': 14.190100892801619, 'Prob_Class_0': 33.2120596179951, 'Prob_Class_2': 32.6939936712875, 'Age': 0.013459380184464822, 'Sex': 0.19706829719060084, 'Education_score': 0.06571788112624216, 'Assessment_centre_11026.0': 0.2536070323305922, 'Assessment_centre_11027.0': 0.23037683825160718, 'Assessment_centre_11028.0': 0.44925888850374773, 'f.22009.0.1': 0.05870422175731458, 'f.22009.0.2': 0.060938455846697846, 'f.22009.0.3': 0.059522775378266016, 'f.22009.0.4': 0.04483685320152844, 'f.22009.0.5': 0.020072599975793297, 'f.22009.0.6': 0.056151231711828675, 'f.22009.0.7': 0.050859782559019205, 'f.22009.0.8': 0.05047057353985042, 'f.22009.0.9': 0.024520528245304526, 'f.22009.0.10': 0.04480080893325954}	{'const': 1.1100023860481714, 'Age': 0.01232473413252115, 'Sex': 0.18237201496677385, 'Education_score': 0.06549579848008465, 'Assessment_centre_11026.0': 0.25374791526800244, 'Assessment_centre_11027.0': 0.23029259781046477, 'Assessment_centre_11028.0': 0.4477242851897411, 'f.22009.0.1': 0.05871824392222632, 'f.22009.0.2': 0.06096925041122525, 'f.22009.0.3': 0.05945693811853799, 'f.22009.0.4': 0.04484397270367799, 'f.22009.0.5': 0.0200623000126295, 'f.22009.0.6': 0.056172284455397695, 'f.22009.0.7': 0.050884950834516635, 'f.22009.0.8': 0.050492218929685154, 'f.22009.0.9': 0.02453151137801445, 'f.22009.0.10': 0.04481773199028012}	4.687050131	3.696046469	4.691487519	3.694747687	rs12700002	0.193988576	FALSE
1	Tower_rearranging	2.574128706	0.076440736	2	0.095130441	0.093096161	0.088017929	0.086765244	{'const': 21.58171810157021, 'Prob_Class_0': 33.37403441338716, 'Prob_Class_2': -27.60829310752721, 'Age': -0.10360396549275165, 'Sex': 0.6724421415259476, 'Education_score': 0.271900514915811, 'Assessment_centre_11026.0': 0.20785945071497985, 'Assessment_centre_11027.0': 0.0003347354035931334, 'Assessment_centre_11028.0': -2.0738610168776894, 'f.22009.0.1': -0.053476012870096, 'f.22009.0.2': 0.02896682230937907, 'f.22009.0.3': 0.030853016888998927, 'f.22009.0.4': -0.050335090281278444, 'f.22009.0.5': -0.018241981401774448, 'f.22009.0.6': 0.06915204131052663, 'f.22009.0.7': -0.006381505954195877, 'f.22009.0.8': -0.01557229400673668, 'f.22009.0.9': -0.003656358187568733, 'f.22009.0.10': -0.005050917196223109}	{'const': 15.007071808233047, 'Age': -0.10995968314052301, 'Sex': 0.6228141286491656, 'Education_score': 0.26859458340591136, 'Assessment_centre_11026.0': 0.16387384531899196, 'Assessment_centre_11027.0': 0.0040894447964999175, 'Assessment_centre_11028.0': -2.221495524431681, 'f.22009.0.1': -0.054615156085597, 'f.22009.0.2': 0.03136903258985042, 'f.22009.0.3': 0.03212581302708414, 'f.22009.0.4': -0.04923809790759624, 'f.22009.0.5': -0.018857290435197117, 'f.22009.0.6': 0.070148627594617, 'f.22009.0.7': -0.007235984750491383, 'f.22009.0.8': -0.018138509342734293, 'f.22009.0.9': -0.0034499319101745553, 'f.22009.0.10': -0.0050509326699702374}	{'const': 9.226974927674515, 'Prob_Class_0': 32.147680221803405, 'Prob_Class_2': 16.309954116686615, 'Age': 0.009353651242680637, 'Sex': 0.13762887847975605, 'Education_score': 0.04764319847342114, 'Assessment_centre_11026.0': 0.18500978684072666, 'Assessment_centre_11027.0': 0.15452825682360743, 'Assessment_centre_11028.0': 2.188558093471969, 'f.22009.0.1': 0.0416018583423841, 'f.22009.0.2': 0.044461416813442275, 'f.22009.0.3': 0.04202617958450263, 'f.22009.0.4': 0.031935550432907946, 'f.22009.0.5': 0.014288343535237365, 'f.22009.0.6': 0.040084954790559214, 'f.22009.0.7': 0.036326742969783166, 'f.22009.0.8': 0.03593639617612948, 'f.22009.0.9': 0.01677946376119082, 'f.22009.0.10': 0.031582137465164764}	{'const': 0.791256718905114, 'Age': 0.008612487072392178, 'Sex': 0.12968316374998268, 'Education_score': 0.04764466063147444, 'Assessment_centre_11026.0': 0.1840673554733875, 'Assessment_centre_11027.0': 0.15460690167457125, 'Assessment_centre_11028.0': 2.1883610307054044, 'f.22009.0.1': 0.0416190859898676, 'f.22009.0.2': 0.04440371235413389, 'f.22009.0.3': 0.04203813414992968, 'f.22009.0.4': 0.03195377494516276, 'f.22009.0.5': 0.01428251713877341, 'f.22009.0.6': 0.040109377134436255, 'f.22009.0.7': 0.03634937723007944, 'f.22009.0.8': 0.03593409427787536, 'f.22009.0.9': 0.016787449998537794, 'f.22009.0.10': 0.03160219176040244}	3.062937965	2.415828722	3.066379	2.418585896	rs1908760	0.193988576	FALSE
6	log_reaction_time	2.576096941	0.076221156	2	0.108563277	0.107191047	0.103769175	0.102925611	{'const': 5.644167350560641, 'Prob_Class_0': -0.17916560891892996, 'Prob_Class_2': 1.0330379189966776, 'Age': 0.006732397515531584, 'Sex': -0.03871219610030942, 'Education_score': -0.005395323917907634, 'Assessment_centre_11026.0': -0.0021480385453758796, 'Assessment_centre_11027.0': 0.00696417527483908, 'Assessment_centre_11028.0': 0.012880765858269094, 'f.22009.0.1': -0.0028738273249658054, 'f.22009.0.2': -0.005484048296534683, 'f.22009.0.3': 0.002129001886433926, 'f.22009.0.4': 0.0007548682949620367, 'f.22009.0.5': 0.00041884427008542454, 'f.22009.0.6': -0.00120709173389927, 'f.22009.0.7': 0.0016588603200264553, 'f.22009.0.8': 0.000610132739081126, 'f.22009.0.9': 0.0003778369134837203, 'f.22009.0.10': -0.0006401920148888869}	{'const': 5.9655241495035325, 'Age': 0.006764571116197102, 'Sex': -0.03685144734239468, 'Education_score': -0.005436666162854462, 'Assessment_centre_11026.0': -0.0008649595988439651, 'Assessment_centre_11027.0': 0.007603878822899974, 'Assessment_centre_11028.0': 0.013285785809652761, 'f.22009.0.1': -0.002880395417708896, 'f.22009.0.2': -0.00554409553730482, 'f.22009.0.3': 0.0020926110831866623, 'f.22009.0.4': 0.0007712646481779682, 'f.22009.0.5': 0.0004131287375622808, 'f.22009.0.6': -0.0011489932722479272, 'f.22009.0.7': 0.001679885957400179, 'f.22009.0.8': 0.000595738311639987, 'f.22009.0.9': 0.0003661925688273909, 'f.22009.0.10': -0.0006865179090927841}	{'const': 0.21833108691604375, 'Prob_Class_0': 0.8037457561509966, 'Prob_Class_2': 0.45726386768849975, 'Age': 0.0003736907089487417, 'Sex': 0.005650915920937933, 'Education_score': 0.0019922348369595796, 'Assessment_centre_11026.0': 0.008343167761537847, 'Assessment_centre_11027.0': 0.006969146316514159, 'Assessment_centre_11028.0': 0.015144445945070131, 'f.22009.0.1': 0.0018276411935591328, 'f.22009.0.2': 0.001828041458219126, 'f.22009.0.3': 0.0018334103873602046, 'f.22009.0.4': 0.0013345930899050778, 'f.22009.0.5': 0.0006093651530503854, 'f.22009.0.6': 0.0017110016793553974, 'f.22009.0.7': 0.0015394030232616463, 'f.22009.0.8': 0.0015205519720245136, 'f.22009.0.9': 0.0007138739447240673, 'f.22009.0.10': 0.0013401908258563675}	{'const': 0.03376329571626378, 'Age': 0.00037358877275407487, 'Sex': 0.005572499774252529, 'Education_score': 0.0019916899731680362, 'Assessment_centre_11026.0': 0.008315013127901364, 'Assessment_centre_11027.0': 0.006966684675548342, 'Assessment_centre_11028.0': 0.015118596578526176, 'f.22009.0.1': 0.0018283945328692913, 'f.22009.0.2': 0.0018282461091326337, 'f.22009.0.3': 0.0018339895183183583, 'f.22009.0.4': 0.0013352001226900998, 'f.22009.0.5': 0.0006095598062049969, 'f.22009.0.6': 0.0017115610110927794, 'f.22009.0.7': 0.001539976786980239, 'f.22009.0.8': 0.0015212474925696494, 'f.22009.0.9': 0.0007140283965671811, 'f.22009.0.10': 0.0013405427484809572}	0.159329472	0.123020997	0.159452056	0.123138809	rs8029552	0.193988576	FALSE
6	Tower_rearranging	2.569315178	0.076809616	2	0.088510586	0.086457185	0.081317772	0.080054783	{'const': -2.035549294908117, 'Prob_Class_0': 34.87375301046018, 'Prob_Class_2': 33.2265568876433, 'Age': -0.10964241684300427, 'Sex': 0.5364483726648009, 'Education_score': 0.19896010985833604, 'Assessment_centre_11026.0': -0.06491395483569523, 'Assessment_centre_11027.0': -0.07227000570903307, 'Assessment_centre_11028.0': -1.7644001554143505, 'f.22009.0.1': 0.010514460380069215, 'f.22009.0.2': 0.08840755038190892, 'f.22009.0.3': 0.06513321440848771, 'f.22009.0.4': -0.0017901013751678019, 'f.22009.0.5': -0.018398644678536285, 'f.22009.0.6': 0.009766494242149308, 'f.22009.0.7': 0.03271888344917459, 'f.22009.0.8': -0.0033618367918303166, 'f.22009.0.9': -0.013578090307008659, 'f.22009.0.10': -0.029979783911119086}	{'const': 15.831030067018695, 'Age': -0.10866675975912606, 'Sex': 0.6173157307565459, 'Education_score': 0.2026937485678034, 'Assessment_centre_11026.0': -0.08082729963534241, 'Assessment_centre_11027.0': -0.08906015501506757, 'Assessment_centre_11028.0': -1.6919179378558125, 'f.22009.0.1': 0.01159490783339906, 'f.22009.0.2': 0.08675553295753935, 'f.22009.0.3': 0.06214981951790772, 'f.22009.0.4': -0.0023425032757251885, 'f.22009.0.5': -0.017982443956207895, 'f.22009.0.6': 0.009843855955860133, 'f.22009.0.7': 0.03419577225871285, 'f.22009.0.8': -0.0010624570185274185, 'f.22009.0.9': -0.014013761050083718, 'f.22009.0.10': -0.03038618478487147}	{'const': 8.472904409879318, 'Prob_Class_0': 25.16804775586829, 'Prob_Class_2': 14.78583748493917, 'Age': 0.008555319845769276, 'Sex': 0.13319121639037795, 'Education_score': 0.04660058965654862, 'Assessment_centre_11026.0': 0.189139693524804, 'Assessment_centre_11027.0': 0.1512415756112732, 'Assessment_centre_11028.0': 1.363800274869292, 'f.22009.0.1': 0.04218492554966181, 'f.22009.0.2': 0.04224454321305943, 'f.22009.0.3': 0.04230808441681979, 'f.22009.0.4': 0.030811135006268003, 'f.22009.0.5': 0.014029981768816847, 'f.22009.0.6': 0.03904903664997366, 'f.22009.0.7': 0.03535374693262258, 'f.22009.0.8': 0.034835349292553365, 'f.22009.0.9': 0.01634750217836177, 'f.22009.0.10': 0.030654730663510314}	{'const': 0.7808987106927557, 'Age': 0.00854957647478183, 'Sex': 0.12829347600636223, 'Education_score': 0.04655335965742432, 'Assessment_centre_11026.0': 0.18770422282138377, 'Assessment_centre_11027.0': 0.15061891443509315, 'Assessment_centre_11028.0': 1.364254880692996, 'f.22009.0.1': 0.04221119816002812, 'f.22009.0.2': 0.042265509494474204, 'f.22009.0.3': 0.04231657474230071, 'f.22009.0.4': 0.030829546382572147, 'f.22009.0.5': 0.014037438173655579, 'f.22009.0.6': 0.039073417199078635, 'f.22009.0.7': 0.03537203038328547, 'f.22009.0.8': 0.03483768716631906, 'f.22009.0.9': 0.016356240961395856, 'f.22009.0.10': 0.03067328306096198}	3.020865297	2.378315639	3.024266081	2.381915783	rs8029552	0.194337581	FALSE
9	Matrix_pattern_puzzles	2.564916149	0.0771076	2	0.135313858	0.133718858	0.129717184	0.128738442	{'const': 8.87147115907807, 'Prob_Class_0': -16.872051715384597, 'Prob_Class_2': 6.948343668889141, 'Age': -0.062038660266741666, 'Sex': 0.2761203795758155, 'Education_score': 0.39131350879258264, 'Assessment_centre_11026.0': 0.2779795038361197, 'Assessment_centre_11027.0': -0.27866963800370476, 'Assessment_centre_11028.0': 0.23407588826308312, 'f.22009.0.1': -0.018398535588287544, 'f.22009.0.2': 0.04637708830442595, 'f.22009.0.3': 0.011258347866734256, 'f.22009.0.4': -0.004066341496899439, 'f.22009.0.5': -0.017180210448301834, 'f.22009.0.6': 0.015562784314414144, 'f.22009.0.7': 0.013957281145089474, 'f.22009.0.8': 0.011594824372770415, 'f.22009.0.9': -0.008758826218570628, 'f.22009.0.10': -0.02951503170488238}	{'const': 10.41042717580489, 'Age': -0.06678316679472988, 'Sex': 0.30000041207487693, 'Education_score': 0.38978280627598116, 'Assessment_centre_11026.0': 0.2837259228889363, 'Assessment_centre_11027.0': -0.25661755957480636, 'Assessment_centre_11028.0': 0.27170118182056785, 'f.22009.0.1': -0.01810070297777528, 'f.22009.0.2': 0.04553271599772131, 'f.22009.0.3': 0.012573829176732679, 'f.22009.0.4': -0.0036036532321867196, 'f.22009.0.5': -0.01718780987971647, 'f.22009.0.6': 0.01552133581796463, 'f.22009.0.7': 0.013085675915459175, 'f.22009.0.8': 0.01191318360552629, 'f.22009.0.9': -0.008458147624997915, 'f.22009.0.10': -0.028489171429377774}	{'const': 2.6883864829886566, 'Prob_Class_0': 9.7217660560429, 'Prob_Class_2': 5.171452392630507, 'Age': 0.0056309668719980825, 'Sex': 0.07805039927439247, 'Education_score': 0.027842416365289203, 'Assessment_centre_11026.0': 0.10817867482268702, 'Assessment_centre_11027.0': 0.09544766890669493, 'Assessment_centre_11028.0': 0.19872361161041197, 'f.22009.0.1': 0.024630570626237795, 'f.22009.0.2': 0.026373170211612364, 'f.22009.0.3': 0.024840468810872297, 'f.22009.0.4': 0.018964039665322435, 'f.22009.0.5': 0.008381340559741084, 'f.22009.0.6': 0.023812789314104445, 'f.22009.0.7': 0.021418577217145796, 'f.22009.0.8': 0.02106169714530608, 'f.22009.0.9': 0.010051020688649225, 'f.22009.0.10': 0.019049503395087833}	{'const': 0.47323905983323544, 'Age': 0.005225138631847008, 'Sex': 0.07712306247590031, 'Education_score': 0.027843318426267562, 'Assessment_centre_11026.0': 0.10812499569867758, 'Assessment_centre_11027.0': 0.09500049150898672, 'Assessment_centre_11028.0': 0.19790901546961212, 'f.22009.0.1': 0.02463282769263272, 'f.22009.0.2': 0.026382755927319437, 'f.22009.0.3': 0.024847074733955594, 'f.22009.0.4': 0.018973238160350986, 'f.22009.0.5': 0.00838487953728974, 'f.22009.0.6': 0.023823455293835515, 'f.22009.0.7': 0.0214271145759266, 'f.22009.0.8': 0.02107205396306384, 'f.22009.0.9': 0.010055787934187684, 'f.22009.0.10': 0.019054823140376726}	2.011798423	1.602139174	2.01365305	1.603748576	rs1187155	0.194505657	FALSE
5	log_reaction_time	2.533269525	0.079545117	2	0.127238953	0.125970849	0.122733734	0.12196269	{'const': 5.419889412379993, 'Prob_Class_0': 0.7309092221195939, 'Prob_Class_2': 0.8598414817730212, 'Age': 0.007483464995691836, 'Sex': -0.0313246124202927, 'Education_score': -0.008167670295151846, 'Assessment_centre_11026.0': -0.002012605851965507, 'Assessment_centre_11027.0': 0.007323863331102002, 'Assessment_centre_11028.0': 0.005806257184150804, 'f.22009.0.1': -0.0033963635951201206, 'f.22009.0.2': 0.005550987626602967, 'f.22009.0.3': 0.001632442834528773, 'f.22009.0.4': -0.0009355080129457094, 'f.22009.0.5': 0.0015005325663776097, 'f.22009.0.6': 0.0008510831923310358, 'f.22009.0.7': -0.00012980045251123206, 'f.22009.0.8': -0.00033863797349852065, 'f.22009.0.9': 0.0002640387389216698, 'f.22009.0.10': 0.0015663315422654266}	{'const': 5.880029535791423, 'Age': 0.0076124022249582915, 'Sex': -0.0344736712980601, 'Education_score': -0.008301384300568957, 'Assessment_centre_11026.0': -0.004710387102532268, 'Assessment_centre_11027.0': 0.004381532382666786, 'Assessment_centre_11028.0': 0.0005295834151291573, 'f.22009.0.1': -0.0033610790348065607, 'f.22009.0.2': 0.005525166605866666, 'f.22009.0.3': 0.0016157564635491937, 'f.22009.0.4': -0.0009317568530649834, 'f.22009.0.5': 0.001492638732715179, 'f.22009.0.6': 0.0008802484835666438, 'f.22009.0.7': -0.00016929552019682927, 'f.22009.0.8': -0.0002875433989912551, 'f.22009.0.9': 0.00026940844400492143, 'f.22009.0.10': 0.0015728758515194334}	{'const': 0.2757753875643943, 'Prob_Class_0': 1.0884442367502833, 'Prob_Class_2': 0.3999706257110602, 'Age': 0.0003766440043423711, 'Sex': 0.005783765994562201, 'Education_score': 0.002040466914529021, 'Assessment_centre_11026.0': 0.008442767013080818, 'Assessment_centre_11027.0': 0.0072741700343714345, 'Assessment_centre_11028.0': 0.015415824134286249, 'f.22009.0.1': 0.001833828652550315, 'f.22009.0.2': 0.001869926314834989, 'f.22009.0.3': 0.0018264862325008948, 'f.22009.0.4': 0.0013512548097333547, 'f.22009.0.5': 0.000613580498429276, 'f.22009.0.6': 0.0017488055681498724, 'f.22009.0.7': 0.00155412780445204, 'f.22009.0.8': 0.0015646998014146726, 'f.22009.0.9': 0.0007323980226786892, 'f.22009.0.10': 0.001373703926695258}	{'const': 0.034066503050370685, 'Age': 0.0003714674950461206, 'Sex': 0.005606888742453873, 'Education_score': 0.0020373827326054745, 'Assessment_centre_11026.0': 0.008360891850674835, 'Assessment_centre_11027.0': 0.007158880769061757, 'Assessment_centre_11028.0': 0.015206748805704912, 'f.22009.0.1': 0.0018337951919356749, 'f.22009.0.2': 0.001870555365957861, 'f.22009.0.3': 0.0018272308377699894, 'f.22009.0.4': 0.0013518320149474416, 'f.22009.0.5': 0.0006137185806889326, 'f.22009.0.6': 0.0017493817699849995, 'f.22009.0.7': 0.0015547027686717307, 'f.22009.0.8': 0.0015651994465608623, 'f.22009.0.9': 0.0007325896858338514, 'f.22009.0.10': 0.0013741109137108442}	0.1640178	0.127129633	0.164136913	0.127235599	rs3828616	0.199029424	FALSE
6	Tower_rearranging	2.533372434	0.079611769	2	0.081566186	0.079548202	0.074397144	0.073167254	{'const': 7.896748983708054, 'Prob_Class_0': 3.315450027637285, 'Prob_Class_2': 18.45533625987861, 'Age': -0.09045676647080003, 'Sex': 0.5000460785052459, 'Education_score': 0.24571425553366483, 'Assessment_centre_11026.0': 0.33977562755593177, 'Assessment_centre_11027.0': 0.18941613015738348, 'Assessment_centre_11028.0': -2.1425801923686776, 'f.22009.0.1': -0.01858939953327179, 'f.22009.0.2': 0.09267807461482788, 'f.22009.0.3': -0.03487412590280384, 'f.22009.0.4': -0.03529988626357403, 'f.22009.0.5': -0.024995492414259513, 'f.22009.0.6': -0.03724729687951979, 'f.22009.0.7': -0.012181290736792664, 'f.22009.0.8': -0.10767706737647789, 'f.22009.0.9': -0.004813561630521215, 'f.22009.0.10': -0.067445472567103}	{'const': 14.068033530605575, 'Age': -0.09516286360832293, 'Sex': 0.44761072145745945, 'Education_score': 0.2420831591276719, 'Assessment_centre_11026.0': 0.31612020018318127, 'Assessment_centre_11027.0': 0.18587203635444788, 'Assessment_centre_11028.0': -2.0811110738522682, 'f.22009.0.1': -0.021595368484116553, 'f.22009.0.2': 0.09227101440641412, 'f.22009.0.3': -0.03569006932361023, 'f.22009.0.4': -0.03564256609163738, 'f.22009.0.5': -0.025423111323854976, 'f.22009.0.6': -0.03683780811524097, 'f.22009.0.7': -0.010851903720906057, 'f.22009.0.8': -0.10723082515358831, 'f.22009.0.9': -0.005120637315875837, 'f.22009.0.10': -0.06893793234270607}	{'const': 6.432168916233752, 'Prob_Class_0': 13.796616278206427, 'Prob_Class_2': 12.176993742947579, 'Age': 0.009012705504237148, 'Sex': 0.13434942048536422, 'Education_score': 0.048171057634472374, 'Assessment_centre_11026.0': 0.18596440345836848, 'Assessment_centre_11027.0': 0.1553122499147167, 'Assessment_centre_11028.0': 1.5595781460697964, 'f.22009.0.1': 0.04265984659759487, 'f.22009.0.2': 0.04304736142233043, 'f.22009.0.3': 0.04267814846495906, 'f.22009.0.4': 0.031340162214769346, 'f.22009.0.5': 0.014095324858897243, 'f.22009.0.6': 0.040628294952428756, 'f.22009.0.7': 0.03613052698456871, 'f.22009.0.8': 0.03666152351152674, 'f.22009.0.9': 0.018068967114645416, 'f.22009.0.10': 0.03190268165761192}	{'const': 0.8001060796429973, 'Age': 0.00866925018050471, 'Sex': 0.12963921103545328, 'Education_score': 0.04815690230848578, 'Assessment_centre_11026.0': 0.18575845093580987, 'Assessment_centre_11027.0': 0.15516596468884108, 'Assessment_centre_11028.0': 1.559950374630705, 'f.22009.0.1': 0.042651173783165436, 'f.22009.0.2': 0.04307419121478812, 'f.22009.0.3': 0.04270173942515046, 'f.22009.0.4': 0.031360232740895534, 'f.22009.0.5': 0.014101625306051602, 'f.22009.0.6': 0.04064972966040764, 'f.22009.0.7': 0.036149684479690726, 'f.22009.0.8': 0.036674735473708434, 'f.22009.0.9': 0.018077841988940017, 'f.22009.0.10': 0.03191680154192919}	3.087091117	2.451418795	3.090480736	2.457294974	rs34255419	0.199029424	FALSE
9	Matrix_pattern_puzzles	2.537088319	0.079288408	2	0.137239851	0.135588475	0.131381804	0.130375288	{'const': 2.7461496133714514, 'Prob_Class_0': -3.6593217100019277, 'Prob_Class_2': 13.300232861394326, 'Age': -0.06803284888452286, 'Sex': 0.23344675327149664, 'Education_score': 0.38381188297970675, 'Assessment_centre_11026.0': 0.20562309296482165, 'Assessment_centre_11027.0': -0.07091735747643654, 'Assessment_centre_11028.0': 0.20320884999893463, 'f.22009.0.1': 0.024693766007434413, 'f.22009.0.2': 0.009815453605365104, 'f.22009.0.3': -0.0177992653677529, 'f.22009.0.4': -0.03077675228510523, 'f.22009.0.5': -0.016592968072251024, 'f.22009.0.6': -0.012477962126847946, 'f.22009.0.7': 0.011387228091562677, 'f.22009.0.8': -0.010203425905183248, 'f.22009.0.9': 0.01244231529692654, 'f.22009.0.10': -0.007509374486556399}	{'const': 10.70995807561768, 'Age': -0.06343767900676962, 'Sex': 0.32295522600417675, 'Education_score': 0.3880844027419259, 'Assessment_centre_11026.0': 0.24331935597154838, 'Assessment_centre_11027.0': -0.06609927406247822, 'Assessment_centre_11028.0': 0.26912286785834894, 'f.22009.0.1': 0.024475240744909824, 'f.22009.0.2': 0.008999007781654444, 'f.22009.0.3': -0.019313721426916584, 'f.22009.0.4': -0.031974741102098955, 'f.22009.0.5': -0.01640797940080168, 'f.22009.0.6': -0.012445979947879462, 'f.22009.0.7': 0.012322757190040053, 'f.22009.0.8': -0.008338646878976886, 'f.22009.0.9': 0.013121111036528778, 'f.22009.0.10': -0.005604737808263781}	{'const': 4.646384343315465, 'Prob_Class_0': 42.25649520267541, 'Prob_Class_2': 6.136472465791742, 'Age': 0.005984012866083963, 'Sex': 0.08676524556215116, 'Education_score': 0.027525852192967906, 'Assessment_centre_11026.0': 0.10702780538137034, 'Assessment_centre_11027.0': 0.09389643809937459, 'Assessment_centre_11028.0': 0.19253645460472318, 'f.22009.0.1': 0.024076067551354868, 'f.22009.0.2': 0.025519847036394455, 'f.22009.0.3': 0.024232828583902844, 'f.22009.0.4': 0.017862523501372258, 'f.22009.0.5': 0.007907211545810878, 'f.22009.0.6': 0.023797752977616257, 'f.22009.0.7': 0.02146381750550102, 'f.22009.0.8': 0.020740833856202526, 'f.22009.0.9': 0.0098027964087169, 'f.22009.0.10': 0.018405986899729297}	{'const': 0.46637087588616927, 'Age': 0.005139641693388342, 'Sex': 0.07547241293940099, 'Education_score': 0.027476234015328768, 'Assessment_centre_11026.0': 0.10511924700896993, 'Assessment_centre_11027.0': 0.0921766843393763, 'Assessment_centre_11028.0': 0.18782732285664544, 'f.22009.0.1': 0.02407502560813651, 'f.22009.0.2': 0.025524903238155875, 'f.22009.0.3': 0.024236004533598338, 'f.22009.0.4': 0.01785765963119411, 'f.22009.0.5': 0.007900975665691914, 'f.22009.0.6': 0.023805570886893807, 'f.22009.0.7': 0.021471642247311684, 'f.22009.0.8': 0.020736116143709533, 'f.22009.0.9': 0.009803661180252084, 'f.22009.0.10': 0.01838920782942212}	1.916554974	1.515672385	1.918388299	1.517868698	rs11243266	0.199029424	FALSE
2	Numeric_memory_online	2.52704575	0.080188906	2	0.032286412	0.029465817	0.022240943	0.020520801	{'const': 2.371611589754728, 'Prob_Class_0': 2.9717255770249684, 'Prob_Class_2': 14.115597067006512, 'Age': -0.02012702622351463, 'Sex': 0.2654662617932214, 'Education_score': 0.09302190504207261, 'Assessment_centre_11026.0': 0.02836385611064291, 'Assessment_centre_11027.0': 0.032908470317090426, 'Assessment_centre_11028.0': 0.3614692870455091, 'f.22009.0.1': 0.009518754610106263, 'f.22009.0.2': 0.023596148792280086, 'f.22009.0.3': -0.015621155671539693, 'f.22009.0.4': 0.009449535021166553, 'f.22009.0.5': -0.00495975011616532, 'f.22009.0.6': -0.0070111676603014615, 'f.22009.0.7': 0.019451127128684725, 'f.22009.0.8': 0.02224332520811502, 'f.22009.0.9': 0.007734579784443502, 'f.22009.0.10': 0.0123374090586776}	{'const': 7.7319722343354425, 'Age': -0.018780003289185374, 'Sex': 0.25807669429699215, 'Education_score': 0.0925696454796906, 'Assessment_centre_11026.0': 0.012164587681212827, 'Assessment_centre_11027.0': 0.016439684140415026, 'Assessment_centre_11028.0': 0.31863469243185905, 'f.22009.0.1': 0.00818485549224222, 'f.22009.0.2': 0.023127159125416866, 'f.22009.0.3': -0.01730955666542802, 'f.22009.0.4': 0.00886966032243803, 'f.22009.0.5': -0.004805438691970893, 'f.22009.0.6': -0.00858826895005499, 'f.22009.0.7': 0.018100886143039823, 'f.22009.0.8': 0.02268214811362065, 'f.22009.0.9': 0.007393626565066093, 'f.22009.0.10': 0.012429174619648682}	{'const': 2.4199854270422603, 'Prob_Class_0': 6.212172278099013, 'Prob_Class_2': 7.328983585331474, 'Age': 0.00462780439658387, 'Sex': 0.0672325898220625, 'Education_score': 0.025182082626457877, 'Assessment_centre_11026.0': 0.09744752660383105, 'Assessment_centre_11027.0': 0.0878418663746924, 'Assessment_centre_11028.0': 0.20288436066795776, 'f.22009.0.1': 0.021484025833868742, 'f.22009.0.2': 0.0220183925972194, 'f.22009.0.3': 0.021335826118587333, 'f.22009.0.4': 0.016201116747103773, 'f.22009.0.5': 0.007414852666912269, 'f.22009.0.6': 0.020179699398828868, 'f.22009.0.7': 0.018592906165202792, 'f.22009.0.8': 0.018265148743631693, 'f.22009.0.9': 0.008578807123570611, 'f.22009.0.10': 0.016290526533140802}	{'const': 0.41148611559219805, 'Age': 0.0045163891422562805, 'Sex': 0.06698043588893632, 'Education_score': 0.025182755412224717, 'Assessment_centre_11026.0': 0.09663494517178299, 'Assessment_centre_11027.0': 0.08682125223850509, 'Assessment_centre_11028.0': 0.20088327409905027, 'f.22009.0.1': 0.02149451921223619, 'f.22009.0.2': 0.022036209539623267, 'f.22009.0.3': 0.021341348436266182, 'f.22009.0.4': 0.016210025738561812, 'f.22009.0.5': 0.007420280210012145, 'f.22009.0.6': 0.02018445623877041, 'f.22009.0.7': 0.018598151337969153, 'f.22009.0.8': 0.018280111632180723, 'f.22009.0.9': 0.008581688785681996, 'f.22009.0.10': 0.016304642479482892}	1.36679006	1.035025554	1.368780502	1.037378896	rs36132266	0.199877392	FALSE
5	Symbol_digit_matches	2.511722667	0.08131777	2	0.194911265	0.193414478	0.18954798	0.188641782	{'const': 4.946660326982682, 'Prob_Class_0': 38.28253597441154, 'Prob_Class_2': 71.30898329706628, 'Age': -0.28235201477264754, 'Sex': -0.13711347723590533, 'Education_score': 0.3363767971531809, 'Assessment_centre_11026.0': 0.3336414935635349, 'Assessment_centre_11027.0': 0.07062632366575256, 'Assessment_centre_11028.0': 0.4531479826102788, 'f.22009.0.1': -0.1094513058896727, 'f.22009.0.2': -0.05074420768613762, 'f.22009.0.3': 0.06824022827328427, 'f.22009.0.4': -0.09406332001981091, 'f.22009.0.5': -0.02615163111292057, 'f.22009.0.6': -0.024150479848985593, 'f.22009.0.7': 0.01225713048526867, 'f.22009.0.8': 0.0945655551507221, 'f.22009.0.9': -0.022083125188901636, 'f.22009.0.10': 0.01567778058524995}	{'const': 35.79305677391312, 'Age': -0.29252865102506825, 'Sex': -0.0871979045354167, 'Education_score': 0.3334093234732605, 'Assessment_centre_11026.0': 0.35605069944239237, 'Assessment_centre_11027.0': 0.07529373863326787, 'Assessment_centre_11028.0': 0.5461871282609698, 'f.22009.0.1': -0.1083149814263121, 'f.22009.0.2': -0.050855464860496, 'f.22009.0.3': 0.0631584993714033, 'f.22009.0.4': -0.0919672756817745, 'f.22009.0.5': -0.027512138383129478, 'f.22009.0.6': -0.02321096876398327, 'f.22009.0.7': 0.013224173918214633, 'f.22009.0.8': 0.0943285842104905, 'f.22009.0.9': -0.023234900651642822, 'f.22009.0.10': 0.012680866094407276}	{'const': 14.787761190898802, 'Prob_Class_0': 33.066956979242754, 'Prob_Class_2': 32.18177259617952, 'Age': 0.013574928286765407, 'Sex': 0.20297210000196517, 'Education_score': 0.06554186248516305, 'Assessment_centre_11026.0': 0.254071329362023, 'Assessment_centre_11027.0': 0.23103379412421066, 'Assessment_centre_11028.0': 0.449464451063152, 'f.22009.0.1': 0.05883543497244744, 'f.22009.0.2': 0.061175725493439845, 'f.22009.0.3': 0.05955589154048703, 'f.22009.0.4': 0.044992622051087075, 'f.22009.0.5': 0.020088705144484298, 'f.22009.0.6': 0.056139709058575946, 'f.22009.0.7': 0.05100740033794672, 'f.22009.0.8': 0.05052886573234182, 'f.22009.0.9': 0.024507395226150197, 'f.22009.0.10': 0.04493211650260346}	{'const': 1.1095516790725595, 'Age': 0.012341755345234169, 'Sex': 0.18253920467117454, 'Education_score': 0.0655649439304163, 'Assessment_centre_11026.0': 0.2539831139593799, 'Assessment_centre_11027.0': 0.23079724261927656, 'Assessment_centre_11028.0': 0.44778446565722807, 'f.22009.0.1': 0.058858347146471, 'f.22009.0.2': 0.06118965037766521, 'f.22009.0.3': 0.05950445669865428, 'f.22009.0.4': 0.04500080500465162, 'f.22009.0.5': 0.02008318678459279, 'f.22009.0.6': 0.05615664829602038, 'f.22009.0.7': 0.05103303127714444, 'f.22009.0.8': 0.0505540874498871, 'f.22009.0.9': 0.02451569262982509, 'f.22009.0.10': 0.04490645761549879}	4.68026195	3.689799912	4.684610603	3.690703521	rs910697	0.200902726	FALSE
5	Numeric_memory	2.515620798	0.081025003	2	0.054365758	0.052390784	0.047299998	0.046102211	{'const': 9.138975254733692, 'Prob_Class_0': -11.030303591927247, 'Prob_Class_2': 2.8749251716372193, 'Age': -0.02570703139855074, 'Sex': 0.23276175718784356, 'Education_score': 0.0863125405523122, 'Assessment_centre_11026.0': -0.021195642915983998, 'Assessment_centre_11027.0': -0.05720538648472823, 'Assessment_centre_11028.0': -0.38438852645061505, 'f.22009.0.1': 0.00020130579603274378, 'f.22009.0.2': 0.017321175155667043, 'f.22009.0.3': 0.022933217931749593, 'f.22009.0.4': -0.02850586301660813, 'f.22009.0.5': 0.008838009120467054, 'f.22009.0.6': -0.025070122459236788, 'f.22009.0.7': -0.012958594822823124, 'f.22009.0.8': -0.0005511309566412857, 'f.22009.0.9': 0.01655182886595485, 'f.22009.0.10': -0.006751283126882626}	{'const': 8.067041050061455, 'Age': -0.027057672971700922, 'Sex': 0.2708659335742527, 'Education_score': 0.08636092155898428, 'Assessment_centre_11026.0': -0.0018585505654166168, 'Assessment_centre_11027.0': -0.045880644884843, 'Assessment_centre_11028.0': -0.2554996677815513, 'f.22009.0.1': -0.00014545842408527927, 'f.22009.0.2': 0.016673900158757422, 'f.22009.0.3': 0.022798662532247226, 'f.22009.0.4': -0.028734915539732987, 'f.22009.0.5': 0.009016831445919308, 'f.22009.0.6': -0.025690061657431672, 'f.22009.0.7': -0.012255223683259714, 'f.22009.0.8': -0.00030608820038784124, 'f.22009.0.9': 0.0163545425837326, 'f.22009.0.10': -0.006585756278987432}	{'const': 4.207229415479175, 'Prob_Class_0': 11.240719401374156, 'Prob_Class_2': 7.018200209340888, 'Age': 0.0035504085164054576, 'Sex': 0.055496338326731766, 'Education_score': 0.01864778554967008, 'Assessment_centre_11026.0': 0.07251556969183713, 'Assessment_centre_11027.0': 0.062106846697570724, 'Assessment_centre_11028.0': 1.2433282403585466, 'f.22009.0.1': 0.01626201068664518, 'f.22009.0.2': 0.016980129717723214, 'f.22009.0.3': 0.01655826118395156, 'f.22009.0.4': 0.01238736899145024, 'f.22009.0.5': 0.005438510728717673, 'f.22009.0.6': 0.015775752861506225, 'f.22009.0.7': 0.01417921370028093, 'f.22009.0.8': 0.013588081858561063, 'f.22009.0.9': 0.007295575733871484, 'f.22009.0.10': 0.012472667722174717}	{'const': 0.3119007823967685, 'Age': 0.003406694515650194, 'Sex': 0.05083150351580281, 'Education_score': 0.01862366788579378, 'Assessment_centre_11026.0': 0.07191686687115709, 'Assessment_centre_11027.0': 0.06191613642291407, 'Assessment_centre_11028.0': 1.2421360968168822, 'f.22009.0.1': 0.0162702150821399, 'f.22009.0.2': 0.01698589766436139, 'f.22009.0.3': 0.016568317177222843, 'f.22009.0.4': 0.012392140870341725, 'f.22009.0.5': 0.005434874574731427, 'f.22009.0.6': 0.0157810865467685, 'f.22009.0.7': 0.014183245054575858, 'f.22009.0.8': 0.013595519029795921, 'f.22009.0.9': 0.0072995020759445955, 'f.22009.0.10': 0.01248025430647939}	1.232814234	0.956690383	1.234100941	0.957560576	rs9291034	0.200902726	FALSE
4	Fluid_intel_score	2.512062928	0.081250616	2	0.080854507	0.079502266	0.076009817	0.075192063	{'const': 5.254112790598501, 'Prob_Class_0': 9.898032155062934, 'Prob_Class_2': -1.9610589135555812, 'Age': -0.025977465890006175, 'Sex': 0.18680090546155298, 'Education_score': 0.3593065175108917, 'Assessment_centre_11026.0': 0.04808626045468061, 'Assessment_centre_11027.0': -0.21768277205329759, 'Assessment_centre_11028.0': -0.003548576866841985, 'f.22009.0.1': -0.009779140805379177, 'f.22009.0.2': -0.000610312085676475, 'f.22009.0.3': 0.008588955902911904, 'f.22009.0.4': -0.019104750516627925, 'f.22009.0.5': -0.007518086161881934, 'f.22009.0.6': -0.025882213477649848, 'f.22009.0.7': 0.01020145953507773, 'f.22009.0.8': 0.006731908813110733, 'f.22009.0.9': 0.004615469130686718, 'f.22009.0.10': 0.007135167207529428}	{'const': 6.628403390934254, 'Age': -0.024628122441136952, 'Sex': 0.23203703936423295, 'Education_score': 0.36032359141039805, 'Assessment_centre_11026.0': 0.08382851651044676, 'Assessment_centre_11027.0': -0.19595818983364327, 'Assessment_centre_11028.0': 0.06577161376181678, 'f.22009.0.1': -0.009254108696407158, 'f.22009.0.2': -0.0023089124096022404, 'f.22009.0.3': 0.00703417550085058, 'f.22009.0.4': -0.01988033255604579, 'f.22009.0.5': -0.007522354801879164, 'f.22009.0.6': -0.0271986528659611, 'f.22009.0.7': 0.009708566902016848, 'f.22009.0.8': 0.007463608768379309, 'f.22009.0.9': 0.005038331315157591, 'f.22009.0.10': 0.008162314878101882}	{'const': 1.8813374875005606, 'Prob_Class_0': 5.669373248166211, 'Prob_Class_2': 3.235770430367995, 'Age': 0.00459576585679084, 'Sex': 0.0710889553817547, 'Education_score': 0.024470591015219416, 'Assessment_centre_11026.0': 0.10219280356271558, 'Assessment_centre_11027.0': 0.08584734154079512, 'Assessment_centre_11028.0': 0.19144627053237878, 'f.22009.0.1': 0.021753251856918124, 'f.22009.0.2': 0.022965034902415127, 'f.22009.0.3': 0.021864259061074604, 'f.22009.0.4': 0.016028271292913517, 'f.22009.0.5': 0.007136391088406802, 'f.22009.0.6': 0.02128948394119167, 'f.22009.0.7': 0.018968447677007012, 'f.22009.0.8': 0.018630816551221313, 'f.22009.0.9': 0.008860019364210244, 'f.22009.0.10': 0.016441657161062825}	{'const': 0.4099077684444053, 'Age': 0.004558156326482566, 'Sex': 0.06785001073425459, 'Education_score': 0.024455478777339244, 'Assessment_centre_11026.0': 0.10057201176664253, 'Assessment_centre_11027.0': 0.0850041072984984, 'Assessment_centre_11028.0': 0.18878375327199465, 'f.22009.0.1': 0.021742859504293412, 'f.22009.0.2': 0.02296250525383398, 'f.22009.0.3': 0.021862750691302696, 'f.22009.0.4': 0.016031016267650557, 'f.22009.0.5': 0.007139509080098599, 'f.22009.0.6': 0.021286835258529396, 'f.22009.0.7': 0.018973135430046858, 'f.22009.0.8': 0.018635187446219257, 'f.22009.0.9': 0.008861408217760736, 'f.22009.0.10': 0.016442466442284004}	1.958537625	1.559880959	1.959977789	1.561052897	rs10888776	0.200902726	FALSE
2	Matrix_pattern_puzzles	2.505533949	0.081822774	2	0.120844697	0.119204523	0.114953113	0.113961693	{'const': 13.224441000558961, 'Prob_Class_0': -36.45703276344149, 'Prob_Class_2': -0.8050517707345118, 'Age': -0.057429076304561254, 'Sex': 0.4758103520562887, 'Education_score': 0.3236223768224607, 'Assessment_centre_11026.0': 0.30079638329051117, 'Assessment_centre_11027.0': -0.11766322394856303, 'Assessment_centre_11028.0': 0.7325459051845247, 'f.22009.0.1': -0.021887423212596072, 'f.22009.0.2': 0.0033128012476368873, 'f.22009.0.3': -0.007462747068931255, 'f.22009.0.4': -0.02394200749074957, 'f.22009.0.5': -0.013553683048821192, 'f.22009.0.6': -0.025857489762978005, 'f.22009.0.7': 0.03311723607696472, 'f.22009.0.8': -0.05259290250547141, 'f.22009.0.9': 0.00887724720249966, 'f.22009.0.10': 0.006094502872249285}	{'const': 10.429528931734419, 'Age': -0.06465690006603628, 'Sex': 0.44562518717302957, 'Education_score': 0.31876358802241317, 'Assessment_centre_11026.0': 0.2987708520862949, 'Assessment_centre_11027.0': -0.11280366451300636, 'Assessment_centre_11028.0': 0.7412321375545546, 'f.22009.0.1': -0.021739620478842554, 'f.22009.0.2': 0.002407241251177419, 'f.22009.0.3': -0.007139732080268651, 'f.22009.0.4': -0.023959808374368077, 'f.22009.0.5': -0.01401239535453113, 'f.22009.0.6': -0.026572176925092127, 'f.22009.0.7': 0.03334381498068746, 'f.22009.0.8': -0.051591471962103466, 'f.22009.0.9': 0.008991908719699368, 'f.22009.0.10': 0.007214702157283279}	{'const': 3.508932088705748, 'Prob_Class_0': 19.64170111202627, 'Prob_Class_2': 4.885541114939694, 'Age': 0.006268688434723329, 'Sex': 0.0850524044918052, 'Education_score': 0.028613869012783517, 'Assessment_centre_11026.0': 0.11424068824396669, 'Assessment_centre_11027.0': 0.09906648569120198, 'Assessment_centre_11028.0': 0.20448461719044309, 'f.22009.0.1': 0.0261491339203099, 'f.22009.0.2': 0.026230679553936886, 'f.22009.0.3': 0.025813767198181854, 'f.22009.0.4': 0.019490827102685966, 'f.22009.0.5': 0.008867582224343369, 'f.22009.0.6': 0.02419978258111918, 'f.22009.0.7': 0.022787695290592498, 'f.22009.0.8': 0.021999154249923082, 'f.22009.0.9': 0.010560918395783374, 'f.22009.0.10': 0.019684872195392757}	{'const': 0.49044841218030777, 'Age': 0.005253271325907086, 'Sex': 0.07881695467440579, 'Education_score': 0.02852898063601397, 'Assessment_centre_11026.0': 0.11272807096784873, 'Assessment_centre_11027.0': 0.09831953785124549, 'Assessment_centre_11028.0': 0.20272813822937738, 'f.22009.0.1': 0.026160955283399876, 'f.22009.0.2': 0.02623301272056226, 'f.22009.0.3': 0.025826763983460562, 'f.22009.0.4': 0.01950173875319314, 'f.22009.0.5': 0.00886967668172767, 'f.22009.0.6': 0.024211032270495838, 'f.22009.0.7': 0.022783961652545374, 'f.22009.0.8': 0.02200680041381088, 'f.22009.0.9': 0.010566082210162638, 'f.22009.0.10': 0.019689441430879882}	2.023979046	1.614196074	2.025866159	1.616441137	rs6714490	0.201557567	FALSE
2	Matrix_pattern_puzzles	2.489575659	0.083135545	2	0.141732146	0.140149389	0.136010361	0.135057749	{'const': 12.603331809823647, 'Prob_Class_0': -22.057897135540745, 'Prob_Class_2': 0.5227086156199037, 'Age': -0.06489972571946837, 'Sex': 0.32301647618680457, 'Education_score': 0.33942497931117566, 'Assessment_centre_11026.0': 0.3512436564917675, 'Assessment_centre_11027.0': -0.12790008841691877, 'Assessment_centre_11028.0': 0.24248957413398858, 'f.22009.0.1': -0.015416884873158785, 'f.22009.0.2': -0.01094439245841496, 'f.22009.0.3': 0.015552860850561123, 'f.22009.0.4': -0.015661695613383222, 'f.22009.0.5': -0.027917377979604866, 'f.22009.0.6': 0.022519874380682203, 'f.22009.0.7': 0.015786512820053118, 'f.22009.0.8': -0.0036132552777961443, 'f.22009.0.9': -0.0026834387210371907, 'f.22009.0.10': 0.0030062033560072617}	{'const': 10.848972481512053, 'Age': -0.06820363447797342, 'Sex': 0.34712029536174577, 'Education_score': 0.34151826578764455, 'Assessment_centre_11026.0': 0.35646154765070726, 'Assessment_centre_11027.0': -0.11740785906016457, 'Assessment_centre_11028.0': 0.23985884706524635, 'f.22009.0.1': -0.01650216045968237, 'f.22009.0.2': -0.011064373633204796, 'f.22009.0.3': 0.01623495568070811, 'f.22009.0.4': -0.015754878389847647, 'f.22009.0.5': -0.02734714116467161, 'f.22009.0.6': 0.020980699184936457, 'f.22009.0.7': 0.015290220231501974, 'f.22009.0.8': -0.003493988405175035, 'f.22009.0.9': -0.0030396413540168966, 'f.22009.0.10': 0.00484701217866767}	{'const': 3.3021902314237908, 'Prob_Class_0': 13.357607513709775, 'Prob_Class_2': 4.575003906545017, 'Age': 0.0055510322797713285, 'Sex': 0.0772741432800416, 'Education_score': 0.02763578243255038, 'Assessment_centre_11026.0': 0.10335441994352187, 'Assessment_centre_11027.0': 0.09251960320019828, 'Assessment_centre_11028.0': 0.1969706521447385, 'f.22009.0.1': 0.023484301610080666, 'f.22009.0.2': 0.025281657143820913, 'f.22009.0.3': 0.024672289737673492, 'f.22009.0.4': 0.017720136471416383, 'f.22009.0.5': 0.008090636010837725, 'f.22009.0.6': 0.0231723898228567, 'f.22009.0.7': 0.020655251763027228, 'f.22009.0.8': 0.02128534860372582, 'f.22009.0.9': 0.009709615657857568, 'f.22009.0.10': 0.018382767171411393}	{'const': 0.45276457641410167, 'Age': 0.0050438972617214695, 'Sex': 0.07486100337691702, 'Education_score': 0.027593214596398623, 'Assessment_centre_11026.0': 0.10334381361308867, 'Assessment_centre_11027.0': 0.09244392569826423, 'Assessment_centre_11028.0': 0.19705787019100768, 'f.22009.0.1': 0.023486709679867827, 'f.22009.0.2': 0.025292237268741545, 'f.22009.0.3': 0.024683008986910837, 'f.22009.0.4': 0.017728095124924827, 'f.22009.0.5': 0.008089518327687029, 'f.22009.0.6': 0.02317426025329373, 'f.22009.0.7': 0.02066176975856101, 'f.22009.0.8': 0.02129642478121842, 'f.22009.0.9': 0.00971328455900202, 'f.22009.0.10': 0.018370510565795552}	1.922220386	1.512711559	1.923991982	1.512388192	rs12827748	0.204192568	FALSE
6	Symbol_digit_matches	2.476817721	0.084202574	2	0.197365995	0.195881321	0.191971143	0.191080613	{'const': 49.57563235341075, 'Prob_Class_0': -71.09824763598456, 'Prob_Class_2': -13.280249869234762, 'Age': -0.29197444799807254, 'Sex': -0.2395774422014466, 'Education_score': 0.33173842025874983, 'Assessment_centre_11026.0': 0.3135683008373171, 'Assessment_centre_11027.0': -0.00258304999527249, 'Assessment_centre_11028.0': 0.32849033976302017, 'f.22009.0.1': -0.1151038534229678, 'f.22009.0.2': -0.06549989816457942, 'f.22009.0.3': 0.08517569302243333, 'f.22009.0.4': -0.07863161769645688, 'f.22009.0.5': -0.03248876590774411, 'f.22009.0.6': -0.028361303121509626, 'f.22009.0.7': 0.016349675005659422, 'f.22009.0.8': 0.09598115978582014, 'f.22009.0.9': -0.02663389746790014, 'f.22009.0.10': -0.007003017699273372}	{'const': 35.971307452463265, 'Age': -0.2945564341675351, 'Sex': -0.12063352436002533, 'Education_score': 0.3273222122678884, 'Assessment_centre_11026.0': 0.3613617090864928, 'Assessment_centre_11027.0': 0.033413181212796565, 'Assessment_centre_11028.0': 0.48952891284336186, 'f.22009.0.1': -0.11175635593875613, 'f.22009.0.2': -0.06297989010951617, 'f.22009.0.3': 0.07937179794763032, 'f.22009.0.4': -0.0780692272100255, 'f.22009.0.5': -0.03136252466230054, 'f.22009.0.6': -0.027982904850615657, 'f.22009.0.7': 0.016974810015538064, 'f.22009.0.8': 0.09524837280782937, 'f.22009.0.9': -0.027007891783982163, 'f.22009.0.10': -0.007451441082918699}	{'const': 23.939339036169383, 'Prob_Class_0': 54.36715730491624, 'Prob_Class_2': 37.828472971579735, 'Age': 0.014124735670407656, 'Sex': 0.2003791236869464, 'Education_score': 0.06623127413236529, 'Assessment_centre_11026.0': 0.25658662361970874, 'Assessment_centre_11027.0': 0.23252950396655037, 'Assessment_centre_11028.0': 0.45723268810671297, 'f.22009.0.1': 0.05910824830973369, 'f.22009.0.2': 0.06135307792661975, 'f.22009.0.3': 0.05987525141585068, 'f.22009.0.4': 0.045216529448497106, 'f.22009.0.5': 0.020169239407876897, 'f.22009.0.6': 0.05639602648947388, 'f.22009.0.7': 0.051203118969701124, 'f.22009.0.8': 0.050708591480725984, 'f.22009.0.9': 0.024640956592438843, 'f.22009.0.10': 0.04514434317618216}	{'const': 1.1165570748084956, 'Age': 0.012409714228704592, 'Sex': 0.18353623076476358, 'Education_score': 0.0658875771804153, 'Assessment_centre_11026.0': 0.25543573175440487, 'Assessment_centre_11027.0': 0.2319816421196333, 'Assessment_centre_11028.0': 0.45135848160327485, 'f.22009.0.1': 0.059121660496659546, 'f.22009.0.2': 0.06137225277333965, 'f.22009.0.3': 0.05984903895791818, 'f.22009.0.4': 0.045221773460940654, 'f.22009.0.5': 0.02016698737890529, 'f.22009.0.6': 0.05641683606035018, 'f.22009.0.7': 0.05122877284249876, 'f.22009.0.8': 0.050731071735569094, 'f.22009.0.9': 0.0246507384618795, 'f.22009.0.10': 0.0451614945988642}	4.681767944	3.689702139	4.686095998	3.689111967	rs9823161	0.206210384	FALSE
