## Supplementary material for "An Explainable Deep Learning Framework for Imaging Genetics: Deriving Brain-Genotype Scores to Link Genetic Variation, Brain Structure, and Cognition": Table_S1 (part 2 of 3)

Task_ID	Dependent_Var	F_stat	p_value	df_diff	R2_full_raw	R2_reduced_raw	R2_full_adj	R2_reduced_adj	Beta_full	Beta_reduced	SE_full	SE_reduced	RMSE_full	MAE_full	RMSE_reduced	MAE_reduced	SNP	p_value_fdr	signif_fdr
6	Matrix_pattern_puzzles	2.467217172	0.085013353	2	0.122734723	0.12111829	0.116838242	0.115871235	{'const': 19.59110269159433, 'Prob_Class_0': -12.231603055693654, 'Prob_Class_2': -17.742411161258435, 'Age': -0.06945052215567649, 'Sex': 0.22372833698228956, 'Education_score': 0.3019861997667638, 'Assessment_centre_11026.0': 0.48772401907353535, 'Assessment_centre_11027.0': -0.01309768603794459, 'Assessment_centre_11028.0': 0.45573620014706306, 'f.22009.0.1': 0.016586492263915585, 'f.22009.0.2': 0.04784620305701236, 'f.22009.0.3': 0.021071749393028395, 'f.22009.0.4': 0.0007170850183831725, 'f.22009.0.5': -0.021428842517127563, 'f.22009.0.6': 0.004531862789377139, 'f.22009.0.7': 0.01028561739050145, 'f.22009.0.8': 0.00328982099543276, 'f.22009.0.9': -0.012680638961699941, 'f.22009.0.10': 0.0027718099137423327}	{'const': 11.2819748933608, 'Age': -0.07012872992570053, 'Sex': 0.30278389517690235, 'Education_score': 0.30424572476677514, 'Assessment_centre_11026.0': 0.506428019745103, 'Assessment_centre_11027.0': -0.010981022888241255, 'Assessment_centre_11028.0': 0.4935666473398405, 'f.22009.0.1': 0.01807080571388025, 'f.22009.0.2': 0.04713016252080013, 'f.22009.0.3': 0.020113462120209608, 'f.22009.0.4': 0.0012218489985935397, 'f.22009.0.5': -0.020550783864177496, 'f.22009.0.6': 0.004822833350118839, 'f.22009.0.7': 0.00929347879706668, 'f.22009.0.8': 0.002896210217357941, 'f.22009.0.9': -0.012909861360428057, 'f.22009.0.10': 0.0030367012373638874}	{'const': 4.053425935330393, 'Prob_Class_0': 8.674267279149472, 'Prob_Class_2': 7.996858319620851, 'Age': 0.0051735718742656495, 'Sex': 0.08591697873753398, 'Education_score': 0.027943523897379294, 'Assessment_centre_11026.0': 0.10882195301929905, 'Assessment_centre_11027.0': 0.09472129941314204, 'Assessment_centre_11028.0': 0.1982646238628829, 'f.22009.0.1': 0.024885507048684877, 'f.22009.0.2': 0.02549214052551307, 'f.22009.0.3': 0.024251727123268747, 'f.22009.0.4': 0.01827993686623942, 'f.22009.0.5': 0.008351345638720295, 'f.22009.0.6': 0.023336138621695795, 'f.22009.0.7': 0.02119830376317902, 'f.22009.0.8': 0.020772993595469268, 'f.22009.0.9': 0.0098964806029245, 'f.22009.0.10': 0.018680977857075207}	{'const': 0.46943593584569077, 'Age': 0.005167146622993005, 'Sex': 0.0764119045719316, 'Education_score': 0.02793973176902504, 'Assessment_centre_11026.0': 0.10855504893649962, 'Assessment_centre_11027.0': 0.0947664970521082, 'Assessment_centre_11028.0': 0.19706043452636934, 'f.22009.0.1': 0.024890060647690553, 'f.22009.0.2': 0.025503197644047217, 'f.22009.0.3': 0.024258976866280486, 'f.22009.0.4': 0.018288503900994516, 'f.22009.0.5': 0.008346388151593777, 'f.22009.0.6': 0.023346995505778206, 'f.22009.0.7': 0.021204465161826908, 'f.22009.0.8': 0.02078324353907539, 'f.22009.0.9': 0.009901358847847708, 'f.22009.0.10': 0.018682193797267006}	1.950772328	1.551439439	1.95256873	1.552160069	rs7350040	0.207590747	FALSE
3	Symbol_digit_matches	2.445571791	0.086866152	2	0.225028549	0.22364212	0.219926323	0.219102016	{'const': -7.3484761787785855, 'Prob_Class_0': 429.3888795213725, 'Prob_Class_2': 48.64554189815199, 'Age': -0.3285352649322805, 'Sex': 0.09010604409377472, 'Education_score': 0.23173677022178898, 'Assessment_centre_11026.0': 0.21663458434761385, 'Assessment_centre_11027.0': -0.0119917213283504, 'Assessment_centre_11028.0': 0.5704086151472418, 'f.22009.0.1': -0.008424878176313905, 'f.22009.0.2': -0.09753393037382338, 'f.22009.0.3': -0.05344542208334561, 'f.22009.0.4': -0.01947226547960408, 'f.22009.0.5': -0.04681149229737623, 'f.22009.0.6': -0.06154185977587467, 'f.22009.0.7': -0.03516384109373273, 'f.22009.0.8': 0.0004078292508889736, 'f.22009.0.9': -0.02931995385322205, 'f.22009.0.10': -0.008740380861559994}	{'const': 39.11792058869077, 'Age': -0.3230888832313593, 'Sex': 0.015075715939678441, 'Education_score': 0.23707396911721312, 'Assessment_centre_11026.0': 0.22174875636485258, 'Assessment_centre_11027.0': 0.02777064947501528, 'Assessment_centre_11028.0': 0.5961188565134077, 'f.22009.0.1': -0.006595875275670377, 'f.22009.0.2': -0.09174621951523537, 'f.22009.0.3': -0.050681761604753246, 'f.22009.0.4': -0.017271368630994433, 'f.22009.0.5': -0.04954518741410341, 'f.22009.0.6': -0.06243442175650681, 'f.22009.0.7': -0.03671073985769551, 'f.22009.0.8': 0.0019442852655498055, 'f.22009.0.9': -0.02915717044545105, 'f.22009.0.10': -0.011186031895025424}	{'const': 23.410882292049717, 'Prob_Class_0': 197.7115779945431, 'Prob_Class_2': 25.84257607840375, 'Age': 0.012137603713688484, 'Sex': 0.18816425419532204, 'Education_score': 0.06513734234785722, 'Assessment_centre_11026.0': 0.25068966520733904, 'Assessment_centre_11027.0': 0.22098729195532582, 'Assessment_centre_11028.0': 0.48157958417117064, 'f.22009.0.1': 0.057130871906698716, 'f.22009.0.2': 0.0604135365661353, 'f.22009.0.3': 0.05748565334336276, 'f.22009.0.4': 0.04357568350841683, 'f.22009.0.5': 0.019654008364768983, 'f.22009.0.6': 0.055041719734386214, 'f.22009.0.7': 0.04963853926154171, 'f.22009.0.8': 0.049156652189456, 'f.22009.0.9': 0.022534649591359507, 'f.22009.0.10': 0.0431863723526808}	{'const': 1.1042022118372614, 'Age': 0.011889840650228287, 'Sex': 0.17753620648932245, 'Education_score': 0.065101324357187, 'Assessment_centre_11026.0': 0.2470299195509162, 'Assessment_centre_11027.0': 0.21874889536178968, 'Assessment_centre_11028.0': 0.4734145741972049, 'f.22009.0.1': 0.05710217880078281, 'f.22009.0.2': 0.060382351004205644, 'f.22009.0.3': 0.05749457001347679, 'f.22009.0.4': 0.043587228548398076, 'f.22009.0.5': 0.019624965931898716, 'f.22009.0.6': 0.05506901867513721, 'f.22009.0.7': 0.04965787033943774, 'f.22009.0.8': 0.049176479607827055, 'f.22009.0.9': 0.02254098329772465, 'f.22009.0.10': 0.043194235037834004}	4.592696126	3.636337386	4.596802471	3.63963554	rs10048146	0.211500197	FALSE
8	Numeric_memory	2.435610135	0.087760589	2	0.059728178	0.057820527	0.052679077	0.051547172	{'const': 12.538990921628326, 'Prob_Class_0': -13.232775775934687, 'Prob_Class_2': -9.603480109169723, 'Age': -0.018029557597839044, 'Sex': 0.31201439742047954, 'Education_score': 0.15159119104608546, 'Assessment_centre_11026.0': 7.845913218454403e-05, 'Assessment_centre_11027.0': 0.03923817428919976, 'Assessment_centre_11028.0': 0.7589191805652682, 'f.22009.0.1': -0.01618231595054512, 'f.22009.0.2': -0.003178863776746435, 'f.22009.0.3': 0.00807280591474445, 'f.22009.0.4': -0.01733708074184411, 'f.22009.0.5': 0.0016681722495364036, 'f.22009.0.6': -0.00016078855828786584, 'f.22009.0.7': 0.02639591471016558, 'f.22009.0.8': 0.0031203875705870365, 'f.22009.0.9': -0.0045242053183582875, 'f.22009.0.10': 0.01713178122321221}	{'const': 6.953128574625763, 'Age': -0.016955408331396835, 'Sex': 0.3038198180211341, 'Education_score': 0.15250280637126254, 'Assessment_centre_11026.0': -0.012273946179549869, 'Assessment_centre_11027.0': 0.022509904192626898, 'Assessment_centre_11028.0': 0.7395154604578993, 'f.22009.0.1': -0.015960837126500864, 'f.22009.0.2': -0.0023040551300671647, 'f.22009.0.3': 0.007642562038616543, 'f.22009.0.4': -0.017210881880910536, 'f.22009.0.5': 0.0020908097274845586, 'f.22009.0.6': -0.0006075761867806312, 'f.22009.0.7': 0.026637249237767703, 'f.22009.0.8': 0.003120757884868772, 'f.22009.0.9': -0.0043819640778172235, 'f.22009.0.10': 0.016621554814743283}	{'const': 3.634202784383295, 'Prob_Class_0': 6.385706893052415, 'Prob_Class_2': 8.921069239019362, 'Age': 0.0036034829522031357, 'Sex': 0.05082990029509859, 'Education_score': 0.017855440060643473, 'Assessment_centre_11026.0': 0.07259746254605717, 'Assessment_centre_11027.0': 0.06010383393351159, 'Assessment_centre_11028.0': 0.8537732818759569, 'f.22009.0.1': 0.016377984642718887, 'f.22009.0.2': 0.016647872317768566, 'f.22009.0.3': 0.016188193150097435, 'f.22009.0.4': 0.012111416118834425, 'f.22009.0.5': 0.0054641231438140245, 'f.22009.0.6': 0.015183599948134115, 'f.22009.0.7': 0.014274059269339981, 'f.22009.0.8': 0.013822033128246541, 'f.22009.0.9': 0.006906935753360567, 'f.22009.0.10': 0.012281376137858164}	{'const': 0.30553856383649286, 'Age': 0.0032806342649180295, 'Sex': 0.049437075075500096, 'Education_score': 0.017810033139346707, 'Assessment_centre_11026.0': 0.07221823106922266, 'Assessment_centre_11027.0': 0.059613041289312836, 'Assessment_centre_11028.0': 0.8539515959031241, 'f.22009.0.1': 0.01638726762403633, 'f.22009.0.2': 0.01665303074502246, 'f.22009.0.3': 0.01619634454288805, 'f.22009.0.4': 0.012118501743069238, 'f.22009.0.5': 0.005460750621109877, 'f.22009.0.6': 0.015191070613244321, 'f.22009.0.7': 0.014278041135040985, 'f.22009.0.8': 0.013827242762280985, 'f.22009.0.9': 0.006910591073207681, 'f.22009.0.10': 0.012286353990212565}	1.199351397	0.94422849	1.20056742	0.945088335	rs2973361	0.21304179	FALSE
8	Numeric_memory	2.432889568	0.088006549	2	0.051517707	0.049530151	0.044165131	0.042986468	{'const': 0.16848460623842074, 'Prob_Class_0': 38.42059273685807, 'Prob_Class_2': 10.25541316703367, 'Age': -0.03036719711024186, 'Sex': 0.12515218449295346, 'Education_score': 0.11660327446568743, 'Assessment_centre_11026.0': 0.031929774056379145, 'Assessment_centre_11027.0': 0.03960566063492727, 'Assessment_centre_11028.0': 0.6071346872421134, 'f.22009.0.1': 0.003966491713072568, 'f.22009.0.2': -0.004534474887851049, 'f.22009.0.3': 0.0358790555113851, 'f.22009.0.4': 0.004705634844448338, 'f.22009.0.5': -0.0076030330243584505, 'f.22009.0.6': -0.0030926319995811234, 'f.22009.0.7': 0.008997525043521885, 'f.22009.0.8': 0.00543412290340186, 'f.22009.0.9': 0.006537398471642607, 'f.22009.0.10': 0.01924598040209933}	{'const': 8.000930171242587, 'Age': -0.02606814762951491, 'Sex': 0.1709913485324591, 'Education_score': 0.11772612276908588, 'Assessment_centre_11026.0': 0.04391590922715212, 'Assessment_centre_11027.0': 0.03809784404572047, 'Assessment_centre_11028.0': 0.5534113431159469, 'f.22009.0.1': 0.002778914938065716, 'f.22009.0.2': -0.004949936110334787, 'f.22009.0.3': 0.035929038740666955, 'f.22009.0.4': 0.005258537071009864, 'f.22009.0.5': -0.0075413593187528515, 'f.22009.0.6': -0.004256234646771062, 'f.22009.0.7': 0.008862211439620281, 'f.22009.0.8': 0.006256216431529637, 'f.22009.0.9': 0.006456660058423235, 'f.22009.0.10': 0.020117259270532498}	{'const': 3.9135967667474683, 'Prob_Class_0': 21.587554574431074, 'Prob_Class_2': 5.833288589799819, 'Age': 0.003980093632500465, 'Sex': 0.05667144192688937, 'Education_score': 0.01896070366807588, 'Assessment_centre_11026.0': 0.07782257623724763, 'Assessment_centre_11027.0': 0.06417280608768647, 'Assessment_centre_11028.0': 0.6287067137868937, 'f.22009.0.1': 0.01719164478952024, 'f.22009.0.2': 0.017631620855398565, 'f.22009.0.3': 0.016706038370863634, 'f.22009.0.4': 0.012631303856554107, 'f.22009.0.5': 0.00571806247846, 'f.22009.0.6': 0.016511306432239605, 'f.22009.0.7': 0.014413464386326968, 'f.22009.0.8': 0.014396311029018557, 'f.22009.0.9': 0.007182035793805498, 'f.22009.0.10': 0.012793814091264415}	{'const': 0.3172365500348715, 'Age': 0.003462563343455271, 'Sex': 0.052129737560421434, 'Education_score': 0.018958013486424265, 'Assessment_centre_11026.0': 0.07500239689229882, 'Assessment_centre_11027.0': 0.06265850300776876, 'Assessment_centre_11028.0': 0.6272772483950714, 'f.22009.0.1': 0.017193536344977386, 'f.22009.0.2': 0.017639109048201408, 'f.22009.0.3': 0.016715661316407684, 'f.22009.0.4': 0.012631277989287659, 'f.22009.0.5': 0.0057122168479535815, 'f.22009.0.6': 0.0165117852446959, 'f.22009.0.7': 0.014422066198942363, 'f.22009.0.8': 0.014400316948606044, 'f.22009.0.9': 0.007180506013985498, 'f.22009.0.10': 0.012793734527062502}	1.24356892	0.94612419	1.244871195	0.94686923	rs134016	0.21304179	FALSE
2	Symbol_digit_matches	2.428500465	0.088359327	2	0.207483892	0.206074426	0.202260425	0.20142649	{'const': 30.81513539946412, 'Prob_Class_0': -48.16418398723793, 'Prob_Class_2': 29.4416952122618, 'Age': -0.27874008442446474, 'Sex': -0.20229538702566185, 'Education_score': 0.45709942600584236, 'Assessment_centre_11026.0': -0.07123666241373773, 'Assessment_centre_11027.0': -0.07698532113995785, 'Assessment_centre_11028.0': 0.8497590828502213, 'f.22009.0.1': -0.055120025352629616, 'f.22009.0.2': -0.09658010665857521, 'f.22009.0.3': 0.14770700475197288, 'f.22009.0.4': 0.03944718526786594, 'f.22009.0.5': -0.08748725577759948, 'f.22009.0.6': -0.03341025839362169, 'f.22009.0.7': 0.1096028297034957, 'f.22009.0.8': 0.04340628688756193, 'f.22009.0.9': 0.0009331740667445606, 'f.22009.0.10': -0.06159800740904339}	{'const': 36.145689443843516, 'Age': -0.29326559402578495, 'Sex': -0.14000126549501138, 'Education_score': 0.44974687465853425, 'Assessment_centre_11026.0': -0.12123016743286988, 'Assessment_centre_11027.0': -0.09420059321585533, 'Assessment_centre_11028.0': 0.8618266132462337, 'f.22009.0.1': -0.05513257905855939, 'f.22009.0.2': -0.09532205165779842, 'f.22009.0.3': 0.14433092201582637, 'f.22009.0.4': 0.04000590763288624, 'f.22009.0.5': -0.08730805206714205, 'f.22009.0.6': -0.026645515310970397, 'f.22009.0.7': 0.11150165513316715, 'f.22009.0.8': 0.043331543199382594, 'f.22009.0.9': 0.00036023959802263905, 'f.22009.0.10': -0.058805513776629036}	{'const': 6.510137639704306, 'Prob_Class_0': 31.382579278429922, 'Prob_Class_2': 15.020549028406249, 'Age': 0.013879098104246876, 'Sex': 0.18525915701733514, 'Education_score': 0.06659828734825259, 'Assessment_centre_11026.0': 0.254633013961805, 'Assessment_centre_11027.0': 0.22836869458264794, 'Assessment_centre_11028.0': 0.48536352314613457, 'f.22009.0.1': 0.058636196492164984, 'f.22009.0.2': 0.06085748512494507, 'f.22009.0.3': 0.05920265242666908, 'f.22009.0.4': 0.044324528700266964, 'f.22009.0.5': 0.019592322372792646, 'f.22009.0.6': 0.056202423611646804, 'f.22009.0.7': 0.05098254349379446, 'f.22009.0.8': 0.048641428214866174, 'f.22009.0.9': 0.025557464137658824, 'f.22009.0.10': 0.044551540129438544}	{'const': 1.121542043365549, 'Age': 0.012184203139962813, 'Sex': 0.18189786671856245, 'Education_score': 0.06652569753314434, 'Assessment_centre_11026.0': 0.2532524646322368, 'Assessment_centre_11027.0': 0.22783067156034936, 'Assessment_centre_11028.0': 0.4831347128307462, 'f.22009.0.1': 0.05861813370991582, 'f.22009.0.2': 0.06087201963744185, 'f.22009.0.3': 0.059213022722147006, 'f.22009.0.4': 0.04432977345142242, 'f.22009.0.5': 0.019602345718744175, 'f.22009.0.6': 0.05611069343374628, 'f.22009.0.7': 0.05098381955553178, 'f.22009.0.8': 0.04866300035674141, 'f.22009.0.9': 0.025569157222162478, 'f.22009.0.10': 0.04454178418808515}	4.701395224	3.71488395	4.705574011	3.720477275	rs12144605	0.213281135	FALSE
9	Numeric_memory_online	2.421244032	0.089115306	2	0.040948536	0.038234219	0.030859157	0.029251001	{'const': 10.361340218025319, 'Prob_Class_0': -55.314304866654055, 'Prob_Class_2': 0.6443829190728805, 'Age': -0.029405595653037665, 'Sex': 0.19999084195668668, 'Education_score': 0.07755935416820632, 'Assessment_centre_11026.0': 0.13924230259072964, 'Assessment_centre_11027.0': 0.01718432511793844, 'Assessment_centre_11028.0': 0.026474143196469502, 'f.22009.0.1': -0.01258233159511292, 'f.22009.0.2': 0.001963496006238204, 'f.22009.0.3': 0.05031826483016694, 'f.22009.0.4': 0.007254376205980252, 'f.22009.0.5': -0.01429857869529621, 'f.22009.0.6': 0.011894310127359677, 'f.22009.0.7': -0.026514640782891653, 'f.22009.0.8': 0.0279358153140737, 'f.22009.0.9': 0.006174232386383991, 'f.22009.0.10': 0.011639431806181716}	{'const': 8.216662855072338, 'Age': -0.02554682496444933, 'Sex': 0.2368735781739501, 'Education_score': 0.0785997312466056, 'Assessment_centre_11026.0': 0.13787755664199894, 'Assessment_centre_11027.0': 0.0028572268255877865, 'Assessment_centre_11028.0': 0.007616471364637757, 'f.22009.0.1': -0.01178183592241977, 'f.22009.0.2': 0.0019425962532669666, 'f.22009.0.3': 0.0505653019584616, 'f.22009.0.4': 0.008500187072011691, 'f.22009.0.5': -0.01431374347837692, 'f.22009.0.6': 0.011416434727901012, 'f.22009.0.7': -0.026673971325543926, 'f.22009.0.8': 0.02803519673205049, 'f.22009.0.9': 0.005883929549174608, 'f.22009.0.10': 0.01152710692584936}	{'const': 2.17602018497128, 'Prob_Class_0': 28.26801682631705, 'Prob_Class_2': 4.073762145112201, 'Age': 0.005322495689908667, 'Sex': 0.07742413577424624, 'Education_score': 0.025764331252904338, 'Assessment_centre_11026.0': 0.09804633460275136, 'Assessment_centre_11027.0': 0.0884357764899888, 'Assessment_centre_11028.0': 0.19447991962456054, 'f.22009.0.1': 0.02154608364326604, 'f.22009.0.2': 0.02276761725530189, 'f.22009.0.3': 0.0219890960526819, 'f.22009.0.4': 0.016609252759967545, 'f.22009.0.5': 0.0073666867019225426, 'f.22009.0.6': 0.021185576750706515, 'f.22009.0.7': 0.018779446953303604, 'f.22009.0.8': 0.018544877936170902, 'f.22009.0.9': 0.009011424631665994, 'f.22009.0.10': 0.01643378460195497}	{'const': 0.4097664736432506, 'Age': 0.004570686705836824, 'Sex': 0.06837318951730485, 'Education_score': 0.025780780571615824, 'Assessment_centre_11026.0': 0.09779981448720047, 'Assessment_centre_11027.0': 0.08813535666891756, 'Assessment_centre_11028.0': 0.19401881404025814, 'f.22009.0.1': 0.0215581168409887, 'f.22009.0.2': 0.022783733918400908, 'f.22009.0.3': 0.022007005528945668, 'f.22009.0.4': 0.016612994440514894, 'f.22009.0.5': 0.007369260436482878, 'f.22009.0.6': 0.021201480223518678, 'f.22009.0.7': 0.018793295019710294, 'f.22009.0.8': 0.01855786963087461, 'f.22009.0.9': 0.009017709910652047, 'f.22009.0.10': 0.01642654173263961}	1.388157794	1.050333872	1.390120795	1.050965948	rs11243266	0.214489563	FALSE
9	Matrix_pattern_puzzles	2.403950038	0.090553202	2	0.136770763	0.135237582	0.131030783	0.130130089	{'const': 11.96656508548985, 'Prob_Class_0': -0.9425641285651315, 'Prob_Class_2': -5.0840469200044645, 'Age': -0.0592372226558921, 'Sex': 0.33492983100442036, 'Education_score': 0.37139670339810155, 'Assessment_centre_11026.0': 0.5996171103011811, 'Assessment_centre_11027.0': 0.026714858018379146, 'Assessment_centre_11028.0': 0.6656827252851778, 'f.22009.0.1': -0.028700258947482776, 'f.22009.0.2': 0.029459866444813354, 'f.22009.0.3': -0.004486682132653817, 'f.22009.0.4': -0.01934570929510092, 'f.22009.0.5': -0.010281913887223005, 'f.22009.0.6': -0.03844175111260434, 'f.22009.0.7': -0.023887873105625828, 'f.22009.0.8': -0.021438166577185183, 'f.22009.0.9': -0.020980919355637274, 'f.22009.0.10': -0.037312101342963096}	{'const': 9.976893344833815, 'Age': -0.06309281290282624, 'Sex': 0.3095572570278046, 'Education_score': 0.36738228068537065, 'Assessment_centre_11026.0': 0.592100320605823, 'Assessment_centre_11027.0': 0.03659893683807857, 'Assessment_centre_11028.0': 0.6785470448004921, 'f.22009.0.1': -0.029620774494617037, 'f.22009.0.2': 0.028433073790915708, 'f.22009.0.3': -0.005155503569894757, 'f.22009.0.4': -0.019302984172876674, 'f.22009.0.5': -0.010411701540807752, 'f.22009.0.6': -0.038647051774988256, 'f.22009.0.7': -0.022876357385344562, 'f.22009.0.8': -0.0213862347084938, 'f.22009.0.9': -0.02132134165832708, 'f.22009.0.10': -0.03836220600634474}	{'const': 2.513521246349142, 'Prob_Class_0': 9.343579661778296, 'Prob_Class_2': 3.5010239185194054, 'Age': 0.005474393919884957, 'Sex': 0.08452494667146769, 'Education_score': 0.028404893274659296, 'Assessment_centre_11026.0': 0.10879387330840773, 'Assessment_centre_11027.0': 0.09561065573556357, 'Assessment_centre_11028.0': 0.1885503407040842, 'f.22009.0.1': 0.025290219852324887, 'f.22009.0.2': 0.025308326664121847, 'f.22009.0.3': 0.025282874352241448, 'f.22009.0.4': 0.018492083967490143, 'f.22009.0.5': 0.008437334952719736, 'f.22009.0.6': 0.023992857497493802, 'f.22009.0.7': 0.02128253560590564, 'f.22009.0.8': 0.02145227194007084, 'f.22009.0.9': 0.010015020057805385, 'f.22009.0.10': 0.018836027572807734}	{'const': 0.4763344606224659, 'Age': 0.005131990615685978, 'Sex': 0.07679803473846317, 'Education_score': 0.02835843833676486, 'Assessment_centre_11026.0': 0.10826083983727136, 'Assessment_centre_11027.0': 0.09532900026115387, 'Assessment_centre_11028.0': 0.18825017186732979, 'f.22009.0.1': 0.02529802716767603, 'f.22009.0.2': 0.02531382107185531, 'f.22009.0.3': 0.025289658902515617, 'f.22009.0.4': 0.018500300494423194, 'f.22009.0.5': 0.008438140932121453, 'f.22009.0.6': 0.02400347460024336, 'f.22009.0.7': 0.021286603474865474, 'f.22009.0.8': 0.021455076164528797, 'f.22009.0.9': 0.010019002284972692, 'f.22009.0.10': 0.018838470777273266}	1.981098536	1.573660612	1.98285707	1.573127197	rs11762352	0.217327684	FALSE
8	Symbol_digit_matches	2.397772238	0.091117583	2	0.195835154	0.194379356	0.19037084	0.189517066	{'const': 23.69105201525526, 'Prob_Class_0': 94.47891050627317, 'Prob_Class_2': -4.496674528593331, 'Age': -0.28109546211978137, 'Sex': 0.07593588243860072, 'Education_score': 0.4377563682795378, 'Assessment_centre_11026.0': 0.36400271416506563, 'Assessment_centre_11027.0': 0.1459253214680134, 'Assessment_centre_11028.0': 0.3098765840478252, 'f.22009.0.1': -0.08812529353156695, 'f.22009.0.2': -0.011410769760466281, 'f.22009.0.3': -0.010546375986827394, 'f.22009.0.4': -0.08270659892627805, 'f.22009.0.5': -0.025577780634182777, 'f.22009.0.6': -0.026999506847383267, 'f.22009.0.7': -0.0824307465182505, 'f.22009.0.8': 0.05209111031044909, 'f.22009.0.9': -0.03593807915597813, 'f.22009.0.10': -0.046792693011708394}	{'const': 34.896529372902535, 'Age': -0.2871856237840138, 'Sex': -0.04060599842573298, 'Education_score': 0.42826961897779564, 'Assessment_centre_11026.0': 0.33649004493214274, 'Assessment_centre_11027.0': 0.14734987625844004, 'Assessment_centre_11028.0': 0.2848321826321296, 'f.22009.0.1': -0.08904621181020544, 'f.22009.0.2': -0.01592857755375502, 'f.22009.0.3': -0.011584020822827362, 'f.22009.0.4': -0.08107798433735927, 'f.22009.0.5': -0.027280577004130585, 'f.22009.0.6': -0.029706633186198594, 'f.22009.0.7': -0.08080409034925973, 'f.22009.0.8': 0.054108046113839, 'f.22009.0.9': -0.03728495017998701, 'f.22009.0.10': -0.04932833405984959}	{'const': 12.865580604292713, 'Prob_Class_0': 45.140793978024824, 'Prob_Class_2': 24.770784047296818, 'Age': 0.012500455302272357, 'Sex': 0.2146863440362683, 'Education_score': 0.06741481588425559, 'Assessment_centre_11026.0': 0.26027290392677843, 'Assessment_centre_11027.0': 0.22592048408965343, 'Assessment_centre_11028.0': 0.45264205688862, 'f.22009.0.1': 0.060088531838647194, 'f.22009.0.2': 0.05995403397784192, 'f.22009.0.3': 0.059919199521898885, 'f.22009.0.4': 0.04400298806798784, 'f.22009.0.5': 0.020081374337156562, 'f.22009.0.6': 0.05690675509552703, 'f.22009.0.7': 0.05052922773454289, 'f.22009.0.8': 0.050762990212094995, 'f.22009.0.9': 0.023733863896219315, 'f.22009.0.10': 0.04474830393978346}	{'const': 1.1307398087240519, 'Age': 0.012161655872437843, 'Sex': 0.1822483918952601, 'Education_score': 0.06730627634878773, 'Assessment_centre_11026.0': 0.2569083392511736, 'Assessment_centre_11027.0': 0.22574137221440074, 'Assessment_centre_11028.0': 0.4515805571205598, 'f.22009.0.1': 0.06010976175222946, 'f.22009.0.2': 0.05994096514227563, 'f.22009.0.3': 0.05994716034377615, 'f.22009.0.4': 0.04400384994975234, 'f.22009.0.5': 0.020076743150340314, 'f.22009.0.6': 0.05691852915494665, 'f.22009.0.7': 0.05053786950905252, 'f.22009.0.8': 0.050778747913268654, 'f.22009.0.9': 0.023738190915762916, 'f.22009.0.10': 0.04475083771820093}	4.65092781	3.603394023	4.655135746	3.607471389	rs1922432	0.218059174	FALSE
7	Matrix_pattern_puzzles	2.389024404	0.091912478	2	0.140989285	0.13947307	0.135277356	0.134390592	{'const': 13.891042943869012, 'Prob_Class_0': -32.28237554541296, 'Prob_Class_2': -1.5343544444656858, 'Age': -0.07242150929298936, 'Sex': 0.2613458414757789, 'Education_score': 0.33460861099924816, 'Assessment_centre_11026.0': 0.3125817298328079, 'Assessment_centre_11027.0': -0.1280770150972555, 'Assessment_centre_11028.0': 0.19429070051561023, 'f.22009.0.1': -0.010050686062790077, 'f.22009.0.2': -0.010658133202607693, 'f.22009.0.3': 0.01385601249395945, 'f.22009.0.4': -0.014907743884952746, 'f.22009.0.5': -0.029113214947476387, 'f.22009.0.6': 0.017794069163444854, 'f.22009.0.7': 0.014134427346956687, 'f.22009.0.8': 0.000181827685108668, 'f.22009.0.9': -0.004518249862638614, 'f.22009.0.10': 0.0002561597909041758}	{'const': 10.896428693065609, 'Age': -0.06778376006989915, 'Sex': 0.3531574816519176, 'Education_score': 0.33931290435523537, 'Assessment_centre_11026.0': 0.3410853173089289, 'Assessment_centre_11027.0': -0.11432997184826758, 'Assessment_centre_11028.0': 0.2223221209244263, 'f.22009.0.1': -0.011906843045039476, 'f.22009.0.2': -0.013723968108395358, 'f.22009.0.3': 0.013245710743409467, 'f.22009.0.4': -0.01579735159210638, 'f.22009.0.5': -0.02821933168415887, 'f.22009.0.6': 0.017338874083967226, 'f.22009.0.7': 0.014477998523699707, 'f.22009.0.8': 0.00010079024922637989, 'f.22009.0.9': -0.004212874892878713, 'f.22009.0.10': 0.0017814208914669677}	{'const': 4.021216652160542, 'Prob_Class_0': 15.183112119409337, 'Prob_Class_2': 5.867654892190682, 'Age': 0.0055125046771427365, 'Sex': 0.08593317668000008, 'Education_score': 0.027529466511272707, 'Assessment_centre_11026.0': 0.1044496302098771, 'Assessment_centre_11027.0': 0.09210368105225034, 'Assessment_centre_11028.0': 0.19634592560265757, 'f.22009.0.1': 0.023381489851470923, 'f.22009.0.2': 0.02515283666913041, 'f.22009.0.3': 0.024546785658617273, 'f.22009.0.4': 0.017586236407699254, 'f.22009.0.5': 0.008018195145390115, 'f.22009.0.6': 0.022955296749012914, 'f.22009.0.7': 0.020520382777243495, 'f.22009.0.8': 0.02114163569350977, 'f.22009.0.9': 0.009636315520274068, 'f.22009.0.10': 0.018234352697493048}	{'const': 0.45094071017383996, 'Age': 0.005016694988098986, 'Sex': 0.07440500484466875, 'Education_score': 0.027450005668402985, 'Assessment_centre_11026.0': 0.102679474174559, 'Assessment_centre_11027.0': 0.09179973259437954, 'Assessment_centre_11028.0': 0.19602425214995994, 'f.22009.0.1': 0.023374216571733115, 'f.22009.0.2': 0.025126459329871145, 'f.22009.0.3': 0.024552733283833814, 'f.22009.0.4': 0.017588488798192636, 'f.22009.0.5': 0.008010177522102346, 'f.22009.0.6': 0.022962061600953546, 'f.22009.0.7': 0.020530236604141085, 'f.22009.0.8': 0.021150619045148016, 'f.22009.0.9': 0.009639690234714723, 'f.22009.0.10': 0.01822791899874181}	1.913223147	1.504774336	1.914910891	1.505875167	rs72672806	0.218746095	FALSE
0	Matrix_pattern_puzzles	2.38889328	0.091925442	2	0.125015011	0.123463233	0.119168786	0.118261234	{'const': 21.33947970541727, 'Prob_Class_0': 27.048537015202395, 'Prob_Class_2': -16.13861014309149, 'Age': -0.06890224609639072, 'Sex': 0.2697296683956069, 'Education_score': 0.330204487183693, 'Assessment_centre_11026.0': 0.15551361588920035, 'Assessment_centre_11027.0': 0.04394483707875084, 'Assessment_centre_11028.0': 0.4102261995970181, 'f.22009.0.1': -0.012398827948284917, 'f.22009.0.2': 0.025178950415193854, 'f.22009.0.3': 0.031049600799661594, 'f.22009.0.4': -0.04751572027957274, 'f.22009.0.5': -0.009384277535138822, 'f.22009.0.6': 0.058690774469568545, 'f.22009.0.7': 0.018354628575395986, 'f.22009.0.8': -0.0024989184124556358, 'f.22009.0.9': 0.006890489834955404, 'f.22009.0.10': 0.011818687043718011}	{'const': 10.760685954250773, 'Age': -0.06783686093665835, 'Sex': 0.3052380988698924, 'Education_score': 0.33239041698646726, 'Assessment_centre_11026.0': 0.20418038388525422, 'Assessment_centre_11027.0': 0.07849014317237692, 'Assessment_centre_11028.0': 0.49150788338576396, 'f.22009.0.1': -0.011118034294268494, 'f.22009.0.2': 0.02385174028179357, 'f.22009.0.3': 0.03192578151021619, 'f.22009.0.4': -0.04625202367883529, 'f.22009.0.5': -0.010019188607191025, 'f.22009.0.6': 0.05801814407840514, 'f.22009.0.7': 0.019023813475411138, 'f.22009.0.8': -0.002340704675560225, 'f.22009.0.9': 0.006811431648678814, 'f.22009.0.10': 0.010668146573715308}	{'const': 9.651871858840174, 'Prob_Class_0': 21.256609663223003, 'Prob_Class_2': 13.642811288712247, 'Age': 0.005319731581120041, 'Sex': 0.08867789516024746, 'Education_score': 0.02851495970776577, 'Assessment_centre_11026.0': 0.11069186342787038, 'Assessment_centre_11027.0': 0.09864861438406254, 'Assessment_centre_11028.0': 0.2099674880326103, 'f.22009.0.1': 0.02511562731338295, 'f.22009.0.2': 0.026013246195440057, 'f.22009.0.3': 0.025177580287630244, 'f.22009.0.4': 0.01891398786747331, 'f.22009.0.5': 0.008377897654202169, 'f.22009.0.6': 0.02399953723909271, 'f.22009.0.7': 0.021806869543931014, 'f.22009.0.8': 0.020873560476080463, 'f.22009.0.9': 0.011005094505114476, 'f.22009.0.10': 0.01904019708099274}	{'const': 0.48027176526912074, 'Age': 0.005218902131665007, 'Sex': 0.07787201214602282, 'Education_score': 0.02850712327538562, 'Assessment_centre_11026.0': 0.10844104868939947, 'Assessment_centre_11027.0': 0.09739111257852269, 'Assessment_centre_11028.0': 0.20653480839805133, 'f.22009.0.1': 0.02511519293173589, 'f.22009.0.2': 0.026019500718290137, 'f.22009.0.3': 0.02518620527125983, 'f.22009.0.4': 0.018913012488128374, 'f.22009.0.5': 0.008371650277413278, 'f.22009.0.6': 0.02400787728907989, 'f.22009.0.7': 0.02181541047522672, 'f.22009.0.8': 0.02086549573088882, 'f.22009.0.9': 0.011009929312526714, 'f.22009.0.10': 0.01903754185068106}	1.997985182	1.592270561	1.999756102	1.594979723	rs12514628	0.218746095	FALSE
0	Fluid_intel_score	2.374614871	0.093203319	2	0.109380669	0.108147145	0.104705502	0.103988111	{'const': 9.424168620393207, 'Prob_Class_0': 56.3341358163191, 'Prob_Class_2': -7.911961135602786, 'Age': -0.035394523421499485, 'Sex': 0.21608533564019192, 'Education_score': 0.43258516250091084, 'Assessment_centre_11026.0': -0.0706394760177542, 'Assessment_centre_11027.0': -0.09245128262278564, 'Assessment_centre_11028.0': 0.12375350835711013, 'f.22009.0.1': 0.028158395019200436, 'f.22009.0.2': -0.0028715039305494613, 'f.22009.0.3': 0.025840219311437786, 'f.22009.0.4': -0.01286940803893382, 'f.22009.0.5': 0.005871137666873603, 'f.22009.0.6': 0.029489999669883183, 'f.22009.0.7': -0.011879315252882841, 'f.22009.0.8': -0.026078223286816367, 'f.22009.0.9': -0.012855776922705045, 'f.22009.0.10': 0.010293352888673439}	{'const': 7.571371149274737, 'Age': -0.034300677173891965, 'Sex': 0.20395875632557292, 'Education_score': 0.4322767619034019, 'Assessment_centre_11026.0': -0.046095950784996856, 'Assessment_centre_11027.0': -0.07021934975774279, 'Assessment_centre_11028.0': 0.17552539699987998, 'f.22009.0.1': 0.029473204603260313, 'f.22009.0.2': -0.002273727470808111, 'f.22009.0.3': 0.02534130709656725, 'f.22009.0.4': -0.013127940390806739, 'f.22009.0.5': 0.005799045183832062, 'f.22009.0.6': 0.028971959063707628, 'f.22009.0.7': -0.011970688164786272, 'f.22009.0.8': -0.02576261140635136, 'f.22009.0.9': -0.011982712997257366, 'f.22009.0.10': 0.011127699244162147}	{'const': 2.9020468650590114, 'Prob_Class_0': 26.465951505653443, 'Prob_Class_2': 5.364085624210208, 'Age': 0.0047146782439660894, 'Sex': 0.06839980824251518, 'Education_score': 0.024550947096051948, 'Assessment_centre_11026.0': 0.10102733710250796, 'Assessment_centre_11027.0': 0.08753046621043149, 'Assessment_centre_11028.0': 0.20230801867889833, 'f.22009.0.1': 0.02213099434523157, 'f.22009.0.2': 0.022602293364501636, 'f.22009.0.3': 0.021622057673113985, 'f.22009.0.4': 0.016483819081990106, 'f.22009.0.5': 0.007331108268229553, 'f.22009.0.6': 0.021404798530896624, 'f.22009.0.7': 0.018802462456137613, 'f.22009.0.8': 0.018541265054853862, 'f.22009.0.9': 0.009097777733115498, 'f.22009.0.10': 0.0163796125016079}	{'const': 0.4086439055073254, 'Age': 0.004494097148056387, 'Sex': 0.0675633342331848, 'Education_score': 0.024548300321488494, 'Assessment_centre_11026.0': 0.09904064824301391, 'Assessment_centre_11027.0': 0.08556608135274331, 'Assessment_centre_11028.0': 0.19888593346902864, 'f.22009.0.1': 0.0221284368105186, 'f.22009.0.2': 0.022605986194952653, 'f.22009.0.3': 0.021625232224029886, 'f.22009.0.4': 0.016489110769340558, 'f.22009.0.5': 0.007333152557731814, 'f.22009.0.6': 0.021407627169992786, 'f.22009.0.7': 0.018809076207554738, 'f.22009.0.8': 0.018547979379387524, 'f.22009.0.9': 0.009090887196091461, 'f.22009.0.10': 0.01638103876570601}	1.95749894	1.552187861	1.958854058	1.553115596	rs72731840	0.221160418	FALSE
4	Symbol_digit_matches	2.354018321	0.095180338	2	0.198712816	0.19732485	0.193406278	0.192603232	{'const': 36.2135419588242, 'Prob_Class_0': -51.667684244775806, 'Prob_Class_2': 8.089542715820217, 'Age': -0.2933430449999103, 'Sex': 0.014310321917339178, 'Education_score': 0.378967674662551, 'Assessment_centre_11026.0': 0.37400811047560906, 'Assessment_centre_11027.0': -0.1907143816629444, 'Assessment_centre_11028.0': 0.30230450699111217, 'f.22009.0.1': 0.07351516963705108, 'f.22009.0.2': -0.001168210759166197, 'f.22009.0.3': -0.006385275458333351, 'f.22009.0.4': -0.03945941092262801, 'f.22009.0.5': -0.028809153107752228, 'f.22009.0.6': 0.001902514164639005, 'f.22009.0.7': -0.05105900234391217, 'f.22009.0.8': 0.03798079935566243, 'f.22009.0.9': -0.014969275259997744, 'f.22009.0.10': -0.04309475039176215}	{'const': 38.279988280078044, 'Age': -0.3042820796771351, 'Sex': 0.007283192414270246, 'Education_score': 0.373422287645435, 'Assessment_centre_11026.0': 0.38126768910052883, 'Assessment_centre_11027.0': -0.16065062203802108, 'Assessment_centre_11028.0': 0.39574491236176035, 'f.22009.0.1': 0.07565753121802507, 'f.22009.0.2': 0.0013231595263060074, 'f.22009.0.3': -0.0036726036643542083, 'f.22009.0.4': -0.03789079475847433, 'f.22009.0.5': -0.029340407894646793, 'f.22009.0.6': 0.001269633395658472, 'f.22009.0.7': -0.049707312972003474, 'f.22009.0.8': 0.037240057034478746, 'f.22009.0.9': -0.015556391595796616, 'f.22009.0.10': -0.04735328866234908}	{'const': 8.235150025027583, 'Prob_Class_0': 44.99250177048408, 'Prob_Class_2': 11.08849085405404, 'Age': 0.013526757319211644, 'Sex': 0.18312362035110122, 'Education_score': 0.06725741912018092, 'Assessment_centre_11026.0': 0.2603164184600414, 'Assessment_centre_11027.0': 0.22780430005494026, 'Assessment_centre_11028.0': 0.476332072199263, 'f.22009.0.1': 0.05962817096406408, 'f.22009.0.2': 0.06120771046937514, 'f.22009.0.3': 0.05815936985896186, 'f.22009.0.4': 0.04383163828739925, 'f.22009.0.5': 0.02001862432774239, 'f.22009.0.6': 0.055960096919426716, 'f.22009.0.7': 0.05079158765305538, 'f.22009.0.8': 0.04981723900266353, 'f.22009.0.9': 0.023902158116306457, 'f.22009.0.10': 0.0447947241529641}	{'const': 1.1254119635257074, 'Age': 0.012411406451811132, 'Sex': 0.18318507963258968, 'Education_score': 0.06724152576343091, 'Assessment_centre_11026.0': 0.2596355801346277, 'Assessment_centre_11027.0': 0.22748993403308046, 'Assessment_centre_11028.0': 0.4737349594685721, 'f.22009.0.1': 0.0596488970860978, 'f.22009.0.2': 0.06119449814227936, 'f.22009.0.3': 0.0581733171873589, 'f.22009.0.4': 0.043840938427925656, 'f.22009.0.5': 0.020014083578112376, 'f.22009.0.6': 0.05598620737716833, 'f.22009.0.7': 0.050810243860155854, 'f.22009.0.8': 0.04983635968945929, 'f.22009.0.9': 0.02390897824264722, 'f.22009.0.10': 0.0447736380807818}	4.712488606	3.716099983	4.716568255	3.718371724	rs9654334	0.225215447	FALSE
2	Numeric_memory	2.348242938	0.095758847	2	0.041360735	0.039463459	0.034089135	0.032992476	{'const': 12.083156799580022, 'Prob_Class_0': -10.144056510660526, 'Prob_Class_2': -8.70812820425914, 'Age': -0.020703820526785127, 'Sex': 0.20882226941122417, 'Education_score': 0.08525456102362222, 'Assessment_centre_11026.0': 0.06165850739859459, 'Assessment_centre_11027.0': 0.028178140059671467, 'Assessment_centre_11028.0': -0.5371558450437179, 'f.22009.0.1': -0.03245459223798418, 'f.22009.0.2': 0.009738992534064345, 'f.22009.0.3': -0.0015225770836144875, 'f.22009.0.4': 0.0030022316010582042, 'f.22009.0.5': -0.004077773427537039, 'f.22009.0.6': -0.0020220836235031944, 'f.22009.0.7': 0.004479896870858008, 'f.22009.0.8': -0.009155293666404798, 'f.22009.0.9': -0.009007305541356422, 'f.22009.0.10': 6.880874672579584e-05}	{'const': 7.3198940692482175, 'Age': -0.02196707951452063, 'Sex': 0.20946250120382506, 'Education_score': 0.08276282424528497, 'Assessment_centre_11026.0': 0.05608751802758313, 'Assessment_centre_11027.0': 0.030882763959783247, 'Assessment_centre_11028.0': -0.5084801430890642, 'f.22009.0.1': -0.032120610810519215, 'f.22009.0.2': 0.008999463594479694, 'f.22009.0.3': -0.0021315991320890876, 'f.22009.0.4': 0.0029027133779097186, 'f.22009.0.5': -0.0036549208595663754, 'f.22009.0.6': -0.0018894686984057517, 'f.22009.0.7': 0.004874651568997964, 'f.22009.0.8': -0.00987280925907916, 'f.22009.0.9': -0.008945407476915562, 'f.22009.0.10': -0.0004813102848880528}	{'const': 2.342874077068545, 'Prob_Class_0': 5.999864275279742, 'Prob_Class_2': 6.960291670404141, 'Age': 0.003489063687733728, 'Sex': 0.052826659593994685, 'Education_score': 0.01816031562996, 'Assessment_centre_11026.0': 0.0715097708133905, 'Assessment_centre_11027.0': 0.05895913549979501, 'Assessment_centre_11028.0': 0.5977825797495329, 'f.22009.0.1': 0.016047476169255497, 'f.22009.0.2': 0.016207227625701374, 'f.22009.0.3': 0.016076315722616304, 'f.22009.0.4': 0.011796286881505481, 'f.22009.0.5': 0.00535394924915847, 'f.22009.0.6': 0.015439574464937204, 'f.22009.0.7': 0.013747749039613092, 'f.22009.0.8': 0.01375074548879762, 'f.22009.0.9': 0.006800779284212465, 'f.22009.0.10': 0.01197271154926736}	{'const': 0.30206092802665585, 'Age': 0.0032617052769171326, 'Sex': 0.04893426766690993, 'Education_score': 0.018118091495898297, 'Assessment_centre_11026.0': 0.0701984136784938, 'Assessment_centre_11027.0': 0.058646964454073705, 'Assessment_centre_11028.0': 0.5967493175234811, 'f.22009.0.1': 0.01605134622915197, 'f.22009.0.2': 0.016212726526501527, 'f.22009.0.3': 0.01607933412762198, 'f.22009.0.4': 0.011801125065901247, 'f.22009.0.5': 0.005353429023391125, 'f.22009.0.6': 0.015443813640213423, 'f.22009.0.7': 0.013747683288768854, 'f.22009.0.8': 0.013754386764524945, 'f.22009.0.9': 0.006803172984907503, 'f.22009.0.10': 0.011975719423177308}	1.181465503	0.919651097	1.182634065	0.919509657	rs11662234	0.225369103	FALSE
0	Numeric_memory_online	2.348848738	0.095781869	2	0.041686263	0.039097495	0.031766972	0.030266685	{'const': 7.1267957393465355, 'Prob_Class_0': 25.39749947451857, 'Prob_Class_2': -3.0731211962286373, 'Age': -0.019893621435543803, 'Sex': 0.08106803242999655, 'Education_score': 0.10793346155475597, 'Assessment_centre_11026.0': 0.24984008603925648, 'Assessment_centre_11027.0': 0.0871785708687622, 'Assessment_centre_11028.0': 0.04060155845411029, 'f.22009.0.1': 0.030129888040897, 'f.22009.0.2': 0.024777916824093495, 'f.22009.0.3': -0.03458425737469521, 'f.22009.0.4': -0.00751372235451899, 'f.22009.0.5': -0.006382879659740169, 'f.22009.0.6': -0.05370656224116814, 'f.22009.0.7': -0.0013262548198890018, 'f.22009.0.8': 0.05270617824037335, 'f.22009.0.9': -0.00870775283755524, 'f.22009.0.10': 0.011644544064300644}	{'const': 7.858258901568204, 'Age': -0.018056793011819502, 'Sex': 0.13049337700543343, 'Education_score': 0.11265823794167583, 'Assessment_centre_11026.0': 0.27308547775869657, 'Assessment_centre_11027.0': 0.08930119578509252, 'Assessment_centre_11028.0': 0.06788155371588378, 'f.22009.0.1': 0.03043523453980743, 'f.22009.0.2': 0.022678926088421657, 'f.22009.0.3': -0.034944388224483085, 'f.22009.0.4': -0.008811319005186832, 'f.22009.0.5': -0.005660983058953256, 'f.22009.0.6': -0.055010200558288945, 'f.22009.0.7': -0.0014402379806977388, 'f.22009.0.8': 0.05251070608090277, 'f.22009.0.9': -0.008225231634586046, 'f.22009.0.10': 0.011943116904452428}	{'const': 2.0411086998829426, 'Prob_Class_0': 13.251754481452577, 'Prob_Class_2': 3.2783389811103305, 'Age': 0.004634323292311103, 'Sex': 0.07037723778358247, 'Education_score': 0.024999378037046206, 'Assessment_centre_11026.0': 0.09293582402951568, 'Assessment_centre_11027.0': 0.08574635272989271, 'Assessment_centre_11028.0': 0.18556118905176955, 'f.22009.0.1': 0.020737707962727378, 'f.22009.0.2': 0.021861293155301657, 'f.22009.0.3': 0.02101850449932075, 'f.22009.0.4': 0.01536500186558477, 'f.22009.0.5': 0.007150367285409556, 'f.22009.0.6': 0.020207464981204123, 'f.22009.0.7': 0.018156353641187138, 'f.22009.0.8': 0.018631245449241527, 'f.22009.0.9': 0.008292843205343455, 'f.22009.0.10': 0.01584634231715941}	{'const': 0.40342287331416193, 'Age': 0.004478232013463237, 'Sex': 0.06575545340010241, 'Education_score': 0.024899932566960475, 'Assessment_centre_11026.0': 0.09091911153436073, 'Assessment_centre_11027.0': 0.08476785250824612, 'Assessment_centre_11028.0': 0.1844324796405755, 'f.22009.0.1': 0.02074989857062379, 'f.22009.0.2': 0.021854277628927662, 'f.22009.0.3': 0.021032526753111153, 'f.22009.0.4': 0.015358258093409625, 'f.22009.0.5': 0.007146023947315826, 'f.22009.0.6': 0.02019942775098746, 'f.22009.0.7': 0.01816819556929433, 'f.22009.0.8': 0.018642595634338927, 'f.22009.0.9': 0.008296049213427987, 'f.22009.0.10': 0.015854855732375328}	1.343461786	1.00511711	1.345275161	1.006527284	rs10184811	0.225369103	FALSE
3	log_reaction_time	2.340500211	0.096428269	2	0.114660188	0.11349081	0.110163541	0.109490768	{'const': 5.865430197956887, 'Prob_Class_0': -0.05473401456935066, 'Prob_Class_2': 0.2174858002201468, 'Age': 0.007380769464966711, 'Sex': -0.03516295246581249, 'Education_score': -0.007145070955468067, 'Assessment_centre_11026.0': -0.008558274137494172, 'Assessment_centre_11027.0': 0.00625133072704938, 'Assessment_centre_11028.0': -0.0022497583736397608, 'f.22009.0.1': 0.00017050280505758868, 'f.22009.0.2': -0.0006174502941480146, 'f.22009.0.3': -0.0010444842105403148, 'f.22009.0.4': -0.0006900541299184829, 'f.22009.0.5': 0.0013974636889639612, 'f.22009.0.6': -0.0030588760305684504, 'f.22009.0.7': 0.0003241707054947142, 'f.22009.0.8': 0.00030301630938863746, 'f.22009.0.9': -0.00022231883772356846, 'f.22009.0.10': 0.0017423581966622304}	{'const': 5.945453397415672, 'Age': 0.007375296526953888, 'Sex': -0.03457254941921589, 'Education_score': -0.00694807020584382, 'Assessment_centre_11026.0': -0.007991633674783285, 'Assessment_centre_11027.0': 0.006290990638460419, 'Assessment_centre_11028.0': -0.0025784154287610238, 'f.22009.0.1': 0.00023883300651673955, 'f.22009.0.2': -0.0004570815923891948, 'f.22009.0.3': -0.0010223980697725984, 'f.22009.0.4': -0.0007342307208603426, 'f.22009.0.5': 0.0014072776947821645, 'f.22009.0.6': -0.003077945093415677, 'f.22009.0.7': 0.0003142348027563558, 'f.22009.0.8': 0.00035132727745314533, 'f.22009.0.9': -0.00023273991499321968, 'f.22009.0.10': 0.0018369409061010891}	{'const': 0.1390539991991856, 'Prob_Class_0': 0.465773188874395, 'Prob_Class_2': 0.18405361071169363, 'Age': 0.0003704385379725295, 'Sex': 0.005509065827443518, 'Education_score': 0.0019736058381111736, 'Assessment_centre_11026.0': 0.00816949119014916, 'Assessment_centre_11027.0': 0.006995403516468003, 'Assessment_centre_11028.0': 0.01567469609260353, 'f.22009.0.1': 0.0017551891363248484, 'f.22009.0.2': 0.0018904121867870248, 'f.22009.0.3': 0.0017697146439401453, 'f.22009.0.4': 0.001357225135494277, 'f.22009.0.5': 0.0006034863538428736, 'f.22009.0.6': 0.0016950342064546466, 'f.22009.0.7': 0.0015374592459763818, 'f.22009.0.8': 0.0015207383701720451, 'f.22009.0.9': 0.0007134955840731909, 'f.22009.0.10': 0.0013497802601761888}	{'const': 0.03335593758984988, 'Age': 0.00036937652553035587, 'Sex': 0.005503625594060904, 'Education_score': 0.0019719783394802973, 'Assessment_centre_11026.0': 0.00816615425076171, 'Assessment_centre_11027.0': 0.006997415634637057, 'Assessment_centre_11028.0': 0.015660945255526457, 'f.22009.0.1': 0.0017550889362951516, 'f.22009.0.2': 0.0018894976256282564, 'f.22009.0.3': 0.0017703489040537162, 'f.22009.0.4': 0.0013572875361804759, 'f.22009.0.5': 0.0006036435337549746, 'f.22009.0.6': 0.0016956509629822921, 'f.22009.0.7': 0.001538033409081946, 'f.22009.0.8': 0.0015209219331358778, 'f.22009.0.9': 0.0007135061659561141, 'f.22009.0.10': 0.001349552842285035}	0.162291489	0.127030435	0.162398633	0.127086984	rs11867479	0.226256273	FALSE
7	Numeric_memory_online	2.330511787	0.097552615	2	0.04031319	0.037715558	0.030281621	0.028784844	{'const': 6.3532588496766635, 'Prob_Class_0': -3.177184670215414, 'Prob_Class_2': 9.115412930205471, 'Age': -0.025918351181874102, 'Sex': 0.25810625493776984, 'Education_score': 0.07482799266151176, 'Assessment_centre_11026.0': 0.16692482989173432, 'Assessment_centre_11027.0': 0.032805678003855254, 'Assessment_centre_11028.0': 0.046932761179127695, 'f.22009.0.1': -0.01284384795901459, 'f.22009.0.2': 0.002919475303500619, 'f.22009.0.3': 0.04561317700154289, 'f.22009.0.4': 0.005279162714418062, 'f.22009.0.5': -0.012973993697798754, 'f.22009.0.6': 0.009835465633912707, 'f.22009.0.7': -0.02731423580864038, 'f.22009.0.8': 0.030099266137143182, 'f.22009.0.9': 0.0066435093121436735, 'f.22009.0.10': 0.015374498921024247}	{'const': 8.178722907438388, 'Age': -0.025317753745894657, 'Sex': 0.24514938723154395, 'Education_score': 0.07631923697830381, 'Assessment_centre_11026.0': 0.14954311817878815, 'Assessment_centre_11027.0': 0.019007426177128205, 'Assessment_centre_11028.0': 0.004384691736849189, 'f.22009.0.1': -0.012530817298598257, 'f.22009.0.2': 0.003548688274130938, 'f.22009.0.3': 0.046251661911411376, 'f.22009.0.4': 0.006461312979172263, 'f.22009.0.5': -0.013169416217441436, 'f.22009.0.6': 0.009753521635815438, 'f.22009.0.7': -0.027170402362885444, 'f.22009.0.8': 0.029542947753946718, 'f.22009.0.9': 0.006010516558382478, 'f.22009.0.10': 0.014232839404319065}	{'const': 2.0356151626605636, 'Prob_Class_0': 3.879234427328551, 'Prob_Class_2': 5.369840043337362, 'Age': 0.00456395805219387, 'Sex': 0.0686991736701921, 'Education_score': 0.025744996080911593, 'Assessment_centre_11026.0': 0.09923913271792931, 'Assessment_centre_11027.0': 0.08896432145463398, 'Assessment_centre_11028.0': 0.19581930236201525, 'f.22009.0.1': 0.021536596543672046, 'f.22009.0.2': 0.02273518784851254, 'f.22009.0.3': 0.021841485143684627, 'f.22009.0.4': 0.0165115851479687, 'f.22009.0.5': 0.00733907519233439, 'f.22009.0.6': 0.021018672371497422, 'f.22009.0.7': 0.018668141771568905, 'f.22009.0.8': 0.018440332030717488, 'f.22009.0.9': 0.008982545654914709, 'f.22009.0.10': 0.01636667647168173}	{'const': 0.40740744942544815, 'Age': 0.004549043431301712, 'Sex': 0.06800823486966626, 'Education_score': 0.025694265622718437, 'Assessment_centre_11026.0': 0.09745707823996619, 'Assessment_centre_11027.0': 0.08737083090771977, 'Assessment_centre_11028.0': 0.1921240921760239, 'f.22009.0.1': 0.02152656516265268, 'f.22009.0.2': 0.022750635078973857, 'f.22009.0.3': 0.021850581013247394, 'f.22009.0.4': 0.016514235907627423, 'f.22009.0.5': 0.007341063116928149, 'f.22009.0.6': 0.021032338099333747, 'f.22009.0.7': 0.01867954946214707, 'f.22009.0.8': 0.018450790230432165, 'f.22009.0.9': 0.008984585838044193, 'f.22009.0.10': 0.01636155856677699}	1.385418944	1.047764866	1.387292668	1.048170155	rs1874581	0.228256814	FALSE
2	Matrix_pattern_puzzles	2.319849625	0.098482307	2	0.125200054	0.123711675	0.119425797	0.118574037	{'const': 5.8358620444353955, 'Prob_Class_0': -4.9084603474893305, 'Prob_Class_2': 13.670137093417443, 'Age': -0.06319371554596312, 'Sex': 0.2942815420420291, 'Education_score': 0.33360542420693734, 'Assessment_centre_11026.0': 0.21311962864786144, 'Assessment_centre_11027.0': 0.06850111029892847, 'Assessment_centre_11028.0': 0.38849769190939937, 'f.22009.0.1': -0.014096002835366587, 'f.22009.0.2': 0.020309858494688495, 'f.22009.0.3': 0.026586359922610908, 'f.22009.0.4': -0.050351315744802054, 'f.22009.0.5': -0.010629459891733382, 'f.22009.0.6': 0.055771265700634065, 'f.22009.0.7': 0.01648444549403404, 'f.22009.0.8': -0.0025979893104743005, 'f.22009.0.9': 0.004613522902330417, 'f.22009.0.10': 0.009971648963857927}	{'const': 10.737330940850116, 'Age': -0.06770207521156363, 'Sex': 0.32694362471934546, 'Education_score': 0.3303650896555798, 'Assessment_centre_11026.0': 0.20468474129511902, 'Assessment_centre_11027.0': 0.07062709020677684, 'Assessment_centre_11028.0': 0.4183962297250746, 'f.22009.0.1': -0.01288979815518576, 'f.22009.0.2': 0.021601424638713503, 'f.22009.0.3': 0.025634665707988002, 'f.22009.0.4': -0.049458862407895036, 'f.22009.0.5': -0.010536389530737978, 'f.22009.0.6': 0.05717056674091038, 'f.22009.0.7': 0.017808868995234275, 'f.22009.0.8': -0.002249238417474859, 'f.22009.0.9': 0.004408066632418631, 'f.22009.0.10': 0.010476167108761907}	{'const': 2.7719554028261677, 'Prob_Class_0': 13.329720100917838, 'Prob_Class_2': 6.393376504145398, 'Age': 0.005910432087293092, 'Sex': 0.07886482691020814, 'Education_score': 0.0283040667303977, 'Assessment_centre_11026.0': 0.10845996528329337, 'Assessment_centre_11027.0': 0.09714764377911786, 'Assessment_centre_11028.0': 0.20558535238819836, 'f.22009.0.1': 0.024989602382119027, 'f.22009.0.2': 0.02587993125370873, 'f.22009.0.3': 0.025155126721202, 'f.22009.0.4': 0.018844387281268308, 'f.22009.0.5': 0.008333229312936907, 'f.22009.0.6': 0.023916773170566008, 'f.22009.0.7': 0.02175191117612905, 'f.22009.0.8': 0.020738298536814456, 'f.22009.0.9': 0.010871358232429977, 'f.22009.0.10': 0.018951523888639587}	{'const': 0.47785639729267215, 'Age': 0.005182685928203006, 'Sex': 0.07742821826650134, 'Education_score': 0.028277254424484644, 'Assessment_centre_11026.0': 0.10787269534388788, 'Assessment_centre_11027.0': 0.09690393057297841, 'Assessment_centre_11028.0': 0.20459070929538642, 'f.22009.0.1': 0.02498208911007323, 'f.22009.0.2': 0.025883547339335337, 'f.22009.0.3': 0.025159503785772423, 'f.22009.0.4': 0.018844636648693947, 'f.22009.0.5': 0.008337093241793162, 'f.22009.0.6': 0.02387418378761878, 'f.22009.0.7': 0.021751687489051656, 'f.22009.0.8': 0.02074670479422356, 'f.22009.0.9': 0.010876195739388077, 'f.22009.0.10': 0.018945628886097653}	1.999185616	1.591429307	2.000885594	1.595088958	rs12144605	0.22979205	FALSE
4	Matrix_pattern_puzzles	2.310261495	0.09943028	2	0.121895583	0.120401731	0.11607604	0.115223817	{'const': 11.116324896883597, 'Prob_Class_0': -23.980511009826316, 'Prob_Class_2': 2.544563445696668, 'Age': -0.06556022775740643, 'Sex': 0.2947374770222708, 'Education_score': 0.30477131340234237, 'Assessment_centre_11026.0': 0.5255844946683064, 'Assessment_centre_11027.0': -0.013500972701410204, 'Assessment_centre_11028.0': 0.44456729224795, 'f.22009.0.1': 0.021854201160072393, 'f.22009.0.2': 0.04373486757503887, 'f.22009.0.3': 0.024889599949826428, 'f.22009.0.4': 0.003731474721220488, 'f.22009.0.5': -0.02062705981868909, 'f.22009.0.6': 0.004753096025394296, 'f.22009.0.7': 0.01257594382385922, 'f.22009.0.8': 0.007815641378889477, 'f.22009.0.9': -0.014118114836986741, 'f.22009.0.10': 0.005347575584070627}	{'const': 11.368540885455868, 'Age': -0.07022506676715971, 'Sex': 0.2925068760706168, 'Education_score': 0.3024700670489964, 'Assessment_centre_11026.0': 0.5269860054850591, 'Assessment_centre_11027.0': -0.0012023075890705349, 'Assessment_centre_11028.0': 0.47922732199671675, 'f.22009.0.1': 0.022727867837077725, 'f.22009.0.2': 0.04463524531214265, 'f.22009.0.3': 0.026172774550682468, 'f.22009.0.4': 0.004559992220073224, 'f.22009.0.5': -0.020982827426278047, 'f.22009.0.6': 0.004297055140475068, 'f.22009.0.7': 0.013293616732564982, 'f.22009.0.8': 0.007718619425875007, 'f.22009.0.9': -0.0142672936892058, 'f.22009.0.10': 0.0035475862102147693}	{'const': 3.4113854875531917, 'Prob_Class_0': 18.647005623250138, 'Prob_Class_2': 4.595751993170827, 'Age': 0.0056110420546845235, 'Sex': 0.07589274567754327, 'Education_score': 0.027858801187040035, 'Assessment_centre_11026.0': 0.10792675172901453, 'Assessment_centre_11027.0': 0.09445011502945294, 'Assessment_centre_11028.0': 0.19672345176026113, 'f.22009.0.1': 0.02469302149751011, 'f.22009.0.2': 0.025344376099908594, 'f.22009.0.3': 0.024084252367271165, 'f.22009.0.4': 0.01813173649980988, 'f.22009.0.5': 0.008282496528100872, 'f.22009.0.6': 0.02324233067342976, 'f.22009.0.7': 0.02105476819032292, 'f.22009.0.8': 0.02064313264500767, 'f.22009.0.9': 0.009836315835839299, 'f.22009.0.10': 0.018567633647108252}	{'const': 0.46589344036360725, 'Age': 0.005139250540159068, 'Sex': 0.07592107930197074, 'Education_score': 0.02785105471309077, 'Assessment_centre_11026.0': 0.10764676710935878, 'Assessment_centre_11027.0': 0.0943220527316823, 'Assessment_centre_11028.0': 0.19568603795122702, 'f.22009.0.1': 0.024701174835193494, 'f.22009.0.2': 0.02533741777209512, 'f.22009.0.3': 0.024087972419989768, 'f.22009.0.4': 0.01813427370315822, 'f.22009.0.5': 0.008279773714695581, 'f.22009.0.6': 0.023251722048733867, 'f.22009.0.7': 0.02106138173862772, 'f.22009.0.8': 0.020651176612247524, 'f.22009.0.9': 0.009839455182756108, 'f.22009.0.10': 0.018557622929786664}	1.952053459	1.553075171	1.953713193	1.553472825	rs9654334	0.230722196	FALSE
2	Symbol_digit_matches	2.312991628	0.09916088	2	0.208642399	0.207286042	0.203364727	0.202590217	{'const': 18.02643841957692, 'Prob_Class_0': 31.276246164126572, 'Prob_Class_2': 38.40942812610271, 'Age': -0.3153320569178458, 'Sex': 0.0628664199267909, 'Education_score': 0.38844839043902063, 'Assessment_centre_11026.0': 0.3848015429253456, 'Assessment_centre_11027.0': 0.36494896560925905, 'Assessment_centre_11028.0': 0.9712801600900887, 'f.22009.0.1': 0.09614079269884382, 'f.22009.0.2': -0.05618125204790276, 'f.22009.0.3': -0.005686552241641045, 'f.22009.0.4': -0.04799564506625534, 'f.22009.0.5': -0.037199746178351346, 'f.22009.0.6': -0.06448156998720612, 'f.22009.0.7': 0.014812661802162397, 'f.22009.0.8': 0.0006071702829617241, 'f.22009.0.9': -0.07272815141453363, 'f.22009.0.10': -0.04548279470793834}	{'const': 39.0679422149736, 'Age': -0.317661539244437, 'Sex': 0.2143457800247789, 'Education_score': 0.39361600047246414, 'Assessment_centre_11026.0': 0.4435368188262998, 'Assessment_centre_11027.0': 0.3947810480454803, 'Assessment_centre_11028.0': 1.1207585171970893, 'f.22009.0.1': 0.09791032263663897, 'f.22009.0.2': -0.058532059218636495, 'f.22009.0.3': -0.006108890618332096, 'f.22009.0.4': -0.048426113861507414, 'f.22009.0.5': -0.035899525450216546, 'f.22009.0.6': -0.06792461517398561, 'f.22009.0.7': 0.01586747304205636, 'f.22009.0.8': 0.0018288121783141507, 'f.22009.0.9': -0.07135061705891046, 'f.22009.0.10': -0.04034993614411551}	{'const': 17.740112983064538, 'Prob_Class_0': 61.26069878457519, 'Prob_Class_2': 26.029295300930453, 'Age': 0.01410219895607648, 'Sex': 0.19845413382294116, 'Education_score': 0.06759537445135236, 'Assessment_centre_11026.0': 0.2619544636934855, 'Assessment_centre_11027.0': 0.22688899640651267, 'Assessment_centre_11028.0': 0.46763181851672875, 'f.22009.0.1': 0.05946900709959154, 'f.22009.0.2': 0.06283706824009382, 'f.22009.0.3': 0.059778421301044785, 'f.22009.0.4': 0.04390172989844587, 'f.22009.0.5': 0.019481313758038788, 'f.22009.0.6': 0.05848005603098069, 'f.22009.0.7': 0.05276554205348088, 'f.22009.0.8': 0.05122539875349058, 'f.22009.0.9': 0.024332738668230193, 'f.22009.0.10': 0.04523354893682768}	{'const': 1.1479541109001286, 'Age': 0.012597879986229105, 'Sex': 0.1856062692999871, 'Education_score': 0.06757548254353964, 'Assessment_centre_11026.0': 0.25921968696009573, 'Assessment_centre_11027.0': 0.2265744601639445, 'Assessment_centre_11028.0': 0.46185637167224225, 'f.22009.0.1': 0.059466554845499356, 'f.22009.0.2': 0.06284837980006185, 'f.22009.0.3': 0.05980599127883568, 'f.22009.0.4': 0.04392077027184528, 'f.22009.0.5': 0.019476471675134173, 'f.22009.0.6': 0.058486101545474733, 'f.22009.0.7': 0.05278476719605842, 'f.22009.0.8': 0.05123455638470406, 'f.22009.0.9': 0.024334788733016414, 'f.22009.0.10': 0.045191228620355205}	4.756706504	3.753961321	4.760781166	3.754216372	rs41288947	0.230722196	FALSE
6	Symbol_digit_matches	2.296195165	0.10083893	2	0.223094079	0.221763287	0.217878001	0.217122292	{'const': 38.51252390238845, 'Prob_Class_0': -29.870035351674755, 'Prob_Class_2': 2.412436741590497, 'Age': -0.2984954257133268, 'Sex': 0.027754548990729377, 'Education_score': 0.5059566104611593, 'Assessment_centre_11026.0': 0.26901351641428617, 'Assessment_centre_11027.0': -0.2043736428535995, 'Assessment_centre_11028.0': 1.3813186184695416, 'f.22009.0.1': -0.09252833816863817, 'f.22009.0.2': -0.01272947878579038, 'f.22009.0.3': 0.03389763100357181, 'f.22009.0.4': -0.04590466782090649, 'f.22009.0.5': -0.03725322492751864, 'f.22009.0.6': 0.056624330123419345, 'f.22009.0.7': 0.004576210178696846, 'f.22009.0.8': 0.00879600431840355, 'f.22009.0.9': 0.005096460658117651, 'f.22009.0.10': -0.058322305786581125}	{'const': 36.00815948433476, 'Age': -0.3085204396911657, 'Sex': -0.10203566089086791, 'Education_score': 0.4992211567370088, 'Assessment_centre_11026.0': 0.23547050345662868, 'Assessment_centre_11027.0': -0.19834452459512453, 'Assessment_centre_11028.0': 1.4154056950162854, 'f.22009.0.1': -0.08516896881521717, 'f.22009.0.2': -0.006167941509266903, 'f.22009.0.3': 0.03799021033464751, 'f.22009.0.4': -0.04513426596075397, 'f.22009.0.5': -0.03812534245994033, 'f.22009.0.6': 0.05499494446652492, 'f.22009.0.7': 0.005030666494893463, 'f.22009.0.8': 0.010602453054192884, 'f.22009.0.9': 0.005183656553345094, 'f.22009.0.10': -0.06164825422023466}	{'const': 10.277586252967035, 'Prob_Class_0': 22.592243373122773, 'Prob_Class_2': 18.64057733074785, 'Age': 0.013502516102155061, 'Sex': 0.19107009747622464, 'Education_score': 0.06673672629976929, 'Assessment_centre_11026.0': 0.24939028283987744, 'Assessment_centre_11027.0': 0.22420043882227642, 'Assessment_centre_11028.0': 0.47429031274401007, 'f.22009.0.1': 0.056892865445246625, 'f.22009.0.2': 0.06124147634340747, 'f.22009.0.3': 0.059519128269789466, 'f.22009.0.4': 0.04278806632358064, 'f.22009.0.5': 0.019533654835036298, 'f.22009.0.6': 0.05595709853666873, 'f.22009.0.7': 0.0498669222776445, 'f.22009.0.8': 0.051400597350066635, 'f.22009.0.9': 0.023561814601332293, 'f.22009.0.10': 0.044485448557627885}	{'const': 1.096131696991081, 'Age': 0.012170775151844787, 'Sex': 0.18071599712235445, 'Education_score': 0.06651753318098468, 'Assessment_centre_11026.0': 0.24852649495717055, 'Assessment_centre_11027.0': 0.22412557831119911, 'Assessment_centre_11028.0': 0.47227564609259104, 'f.22009.0.1': 0.05680369336450383, 'f.22009.0.2': 0.06117034970452957, 'f.22009.0.3': 0.059515022115234524, 'f.22009.0.4': 0.04279773053616464, 'f.22009.0.5': 0.019534105761639796, 'f.22009.0.6': 0.0559730907473124, 'f.22009.0.7': 0.04988276488935129, 'f.22009.0.8': 0.05140004587455846, 'f.22009.0.9': 0.023562621853386097, 'f.22009.0.10': 0.04447690994793162}	4.625019263	3.649057084	4.628978757	3.651374752	rs11790018	0.232541403	FALSE
9	Matrix_pattern_puzzles	2.293413498	0.101116144	2	0.125510988	0.124039014	0.119734547	0.118899529	{'const': 14.590752267133125, 'Prob_Class_0': -12.112562730795265, 'Prob_Class_2': -4.649647081999477, 'Age': -0.06397558064957436, 'Sex': 0.3315268365731963, 'Education_score': 0.36320146748953797, 'Assessment_centre_11026.0': 0.3805732455577612, 'Assessment_centre_11027.0': -0.007131426765132912, 'Assessment_centre_11028.0': 0.3723485303870703, 'f.22009.0.1': -0.0248952431475226, 'f.22009.0.2': -0.040460335801583674, 'f.22009.0.3': -0.016342842679439952, 'f.22009.0.4': -0.02197930807023247, 'f.22009.0.5': -0.008861862048523943, 'f.22009.0.6': -0.020654891826438364, 'f.22009.0.7': 0.008873672100661145, 'f.22009.0.8': -0.028034013347061248, 'f.22009.0.9': -0.006064716421455257, 'f.22009.0.10': -0.016633077537109943}	{'const': 10.195598390134045, 'Age': -0.06246114232726331, 'Sex': 0.3513445624514967, 'Education_score': 0.3642336151563438, 'Assessment_centre_11026.0': 0.3824237968127039, 'Assessment_centre_11027.0': -0.007071253131290325, 'Assessment_centre_11028.0': 0.36306632030818997, 'f.22009.0.1': -0.025855424057196437, 'f.22009.0.2': -0.04120761837700194, 'f.22009.0.3': -0.01537888442716144, 'f.22009.0.4': -0.020590485887813585, 'f.22009.0.5': -0.008682564042744879, 'f.22009.0.6': -0.021166544674421015, 'f.22009.0.7': 0.008149135967255056, 'f.22009.0.8': -0.02908008041015975, 'f.22009.0.9': -0.006430912698143807, 'f.22009.0.10': -0.017374548292670183}	{'const': 3.406288009477298, 'Prob_Class_0': 5.747085321564873, 'Prob_Class_2': 11.07269261339774, 'Age': 0.005155927550740538, 'Sex': 0.0766493236128395, 'Education_score': 0.02801875200632078, 'Assessment_centre_11026.0': 0.10470646504818545, 'Assessment_centre_11027.0': 0.09351795402918135, 'Assessment_centre_11028.0': 0.1893472144020311, 'f.22009.0.1': 0.024835646439022946, 'f.22009.0.2': 0.02565476676706989, 'f.22009.0.3': 0.024680189981095627, 'f.22009.0.4': 0.01865122858031973, 'f.22009.0.5': 0.008309458578797696, 'f.22009.0.6': 0.02389126449266493, 'f.22009.0.7': 0.021327242304985373, 'f.22009.0.8': 0.021227832409631282, 'f.22009.0.9': 0.009880166186871764, 'f.22009.0.10': 0.018740005256317194}	{'const': 0.4676454226336157, 'Age': 0.005109628902886902, 'Sex': 0.07584229426235839, 'Education_score': 0.02802576865489914, 'Assessment_centre_11026.0': 0.10466573319406128, 'Assessment_centre_11027.0': 0.09351767598378675, 'Assessment_centre_11028.0': 0.18916953503846015, 'f.22009.0.1': 0.024824485772274116, 'f.22009.0.2': 0.02565811970012961, 'f.22009.0.3': 0.024684185049393025, 'f.22009.0.4': 0.018648501938336837, 'f.22009.0.5': 0.008312837224319858, 'f.22009.0.6': 0.02390037833441187, 'f.22009.0.7': 0.021332640677792346, 'f.22009.0.8': 0.021228660217849738, 'f.22009.0.9': 0.009874237997524038, 'f.22009.0.10': 0.018733307218217962}	1.963443305	1.552850419	1.965095082	1.554718813	rs1304976	0.232541403	FALSE
2	Fluid_intel_score	2.290963287	0.101321611	2	0.104229238	0.103049147	0.099593277	0.098925235	{'const': 9.988981395303341, 'Prob_Class_0': -4.512587157795887, 'Prob_Class_2': -6.300266414754875, 'Age': -0.03218356706125735, 'Sex': 0.15122691979479472, 'Education_score': 0.3996468453735821, 'Assessment_centre_11026.0': -0.14748326772165685, 'Assessment_centre_11027.0': -0.2349382989541758, 'Assessment_centre_11028.0': 0.3170703976209233, 'f.22009.0.1': -0.0237237843586451, 'f.22009.0.2': 0.021039036827201714, 'f.22009.0.3': 0.04924442559322895, 'f.22009.0.4': -0.040127844678708856, 'f.22009.0.5': -0.003966166843273245, 'f.22009.0.6': 0.011140803284553599, 'f.22009.0.7': -0.020677323227062283, 'f.22009.0.8': -0.017516148772874517, 'f.22009.0.9': 0.0009149884224715774, 'f.22009.0.10': -0.013120695456293298}	{'const': 6.805751091872446, 'Age': -0.03115218308987812, 'Sex': 0.13756129849558513, 'Education_score': 0.4010791963264109, 'Assessment_centre_11026.0': -0.14904003095945045, 'Assessment_centre_11027.0': -0.24010163607926707, 'Assessment_centre_11028.0': 0.2943857992601484, 'f.22009.0.1': -0.02391540187550331, 'f.22009.0.2': 0.02098937140010605, 'f.22009.0.3': 0.049653596095410826, 'f.22009.0.4': -0.040717520831802134, 'f.22009.0.5': -0.004030656058369733, 'f.22009.0.6': 0.01086643162596593, 'f.22009.0.7': -0.02180812990378948, 'f.22009.0.8': -0.018509763704458868, 'f.22009.0.9': 0.001148867693039553, 'f.22009.0.10': -0.013347365665579947}	{'const': 1.543354357431293, 'Prob_Class_0': 8.757821255198458, 'Prob_Class_2': 4.275694106862181, 'Age': 0.004856925427223119, 'Sex': 0.06663211164687607, 'Education_score': 0.024122953370782504, 'Assessment_centre_11026.0': 0.09733697380901091, 'Assessment_centre_11027.0': 0.08457723334154714, 'Assessment_centre_11028.0': 0.1937899246056656, 'f.22009.0.1': 0.02143346074946289, 'f.22009.0.2': 0.0223637223988332, 'f.22009.0.3': 0.021564053361604163, 'f.22009.0.4': 0.016256531102980733, 'f.22009.0.5': 0.007077798076749267, 'f.22009.0.6': 0.02037269465797656, 'f.22009.0.7': 0.018456432746199767, 'f.22009.0.8': 0.017690051174105915, 'f.22009.0.9': 0.008863514364274312, 'f.22009.0.10': 0.016049116120378477}	{'const': 0.4069931378440341, 'Age': 0.0044587153940709254, 'Sex': 0.0662231695768354, 'Education_score': 0.02411625309436335, 'Assessment_centre_11026.0': 0.09735255969545403, 'Assessment_centre_11027.0': 0.08452027215789416, 'Assessment_centre_11028.0': 0.19354944853202655, 'f.22009.0.1': 0.021438589680300574, 'f.22009.0.2': 0.022371789293040033, 'f.22009.0.3': 0.02157019790210336, 'f.22009.0.4': 0.016259783486350772, 'f.22009.0.5': 0.007079099893582584, 'f.22009.0.6': 0.020361000278841353, 'f.22009.0.7': 0.01845448761757142, 'f.22009.0.8': 0.017687751802515396, 'f.22009.0.9': 0.008866076303108653, 'f.22009.0.10': 0.01605054858332285}	1.93143056	1.534691969	1.932702377	1.535512382	rs12144605	0.232541403	FALSE
8	Matrix_pattern_puzzles	2.294049959	0.101060808	2	0.135734066	0.134212447	0.129764462	0.128900867	{'const': 17.22767404662672, 'Prob_Class_0': -12.45802457723723, 'Prob_Class_2': -11.266159986527345, 'Age': -0.06670834680462463, 'Sex': 0.2380430450882694, 'Education_score': 0.3871516195943424, 'Assessment_centre_11026.0': 0.19849523771558042, 'Assessment_centre_11027.0': -0.0796912084536842, 'Assessment_centre_11028.0': 0.1926999735573719, 'f.22009.0.1': 0.030173917220453372, 'f.22009.0.2': 0.010925927959833236, 'f.22009.0.3': -0.01577438586016218, 'f.22009.0.4': -0.026106077768981963, 'f.22009.0.5': -0.015434344502901765, 'f.22009.0.6': -0.020969570000367112, 'f.22009.0.7': 0.004771800842390111, 'f.22009.0.8': -0.0054439442317299235, 'f.22009.0.9': 0.013107482603013776, 'f.22009.0.10': -0.00815122147695376}	{'const': 10.740975938058686, 'Age': -0.06301123236144912, 'Sex': 0.30987396628392067, 'Education_score': 0.39075078729028606, 'Assessment_centre_11026.0': 0.23390090152161064, 'Assessment_centre_11027.0': -0.06360132586620701, 'Assessment_centre_11028.0': 0.2638380331307876, 'f.22009.0.1': 0.03005752948063152, 'f.22009.0.2': 0.010208710669917853, 'f.22009.0.3': -0.01732623813507879, 'f.22009.0.4': -0.027161730973469463, 'f.22009.0.5': -0.015244101655101825, 'f.22009.0.6': -0.021763579270715552, 'f.22009.0.7': 0.006261439474287715, 'f.22009.0.8': -0.003126569516333305, 'f.22009.0.9': 0.013794217969708582, 'f.22009.0.10': -0.006785175372587451}	{'const': 3.356557271662856, 'Prob_Class_0': 7.788760580187083, 'Prob_Class_2': 7.904178399867125, 'Age': 0.006182783561990042, 'Sex': 0.08526007611499437, 'Education_score': 0.027766415590097147, 'Assessment_centre_11026.0': 0.10755943693874347, 'Assessment_centre_11027.0': 0.0941074604317923, 'Assessment_centre_11028.0': 0.19234231732309748, 'f.22009.0.1': 0.024445557679737693, 'f.22009.0.2': 0.025708313954081786, 'f.22009.0.3': 0.02449815354280768, 'f.22009.0.4': 0.017985518066461724, 'f.22009.0.5': 0.007990523859642466, 'f.22009.0.6': 0.02403508512794222, 'f.22009.0.7': 0.02172459189706452, 'f.22009.0.8': 0.020942873409565948, 'f.22009.0.9': 0.009875067373370194, 'f.22009.0.10': 0.018541221216814795}	{'const': 0.4731775835396151, 'Age': 0.005185458895394165, 'Sex': 0.07616972848624107, 'Education_score': 0.027721182418575237, 'Assessment_centre_11026.0': 0.10633018830627344, 'Assessment_centre_11027.0': 0.09311235007285032, 'Assessment_centre_11028.0': 0.18873449272049364, 'f.22009.0.1': 0.024442774375318315, 'f.22009.0.2': 0.025718079558146596, 'f.22009.0.3': 0.02449538934524829, 'f.22009.0.4': 0.017986663080042892, 'f.22009.0.5': 0.007991613242708383, 'f.22009.0.6': 0.024042837121793344, 'f.22009.0.7': 0.021719409747118293, 'f.22009.0.8': 0.02092524514552774, 'f.22009.0.9': 0.009872242795609264, 'f.22009.0.10': 0.01853296833464645}	1.918899276	1.520113733	1.920587732	1.521805587	rs604159	0.232541403	FALSE
6	Fluid_intel_score	2.275259411	0.10292439	2	0.087270948	0.086067416	0.082510263	0.08183257	{'const': 5.207252077962934, 'Prob_Class_0': 17.609381099885052, 'Prob_Class_2': -0.12528807811350287, 'Age': -0.03465197161857639, 'Sex': 0.16141030279286617, 'Education_score': 0.35868700733573755, 'Assessment_centre_11026.0': 0.04415407968798208, 'Assessment_centre_11027.0': -0.21424309512318834, 'Assessment_centre_11028.0': 0.20875720861036456, 'f.22009.0.1': 0.0013564703135235945, 'f.22009.0.2': 0.013826454355721324, 'f.22009.0.3': 0.026155807849917296, 'f.22009.0.4': -0.002937676778219561, 'f.22009.0.5': -0.010201788987497932, 'f.22009.0.6': -0.024710639923859995, 'f.22009.0.7': -0.04772123137055836, 'f.22009.0.8': -0.014695586397333716, 'f.22009.0.9': -0.018111490306002925, 'f.22009.0.10': -0.023589599865459793}	{'const': 7.215403168483119, 'Age': -0.03155234507757581, 'Sex': 0.2246354517614599, 'Education_score': 0.35966912406945456, 'Assessment_centre_11026.0': 0.0765996732290432, 'Assessment_centre_11027.0': -0.19502943936653436, 'Assessment_centre_11028.0': 0.2553144191212175, 'f.22009.0.1': 0.002824096729225078, 'f.22009.0.2': 0.012632222066312843, 'f.22009.0.3': 0.02604535666879716, 'f.22009.0.4': -0.0028391645819459844, 'f.22009.0.5': -0.009788238421046803, 'f.22009.0.6': -0.024446347204467058, 'f.22009.0.7': -0.04740005779919054, 'f.22009.0.8': -0.014334846595147336, 'f.22009.0.9': -0.01836168472983142, 'f.22009.0.10': -0.023623914223272972}	{'const': 2.400861309003782, 'Prob_Class_0': 10.17171707491678, 'Prob_Class_2': 3.4442809682857725, 'Age': 0.005150119490441931, 'Sex': 0.07445798387527522, 'Education_score': 0.02463616537512545, 'Assessment_centre_11026.0': 0.09941446915845585, 'Assessment_centre_11027.0': 0.0856507409491926, 'Assessment_centre_11028.0': 0.19967676414284644, 'f.22009.0.1': 0.02181378137064069, 'f.22009.0.2': 0.023035712281822187, 'f.22009.0.3': 0.021793669821210126, 'f.22009.0.4': 0.01652535225726111, 'f.22009.0.5': 0.007429534516214753, 'f.22009.0.6': 0.020922963881205188, 'f.22009.0.7': 0.01869134942780467, 'f.22009.0.8': 0.018885531581837606, 'f.22009.0.9': 0.008470697018482303, 'f.22009.0.10': 0.016178963332383146}	{'const': 0.4138822429057976, 'Age': 0.004515937131481846, 'Sex': 0.06745683529382736, 'Education_score': 0.024631081027177818, 'Assessment_centre_11026.0': 0.09827154244801595, 'Assessment_centre_11027.0': 0.08505187428855783, 'Assessment_centre_11028.0': 0.19789325443090805, 'f.22009.0.1': 0.021805181599996584, 'f.22009.0.2': 0.023036282780222267, 'f.22009.0.3': 0.021795496685907953, 'f.22009.0.4': 0.01653123004522478, 'f.22009.0.5': 0.007426738141998547, 'f.22009.0.6': 0.0209302091403738, 'f.22009.0.7': 0.018695883279682336, 'f.22009.0.8': 0.018891726374740497, 'f.22009.0.9': 0.00847148112058912, 'f.22009.0.10': 0.016184239725642615}	1.960687557	1.569538139	1.961979821	1.569647042	rs6739095	0.235398312	FALSE
4	Numeric_memory_online	2.273534631	0.103254988	2	0.038386829	0.03586082	0.028387385	0.026959362	{'const': 10.267786907968478, 'Prob_Class_0': 6.066146661644624, 'Prob_Class_2': -11.69109235881025, 'Age': -0.030654868294175224, 'Sex': 0.14798589875727067, 'Education_score': 0.07435501930882421, 'Assessment_centre_11026.0': 0.20281575340799235, 'Assessment_centre_11027.0': 0.13480406443719192, 'Assessment_centre_11028.0': 0.2485979467230164, 'f.22009.0.1': -0.011693603969915306, 'f.22009.0.2': 0.03854532194193216, 'f.22009.0.3': 0.01296886820118687, 'f.22009.0.4': 0.00667684774006625, 'f.22009.0.5': -0.009788226416354464, 'f.22009.0.6': 0.017059955610711906, 'f.22009.0.7': 0.0019158962108769056, 'f.22009.0.8': -0.018557367794126988, 'f.22009.0.9': -0.0032153141559610006, 'f.22009.0.10': -0.015954200432567758}	{'const': 8.096490018790531, 'Age': -0.02828004431833154, 'Sex': 0.17042396451568795, 'Education_score': 0.0759447063405034, 'Assessment_centre_11026.0': 0.21036396380636602, 'Assessment_centre_11027.0': 0.13651810091106018, 'Assessment_centre_11028.0': 0.25797646454168016, 'f.22009.0.1': -0.010224330557285227, 'f.22009.0.2': 0.037114103846742574, 'f.22009.0.3': 0.012651307795761922, 'f.22009.0.4': 0.006970009061223804, 'f.22009.0.5': -0.010217724696701742, 'f.22009.0.6': 0.017415775506047077, 'f.22009.0.7': -0.00043637218813379194, 'f.22009.0.8': -0.018614839985342482, 'f.22009.0.9': -0.0028627000565665224, 'f.22009.0.10': -0.015915951274025886}	{'const': 2.7873861079572837, 'Prob_Class_0': 6.444651957046648, 'Prob_Class_2': 6.709092374380806, 'Age': 0.004920595804653997, 'Sex': 0.07471020044452842, 'Education_score': 0.025814852385274124, 'Assessment_centre_11026.0': 0.09930362808247034, 'Assessment_centre_11027.0': 0.08654037655401325, 'Assessment_centre_11028.0': 0.181284474183222, 'f.22009.0.1': 0.02186903752889501, 'f.22009.0.2': 0.022238540263101864, 'f.22009.0.3': 0.022341021445409684, 'f.22009.0.4': 0.01606842652820785, 'f.22009.0.5': 0.007219809360679623, 'f.22009.0.6': 0.02040318483787365, 'f.22009.0.7': 0.01852342556817423, 'f.22009.0.8': 0.01821289263656159, 'f.22009.0.9': 0.008392319121854565, 'f.22009.0.10': 0.016290238056266323}	{'const': 0.41418414318147073, 'Age': 0.004559008401488173, 'Sex': 0.06773262266561107, 'Education_score': 0.02575386165294752, 'Assessment_centre_11026.0': 0.09775030330111441, 'Assessment_centre_11027.0': 0.08602883772902258, 'Assessment_centre_11028.0': 0.1801689227125722, 'f.22009.0.1': 0.021868941742188404, 'f.22009.0.2': 0.022230604408450608, 'f.22009.0.3': 0.02232932708330983, 'f.22009.0.4': 0.01607322532014081, 'f.22009.0.5': 0.007221936021227388, 'f.22009.0.6': 0.02041660326400614, 'f.22009.0.7': 0.018503349986983726, 'f.22009.0.8': 0.018226197657916807, 'f.22009.0.9': 0.008395573076333105, 'f.22009.0.10': 0.016301063345947952}	1.378840599	1.042193923	1.380650411	1.043396438	rs6000553	0.235398312	FALSE
9	Tower_rearranging	2.271154433	0.103414264	2	0.092111268	0.090396544	0.085316258	0.084350156	{'const': 15.896210180149243, 'Prob_Class_0': 19.63587572921014, 'Prob_Class_2': -8.363742475971232, 'Age': -0.10821689936801404, 'Sex': 0.5707845866184004, 'Education_score': 0.20916502565803413, 'Assessment_centre_11026.0': -0.07018879858026883, 'Assessment_centre_11027.0': -0.10637016968869081, 'Assessment_centre_11028.0': -1.8074012665751495, 'f.22009.0.1': -0.010308350658181253, 'f.22009.0.2': 0.07118914064905375, 'f.22009.0.3': 0.07189962945419354, 'f.22009.0.4': -0.00027341912149873165, 'f.22009.0.5': -0.018749094345359967, 'f.22009.0.6': 0.018443812548758327, 'f.22009.0.7': 0.049737572864344326, 'f.22009.0.8': 0.003083493580211108, 'f.22009.0.9': -0.014024819665318176, 'f.22009.0.10': -0.027453245843673257}	{'const': 15.790350162241694, 'Age': -0.11133710020933989, 'Sex': 0.6332963101663662, 'Education_score': 0.20766629347701732, 'Assessment_centre_11026.0': -0.041136849089233096, 'Assessment_centre_11027.0': -0.0905412528465677, 'Assessment_centre_11028.0': -1.7061294917610499, 'f.22009.0.1': -0.009863183320922897, 'f.22009.0.2': 0.07015048995535356, 'f.22009.0.3': 0.07014832073347527, 'f.22009.0.4': -0.0005854807057007194, 'f.22009.0.5': -0.018723812823366895, 'f.22009.0.6': 0.016885129911273, 'f.22009.0.7': 0.050930957018263515, 'f.22009.0.8': 0.003802418099721691, 'f.22009.0.9': -0.013851015047557803, 'f.22009.0.10': -0.025866103371494774}	{'const': 4.363186602666006, 'Prob_Class_0': 13.095859352420565, 'Prob_Class_2': 8.629937082247537, 'Age': 0.008506562062869632, 'Sex': 0.13178124446833997, 'Education_score': 0.04537614015239055, 'Assessment_centre_11026.0': 0.18504397299314138, 'Assessment_centre_11027.0': 0.1472199048301756, 'Assessment_centre_11028.0': 1.3641794696159086, 'f.22009.0.1': 0.0411306566408529, 'f.22009.0.2': 0.04113894466942665, 'f.22009.0.3': 0.041312848857368495, 'f.22009.0.4': 0.02994382748737867, 'f.22009.0.5': 0.013669559010158285, 'f.22009.0.6': 0.03808859260864915, 'f.22009.0.7': 0.034243506708974435, 'f.22009.0.8': 0.03384606942515926, 'f.22009.0.9': 0.016065462271765012, 'f.22009.0.10': 0.029984024471526115}	{'const': 0.7614200381275367, 'Age': 0.008316181430204461, 'Sex': 0.12496092655177161, 'Education_score': 0.04539024068912146, 'Assessment_centre_11026.0': 0.18313484280544634, 'Assessment_centre_11027.0': 0.1466391751384114, 'Assessment_centre_11028.0': 1.3640225752975694, 'f.22009.0.1': 0.041149717713276676, 'f.22009.0.2': 0.04113783715867879, 'f.22009.0.3': 0.041313690115897674, 'f.22009.0.4': 0.029953546551318905, 'f.22009.0.5': 0.013676273406585294, 'f.22009.0.6': 0.038074355397524594, 'f.22009.0.7': 0.03424442132576348, 'f.22009.0.8': 0.033836906267661504, 'f.22009.0.9': 0.016072220437138626, 'f.22009.0.10': 0.029987608539529587}	3.022200499	2.374618136	3.025053159	2.378956153	rs718050	0.235398312	FALSE
0	log_reaction_time	2.267858169	0.103687352	2	0.120786974	0.119636076	0.116219634	0.115573249	{'const': 6.351062235010026, 'Prob_Class_0': 2.683994681362023, 'Prob_Class_2': -0.9404540184780323, 'Age': 0.00713191359794231, 'Sex': -0.028087050911417527, 'Education_score': -0.010203403759530598, 'Assessment_centre_11026.0': 0.0007128635852554216, 'Assessment_centre_11027.0': 0.006127994955820434, 'Assessment_centre_11028.0': -0.0007499195053495833, 'f.22009.0.1': -0.003202469599754936, 'f.22009.0.2': 0.0010870039159938776, 'f.22009.0.3': 0.002177087810820053, 'f.22009.0.4': -0.0008465557543913677, 'f.22009.0.5': 0.0006150700712533059, 'f.22009.0.6': -0.0012597064148650097, 'f.22009.0.7': 0.0009769980254520673, 'f.22009.0.8': 0.0022769873930415657, 'f.22009.0.9': 0.0004330791981832609, 'f.22009.0.10': 0.001639251282390737}	{'const': 5.91504708026854, 'Age': 0.007355492018678418, 'Sex': -0.029860178582347408, 'Education_score': -0.01015899281148721, 'Assessment_centre_11026.0': 0.000150980982548371, 'Assessment_centre_11027.0': 0.0055767862974873406, 'Assessment_centre_11028.0': -0.0011592550728717343, 'f.22009.0.1': -0.003155600429057343, 'f.22009.0.2': 0.0011810268074588133, 'f.22009.0.3': 0.0020937194354948806, 'f.22009.0.4': -0.0008796036954238848, 'f.22009.0.5': 0.0006212506077082677, 'f.22009.0.6': -0.001249427032078372, 'f.22009.0.7': 0.000982915314369729, 'f.22009.0.8': 0.0023011444961328342, 'f.22009.0.9': 0.000469182399511818, 'f.22009.0.10': 0.001681741529551542}	{'const': 0.24040117403433348, 'Prob_Class_0': 2.189374739353122, 'Prob_Class_2': 0.44343075772150176, 'Age': 0.0003899320027470941, 'Sex': 0.005656835255703456, 'Education_score': 0.00201966144997226, 'Assessment_centre_11026.0': 0.008375018963779202, 'Assessment_centre_11027.0': 0.007254586954414926, 'Assessment_centre_11028.0': 0.016751562917766638, 'f.22009.0.1': 0.0018265442255881125, 'f.22009.0.2': 0.001867183209867506, 'f.22009.0.3': 0.0017880410170830194, 'f.22009.0.4': 0.0013625222306463843, 'f.22009.0.5': 0.0006064596630684166, 'f.22009.0.6': 0.0017668177430449938, 'f.22009.0.7': 0.0015533313883911476, 'f.22009.0.8': 0.001533026005206603, 'f.22009.0.9': 0.0007516305078437231, 'f.22009.0.10': 0.0013588658540439362}	{'const': 0.03379552997620143, 'Age': 0.000371817528775446, 'Sex': 0.0055902431329421165, 'Education_score': 0.0020192024684979643, 'Assessment_centre_11026.0': 0.008212125025128114, 'Assessment_centre_11027.0': 0.007093644622372108, 'Assessment_centre_11028.0': 0.016469080267668655, 'f.22009.0.1': 0.0018260924819154902, 'f.22009.0.2': 0.0018673184324961099, 'f.22009.0.3': 0.0017882220427671474, 'f.22009.0.4': 0.0013629012027229373, 'f.22009.0.5': 0.0006065689884635927, 'f.22009.0.6': 0.001766993556254236, 'f.22009.0.7': 0.0015538486259172603, 'f.22009.0.8': 0.0015335351443346824, 'f.22009.0.9': 0.0007510499161492955, 'f.22009.0.10': 0.001358928470915632}	0.162852071	0.125720633	0.162958624	0.125773351	rs72731840	0.235398312	FALSE
1	Tower_rearranging	2.248794486	0.105755352	2	0.068311758	0.066513324	0.061114166	0.060108613	{'const': 13.864022924558585, 'Prob_Class_0': -29.096768313864132, 'Prob_Class_2': 15.849563094347609, 'Age': -0.07824284542564239, 'Sex': 0.8881450814180123, 'Education_score': 0.1836499312855644, 'Assessment_centre_11026.0': -0.04688721536402214, 'Assessment_centre_11027.0': -0.15521236663053703, 'Assessment_centre_11028.0': -3.0405847732876756, 'f.22009.0.1': -0.022681491786788785, 'f.22009.0.2': -0.04844979856638802, 'f.22009.0.3': 0.06614389848160054, 'f.22009.0.4': 0.045611873173946896, 'f.22009.0.5': -0.032234629491708786, 'f.22009.0.6': 0.012832603325235056, 'f.22009.0.7': 0.044372497509388, 'f.22009.0.8': -0.06046620766387503, 'f.22009.0.9': 0.020110533439099344, 'f.22009.0.10': -0.05157102852298092}	{'const': 14.390153255126847, 'Age': -0.08684840799424501, 'Sex': 0.7855876037921882, 'Education_score': 0.1748184815429261, 'Assessment_centre_11026.0': -0.0904831977450307, 'Assessment_centre_11027.0': -0.17531466273455576, 'Assessment_centre_11028.0': -3.2244779270139388, 'f.22009.0.1': -0.023840703668243566, 'f.22009.0.2': -0.047461106312386286, 'f.22009.0.3': 0.06840838004223113, 'f.22009.0.4': 0.04668347414585392, 'f.22009.0.5': -0.03303765155192209, 'f.22009.0.6': 0.01229180840836069, 'f.22009.0.7': 0.044956237840329184, 'f.22009.0.8': -0.05896874078720154, 'f.22009.0.9': 0.021470755285071374, 'f.22009.0.10': -0.050058214227091634}	{'const': 4.166548228547058, 'Prob_Class_0': 15.647219748199804, 'Prob_Class_2': 10.982496444814533, 'Age': 0.009537101762362945, 'Sex': 0.14020911431179886, 'Education_score': 0.04705084072653583, 'Assessment_centre_11026.0': 0.19268240638450118, 'Assessment_centre_11027.0': 0.15672379925274513, 'Assessment_centre_11028.0': 1.8016510354370516, 'f.22009.0.1': 0.042877583563079115, 'f.22009.0.2': 0.04362236161212233, 'f.22009.0.3': 0.04246888116491764, 'f.22009.0.4': 0.0319219264820614, 'f.22009.0.5': 0.014403072385231216, 'f.22009.0.6': 0.039880618758285864, 'f.22009.0.7': 0.03744337103906616, 'f.22009.0.8': 0.036261945519068, 'f.22009.0.9': 0.017741295475327063, 'f.22009.0.10': 0.0323509952737123}	{'const': 0.8034255840873018, 'Age': 0.00859842920098114, 'Sex': 0.12947744960056973, 'Education_score': 0.04688513878460878, 'Assessment_centre_11026.0': 0.18952928727163698, 'Assessment_centre_11027.0': 0.15561017495195364, 'Assessment_centre_11028.0': 1.8005265842683627, 'f.22009.0.1': 0.04288951924987173, 'f.22009.0.2': 0.043621161022063086, 'f.22009.0.3': 0.04246733721710426, 'f.22009.0.4': 0.031927596021657505, 'f.22009.0.5': 0.014404231952866702, 'f.22009.0.6': 0.03989910750630463, 'f.22009.0.7': 0.03744477053626152, 'f.22009.0.8': 0.03627389858774397, 'f.22009.0.9': 0.017739187710057887, 'f.22009.0.10': 0.032358117204049075}	3.093671793	2.452524667	3.096656204	2.455777212	rs17749164	0.239446079	FALSE
7	Numeric_memory_online	2.243078424	0.106445677	2	0.032037307	0.029479926	0.021776218	0.020345619	{'const': 3.63972157914794, 'Prob_Class_0': 1.5854796586507134, 'Prob_Class_2': 7.2344241027421505, 'Age': -0.01805933201296724, 'Sex': 0.22004936757555518, 'Education_score': 0.09019283786558956, 'Assessment_centre_11026.0': -0.02895338616207556, 'Assessment_centre_11027.0': -0.02819505966528235, 'Assessment_centre_11028.0': 0.29326642021333604, 'f.22009.0.1': 0.01070075182459841, 'f.22009.0.2': 0.026145312850890702, 'f.22009.0.3': -0.012756679162302215, 'f.22009.0.4': 0.010137502192764663, 'f.22009.0.5': -0.00412378350097033, 'f.22009.0.6': -0.008824907037165663, 'f.22009.0.7': 0.017505662314818267, 'f.22009.0.8': 0.02392116615638374, 'f.22009.0.9': 0.007276068600002944, 'f.22009.0.10': 0.01405846563533258}	{'const': 7.724476738456901, 'Age': -0.018069842421943417, 'Sex': 0.2604722759141501, 'Education_score': 0.09358289529478082, 'Assessment_centre_11026.0': -0.01750150325759669, 'Assessment_centre_11027.0': -0.010869694494495583, 'Assessment_centre_11028.0': 0.315631033087019, 'f.22009.0.1': 0.010458199292939905, 'f.22009.0.2': 0.024688872742348413, 'f.22009.0.3': -0.013031222799112908, 'f.22009.0.4': 0.010316743336404732, 'f.22009.0.5': -0.003948607814481752, 'f.22009.0.6': -0.009477169300898185, 'f.22009.0.7': 0.015196979624202276, 'f.22009.0.8': 0.023925003207001205, 'f.22009.0.9': 0.007150773396957934, 'f.22009.0.10': 0.014815437696052959}	{'const': 2.4593275705500406, 'Prob_Class_0': 10.302823394650474, 'Prob_Class_2': 5.046476862551602, 'Age': 0.004691797296447357, 'Sex': 0.07120480497549696, 'Education_score': 0.025553443727712254, 'Assessment_centre_11026.0': 0.09861037537578334, 'Assessment_centre_11027.0': 0.08862498627364764, 'Assessment_centre_11028.0': 0.20379292053625675, 'f.22009.0.1': 0.021665357575597066, 'f.22009.0.2': 0.022236577677323573, 'f.22009.0.3': 0.021560588181800358, 'f.22009.0.4': 0.01632637408138509, 'f.22009.0.5': 0.007502155231075199, 'f.22009.0.6': 0.020469241095230267, 'f.22009.0.7': 0.01887164541421841, 'f.22009.0.8': 0.018426899648666183, 'f.22009.0.9': 0.00863374532048272, 'f.22009.0.10': 0.016566811588796828}	{'const': 0.4147129095182261, 'Age': 0.0045638333348707785, 'Sex': 0.06781667584254321, 'Education_score': 0.025521711992026293, 'Assessment_centre_11026.0': 0.09781347730010155, 'Assessment_centre_11027.0': 0.08830714127014393, 'Assessment_centre_11028.0': 0.20341739357976532, 'f.22009.0.1': 0.021671012393477518, 'f.22009.0.2': 0.022238552985905363, 'f.22009.0.3': 0.021575152480810343, 'f.22009.0.4': 0.01633330859574472, 'f.22009.0.5': 0.0075040352407380675, 'f.22009.0.6': 0.020480986063312542, 'f.22009.0.7': 0.018853836460203187, 'f.22009.0.8': 0.018437734534370153, 'f.22009.0.9': 0.00863747424318899, 'f.22009.0.10': 0.01656714351367259}	1.369801006	1.037573741	1.371609336	1.039061531	rs1123680	0.240361206	FALSE
1	Numeric_memory	2.230458154	0.10770618	2	0.040941468	0.039124788	0.033611084	0.032602089	{'const': 11.801407755185748, 'Prob_Class_0': -16.238056617378508, 'Prob_Class_2': -5.37740683825576, 'Age': -0.02053232806679885, 'Sex': 0.22446385791569373, 'Education_score': 0.08629057475919312, 'Assessment_centre_11026.0': 0.044099181893518045, 'Assessment_centre_11027.0': 0.02654802706201352, 'Assessment_centre_11028.0': -0.5393471118553439, 'f.22009.0.1': -0.02849341312269055, 'f.22009.0.2': 0.009271546834636013, 'f.22009.0.3': -0.0016763313088615406, 'f.22009.0.4': 0.004950926633825686, 'f.22009.0.5': -0.004659483203188693, 'f.22009.0.6': -0.003390584009670478, 'f.22009.0.7': 0.0014377616938831017, 'f.22009.0.8': -0.009077996534536743, 'f.22009.0.9': -0.008433346961305077, 'f.22009.0.10': -0.00044894972497809354}	{'const': 7.357139299400664, 'Age': -0.021977936856721607, 'Sex': 0.20825457292664862, 'Education_score': 0.08440623933537826, 'Assessment_centre_11026.0': 0.044474686809349025, 'Assessment_centre_11027.0': 0.03461219643806585, 'Assessment_centre_11028.0': -0.508487226099548, 'f.22009.0.1': -0.02878826100003097, 'f.22009.0.2': 0.00810730796941301, 'f.22009.0.3': -0.0017913043514669073, 'f.22009.0.4': 0.00452137409071575, 'f.22009.0.5': -0.004556024061885304, 'f.22009.0.6': -0.0026516776272528827, 'f.22009.0.7': 0.002030965686381379, 'f.22009.0.8': -0.009195962353313273, 'f.22009.0.9': -0.008345567348583358, 'f.22009.0.10': -0.0006448648647095828}	{'const': 3.8778102227366227, 'Prob_Class_0': 9.236117351256327, 'Prob_Class_2': 6.441994370975088, 'Age': 0.0037841145004301902, 'Sex': 0.050573931377871986, 'Education_score': 0.018217142754506956, 'Assessment_centre_11026.0': 0.07113252109425908, 'Assessment_centre_11027.0': 0.05919809749876478, 'Assessment_centre_11028.0': 0.5990383577935862, 'f.22009.0.1': 0.01616164697253206, 'f.22009.0.2': 0.016387731206015402, 'f.22009.0.3': 0.01622183204421699, 'f.22009.0.4': 0.011867916037240748, 'f.22009.0.5': 0.00538897007793348, 'f.22009.0.6': 0.015581936846312079, 'f.22009.0.7': 0.013768174123155627, 'f.22009.0.8': 0.013852874453400377, 'f.22009.0.9': 0.006860773258439322, 'f.22009.0.10': 0.012087956289154884}	{'const': 0.3037484386148087, 'Age': 0.0032877851395423543, 'Sex': 0.0493314643195271, 'Education_score': 0.01819250535489281, 'Assessment_centre_11026.0': 0.07108141305384628, 'Assessment_centre_11027.0': 0.05903289174676724, 'Assessment_centre_11028.0': 0.5989299087783664, 'f.22009.0.1': 0.016155470152348427, 'f.22009.0.2': 0.016386801298569374, 'f.22009.0.3': 0.01622420614140371, 'f.22009.0.4': 0.01187165408985074, 'f.22009.0.5': 0.0053898708562196964, 'f.22009.0.6': 0.015584610437913727, 'f.22009.0.7': 0.01376968077895401, 'f.22009.0.8': 0.013859792459325766, 'f.22009.0.9': 0.006861996033008227, 'f.22009.0.10': 0.012091226666450773}	1.1858044	0.922731966	1.186926962	0.923663846	rs6592124	0.242482898	FALSE
0	Tower_rearranging	2.228128721	0.107962624	2	0.083610896	0.081833071	0.076429789	0.075443044	{'const': 32.92452292307583, 'Prob_Class_0': -41.298870405637786, 'Prob_Class_2': -25.313284488050797, 'Age': -0.10196232024432594, 'Sex': 0.5923959113781031, 'Education_score': 0.2847459038969947, 'Assessment_centre_11026.0': 0.03688899486713454, 'Assessment_centre_11027.0': 0.0025353125355530026, 'Assessment_centre_11028.0': -0.2817932030283463, 'f.22009.0.1': 0.08060498588528808, 'f.22009.0.2': -0.011814543625346965, 'f.22009.0.3': -0.017290636683444438, 'f.22009.0.4': -0.003818638335094028, 'f.22009.0.5': -0.03011167416973708, 'f.22009.0.6': 3.3479952218249884e-05, 'f.22009.0.7': 0.03452237339497296, 'f.22009.0.8': -0.025496070976862586, 'f.22009.0.9': 0.007576971571292092, 'f.22009.0.10': -0.03533704077938494}	{'const': 15.785551652761674, 'Age': -0.09750226163507593, 'Sex': 0.5857491206999775, 'Education_score': 0.29141210933562756, 'Assessment_centre_11026.0': 0.06068190297648671, 'Assessment_centre_11027.0': 0.025832676145014777, 'Assessment_centre_11028.0': -0.31126960567282325, 'f.22009.0.1': 0.07767049495331817, 'f.22009.0.2': -0.012043080593400618, 'f.22009.0.3': -0.015898297410324905, 'f.22009.0.4': -0.003087205148586899, 'f.22009.0.5': -0.03074415559609387, 'f.22009.0.6': 0.002571510007025003, 'f.22009.0.7': 0.036842154010911864, 'f.22009.0.8': -0.02331670854046492, 'f.22009.0.9': 0.0074851132366938146, 'f.22009.0.10': -0.03505992637209137}	{'const': 8.249599554840493, 'Prob_Class_0': 20.867614750473603, 'Prob_Class_2': 15.14910334872584, 'Age': 0.009327579511989714, 'Sex': 0.12928079926340505, 'Education_score': 0.04641234287405854, 'Assessment_centre_11026.0': 0.18149033920411067, 'Assessment_centre_11027.0': 0.14926676159653585, 'Assessment_centre_11028.0': 1.3500121924530533, 'f.22009.0.1': 0.0406140867354132, 'f.22009.0.2': 0.042379526505292885, 'f.22009.0.3': 0.04064178952199351, 'f.22009.0.4': 0.02998690675413191, 'f.22009.0.5': 0.01323508202129384, 'f.22009.0.6': 0.03971184797488432, 'f.22009.0.7': 0.036185899092294166, 'f.22009.0.8': 0.03476541868538191, 'f.22009.0.9': 0.01680353327536103, 'f.22009.0.10': 0.030734361047764818}	{'const': 0.7786002858195435, 'Age': 0.008510194460996004, 'Sex': 0.12646749675748398, 'Education_score': 0.046316981403294086, 'Assessment_centre_11026.0': 0.18097086935677612, 'Assessment_centre_11027.0': 0.1489093825494442, 'Assessment_centre_11028.0': 1.3489679993226047, 'f.22009.0.1': 0.04060717832973549, 'f.22009.0.2': 0.042401854339523905, 'f.22009.0.3': 0.04065805456472504, 'f.22009.0.4': 0.03000047467265422, 'f.22009.0.5': 0.013238405726831807, 'f.22009.0.6': 0.03971408027979621, 'f.22009.0.7': 0.03617281156918506, 'f.22009.0.8': 0.03476807800184432, 'f.22009.0.9': 0.016812153596160326, 'f.22009.0.10': 0.030745100480697757}	2.987015669	2.370210698	2.98991172	2.373077643	rs631929	0.242482898	FALSE
1	Numeric_memory_online	2.223297607	0.108560228	2	0.034794148	0.032317587	0.024768928	0.023393715	{'const': 9.135514267970986, 'Prob_Class_0': 11.336741193778165, 'Prob_Class_2': -10.015883709430273, 'Age': -0.021783955951869036, 'Sex': 0.2127111108038235, 'Education_score': 0.10026920793107913, 'Assessment_centre_11026.0': 0.07712410238801848, 'Assessment_centre_11027.0': -0.0967481606190772, 'Assessment_centre_11028.0': -0.05462781240622522, 'f.22009.0.1': -0.004145962622312552, 'f.22009.0.2': 0.0059921607166812775, 'f.22009.0.3': 0.025147078080550042, 'f.22009.0.4': 0.017023533236230383, 'f.22009.0.5': -0.0017854100687349477, 'f.22009.0.6': -0.04230303521861185, 'f.22009.0.7': -0.009278991298609096, 'f.22009.0.8': -0.0013582869473280357, 'f.22009.0.9': 0.013065035894259499, 'f.22009.0.10': -0.0199725912197635}	{'const': 7.60962369346822, 'Age': -0.017604676151097082, 'Sex': 0.25199576399916235, 'Education_score': 0.10487625501513473, 'Assessment_centre_11026.0': 0.0963203286649699, 'Assessment_centre_11027.0': -0.08030450121140387, 'Assessment_centre_11028.0': -0.009008051383955384, 'f.22009.0.1': -0.0025249599291523456, 'f.22009.0.2': 0.006574408947673833, 'f.22009.0.3': 0.02522945902420974, 'f.22009.0.4': 0.016748607253419916, 'f.22009.0.5': -0.0016141738657130733, 'f.22009.0.6': -0.04370132807102091, 'f.22009.0.7': -0.008167280888923628, 'f.22009.0.8': -0.0010771326637541469, 'f.22009.0.9': 0.012969152871835452, 'f.22009.0.10': -0.02097847252231149}	{'const': 2.179207008296092, 'Prob_Class_0': 7.311433982601297, 'Prob_Class_2': 5.821115642252034, 'Age': 0.004964784167329467, 'Sex': 0.07364292424527202, 'Education_score': 0.02597342880901845, 'Assessment_centre_11026.0': 0.0998067317219569, 'Assessment_centre_11027.0': 0.09032360123850378, 'Assessment_centre_11028.0': 0.20969393063792374, 'f.22009.0.1': 0.022201354934895962, 'f.22009.0.2': 0.022948522055394046, 'f.22009.0.3': 0.022493170239508777, 'f.22009.0.4': 0.01646567589212507, 'f.22009.0.5': 0.007608172811376313, 'f.22009.0.6': 0.020866391293853183, 'f.22009.0.7': 0.019691099350444535, 'f.22009.0.8': 0.018754569181135793, 'f.22009.0.9': 0.009211557981605029, 'f.22009.0.10': 0.017108196031055945}	{'const': 0.41828257672267743, 'Age': 0.004554211487346048, 'Sex': 0.06918457057714572, 'Education_score': 0.025897319080893023, 'Assessment_centre_11026.0': 0.09760412931147698, 'Assessment_centre_11027.0': 0.08947697282591399, 'Assessment_centre_11028.0': 0.20807409392808565, 'f.22009.0.1': 0.02220275199555659, 'f.22009.0.2': 0.02293242620932511, 'f.22009.0.3': 0.022508974702792083, 'f.22009.0.4': 0.01647676300675624, 'f.22009.0.5': 0.0076130353878229255, 'f.22009.0.6': 0.020850305520220852, 'f.22009.0.7': 0.019697710565217318, 'f.22009.0.8': 0.018765702108664076, 'f.22009.0.9': 0.009217285522782703, 'f.22009.0.10': 0.01711145755539385}	1.417884845	1.057498965	1.41970271	1.058142064	rs17749164	0.24317491	FALSE
0	Numeric_memory	2.215102384	0.109367777	2	0.05258525	0.050817991	0.045404844	0.044428882	{'const': 6.15002368856707, 'Prob_Class_0': 28.444804012051623, 'Prob_Class_2': 1.845720164898923, 'Age': -0.028456354308765596, 'Sex': 0.21651520435395205, 'Education_score': 0.08036007108237579, 'Assessment_centre_11026.0': -0.020454486098568963, 'Assessment_centre_11027.0': -0.054012729027413414, 'Assessment_centre_11028.0': -0.3472554918779694, 'f.22009.0.1': -0.002352762253751016, 'f.22009.0.2': 0.017782774890938373, 'f.22009.0.3': 0.023328796539659486, 'f.22009.0.4': -0.02928102026272736, 'f.22009.0.5': 0.009227456072814479, 'f.22009.0.6': -0.0274002424748164, 'f.22009.0.7': -0.014459541536396739, 'f.22009.0.8': -0.004240886734273678, 'f.22009.0.9': 0.016027834195764718, 'f.22009.0.10': -0.004509173273309615}	{'const': 8.06338307544614, 'Age': -0.02716077406941409, 'Sex': 0.2664625751263557, 'Education_score': 0.08126863835902129, 'Assessment_centre_11026.0': 0.00650789705158837, 'Assessment_centre_11027.0': -0.03800990370773473, 'Assessment_centre_11028.0': -0.24518047362387033, 'f.22009.0.1': -0.0023469916066925713, 'f.22009.0.2': 0.017546869478321056, 'f.22009.0.3': 0.023623428845426765, 'f.22009.0.4': -0.028823631753727944, 'f.22009.0.5': 0.009249234647141252, 'f.22009.0.6': -0.027772258019433293, 'f.22009.0.7': -0.013792914365175069, 'f.22009.0.8': -0.0034432785864639227, 'f.22009.0.9': 0.015995602573226145, 'f.22009.0.10': -0.005083400980389281}	{'const': 6.34440326404359, 'Prob_Class_0': 14.052858930173763, 'Prob_Class_2': 8.971732926428725, 'Age': 0.003503511546492445, 'Sex': 0.05795579456008161, 'Education_score': 0.01877200046292163, 'Assessment_centre_11026.0': 0.0740404138128592, 'Assessment_centre_11027.0': 0.06328114033821662, 'Assessment_centre_11028.0': 1.2414070250170097, 'f.22009.0.1': 0.01638030488317943, 'f.22009.0.2': 0.017081238117861792, 'f.22009.0.3': 0.016603966850096966, 'f.22009.0.4': 0.012442630931398748, 'f.22009.0.5': 0.005464911060628182, 'f.22009.0.6': 0.015843102152029654, 'f.22009.0.7': 0.014216470838991323, 'f.22009.0.8': 0.013687961045207513, 'f.22009.0.9': 0.007404615922721543, 'f.22009.0.10': 0.012549158372736659}	{'const': 0.3139523494797053, 'Age': 0.0034353035001260506, 'Sex': 0.05113840810947739, 'Education_score': 0.018768086543488226, 'Assessment_centre_11026.0': 0.07254711473385313, 'Assessment_centre_11027.0': 0.06225851521656769, 'Assessment_centre_11028.0': 1.2409807582686176, 'f.22009.0.1': 0.016382182679138445, 'f.22009.0.2': 0.017084644282560284, 'f.22009.0.3': 0.016611767289421583, 'f.22009.0.4': 0.012446839485391391, 'f.22009.0.5': 0.005462046164427225, 'f.22009.0.6': 0.01584856434143048, 'f.22009.0.7': 0.01421892221511386, 'f.22009.0.8': 0.013684652324633534, 'f.22009.0.9': 0.007407782091810838, 'f.22009.0.10': 0.012548961302481116}	1.231668755	0.95570799	1.232816966	0.95632959	rs12514628	0.244332267	FALSE
2	Matrix_pattern_puzzles	2.209518802	0.109951935	2	0.137933941	0.136522491	0.132184704	0.131407482	{'const': 13.320622895642002, 'Prob_Class_0': -19.477020886223404, 'Prob_Class_2': 3.9531294602151417, 'Age': -0.060130098328930785, 'Sex': 0.3547203666349932, 'Education_score': 0.3744865506879487, 'Assessment_centre_11026.0': 0.6408184008554678, 'Assessment_centre_11027.0': 0.0546840962392736, 'Assessment_centre_11028.0': 0.706505434196926, 'f.22009.0.1': -0.029305877633569614, 'f.22009.0.2': 0.032380862368689055, 'f.22009.0.3': -0.003697296628832057, 'f.22009.0.4': -0.01906869449445551, 'f.22009.0.5': -0.010674590403213922, 'f.22009.0.6': -0.03431527183826526, 'f.22009.0.7': -0.026117769670647984, 'f.22009.0.8': -0.014935407389731216, 'f.22009.0.9': -0.022606481288022284, 'f.22009.0.10': -0.03312615168854201}	{'const': 10.036103585510398, 'Age': -0.06415028309236857, 'Sex': 0.3061562952659214, 'Education_score': 0.36922782231038087, 'Assessment_centre_11026.0': 0.6024258322332383, 'Assessment_centre_11027.0': 0.043734530731527735, 'Assessment_centre_11028.0': 0.6776770226809052, 'f.22009.0.1': -0.02899374463452745, 'f.22009.0.2': 0.031871127396440845, 'f.22009.0.3': -0.005084254367047569, 'f.22009.0.4': -0.019736768634934045, 'f.22009.0.5': -0.010201611635945778, 'f.22009.0.6': -0.03549503568139917, 'f.22009.0.7': -0.02639556347352343, 'f.22009.0.8': -0.015702871767681273, 'f.22009.0.9': -0.022719508985026764, 'f.22009.0.10': -0.03416305564074024}	{'const': 3.6716480618928817, 'Prob_Class_0': 9.357322033870611, 'Prob_Class_2': 10.737357613655236, 'Age': 0.005512060532876826, 'Sex': 0.0831117262112518, 'Education_score': 0.028527493316935423, 'Assessment_centre_11026.0': 0.11034647558108253, 'Assessment_centre_11027.0': 0.09587671387175424, 'Assessment_centre_11028.0': 0.19011706969230205, 'f.22009.0.1': 0.025356558429367317, 'f.22009.0.2': 0.025354436689815886, 'f.22009.0.3': 0.02533333532837081, 'f.22009.0.4': 0.018542750439330766, 'f.22009.0.5': 0.008479254605607745, 'f.22009.0.6': 0.024091371281594998, 'f.22009.0.7': 0.02148003746628951, 'f.22009.0.8': 0.021605973968034854, 'f.22009.0.9': 0.010047180180852756, 'f.22009.0.10': 0.018858687056692573}	{'const': 0.47786946222430166, 'Age': 0.005146433941162303, 'Sex': 0.0769520169564381, 'Education_score': 0.028425355055029435, 'Assessment_centre_11026.0': 0.10836508167227964, 'Assessment_centre_11027.0': 0.09551546877649142, 'Assessment_centre_11028.0': 0.1890612829950456, 'f.22009.0.1': 0.0253669804036307, 'f.22009.0.2': 0.025363493705543073, 'f.22009.0.3': 0.025334807878762345, 'f.22009.0.4': 0.018546663145529916, 'f.22009.0.5': 0.008478702596883944, 'f.22009.0.6': 0.024093103701342197, 'f.22009.0.7': 0.021481503975275946, 'f.22009.0.8': 0.021609286547965005, 'f.22009.0.9': 0.010051444243461551, 'f.22009.0.10': 0.018859150586716757}	1.983182366	1.575470251	1.984805222	1.573990977	rs11662234	0.244397024	FALSE
2	Symbol_digit_matches	2.201341448	0.110851507	2	0.20023706	0.198943963	0.194950342	0.194240515	{'const': 54.96943907831942, 'Prob_Class_0': -67.78763346467811, 'Prob_Class_2': -25.256969140120866, 'Age': -0.28971863105821727, 'Sex': -0.08042167941666556, 'Education_score': 0.45592112522220407, 'Assessment_centre_11026.0': 0.6490471163213432, 'Assessment_centre_11027.0': 0.17418973181072367, 'Assessment_centre_11028.0': 0.9078997195411297, 'f.22009.0.1': 0.05243736117736676, 'f.22009.0.2': 0.003452915219801785, 'f.22009.0.3': -0.0629195747770753, 'f.22009.0.4': -0.06718442894154456, 'f.22009.0.5': -0.02365361861276494, 'f.22009.0.6': -0.009756121053590867, 'f.22009.0.7': -0.07857492662151279, 'f.22009.0.8': -0.07433084934925327, 'f.22009.0.9': -0.003267028118915865, 'f.22009.0.10': -0.039326135507787845}	{'const': 36.660187815115904, 'Age': -0.2960811199406578, 'Sex': -0.006421521179085284, 'Education_score': 0.46035991076700794, 'Assessment_centre_11026.0': 0.648925590145639, 'Assessment_centre_11027.0': 0.16696329510290964, 'Assessment_centre_11028.0': 0.8411118805337976, 'f.22009.0.1': 0.05176780393100217, 'f.22009.0.2': -0.0013023786005453026, 'f.22009.0.3': -0.06347743178025501, 'f.22009.0.4': -0.06598988374345946, 'f.22009.0.5': -0.024286480031241304, 'f.22009.0.6': -0.010417371122357081, 'f.22009.0.7': -0.08155745579714822, 'f.22009.0.8': -0.07829942228378961, 'f.22009.0.9': -0.004870939860760442, 'f.22009.0.10': -0.043620856702053595}	{'const': 10.640969431587996, 'Prob_Class_0': 80.67033132298886, 'Prob_Class_2': 13.023589251730217, 'Age': 0.013226746315326056, 'Sex': 0.18586023588544193, 'Education_score': 0.0669042698182673, 'Assessment_centre_11026.0': 0.2504864256817986, 'Assessment_centre_11027.0': 0.2234043155692355, 'Assessment_centre_11028.0': 0.4554954199606624, 'f.22009.0.1': 0.059413929232760614, 'f.22009.0.2': 0.06131442373781304, 'f.22009.0.3': 0.05877995147702183, 'f.22009.0.4': 0.044532358631493345, 'f.22009.0.5': 0.01976911261252154, 'f.22009.0.6': 0.05702394042802311, 'f.22009.0.7': 0.05095428657650831, 'f.22009.0.8': 0.05073813801658368, 'f.22009.0.9': 0.02360002748051709, 'f.22009.0.10': 0.044781922124362224}	{'const': 1.1186730588307896, 'Age': 0.012211078315353388, 'Sex': 0.18112785709363943, 'Education_score': 0.06689528833446223, 'Assessment_centre_11026.0': 0.2497653834057659, 'Assessment_centre_11027.0': 0.22325317750719903, 'Assessment_centre_11028.0': 0.4520351194464081, 'f.22009.0.1': 0.059399688493943094, 'f.22009.0.2': 0.06129863520830264, 'f.22009.0.3': 0.05880419767157273, 'f.22009.0.4': 0.04453817472088893, 'f.22009.0.5': 0.01976754732441491, 'f.22009.0.6': 0.05703644970597834, 'f.22009.0.7': 0.050953235267398235, 'f.22009.0.8': 0.05072516360550037, 'f.22009.0.9': 0.02359794583284355, 'f.22009.0.10': 0.04473699711300425}	4.687220361	3.703867191	4.691008097	3.709529315	rs11703125	0.244397024	FALSE
0	Numeric_memory_online	2.203228244	0.110763739	2	0.037867846	0.035354749	0.027602061	0.026216606	{'const': 12.673444025477636, 'Prob_Class_0': 44.62196585625887, 'Prob_Class_2': -10.768017691190684, 'Age': -0.028435568166231603, 'Sex': 0.16667633282619904, 'Education_score': 0.08072438771524254, 'Assessment_centre_11026.0': 0.13162982489401107, 'Assessment_centre_11027.0': 0.011759728648748793, 'Assessment_centre_11028.0': 0.20225597101775544, 'f.22009.0.1': 0.012784111090494989, 'f.22009.0.2': 0.014991673989013127, 'f.22009.0.3': 0.0021231114549762915, 'f.22009.0.4': -0.015744900808384695, 'f.22009.0.5': 0.016035464421446852, 'f.22009.0.6': -0.018594260967801635, 'f.22009.0.7': 0.0342605427932143, 'f.22009.0.8': -0.02335525057223891, 'f.22009.0.9': 0.009272587433543568, 'f.22009.0.10': 0.023331246492383835}	{'const': 8.442008981687765, 'Age': -0.026397658680508692, 'Sex': 0.14484029788958597, 'Education_score': 0.07975115372866667, 'Assessment_centre_11026.0': 0.14185437008399734, 'Assessment_centre_11027.0': 0.01629903107996382, 'Assessment_centre_11028.0': 0.2100047147478038, 'f.22009.0.1': 0.013134606920316313, 'f.22009.0.2': 0.015007547129618088, 'f.22009.0.3': 0.0016207571779733258, 'f.22009.0.4': -0.016359868513556287, 'f.22009.0.5': 0.015881021714255424, 'f.22009.0.6': -0.018097202071874367, 'f.22009.0.7': 0.03449086759423793, 'f.22009.0.8': -0.023535801874547645, 'f.22009.0.9': 0.009553307053416428, 'f.22009.0.10': 0.023899395650218407}	{'const': 3.0245795965660838, 'Prob_Class_0': 27.100649854716462, 'Prob_Class_2': 5.557719084053789, 'Age': 0.004869773050662966, 'Sex': 0.07126667370890218, 'Education_score': 0.0265816856323807, 'Assessment_centre_11026.0': 0.09723573121512165, 'Assessment_centre_11027.0': 0.09320363204786038, 'Assessment_centre_11028.0': 0.2142104785807685, 'f.22009.0.1': 0.022481522687784306, 'f.22009.0.2': 0.022958012682177772, 'f.22009.0.3': 0.022568825297155617, 'f.22009.0.4': 0.016711727679449277, 'f.22009.0.5': 0.007528338929764217, 'f.22009.0.6': 0.021507652939572942, 'f.22009.0.7': 0.019083850914531734, 'f.22009.0.8': 0.01912364214426594, 'f.22009.0.9': 0.009354482448734103, 'f.22009.0.10': 0.016422038684822855}	{'const': 0.4158132473001653, 'Age': 0.004678420455486757, 'Sex': 0.07018728346431839, 'Education_score': 0.026580420380468688, 'Assessment_centre_11026.0': 0.09489535489914802, 'Assessment_centre_11027.0': 0.0909462692265197, 'Assessment_centre_11028.0': 0.20880238373169227, 'f.22009.0.1': 0.0224932739534669, 'f.22009.0.2': 0.02297212135594567, 'f.22009.0.3': 0.0225834783500009, 'f.22009.0.4': 0.016721058493586547, 'f.22009.0.5': 0.007532746361721588, 'f.22009.0.6': 0.02150875694453367, 'f.22009.0.7': 0.01909666191182326, 'f.22009.0.8': 0.019135953591976597, 'f.22009.0.9': 0.009348396921061531, 'f.22009.0.10': 0.01642267280226059}	1.411334109	1.064340053	1.413176114	1.067876186	rs72731840	0.244397024	FALSE
4	log_reaction_time	2.207536408	0.110126195	2	0.109934782	0.108798373	0.105301707	0.104677209	{'const': 5.617949451842095, 'Prob_Class_0': 0.9276778257795009, 'Prob_Class_2': 0.3670468088067696, 'Age': 0.006833632810627555, 'Sex': -0.04161101531639578, 'Education_score': -0.007872634077985474, 'Assessment_centre_11026.0': 0.006293165582835718, 'Assessment_centre_11027.0': -0.0006891311341202022, 'Assessment_centre_11028.0': -0.0007439293285276623, 'f.22009.0.1': -0.005274521806712918, 'f.22009.0.2': 0.00012908554264336183, 'f.22009.0.3': 0.0030539274020820258, 'f.22009.0.4': -0.001051104601457977, 'f.22009.0.5': 0.0016746234420974072, 'f.22009.0.6': -0.0006651682819927698, 'f.22009.0.7': -0.0006789431676435091, 'f.22009.0.8': 0.00132143928491138, 'f.22009.0.9': 0.00013502758058718702, 'f.22009.0.10': 0.0007502808339717066}	{'const': 5.925086003756803, 'Age': 0.006887782382082641, 'Sex': -0.03871583040961288, 'Education_score': -0.00768797832619407, 'Assessment_centre_11026.0': 0.009124847662644462, 'Assessment_centre_11027.0': 0.001326689122932477, 'Assessment_centre_11028.0': 0.003520955051998679, 'f.22009.0.1': -0.005128394381193302, 'f.22009.0.2': 4.777566925287743e-05, 'f.22009.0.3': 0.0030060887564145678, 'f.22009.0.4': -0.0010611141774979967, 'f.22009.0.5': 0.0016694232475700326, 'f.22009.0.6': -0.0007669936277567556, 'f.22009.0.7': -0.0007485970755413909, 'f.22009.0.8': 0.0013147041475674122, 'f.22009.0.9': 0.00013848347741349758, 'f.22009.0.10': 0.0007710246349254424}	{'const': 0.15388300869100413, 'Prob_Class_0': 0.4654578154432804, 'Prob_Class_2': 0.2641438155177958, 'Age': 0.00037769098239954894, 'Sex': 0.005840792137153117, 'Education_score': 0.002002815147083935, 'Assessment_centre_11026.0': 0.008427182901778974, 'Assessment_centre_11027.0': 0.007070017301596604, 'Assessment_centre_11028.0': 0.01578304913926806, 'f.22009.0.1': 0.0017885547818491943, 'f.22009.0.2': 0.001891256912910589, 'f.22009.0.3': 0.0018018119723280635, 'f.22009.0.4': 0.0013205016919917414, 'f.22009.0.5': 0.0005870378147141254, 'f.22009.0.6': 0.0017502282831406905, 'f.22009.0.7': 0.0015605268653990751, 'f.22009.0.8': 0.0015345681698032622, 'f.22009.0.9': 0.0007301814115792643, 'f.22009.0.10': 0.0013518338277563793}	{'const': 0.03372719627545526, 'Age': 0.00037449145490374094, 'Sex': 0.005577370244297771, 'Education_score': 0.0020015479694610095, 'Assessment_centre_11026.0': 0.00829282396270316, 'Assessment_centre_11027.0': 0.006998334757092022, 'Assessment_centre_11028.0': 0.015564000284941221, 'f.22009.0.1': 0.0017876186829061883, 'f.22009.0.2': 0.0018908468020144983, 'f.22009.0.3': 0.0018016646924211613, 'f.22009.0.4': 0.0013205199309748897, 'f.22009.0.5': 0.0005872363185724821, 'f.22009.0.6': 0.0017500182874687323, 'f.22009.0.7': 0.0015607139298874318, 'f.22009.0.8': 0.0015347985742310201, 'f.22009.0.9': 0.0007302875179933462, 'f.22009.0.10': 0.0013517894451864619}	0.162100058	0.12635824	0.162203508	0.126473788	rs10888776	0.244397024	FALSE
8	Symbol_digit_matches	2.20484749	0.110472605	2	0.204795322	0.203452308	0.199313253	0.198574863	{'const': 38.72316270161856, 'Prob_Class_0': -36.98808109783126, 'Prob_Class_2': 17.151466112522254, 'Age': -0.30364310292047264, 'Sex': 0.24775513088733742, 'Education_score': 0.404430001083443, 'Assessment_centre_11026.0': 0.4243992105886942, 'Assessment_centre_11027.0': 0.3448402170489216, 'Assessment_centre_11028.0': 1.1324035416244171, 'f.22009.0.1': 0.10375555670266604, 'f.22009.0.2': -0.06959980268838696, 'f.22009.0.3': -0.024405975600825608, 'f.22009.0.4': -0.05124282993788891, 'f.22009.0.5': -0.035709944766924864, 'f.22009.0.6': -0.06684042500902816, 'f.22009.0.7': 0.025857786668531627, 'f.22009.0.8': 0.0010135643190852701, 'f.22009.0.9': -0.06855172166524533, 'f.22009.0.10': -0.034607295975870554}	{'const': 38.90040249882709, 'Age': -0.313855765705551, 'Sex': 0.2298890170422507, 'Education_score': 0.4049009313019556, 'Assessment_centre_11026.0': 0.463272935656176, 'Assessment_centre_11027.0': 0.4167836833498443, 'Assessment_centre_11028.0': 1.2899961317278084, 'f.22009.0.1': 0.10785862385001363, 'f.22009.0.2': -0.07149402346131357, 'f.22009.0.3': -0.023988195849265523, 'f.22009.0.4': -0.05128269078800843, 'f.22009.0.5': -0.03635607340539886, 'f.22009.0.6': -0.0686363437581291, 'f.22009.0.7': 0.025193641218599874, 'f.22009.0.8': 0.002837781636134331, 'f.22009.0.9': -0.06916878948098792, 'f.22009.0.10': -0.03522395968245716}	{'const': 8.338478904433721, 'Prob_Class_0': 19.36275167070558, 'Prob_Class_2': 19.643760429961368, 'Age': 0.015339438343605242, 'Sex': 0.21163558001750776, 'Education_score': 0.06895411810491708, 'Assessment_centre_11026.0': 0.26736181622355554, 'Assessment_centre_11027.0': 0.2336505823677931, 'Assessment_centre_11028.0': 0.4795818943439191, 'f.22009.0.1': 0.06078057224607717, 'f.22009.0.2': 0.06392865139029077, 'f.22009.0.3': 0.060917453451929615, 'f.22009.0.4': 0.04480656531494376, 'f.22009.0.5': 0.019868941496005706, 'f.22009.0.6': 0.05965640634821525, 'f.22009.0.7': 0.053914649553621054, 'f.22009.0.8': 0.05216250361082225, 'f.22009.0.9': 0.024672500692714906, 'f.22009.0.10': 0.04604781695439094}	{'const': 1.1732994276226312, 'Age': 0.012857616512030885, 'Sex': 0.1891832382011361, 'Education_score': 0.06884105487444946, 'Assessment_centre_11026.0': 0.2642646084550158, 'Assessment_centre_11027.0': 0.23116062874925378, 'Assessment_centre_11028.0': 0.4703486179199108, 'f.22009.0.1': 0.0607703740113647, 'f.22009.0.2': 0.06395040779337577, 'f.22009.0.3': 0.06090685135731936, 'f.22009.0.4': 0.044808415623751555, 'f.22009.0.5': 0.019871809830281837, 'f.22009.0.6': 0.05967478504754359, 'f.22009.0.7': 0.05389790838378739, 'f.22009.0.8': 0.0521184072736317, 'f.22009.0.9': 0.024664518788605615, 'f.22009.0.10': 0.04602792823969841}	4.770048677	3.759632265	4.774075025	3.764593707	rs604159	0.244397024	FALSE
3	Matrix_pattern_puzzles	2.192394571	0.111847725	2	0.137987141	0.136587754	0.132242516	0.131476916	{'const': 5.1228697435283035, 'Prob_Class_0': 24.14221623937685, 'Prob_Class_2': 5.6200969339198, 'Age': -0.057881404482462394, 'Sex': 0.3437843211675567, 'Education_score': 0.37291891457165277, 'Assessment_centre_11026.0': 0.6241129708289488, 'Assessment_centre_11027.0': 0.016169138468433736, 'Assessment_centre_11028.0': 0.6192949678815858, 'f.22009.0.1': -0.024267015737004863, 'f.22009.0.2': 0.029658730951816755, 'f.22009.0.3': -0.006904533444498366, 'f.22009.0.4': -0.019448821847872652, 'f.22009.0.5': -0.00879612322331754, 'f.22009.0.6': -0.0432476615838584, 'f.22009.0.7': -0.02410839728363559, 'f.22009.0.8': -0.021150458108342304, 'f.22009.0.9': -0.02358894928056745, 'f.22009.0.10': -0.03186694993054434}	{'const': 9.997543417677667, 'Age': -0.06264171167297991, 'Sex': 0.3088721855222015, 'Education_score': 0.36887677284674186, 'Assessment_centre_11026.0': 0.6253210348247341, 'Assessment_centre_11027.0': 0.03437079707930285, 'Assessment_centre_11028.0': 0.6608484604079812, 'f.22009.0.1': -0.024723390402532186, 'f.22009.0.2': 0.028483842550839182, 'f.22009.0.3': -0.007104273506670526, 'f.22009.0.4': -0.018896833784173235, 'f.22009.0.5': -0.009134153530589138, 'f.22009.0.6': -0.043748360320071074, 'f.22009.0.7': -0.023020409802805692, 'f.22009.0.8': -0.021722033827856452, 'f.22009.0.9': -0.023882322217769023, 'f.22009.0.10': -0.03314078253239347}	{'const': 3.3713326738469296, 'Prob_Class_0': 23.49437225749379, 'Prob_Class_2': 5.5898653720522535, 'Age': 0.005705805443257995, 'Sex': 0.07869580488435074, 'Education_score': 0.028456272977605217, 'Assessment_centre_11026.0': 0.10890636735296111, 'Assessment_centre_11027.0': 0.09584273476007753, 'Assessment_centre_11028.0': 0.19079957719424115, 'f.22009.0.1': 0.025240991327840585, 'f.22009.0.2': 0.02532679547024478, 'f.22009.0.3': 0.025315609313361777, 'f.22009.0.4': 0.018544467051122806, 'f.22009.0.5': 0.008441815274160174, 'f.22009.0.6': 0.02399791502601397, 'f.22009.0.7': 0.02128051278805363, 'f.22009.0.8': 0.02144573084472144, 'f.22009.0.9': 0.010115227805123837, 'f.22009.0.10': 0.018848402906131774}	{'const': 0.4761481716779001, 'Age': 0.005134966804671434, 'Sex': 0.07680388404812809, 'Education_score': 0.028397722339469647, 'Assessment_centre_11026.0': 0.10820822204640768, 'Assessment_centre_11027.0': 0.09525725205092893, 'Assessment_centre_11028.0': 0.18948725384655513, 'f.22009.0.1': 0.02524727386526767, 'f.22009.0.2': 0.025329753609831973, 'f.22009.0.3': 0.02532658745049509, 'f.22009.0.4': 0.01852968362339821, 'f.22009.0.5': 0.008443609761230004, 'f.22009.0.6': 0.024005660634006422, 'f.22009.0.7': 0.02127564434512959, 'f.22009.0.8': 0.021446990078144042, 'f.22009.0.9': 0.010118670502352926, 'f.22009.0.10': 0.01884652853338913}	1.979579441	1.571131267	1.981185608	1.570775092	rs28439696	0.245947876	FALSE
5	Tower_rearranging	2.173660828	0.113987328	2	0.05981575	0.058089701	0.052669079	0.051730813	{'const': 21.785313594225087, 'Prob_Class_0': -31.835842165790144, 'Prob_Class_2': -9.87514505045196, 'Age': -0.0810297728332107, 'Sex': 0.5236833113232241, 'Education_score': 0.17350258254435114, 'Assessment_centre_11026.0': 0.30925624462057266, 'Assessment_centre_11027.0': -0.031985777397935136, 'Assessment_centre_11028.0': -0.6341209769648546, 'f.22009.0.1': -0.044479263701395766, 'f.22009.0.2': -0.011328013259308177, 'f.22009.0.3': 0.081070874422612, 'f.22009.0.4': -0.0004857834980672574, 'f.22009.0.5': -0.028873591394675338, 'f.22009.0.6': -0.031101190261215828, 'f.22009.0.7': 0.02448869161009468, 'f.22009.0.8': -0.049289432489117616, 'f.22009.0.9': -0.006111084408114504, 'f.22009.0.10': -0.022532666919309302}	{'const': 14.223591953795355, 'Age': -0.08726649952682553, 'Sex': 0.6072993544356874, 'Education_score': 0.17537574693539024, 'Assessment_centre_11026.0': 0.341748587912956, 'Assessment_centre_11027.0': -0.00029542000926003394, 'Assessment_centre_11028.0': -0.37665649092296277, 'f.22009.0.1': -0.04097112464765264, 'f.22009.0.2': -0.010183548506299166, 'f.22009.0.3': 0.08083871978085384, 'f.22009.0.4': -8.912175597288537e-05, 'f.22009.0.5': -0.028017442027314543, 'f.22009.0.6': -0.03084360999196566, 'f.22009.0.7': 0.0243221640498037, 'f.22009.0.8': -0.051613645825083265, 'f.22009.0.9': -0.005804301658364517, 'f.22009.0.10': -0.022770874320575715}	{'const': 4.5508929685957105, 'Prob_Class_0': 30.640897311287652, 'Prob_Class_2': 11.245101858995843, 'Age': 0.009494403636699046, 'Sex': 0.1404259528174559, 'Education_score': 0.047457494132456854, 'Assessment_centre_11026.0': 0.18973332474535148, 'Assessment_centre_11027.0': 0.15795439687243046, 'Assessment_centre_11028.0': 2.221596749815104, 'f.22009.0.1': 0.042066993725530494, 'f.22009.0.2': 0.04294329677153049, 'f.22009.0.3': 0.04118086699866804, 'f.22009.0.4': 0.031016108771972698, 'f.22009.0.5': 0.014120371431078537, 'f.22009.0.6': 0.03952059740569796, 'f.22009.0.7': 0.03624149639148206, 'f.22009.0.8': 0.035431001608942844, 'f.22009.0.9': 0.017216058597405333, 'f.22009.0.10': 0.031580654342214486}	{'const': 0.7918759825169965, 'Age': 0.008772652146335573, 'Sex': 0.13016142568652572, 'Education_score': 0.047446119999171255, 'Assessment_centre_11026.0': 0.18778581033177108, 'Assessment_centre_11027.0': 0.15659918713397172, 'Assessment_centre_11028.0': 2.2184932206205774, 'f.22009.0.1': 0.04204912829044465, 'f.22009.0.2': 0.042955254419821086, 'f.22009.0.3': 0.04117612272742302, 'f.22009.0.4': 0.031030574797985346, 'f.22009.0.5': 0.014120996450685673, 'f.22009.0.6': 0.03953768644029146, 'f.22009.0.7': 0.03625664295820885, 'f.22009.0.8': 0.03542036219436603, 'f.22009.0.9': 0.017223815418378034, 'f.22009.0.10': 0.031592151525547736}	3.114275865	2.472609942	3.117133245	2.477621545	rs603392	0.248699625	FALSE
4	log_reaction_time	2.174884184	0.113778803	2	0.117345687	0.11622044	0.112689245	0.112078532	{'const': 6.376776266330701, 'Prob_Class_0': -0.9333956312170137, 'Prob_Class_2': -0.5868736928307007, 'Age': 0.0067024381436124325, 'Sex': -0.03678440511193538, 'Education_score': -0.007593260509228918, 'Assessment_centre_11026.0': 0.0050440245531950915, 'Assessment_centre_11027.0': 0.005337965716627695, 'Assessment_centre_11028.0': -0.013355785394464874, 'f.22009.0.1': -0.0019192111305057547, 'f.22009.0.2': -0.0015055773754821318, 'f.22009.0.3': 0.0015953014248259666, 'f.22009.0.4': 0.002364397773645008, 'f.22009.0.5': 0.0005642354814752943, 'f.22009.0.6': 0.003797889153299059, 'f.22009.0.7': 0.0034579274394032685, 'f.22009.0.8': -0.0018501668787240697, 'f.22009.0.9': -0.0010011299878160064, 'f.22009.0.10': -0.0018618409279705602}	{'const': 5.955422998933167, 'Age': 0.006866339724333037, 'Sex': -0.03180749313598049, 'Education_score': -0.007404066359338801, 'Assessment_centre_11026.0': 0.006647956737966639, 'Assessment_centre_11027.0': 0.0059305352653086976, 'Assessment_centre_11028.0': -0.010524345713109286, 'f.22009.0.1': -0.0019438761497102286, 'f.22009.0.2': -0.0015974697289294273, 'f.22009.0.3': 0.0015715717991666316, 'f.22009.0.4': 0.0023368184805275926, 'f.22009.0.5': 0.0005809434451340681, 'f.22009.0.6': 0.003806688343401487, 'f.22009.0.7': 0.0033947427231495273, 'f.22009.0.8': -0.0018343261460260565, 'f.22009.0.9': -0.0010602266004248301, 'f.22009.0.10': -0.0018198161970241751}	{'const': 0.22028389793905284, 'Prob_Class_0': 0.4678902502914769, 'Prob_Class_2': 0.5187747270368614, 'Age': 0.00038015842270501754, 'Sex': 0.005936566420518061, 'Education_score': 0.0019527690725228675, 'Assessment_centre_11026.0': 0.008207376178451947, 'Assessment_centre_11027.0': 0.006996158911011963, 'Assessment_centre_11028.0': 0.01551568070305063, 'f.22009.0.1': 0.0017793867019841724, 'f.22009.0.2': 0.001814569851865624, 'f.22009.0.3': 0.0017678636627379341, 'f.22009.0.4': 0.0013250298363356693, 'f.22009.0.5': 0.0006054508185481979, 'f.22009.0.6': 0.0016728161586362733, 'f.22009.0.7': 0.0015541394512832484, 'f.22009.0.8': 0.001521448991090572, 'f.22009.0.9': 0.000711702159634132, 'f.22009.0.10': 0.001335858774785911}	{'const': 0.033131282888624734, 'Age': 0.00035857481401146534, 'Sex': 0.005430886367219835, 'Education_score': 0.0019504908345249548, 'Assessment_centre_11026.0': 0.008142690049476431, 'Assessment_centre_11027.0': 0.0069049416238314565, 'Assessment_centre_11028.0': 0.0154353938265321, 'f.22009.0.1': 0.0017797948815942478, 'f.22009.0.2': 0.001814410843877411, 'f.22009.0.3': 0.0017684255009523507, 'f.22009.0.4': 0.0013254064933054125, 'f.22009.0.5': 0.0006055108419855052, 'f.22009.0.6': 0.00167335889408837, 'f.22009.0.7': 0.001554369232777257, 'f.22009.0.8': 0.0015217995365640756, 'f.22009.0.9': 0.0007112889637110857, 'f.22009.0.10': 0.0013361434283792714}	0.157118469	0.12324689	0.157218588	0.123286765	rs34825578	0.248699625	FALSE
4	log_reaction_time	2.173566237	0.113929267	2	0.118876229	0.11774932	0.114210083	0.113598773	{'const': 6.081278568569213, 'Prob_Class_0': 1.1197910667767936, 'Prob_Class_2': -0.4963640017419123, 'Age': 0.0071123631268536205, 'Sex': -0.03390122467117531, 'Education_score': -0.009769767499088916, 'Assessment_centre_11026.0': -0.004028025225950534, 'Assessment_centre_11027.0': 0.0025951970759440822, 'Assessment_centre_11028.0': -0.005708578304852143, 'f.22009.0.1': -0.003006772867082586, 'f.22009.0.2': 0.0010848525681731959, 'f.22009.0.3': 0.0021393663990723526, 'f.22009.0.4': -0.0007932070895304081, 'f.22009.0.5': 0.0006356371734380774, 'f.22009.0.6': -0.0010108980781613763, 'f.22009.0.7': 0.0007993959545739065, 'f.22009.0.8': 0.002175362120808137, 'f.22009.0.9': 0.00040452777886167775, 'f.22009.0.10': 0.0017034323100575456}	{'const': 5.919263605646997, 'Age': 0.007322395982209109, 'Sex': -0.02881651128754517, 'Education_score': -0.009840219588003813, 'Assessment_centre_11026.0': -0.0007480204033530604, 'Assessment_centre_11027.0': 0.0047091281036610024, 'Assessment_centre_11028.0': 0.0010660140670961527, 'f.22009.0.1': -0.0029697297058537617, 'f.22009.0.2': 0.0010241083224568769, 'f.22009.0.3': 0.0021648095584019403, 'f.22009.0.4': -0.0007529834959115057, 'f.22009.0.5': 0.0006186747772412187, 'f.22009.0.6': -0.0010252282109363374, 'f.22009.0.7': 0.0007553069336214126, 'f.22009.0.8': 0.0022514753365538154, 'f.22009.0.9': 0.0004699324126620882, 'f.22009.0.10': 0.0018204538559555992}	{'const': 0.3065872365141516, 'Prob_Class_0': 0.8365272660012343, 'Prob_Class_2': 0.5350897715998589, 'Age': 0.00039143443997262736, 'Sex': 0.006151881321075228, 'Education_score': 0.0020402635251022708, 'Assessment_centre_11026.0': 0.008471029664449379, 'Assessment_centre_11027.0': 0.007274575048618692, 'Assessment_centre_11028.0': 0.01715941637160631, 'f.22009.0.1': 0.0018440420965656304, 'f.22009.0.2': 0.0018903543949657642, 'f.22009.0.3': 0.0018149183967363818, 'f.22009.0.4': 0.001378496826590601, 'f.22009.0.5': 0.0006123647162409424, 'f.22009.0.6': 0.0017873793035657027, 'f.22009.0.7': 0.001566418025725019, 'f.22009.0.8': 0.0015451709658985153, 'f.22009.0.9': 0.0007609982967699933, 'f.22009.0.10': 0.0013720194159419607}	{'const': 0.034088509518446546, 'Age': 0.00037534093950560135, 'Sex': 0.005647709905597803, 'Education_score': 0.0020406217083619796, 'Assessment_centre_11026.0': 0.008295237823631778, 'Assessment_centre_11027.0': 0.00718115821781887, 'Assessment_centre_11028.0': 0.0168513384908424, 'f.22009.0.1': 0.0018445901224195518, 'f.22009.0.2': 0.0018907812490571003, 'f.22009.0.3': 0.0018154854264042788, 'f.22009.0.4': 0.0013788230692101703, 'f.22009.0.5': 0.0006125030208597919, 'f.22009.0.6': 0.0017865040226693954, 'f.22009.0.7': 0.0015667331339466767, 'f.22009.0.8': 0.0015452672118790164, 'f.22009.0.9': 0.0007603929772029625, 'f.22009.0.10': 0.001371316346725342}	0.163091094	0.125853873	0.163195352	0.125873485	rs10781132	0.248699625	FALSE
6	Matrix_pattern_puzzles	2.16364907	0.115101841	2	0.134963374	0.133593717	0.129266096	0.128525161	{'const': 10.81827872363505, 'Prob_Class_0': 13.885830545155283, 'Prob_Class_2': -2.715355617713584, 'Age': -0.07769068156481773, 'Sex': 0.3659098476046265, 'Education_score': 0.2728929234799824, 'Assessment_centre_11026.0': 0.3139794964937352, 'Assessment_centre_11027.0': 0.03215805008805095, 'Assessment_centre_11028.0': 0.6244575633908108, 'f.22009.0.1': -0.011153554407407881, 'f.22009.0.2': 0.09153325533671652, 'f.22009.0.3': 0.028453995055304417, 'f.22009.0.4': -0.02057936846198781, 'f.22009.0.5': -0.021670485873589586, 'f.22009.0.6': -0.029610600116221332, 'f.22009.0.7': -0.0475271267073371, 'f.22009.0.8': -0.02100524779649008, 'f.22009.0.9': -0.010522877760269798, 'f.22009.0.10': -0.0008019600383471007}	{'const': 11.295349659798523, 'Age': -0.07605562073483971, 'Sex': 0.42904094114202684, 'Education_score': 0.2737216417371579, 'Assessment_centre_11026.0': 0.3398532505218113, 'Assessment_centre_11027.0': 0.047527599202192614, 'Assessment_centre_11028.0': 0.6765472758054409, 'f.22009.0.1': -0.00909677824898137, 'f.22009.0.2': 0.08967323566853277, 'f.22009.0.3': 0.027597074269793534, 'f.22009.0.4': -0.020649817282114565, 'f.22009.0.5': -0.02090906321467025, 'f.22009.0.6': -0.028901205233883183, 'f.22009.0.7': -0.046810054078941996, 'f.22009.0.8': -0.021541357838419376, 'f.22009.0.9': -0.010789810250289321, 'f.22009.0.10': -0.0007702714957878304}	{'const': 3.56447773057821, 'Prob_Class_0': 14.85994709748219, 'Prob_Class_2': 4.8041926619318085, 'Age': 0.006317502143480552, 'Sex': 0.08882668576556597, 'Education_score': 0.027917297996091186, 'Assessment_centre_11026.0': 0.10663014725719096, 'Assessment_centre_11027.0': 0.09384252506777131, 'Assessment_centre_11028.0': 0.20331741271329906, 'f.22009.0.1': 0.024430461441615953, 'f.22009.0.2': 0.02584277840472831, 'f.22009.0.3': 0.024574053636339514, 'f.22009.0.4': 0.018605089336622683, 'f.22009.0.5': 0.008384097223230805, 'f.22009.0.6': 0.023569896024294195, 'f.22009.0.7': 0.021235792243642478, 'f.22009.0.8': 0.021017177572373393, 'f.22009.0.9': 0.009630404530935987, 'f.22009.0.10': 0.01846131393873671}	{'const': 0.47231116775633486, 'Age': 0.005081339824834405, 'Sex': 0.07593180433553275, 'Education_score': 0.027819314574077655, 'Assessment_centre_11026.0': 0.10579416228620167, 'Assessment_centre_11027.0': 0.09352581999316333, 'Assessment_centre_11028.0': 0.20162190132779764, 'f.22009.0.1': 0.024417980127086656, 'f.22009.0.2': 0.02583694666225292, 'f.22009.0.3': 0.02457992871853471, 'f.22009.0.4': 0.018608730427181062, 'f.22009.0.5': 0.008378330137064292, 'f.22009.0.6': 0.023577340342215196, 'f.22009.0.7': 0.021233737752064444, 'f.22009.0.8': 0.021024484212517267, 'f.22009.0.9': 0.009633567078653812, 'f.22009.0.10': 0.01846829044843838}	1.964060291	1.565635435	1.965614574	1.565758368	rs6739095	0.25048069	FALSE
5	Numeric_memory	2.134143457	0.118572243	2	0.037292881	0.035567089	0.030014961	0.029091669	{'const': 13.99823020894128, 'Prob_Class_0': -18.96442731312856, 'Prob_Class_2': -5.610177936219053, 'Age': -0.02285285068507343, 'Sex': 0.08473866615181544, 'Education_score': 0.09445098578880862, 'Assessment_centre_11026.0': 0.017596199780661154, 'Assessment_centre_11027.0': -0.17051510562434824, 'Assessment_centre_11028.0': -0.10633185997707462, 'f.22009.0.1': -0.00041593431024751146, 'f.22009.0.2': 0.003710305481667616, 'f.22009.0.3': 0.034808917165069994, 'f.22009.0.4': -0.002082382965784408, 'f.22009.0.5': -0.0005333177582309487, 'f.22009.0.6': 0.005494070218012112, 'f.22009.0.7': -0.00504263737373805, 'f.22009.0.8': 0.010492067613634238, 'f.22009.0.9': -0.003315579567475458, 'f.22009.0.10': -0.014057954912021609}	{'const': 7.7644194479859605, 'Age': -0.01994357553031167, 'Sex': 0.12437159891357022, 'Education_score': 0.09456522036954856, 'Assessment_centre_11026.0': 0.012852436280890084, 'Assessment_centre_11027.0': -0.17732930379018486, 'Assessment_centre_11028.0': -0.10506593943750397, 'f.22009.0.1': 0.0003912090612454705, 'f.22009.0.2': 0.0030841074973220195, 'f.22009.0.3': 0.03412296330468696, 'f.22009.0.4': -0.0018685678082022324, 'f.22009.0.5': -3.4866074716709966e-05, 'f.22009.0.6': 0.006407490612840294, 'f.22009.0.7': -0.005184152940843588, 'f.22009.0.8': 0.01049520488400877, 'f.22009.0.9': -0.003151368040378702, 'f.22009.0.10': -0.012638771718145522}	{'const': 4.1363494159549345, 'Prob_Class_0': 9.214768402151321, 'Prob_Class_2': 9.039396021922753, 'Age': 0.0037979152138047697, 'Sex': 0.057014611604507236, 'Education_score': 0.01831227283266872, 'Assessment_centre_11026.0': 0.07199607429062622, 'Assessment_centre_11027.0': 0.06238092317269834, 'Assessment_centre_11028.0': 0.46904271079811205, 'f.22009.0.1': 0.01651580067490314, 'f.22009.0.2': 0.01704682869486742, 'f.22009.0.3': 0.01667316455463715, 'f.22009.0.4': 0.012510656501373512, 'f.22009.0.5': 0.005542288510259659, 'f.22009.0.6': 0.01578720625451825, 'f.22009.0.7': 0.014256020701148607, 'f.22009.0.8': 0.014072612659766663, 'f.22009.0.9': 0.006927270344586393, 'f.22009.0.10': 0.012455934863043775}	{'const': 0.3080536194828075, 'Age': 0.003452555345586492, 'Sex': 0.051162009698347825, 'Education_score': 0.01831911976072269, 'Assessment_centre_11026.0': 0.07191288250106531, 'Assessment_centre_11027.0': 0.06232268450057061, 'Assessment_centre_11028.0': 0.46924119080267984, 'f.22009.0.1': 0.016518834084166045, 'f.22009.0.2': 0.017051978371034754, 'f.22009.0.3': 0.016662470000703103, 'f.22009.0.4': 0.012515004430232046, 'f.22009.0.5': 0.005539457277484788, 'f.22009.0.6': 0.015788018296871428, 'f.22009.0.7': 0.014260671825027531, 'f.22009.0.8': 0.014078830197248263, 'f.22009.0.9': 0.00692725550122773, 'f.22009.0.10': 0.012442894893840564}	1.229058071	0.953388673	1.230159209	0.95504723	rs910697	0.257366108	FALSE
8	Fluid_intel_score	2.121120859	0.120052328	2	0.098598621	0.097498516	0.093930834	0.093346698	{'const': 12.83427765592037, 'Prob_Class_0': -28.013897895286895, 'Prob_Class_2': -6.984913502994681, 'Age': -0.034907815263159676, 'Sex': 0.08801746030807872, 'Education_score': 0.4117031807983337, 'Assessment_centre_11026.0': -0.04833438243381273, 'Assessment_centre_11027.0': -0.20269730267047067, 'Assessment_centre_11028.0': 0.26297944285426794, 'f.22009.0.1': -0.004212470075429713, 'f.22009.0.2': 0.011696326217786074, 'f.22009.0.3': 0.004579412527584131, 'f.22009.0.4': 0.0017552140390571086, 'f.22009.0.5': -0.010031656913936158, 'f.22009.0.6': 0.015456794042467397, 'f.22009.0.7': 0.01242096256721825, 'f.22009.0.8': -0.00850128824700752, 'f.22009.0.9': 0.005716236503035426, 'f.22009.0.10': -0.02026170979162426}	{'const': 7.02244799055129, 'Age': -0.03281395044829545, 'Sex': 0.09195759680288647, 'Education_score': 0.4142416029949787, 'Assessment_centre_11026.0': -0.060700416613510846, 'Assessment_centre_11027.0': -0.2276345987748053, 'Assessment_centre_11028.0': 0.2344109578309816, 'f.22009.0.1': -0.004901878512964159, 'f.22009.0.2': 0.013449425531945877, 'f.22009.0.3': 0.004544024732699092, 'f.22009.0.4': 0.0013018996817630213, 'f.22009.0.5': -0.009888761818078472, 'f.22009.0.6': 0.016120723318000452, 'f.22009.0.7': 0.012443280505914433, 'f.22009.0.8': -0.009027337996345768, 'f.22009.0.9': 0.005532600197866848, 'f.22009.0.10': -0.021103868912886816}	{'const': 3.0854635723526966, 'Prob_Class_0': 14.460017460146048, 'Prob_Class_2': 3.8339206796488527, 'Age': 0.004709015696452376, 'Sex': 0.0674400998572452, 'Education_score': 0.024256291287980264, 'Assessment_centre_11026.0': 0.10002134589401444, 'Assessment_centre_11027.0': 0.08652460580794315, 'Assessment_centre_11028.0': 0.19208707898004027, 'f.22009.0.1': 0.02151634702603149, 'f.22009.0.2': 0.02318441376197129, 'f.22009.0.3': 0.021658944272531025, 'f.22009.0.4': 0.016571544281799754, 'f.22009.0.5': 0.007373214133482234, 'f.22009.0.6': 0.020779778662245126, 'f.22009.0.7': 0.018818512162006015, 'f.22009.0.8': 0.018591427351498196, 'f.22009.0.9': 0.008717942583066046, 'f.22009.0.10': 0.01652826201856511}	{'const': 0.40900232182239893, 'Age': 0.004521336964174327, 'Sex': 0.06739160253683946, 'Education_score': 0.02423043787389537, 'Assessment_centre_11026.0': 0.09974854318312704, 'Assessment_centre_11027.0': 0.08566155701738569, 'Assessment_centre_11028.0': 0.19164175476856182, 'f.22009.0.1': 0.02152060921265116, 'f.22009.0.2': 0.023169050818041145, 'f.22009.0.3': 0.021661181896043782, 'f.22009.0.4': 0.016567873921414764, 'f.22009.0.5': 0.007373381909947343, 'f.22009.0.6': 0.020777671194072575, 'f.22009.0.7': 0.018824191844077128, 'f.22009.0.8': 0.018578736310206106, 'f.22009.0.9': 0.008720223221561792, 'f.22009.0.10': 0.016528378948861132}	1.967514954	1.569949713	1.968715202	1.571520499	rs56000151	0.259907102	FALSE
5	Tower_rearranging	2.0877275	0.124205666	2	0.079639592	0.07795262	0.07236721	0.071482112	{'const': 26.659999202486063, 'Prob_Class_0': -58.69698737678778, 'Prob_Class_2': -4.526602804523423, 'Age': -0.09731750999962147, 'Sex': 0.4262202525518919, 'Education_score': 0.27669023035286333, 'Assessment_centre_11026.0': 0.0036543136284710857, 'Assessment_centre_11027.0': 0.017049629629689537, 'Assessment_centre_11028.0': -0.40613299957048477, 'f.22009.0.1': 0.07840947011247004, 'f.22009.0.2': -0.01152227320225807, 'f.22009.0.3': -0.016586212934551536, 'f.22009.0.4': -0.005448672228900179, 'f.22009.0.5': -0.033118812165658165, 'f.22009.0.6': 0.008033677998953144, 'f.22009.0.7': 0.020768729172442803, 'f.22009.0.8': -0.02730859439095531, 'f.22009.0.9': 0.004507442785485544, 'f.22009.0.10': -0.03843954588836862}	{'const': 15.807101710312411, 'Age': -0.09593348401187575, 'Sex': 0.5379405371185789, 'Education_score': 0.2827892492222252, 'Assessment_centre_11026.0': 0.03131724200782645, 'Assessment_centre_11027.0': 0.038597285258572284, 'Assessment_centre_11028.0': -0.3195413854966797, 'f.22009.0.1': 0.08098107402727474, 'f.22009.0.2': -0.014423112483680434, 'f.22009.0.3': -0.015779995151105806, 'f.22009.0.4': -0.004668327662700994, 'f.22009.0.5': -0.0333934999651086, 'f.22009.0.6': 0.005566620008486293, 'f.22009.0.7': 0.020732807296257583, 'f.22009.0.8': -0.025810949376233634, 'f.22009.0.9': 0.005405644411292678, 'f.22009.0.10': -0.037170797232769684}	{'const': 6.3834988116416085, 'Prob_Class_0': 29.957632788294088, 'Prob_Class_2': 12.737666814172941, 'Age': 0.008952988681774162, 'Sex': 0.13927648861473574, 'Education_score': 0.046788294396915106, 'Assessment_centre_11026.0': 0.18451841808650732, 'Assessment_centre_11027.0': 0.15157093306071637, 'Assessment_centre_11028.0': 1.3557742972479725, 'f.22009.0.1': 0.04086923817971533, 'f.22009.0.2': 0.04285102280453127, 'f.22009.0.3': 0.041074083682490485, 'f.22009.0.4': 0.03022278800990573, 'f.22009.0.5': 0.013298752734588649, 'f.22009.0.6': 0.03999813154972322, 'f.22009.0.7': 0.03640494075191884, 'f.22009.0.8': 0.035091553996829616, 'f.22009.0.9': 0.01698454060894425, 'f.22009.0.10': 0.030938764282300208}	{'const': 0.7856432479674467, 'Age': 0.008605225482767456, 'Sex': 0.12751012662457825, 'Education_score': 0.04671224960286242, 'Assessment_centre_11026.0': 0.18254599274323263, 'Assessment_centre_11027.0': 0.15056802963509494, 'Assessment_centre_11028.0': 1.355750698233266, 'f.22009.0.1': 0.040868058839154606, 'f.22009.0.2': 0.04284493159315919, 'f.22009.0.3': 0.04107917526160311, 'f.22009.0.4': 0.03022786254164224, 'f.22009.0.5': 0.01329867146251542, 'f.22009.0.6': 0.03999787417999591, 'f.22009.0.7': 0.03640471364516791, 'f.22009.0.8': 0.035099175969323784, 'f.22009.0.9': 0.01697968221906707, 'f.22009.0.10': 0.030944969699686607}	3.001982627	2.378174011	3.004732606	2.381418054	rs2777763	0.268207609	FALSE
3	Symbol_digit_matches	2.076029056	0.125625404	2	0.200590099	0.199373385	0.195315401	0.194681068	{'const': 56.25127524339997, 'Prob_Class_0': -33.08731674538787, 'Prob_Class_2': -28.148525561407308, 'Age': -0.2973999671557907, 'Sex': -0.012014274422623747, 'Education_score': 0.4541619875088515, 'Assessment_centre_11026.0': 0.6186436761233957, 'Assessment_centre_11027.0': 0.1590236307340481, 'Assessment_centre_11028.0': 0.7352096612292707, 'f.22009.0.1': 0.059883526634488884, 'f.22009.0.2': -0.006900463669158654, 'f.22009.0.3': -0.06380667110590166, 'f.22009.0.4': -0.06674714129285061, 'f.22009.0.5': -0.022315972478658623, 'f.22009.0.6': -0.010463521493125358, 'f.22009.0.7': -0.07896580567970814, 'f.22009.0.8': -0.08692949576560881, 'f.22009.0.9': -0.005441012208451739, 'f.22009.0.10': -0.046300850096521365}	{'const': 36.7833146477896, 'Age': -0.29694145256470866, 'Sex': 0.003833202421417381, 'Education_score': 0.45926904467743385, 'Assessment_centre_11026.0': 0.6595810126889576, 'Assessment_centre_11027.0': 0.1785808801934097, 'Assessment_centre_11028.0': 0.8424874770946614, 'f.22009.0.1': 0.05709957907012732, 'f.22009.0.2': -0.005441225579847029, 'f.22009.0.3': -0.0642322708032908, 'f.22009.0.4': -0.06624726133718764, 'f.22009.0.5': -0.022955697995320625, 'f.22009.0.6': -0.011546576555661195, 'f.22009.0.7': -0.08061526586219364, 'f.22009.0.8': -0.08456379032673511, 'f.22009.0.9': -0.006285504455894181, 'f.22009.0.10': -0.047882489446137946}	{'const': 9.620356631399702, 'Prob_Class_0': 45.23463198238382, 'Prob_Class_2': 14.117552173693856, 'Age': 0.013112397867614933, 'Sex': 0.19212146078424525, 'Education_score': 0.06699977102618158, 'Assessment_centre_11026.0': 0.25133934840731176, 'Assessment_centre_11027.0': 0.22352264625270823, 'Assessment_centre_11028.0': 0.453573318004188, 'f.22009.0.1': 0.059355606120310836, 'f.22009.0.2': 0.061276819937688, 'f.22009.0.3': 0.05882618172788107, 'f.22009.0.4': 0.04453339010827448, 'f.22009.0.5': 0.01977126219757667, 'f.22009.0.6': 0.057030116180903576, 'f.22009.0.7': 0.05090846713288621, 'f.22009.0.8': 0.05068491511590933, 'f.22009.0.9': 0.023593557298226313, 'f.22009.0.10': 0.044688471066982975}	{'const': 1.118468387618461, 'Age': 0.01221299012330201, 'Sex': 0.18110061677080888, 'Education_score': 0.06687033006257703, 'Assessment_centre_11026.0': 0.24988869766500946, 'Assessment_centre_11027.0': 0.223280429626665, 'Assessment_centre_11028.0': 0.45055217582657886, 'f.22009.0.1': 0.05933887351165898, 'f.22009.0.2': 0.06129497297931055, 'f.22009.0.3': 0.05883895550716738, 'f.22009.0.4': 0.04454634265320223, 'f.22009.0.5': 0.019774315009521384, 'f.22009.0.6': 0.057043176553227055, 'f.22009.0.7': 0.0509166274656342, 'f.22009.0.8': 0.050691212758104766, 'f.22009.0.9': 0.023598429980789988, 'f.22009.0.10': 0.04469849774518442}	4.690540131	3.70725347	4.694108311	3.7100187	rs61437614	0.270577794	FALSE
0	Matrix_pattern_puzzles	2.061365704	0.127476721	2	0.131251798	0.129948918	0.125563377	0.124888643	{'const': 7.849391410201371, 'Prob_Class_0': 1.8032597725186275, 'Prob_Class_2': 8.571453331253498, 'Age': -0.06926404145720425, 'Sex': 0.28359071755451554, 'Education_score': 0.3469681078464434, 'Assessment_centre_11026.0': 0.3837794618445776, 'Assessment_centre_11027.0': 0.004121373714439741, 'Assessment_centre_11028.0': 0.13107978631185188, 'f.22009.0.1': -0.02737591050355162, 'f.22009.0.2': -0.00787759186943545, 'f.22009.0.3': 0.012419171859959124, 'f.22009.0.4': -0.012757032423311061, 'f.22009.0.5': -0.02701311940706308, 'f.22009.0.6': -0.012195501131107893, 'f.22009.0.7': 0.008498491047646738, 'f.22009.0.8': -0.006856715739532174, 'f.22009.0.9': -0.011153794763991755, 'f.22009.0.10': -0.02677453364504432}	{'const': 10.649804921143357, 'Age': -0.06907976448253443, 'Sex': 0.3316018713074578, 'Education_score': 0.34536261147218367, 'Assessment_centre_11026.0': 0.39772489916973514, 'Assessment_centre_11027.0': 0.005448248936393257, 'Assessment_centre_11028.0': 0.1469112599379143, 'f.22009.0.1': -0.0269888122040976, 'f.22009.0.2': -0.007983926741531984, 'f.22009.0.3': 0.011523577654835984, 'f.22009.0.4': -0.01238277387361326, 'f.22009.0.5': -0.02694428043895364, 'f.22009.0.6': -0.013410364666559278, 'f.22009.0.7': 0.008447806113589501, 'f.22009.0.8': -0.006871190107350867, 'f.22009.0.9': -0.011104504426488816, 'f.22009.0.10': -0.02622010210610727}	{'const': 2.6448224100665874, 'Prob_Class_0': 5.64261678322112, 'Prob_Class_2': 5.078876545266155, 'Age': 0.0053089753841341885, 'Sex': 0.08207426405854357, 'Education_score': 0.027949008680776852, 'Assessment_centre_11026.0': 0.11068946096803407, 'Assessment_centre_11027.0': 0.09413674139375879, 'Assessment_centre_11028.0': 0.1974548730946524, 'f.22009.0.1': 0.025507442797453657, 'f.22009.0.2': 0.02543248776814432, 'f.22009.0.3': 0.025561503571885105, 'f.22009.0.4': 0.018525635779993315, 'f.22009.0.5': 0.008546273589294303, 'f.22009.0.6': 0.023640694727984423, 'f.22009.0.7': 0.021186311845023797, 'f.22009.0.8': 0.02078051221883493, 'f.22009.0.9': 0.009819001822113173, 'f.22009.0.10': 0.01872557820373894}	{'const': 0.476451321599437, 'Age': 0.005189681600496045, 'Sex': 0.07716951205253784, 'Education_score': 0.027947681293916164, 'Assessment_centre_11026.0': 0.10969358422205419, 'Assessment_centre_11027.0': 0.09388028820989708, 'Assessment_centre_11028.0': 0.19668919592504172, 'f.22009.0.1': 0.02551513033272645, 'f.22009.0.2': 0.02543506755525051, 'f.22009.0.3': 0.02556576637044826, 'f.22009.0.4': 0.018526147026012733, 'f.22009.0.5': 0.008546446097120238, 'f.22009.0.6': 0.023633614016607237, 'f.22009.0.7': 0.02118803636521547, 'f.22009.0.8': 0.020784003046251248, 'f.22009.0.9': 0.009821785502273235, 'f.22009.0.10': 0.018730652549804144}	2.000501984	1.5879953	2.002001519	1.590031528	rs2863994	0.273863032	FALSE
9	Fluid_intel_score	2.044481307	0.129605914	2	0.103905579	0.102831379	0.099176848	0.09862549	{'const': 1.6189251994719505, 'Prob_Class_0': -0.7081368806601367, 'Prob_Class_2': 7.48072313352079, 'Age': -0.01821779729389987, 'Sex': 0.2009685353513589, 'Education_score': 0.4313722042307627, 'Assessment_centre_11026.0': -0.014992907563961924, 'Assessment_centre_11027.0': -0.2116937125769037, 'Assessment_centre_11028.0': 0.03562002778490524, 'f.22009.0.1': 0.00437484377664203, 'f.22009.0.2': -0.0013881246095931716, 'f.22009.0.3': 0.008531251239383912, 'f.22009.0.4': -0.018571529320396754, 'f.22009.0.5': -0.015662702682011902, 'f.22009.0.6': 0.005663557178719756, 'f.22009.0.7': -0.0028280237227504895, 'f.22009.0.8': 0.02708279475669901, 'f.22009.0.9': 0.009941478668271048, 'f.22009.0.10': 0.0038011055225739792}	{'const': 6.440668086429554, 'Age': -0.021874488668324445, 'Sex': 0.2029791919848899, 'Education_score': 0.4317245273740483, 'Assessment_centre_11026.0': -0.02043183713836705, 'Assessment_centre_11027.0': -0.20249839461842375, 'Assessment_centre_11028.0': 0.03576151338601731, 'f.22009.0.1': 0.0048028761082220236, 'f.22009.0.2': -0.000767085118323144, 'f.22009.0.3': 0.008180535515034284, 'f.22009.0.4': -0.018627660340258225, 'f.22009.0.5': -0.015733225336137836, 'f.22009.0.6': 0.0055407650759649076, 'f.22009.0.7': -0.003039386862834773, 'f.22009.0.8': 0.02733285780413562, 'f.22009.0.9': 0.010104308615410685, 'f.22009.0.10': 0.004505580939436321}	{'const': 3.5077617946639736, 'Prob_Class_0': 12.94275898861841, 'Prob_Class_2': 4.8828146857275145, 'Age': 0.004809430681497061, 'Sex': 0.06742176664713254, 'Education_score': 0.02425949105899903, 'Assessment_centre_11026.0': 0.10115089391854849, 'Assessment_centre_11027.0': 0.08571132091068849, 'Assessment_centre_11028.0': 0.19135542188105573, 'f.22009.0.1': 0.02204987499665869, 'f.22009.0.2': 0.022516940043034613, 'f.22009.0.3': 0.021962565242875192, 'f.22009.0.4': 0.016444496506368433, 'f.22009.0.5': 0.007484720966201014, 'f.22009.0.6': 0.020800613184914125, 'f.22009.0.7': 0.0192371912774625, 'f.22009.0.8': 0.0187937109840051, 'f.22009.0.9': 0.008850936852659912, 'f.22009.0.10': 0.016579193996886468}	{'const': 0.41102765359657256, 'Age': 0.004454106866711329, 'Sex': 0.067402961087327, 'Education_score': 0.02426554868896186, 'Assessment_centre_11026.0': 0.10095067637610397, 'Assessment_centre_11027.0': 0.0855618238795242, 'Assessment_centre_11028.0': 0.19086525768013302, 'f.22009.0.1': 0.02205443744573302, 'f.22009.0.2': 0.022520875256517112, 'f.22009.0.3': 0.021967676613254182, 'f.22009.0.4': 0.016449502417651852, 'f.22009.0.5': 0.007486897788814085, 'f.22009.0.6': 0.020806875787480465, 'f.22009.0.7': 0.019241361169303008, 'f.22009.0.8': 0.018799042347068397, 'f.22009.0.9': 0.00885322054956068, 'f.22009.0.10': 0.01658003034410185}	1.949313569	1.556537336	1.950481596	1.55686998	rs7318730	0.277726958	FALSE
2	Fluid_intel_score	2.019727835	0.132848759	2	0.087296559	0.086225741	0.082524946	0.081981797	{'const': -1.1034150283958095, 'Prob_Class_0': 42.575073864548635, 'Prob_Class_2': 11.044271553045691, 'Age': -0.035792868449153935, 'Sex': 0.15216050817460003, 'Education_score': 0.3571817182487886, 'Assessment_centre_11026.0': 0.052545408553785, 'Assessment_centre_11027.0': -0.20009087464581576, 'Assessment_centre_11028.0': 0.23377954234938067, 'f.22009.0.1': 0.0028114028823168274, 'f.22009.0.2': 0.014180656042009437, 'f.22009.0.3': 0.027860107659153206, 'f.22009.0.4': -0.0018520052835086808, 'f.22009.0.5': -0.01044465546416519, 'f.22009.0.6': -0.024230246109992467, 'f.22009.0.7': -0.04849569587820704, 'f.22009.0.8': -0.01447753665133992, 'f.22009.0.9': -0.01900817410410852, 'f.22009.0.10': -0.023379813221554923}	{'const': 7.236359984791429, 'Age': -0.031759651325575455, 'Sex': 0.22634055315194815, 'Education_score': 0.3592403059929041, 'Assessment_centre_11026.0': 0.08016283128090905, 'Assessment_centre_11027.0': -0.1895696172625721, 'Assessment_centre_11028.0': 0.2539505212844632, 'f.22009.0.1': 0.0033888177991311524, 'f.22009.0.2': 0.012692557598129884, 'f.22009.0.3': 0.026720477654498597, 'f.22009.0.4': -0.0021222505455102385, 'f.22009.0.5': -0.010059017409917794, 'f.22009.0.6': -0.02381526898672848, 'f.22009.0.7': -0.04790518019602153, 'f.22009.0.8': -0.014583347862996051, 'f.22009.0.9': -0.01916358914340944, 'f.22009.0.10': -0.023452546171920084}	{'const': 4.796527629288753, 'Prob_Class_0': 21.242765062471737, 'Prob_Class_2': 6.811206917161753, 'Age': 0.005074226330527462, 'Sex': 0.07700874308942969, 'Education_score': 0.024695150477625778, 'Assessment_centre_11026.0': 0.09976148293510281, 'Assessment_centre_11027.0': 0.0855010573220132, 'Assessment_centre_11028.0': 0.199521559619071, 'f.22009.0.1': 0.021836809073826114, 'f.22009.0.2': 0.023076804290806458, 'f.22009.0.3': 0.021856361176432013, 'f.22009.0.4': 0.01655468725038725, 'f.22009.0.5': 0.007436550406554634, 'f.22009.0.6': 0.02094318125077489, 'f.22009.0.7': 0.018732777106837434, 'f.22009.0.8': 0.018939888392340395, 'f.22009.0.9': 0.008509391364068657, 'f.22009.0.10': 0.016209187119006728}	{'const': 0.4144703348819252, 'Age': 0.004523851072405482, 'Sex': 0.06757463467705414, 'Education_score': 0.0246811248795821, 'Assessment_centre_11026.0': 0.098554282138612, 'Assessment_centre_11027.0': 0.08520064453018983, 'Assessment_centre_11028.0': 0.198028291297416, 'f.22009.0.1': 0.021839182703679023, 'f.22009.0.2': 0.023068200529034025, 'f.22009.0.3': 0.021849928225292987, 'f.22009.0.4': 0.01655875741632697, 'f.22009.0.5': 0.007435735520521257, 'f.22009.0.6': 0.020948338949260903, 'f.22009.0.7': 0.018735083871313604, 'f.22009.0.8': 0.018944882702181774, 'f.22009.0.9': 0.008511015166380892, 'f.22009.0.10': 0.016213925353094613}	1.961803488	1.57079664	1.962953981	1.570866536	rs12707676	0.281800397	FALSE
2	Matrix_pattern_puzzles	2.026936215	0.131937024	2	0.121122347	0.119815356	0.115319046	0.114652982	{'const': 11.214587184782507, 'Prob_Class_0': 18.08701389432535, 'Prob_Class_2': -10.794724944533826, 'Age': -0.06693041186746385, 'Sex': 0.26600965155246825, 'Education_score': 0.3006434295030743, 'Assessment_centre_11026.0': 0.5090277634007587, 'Assessment_centre_11027.0': -0.00384145979265177, 'Assessment_centre_11028.0': 0.4573891421695279, 'f.22009.0.1': 0.018761491153769023, 'f.22009.0.2': 0.04463282295917419, 'f.22009.0.3': 0.025845512044423074, 'f.22009.0.4': 0.003401891710350042, 'f.22009.0.5': -0.022453354904345902, 'f.22009.0.6': 0.00033830037736735496, 'f.22009.0.7': 0.00696290678107185, 'f.22009.0.8': 0.0034743669690637633, 'f.22009.0.9': -0.013794620698939455, 'f.22009.0.10': 0.001659716050755873}	{'const': 11.349701305214234, 'Age': -0.07013405292818192, 'Sex': 0.28754398121460617, 'Education_score': 0.30006481135067203, 'Assessment_centre_11026.0': 0.5062460899921436, 'Assessment_centre_11027.0': -0.0015369751229927428, 'Assessment_centre_11028.0': 0.47863606415919263, 'f.22009.0.1': 0.020733967657563187, 'f.22009.0.2': 0.04514938667343298, 'f.22009.0.3': 0.026136123503662487, 'f.22009.0.4': 0.004014110565553603, 'f.22009.0.5': -0.022391286408890043, 'f.22009.0.6': 0.00026299269301018974, 'f.22009.0.7': 0.006595841732013467, 'f.22009.0.8': 0.002894292489666892, 'f.22009.0.9': -0.013735618028784188, 'f.22009.0.10': 0.0010308610270101505}	{'const': 3.940649130810641, 'Prob_Class_0': 11.820453248361213, 'Prob_Class_2': 8.722411833718855, 'Age': 0.005365362555497161, 'Sex': 0.0765259387151315, 'Education_score': 0.02772623264712269, 'Assessment_centre_11026.0': 0.10715578349451281, 'Assessment_centre_11027.0': 0.09411250297760067, 'Assessment_centre_11028.0': 0.19619169149726015, 'f.22009.0.1': 0.024610358123343726, 'f.22009.0.2': 0.02514891094136491, 'f.22009.0.3': 0.02405011523304404, 'f.22009.0.4': 0.018116184631356894, 'f.22009.0.5': 0.008262632673902202, 'f.22009.0.6': 0.02319688529009959, 'f.22009.0.7': 0.020991078024239114, 'f.22009.0.8': 0.02060986230811036, 'f.22009.0.9': 0.009814510161204085, 'f.22009.0.10': 0.018514806756663622}	{'const': 0.46459235170860386, 'Age': 0.005125715071567533, 'Sex': 0.07572632770016999, 'Education_score': 0.027735006664144198, 'Assessment_centre_11026.0': 0.10715868912342674, 'Assessment_centre_11027.0': 0.09407568502293347, 'Assessment_centre_11028.0': 0.19544893134536734, 'f.22009.0.1': 0.02459884652137414, 'f.22009.0.2': 0.025149658363232952, 'f.22009.0.3': 0.024030117682593458, 'f.22009.0.4': 0.01812039097433444, 'f.22009.0.5': 0.008265168363436264, 'f.22009.0.6': 0.023205507699005645, 'f.22009.0.7': 0.020998023658564936, 'f.22009.0.8': 0.02061552190234523, 'f.22009.0.9': 0.009817786490215015, 'f.22009.0.10': 0.018509571040750475}	1.949715593	1.549921795	1.951164779	1.551029852	rs36132266	0.281800397	FALSE
8	Tower_rearranging	2.020932236	0.132773322	2	0.097636271	0.096008769	0.09038837	0.089560325	{'const': 33.756844549505956, 'Prob_Class_0': -98.70091774599719, 'Prob_Class_2': -24.381315714546517, 'Age': -0.09797399497989781, 'Sex': 0.6899173977961696, 'Education_score': 0.3051008394624345, 'Assessment_centre_11026.0': 0.19241784941254408, 'Assessment_centre_11027.0': 0.11158395031892085, 'Assessment_centre_11028.0': -0.3567921443051082, 'f.22009.0.1': -0.07826989944292395, 'f.22009.0.2': -0.00797257994949162, 'f.22009.0.3': 0.05704799280300051, 'f.22009.0.4': -0.020677537515034986, 'f.22009.0.5': -0.014750760973613605, 'f.22009.0.6': 0.09430533872745854, 'f.22009.0.7': -0.022027938506557578, 'f.22009.0.8': -0.06748226814099303, 'f.22009.0.9': -0.027173855892604494, 'f.22009.0.10': -0.019677419120511574}	{'const': 14.81705479560371, 'Age': -0.10867857471810202, 'Sex': 0.5763093253229852, 'Education_score': 0.30164098193263333, 'Assessment_centre_11026.0': 0.15830966669027935, 'Assessment_centre_11027.0': 0.11309819847777752, 'Assessment_centre_11028.0': -0.23181860331435789, 'f.22009.0.1': -0.07610916343984916, 'f.22009.0.2': -0.005748439174436123, 'f.22009.0.3': 0.05722025822570243, 'f.22009.0.4': -0.02106121075796057, 'f.22009.0.5': -0.015265324452789364, 'f.22009.0.6': 0.09579449082525372, 'f.22009.0.7': -0.02086224262259477, 'f.22009.0.8': -0.06843218334314785, 'f.22009.0.9': -0.027093620508025065, 'f.22009.0.10': -0.021091131604527524}	{'const': 10.5932849901925, 'Prob_Class_0': 56.677673038796996, 'Prob_Class_2': 15.582444332430155, 'Age': 0.010195154900601642, 'Sex': 0.14275416908381855, 'Education_score': 0.04763859664094392, 'Assessment_centre_11026.0': 0.19402047870600905, 'Assessment_centre_11027.0': 0.16020107352858043, 'Assessment_centre_11028.0': 1.5450533306043186, 'f.22009.0.1': 0.043014247873711796, 'f.22009.0.2': 0.044006824059056364, 'f.22009.0.3': 0.04152850280333719, 'f.22009.0.4': 0.03163645506792798, 'f.22009.0.5': 0.014303106391710011, 'f.22009.0.6': 0.04137437775760951, 'f.22009.0.7': 0.03624626334785387, 'f.22009.0.8': 0.03634071965354075, 'f.22009.0.9': 0.017963746509464414, 'f.22009.0.10': 0.03196664172779574}	{'const': 0.7986319699439245, 'Age': 0.008696304941241396, 'Sex': 0.13018286179952676, 'Education_score': 0.047599472927978975, 'Assessment_centre_11026.0': 0.18655295180274242, 'Assessment_centre_11027.0': 0.1560728919681602, 'Assessment_centre_11028.0': 1.5405775797065786, 'f.22009.0.1': 0.043019444501417405, 'f.22009.0.2': 0.044011636637556764, 'f.22009.0.3': 0.04154388861749476, 'f.22009.0.4': 0.03163682013467259, 'f.22009.0.5': 0.014283732404381086, 'f.22009.0.6': 0.041382719500186606, 'f.22009.0.7': 0.036257794871427024, 'f.22009.0.8': 0.03635395847501963, 'f.22009.0.9': 0.01794524001058956, 'f.22009.0.10': 0.03196956701301159}	3.053428026	2.403454064	3.056180365	2.405009045	rs134016	0.281800397	FALSE
9	Tower_rearranging	2.020352014	0.132845907	2	0.101697136	0.100106524	0.094611487	0.093802542	{'const': 0.004369931141894705, 'Prob_Class_0': 43.44787762292226, 'Prob_Class_2': 20.938918426008325, 'Age': -0.10460482207550849, 'Sex': 0.5212227426382274, 'Education_score': 0.3177893773739023, 'Assessment_centre_11026.0': 0.08566091153935118, 'Assessment_centre_11027.0': 0.08483757193214703, 'Assessment_centre_11028.0': -0.4295633866388497, 'f.22009.0.1': -0.07971764626993046, 'f.22009.0.2': 0.013798064804234636, 'f.22009.0.3': 0.06490071473578837, 'f.22009.0.4': -0.014352842229550345, 'f.22009.0.5': -0.019574587294201848, 'f.22009.0.6': 0.11311868338363604, 'f.22009.0.7': -0.024092447600228873, 'f.22009.0.8': -0.07574946620034216, 'f.22009.0.9': -0.02945991929946568, 'f.22009.0.10': -0.020984528209347847}	{'const': 14.67676404369284, 'Age': -0.10830052521546903, 'Sex': 0.5835393434930624, 'Education_score': 0.3156487077405007, 'Assessment_centre_11026.0': 0.12677328907191138, 'Assessment_centre_11027.0': 0.10247181184607186, 'Assessment_centre_11028.0': -0.2668726557358639, 'f.22009.0.1': -0.07739037984374932, 'f.22009.0.2': 0.011192740463403556, 'f.22009.0.3': 0.06811416776272254, 'f.22009.0.4': -0.01379976739815305, 'f.22009.0.5': -0.019600556186676523, 'f.22009.0.6': 0.11374375949463839, 'f.22009.0.7': -0.025271415830944884, 'f.22009.0.8': -0.07675566891234528, 'f.22009.0.9': -0.03000582464079959, 'f.22009.0.10': -0.019919092508533243}	{'const': 9.166728056963679, 'Prob_Class_0': 23.483797409987652, 'Prob_Class_2': 17.47270914185411, 'Age': 0.00951895717058862, 'Sex': 0.14577688755118282, 'Education_score': 0.046905433213543776, 'Assessment_centre_11026.0': 0.18731788158438392, 'Assessment_centre_11027.0': 0.15484472372915925, 'Assessment_centre_11028.0': 1.5336918586437633, 'f.22009.0.1': 0.04245987404953813, 'f.22009.0.2': 0.04335069001430003, 'f.22009.0.3': 0.04102795502155084, 'f.22009.0.4': 0.031284163574729344, 'f.22009.0.5': 0.014133107708248592, 'f.22009.0.6': 0.040959012198561955, 'f.22009.0.7': 0.035851344025427376, 'f.22009.0.8': 0.03571984780815471, 'f.22009.0.9': 0.017720731978672383, 'f.22009.0.10': 0.031544150732762045}	{'const': 0.7839087021832859, 'Age': 0.008576674838343068, 'Sex': 0.12836048285089446, 'Education_score': 0.046910912472074406, 'Assessment_centre_11026.0': 0.18383018362216239, 'Assessment_centre_11027.0': 0.1540464486755091, 'Assessment_centre_11028.0': 1.532060809904996, 'f.22009.0.1': 0.04244891307560815, 'f.22009.0.2': 0.04334688716186614, 'f.22009.0.3': 0.041014487040630036, 'f.22009.0.4': 0.03129552272863065, 'f.22009.0.5': 0.014139411967286174, 'f.22009.0.6': 0.04097470098274298, 'f.22009.0.7': 0.03585638538758431, 'f.22009.0.8': 0.035731902689144175, 'f.22009.0.9': 0.01771475799785295, 'f.22009.0.10': 0.03153602844225175}	3.037063319	2.386182936	3.039750972	2.389618616	rs6729438	0.281800397	FALSE
3	Fluid_intel_score	2.012165064	0.133855997	2	0.089593779	0.088530274	0.08483694	0.084299489	{'const': 2.1926374631548367, 'Prob_Class_0': 4.207011565077046, 'Prob_Class_2': 6.390539682842125, 'Age': -0.024948732617332027, 'Sex': 0.21510013553484392, 'Education_score': 0.38670155705516557, 'Assessment_centre_11026.0': 0.14384824075221467, 'Assessment_centre_11027.0': -0.18586211905620145, 'Assessment_centre_11028.0': 0.009797940224450075, 'f.22009.0.1': -0.013136433436619237, 'f.22009.0.2': -0.002632680067042783, 'f.22009.0.3': -0.025015497649118576, 'f.22009.0.4': -0.0327250710487715, 'f.22009.0.5': -0.0034858848032629022, 'f.22009.0.6': -0.023735476178805788, 'f.22009.0.7': -0.031526914492947034, 'f.22009.0.8': -0.013526245694270902, 'f.22009.0.9': -0.007751379528987077, 'f.22009.0.10': -0.017047244960781555}	{'const': 6.64993763241544, 'Age': -0.027015471402443668, 'Sex': 0.1920398959910951, 'Education_score': 0.38406450814855453, 'Assessment_centre_11026.0': 0.1471965430522097, 'Assessment_centre_11027.0': -0.1669992022222112, 'Assessment_centre_11028.0': 0.039391660658868455, 'f.22009.0.1': -0.013941828686067852, 'f.22009.0.2': -0.0027611961630578732, 'f.22009.0.3': -0.024860091561379593, 'f.22009.0.4': -0.03285803706562815, 'f.22009.0.5': -0.0037722467194280934, 'f.22009.0.6': -0.0233754074283145, 'f.22009.0.7': -0.030855348621589642, 'f.22009.0.8': -0.0132241951894988, 'f.22009.0.9': -0.008157616220219656, 'f.22009.0.10': -0.018212143197608034}	{'const': 2.510084078347373, 'Prob_Class_0': 21.179579093760935, 'Prob_Class_2': 4.380051446874009, 'Age': 0.004863464129251374, 'Sex': 0.06854641685752269, 'Education_score': 0.02473212878324836, 'Assessment_centre_11026.0': 0.10117888600093461, 'Assessment_centre_11027.0': 0.08731094003962765, 'Assessment_centre_11028.0': 0.18491697506831842, 'f.22009.0.1': 0.0220720295251643, 'f.22009.0.2': 0.02252316796546184, 'f.22009.0.3': 0.021989358102467077, 'f.22009.0.4': 0.016272507455738057, 'f.22009.0.5': 0.00737819253576796, 'f.22009.0.6': 0.02101268716672437, 'f.22009.0.7': 0.018679885151653905, 'f.22009.0.8': 0.018789715525061697, 'f.22009.0.9': 0.008873988578952751, 'f.22009.0.10': 0.01656653284753351}	{'const': 0.41004634716911076, 'Age': 0.004475336294947178, 'Sex': 0.06752032590946315, 'Education_score': 0.024692432945987452, 'Assessment_centre_11026.0': 0.10054123045547178, 'Assessment_centre_11027.0': 0.08623770697230893, 'Assessment_centre_11028.0': 0.1834757604802059, 'f.22009.0.1': 0.0220743442706338, 'f.22009.0.2': 0.022525233624222336, 'f.22009.0.3': 0.02199558705856435, 'f.22009.0.4': 0.016268046780268153, 'f.22009.0.5': 0.0073783602299659565, 'f.22009.0.6': 0.021014329304226732, 'f.22009.0.7': 0.018680698485587365, 'f.22009.0.8': 0.018781230353602435, 'f.22009.0.9': 0.00887382741660351, 'f.22009.0.10': 0.016561213183296362}	1.963180153	1.559900494	1.964326478	1.559720075	rs28439696	0.283221757	FALSE
1	Numeric_memory	2.002647365	0.13520382	2	0.05047489	0.048884289	0.043326646	0.04252497	{'const': 16.544887430686813, 'Prob_Class_0': -25.28053688115422, 'Prob_Class_2': -4.980845662059076, 'Age': -0.02829283227790384, 'Sex': 0.11771532315874048, 'Education_score': 0.0899661191407675, 'Assessment_centre_11026.0': 0.002785506549421171, 'Assessment_centre_11027.0': -0.14289170637861084, 'Assessment_centre_11028.0': 0.46319427686862563, 'f.22009.0.1': 0.03462169148819668, 'f.22009.0.2': -0.035281269347283054, 'f.22009.0.3': 0.0022359440321076565, 'f.22009.0.4': -0.015399504079807492, 'f.22009.0.5': -0.0012489393521834362, 'f.22009.0.6': 0.004442173988604625, 'f.22009.0.7': 0.005739074700833146, 'f.22009.0.8': 0.008967213816033924, 'f.22009.0.9': 0.00915480907438054, 'f.22009.0.10': 0.00021935115868113584}	{'const': 8.741401990465326, 'Age': -0.027123392940806294, 'Sex': 0.15093276948366466, 'Education_score': 0.09165682579316822, 'Assessment_centre_11026.0': 0.00846299047567916, 'Assessment_centre_11027.0': -0.14476289032687858, 'Assessment_centre_11028.0': 0.48561861081748764, 'f.22009.0.1': 0.034929499726462615, 'f.22009.0.2': -0.0350555996590023, 'f.22009.0.3': 0.002229136946259676, 'f.22009.0.4': -0.015943174469365516, 'f.22009.0.5': -0.0010856246012653315, 'f.22009.0.6': 0.004130371641888829, 'f.22009.0.7': 0.005349172652690749, 'f.22009.0.8': 0.00955807461124968, 'f.22009.0.9': 0.009292616564684497, 'f.22009.0.10': 0.0015203829890400803}	{'const': 4.068514074904722, 'Prob_Class_0': 12.892409198785403, 'Prob_Class_2': 6.918614969151866, 'Age': 0.0035076784895502955, 'Sex': 0.055111805866216924, 'Education_score': 0.018561431803471605, 'Assessment_centre_11026.0': 0.0729909150829418, 'Assessment_centre_11027.0': 0.06031967708384189, 'Assessment_centre_11028.0': 0.5521482429715728, 'f.22009.0.1': 0.016314782846802642, 'f.22009.0.2': 0.017050822765669636, 'f.22009.0.3': 0.0163505308028805, 'f.22009.0.4': 0.012004105791550411, 'f.22009.0.5': 0.005284501590560292, 'f.22009.0.6': 0.0160033774099248, 'f.22009.0.7': 0.014506356437527228, 'f.22009.0.8': 0.013847127584126038, 'f.22009.0.9': 0.006758148619909717, 'f.22009.0.10': 0.012277565456094366}	{'const': 0.312746506062688, 'Age': 0.0033992355691206764, 'Sex': 0.05069771754740064, 'Education_score': 0.018544663022872464, 'Assessment_centre_11026.0': 0.07264241461127278, 'Assessment_centre_11027.0': 0.06000357488812568, 'Assessment_centre_11028.0': 0.552012053644995, 'f.22009.0.1': 0.016320335900785556, 'f.22009.0.2': 0.017047532070235346, 'f.22009.0.3': 0.01634252463339328, 'f.22009.0.4': 0.012004365757471864, 'f.22009.0.5': 0.005286084660257834, 'f.22009.0.6': 0.016000777473246755, 'f.22009.0.7': 0.014510787573698097, 'f.22009.0.8': 0.01384122013206807, 'f.22009.0.9': 0.006755900184725907, 'f.22009.0.10': 0.012265426765919348}	1.222931174	0.951913727	1.223955045	0.952953343	rs10765782	0.285354795	FALSE
8	Fluid_intel_score	1.998076061	0.135752247	2	0.090375532	0.089325562	0.085646116	0.085119214	{'const': 2.1485641090269776, 'Prob_Class_0': 5.333042550738008, 'Prob_Class_2': 9.256939044582056, 'Age': -0.024455748770863487, 'Sex': 0.16212404327460522, 'Education_score': 0.4053615424433749, 'Assessment_centre_11026.0': -0.056952459532822845, 'Assessment_centre_11027.0': -0.30308865394933276, 'Assessment_centre_11028.0': -0.10236006483809189, 'f.22009.0.1': -0.01601949873992705, 'f.22009.0.2': 0.0065975513590510165, 'f.22009.0.3': 0.015156371227593016, 'f.22009.0.4': 0.0034647925560341926, 'f.22009.0.5': -0.015529891036929417, 'f.22009.0.6': 0.009113257595014095, 'f.22009.0.7': -0.005249139066658035, 'f.22009.0.8': -0.006584596819051605, 'f.22009.0.9': -0.00803545582497168, 'f.22009.0.10': -0.01890338380314107}	{'const': 6.313736490229514, 'Age': -0.022516721638186712, 'Sex': 0.15030789997185304, 'Education_score': 0.40556080642389564, 'Assessment_centre_11026.0': -0.05038717053543729, 'Assessment_centre_11027.0': -0.29305868002451124, 'Assessment_centre_11028.0': -0.07172232059412349, 'f.22009.0.1': -0.0177672358542606, 'f.22009.0.2': 0.006482099254291564, 'f.22009.0.3': 0.01584686497242892, 'f.22009.0.4': 0.00335969772494027, 'f.22009.0.5': -0.015546690688884939, 'f.22009.0.6': 0.008033776401936688, 'f.22009.0.7': -0.004719276483392764, 'f.22009.0.8': -0.00506057344123942, 'f.22009.0.9': -0.007840401500647869, 'f.22009.0.10': -0.018708148947861474}	{'const': 2.42928312272623, 'Prob_Class_0': 5.044225641210182, 'Prob_Class_2': 4.877362597003747, 'Age': 0.00475600628608546, 'Sex': 0.06899249475167266, 'Education_score': 0.024758038285326404, 'Assessment_centre_11026.0': 0.09874783504220373, 'Assessment_centre_11027.0': 0.08608071842375861, 'Assessment_centre_11028.0': 0.18734998426555252, 'f.22009.0.1': 0.022281911088620543, 'f.22009.0.2': 0.02303492176894014, 'f.22009.0.3': 0.022265847147228245, 'f.22009.0.4': 0.016606885967904664, 'f.22009.0.5': 0.007446401224607754, 'f.22009.0.6': 0.021305344809832507, 'f.22009.0.7': 0.019047416671528317, 'f.22009.0.8': 0.019067239476264413, 'f.22009.0.9': 0.008660610305157667, 'f.22009.0.10': 0.016579391789647444}	{'const': 0.414102228453503, 'Age': 0.0045170515251638805, 'Sex': 0.06786432046386995, 'Education_score': 0.024755769475522015, 'Assessment_centre_11026.0': 0.0986940554662298, 'Assessment_centre_11027.0': 0.08595809227879658, 'Assessment_centre_11028.0': 0.18673968466993957, 'f.22009.0.1': 0.02226822398914103, 'f.22009.0.2': 0.023039776864563526, 'f.22009.0.3': 0.02226900296926683, 'f.22009.0.4': 0.016603981004110008, 'f.22009.0.5': 0.00744722047322694, 'f.22009.0.6': 0.021302365150944223, 'f.22009.0.7': 0.019046258435696906, 'f.22009.0.8': 0.019051523119928675, 'f.22009.0.9': 0.008659290803130274, 'f.22009.0.10': 0.016573533577075576}	1.977633743	1.561329805	1.978774795	1.56145203	rs4509682	0.285794204	FALSE
4	Numeric_memory	1.993023567	0.136510992	2	0.05060885	0.049012765	0.043401326	0.042600715	{'const': 3.7817934542407015, 'Prob_Class_0': 6.251651988545789, 'Prob_Class_2': 11.434512992577403, 'Age': -0.0264138251916421, 'Sex': 0.15364411819152937, 'Education_score': 0.0913105016913413, 'Assessment_centre_11026.0': 0.030518047224070147, 'Assessment_centre_11027.0': -0.12136790233340845, 'Assessment_centre_11028.0': 0.5590997855598046, 'f.22009.0.1': 0.03640027631914266, 'f.22009.0.2': -0.03433957706667885, 'f.22009.0.3': 0.0021667160647232567, 'f.22009.0.4': -0.01434448808612763, 'f.22009.0.5': -0.002221651791310083, 'f.22009.0.6': 0.002589594952759335, 'f.22009.0.7': 0.0060197210414190475, 'f.22009.0.8': 0.011211573558108033, 'f.22009.0.9': 0.010632552380044858, 'f.22009.0.10': 0.0029179089020474453}	{'const': 8.75350680459848, 'Age': -0.027354428155126405, 'Sex': 0.14832677116920723, 'Education_score': 0.092206227514984, 'Assessment_centre_11026.0': 0.02454560311125177, 'Assessment_centre_11027.0': -0.1252982268258492, 'Assessment_centre_11028.0': 0.5012035001515093, 'f.22009.0.1': 0.03614631515750473, 'f.22009.0.2': -0.03384901223098405, 'f.22009.0.3': 0.003306717479062793, 'f.22009.0.4': -0.013888988184617033, 'f.22009.0.5': -0.0021299352686009413, 'f.22009.0.6': 0.0036909418797754093, 'f.22009.0.7': 0.006179492536659738, 'f.22009.0.8': 0.010058212826560333, 'f.22009.0.9': 0.010376357356131339, 'f.22009.0.10': 0.0032875147247850185}	{'const': 2.98537252948138, 'Prob_Class_0': 5.947332849667025, 'Prob_Class_2': 6.002492669662355, 'Age': 0.0034587282616794527, 'Sex': 0.05380320233262673, 'Education_score': 0.01857925974889334, 'Assessment_centre_11026.0': 0.0739209498090772, 'Assessment_centre_11027.0': 0.060604544369545495, 'Assessment_centre_11028.0': 0.5523504289047515, 'f.22009.0.1': 0.016354969093090994, 'f.22009.0.2': 0.01714488946335506, 'f.22009.0.3': 0.016397619109928683, 'f.22009.0.4': 0.012018500749463224, 'f.22009.0.5': 0.005306190952663265, 'f.22009.0.6': 0.01605539952660753, 'f.22009.0.7': 0.014516582926903618, 'f.22009.0.8': 0.013894535285476755, 'f.22009.0.9': 0.006768522860394222, 'f.22009.0.10': 0.012322010802399317}	{'const': 0.3133387489073851, 'Age': 0.0034190885170409407, 'Sex': 0.05081733127773404, 'Education_score': 0.018572698002629676, 'Assessment_centre_11026.0': 0.07300065243995406, 'Assessment_centre_11027.0': 0.06021685884263757, 'Assessment_centre_11028.0': 0.5511965424581375, 'f.22009.0.1': 0.016349487796020842, 'f.22009.0.2': 0.017141015379244985, 'f.22009.0.3': 0.016386797055084137, 'f.22009.0.4': 0.012020850362930427, 'f.22009.0.5': 0.005307938798128033, 'f.22009.0.6': 0.01604252161843055, 'f.22009.0.7': 0.014522225945967736, 'f.22009.0.8': 0.01388804678894058, 'f.22009.0.9': 0.006767060857251978, 'f.22009.0.10': 0.012316239385607856}	1.221031424	0.950657128	1.222057372	0.951025675	rs10888776	0.286673083	FALSE
5	Tower_rearranging	1.982526505	0.13795063	2	0.090579637	0.089048469	0.083628653	0.082864666	{'const': 17.350744314778005, 'Prob_Class_0': 18.16984397532389, 'Prob_Class_2': -11.419725209607558, 'Age': -0.10651377254727844, 'Sex': 0.36244790551269573, 'Education_score': 0.24942733945274367, 'Assessment_centre_11026.0': 0.3007045341267891, 'Assessment_centre_11027.0': -0.16674733695231608, 'Assessment_centre_11028.0': -1.7652386859584694, 'f.22009.0.1': -0.07614453626645179, 'f.22009.0.2': 0.0277215566986114, 'f.22009.0.3': 0.007300117759047818, 'f.22009.0.4': 0.0031770709585157804, 'f.22009.0.5': -0.04242193990484212, 'f.22009.0.6': -0.00012345627040427805, 'f.22009.0.7': 0.04019175410714894, 'f.22009.0.8': 0.03550791756522846, 'f.22009.0.9': 0.008510748242505847, 'f.22009.0.10': -0.05875333563383378}	{'const': 14.855055412024441, 'Age': -0.10913384566726966, 'Sex': 0.4092132908251476, 'Education_score': 0.250407849056517, 'Assessment_centre_11026.0': 0.3123572659273069, 'Assessment_centre_11027.0': -0.174087275796453, 'Assessment_centre_11028.0': -1.7631266668550978, 'f.22009.0.1': -0.07476150103596575, 'f.22009.0.2': 0.0238238481050794, 'f.22009.0.3': 0.008185136164223332, 'f.22009.0.4': 0.0050049346925384805, 'f.22009.0.5': -0.04204995501038882, 'f.22009.0.6': -0.0015129418910738946, 'f.22009.0.7': 0.03796983873994606, 'f.22009.0.8': 0.03369553320439321, 'f.22009.0.9': 0.009264244246120906, 'f.22009.0.10': -0.05908097945775817}	{'const': 4.507931792181645, 'Prob_Class_0': 21.255703148206614, 'Prob_Class_2': 7.437700291967954, 'Age': 0.00904366006469729, 'Sex': 0.12981716646526303, 'Education_score': 0.04609048347353694, 'Assessment_centre_11026.0': 0.18191567496011204, 'Assessment_centre_11027.0': 0.15249552430246582, 'Assessment_centre_11028.0': 1.7826020309667574, 'f.22009.0.1': 0.04062075540040482, 'f.22009.0.2': 0.04371717644421739, 'f.22009.0.3': 0.041038066884959944, 'f.22009.0.4': 0.031209311765974534, 'f.22009.0.5': 0.013830682287852562, 'f.22009.0.6': 0.039591205339076806, 'f.22009.0.7': 0.03534547683263766, 'f.22009.0.8': 0.03508298190397144, 'f.22009.0.9': 0.01656668983478013, 'f.22009.0.10': 0.031382264763653314}	{'const': 0.7720726150474526, 'Age': 0.008584293718886268, 'Sex': 0.12740957107793743, 'Education_score': 0.04610047009520922, 'Assessment_centre_11026.0': 0.18185936143093598, 'Assessment_centre_11027.0': 0.15245973343921165, 'Assessment_centre_11028.0': 1.7832891488462561, 'f.22009.0.1': 0.04062370569056237, 'f.22009.0.2': 0.04366662625133573, 'f.22009.0.3': 0.04105263709686252, 'f.22009.0.4': 0.03120513075957424, 'f.22009.0.5': 0.01383091280698717, 'f.22009.0.6': 0.039596067996808024, 'f.22009.0.7': 0.035332931926670315, 'f.22009.0.8': 0.035062525997256386, 'f.22009.0.9': 0.01656914003292209, 'f.22009.0.10': 0.03139017630908363}	3.058682687	2.426488498	3.061256516	2.426135018	rs62365541	0.288973888	FALSE
7	Numeric_memory	1.964816228	0.140406694	2	0.053435518	0.051888243	0.046741843	0.045977322	{'const': 8.839611560655365, 'Prob_Class_0': -19.357355832359698, 'Prob_Class_2': -0.2026945943777102, 'Age': -0.02199578612377153, 'Sex': 0.19150826729113776, 'Education_score': 0.13687251758627983, 'Assessment_centre_11026.0': -0.005196776093908603, 'Assessment_centre_11027.0': -0.06252324881213428, 'Assessment_centre_11028.0': 1.4285434764845154e-13, 'f.22009.0.1': 0.003675602300576453, 'f.22009.0.2': -0.023124881752814925, 'f.22009.0.3': -0.009220217437800916, 'f.22009.0.4': -0.0202918586341118, 'f.22009.0.5': 0.007074701639721574, 'f.22009.0.6': -0.022394321365016154, 'f.22009.0.7': 0.025108427454853224, 'f.22009.0.8': 0.005084803594442661, 'f.22009.0.9': 0.0038045722332444697, 'f.22009.0.10': 0.008870137678668531}	{'const': 7.468711641362897, 'Age': -0.019233517774457164, 'Sex': 0.24678367567902382, 'Education_score': 0.13948460679774685, 'Assessment_centre_11026.0': 0.009989372789311791, 'Assessment_centre_11027.0': -0.05319418214553227, 'Assessment_centre_11028.0': 1.195323448941724e-15, 'f.22009.0.1': 0.0019767213885480456, 'f.22009.0.2': -0.02477308093790512, 'f.22009.0.3': -0.009641409579325617, 'f.22009.0.4': -0.020551492242918523, 'f.22009.0.5': 0.007480849370355631, 'f.22009.0.6': -0.022688576702222525, 'f.22009.0.7': 0.025611802302216703, 'f.22009.0.8': 0.004986505117595364, 'f.22009.0.9': 0.004151224685782285, 'f.22009.0.10': 0.009718852868744056}	{'const': 2.727472825840366, 'Prob_Class_0': 10.247088253732917, 'Prob_Class_2': 4.00704820834731, 'Age': 0.003758652654063101, 'Sex': 0.05888600914074274, 'Education_score': 0.018901297725751335, 'Assessment_centre_11026.0': 0.0728553428150283, 'Assessment_centre_11027.0': 0.061682634167778624, 'Assessment_centre_11028.0': 8.770739207347962e-14, 'f.22009.0.1': 0.016099265374651575, 'f.22009.0.2': 0.017329547998360822, 'f.22009.0.3': 0.01703284989858577, 'f.22009.0.4': 0.012154555316861222, 'f.22009.0.5': 0.005485578916768958, 'f.22009.0.6': 0.01583274007508378, 'f.22009.0.7': 0.014078756778178127, 'f.22009.0.8': 0.014489707115892078, 'f.22009.0.9': 0.006942558974354617, 'f.22009.0.10': 0.012655596409255261}	{'const': 0.30948715120115833, 'Age': 0.0034292929816901224, 'Sex': 0.05130161567778701, 'Education_score': 0.018859697078734583, 'Assessment_centre_11026.0': 0.07166078532711019, 'Assessment_centre_11027.0': 0.06141453413795205, 'Assessment_centre_11028.0': 6.445572187078393e-17, 'f.22009.0.1': 0.016080340649622084, 'f.22009.0.2': 0.01731631756091663, 'f.22009.0.3': 0.017024375255089694, 'f.22009.0.4': 0.012157426858688461, 'f.22009.0.5': 0.00548376434437304, 'f.22009.0.6': 0.015836249918788965, 'f.22009.0.7': 0.014082083329547955, 'f.22009.0.8': 0.014495380401921304, 'f.22009.0.9': 0.006943018843678081, 'f.22009.0.10': 0.012652337694891444}	1.242481785	0.964075904	1.243496864	0.964538337	rs72672806	0.293387122	FALSE
6	log_reaction_time	1.957671523	0.141344787	2	0.121068557	0.120063499	0.116448006	0.115954047	{'const': 6.442578369876954, 'Prob_Class_0': -0.34527833098418487, 'Prob_Class_2': -0.8724068862443538, 'Age': 0.006907635815138893, 'Sex': -0.04370775862892714, 'Education_score': -0.00763848187250373, 'Assessment_centre_11026.0': -0.0017868546004577834, 'Assessment_centre_11027.0': 0.0005762373072216928, 'Assessment_centre_11028.0': -0.02106360965465382, 'f.22009.0.1': 0.0003363570055280652, 'f.22009.0.2': 0.0004563729988234487, 'f.22009.0.3': -0.0016770439695265793, 'f.22009.0.4': -0.0012834389562707794, 'f.22009.0.5': 0.0025088375341095043, 'f.22009.0.6': -0.002573292967919145, 'f.22009.0.7': -0.0012419865039394267, 'f.22009.0.8': -0.0025475819457515215, 'f.22009.0.9': 0.0006880743990364577, 'f.22009.0.10': -0.0005988262960304949}	{'const': 5.969868134500244, 'Age': 0.007112246760652516, 'Sex': -0.04313861930990282, 'Education_score': -0.0074649117797487745, 'Assessment_centre_11026.0': -0.0016110458589076865, 'Assessment_centre_11027.0': 0.0008223949226284187, 'Assessment_centre_11028.0': -0.022208434164934523, 'f.22009.0.1': 0.0003361089769671, 'f.22009.0.2': 0.0004375526434336758, 'f.22009.0.3': -0.0015412533138198404, 'f.22009.0.4': -0.001246266903660994, 'f.22009.0.5': 0.0024807504366199766, 'f.22009.0.6': -0.0025762546569392504, 'f.22009.0.7': -0.001337891014536512, 'f.22009.0.8': -0.002465561787560009, 'f.22009.0.9': 0.0006442869133502815, 'f.22009.0.10': -0.000579484167711086}	{'const': 0.25453795154195424, 'Prob_Class_0': 0.6937085738149817, 'Prob_Class_2': 0.44185452750186577, 'Age': 0.0003858544435754016, 'Sex': 0.005596582922646318, 'Education_score': 0.0019588521135519995, 'Assessment_centre_11026.0': 0.008162550184238894, 'Assessment_centre_11027.0': 0.007235073371828971, 'Assessment_centre_11028.0': 0.015100275681842721, 'f.22009.0.1': 0.0017591952937612316, 'f.22009.0.2': 0.0018274590171560962, 'f.22009.0.3': 0.0017760446223126366, 'f.22009.0.4': 0.001343738960358686, 'f.22009.0.5': 0.0005970736175397394, 'f.22009.0.6': 0.0016935652608794298, 'f.22009.0.7': 0.0015327294427851797, 'f.22009.0.8': 0.0015142214561447674, 'f.22009.0.9': 0.0007331018659917794, 'f.22009.0.10': 0.0013352730565780585}	{'const': 0.03271729855635633, 'Age': 0.0003697405143296945, 'Sex': 0.005490255317850441, 'Education_score': 0.001957085045163446, 'Assessment_centre_11026.0': 0.008089527282526663, 'Assessment_centre_11027.0': 0.007154534071740493, 'Assessment_centre_11028.0': 0.014905344586650346, 'f.22009.0.1': 0.0017594962391299647, 'f.22009.0.2': 0.0018277345097021623, 'f.22009.0.3': 0.0017745196013851166, 'f.22009.0.4': 0.001343982721937566, 'f.22009.0.5': 0.000597069114009796, 'f.22009.0.6': 0.001693933697926893, 'f.22009.0.7': 0.0015322998509720734, 'f.22009.0.8': 0.0015137561697059275, 'f.22009.0.9': 0.0007326876023027041, 'f.22009.0.10': 0.0013355883926521308}	0.158498968	0.12446815	0.158589564	0.124575656	rs9823161	0.294614444	FALSE
3	Fluid_intel_score	1.947193018	0.14282941	2	0.106075013	0.105074643	0.101451263	0.100962407	{'const': 5.62714800650483, 'Prob_Class_0': 12.352601970471168, 'Prob_Class_2': 1.1293317017571807, 'Age': -0.037324479919553115, 'Sex': 0.10456566889662607, 'Education_score': 0.40596807132933443, 'Assessment_centre_11026.0': -0.020721727825619415, 'Assessment_centre_11027.0': -0.19916313900147908, 'Assessment_centre_11028.0': -0.123581441022278, 'f.22009.0.1': -0.0003729627774947514, 'f.22009.0.2': 0.03630109407982448, 'f.22009.0.3': 0.019662283342743614, 'f.22009.0.4': 0.0005942076021434282, 'f.22009.0.5': -0.011245716496214213, 'f.22009.0.6': 0.020594756084396218, 'f.22009.0.7': -0.013400260148915582, 'f.22009.0.8': -0.008618305971004837, 'f.22009.0.9': -0.0049241236796013586, 'f.22009.0.10': 0.015921822670537968}	{'const': 7.154085069996331, 'Age': -0.03485574989313152, 'Sex': 0.15113818974409443, 'Education_score': 0.4083854150620705, 'Assessment_centre_11026.0': 0.010700494875853393, 'Assessment_centre_11027.0': -0.18661099510216964, 'Assessment_centre_11028.0': -0.07729900220311693, 'f.22009.0.1': -0.0001651131674923679, 'f.22009.0.2': 0.035183474340489386, 'f.22009.0.3': 0.018841031881715212, 'f.22009.0.4': 0.000346484031194002, 'f.22009.0.5': -0.01111451276971736, 'f.22009.0.6': 0.021491584824649947, 'f.22009.0.7': -0.012779663351452655, 'f.22009.0.8': -0.008759017399072885, 'f.22009.0.9': -0.004699389001679407, 'f.22009.0.10': 0.016203356092835523}	{'const': 2.136555372192281, 'Prob_Class_0': 6.571467509590561, 'Prob_Class_2': 4.109701570466282, 'Age': 0.004763620059948365, 'Sex': 0.07031164595165502, 'Education_score': 0.023813795725795204, 'Assessment_centre_11026.0': 0.100337254084087, 'Assessment_centre_11027.0': 0.08314968682668802, 'Assessment_centre_11028.0': 0.18349898879602533, 'f.22009.0.1': 0.021674177263077885, 'f.22009.0.2': 0.021712929980273306, 'f.22009.0.3': 0.021774589132869265, 'f.22009.0.4': 0.01584233944344882, 'f.22009.0.5': 0.007236002256253506, 'f.22009.0.6': 0.020251253581434765, 'f.22009.0.7': 0.018204360752340835, 'f.22009.0.8': 0.017955538810290897, 'f.22009.0.9': 0.008458650445869898, 'f.22009.0.10': 0.01594378999836879}	{'const': 0.40074230902686286, 'Age': 0.004435641428084229, 'Sex': 0.0662046503566459, 'Education_score': 0.023780206828463962, 'Assessment_centre_11026.0': 0.09862904395131632, 'Assessment_centre_11027.0': 0.08264446409864169, 'Assessment_centre_11028.0': 0.1816564014706001, 'f.22009.0.1': 0.021677732273607673, 'f.22009.0.2': 0.02170643145525525, 'f.22009.0.3': 0.021775977576120067, 'f.22009.0.4': 0.01584609703734995, 'f.22009.0.5': 0.007237292208260109, 'f.22009.0.6': 0.020238037935659783, 'f.22009.0.7': 0.01820127781063706, 'f.22009.0.8': 0.01795361039981828, 'f.22009.0.9': 0.008459947296457446, 'f.22009.0.10': 0.01593651379922065}	1.929676223	1.533191319	1.930755649	1.534484306	rs2942194	0.295556241	FALSE
2	Tower_rearranging	1.948633829	0.142701886	2	0.067808794	0.066241495	0.060570036	0.059801781	{'const': 23.7553599463076, 'Prob_Class_0': -63.96838161589919, 'Prob_Class_2': -9.993881764904671, 'Age': -0.07603439892399624, 'Sex': 0.8824974453651082, 'Education_score': 0.1814604734931038, 'Assessment_centre_11026.0': -0.05938292051491109, 'Assessment_centre_11027.0': -0.15287455405045694, 'Assessment_centre_11028.0': -3.0939329399225657, 'f.22009.0.1': -0.022913023681380207, 'f.22009.0.2': -0.05044545202307748, 'f.22009.0.3': 0.06266263234580727, 'f.22009.0.4': 0.04428209790804245, 'f.22009.0.5': -0.0315800958306148, 'f.22009.0.6': 0.011009265378250017, 'f.22009.0.7': 0.046088819098020255, 'f.22009.0.8': -0.056351868205798794, 'f.22009.0.9': 0.021935917681295113, 'f.22009.0.10': -0.04803993160878618}	{'const': 14.389213380813121, 'Age': -0.08670718930095282, 'Sex': 0.7891007373777197, 'Education_score': 0.17384604233644077, 'Assessment_centre_11026.0': -0.09882780066118678, 'Assessment_centre_11027.0': -0.16903400103415983, 'Assessment_centre_11028.0': -3.234786222160467, 'f.22009.0.1': -0.02380265201792985, 'f.22009.0.2': -0.049576122781281415, 'f.22009.0.3': 0.06302172281105363, 'f.22009.0.4': 0.04439001334417522, 'f.22009.0.5': -0.03260862363691288, 'f.22009.0.6': 0.011065098225817402, 'f.22009.0.7': 0.04702177229118801, 'f.22009.0.8': -0.05490566604744798, 'f.22009.0.9': 0.022204840255690257, 'f.22009.0.10': -0.046411755983549914}	{'const': 5.7636814220922625, 'Prob_Class_0': 32.42119272350834, 'Prob_Class_2': 8.050363582813658, 'Age': 0.010283952150971956, 'Sex': 0.140184854083492, 'Education_score': 0.04720394915737523, 'Assessment_centre_11026.0': 0.1928555844323842, 'Assessment_centre_11027.0': 0.1581712202499144, 'Assessment_centre_11028.0': 1.8020439678031384, 'f.22009.0.1': 0.04298472852106322, 'f.22009.0.2': 0.04375412074524136, 'f.22009.0.3': 0.04256379574284693, 'f.22009.0.4': 0.03198308640182015, 'f.22009.0.5': 0.014437202620714275, 'f.22009.0.6': 0.03993482908184858, 'f.22009.0.7': 0.037640563600096495, 'f.22009.0.8': 0.03642931277263136, 'f.22009.0.9': 0.01776720322580415, 'f.22009.0.10': 0.0324650571922634}	{'const': 0.8048821086222051, 'Age': 0.0086194729646927, 'Sex': 0.12985725170032614, 'Education_score': 0.04705342086237602, 'Assessment_centre_11026.0': 0.18990964666009985, 'Assessment_centre_11027.0': 0.15623855647181195, 'Assessment_centre_11028.0': 1.801267966879222, 'f.22009.0.1': 0.042990430576599785, 'f.22009.0.2': 0.04374708893017436, 'f.22009.0.3': 0.04257945055361849, 'f.22009.0.4': 0.031991658377356035, 'f.22009.0.5': 0.014433498586626875, 'f.22009.0.6': 0.03995055788261345, 'f.22009.0.7': 0.03764002677980913, 'f.22009.0.8': 0.03643681672492787, 'f.22009.0.9': 0.01777394009543674, 'f.22009.0.10': 0.03245487027401206}	3.095169566	2.453837023	3.097770437	2.456473879	rs6714490	0.295556241	FALSE
0	Tower_rearranging	1.947578683	0.142852183	2	0.080391682	0.078847042	0.073253713	0.072497	{'const': 2.3568987468570075, 'Prob_Class_0': 68.60951240565988, 'Prob_Class_2': 15.185068963620694, 'Age': -0.0982948661512254, 'Sex': 0.4078414101328717, 'Education_score': 0.2668151983735752, 'Assessment_centre_11026.0': 0.1047006962910267, 'Assessment_centre_11027.0': 0.14430128462880984, 'Assessment_centre_11028.0': -0.5644350937819838, 'f.22009.0.1': -0.029299130336547692, 'f.22009.0.2': -0.00911992543092719, 'f.22009.0.3': 0.02906820600799059, 'f.22009.0.4': 0.008673682593035217, 'f.22009.0.5': -0.041795200955430246, 'f.22009.0.6': 0.05373299711194646, 'f.22009.0.7': 0.017086579018188913, 'f.22009.0.8': 0.005977500950551412, 'f.22009.0.9': 0.003041711542232096, 'f.22009.0.10': -0.04096087512584381}	{'const': 14.409943536238016, 'Age': -0.09502648769615686, 'Sex': 0.5371769077115026, 'Education_score': 0.2675092117098166, 'Assessment_centre_11026.0': 0.15599613979057758, 'Assessment_centre_11027.0': 0.16988717495451122, 'Assessment_centre_11028.0': -0.35527902888474583, 'f.22009.0.1': -0.030187461972554515, 'f.22009.0.2': -0.009732411159628694, 'f.22009.0.3': 0.02987219941895745, 'f.22009.0.4': 0.010016263981732403, 'f.22009.0.5': -0.04158676044137382, 'f.22009.0.6': 0.05270009836513804, 'f.22009.0.7': 0.018632042606881446, 'f.22009.0.8': 0.008660089895345583, 'f.22009.0.9': 0.0029890097356966763, 'f.22009.0.10': -0.0413101640706285}	{'const': 15.733760414244827, 'Prob_Class_0': 34.77622471904772, 'Prob_Class_2': 22.239205266087772, 'Age': 0.008664747457706625, 'Sex': 0.1439637928091414, 'Education_score': 0.046510458128331274, 'Assessment_centre_11026.0': 0.1842665041501465, 'Assessment_centre_11027.0': 0.15633693043483496, 'Assessment_centre_11028.0': 3.0445576788108495, 'f.22009.0.1': 0.04087672544267949, 'f.22009.0.2': 0.04237016001080872, 'f.22009.0.3': 0.04133593449617556, 'f.22009.0.4': 0.030916753040500945, 'f.22009.0.5': 0.01361220817805658, 'f.22009.0.6': 0.03927507932133865, 'f.22009.0.7': 0.03545504698994757, 'f.22009.0.8': 0.03421337139931381, 'f.22009.0.9': 0.0185142211302742, 'f.22009.0.10': 0.0312771574958164}	{'const': 0.7794370730957414, 'Age': 0.008500533379250103, 'Sex': 0.12682317008348148, 'Education_score': 0.04648611653598813, 'Assessment_centre_11026.0': 0.18070637276961984, 'Assessment_centre_11027.0': 0.15382087381433643, 'Assessment_centre_11028.0': 3.043140266761278, 'f.22009.0.1': 0.040876912320289456, 'f.22009.0.2': 0.042377350729053444, 'f.22009.0.3': 0.04135076592439122, 'f.22009.0.4': 0.03091995828788344, 'f.22009.0.5': 0.013603688463523543, 'f.22009.0.6': 0.03928300816608066, 'f.22009.0.7': 0.035453637400360186, 'f.22009.0.8': 0.03419256004428851, 'f.22009.0.9': 0.018519517963676322, 'f.22009.0.10': 0.03127537905281769}	3.020204253	2.395161947	3.022739664	2.398108147	rs12514628	0.295556241	FALSE
7	Tower_rearranging	1.931063716	0.145220328	2	0.091222315	0.089751928	0.084369363	0.083655666	{'const': 19.71747134555904, 'Prob_Class_0': 4.244310793608468, 'Prob_Class_2': -15.864232170884272, 'Age': -0.10424454550898982, 'Sex': 0.623513189722491, 'Education_score': 0.21114745583623426, 'Assessment_centre_11026.0': -0.012494070475703063, 'Assessment_centre_11027.0': -0.10840412102824469, 'Assessment_centre_11028.0': -1.7527634715672047, 'f.22009.0.1': -0.016874003784790335, 'f.22009.0.2': 0.07021995821300132, 'f.22009.0.3': 0.06955025037227576, 'f.22009.0.4': 0.0009512067009300206, 'f.22009.0.5': -0.01900940852844513, 'f.22009.0.6': 0.01971683994180836, 'f.22009.0.7': 0.0470930168973606, 'f.22009.0.8': 0.0034520368266449937, 'f.22009.0.9': -0.01347727214722644, 'f.22009.0.10': -0.03173016285522027}	{'const': 15.643311088387488, 'Age': -0.1106202821487118, 'Sex': 0.6335866538484746, 'Education_score': 0.20854775201241701, 'Assessment_centre_11026.0': -0.026586501513666635, 'Assessment_centre_11027.0': -0.10239158005831012, 'Assessment_centre_11028.0': -1.6996501243377455, 'f.22009.0.1': -0.016795371460146265, 'f.22009.0.2': 0.07112017454899529, 'f.22009.0.3': 0.06919253009249224, 'f.22009.0.4': 0.0010701831757082211, 'f.22009.0.5': -0.019084629018801882, 'f.22009.0.6': 0.01831575629934719, 'f.22009.0.7': 0.048463408845619824, 'f.22009.0.8': 0.0039035648855857484, 'f.22009.0.9': -0.013583368241507, 'f.22009.0.10': -0.03063408231074935}	{'const': 5.857715292555422, 'Prob_Class_0': 14.652825777627614, 'Prob_Class_2': 11.000571630602275, 'Age': 0.009218159746518975, 'Sex': 0.12663770232618726, 'Education_score': 0.04548450352862471, 'Assessment_centre_11026.0': 0.18409438742776135, 'Assessment_centre_11027.0': 0.14701298122463347, 'Assessment_centre_11028.0': 1.3627741309553594, 'f.22009.0.1': 0.04133708465455489, 'f.22009.0.2': 0.0412185670795924, 'f.22009.0.3': 0.04148379369812924, 'f.22009.0.4': 0.02996600158270523, 'f.22009.0.5': 0.01371470212115545, 'f.22009.0.6': 0.03821847773921867, 'f.22009.0.7': 0.03438169154719234, 'f.22009.0.8': 0.03390476150986915, 'f.22009.0.9': 0.01609144545745882, 'f.22009.0.10': 0.030102572061657607}	{'const': 0.7649968463156537, 'Age': 0.008356904795658293, 'Sex': 0.1253025075540096, 'Education_score': 0.04548285206726014, 'Assessment_centre_11026.0': 0.18402618153485648, 'Assessment_centre_11027.0': 0.14699069191193953, 'Assessment_centre_11028.0': 1.3630308166047753, 'f.22009.0.1': 0.041320761717333246, 'f.22009.0.2': 0.04123178849827019, 'f.22009.0.3': 0.04149662842722154, 'f.22009.0.4': 0.029976953568268197, 'f.22009.0.5': 0.013711632204788668, 'f.22009.0.6': 0.038200323243293116, 'f.22009.0.7': 0.03434603372608322, 'f.22009.0.8': 0.03391667017297628, 'f.22009.0.9': 0.0160968885386157, 'f.22009.0.10': 0.03009796993925515}	3.020156316	2.376062037	3.022598611	2.378421582	rs1040851	0.299717631	FALSE
4	Numeric_memory	1.919896146	0.146852195	2	0.035434062	0.033857335	0.028042752	0.02728214	{'const': 0.5704290374583056, 'Prob_Class_0': 13.810972824222528, 'Prob_Class_2': 13.809354960960935, 'Age': -0.020571617381778984, 'Sex': 0.09997602075013884, 'Education_score': 0.09087700407524332, 'Assessment_centre_11026.0': 0.01892461338414428, 'Assessment_centre_11027.0': -0.1571765883500383, 'Assessment_centre_11028.0': 0.05560221788139341, 'f.22009.0.1': 0.006016566131145835, 'f.22009.0.2': 0.007662140873150846, 'f.22009.0.3': 0.030255339704679064, 'f.22009.0.4': -0.0014855117292775048, 'f.22009.0.5': 0.0006564937727176331, 'f.22009.0.6': 0.0024482941733117575, 'f.22009.0.7': -0.007439919817295266, 'f.22009.0.8': 0.010405475556611029, 'f.22009.0.9': -0.0020034546455537927, 'f.22009.0.10': -0.008843251064872437}	{'const': 7.847421875965788, 'Age': -0.020396937760814242, 'Sex': 0.1160936063073957, 'Education_score': 0.0902860923238159, 'Assessment_centre_11026.0': 0.01436624654423968, 'Assessment_centre_11027.0': -0.16828231621248885, 'Assessment_centre_11028.0': 0.03407060343444901, 'f.22009.0.1': 0.005749575861286979, 'f.22009.0.2': 0.007151315351928896, 'f.22009.0.3': 0.030669617672429234, 'f.22009.0.4': -0.0018968143417009246, 'f.22009.0.5': 0.0008219889569203893, 'f.22009.0.6': 0.002592007764381732, 'f.22009.0.7': -0.007981464471235988, 'f.22009.0.8': 0.010887631943875778, 'f.22009.0.9': -0.002030322840048072, 'f.22009.0.10': -0.007670916523983336}	{'const': 4.155498177678599, 'Prob_Class_0': 10.040876230477634, 'Prob_Class_2': 7.047679188362082, 'Age': 0.0035397297634828418, 'Sex': 0.05801930982191606, 'Education_score': 0.01850288003186419, 'Assessment_centre_11026.0': 0.07292131899812448, 'Assessment_centre_11027.0': 0.06324928690207815, 'Assessment_centre_11028.0': 0.47167351050186357, 'f.22009.0.1': 0.016695441989398076, 'f.22009.0.2': 0.017183363331885745, 'f.22009.0.3': 0.01680456838116217, 'f.22009.0.4': 0.012623034376251594, 'f.22009.0.5': 0.0056048640580395916, 'f.22009.0.6': 0.015934587426610573, 'f.22009.0.7': 0.014412485577410095, 'f.22009.0.8': 0.014275419849646321, 'f.22009.0.9': 0.006985901824483778, 'f.22009.0.10': 0.012596312706108937}	{'const': 0.3113011239732818, 'Age': 0.0034883434874520454, 'Sex': 0.05181444474170481, 'Education_score': 0.018507652404028366, 'Assessment_centre_11026.0': 0.0727761322579085, 'Assessment_centre_11027.0': 0.06298006117563229, 'Assessment_centre_11028.0': 0.47136003939673554, 'f.22009.0.1': 0.01669567766105719, 'f.22009.0.2': 0.017185297718594943, 'f.22009.0.3': 0.01680146041155463, 'f.22009.0.4': 0.012625967754959019, 'f.22009.0.5': 0.005602986480764842, 'f.22009.0.6': 0.01593943465045637, 'f.22009.0.7': 0.014413262515006006, 'f.22009.0.8': 0.014278703974862594, 'f.22009.0.9': 0.006988574405548489, 'f.22009.0.10': 0.012582666851299803}	1.234922771	0.955337916	1.235931692	0.956782905	rs10852598	0.302342754	FALSE
1	Numeric_memory	1.914113706	0.147697636	2	0.036908501	0.035371639	0.029682304	0.028943461	{'const': 6.13802444304204, 'Prob_Class_0': 10.170000314338333, 'Prob_Class_2': 0.3410852903610761, 'Age': -0.021861591425364507, 'Sex': 0.14084102462056328, 'Education_score': 0.09680515186915126, 'Assessment_centre_11026.0': 0.02943883119702892, 'Assessment_centre_11027.0': 0.02041750606144936, 'Assessment_centre_11028.0': 0.19378763470402294, 'f.22009.0.1': -0.0016177555283757358, 'f.22009.0.2': 0.013507523098432311, 'f.22009.0.3': 0.01642444884025286, 'f.22009.0.4': -0.013083762756427789, 'f.22009.0.5': -0.001939707787150536, 'f.22009.0.6': 0.015452620822420125, 'f.22009.0.7': -0.023614557496416732, 'f.22009.0.8': -0.02326163130397903, 'f.22009.0.9': 0.008193244716689127, 'f.22009.0.10': 0.005702892465615419}	{'const': 7.570885261812388, 'Age': -0.020627761966323575, 'Sex': 0.1747243381616271, 'Education_score': 0.09770169496970685, 'Assessment_centre_11026.0': 0.042013628117275534, 'Assessment_centre_11027.0': 0.020938490580673194, 'Assessment_centre_11028.0': 0.19939954473554536, 'f.22009.0.1': -0.001875003625178017, 'f.22009.0.2': 0.014196340766363166, 'f.22009.0.3': 0.017037233629567633, 'f.22009.0.4': -0.013250880839821295, 'f.22009.0.5': -0.001966792318921701, 'f.22009.0.6': 0.01549605663716344, 'f.22009.0.7': -0.023042597852171345, 'f.22009.0.8': -0.02262116786005008, 'f.22009.0.9': 0.00834734748263021, 'f.22009.0.10': 0.0064626058811877145}	{'const': 2.0406196222423985, 'Prob_Class_0': 5.76767041109481, 'Prob_Class_2': 3.64469314677853, 'Age': 0.003570061733502117, 'Sex': 0.05446737565351924, 'Education_score': 0.019049081903685237, 'Assessment_centre_11026.0': 0.0732089279479057, 'Assessment_centre_11027.0': 0.061384353828893956, 'Assessment_centre_11028.0': 0.7278664801830749, 'f.22009.0.1': 0.016843565330892304, 'f.22009.0.2': 0.017446400067884768, 'f.22009.0.3': 0.016880340288290413, 'f.22009.0.4': 0.012674775981064989, 'f.22009.0.5': 0.005558771999187506, 'f.22009.0.6': 0.016090929908353552, 'f.22009.0.7': 0.014384357111893948, 'f.22009.0.8': 0.014361152089123643, 'f.22009.0.9': 0.006861575444468352, 'f.22009.0.10': 0.012616960498523096}	{'const': 0.31728598443743783, 'Age': 0.003461696312457235, 'Sex': 0.051483546988680316, 'Education_score': 0.019017714114043065, 'Assessment_centre_11026.0': 0.07295053791953646, 'Assessment_centre_11027.0': 0.06132745566528979, 'Assessment_centre_11028.0': 0.728116763354297, 'f.22009.0.1': 0.016832623131737914, 'f.22009.0.2': 0.01744490405355852, 'f.22009.0.3': 0.016883816615017422, 'f.22009.0.4': 0.012675471578037459, 'f.22009.0.5': 0.005560637975767267, 'f.22009.0.6': 0.016092710914622985, 'f.22009.0.7': 0.014385153550360887, 'f.22009.0.8': 0.014362692339538264, 'f.22009.0.9': 0.006863543161129327, 'f.22009.0.10': 0.012612099163128465}	1.250807427	0.979610056	1.251805024	0.980703436	rs11079852	0.303216292	FALSE
9	Numeric_memory	1.912074722	0.147998428	2	0.036510443	0.034975862	0.029287281	0.0285504	{'const': 7.725894153895293, 'Prob_Class_0': -6.855261696097662, 'Prob_Class_2': 5.948140388689076, 'Age': -0.021238233223956057, 'Sex': 0.1605772868792216, 'Education_score': 0.09528622875110722, 'Assessment_centre_11026.0': 0.03552336979580357, 'Assessment_centre_11027.0': 0.02483020193910524, 'Assessment_centre_11028.0': 0.18210455691840943, 'f.22009.0.1': -0.0026113539845601837, 'f.22009.0.2': 0.014579250154938245, 'f.22009.0.3': 0.01630713235421357, 'f.22009.0.4': -0.015737960942416723, 'f.22009.0.5': -0.0010035973609175382, 'f.22009.0.6': 0.017476165156595735, 'f.22009.0.7': -0.02215305975439983, 'f.22009.0.8': -0.023242102316535583, 'f.22009.0.9': 0.006985975006361571, 'f.22009.0.10': 0.007370566257657911}	{'const': 7.5667923099986645, 'Age': -0.020525281025846193, 'Sex': 0.17559894623600236, 'Education_score': 0.09616239306875812, 'Assessment_centre_11026.0': 0.03602918905860446, 'Assessment_centre_11027.0': 0.02267364087062066, 'Assessment_centre_11028.0': 0.19713418257501303, 'f.22009.0.1': -0.0022553589332529288, 'f.22009.0.2': 0.014746335602762999, 'f.22009.0.3': 0.01635939587654442, 'f.22009.0.4': -0.015031421281617496, 'f.22009.0.5': -0.0010285522133509101, 'f.22009.0.6': 0.01736560220096881, 'f.22009.0.7': -0.02214978492944064, 'f.22009.0.8': -0.024077150431351745, 'f.22009.0.9': 0.0070633710758792375, 'f.22009.0.10': 0.007339301448365287}	{'const': 2.3036902621456994, 'Prob_Class_0': 3.8882676162253444, 'Prob_Class_2': 7.46308263787231, 'Age': 0.0034864823012800234, 'Sex': 0.052009918521266144, 'Education_score': 0.018993996028956125, 'Assessment_centre_11026.0': 0.07300679478122162, 'Assessment_centre_11027.0': 0.06129282904502609, 'Assessment_centre_11028.0': 0.7278741018034094, 'f.22009.0.1': 0.016832218106712094, 'f.22009.0.2': 0.017442389141870556, 'f.22009.0.3': 0.016865708133502067, 'f.22009.0.4': 0.012657732912306154, 'f.22009.0.5': 0.005559232670212635, 'f.22009.0.6': 0.016096596653555145, 'f.22009.0.7': 0.01437422744775032, 'f.22009.0.8': 0.014355388600707031, 'f.22009.0.9': 0.006839483756682319, 'f.22009.0.10': 0.012642941012690307}	{'const': 0.31728485929958006, 'Age': 0.0034588499695480026, 'Sex': 0.0514590198630864, 'Education_score': 0.018995718569724058, 'Assessment_centre_11026.0': 0.07297165652977626, 'Assessment_centre_11027.0': 0.06126834529470028, 'Assessment_centre_11028.0': 0.7281091255566491, 'f.22009.0.1': 0.016824525123572645, 'f.22009.0.2': 0.017434762121770427, 'f.22009.0.3': 0.01686927673148476, 'f.22009.0.4': 0.01265434649966339, 'f.22009.0.5': 0.005561312815917661, 'f.22009.0.6': 0.016101132391722783, 'f.22009.0.7': 0.014376341970436473, 'f.22009.0.8': 0.014354193769094468, 'f.22009.0.9': 0.006837311046695293, 'f.22009.0.10': 0.01262331281002123}	1.250803681	0.979221906	1.251799382	0.980589987	rs1304976	0.303216292	FALSE
0	Numeric_memory_online	1.904896022	0.149146078	2	0.039144804	0.037056579	0.029278635	0.028277607	{'const': 6.195380180817205, 'Prob_Class_0': 4.903966887272129, 'Prob_Class_2': 3.8749837099050235, 'Age': -0.029173530119493345, 'Sex': 0.17723307568220364, 'Education_score': 0.08659921755840375, 'Assessment_centre_11026.0': 0.14995426743422202, 'Assessment_centre_11027.0': -0.20660698045127635, 'Assessment_centre_11028.0': -0.15179968591497817, 'f.22009.0.1': 4.919683375424061e-05, 'f.22009.0.2': 0.010930483472366172, 'f.22009.0.3': -0.02085889404733733, 'f.22009.0.4': 0.009189614204423054, 'f.22009.0.5': -0.0039510121835912085, 'f.22009.0.6': -0.023664725342870424, 'f.22009.0.7': 0.015492536068183044, 'f.22009.0.8': 0.004757114208875465, 'f.22009.0.9': -0.004715808975268585, 'f.22009.0.10': -0.00614611133141732}	{'const': 8.29603803716321, 'Age': -0.027361368375180366, 'Sex': 0.18116833790919368, 'Education_score': 0.08766733289523221, 'Assessment_centre_11026.0': 0.16668195605165623, 'Assessment_centre_11027.0': -0.196985246990028, 'Assessment_centre_11028.0': -0.13221934509599276, 'f.22009.0.1': 0.0002568985857963821, 'f.22009.0.2': 0.01049046652316242, 'f.22009.0.3': -0.019313886347180644, 'f.22009.0.4': 0.010861884389106465, 'f.22009.0.5': -0.0034609369061317265, 'f.22009.0.6': -0.022366282112640377, 'f.22009.0.7': 0.01516260060617041, 'f.22009.0.8': 0.004173863875540307, 'f.22009.0.9': -0.004560567458420341, 'f.22009.0.10': -0.008297926694258323}	{'const': 1.418404743780764, 'Prob_Class_0': 3.3719235846344993, 'Prob_Class_2': 2.2996725470635555, 'Age': 0.004857193050410419, 'Sex': 0.06944506648118791, 'Education_score': 0.02573871688373944, 'Assessment_centre_11026.0': 0.09782473388802769, 'Assessment_centre_11027.0': 0.09016820616747893, 'Assessment_centre_11028.0': 0.1919836826251531, 'f.22009.0.1': 0.02201954220150893, 'f.22009.0.2': 0.0235431597106658, 'f.22009.0.3': 0.022265138954186414, 'f.22009.0.4': 0.016883530893232062, 'f.22009.0.5': 0.007602701431376274, 'f.22009.0.6': 0.021310309432542102, 'f.22009.0.7': 0.01878038429451704, 'f.22009.0.8': 0.01908381170458382, 'f.22009.0.9': 0.008886481338913031, 'f.22009.0.10': 0.01693487456791456}	{'const': 0.42563519551744516, 'Age': 0.00476350697653432, 'Sex': 0.06927036918578477, 'Education_score': 0.025746052445501166, 'Assessment_centre_11026.0': 0.09737990579161901, 'Assessment_centre_11027.0': 0.09003278930551385, 'Assessment_centre_11028.0': 0.1914466465019997, 'f.22009.0.1': 0.022017645727692055, 'f.22009.0.2': 0.023526836864818348, 'f.22009.0.3': 0.022245113169450298, 'f.22009.0.4': 0.01687035140896302, 'f.22009.0.5': 0.007602202559628196, 'f.22009.0.6': 0.021298406590920988, 'f.22009.0.7': 0.0187627055932158, 'f.22009.0.8': 0.0190889383381126, 'f.22009.0.9': 0.008890505813579398, 'f.22009.0.10': 0.016906367333761486}	1.419899931	1.065426164	1.421442027	1.06777457	rs2536189	0.304405675	FALSE
2	Fluid_intel_score	1.900027457	0.149718662	2	0.098761068	0.097783125	0.094128772	0.093663413	{'const': 2.158634240111375, 'Prob_Class_0': 42.1151457046448, 'Prob_Class_2': 4.835932212382861, 'Age': -0.031727655129980964, 'Sex': 0.07218726404940384, 'Education_score': 0.41472906332079, 'Assessment_centre_11026.0': -0.08460306526179193, 'Assessment_centre_11027.0': -0.2385704847859906, 'Assessment_centre_11028.0': 0.19469303008395325, 'f.22009.0.1': -0.008655751275355523, 'f.22009.0.2': 0.016778704278144933, 'f.22009.0.3': 0.004198981291305512, 'f.22009.0.4': 0.0023542579327402845, 'f.22009.0.5': -0.009876178171646094, 'f.22009.0.6': 0.01779897650414637, 'f.22009.0.7': 0.011059613955013457, 'f.22009.0.8': -0.008416386485033043, 'f.22009.0.9': 0.003880198512425527, 'f.22009.0.10': -0.019320535881297035}	{'const': 6.9680676452080625, 'Age': -0.03293535195731449, 'Sex': 0.09991114738771209, 'Education_score': 0.4145529117817346, 'Assessment_centre_11026.0': -0.07078465537206254, 'Assessment_centre_11027.0': -0.23393047349734752, 'Assessment_centre_11028.0': 0.2299998188386786, 'f.22009.0.1': -0.008654175003803674, 'f.22009.0.2': 0.015700178576321545, 'f.22009.0.3': 0.004620575147144147, 'f.22009.0.4': 0.002104812638467511, 'f.22009.0.5': -0.009744459372925389, 'f.22009.0.6': 0.017590307627568556, 'f.22009.0.7': 0.010581620189467126, 'f.22009.0.8': -0.00856062900206874, 'f.22009.0.9': 0.00421304068695259, 'f.22009.0.10': -0.019678930666003992}	{'const': 2.5859126374296904, 'Prob_Class_0': 23.77891978190213, 'Prob_Class_2': 3.095217523296911, 'Age': 0.004890899105840408, 'Sex': 0.06874360021157226, 'Education_score': 0.0241435255355829, 'Assessment_centre_11026.0': 0.09971439148649269, 'Assessment_centre_11027.0': 0.0854410153967101, 'Assessment_centre_11028.0': 0.1910267873089524, 'f.22009.0.1': 0.021532331629198657, 'f.22009.0.2': 0.023087445644399938, 'f.22009.0.3': 0.02159150217607296, 'f.22009.0.4': 0.01657931813828075, 'f.22009.0.5': 0.007373594546547397, 'f.22009.0.6': 0.020715688214817465, 'f.22009.0.7': 0.018785066897593305, 'f.22009.0.8': 0.01852995066333398, 'f.22009.0.9': 0.00871722350929166, 'f.22009.0.10': 0.016460987224214643}	{'const': 0.4081475147607563, 'Age': 0.004502524784154763, 'Sex': 0.06719027705921297, 'Education_score': 0.02414636630253748, 'Assessment_centre_11026.0': 0.0994024610619714, 'Assessment_centre_11027.0': 0.08542609800245873, 'Assessment_centre_11028.0': 0.1901560216433723, 'f.22009.0.1': 0.02152459126700161, 'f.22009.0.2': 0.023070971886559648, 'f.22009.0.3': 0.02159596301129527, 'f.22009.0.4': 0.016575740788720945, 'f.22009.0.5': 0.007373456108191829, 'f.22009.0.6': 0.020720724577081295, 'f.22009.0.7': 0.01878801361061418, 'f.22009.0.8': 0.01852746806861411, 'f.22009.0.9': 0.008717647446473952, 'f.22009.0.10': 0.016463923872128635}	1.969516148	1.572062884	1.970584429	1.572743521	rs3737882	0.304405675	FALSE
2	log_reaction_time	1.897977256	0.150028511	2	0.113418754	0.11243958	0.108775617	0.108310192	{'const': 5.825949212575432, 'Prob_Class_0': 1.4230425168074783, 'Prob_Class_2': -0.019071793663549608, 'Age': 0.006794177469766426, 'Sex': -0.032721992288886684, 'Education_score': -0.007398457382344591, 'Assessment_centre_11026.0': 0.011048686019025478, 'Assessment_centre_11027.0': 0.009697139246189857, 'Assessment_centre_11028.0': 0.00580786306929626, 'f.22009.0.1': -0.0020356671357463912, 'f.22009.0.2': 0.00018319130884129377, 'f.22009.0.3': 0.0020300446728802185, 'f.22009.0.4': 0.0005704860469020225, 'f.22009.0.5': 0.00092685327029449, 'f.22009.0.6': -0.0023912273989329103, 'f.22009.0.7': 0.00014783157286027762, 'f.22009.0.8': 0.0007206741678323775, 'f.22009.0.9': -0.0007210217437643822, 'f.22009.0.10': 0.0004502303372105228}	{'const': 5.9480164176120285, 'Age': 0.006986972673302052, 'Sex': -0.03420307834105484, 'Education_score': -0.00751205667463023, 'Assessment_centre_11026.0': 0.010393640126629855, 'Assessment_centre_11027.0': 0.00873061671341709, 'Assessment_centre_11028.0': 0.005672087251106905, 'f.22009.0.1': -0.0019416898577701708, 'f.22009.0.2': 0.00015255158667767423, 'f.22009.0.3': 0.0019708517016673935, 'f.22009.0.4': 0.0005266191694741351, 'f.22009.0.5': 0.0009026473887944579, 'f.22009.0.6': -0.002289134129585247, 'f.22009.0.7': 0.00017019427659746914, 'f.22009.0.8': 0.0007046583271583043, 'f.22009.0.9': -0.000696853995292557, 'f.22009.0.10': 0.0003416724796801041}	{'const': 0.16375510207029467, 'Prob_Class_0': 0.8066442034922586, 'Prob_Class_2': 0.22386898180711218, 'Age': 0.000401557173626416, 'Sex': 0.0055981066196231265, 'Education_score': 0.002006741023962044, 'Assessment_centre_11026.0': 0.008026502523592386, 'Assessment_centre_11027.0': 0.007020858839959696, 'Assessment_centre_11028.0': 0.016086914759422852, 'f.22009.0.1': 0.0017554825246705052, 'f.22009.0.2': 0.0018733175656865922, 'f.22009.0.3': 0.0018037585721380643, 'f.22009.0.4': 0.0013227133232079807, 'f.22009.0.5': 0.0006038194808430917, 'f.22009.0.6': 0.0016995602960844613, 'f.22009.0.7': 0.0015128605897378633, 'f.22009.0.8': 0.001558812764910354, 'f.22009.0.9': 0.000700743257847619, 'f.22009.0.10': 0.001360428976001826}	{'const': 0.03329051100426783, 'Age': 0.0003714293567593541, 'Sex': 0.005526049974511073, 'Education_score': 0.00200380169244591, 'Assessment_centre_11026.0': 0.007998930644449894, 'Assessment_centre_11027.0': 0.0069872667826901295, 'Assessment_centre_11028.0': 0.01608021059400837, 'f.22009.0.1': 0.001754967371687843, 'f.22009.0.2': 0.0018737337974592126, 'f.22009.0.3': 0.001803970478038595, 'f.22009.0.4': 0.0013223610648997553, 'f.22009.0.5': 0.0006038328666395276, 'f.22009.0.6': 0.0016991857264810975, 'f.22009.0.7': 0.0015129233895998745, 'f.22009.0.8': 0.0015591969581128706, 'f.22009.0.9': 0.00070081582207151, 'f.22009.0.10': 0.0013595628436595861}	0.160300652	0.124187543	0.160389149	0.124286175	rs12827748	0.304405675	FALSE
5	log_reaction_time	1.901716105	0.149467123	2	0.114553979	0.113587351	0.109979344	0.109518905	{'const': 6.129083422160504, 'Prob_Class_0': -1.1377854210912806, 'Prob_Class_2': -0.02266215345967565, 'Age': 0.007179819124854364, 'Sex': -0.026387392481282686, 'Education_score': -0.009535982020528796, 'Assessment_centre_11026.0': 0.017074965572989893, 'Assessment_centre_11027.0': 0.018607661940748185, 'Assessment_centre_11028.0': -0.00393981470166961, 'f.22009.0.1': -0.001533049308857766, 'f.22009.0.2': 0.0004697271872649945, 'f.22009.0.3': 0.0013726307592704862, 'f.22009.0.4': 0.0006712859144633473, 'f.22009.0.5': 0.0003988383268515882, 'f.22009.0.6': -0.0017959783245938003, 'f.22009.0.7': -0.0018798069429350793, 'f.22009.0.8': 0.0004505812651433654, 'f.22009.0.9': 0.0009098683296784941, 'f.22009.0.10': 0.0009245087819462427}	{'const': 5.942297249162122, 'Age': 0.007144850953987291, 'Sex': -0.027731906687896435, 'Education_score': -0.00961160331639024, 'Assessment_centre_11026.0': 0.016113208127560827, 'Assessment_centre_11027.0': 0.017144883287918775, 'Assessment_centre_11028.0': -0.00686704524733824, 'f.22009.0.1': -0.001596577286078213, 'f.22009.0.2': 0.0004613062221963468, 'f.22009.0.3': 0.0014303568782598614, 'f.22009.0.4': 0.0006947207197865834, 'f.22009.0.5': 0.0003549145698464981, 'f.22009.0.6': -0.001767990298337504, 'f.22009.0.7': -0.0018163833414673377, 'f.22009.0.8': 0.0004572553829945758, 'f.22009.0.9': 0.0009397370513105007, 'f.22009.0.10': 0.0009156893781686237}	{'const': 0.2547882257515157, 'Prob_Class_0': 0.6649685411765104, 'Prob_Class_2': 0.44663604699514187, 'Age': 0.00038287576323255823, 'Sex': 0.005623741082012506, 'Education_score': 0.0020248534393498825, 'Assessment_centre_11026.0': 0.00818914946865888, 'Assessment_centre_11027.0': 0.007083033966042125, 'Assessment_centre_11028.0': 0.01657266277830726, 'f.22009.0.1': 0.001805127402145848, 'f.22009.0.2': 0.0019045092025749045, 'f.22009.0.3': 0.001804003362726265, 'f.22009.0.4': 0.001369358382017595, 'f.22009.0.5': 0.0006159057642436968, 'f.22009.0.6': 0.0017279178466709894, 'f.22009.0.7': 0.0015499133099185782, 'f.22009.0.8': 0.0015641493419663607, 'f.22009.0.9': 0.000702217875964868, 'f.22009.0.10': 0.0013413348896758595}	{'const': 0.03425941133696975, 'Age': 0.0003733650491120136, 'Sex': 0.00558276403670004, 'Education_score': 0.002024781610298116, 'Assessment_centre_11026.0': 0.008155004154178224, 'Assessment_centre_11027.0': 0.00704432783159958, 'Assessment_centre_11028.0': 0.016387225152382903, 'f.22009.0.1': 0.0018051998838483868, 'f.22009.0.2': 0.0019049957987232681, 'f.22009.0.3': 0.0018042202569137397, 'f.22009.0.4': 0.001369624760434749, 'f.22009.0.5': 0.000615277461441146, 'f.22009.0.6': 0.0017282759073320103, 'f.22009.0.7': 0.0015494070508523497, 'f.22009.0.8': 0.0015635043146124512, 'f.22009.0.9': 0.0007021990880277432, 'f.22009.0.10': 0.0013416249667675027}	0.163062987	0.126521486	0.16315197	0.12663964	rs12453975	0.304405675	FALSE
0	Tower_rearranging	1.894293381	0.150651986	2	0.093278639	0.091831024	0.086400854	0.085712833	{'const': 7.67091120556634, 'Prob_Class_0': 16.63804614875503, 'Prob_Class_2': 14.206181740366628, 'Age': -0.10876710561546649, 'Sex': 0.5787793988656729, 'Education_score': 0.21207543831834538, 'Assessment_centre_11026.0': -0.07702681068889242, 'Assessment_centre_11027.0': -0.12295224606367314, 'Assessment_centre_11028.0': -1.8020794237251385, 'f.22009.0.1': -0.007049336066897519, 'f.22009.0.2': 0.06853043083467716, 'f.22009.0.3': 0.07656181799977921, 'f.22009.0.4': 0.00016231948057816858, 'f.22009.0.5': -0.018708385601765617, 'f.22009.0.6': 0.006833444773482307, 'f.22009.0.7': 0.05109911813505043, 'f.22009.0.8': 0.0009070763510891713, 'f.22009.0.9': -0.015186528758812809, 'f.22009.0.10': -0.030768114954724438}	{'const': 15.830854448556584, 'Age': -0.11152657843675005, 'Sex': 0.6555268296959925, 'Education_score': 0.21104118285623003, 'Assessment_centre_11026.0': -0.03145696109946186, 'Assessment_centre_11027.0': -0.09775019847775532, 'Assessment_centre_11028.0': -1.724615880812492, 'f.22009.0.1': -0.00674514081707088, 'f.22009.0.2': 0.06591497381117672, 'f.22009.0.3': 0.07447896437501253, 'f.22009.0.4': -0.0012445515408427699, 'f.22009.0.5': -0.018969285867688045, 'f.22009.0.6': 0.007774785389343092, 'f.22009.0.7': 0.05259599448100377, 'f.22009.0.8': 0.0016210577500303386, 'f.22009.0.9': -0.014894936461065288, 'f.22009.0.10': -0.030562787226458152}	{'const': 4.26650954419298, 'Prob_Class_0': 9.123656253538492, 'Prob_Class_2': 8.199124944989725, 'Age': 0.008546172002381721, 'Sex': 0.13341864108776968, 'Education_score': 0.045664919928660466, 'Assessment_centre_11026.0': 0.18559393743918762, 'Assessment_centre_11027.0': 0.14799528646702567, 'Assessment_centre_11028.0': 1.3636336678888148, 'f.22009.0.1': 0.04146483274154384, 'f.22009.0.2': 0.04137517268795894, 'f.22009.0.3': 0.041652525883704584, 'f.22009.0.4': 0.030230271228178052, 'f.22009.0.5': 0.013777474721487349, 'f.22009.0.6': 0.038327826655363405, 'f.22009.0.7': 0.03435748750280663, 'f.22009.0.8': 0.03407355217436611, 'f.22009.0.9': 0.016194408726226715, 'f.22009.0.10': 0.03013138299329123}	{'const': 0.7662939209093839, 'Age': 0.008370086515886404, 'Sex': 0.12561786333574956, 'Education_score': 0.04566465068639529, 'Assessment_centre_11026.0': 0.18416751125378658, 'Assessment_centre_11027.0': 0.14743215197990506, 'Assessment_centre_11028.0': 1.363556648672419, 'f.22009.0.1': 0.04146804981065175, 'f.22009.0.2': 0.04136806348449541, 'f.22009.0.3': 0.041653921043216746, 'f.22009.0.4': 0.030228725014265333, 'f.22009.0.5': 0.01378011098580408, 'f.22009.0.6': 0.03831484151518281, 'f.22009.0.7': 0.03436108148328912, 'f.22009.0.8': 0.03408203508361198, 'f.22009.0.9': 0.016199697638809664, 'f.22009.0.10': 0.03013288712207961}	3.021242384	2.378206986	3.023653187	2.380434421	rs2863994	0.304884435	FALSE
0	Matrix_pattern_puzzles	1.8918829	0.150990387	2	0.136284386	0.13505624	0.13044189	0.129859431	{'const': 19.251560082124705, 'Prob_Class_0': -13.693647544629329, 'Prob_Class_2': -17.65752769287543, 'Age': -0.06762503033646605, 'Sex': 0.3083537915695653, 'Education_score': 0.38200304424003384, 'Assessment_centre_11026.0': 0.23248602869298018, 'Assessment_centre_11027.0': -0.08544297519206555, 'Assessment_centre_11028.0': 0.23013963168682527, 'f.22009.0.1': 0.025106384639383875, 'f.22009.0.2': 0.011588703706264657, 'f.22009.0.3': -0.01781401034708616, 'f.22009.0.4': -0.027965615730900638, 'f.22009.0.5': -0.017034396965229334, 'f.22009.0.6': -0.010997589489109408, 'f.22009.0.7': 0.015251908291414665, 'f.22009.0.8': -0.005047674805167379, 'f.22009.0.9': 0.012635642776459278, 'f.22009.0.10': -0.008676645065808848}	{'const': 10.695205465581658, 'Age': -0.06339429455693492, 'Sex': 0.3247252574031718, 'Education_score': 0.3856491578052542, 'Assessment_centre_11026.0': 0.24903389426327832, 'Assessment_centre_11027.0': -0.07840648567279568, 'Assessment_centre_11028.0': 0.24243578583924713, 'f.22009.0.1': 0.023676991216285734, 'f.22009.0.2': 0.011518156561160925, 'f.22009.0.3': -0.01758132242725165, 'f.22009.0.4': -0.027872673312069062, 'f.22009.0.5': -0.017221457497528993, 'f.22009.0.6': -0.009765934918156381, 'f.22009.0.7': 0.016830985989268764, 'f.22009.0.8': -0.0037165334051451338, 'f.22009.0.9': 0.012829503761344183, 'f.22009.0.10': -0.008581843330123195}	{'const': 4.9410694407017175, 'Prob_Class_0': 12.435420608247858, 'Prob_Class_2': 9.083995603193955, 'Age': 0.005611271415090211, 'Sex': 0.07717128379133698, 'Education_score': 0.027453135936051688, 'Assessment_centre_11026.0': 0.10539125785422968, 'Assessment_centre_11027.0': 0.09192858136557949, 'Assessment_centre_11028.0': 0.1870188254899365, 'f.22009.0.1': 0.024083889184132623, 'f.22009.0.2': 0.025393295327440217, 'f.22009.0.3': 0.024158469105428865, 'f.22009.0.4': 0.01780802709642104, 'f.22009.0.5': 0.007904941727093261, 'f.22009.0.6': 0.023726089420395415, 'f.22009.0.7': 0.021452184474723888, 'f.22009.0.8': 0.020682515070727787, 'f.22009.0.9': 0.009765556397099234, 'f.22009.0.10': 0.018344924583658707}	{'const': 0.46533668736760686, 'Age': 0.005108598730933215, 'Sex': 0.07522377186333434, 'Education_score': 0.027381208001622925, 'Assessment_centre_11026.0': 0.10506416645164904, 'Assessment_centre_11027.0': 0.09171810006982656, 'Assessment_centre_11028.0': 0.1867803499773709, 'f.22009.0.1': 0.02407829296678871, 'f.22009.0.2': 0.025401751381284834, 'f.22009.0.3': 0.024165965331001325, 'f.22009.0.4': 0.01781346205966416, 'f.22009.0.5': 0.007906308608558593, 'f.22009.0.6': 0.02372246191730458, 'f.22009.0.7': 0.021443234871446636, 'f.22009.0.8': 0.02067609834538076, 'f.22009.0.9': 0.00976818997154298, 'f.22009.0.10': 0.018349814474733564}	1.913662221	1.516280125	1.915022288	1.517809445	rs631929	0.304884435	FALSE
8	Fluid_intel_score	1.887920799	0.151544028	2	0.113804954	0.112826267	0.109139406	0.10867696	{'const': 3.3366459857269595, 'Prob_Class_0': -20.025330091783204, 'Prob_Class_2': 6.1518726606972685, 'Age': -0.03445532806318182, 'Sex': 0.14388129800241833, 'Education_score': 0.41618720595317527, 'Assessment_centre_11026.0': 0.1315321261602539, 'Assessment_centre_11027.0': -0.1255441669647871, 'Assessment_centre_11028.0': 0.34880770651512205, 'f.22009.0.1': -0.06672783761557619, 'f.22009.0.2': -0.016675332365813724, 'f.22009.0.3': 0.03166298936870062, 'f.22009.0.4': -0.008028671853970467, 'f.22009.0.5': -0.019139002811243772, 'f.22009.0.6': 0.019179044178705612, 'f.22009.0.7': 0.010831028144776156, 'f.22009.0.8': 0.046413286804756496, 'f.22009.0.9': 0.00165837027611473, 'f.22009.0.10': 0.014211280939193004}	{'const': 6.475124780351363, 'Age': -0.03379052052064618, 'Sex': 0.13601806397347388, 'Education_score': 0.416783081684363, 'Assessment_centre_11026.0': 0.1110256814758886, 'Assessment_centre_11027.0': -0.15218365388686156, 'Assessment_centre_11028.0': 0.2998787356136901, 'f.22009.0.1': -0.06682371968551352, 'f.22009.0.2': -0.017439575635535384, 'f.22009.0.3': 0.03272702761108565, 'f.22009.0.4': -0.00757546070645249, 'f.22009.0.5': -0.019590958398087895, 'f.22009.0.6': 0.019734408619203905, 'f.22009.0.7': 0.010629367286890084, 'f.22009.0.8': 0.04657164634174047, 'f.22009.0.9': 0.0018675123348359931, 'f.22009.0.10': 0.014664351137980002}	{'const': 5.012881543078862, 'Prob_Class_0': 25.188237391149215, 'Prob_Class_2': 6.591507999936701, 'Age': 0.0046593643691566836, 'Sex': 0.06619066945051244, 'Education_score': 0.02367706531199059, 'Assessment_centre_11026.0': 0.09759100255970361, 'Assessment_centre_11027.0': 0.087272131878205, 'Assessment_centre_11028.0': 0.17906517183506176, 'f.22009.0.1': 0.021113846240201822, 'f.22009.0.2': 0.021910383089317732, 'f.22009.0.3': 0.02132670924164868, 'f.22009.0.4': 0.01611688852928083, 'f.22009.0.5': 0.007204243407321158, 'f.22009.0.6': 0.02034262404873334, 'f.22009.0.7': 0.01835033556017019, 'f.22009.0.8': 0.018198250040111722, 'f.22009.0.9': 0.008765271168959577, 'f.22009.0.10': 0.016042784332121425}	{'const': 0.3929215397622337, 'Age': 0.00444000163723239, 'Sex': 0.0660092440815929, 'Education_score': 0.023672891915501277, 'Assessment_centre_11026.0': 0.09695270959527472, 'Assessment_centre_11027.0': 0.08609029977307481, 'Assessment_centre_11028.0': 0.17708577424188923, 'f.22009.0.1': 0.02111862985255713, 'f.22009.0.2': 0.021911394497504396, 'f.22009.0.3': 0.021324526622038043, 'f.22009.0.4': 0.01611936307855468, 'f.22009.0.5': 0.007194818508999605, 'f.22009.0.6': 0.020345430171119044, 'f.22009.0.7': 0.018353112039632868, 'f.22009.0.8': 0.018195344198870245, 'f.22009.0.9': 0.008761645855869341, 'f.22009.0.10': 0.016045198579856843}	1.904114183	1.522425989	1.905165316	1.522903421	rs6455732	0.305268545	FALSE
5	Fluid_intel_score	1.881742382	0.152480593	2	0.081339765	0.080338791	0.076552306	0.0760811	{'const': 8.142102974576416, 'Prob_Class_0': -24.139117745575046, 'Prob_Class_2': 1.621355163223069, 'Age': -0.020399258372448825, 'Sex': 0.23880332867254728, 'Education_score': 0.3685247172800226, 'Assessment_centre_11026.0': 0.09861019688052036, 'Assessment_centre_11027.0': -0.29159572335837264, 'Assessment_centre_11028.0': 0.04756372649561836, 'f.22009.0.1': 0.01563218989210807, 'f.22009.0.2': 0.007518142937847845, 'f.22009.0.3': 0.027345261260507188, 'f.22009.0.4': 0.002466538934719753, 'f.22009.0.5': -0.005082686428402452, 'f.22009.0.6': 0.002050588923841457, 'f.22009.0.7': 0.008397542943630277, 'f.22009.0.8': 0.01365367488586092, 'f.22009.0.9': -0.0007352385614755953, 'f.22009.0.10': -0.004407183049945213}	{'const': 6.795784409188019, 'Age': -0.023361423134664383, 'Sex': 0.2472829509589292, 'Education_score': 0.36866698322122254, 'Assessment_centre_11026.0': 0.12565201011218965, 'Assessment_centre_11027.0': -0.2677806425037326, 'Assessment_centre_11028.0': 0.09815205767587633, 'f.22009.0.1': 0.01624479782642836, 'f.22009.0.2': 0.008303179151672781, 'f.22009.0.3': 0.027280798041476644, 'f.22009.0.4': 0.0027313235600328516, 'f.22009.0.5': -0.004966269239380608, 'f.22009.0.6': 0.0017847924173369917, 'f.22009.0.7': 0.007954164311282303, 'f.22009.0.8': 0.012888338777369352, 'f.22009.0.9': -0.0007126146438960335, 'f.22009.0.10': -0.004488061649768953}	{'const': 1.6925632435382458, 'Prob_Class_0': 15.303220857111013, 'Prob_Class_2': 4.687775380994369, 'Age': 0.004810707981690831, 'Sex': 0.06893641456783436, 'Education_score': 0.024408082120826975, 'Assessment_centre_11026.0': 0.10104666620429174, 'Assessment_centre_11027.0': 0.0860615159577031, 'Assessment_centre_11028.0': 0.19272357100921625, 'f.22009.0.1': 0.0217851302386062, 'f.22009.0.2': 0.022283042047709617, 'f.22009.0.3': 0.02137981777766035, 'f.22009.0.4': 0.0160271159729899, 'f.22009.0.5': 0.007290398201599209, 'f.22009.0.6': 0.020418899429014106, 'f.22009.0.7': 0.01841492140316815, 'f.22009.0.8': 0.01822112888134107, 'f.22009.0.9': 0.008620865493478402, 'f.22009.0.10': 0.016190720799863292}	{'const': 0.4063379442349305, 'Age': 0.0045009474771282474, 'Sex': 0.06681024710684977, 'Education_score': 0.024373291510787622, 'Assessment_centre_11026.0': 0.10009687739885204, 'Assessment_centre_11027.0': 0.0850838002957765, 'Assessment_centre_11028.0': 0.19078280661374117, 'f.22009.0.1': 0.0217879539674528, 'f.22009.0.2': 0.02228436504179337, 'f.22009.0.3': 0.02137901434716938, 'f.22009.0.4': 0.01603041883764957, 'f.22009.0.5': 0.007291805958137007, 'f.22009.0.6': 0.02042364578479499, 'f.22009.0.7': 0.018412903288380675, 'f.22009.0.8': 0.018218070610312463, 'f.22009.0.9': 0.008622666652118029, 'f.22009.0.10': 0.01619461520540295}	1.942652018	1.527423871	1.943710088	1.528376148	rs603392	0.30642033	FALSE
0	Numeric_memory	1.856765704	0.156402434	2	0.037010811	0.035512658	0.029749057	0.029053136	{'const': 11.776360284462637, 'Prob_Class_0': -10.075702099778045, 'Prob_Class_2': -6.500174023306529, 'Age': -0.022575235173205085, 'Sex': 0.1613129725610639, 'Education_score': 0.09756591789308754, 'Assessment_centre_11026.0': 0.015074647597816182, 'Assessment_centre_11027.0': 0.016274563243767422, 'Assessment_centre_11028.0': 0.2564963714093811, 'f.22009.0.1': 1.9999311860559223e-05, 'f.22009.0.2': 0.015744128041462458, 'f.22009.0.3': 0.016553017361032575, 'f.22009.0.4': -0.013817412847684386, 'f.22009.0.5': -0.0012647601073053519, 'f.22009.0.6': 0.01658211571221547, 'f.22009.0.7': -0.02193118471318569, 'f.22009.0.8': -0.025448272983157473, 'f.22009.0.9': 0.007593793785635708, 'f.22009.0.10': 0.0048777492180078355}	{'const': 7.572630940539327, 'Age': -0.02055098810679087, 'Sex': 0.17114469262787524, 'Education_score': 0.09938479254634924, 'Assessment_centre_11026.0': 0.022482387601214085, 'Assessment_centre_11027.0': 0.014291896163350047, 'Assessment_centre_11028.0': 0.1945663804781205, 'f.22009.0.1': -0.0011906667672490759, 'f.22009.0.2': 0.0150800923080554, 'f.22009.0.3': 0.017337673041703937, 'f.22009.0.4': -0.01373529440839351, 'f.22009.0.5': -0.0013847646658965095, 'f.22009.0.6': 0.01570229098717547, 'f.22009.0.7': -0.022283603476718605, 'f.22009.0.8': -0.02457105339375304, 'f.22009.0.9': 0.007468335423414998, 'f.22009.0.10': 0.004665639879239004}	{'const': 2.2747208831140724, 'Prob_Class_0': 6.248710850248486, 'Prob_Class_2': 3.3820446278423515, 'Age': 0.003632250755239295, 'Sex': 0.05197443854641865, 'Education_score': 0.0191106465046202, 'Assessment_centre_11026.0': 0.07351493613321038, 'Assessment_centre_11027.0': 0.06138514585868645, 'Assessment_centre_11028.0': 0.7296138339081834, 'f.22009.0.1': 0.016901326393399314, 'f.22009.0.2': 0.017495730507792746, 'f.22009.0.3': 0.016961890179360384, 'f.22009.0.4': 0.012705927516386283, 'f.22009.0.5': 0.0055812706354732115, 'f.22009.0.6': 0.01613629598932296, 'f.22009.0.7': 0.014418104249779419, 'f.22009.0.8': 0.01438689458654176, 'f.22009.0.9': 0.006859376225552341, 'f.22009.0.10': 0.012699700043276429}	{'const': 0.31849748653802534, 'Age': 0.003469747828052863, 'Sex': 0.05165649975030823, 'Education_score': 0.019077143697399022, 'Assessment_centre_11026.0': 0.07344064172536591, 'Assessment_centre_11027.0': 0.061398011918531, 'Assessment_centre_11028.0': 0.7284413457500025, 'f.22009.0.1': 0.01689049580858682, 'f.22009.0.2': 0.017492958971233295, 'f.22009.0.3': 0.0169629802903438, 'f.22009.0.4': 0.012694198830305405, 'f.22009.0.5': 0.005582892691033683, 'f.22009.0.6': 0.01613561710591166, 'f.22009.0.7': 0.014422097558617161, 'f.22009.0.8': 0.014373152954149638, 'f.22009.0.9': 0.006861138058753792, 'f.22009.0.10': 0.012684429807901387}	1.251342131	0.980071352	1.252315129	0.980908199	rs6866004	0.31355142	FALSE
3	Tower_rearranging	1.842030928	0.158728342	2	0.08142906	0.079961553	0.074258949	0.07358347	{'const': 6.438034183085617, 'Prob_Class_0': 37.069396369595154, 'Prob_Class_2': 8.755282106796852, 'Age': -0.08741129817683753, 'Sex': 0.509854922576726, 'Education_score': 0.25385648782560727, 'Assessment_centre_11026.0': 0.3373596491247938, 'Assessment_centre_11027.0': 0.15582712904162568, 'Assessment_centre_11028.0': -2.101181689403824, 'f.22009.0.1': -0.02082511267439548, 'f.22009.0.2': 0.0937118591915192, 'f.22009.0.3': -0.03808842261566032, 'f.22009.0.4': -0.03952416648499932, 'f.22009.0.5': -0.02256747576227776, 'f.22009.0.6': -0.040255572374251876, 'f.22009.0.7': -0.009371212012804693, 'f.22009.0.8': -0.1094121583904736, 'f.22009.0.9': -0.00414830743667598, 'f.22009.0.10': -0.059726636782560516}	{'const': 13.997428942171817, 'Age': -0.094674275584315, 'Sex': 0.4567495050153349, 'Education_score': 0.24917003775068503, 'Assessment_centre_11026.0': 0.34098753899857476, 'Assessment_centre_11027.0': 0.1857344173687469, 'Assessment_centre_11028.0': -2.064057419108019, 'f.22009.0.1': -0.02122251853230837, 'f.22009.0.2': 0.09177077116266627, 'f.22009.0.3': -0.03905547583244808, 'f.22009.0.4': -0.03890461226142923, 'f.22009.0.5': -0.023076970498463314, 'f.22009.0.6': -0.040183326190195975, 'f.22009.0.7': -0.007459364985689804, 'f.22009.0.8': -0.11066168248338858, 'f.22009.0.9': -0.004485061951139598, 'f.22009.0.10': -0.06108609947970186}	{'const': 5.7055220527073764, 'Prob_Class_0': 39.820010289116645, 'Prob_Class_2': 9.479196153631335, 'Age': 0.009636699208257462, 'Sex': 0.13298592311762145, 'Education_score': 0.048338511350589905, 'Assessment_centre_11026.0': 0.18757803224903005, 'Assessment_centre_11027.0': 0.15684559432792766, 'Assessment_centre_11028.0': 1.561930118021212, 'f.22009.0.1': 0.04262005124304807, 'f.22009.0.2': 0.04312939970007577, 'f.22009.0.3': 0.04273757799659193, 'f.22009.0.4': 0.03146069261470072, 'f.22009.0.5': 0.014134370151142531, 'f.22009.0.6': 0.04061306648595603, 'f.22009.0.7': 0.03617216171071291, 'f.22009.0.8': 0.0364974491445696, 'f.22009.0.9': 0.0183348947663701, 'f.22009.0.10': 0.031907150707294316}	{'const': 0.8004240227655974, 'Age': 0.008685894510681967, 'Sex': 0.12987030476093941, 'Education_score': 0.04827927924311824, 'Assessment_centre_11026.0': 0.18619360480660113, 'Assessment_centre_11027.0': 0.15553754070962336, 'Assessment_centre_11028.0': 1.5621134999312796, 'f.22009.0.1': 0.04263212428440508, 'f.22009.0.2': 0.043133225757215364, 'f.22009.0.3': 0.04275017505092853, 'f.22009.0.4': 0.03143939395107832, 'f.22009.0.5': 0.014136588381551456, 'f.22009.0.6': 0.040626247236958755, 'f.22009.0.7': 0.036156439693978144, 'f.22009.0.8': 0.036501561773308135, 'f.22009.0.9': 0.018340731005172254, 'f.22009.0.10': 0.031910652458927574}	3.092300671	2.458229478	3.094769812	2.459542273	rs28439696	0.313806967	FALSE
1	Numeric_memory	1.843029276	0.158561172	2	0.05300498	0.051549924	0.046294303	0.04562458	{'const': 10.997275397128462, 'Prob_Class_0': -15.691641031970708, 'Prob_Class_2': -4.286605856855436, 'Age': -0.020611274657964675, 'Sex': 0.22555524139985308, 'Education_score': 0.13810256448386968, 'Assessment_centre_11026.0': 0.013214703753234172, 'Assessment_centre_11027.0': -0.0470384968758216, 'Assessment_centre_11028.0': -9.673335143984495e-13, 'f.22009.0.1': 0.002173035453630507, 'f.22009.0.2': -0.027057268919721437, 'f.22009.0.3': -0.008899823026914227, 'f.22009.0.4': -0.02349087853545283, 'f.22009.0.5': 0.008227799606307727, 'f.22009.0.6': -0.02322551951841694, 'f.22009.0.7': 0.026619239061887456, 'f.22009.0.8': 0.004029643081694104, 'f.22009.0.9': 0.004885828507870476, 'f.22009.0.10': 0.007526471254623447}	{'const': 7.468337119904017, 'Age': -0.019354020735543986, 'Sex': 0.24089276820019032, 'Education_score': 0.13919353017362968, 'Assessment_centre_11026.0': 0.008809957715087259, 'Assessment_centre_11027.0': -0.04948448696851892, 'Assessment_centre_11028.0': 2.5132220494924783e-15, 'f.22009.0.1': 2.9344580786756086e-05, 'f.22009.0.2': -0.02792467343298548, 'f.22009.0.3': -0.008802137807126765, 'f.22009.0.4': -0.02302738082500389, 'f.22009.0.5': 0.008015292582068035, 'f.22009.0.6': -0.02293048147872743, 'f.22009.0.7': 0.026317214309933414, 'f.22009.0.8': 0.003993900161753331, 'f.22009.0.9': 0.0045306884145541355, 'f.22009.0.10': 0.008537255745865736}	{'const': 2.0524219137986686, 'Prob_Class_0': 9.8117657646729, 'Prob_Class_2': 3.137968666119883, 'Age': 0.0038551323551244535, 'Sex': 0.05226725503350829, 'Education_score': 0.018969958634871754, 'Assessment_centre_11026.0': 0.07179632830043751, 'Assessment_centre_11027.0': 0.06182901190181637, 'Assessment_centre_11028.0': 6.779039367665706e-13, 'f.22009.0.1': 0.016162923967042643, 'f.22009.0.2': 0.017432915878261318, 'f.22009.0.3': 0.01711788213166412, 'f.22009.0.4': 0.012210777784740503, 'f.22009.0.5': 0.005508712895204871, 'f.22009.0.6': 0.01588945972458569, 'f.22009.0.7': 0.014133298535147417, 'f.22009.0.8': 0.0145767598555636, 'f.22009.0.9': 0.006953878604583204, 'f.22009.0.10': 0.012710392725649161}	{'const': 0.3097085326799598, 'Age': 0.003435617289485431, 'Sex': 0.0514526339505911, 'Education_score': 0.018940786261453797, 'Assessment_centre_11026.0': 0.07175733780785402, 'Assessment_centre_11027.0': 0.0617438199338421, 'Assessment_centre_11028.0': 1.179300739934423e-16, 'f.22009.0.1': 0.016127793903708137, 'f.22009.0.2': 0.017431104629088177, 'f.22009.0.3': 0.017123575434078744, 'f.22009.0.4': 0.01221252344240375, 'f.22009.0.5': 0.005509266934659272, 'f.22009.0.6': 0.01589353156463482, 'f.22009.0.7': 0.014137353595295317, 'f.22009.0.8': 0.014579215179756577, 'f.22009.0.9': 0.006953854679689884, 'f.22009.0.10': 0.012703683590018456}	1.245590567	0.967753273	1.246547124	0.967186007	rs61966099	0.313806967	FALSE
8	Matrix_pattern_puzzles	1.841542067	0.158771382	2	0.118564251	0.117364546	0.112701042	0.112149565	{'const': -1.8079834212225454, 'Prob_Class_0': 79.33193377855733, 'Prob_Class_2': 14.01815069781997, 'Age': -0.05685397779965034, 'Sex': 0.257458356504588, 'Education_score': 0.31532156954142293, 'Assessment_centre_11026.0': 0.29504000110034434, 'Assessment_centre_11027.0': -0.019507009978329094, 'Assessment_centre_11028.0': 0.5660519360132773, 'f.22009.0.1': -0.010115589720869199, 'f.22009.0.2': -0.03052948778408762, 'f.22009.0.3': -0.0016201911217449483, 'f.22009.0.4': -0.02187449233879739, 'f.22009.0.5': -0.023602259369549523, 'f.22009.0.6': -0.0050282974417835465, 'f.22009.0.7': 0.006041572505752312, 'f.22009.0.8': 0.03420811498255084, 'f.22009.0.9': -0.02763660008311372, 'f.22009.0.10': 0.02314282914648255}	{'const': 10.726932318083795, 'Age': -0.06191255297958525, 'Sex': 0.2539508716391784, 'Education_score': 0.3119958398353332, 'Assessment_centre_11026.0': 0.2989992751179554, 'Assessment_centre_11027.0': -0.015077861842766785, 'Assessment_centre_11028.0': 0.6012513985451954, 'f.22009.0.1': -0.009668169045897304, 'f.22009.0.2': -0.029541068434164153, 'f.22009.0.3': -0.002153710142445307, 'f.22009.0.4': -0.022618469446788893, 'f.22009.0.5': -0.02388212324791579, 'f.22009.0.6': -0.004723714515096539, 'f.22009.0.7': 0.006440891489240531, 'f.22009.0.8': 0.033936637004132755, 'f.22009.0.9': -0.027517818260498515, 'f.22009.0.10': 0.023092890105713453}	{'const': 8.104756096060651, 'Prob_Class_0': 41.594744700530214, 'Prob_Class_2': 10.168180010196629, 'Age': 0.005819500155079485, 'Sex': 0.07664047372414395, 'Education_score': 0.027452597901624017, 'Assessment_centre_11026.0': 0.1062520728479272, 'Assessment_centre_11027.0': 0.09693015785492592, 'Assessment_centre_11028.0': 0.18752001021282746, 'f.22009.0.1': 0.024545300499263935, 'f.22009.0.2': 0.025500523213510953, 'f.22009.0.3': 0.0248527122473129, 'f.22009.0.4': 0.018804062043259764, 'f.22009.0.5': 0.008414296510758715, 'f.22009.0.6': 0.023557565934360467, 'f.22009.0.7': 0.021288519223099486, 'f.22009.0.8': 0.021141490347814068, 'f.22009.0.9': 0.01023837817744812, 'f.22009.0.10': 0.01875143950684984}	{'const': 0.46475212859517495, 'Age': 0.005166061174548123, 'Sex': 0.07629936081430802, 'Education_score': 0.02740573654502916, 'Assessment_centre_11026.0': 0.10609248631382594, 'Assessment_centre_11027.0': 0.09651683928874513, 'Assessment_centre_11028.0': 0.185848740367641, 'f.22009.0.1': 0.0245506184996155, 'f.22009.0.2': 0.025499214825888752, 'f.22009.0.3': 0.02485643026560409, 'f.22009.0.4': 0.018805771520096694, 'f.22009.0.5': 0.008409051146569854, 'f.22009.0.6': 0.023563532129334146, 'f.22009.0.7': 0.02129403390910994, 'f.22009.0.8': 0.021145773765008282, 'f.22009.0.9': 0.010241362690537359, 'f.22009.0.10': 0.018754342101402637}	1.957753357	1.55568055	1.959085234	1.556229964	rs6455732	0.313806967	FALSE
6	Symbol_digit_matches	1.844752971	0.158265019	2	0.198715276	0.197612163	0.193333513	0.19282536	{'const': 34.93575754091573, 'Prob_Class_0': 25.594076521689612, 'Prob_Class_2': -5.495788512225226, 'Age': -0.3046806206350078, 'Sex': -0.05771720763598775, 'Education_score': 0.3760812288200806, 'Assessment_centre_11026.0': 0.37222622353242235, 'Assessment_centre_11027.0': -0.19955243740421882, 'Assessment_centre_11028.0': 0.34160069812413785, 'f.22009.0.1': 0.07520617453294565, 'f.22009.0.2': -0.013457707058072678, 'f.22009.0.3': -0.008240315147422714, 'f.22009.0.4': -0.04109981065452976, 'f.22009.0.5': -0.030755990386726852, 'f.22009.0.6': -0.00959602810983251, 'f.22009.0.7': -0.04028423778262334, 'f.22009.0.8': 0.04962405045220242, 'f.22009.0.9': -0.018871455508317442, 'f.22009.0.10': -0.03640296643367021}	{'const': 38.31793612429013, 'Age': -0.3050733926360205, 'Sex': 0.050591612900632216, 'Education_score': 0.37795183449201614, 'Assessment_centre_11026.0': 0.38105061122223244, 'Assessment_centre_11027.0': -0.19471196191766302, 'Assessment_centre_11028.0': 0.4276208027439868, 'f.22009.0.1': 0.07535966314943346, 'f.22009.0.2': -0.01303423725512716, 'f.22009.0.3': -0.00715806632856624, 'f.22009.0.4': -0.04152225032781714, 'f.22009.0.5': -0.029973661684722163, 'f.22009.0.6': -0.008061076547210196, 'f.22009.0.7': -0.0416612747311537, 'f.22009.0.8': 0.04968544259345005, 'f.22009.0.9': -0.019163956934580634, 'f.22009.0.10': -0.03873595816358828}	{'const': 9.817018046154848, 'Prob_Class_0': 21.01649844437772, 'Prob_Class_2': 19.36522298250369, 'Age': 0.0125486595201212, 'Sex': 0.2081535366218278, 'Education_score': 0.06777704601639899, 'Assessment_centre_11026.0': 0.2636330125781947, 'Assessment_centre_11027.0': 0.22949039297218418, 'Assessment_centre_11028.0': 0.4822131541162265, 'f.22009.0.1': 0.060368426429977334, 'f.22009.0.2': 0.06185092756229445, 'f.22009.0.3': 0.05883647892011695, 'f.22009.0.4': 0.044397728293195195, 'f.22009.0.5': 0.020281237087732298, 'f.22009.0.6': 0.05644615299253123, 'f.22009.0.7': 0.05137166978646122, 'f.22009.0.8': 0.05035881777189772, 'f.22009.0.9': 0.024162876503320576, 'f.22009.0.10': 0.04527727244651981}	{'const': 1.1388632654684523, 'Age': 0.01253290700207136, 'Sex': 0.1851749528018719, 'Education_score': 0.0677515577240833, 'Assessment_centre_11026.0': 0.26295506038918126, 'Assessment_centre_11027.0': 0.22954403572157384, 'Assessment_centre_11028.0': 0.47916860304701625, 'f.22009.0.1': 0.06036679106925529, 'f.22009.0.2': 0.06186457505536214, 'f.22009.0.3': 0.058840971617362896, 'f.22009.0.4': 0.044407952316266916, 'f.22009.0.5': 0.020263251863145777, 'f.22009.0.6': 0.056458126484102165, 'f.22009.0.7': 0.05137545110554723, 'f.22009.0.8': 0.050372994412434334, 'f.22009.0.9': 0.02416906442013113, 'f.22009.0.10': 0.04527130615287453}	4.731023926	3.731202874	4.734279362	3.731640449	rs7350040	0.313806967	FALSE
0	Matrix_pattern_puzzles	1.851853677	0.157153158	2	0.120136616	0.118881801	0.114038218	0.113457449	{'const': 10.832359019097936, 'Prob_Class_0': 6.882844847026979, 'Prob_Class_2': -4.552082878925733, 'Age': -0.061654833760215105, 'Sex': 0.40413622693544693, 'Education_score': 0.3232829160599145, 'Assessment_centre_11026.0': 0.2983245558095594, 'Assessment_centre_11027.0': -0.13297295701665146, 'Assessment_centre_11028.0': 0.6971541164936969, 'f.22009.0.1': -0.023140997696417837, 'f.22009.0.2': -0.00015664037403342879, 'f.22009.0.3': -0.012917129493308269, 'f.22009.0.4': -0.03216834658167196, 'f.22009.0.5': -0.01039922438361389, 'f.22009.0.6': -0.027685732371958566, 'f.22009.0.7': 0.029677111376844107, 'f.22009.0.8': -0.05020167210005626, 'f.22009.0.9': 0.008464376691546429, 'f.22009.0.10': 0.012806197940899072}	{'const': 10.4506720533651, 'Age': -0.06479666446997707, 'Sex': 0.4206757114456558, 'Education_score': 0.322135117392417, 'Assessment_centre_11026.0': 0.3187965339696196, 'Assessment_centre_11027.0': -0.1093176492971501, 'Assessment_centre_11028.0': 0.7412348156091155, 'f.22009.0.1': -0.02232989659375531, 'f.22009.0.2': -0.0012014342459593097, 'f.22009.0.3': -0.013217315439174045, 'f.22009.0.4': -0.03215988827766396, 'f.22009.0.5': -0.010671663057347697, 'f.22009.0.6': -0.028290893527459202, 'f.22009.0.7': 0.02947028889689849, 'f.22009.0.8': -0.04909616162980968, 'f.22009.0.9': 0.008631791441194227, 'f.22009.0.10': 0.012842658802960004}	{'const': 2.900170985265585, 'Prob_Class_0': 4.8556331696161275, 'Prob_Class_2': 7.100827144839364, 'Age': 0.00608289602847145, 'Sex': 0.08355514055301384, 'Education_score': 0.02898929819740444, 'Assessment_centre_11026.0': 0.11594192632845454, 'Assessment_centre_11027.0': 0.10099032962546012, 'Assessment_centre_11028.0': 0.20944426512166278, 'f.22009.0.1': 0.02684374450789424, 'f.22009.0.2': 0.026785931718742294, 'f.22009.0.3': 0.026429560301731488, 'f.22009.0.4': 0.01987046265145408, 'f.22009.0.5': 0.009031987935768475, 'f.22009.0.6': 0.024738971051680034, 'f.22009.0.7': 0.023085313887431094, 'f.22009.0.8': 0.02247479462904807, 'f.22009.0.9': 0.010759737235371828, 'f.22009.0.10': 0.02002880658508864}	{'const': 0.5042161379929232, 'Age': 0.005361712731548112, 'Sex': 0.08027622720114984, 'Education_score': 0.028951274739071182, 'Assessment_centre_11026.0': 0.11520103799599637, 'Assessment_centre_11027.0': 0.10008305999541445, 'Assessment_centre_11028.0': 0.2077446479919061, 'f.22009.0.1': 0.026849067307329746, 'f.22009.0.2': 0.026787986122750098, 'f.22009.0.3': 0.02643703238603919, 'f.22009.0.4': 0.019876045220942645, 'f.22009.0.5': 0.009027861126881845, 'f.22009.0.6': 0.024744620658543787, 'f.22009.0.7': 0.023092598098348613, 'f.22009.0.8': 0.022471839327291746, 'f.22009.0.9': 0.010762779484680008, 'f.22009.0.10': 0.02001914163775753}	2.028058214	1.619825326	2.029503855	1.621329044	rs9997185	0.313806967	FALSE
4	Tower_rearranging	1.844969274	0.158267067	2	0.097191475	0.095723938	0.090032641	0.089355797	{'const': -0.6104035227229221, 'Prob_Class_0': 39.92027617346172, 'Prob_Class_2': 23.981883256682, 'Age': -0.1059995748944952, 'Sex': 0.5102586473497687, 'Education_score': 0.29516523588771665, 'Assessment_centre_11026.0': 0.10902773595729108, 'Assessment_centre_11027.0': 0.07593304472218246, 'Assessment_centre_11028.0': -0.352073091106577, 'f.22009.0.1': -0.07516515649576119, 'f.22009.0.2': 0.006458061613544938, 'f.22009.0.3': 0.06962273222746379, 'f.22009.0.4': -0.011102030038776349, 'f.22009.0.5': -0.02042093159203195, 'f.22009.0.6': 0.11091353419697778, 'f.22009.0.7': -0.015702280247710185, 'f.22009.0.8': -0.07501291914058737, 'f.22009.0.9': -0.023890531175433053, 'f.22009.0.10': -0.020219769759658546}	{'const': 14.822656700901094, 'Age': -0.1084371038814533, 'Sex': 0.5429698483943284, 'Education_score': 0.2946139115370496, 'Assessment_centre_11026.0': 0.15478889374736746, 'Assessment_centre_11027.0': 0.10539196359855309, 'Assessment_centre_11028.0': -0.2579541044663234, 'f.22009.0.1': -0.07504227330501605, 'f.22009.0.2': 0.006638197660258202, 'f.22009.0.3': 0.07034504733233266, 'f.22009.0.4': -0.013399470889747736, 'f.22009.0.5': -0.01926783645106691, 'f.22009.0.6': 0.1090040727925005, 'f.22009.0.7': -0.017382292937736646, 'f.22009.0.8': -0.07760940436227019, 'f.22009.0.9': -0.024024885131327327, 'f.22009.0.10': -0.018929672652153336}	{'const': 9.26943452788102, 'Prob_Class_0': 21.577757613035402, 'Prob_Class_2': 15.917570957757368, 'Age': 0.009127799118655484, 'Sex': 0.14105440628499197, 'Education_score': 0.04714596000493441, 'Assessment_centre_11026.0': 0.18858834029090388, 'Assessment_centre_11027.0': 0.1570118645783473, 'Assessment_centre_11028.0': 1.540721125413163, 'f.22009.0.1': 0.0425234296801681, 'f.22009.0.2': 0.04363895685138223, 'f.22009.0.3': 0.04148200958218748, 'f.22009.0.4': 0.031507862571390384, 'f.22009.0.5': 0.014265911166478159, 'f.22009.0.6': 0.041178542447150766, 'f.22009.0.7': 0.03611620520370635, 'f.22009.0.8': 0.03600269560572042, 'f.22009.0.9': 0.01791667499064401, 'f.22009.0.10': 0.03171760602988521}	{'const': 0.7887548225700755, 'Age': 0.00862339344349279, 'Sex': 0.12921838491181764, 'Education_score': 0.04715492763308037, 'Assessment_centre_11026.0': 0.18512666443163056, 'Assessment_centre_11027.0': 0.15521476860210892, 'Assessment_centre_11028.0': 1.5384434282658666, 'f.22009.0.1': 0.04253899872942195, 'f.22009.0.2': 0.043649845623326904, 'f.22009.0.3': 0.04149569153906365, 'f.22009.0.4': 0.03148832531347127, 'f.22009.0.5': 0.014255725578225943, 'f.22009.0.6': 0.041181607938525815, 'f.22009.0.7': 0.036119039566823954, 'f.22009.0.8': 0.03597582210384425, 'f.22009.0.9': 0.017892412029766387, 'f.22009.0.10': 0.031691308493019335}	3.04979323	2.399968096	3.052270979	2.403203487	rs10781132	0.313806967	FALSE
7	Fluid_intel_score	1.835438552	0.159699094	2	0.106257221	0.10530736	0.101599615	0.101165264	{'const': 10.983094436578503, 'Prob_Class_0': -3.5173572059024014, 'Prob_Class_2': -9.797672237380393, 'Age': -0.03279735587869458, 'Sex': 0.1331177269595622, 'Education_score': 0.4094748978407543, 'Assessment_centre_11026.0': 0.0354797510363172, 'Assessment_centre_11027.0': -0.17864204860112703, 'Assessment_centre_11028.0': -0.06835324467838454, 'f.22009.0.1': 0.000957327656656291, 'f.22009.0.2': 0.0374298435605105, 'f.22009.0.3': 0.019901155523722572, 'f.22009.0.4': 0.001761455825476679, 'f.22009.0.5': -0.01193734110991514, 'f.22009.0.6': 0.024789206559365833, 'f.22009.0.7': -0.012924040819914448, 'f.22009.0.8': -0.009756181582932559, 'f.22009.0.9': -0.004489969979122623, 'f.22009.0.10': 0.015411643444645304}	{'const': 7.1623147518248755, 'Age': -0.034939690663164595, 'Sex': 0.14447675202886398, 'Education_score': 0.4089250648633601, 'Assessment_centre_11026.0': 0.026106241246832883, 'Assessment_centre_11027.0': -0.17901140451928121, 'Assessment_centre_11028.0': -0.07252079180604913, 'f.22009.0.1': 0.0007630444780458984, 'f.22009.0.2': 0.037041404009670716, 'f.22009.0.3': 0.020429560430019648, 'f.22009.0.4': 0.001721493296227334, 'f.22009.0.5': -0.011526466345867918, 'f.22009.0.6': 0.02366310920160082, 'f.22009.0.7': -0.012668646585009349, 'f.22009.0.8': -0.009234087623596758, 'f.22009.0.9': -0.004372021081465947, 'f.22009.0.10': 0.016671232133157424}	{'const': 2.312122434930164, 'Prob_Class_0': 5.258919970598923, 'Prob_Class_2': 5.117471030358563, 'Age': 0.0048208914811191635, 'Sex': 0.06690911222097294, 'Education_score': 0.023862540722323296, 'Assessment_centre_11026.0': 0.09940748448841169, 'Assessment_centre_11027.0': 0.08346227916136555, 'Assessment_centre_11028.0': 0.18208971049686817, 'f.22009.0.1': 0.021788018857184788, 'f.22009.0.2': 0.0217880430390153, 'f.22009.0.3': 0.0218789147811985, 'f.22009.0.4': 0.01589139850011624, 'f.22009.0.5': 0.00727322001636709, 'f.22009.0.6': 0.020342453247094192, 'f.22009.0.7': 0.01828508158288996, 'f.22009.0.8': 0.01802896987161351, 'f.22009.0.9': 0.008486087373059215, 'f.22009.0.10': 0.01602488997094617}	{'const': 0.4028916609927873, 'Age': 0.00446205911658902, 'Sex': 0.06648773153661562, 'Education_score': 0.02386514697326306, 'Assessment_centre_11026.0': 0.09915822542823509, 'Assessment_centre_11027.0': 0.08298547660238705, 'Assessment_centre_11028.0': 0.1818695410103416, 'f.22009.0.1': 0.02178880582342155, 'f.22009.0.2': 0.021788384784921067, 'f.22009.0.3': 0.021882340962001593, 'f.22009.0.4': 0.01589417936228205, 'f.22009.0.5': 0.007271322059482661, 'f.22009.0.6': 0.02033352466313787, 'f.22009.0.7': 0.01828791833120112, 'f.22009.0.8': 0.01803035652094615, 'f.22009.0.9': 0.008487912307027307, 'f.22009.0.10': 0.016014552617344205}	1.931317664	1.534257586	1.932343684	1.535014145	rs1040851	0.314899621	FALSE
9	Fluid_intel_score	1.825216125	0.161338729	2	0.114016212	0.11307685	0.10938429	0.108957613	{'const': 5.874869552765407, 'Prob_Class_0': 39.15609550848755, 'Prob_Class_2': -3.9780064893810048, 'Age': -0.036575210210011797, 'Sex': 0.12416321260551133, 'Education_score': 0.416122390884183, 'Assessment_centre_11026.0': 0.10568582494669782, 'Assessment_centre_11027.0': -0.17129564366528685, 'Assessment_centre_11028.0': 0.3132629772784978, 'f.22009.0.1': -0.06986973346565256, 'f.22009.0.2': -0.01652444690354474, 'f.22009.0.3': 0.03310808115542973, 'f.22009.0.4': -0.011199348905102841, 'f.22009.0.5': -0.017735258958685784, 'f.22009.0.6': 0.019917610944442103, 'f.22009.0.7': 0.007356795022384094, 'f.22009.0.8': 0.04594722431176247, 'f.22009.0.9': 0.0025254194399938028, 'f.22009.0.10': 0.014857087396945436}	{'const': 6.4062287508872915, 'Age': -0.03341137126269598, 'Sex': 0.145370358344814, 'Education_score': 0.4188026843471301, 'Assessment_centre_11026.0': 0.11962169360304345, 'Assessment_centre_11027.0': -0.15915096687429114, 'Assessment_centre_11028.0': 0.31230363344783585, 'f.22009.0.1': -0.069060010123025, 'f.22009.0.2': -0.016885696813827115, 'f.22009.0.3': 0.03342530654882189, 'f.22009.0.4': -0.010926525026817296, 'f.22009.0.5': -0.01787870657192604, 'f.22009.0.6': 0.01976750969090687, 'f.22009.0.7': 0.006661908012162635, 'f.22009.0.8': 0.046430338376726034, 'f.22009.0.9': 0.0021945325352577517, 'f.22009.0.10': 0.01513941403364062}	{'const': 1.3763076829641903, 'Prob_Class_0': 21.528743767733143, 'Prob_Class_2': 2.5133503688746073, 'Age': 0.00475588497447865, 'Sex': 0.06786919541189297, 'Education_score': 0.02362785706332326, 'Assessment_centre_11026.0': 0.09809133255864949, 'Assessment_centre_11027.0': 0.08741027608507608, 'Assessment_centre_11028.0': 0.1805421753666775, 'f.22009.0.1': 0.021132477629193867, 'f.22009.0.2': 0.02189992088999031, 'f.22009.0.3': 0.021285221891087888, 'f.22009.0.4': 0.016045860115221994, 'f.22009.0.5': 0.007167879230015929, 'f.22009.0.6': 0.020287580976731567, 'f.22009.0.7': 0.01836851630071352, 'f.22009.0.8': 0.01819995230885152, 'f.22009.0.9': 0.008763405919862775, 'f.22009.0.10': 0.01600847881445486}	{'const': 0.3917546893481812, 'Age': 0.004418869777852625, 'Sex': 0.06587909978130099, 'Education_score': 0.02359146483922382, 'Assessment_centre_11026.0': 0.09678064276009758, 'Assessment_centre_11027.0': 0.08584677262029455, 'Assessment_centre_11028.0': 0.17725217301153462, 'f.22009.0.1': 0.021131295258266937, 'f.22009.0.2': 0.02190296377845335, 'f.22009.0.3': 0.021277448830225015, 'f.22009.0.4': 0.016049029392416706, 'f.22009.0.5': 0.00716917164205387, 'f.22009.0.6': 0.02029207523976377, 'f.22009.0.7': 0.018369274794256474, 'f.22009.0.8': 0.018200862517028987, 'f.22009.0.9': 0.008760835790177187, 'f.22009.0.10': 0.016010934663941136}	1.906555162	1.523491495	1.907565605	1.524755236	rs28556884	0.316751913	FALSE
9	Matrix_pattern_puzzles	1.825136905	0.161392641	2	0.119082824	0.117902358	0.113261786	0.11272497	{'const': 7.565473135173633, 'Prob_Class_0': 20.984996860222022, 'Prob_Class_2': 2.7664978873504844, 'Age': -0.060752861160778174, 'Sex': 0.2260872815839862, 'Education_score': 0.3104097121337968, 'Assessment_centre_11026.0': 0.286697517335566, 'Assessment_centre_11027.0': -0.039370478218275384, 'Assessment_centre_11028.0': 0.5391968640276249, 'f.22009.0.1': -0.01221049405662724, 'f.22009.0.2': -0.02962329114057628, 'f.22009.0.3': 0.00328250683317057, 'f.22009.0.4': -0.02312770946783627, 'f.22009.0.5': -0.024024383052940367, 'f.22009.0.6': -0.005779573924667825, 'f.22009.0.7': 0.004446977612739004, 'f.22009.0.8': 0.03254359345020225, 'f.22009.0.9': -0.026900963703101455, 'f.22009.0.10': 0.022810791175333113}	{'const': 10.726105065216258, 'Age': -0.06208731695372712, 'Sex': 0.2620561454767876, 'Education_score': 0.31015151575405026, 'Assessment_centre_11026.0': 0.30528184371607425, 'Assessment_centre_11027.0': -0.021467338154943776, 'Assessment_centre_11028.0': 0.6033985422102943, 'f.22009.0.1': -0.0111145939521269, 'f.22009.0.2': -0.02882106077192817, 'f.22009.0.3': 0.001604278640895853, 'f.22009.0.4': -0.022884674111135227, 'f.22009.0.5': -0.02374009486931133, 'f.22009.0.6': -0.005240610652126084, 'f.22009.0.7': 0.004893541978030172, 'f.22009.0.8': 0.0320615814203105, 'f.22009.0.9': -0.026995019105359917, 'f.22009.0.10': 0.022456761165394027}	{'const': 1.9229106135627256, 'Prob_Class_0': 37.23358474877211, 'Prob_Class_2': 3.2713554970888015, 'Age': 0.005836572858783548, 'Sex': 0.08080859822185552, 'Education_score': 0.02730001704907371, 'Assessment_centre_11026.0': 0.10655301564472609, 'Assessment_centre_11027.0': 0.09673238775329644, 'Assessment_centre_11028.0': 0.1883863711534073, 'f.22009.0.1': 0.02445906392801066, 'f.22009.0.2': 0.025386411738927084, 'f.22009.0.3': 0.024729686922617802, 'f.22009.0.4': 0.018676839432562743, 'f.22009.0.5': 0.008367007052394154, 'f.22009.0.6': 0.023461712903057822, 'f.22009.0.7': 0.021219981324585635, 'f.22009.0.8': 0.021087998333980108, 'f.22009.0.9': 0.010186341978575169, 'f.22009.0.10': 0.01864481149980984}	{'const': 0.46209985535326464, 'Age': 0.005131075444086125, 'Sex': 0.07588316301004457, 'Education_score': 0.02722051242922437, 'Assessment_centre_11026.0': 0.10554107023203295, 'Assessment_centre_11027.0': 0.09593587322471755, 'Assessment_centre_11028.0': 0.18533495234558017, 'f.22009.0.1': 0.0244569719090861, 'f.22009.0.2': 0.025389491182933422, 'f.22009.0.3': 0.024719654487012813, 'f.22009.0.4': 0.01867659966578881, 'f.22009.0.5': 0.008367284978847868, 'f.22009.0.6': 0.02346494864581786, 'f.22009.0.7': 0.02122419019363117, 'f.22009.0.8': 0.02109236091038866, 'f.22009.0.9': 0.010189126655087793, 'f.22009.0.10': 0.018649517586288782}	1.953200599	1.550637229	1.954508846	1.552616402	rs28556884	0.316751913	FALSE
6	Tower_rearranging	1.822767684	0.161809554	2	0.063172176	0.061698184	0.055894273	0.055224347	{'const': 11.888012220584688, 'Prob_Class_0': 18.11280596914466, 'Prob_Class_2': -4.286324477687161, 'Age': -0.08890406023138817, 'Sex': 0.5662700526241721, 'Education_score': 0.18784876677048473, 'Assessment_centre_11026.0': 0.3637256831398855, 'Assessment_centre_11027.0': -0.011308034828344703, 'Assessment_centre_11028.0': -0.6944310599154242, 'f.22009.0.1': -0.048191542656334685, 'f.22009.0.2': 0.0006994156354117875, 'f.22009.0.3': 0.08174266133905207, 'f.22009.0.4': 0.004791959344397488, 'f.22009.0.5': -0.030087565347157688, 'f.22009.0.6': -0.03490294678615456, 'f.22009.0.7': 0.027196661502429432, 'f.22009.0.8': -0.04070049856699154, 'f.22009.0.9': -0.005132281481390902, 'f.22009.0.10': -0.019755047871208492}	{'const': 14.157909904403134, 'Age': -0.08930413613890166, 'Sex': 0.6482157853077462, 'Education_score': 0.189258983933284, 'Assessment_centre_11026.0': 0.3758222869975742, 'Assessment_centre_11027.0': -0.0026889786484697413, 'Assessment_centre_11028.0': -0.3824683435545566, 'f.22009.0.1': -0.04769804256931334, 'f.22009.0.2': 0.0005749798938032673, 'f.22009.0.3': 0.08322486844182295, 'f.22009.0.4': 0.004882092044557824, 'f.22009.0.5': -0.029602063553777203, 'f.22009.0.6': -0.033376526228868726, 'f.22009.0.7': 0.027552438980925527, 'f.22009.0.8': -0.04137980425350572, 'f.22009.0.9': -0.005128720468101526, 'f.22009.0.10': -0.021249518204212434}	{'const': 6.969411469282111, 'Prob_Class_0': 14.871459095505237, 'Prob_Class_2': 13.859417280466579, 'Age': 0.00886422214417318, 'Sex': 0.14880824506247803, 'Education_score': 0.04783951073026332, 'Assessment_centre_11026.0': 0.1914147594494835, 'Assessment_centre_11027.0': 0.15797516550937435, 'Assessment_centre_11028.0': 2.223621834329794, 'f.22009.0.1': 0.04257370794807487, 'f.22009.0.2': 0.04359513108638245, 'f.22009.0.3': 0.04163283356197947, 'f.22009.0.4': 0.03136059003658662, 'f.22009.0.5': 0.014295603669149904, 'f.22009.0.6': 0.03976309425786683, 'f.22009.0.7': 0.03664514551086348, 'f.22009.0.8': 0.03580820696018096, 'f.22009.0.9': 0.017364510197601137, 'f.22009.0.10': 0.03190777619150094}	{'const': 0.8023232380519386, 'Age': 0.008853373435969546, 'Sex': 0.13146235213359547, 'Education_score': 0.047826160244756825, 'Assessment_centre_11026.0': 0.19060471530595363, 'Assessment_centre_11027.0': 0.1579208393537892, 'Assessment_centre_11028.0': 2.2178496066227478, 'f.22009.0.1': 0.042570985736016, 'f.22009.0.2': 0.04360663306273502, 'f.22009.0.3': 0.0416150031785662, 'f.22009.0.4': 0.031371152381295314, 'f.22009.0.5': 0.014286877532778165, 'f.22009.0.6': 0.03976914974259182, 'f.22009.0.7': 0.03664897527112509, 'f.22009.0.8': 0.035817903367258846, 'f.22009.0.9': 0.01736873205163064, 'f.22009.0.10': 0.031905778759005445}	3.113195406	2.472954488	3.115643572	2.476346219	rs7350040	0.316829896	FALSE
8	Matrix_pattern_puzzles	1.812849857	0.163389894	2	0.117349469	0.116146828	0.11137889	0.110836407	{'const': 11.683157162390287, 'Prob_Class_0': 35.574322043610415, 'Prob_Class_2': -6.336148403831159, 'Age': -0.06625442201130749, 'Sex': 0.27007040835859353, 'Education_score': 0.29649217654147086, 'Assessment_centre_11026.0': 0.4761197901072244, 'Assessment_centre_11027.0': -0.03132751589393158, 'Assessment_centre_11028.0': 0.4720931908137699, 'f.22009.0.1': 0.0145501664491406, 'f.22009.0.2': 0.03265757896312992, 'f.22009.0.3': 0.028049087210869877, 'f.22009.0.4': 0.003438637371478967, 'f.22009.0.5': -0.019673332502555492, 'f.22009.0.6': 0.008308134649007884, 'f.22009.0.7': 0.013618760218318732, 'f.22009.0.8': 0.002581836233000373, 'f.22009.0.9': -0.013568151729405974, 'f.22009.0.10': 0.0007257147531776371}	{'const': 11.256816391365088, 'Age': -0.06877212367502619, 'Sex': 0.2899194111713956, 'Education_score': 0.29718833838864667, 'Assessment_centre_11026.0': 0.4981616164411736, 'Assessment_centre_11027.0': -0.012720923342350018, 'Assessment_centre_11028.0': 0.5161656474593498, 'f.22009.0.1': 0.015294626189488875, 'f.22009.0.2': 0.03323737877061403, 'f.22009.0.3': 0.028701798321172013, 'f.22009.0.4': 0.004694502898966401, 'f.22009.0.5': -0.020209940970762286, 'f.22009.0.6': 0.0082776677700993, 'f.22009.0.7': 0.01388691130949915, 'f.22009.0.8': 0.0019097505499791369, 'f.22009.0.9': -0.013330628423091444, 'f.22009.0.10': -0.0005860269207301309}	{'const': 4.403173557404678, 'Prob_Class_0': 33.99841880652688, 'Prob_Class_2': 5.371580602570796, 'Age': 0.005396385695557735, 'Sex': 0.07812703412971926, 'Education_score': 0.02807059716221441, 'Assessment_centre_11026.0': 0.1103397824596217, 'Assessment_centre_11027.0': 0.09587909345920971, 'Assessment_centre_11028.0': 0.20190687617714756, 'f.22009.0.1': 0.024929670813397645, 'f.22009.0.2': 0.02552832934124235, 'f.22009.0.3': 0.024342277572431455, 'f.22009.0.4': 0.018324094127554612, 'f.22009.0.5': 0.008355420240596071, 'f.22009.0.6': 0.023489571828674675, 'f.22009.0.7': 0.02116222481794301, 'f.22009.0.8': 0.020896115233100396, 'f.22009.0.9': 0.009921543014783712, 'f.22009.0.10': 0.018781093364736094}	{'const': 0.47021106357371445, 'Age': 0.005187723884786133, 'Sex': 0.07666660178243212, 'Education_score': 0.0280750780914976, 'Assessment_centre_11026.0': 0.10842229030903684, 'Assessment_centre_11027.0': 0.09524115799453442, 'Assessment_centre_11028.0': 0.19950727641137755, 'f.22009.0.1': 0.024931745138837533, 'f.22009.0.2': 0.02552943894834342, 'f.22009.0.3': 0.02434728843172216, 'f.22009.0.4': 0.018317284738798935, 'f.22009.0.5': 0.008349514172062575, 'f.22009.0.6': 0.02349656597457164, 'f.22009.0.7': 0.02116817884374649, 'f.22009.0.8': 0.020874972735510835, 'f.22009.0.9': 0.009921409147986096, 'f.22009.0.10': 0.018767953553879807}	1.950890975	1.555564277	1.952219599	1.555486816	rs340570	0.319180259	FALSE
5	Tower_rearranging	1.809632834	0.163937179	2	0.091507629	0.090139877	0.084705274	0.08408927	{'const': 9.636884666183356, 'Prob_Class_0': 8.06564874349802, 'Prob_Class_2': 15.412089494649862, 'Age': -0.1112204433665799, 'Sex': 0.543820940171656, 'Education_score': 0.1984956594438151, 'Assessment_centre_11026.0': -0.08981700198188004, 'Assessment_centre_11027.0': -0.12681816204501642, 'Assessment_centre_11028.0': -1.796610611325234, 'f.22009.0.1': -0.007643760696662127, 'f.22009.0.2': 0.07034422491547017, 'f.22009.0.3': 0.07133834861159437, 'f.22009.0.4': 0.0013346244504868305, 'f.22009.0.5': -0.019662283307535725, 'f.22009.0.6': 0.018538907033908432, 'f.22009.0.7': 0.050184628613897095, 'f.22009.0.8': 0.003691070407182283, 'f.22009.0.9': -0.014530635674803512, 'f.22009.0.10': -0.026261338825896874}	{'const': 15.82706166907312, 'Age': -0.11126709934865574, 'Sex': 0.6397467407467142, 'Education_score': 0.20488645097203836, 'Assessment_centre_11026.0': -0.0376362271102975, 'Assessment_centre_11027.0': -0.08763702250081754, 'Assessment_centre_11028.0': -1.7038070803152776, 'f.22009.0.1': -0.006651200811725073, 'f.22009.0.2': 0.06980546037294821, 'f.22009.0.3': 0.06902423662128838, 'f.22009.0.4': 0.00017252140330819795, 'f.22009.0.5': -0.019186033688749802, 'f.22009.0.6': 0.019256220012542798, 'f.22009.0.7': 0.052422286929502286, 'f.22009.0.8': 0.003074953175612011, 'f.22009.0.9': -0.014035841262112127, 'f.22009.0.10': -0.026272673269983667}	{'const': 6.693903204028386, 'Prob_Class_0': 22.076546471771277, 'Prob_Class_2': 8.67427215128933, 'Age': 0.008507943231516412, 'Sex': 0.13599272200907295, 'Education_score': 0.04559362144904922, 'Assessment_centre_11026.0': 0.18538051395453992, 'Assessment_centre_11027.0': 0.14813872549920545, 'Assessment_centre_11028.0': 1.3646479790089434, 'f.22009.0.1': 0.04123338405353545, 'f.22009.0.2': 0.041207963465885566, 'f.22009.0.3': 0.041326170797859926, 'f.22009.0.4': 0.02996723552758067, 'f.22009.0.5': 0.013677575921043243, 'f.22009.0.6': 0.03808646195349124, 'f.22009.0.7': 0.034267004720414024, 'f.22009.0.8': 0.03381567346995158, 'f.22009.0.9': 0.01606870390701479, 'f.22009.0.10': 0.03003146472754546}	{'const': 0.7622488974925653, 'Age': 0.008321954819206171, 'Sex': 0.12501843439789662, 'Education_score': 0.04542537799853129, 'Assessment_centre_11026.0': 0.18326306692480404, 'Assessment_centre_11027.0': 0.14674287363949262, 'Assessment_centre_11028.0': 1.3641654096042677, 'f.22009.0.1': 0.04123360435951974, 'f.22009.0.2': 0.04118717968140141, 'f.22009.0.3': 0.041309210906503135, 'f.22009.0.4': 0.02995779912067329, 'f.22009.0.5': 0.013679773163194957, 'f.22009.0.6': 0.03809648396011706, 'f.22009.0.7': 0.034237213549283475, 'f.22009.0.8': 0.03381640556759793, 'f.22009.0.9': 0.016065535769416158, 'f.22009.0.10': 0.03004155680154776}	3.023027585	2.378894178	3.025302341	2.379981973	rs4779931	0.319506334	FALSE
4	Fluid_intel_score	1.790700786	0.167002255	2	0.111661578	0.110715549	0.106906868	0.106487153	{'const': 0.4151636833343451, 'Prob_Class_0': 14.77020837395492, 'Prob_Class_2': 8.207057583561387, 'Age': -0.033893041906027835, 'Sex': 0.12534604400365526, 'Education_score': 0.4154900788920171, 'Assessment_centre_11026.0': 0.11053383677886973, 'Assessment_centre_11027.0': -0.16599231479529475, 'Assessment_centre_11028.0': 0.25951074837445964, 'f.22009.0.1': -0.0664635739441857, 'f.22009.0.2': -0.018726423637544377, 'f.22009.0.3': 0.033392440247404946, 'f.22009.0.4': -0.011116473795736848, 'f.22009.0.5': -0.016539696884585876, 'f.22009.0.6': 0.013747091103193065, 'f.22009.0.7': 0.006289976028121538, 'f.22009.0.8': 0.04813838331283108, 'f.22009.0.9': 0.0030710942228022666, 'f.22009.0.10': 0.01775774818694636}	{'const': 6.427637228758015, 'Age': -0.03303107340092408, 'Sex': 0.15576036955252354, 'Education_score': 0.41497292487988485, 'Assessment_centre_11026.0': 0.12348722035870459, 'Assessment_centre_11027.0': -0.15686710681914892, 'Assessment_centre_11028.0': 0.2736460863176415, 'f.22009.0.1': -0.06574891490306344, 'f.22009.0.2': -0.01861971863724823, 'f.22009.0.3': 0.03390680807676878, 'f.22009.0.4': -0.010851596816258297, 'f.22009.0.5': -0.01675759339065661, 'f.22009.0.6': 0.013673685113997703, 'f.22009.0.7': 0.00546737343023628, 'f.22009.0.8': 0.048966646524001435, 'f.22009.0.9': 0.002610503740302746, 'f.22009.0.10': 0.01861027636798679}	{'const': 3.2742703456715017, 'Prob_Class_0': 8.265124223642385, 'Prob_Class_2': 6.734791824976935, 'Age': 0.004552965679871102, 'Sex': 0.07115648304630118, 'Education_score': 0.023904615326212568, 'Assessment_centre_11026.0': 0.0990291706959636, 'Assessment_centre_11027.0': 0.08742268857924781, 'Assessment_centre_11028.0': 0.18285604571010589, 'f.22009.0.1': 0.021366907302789374, 'f.22009.0.2': 0.022116326432580147, 'f.22009.0.3': 0.021518189743648167, 'f.22009.0.4': 0.016228296494365305, 'f.22009.0.5': 0.00723816655856704, 'f.22009.0.6': 0.020441260090578506, 'f.22009.0.7': 0.018534061227297664, 'f.22009.0.8': 0.018442357979828277, 'f.22009.0.9': 0.008839314710324475, 'f.22009.0.10': 0.016198002369814807}	{'const': 0.3962376754258597, 'Age': 0.004469734220611671, 'Sex': 0.06672275890325123, 'Education_score': 0.02390399787032349, 'Assessment_centre_11026.0': 0.09818064309703224, 'Assessment_centre_11027.0': 0.08668510907056805, 'Assessment_centre_11028.0': 0.1801653829173207, 'f.22009.0.1': 0.02136789589604432, 'f.22009.0.2': 0.02212019624982891, 'f.22009.0.3': 0.021512334290479707, 'f.22009.0.4': 0.016231016016665573, 'f.22009.0.5': 0.007236087720204349, 'f.22009.0.6': 0.02044479280719097, 'f.22009.0.7': 0.01853319300732643, 'f.22009.0.8': 0.018437477760811703, 'f.22009.0.9': 0.008837752498304784, 'f.22009.0.10': 0.016195526099924952}	1.909104247	1.526406789	1.910120519	1.527418271	rs10852598	0.322647729	FALSE
7	Matrix_pattern_puzzles	1.785838672	0.16785364	2	0.124312976	0.123158853	0.118496604	0.117985749	{'const': 5.528385144241463, 'Prob_Class_0': 14.781505842505526, 'Prob_Class_2': 6.179717905841784, 'Age': -0.06159911572211662, 'Sex': 0.37801094740938707, 'Education_score': 0.3614342591803935, 'Assessment_centre_11026.0': 0.406104008072693, 'Assessment_centre_11027.0': -0.004769766813856243, 'Assessment_centre_11028.0': 0.33678021133976294, 'f.22009.0.1': -0.024280834170130997, 'f.22009.0.2': -0.042123178379102046, 'f.22009.0.3': -0.013519033683684185, 'f.22009.0.4': -0.018218743556938283, 'f.22009.0.5': -0.010821033813376995, 'f.22009.0.6': -0.025855771561409408, 'f.22009.0.7': 0.0052592820151563255, 'f.22009.0.8': -0.027455461976346584, 'f.22009.0.9': -0.006867059735761489, 'f.22009.0.10': -0.015658282185658966}	{'const': 10.222639159858668, 'Age': -0.06244280957358751, 'Sex': 0.34683901779500076, 'Education_score': 0.3584612986734776, 'Assessment_centre_11026.0': 0.41042606919207014, 'Assessment_centre_11027.0': -0.00434241401036915, 'Assessment_centre_11028.0': 0.36102359293800557, 'f.22009.0.1': -0.0252228544509482, 'f.22009.0.2': -0.04230962079863457, 'f.22009.0.3': -0.01340100741366767, 'f.22009.0.4': -0.017579491256647563, 'f.22009.0.5': -0.01079667374361923, 'f.22009.0.6': -0.026325400791142647, 'f.22009.0.7': 0.005058676836590695, 'f.22009.0.8': -0.027929828517584836, 'f.22009.0.9': -0.006809578371294398, 'f.22009.0.10': -0.016865100639890197}	{'const': 3.388233146024701, 'Prob_Class_0': 9.222534282534873, 'Prob_Class_2': 4.941169335526732, 'Age': 0.0053042587029958075, 'Sex': 0.07852678721652127, 'Education_score': 0.028148625591437083, 'Assessment_centre_11026.0': 0.10520814025844344, 'Assessment_centre_11027.0': 0.09386000488173135, 'Assessment_centre_11028.0': 0.18920519468283384, 'f.22009.0.1': 0.024926333729737776, 'f.22009.0.2': 0.025850231405842312, 'f.22009.0.3': 0.024752157959786792, 'f.22009.0.4': 0.018811647102775407, 'f.22009.0.5': 0.008375069974518378, 'f.22009.0.6': 0.02393344838645083, 'f.22009.0.7': 0.021395558243653183, 'f.22009.0.8': 0.021267859872403677, 'f.22009.0.9': 0.00989635231784398, 'f.22009.0.10': 0.01878925454362657}	{'const': 0.4699681080720598, 'Age': 0.005130300974356507, 'Sex': 0.07611097420569658, 'Education_score': 0.028112756099076167, 'Assessment_centre_11026.0': 0.10521003983495301, 'Assessment_centre_11027.0': 0.09387969830341185, 'Assessment_centre_11028.0': 0.18870319300081412, 'f.22009.0.1': 0.024928253083145016, 'f.22009.0.2': 0.02582457464890592, 'f.22009.0.3': 0.024759172772866083, 'f.22009.0.4': 0.018799221386240433, 'f.22009.0.5': 0.008376953595482467, 'f.22009.0.6': 0.023938950925573185, 'f.22009.0.7': 0.021399736919129712, 'f.22009.0.8': 0.02126801048032586, 'f.22009.0.9': 0.009897347710857146, 'f.22009.0.10': 0.01877664843756961}	1.96480454	1.553221321	1.966098883	1.554642545	rs7523969	0.322647729	FALSE
5	log_reaction_time	1.791796366	0.166812925	2	0.109541173	0.108632044	0.104974718	0.104571142	{'const': 5.765261046878482, 'Prob_Class_0': 1.0506217692152617, 'Prob_Class_2': -0.15872659689216387, 'Age': 0.006691489006866236, 'Sex': -0.03540369259954403, 'Education_score': -0.006035768090969479, 'Assessment_centre_11026.0': -0.0005181228258958934, 'Assessment_centre_11027.0': 0.006673344337955533, 'Assessment_centre_11028.0': 0.0183442286848905, 'f.22009.0.1': -0.0033660107638416687, 'f.22009.0.2': -0.005106355311464636, 'f.22009.0.3': 0.002684857572884021, 'f.22009.0.4': 0.0007530866283056702, 'f.22009.0.5': 0.00030742304850247523, 'f.22009.0.6': -0.0007151264108955089, 'f.22009.0.7': 0.0018453956810183742, 'f.22009.0.8': 0.0007774212893447147, 'f.22009.0.9': 0.0005192786861773257, 'f.22009.0.10': -0.0007486940788579408}	{'const': 5.959597874883272, 'Age': 0.006784590766357929, 'Sex': -0.03625626924889731, 'Education_score': -0.0061234232803511115, 'Assessment_centre_11026.0': -0.0018812898754017007, 'Assessment_centre_11027.0': 0.0061015937625171065, 'Assessment_centre_11028.0': 0.014459682424939476, 'f.22009.0.1': -0.0033312787458300535, 'f.22009.0.2': -0.00495436428181869, 'f.22009.0.3': 0.0027408092619786817, 'f.22009.0.4': 0.0007510500247161757, 'f.22009.0.5': 0.0003148019773420213, 'f.22009.0.6': -0.0007377074597917528, 'f.22009.0.7': 0.0018207637250353442, 'f.22009.0.8': 0.0007906022072084537, 'f.22009.0.9': 0.00047413638995023687, 'f.22009.0.10': -0.0007840988836484789}	{'const': 0.20422613342404972, 'Prob_Class_0': 0.6732402499183344, 'Prob_Class_2': 0.3195128009346518, 'Age': 0.0003675743953780876, 'Sex': 0.005717306847964855, 'Education_score': 0.001950158289802713, 'Assessment_centre_11026.0': 0.008227145480941146, 'Assessment_centre_11027.0': 0.00685039140975172, 'Assessment_centre_11028.0': 0.015150597288986033, 'f.22009.0.1': 0.0017806747558847715, 'f.22009.0.2': 0.0017840017224689474, 'f.22009.0.3': 0.0017880154932881673, 'f.22009.0.4': 0.0012999681980718882, 'f.22009.0.5': 0.0005936257320722125, 'f.22009.0.6': 0.0016629146632928524, 'f.22009.0.7': 0.0014950721151650104, 'f.22009.0.8': 0.0014782505147314013, 'f.22009.0.9': 0.000696949202291663, 'f.22009.0.10': 0.0013101565431636996}	{'const': 0.032958675013980206, 'Age': 0.0003640684498041858, 'Sex': 0.0054304121983487314, 'Education_score': 0.001943006252710652, 'Assessment_centre_11026.0': 0.008106081868707747, 'Assessment_centre_11027.0': 0.006781752527963346, 'Assessment_centre_11028.0': 0.01496770898335495, 'f.22009.0.1': 0.0017809713153831583, 'f.22009.0.2': 0.0017825775709983435, 'f.22009.0.3': 0.0017875755638156366, 'f.22009.0.4': 0.001300254203588628, 'f.22009.0.5': 0.0005937449994441673, 'f.22009.0.6': 0.0016624263980316491, 'f.22009.0.7': 0.0014948260778220109, 'f.22009.0.8': 0.0014785665832293066, 'f.22009.0.9': 0.0006966203979650179, 'f.22009.0.10': 0.0013102575152935023}	0.159072391	0.12290568	0.159153574	0.1229368	rs4779931	0.322647729	FALSE
2	Tower_rearranging	1.78964378	0.167246535	2	0.060668387	0.059241938	0.053494874	0.052861214	{'const': 24.77335440666587, 'Prob_Class_0': -36.91786796341787, 'Prob_Class_2': -8.660651931665972, 'Age': -0.09101735677926565, 'Sex': 0.6339558661154877, 'Education_score': 0.1715794214788971, 'Assessment_centre_11026.0': 0.3440873358317409, 'Assessment_centre_11027.0': -0.002928067848232116, 'Assessment_centre_11028.0': -0.4843187108126539, 'f.22009.0.1': -0.044895494582253566, 'f.22009.0.2': -0.004281498205424547, 'f.22009.0.3': 0.08292407308024968, 'f.22009.0.4': -0.0010649780732220268, 'f.22009.0.5': -0.027327011778357516, 'f.22009.0.6': -0.030072171757248307, 'f.22009.0.7': 0.019913265365085184, 'f.22009.0.8': -0.05276471372263554, 'f.22009.0.9': -0.007245320583387966, 'f.22009.0.10': -0.021957633787180283}	{'const': 14.183964451912393, 'Age': -0.08809885292816183, 'Sex': 0.6254291473416829, 'Education_score': 0.17259957569645648, 'Assessment_centre_11026.0': 0.35330653738839024, 'Assessment_centre_11027.0': 0.004511354459865613, 'Assessment_centre_11028.0': -0.3606787516729042, 'f.22009.0.1': -0.04722364994495902, 'f.22009.0.2': -0.0034354793072289558, 'f.22009.0.3': 0.08679484138341156, 'f.22009.0.4': -0.001386015446678688, 'f.22009.0.5': -0.027465963461494533, 'f.22009.0.6': -0.02935879434105186, 'f.22009.0.7': 0.020968744870036516, 'f.22009.0.8': -0.05287363935686218, 'f.22009.0.9': -0.006888525817884451, 'f.22009.0.10': -0.023045299965296702}	{'const': 6.842354058047934, 'Prob_Class_0': 20.213198265263937, 'Prob_Class_2': 15.401989181993386, 'Age': 0.009174002892652867, 'Sex': 0.13195522124182513, 'Education_score': 0.047518859812316946, 'Assessment_centre_11026.0': 0.1881437565014588, 'Assessment_centre_11027.0': 0.15724544637456317, 'Assessment_centre_11028.0': 2.220152384317859, 'f.22009.0.1': 0.04215274028576638, 'f.22009.0.2': 0.04300099140760087, 'f.22009.0.3': 0.0412903233772339, 'f.22009.0.4': 0.031111173972291246, 'f.22009.0.5': 0.01415566115587989, 'f.22009.0.6': 0.03961345352169649, 'f.22009.0.7': 0.03637302916553865, 'f.22009.0.8': 0.03550381305872979, 'f.22009.0.9': 0.01726924524748869, 'f.22009.0.10': 0.03167254855796348}	{'const': 0.7946884945357435, 'Age': 0.008793072517124348, 'Sex': 0.13047171917514386, 'Education_score': 0.04753161875700173, 'Assessment_centre_11026.0': 0.18811744196663588, 'Assessment_centre_11027.0': 0.1569872518060484, 'Assessment_centre_11028.0': 2.2183787825755608, 'f.22009.0.1': 0.0421179882316133, 'f.22009.0.2': 0.04300947075994358, 'f.22009.0.3': 0.04124665007223861, 'f.22009.0.4': 0.03112037943459015, 'f.22009.0.5': 0.014160109920074342, 'f.22009.0.6': 0.039622363902010224, 'f.22009.0.7': 0.03638086467444778, 'f.22009.0.8': 0.035504356271631614, 'f.22009.0.9': 0.017273924983946858, 'f.22009.0.10': 0.03166709053311279}	3.114489894	2.476767556	3.116853794	2.478834069	rs36132266	0.322647729	FALSE
3	Symbol_digit_matches	1.786691128	0.167712341	2	0.198899917	0.197835344	0.193537402	0.193065877	{'const': 48.815919813144184, 'Prob_Class_0': -90.18349255578734, 'Prob_Class_2': -11.48923227516534, 'Age': -0.29332625890791986, 'Sex': 0.11259303375493418, 'Education_score': 0.39795599597636133, 'Assessment_centre_11026.0': 0.3753746752697516, 'Assessment_centre_11027.0': -0.21198264623521332, 'Assessment_centre_11028.0': 0.3924736693619012, 'f.22009.0.1': 0.08151473377194203, 'f.22009.0.2': -0.008624361134809723, 'f.22009.0.3': -0.008702778948427525, 'f.22009.0.4': -0.03873230985078124, 'f.22009.0.5': -0.028848825754295232, 'f.22009.0.6': 0.0019905556579487144, 'f.22009.0.7': -0.051118980874735126, 'f.22009.0.8': 0.034537383378438966, 'f.22009.0.9': -0.014412335619754423, 'f.22009.0.10': -0.03975218248945826}	{'const': 38.30618280270387, 'Age': -0.30454836130057916, 'Sex': 0.033840286762039096, 'Education_score': 0.389967049077659, 'Assessment_centre_11026.0': 0.37894440537134594, 'Assessment_centre_11027.0': -0.18129401669146378, 'Assessment_centre_11028.0': 0.4362040954048318, 'f.22009.0.1': 0.08333737460499095, 'f.22009.0.2': -0.005570119795520752, 'f.22009.0.3': -0.008205212115927452, 'f.22009.0.4': -0.038494293281615945, 'f.22009.0.5': -0.028963022944140215, 'f.22009.0.6': -0.00034426650594596153, 'f.22009.0.7': -0.04908919821154281, 'f.22009.0.8': 0.03468912079079485, 'f.22009.0.9': -0.014810832787183469, 'f.22009.0.10': -0.04321922502462677}	{'const': 7.307212002792785, 'Prob_Class_0': 47.74838611442816, 'Prob_Class_2': 9.249640842361671, 'Age': 0.014325843249495165, 'Sex': 0.21352156219072574, 'Education_score': 0.06790944753293877, 'Assessment_centre_11026.0': 0.26211009660535783, 'Assessment_centre_11027.0': 0.22965297452919167, 'Assessment_centre_11028.0': 0.4871802925574567, 'f.22009.0.1': 0.05997896058927389, 'f.22009.0.2': 0.061258363974378345, 'f.22009.0.3': 0.058605049470866005, 'f.22009.0.4': 0.044143871544637524, 'f.22009.0.5': 0.02020863317945475, 'f.22009.0.6': 0.05622900949521223, 'f.22009.0.7': 0.05122091937483478, 'f.22009.0.8': 0.05027521759258911, 'f.22009.0.9': 0.023983663930083228, 'f.22009.0.10': 0.04516509308546339}	{'const': 1.1287436237889716, 'Age': 0.012486846779169305, 'Sex': 0.18428310272168685, 'Education_score': 0.0676438939990151, 'Assessment_centre_11026.0': 0.26009526639009106, 'Assessment_centre_11027.0': 0.2290210845494942, 'Assessment_centre_11028.0': 0.4818993163966492, 'f.22009.0.1': 0.0599734446457402, 'f.22009.0.2': 0.06125351211529633, 'f.22009.0.3': 0.05861943442735757, 'f.22009.0.4': 0.044156492310691756, 'f.22009.0.5': 0.020179202033449233, 'f.22009.0.6': 0.056225043034303264, 'f.22009.0.7': 0.05120019185415901, 'f.22009.0.8': 0.050269392302206665, 'f.22009.0.9': 0.0239897434041792, 'f.22009.0.10': 0.04513039285907985}	4.713740611	3.710909756	4.71687159	3.714203781	rs10846507	0.322647729	FALSE
8	Fluid_intel_score	1.787286035	0.167574468	2	0.107204033	0.106245666	0.102378109	0.101953928	{'const': 5.596861895273483, 'Prob_Class_0': 22.329541080148616, 'Prob_Class_2': 1.6633737753568707, 'Age': -0.03616209824043447, 'Sex': 0.21075551270882828, 'Education_score': 0.42605650104263165, 'Assessment_centre_11026.0': -0.028795132959862642, 'Assessment_centre_11027.0': -0.05072098971433858, 'Assessment_centre_11028.0': 0.19073860951817204, 'f.22009.0.1': 0.026813627108055803, 'f.22009.0.2': -0.0001601618478252109, 'f.22009.0.3': 0.02408259998299992, 'f.22009.0.4': -0.015442068612974875, 'f.22009.0.5': 0.005834073893137889, 'f.22009.0.6': 0.024920722163191827, 'f.22009.0.7': -0.013551469068293343, 'f.22009.0.8': -0.017786802934378135, 'f.22009.0.9': -0.011155865453243107, 'f.22009.0.10': 0.011983352934183808}	{'const': 7.521539527396196, 'Age': -0.03411606898754305, 'Sex': 0.23229045636540077, 'Education_score': 0.4254636563549177, 'Assessment_centre_11026.0': -0.008107159663323708, 'Assessment_centre_11027.0': -0.03860015288902084, 'Assessment_centre_11028.0': 0.20763059316902677, 'f.22009.0.1': 0.026961825221049972, 'f.22009.0.2': -0.0007506032324679951, 'f.22009.0.3': 0.023916392034456065, 'f.22009.0.4': -0.014176410623581406, 'f.22009.0.5': 0.005541584388891573, 'f.22009.0.6': 0.023750659867391253, 'f.22009.0.7': -0.013928945547715666, 'f.22009.0.8': -0.01694415757238782, 'f.22009.0.9': -0.011551028813951978, 'f.22009.0.10': 0.011160789933880647}	{'const': 4.329876560796595, 'Prob_Class_0': 12.147168503769008, 'Prob_Class_2': 6.748648003929546, 'Age': 0.00482923517356062, 'Sex': 0.06951635274394169, 'Education_score': 0.024776057200501696, 'Assessment_centre_11026.0': 0.10164351570071561, 'Assessment_centre_11027.0': 0.08755290504824552, 'Assessment_centre_11028.0': 0.20201117513264077, 'f.22009.0.1': 0.022376727429261084, 'f.22009.0.2': 0.022771985913003175, 'f.22009.0.3': 0.02182165120899863, 'f.22009.0.4': 0.016607888964803325, 'f.22009.0.5': 0.007380237708969811, 'f.22009.0.6': 0.021545826030495506, 'f.22009.0.7': 0.01890939017712361, 'f.22009.0.8': 0.018695422796394717, 'f.22009.0.9': 0.009132608699819328, 'f.22009.0.10': 0.01648926486374505}	{'const': 0.4124850277750495, 'Age': 0.00453137355847848, 'Sex': 0.06807875884304018, 'Education_score': 0.024765284139912247, 'Assessment_centre_11026.0': 0.10010579832682322, 'Assessment_centre_11027.0': 0.08638421289779015, 'Assessment_centre_11028.0': 0.2003090589533348, 'f.22009.0.1': 0.022364170024702982, 'f.22009.0.2': 0.022774977604145107, 'f.22009.0.3': 0.021826490529233335, 'f.22009.0.4': 0.016596875306784477, 'f.22009.0.5': 0.007372736426539275, 'f.22009.0.6': 0.021533249972685298, 'f.22009.0.7': 0.0189125117426161, 'f.22009.0.8': 0.018691303740405858, 'f.22009.0.9': 0.009128616971939337, 'f.22009.0.10': 0.016475719850758182}	1.945955384	1.545140438	1.946999542	1.545785394	rs134016	0.322647729	FALSE
2	Symbol_digit_matches	1.763070685	0.171714856	2	0.223162004	0.222147094	0.217981165	0.217539302	{'const': 36.83325062092567, 'Prob_Class_0': -36.124220718251394, 'Prob_Class_2': 5.004323947231893, 'Age': -0.2992081610762695, 'Sex': -0.21647399894938618, 'Education_score': 0.4987994468940144, 'Assessment_centre_11026.0': 0.2217982797845545, 'Assessment_centre_11027.0': -0.21982402806345577, 'Assessment_centre_11028.0': 1.3703990378916264, 'f.22009.0.1': -0.0749018031228259, 'f.22009.0.2': 0.00027343466010588437, 'f.22009.0.3': 0.04138530377008909, 'f.22009.0.4': -0.04680033830556383, 'f.22009.0.5': -0.03978455995768881, 'f.22009.0.6': 0.04920789070591395, 'f.22009.0.7': -0.005251272740415699, 'f.22009.0.8': 0.00640161993555532, 'f.22009.0.9': 0.001522089721141394, 'f.22009.0.10': -0.06616256851729901}	{'const': 36.09794743983624, 'Age': -0.3073219447672934, 'Sex': -0.18173210679606805, 'Education_score': 0.5006754667862009, 'Assessment_centre_11026.0': 0.2300445930870096, 'Assessment_centre_11027.0': -0.2002071970753489, 'Assessment_centre_11028.0': 1.3624956748709363, 'f.22009.0.1': -0.07667445497563664, 'f.22009.0.2': 6.613770279368346e-05, 'f.22009.0.3': 0.04255362869006529, 'f.22009.0.4': -0.04667472391263411, 'f.22009.0.5': -0.03891134800251677, 'f.22009.0.6': 0.046436385277936205, 'f.22009.0.7': -0.006400812900491326, 'f.22009.0.8': 0.006945942489349542, 'f.22009.0.9': 0.0009206964106366284, 'f.22009.0.10': -0.06278492697845703}	{'const': 7.951562444800025, 'Prob_Class_0': 32.1825290343783, 'Prob_Class_2': 11.011928606121225, 'Age': 0.013331577503985467, 'Sex': 0.18556608955237533, 'Education_score': 0.06626118158434091, 'Assessment_centre_11026.0': 0.24792722020806038, 'Assessment_centre_11027.0': 0.22245413078574405, 'Assessment_centre_11028.0': 0.47308766890090087, 'f.22009.0.1': 0.05645077498722542, 'f.22009.0.2': 0.060755599597934494, 'f.22009.0.3': 0.05922155784228989, 'f.22009.0.4': 0.04257160255463339, 'f.22009.0.5': 0.019447093227071496, 'f.22009.0.6': 0.05569740180850862, 'f.22009.0.7': 0.04958579898305445, 'f.22009.0.8': 0.05110922985429033, 'f.22009.0.9': 0.02325994602793583, 'f.22009.0.10': 0.04420377010156943}	{'const': 1.0882440675210086, 'Age': 0.012107223078814986, 'Sex': 0.17977058849455108, 'Education_score': 0.0661292730158554, 'Assessment_centre_11026.0': 0.24783069259510832, 'Assessment_centre_11027.0': 0.22220682329766633, 'Assessment_centre_11028.0': 0.47316294430698885, 'f.22009.0.1': 0.05643919719261068, 'f.22009.0.2': 0.06076536482812809, 'f.22009.0.3': 0.05923303348806642, 'f.22009.0.4': 0.042578085987810356, 'f.22009.0.5': 0.019440501451894042, 'f.22009.0.6': 0.05568832324757579, 'f.22009.0.7': 0.049588965698433546, 'f.22009.0.8': 0.05112223913206178, 'f.22009.0.9': 0.023262870647545238, 'f.22009.0.10': 0.044158858970615326}	4.617051135	3.645083888	4.620066152	3.646190652	rs12827748	0.329316161	FALSE
1	Numeric_memory_online	1.760573236	0.172272684	2	0.057699421	0.055666346	0.0473064	0.046419505	{'const': 16.319259286528712, 'Prob_Class_0': -14.832151456559467, 'Prob_Class_2': -14.704548160006146, 'Age': -0.028005602641607258, 'Sex': 0.24381329928288722, 'Education_score': 0.15779225695289859, 'Assessment_centre_11026.0': 0.08053944100066567, 'Assessment_centre_11027.0': -0.0016851787205036323, 'Assessment_centre_11028.0': 0.3039513333984278, 'f.22009.0.1': -0.00011619002600353262, 'f.22009.0.2': 0.015023475989750323, 'f.22009.0.3': -0.0015673358554639041, 'f.22009.0.4': -0.02221866799657717, 'f.22009.0.5': 0.0047714139024943375, 'f.22009.0.6': 0.0039165846705752115, 'f.22009.0.7': -0.0389521699311136, 'f.22009.0.8': -0.007960640096641025, 'f.22009.0.9': -0.00665758667457901, 'f.22009.0.10': 0.011787912871699377}	{'const': 7.977544328546085, 'Age': -0.027172187442661866, 'Sex': 0.2589747913545351, 'Education_score': 0.15703157433894382, 'Assessment_centre_11026.0': 0.08895204120491973, 'Assessment_centre_11027.0': 0.01090044513265067, 'Assessment_centre_11028.0': 0.28620358858693173, 'f.22009.0.1': 0.00011445083689469145, 'f.22009.0.2': 0.015321944407371429, 'f.22009.0.3': -0.0015700448590552727, 'f.22009.0.4': -0.021534405317214556, 'f.22009.0.5': 0.005188477010647254, 'f.22009.0.6': 0.004100919941620349, 'f.22009.0.7': -0.038319946758994736, 'f.22009.0.8': -0.010294281375685181, 'f.22009.0.9': -0.0059167844638739545, 'f.22009.0.10': 0.01094497869006865}	{'const': 4.481335369107691, 'Prob_Class_0': 14.242566263075375, 'Prob_Class_2': 8.515729765303648, 'Age': 0.004958134898024817, 'Sex': 0.07120785601469341, 'Education_score': 0.026410748212867024, 'Assessment_centre_11026.0': 0.09863761742139565, 'Assessment_centre_11027.0': 0.0895225657850074, 'Assessment_centre_11028.0': 0.20399993217814472, 'f.22009.0.1': 0.022441104990773494, 'f.22009.0.2': 0.023579008114045705, 'f.22009.0.3': 0.02191867145663279, 'f.22009.0.4': 0.017029425249339845, 'f.22009.0.5': 0.007563379243779816, 'f.22009.0.6': 0.02131708104512732, 'f.22009.0.7': 0.019110879641460174, 'f.22009.0.8': 0.01948647957187884, 'f.22009.0.9': 0.00870485950143911, 'f.22009.0.10': 0.01663894587277405}	{'const': 0.4232379624446266, 'Age': 0.004568067717921959, 'Sex': 0.06928182932433015, 'Education_score': 0.026416070839952132, 'Assessment_centre_11026.0': 0.09767422337950793, 'Assessment_centre_11027.0': 0.08925826051249659, 'Assessment_centre_11028.0': 0.2036736471977329, 'f.22009.0.1': 0.022451017852163167, 'f.22009.0.2': 0.023580016117905445, 'f.22009.0.3': 0.02189348300772582, 'f.22009.0.4': 0.01703017364965274, 'f.22009.0.5': 0.00756337116691168, 'f.22009.0.6': 0.021325692278265355, 'f.22009.0.7': 0.019108669479404868, 'f.22009.0.8': 0.01945360194851269, 'f.22009.0.9': 0.008698939835263552, 'f.22009.0.10': 0.016636943106939528}	1.37738974	1.046582096	1.378874844	1.046184861	rs1908760	0.329633381	FALSE
7	Numeric_memory	1.743592113	0.175111587	2	0.055472906	0.054106209	0.048418347	0.047831623	{'const': 10.345569858597761, 'Prob_Class_0': -5.678926010438164, 'Prob_Class_2': -4.616563675086163, 'Age': -0.024694786793641565, 'Sex': 0.2084463666964303, 'Education_score': 0.1020471771285205, 'Assessment_centre_11026.0': 0.006554045046718711, 'Assessment_centre_11027.0': -0.20913341444785444, 'Assessment_centre_11028.0': 0.1766498629663566, 'f.22009.0.1': -0.010265785718972888, 'f.22009.0.2': 0.008676388623189214, 'f.22009.0.3': 0.004391617146473017, 'f.22009.0.4': 0.021978996916463947, 'f.22009.0.5': -0.006300633988338604, 'f.22009.0.6': -0.0008017250151395405, 'f.22009.0.7': 0.021558932774907835, 'f.22009.0.8': -0.010130211819979414, 'f.22009.0.9': 0.00686873789575191, 'f.22009.0.10': -0.034465975714799965}	{'const': 7.961727142162643, 'Age': -0.028085788983960764, 'Sex': 0.20276775469947475, 'Education_score': 0.1021385503775293, 'Assessment_centre_11026.0': 0.017721916632773817, 'Assessment_centre_11027.0': -0.1871479262656351, 'Assessment_centre_11028.0': 0.24883990817320717, 'f.22009.0.1': -0.008963619480784769, 'f.22009.0.2': 0.009050727523900199, 'f.22009.0.3': 0.00496343564853348, 'f.22009.0.4': 0.02243505775945723, 'f.22009.0.5': -0.006456294409520711, 'f.22009.0.6': -0.0006738204293801038, 'f.22009.0.7': 0.021234602704224906, 'f.22009.0.8': -0.010647490105621193, 'f.22009.0.9': 0.007079140446239607, 'f.22009.0.10': -0.034483288666234686}	{'const': 1.3260487619757473, 'Prob_Class_0': 4.716456644880654, 'Prob_Class_2': 2.575223804693572, 'Age': 0.003949926550836533, 'Sex': 0.051416598516606876, 'Education_score': 0.018320092635833216, 'Assessment_centre_11026.0': 0.07296288574861982, 'Assessment_centre_11027.0': 0.062006968575788544, 'Assessment_centre_11028.0': 0.7159316168153393, 'f.22009.0.1': 0.016010360270861997, 'f.22009.0.2': 0.01742717755246478, 'f.22009.0.3': 0.01627539065007725, 'f.22009.0.4': 0.012408122379795914, 'f.22009.0.5': 0.005512466393363032, 'f.22009.0.6': 0.015701720304698706, 'f.22009.0.7': 0.014104702171222241, 'f.22009.0.8': 0.013953446261853852, 'f.22009.0.9': 0.006548415468479093, 'f.22009.0.10': 0.012485250018029423}	{'const': 0.306485093643134, 'Age': 0.003387074607176215, 'Sex': 0.05053103165446892, 'Education_score': 0.018226056143512755, 'Assessment_centre_11026.0': 0.07208672827182191, 'Assessment_centre_11027.0': 0.060577426552985265, 'Assessment_centre_11028.0': 0.71504982021708, 'f.22009.0.1': 0.01599879978698289, 'f.22009.0.2': 0.017424099332024493, 'f.22009.0.3': 0.016275841238820858, 'f.22009.0.4': 0.012409001103906251, 'f.22009.0.5': 0.005513484008412866, 'f.22009.0.6': 0.015705611265287984, 'f.22009.0.7': 0.01410712015138991, 'f.22009.0.8': 0.013951866153504088, 'f.22009.0.9': 0.006549328209238238, 'f.22009.0.10': 0.012487378671573993}	1.226920632	0.960176132	1.227807967	0.959662245	rs763660	0.331482925	FALSE
6	Symbol_digit_matches	1.748734802	0.174190515	2	0.191336856	0.190291669	0.185957722	0.185507573	{'const': 37.308884515131155, 'Prob_Class_0': -17.222954033321518, 'Prob_Class_2': 4.017166198254962, 'Age': -0.2777050323661805, 'Sex': -0.024079880539088716, 'Education_score': 0.4030595810722195, 'Assessment_centre_11026.0': 0.3791474939981707, 'Assessment_centre_11027.0': 0.20234185922162407, 'Assessment_centre_11028.0': 0.3103644464423516, 'f.22009.0.1': -0.0987528125851213, 'f.22009.0.2': 0.00874483404723374, 'f.22009.0.3': -0.017054755172658746, 'f.22009.0.4': -0.08918833421346299, 'f.22009.0.5': -0.02648475731442471, 'f.22009.0.6': -0.025379652717691308, 'f.22009.0.7': -0.08649454202104706, 'f.22009.0.8': 0.055531128667914834, 'f.22009.0.9': -0.035657477697529846, 'f.22009.0.10': -0.03830726633379034}	{'const': 34.57487426040052, 'Age': -0.2841970314599414, 'Sex': -0.033965756421697836, 'Education_score': 0.3964714395816281, 'Assessment_centre_11026.0': 0.3635077081281631, 'Assessment_centre_11027.0': 0.21080035643581138, 'Assessment_centre_11028.0': 0.35215711881408224, 'f.22009.0.1': -0.100345653593298, 'f.22009.0.2': 0.0077208525769394765, 'f.22009.0.3': -0.017567022459090326, 'f.22009.0.4': -0.08941127561094037, 'f.22009.0.5': -0.026646741758664036, 'f.22009.0.6': -0.02485310716176119, 'f.22009.0.7': -0.08498599545887713, 'f.22009.0.8': 0.05519079255630684, 'f.22009.0.9': -0.035966312481564164, 'f.22009.0.10': -0.03997557946067386}	{'const': 8.817070857848153, 'Prob_Class_0': 18.957850863229663, 'Prob_Class_2': 16.643299028231315, 'Age': 0.012507653089099315, 'Sex': 0.18637930365804606, 'Education_score': 0.06655712385375018, 'Assessment_centre_11026.0': 0.2539432991778863, 'Assessment_centre_11027.0': 0.22314571570190356, 'Assessment_centre_11028.0': 0.4452570854173085, 'f.22009.0.1': 0.059259368991513184, 'f.22009.0.2': 0.05932523808930588, 'f.22009.0.3': 0.05940559508799167, 'f.22009.0.4': 0.04336707933929955, 'f.22009.0.5': 0.019799702193312365, 'f.22009.0.6': 0.05634473962131962, 'f.22009.0.7': 0.04991201836202376, 'f.22009.0.8': 0.05054828285975218, 'f.22009.0.9': 0.02351795001364435, 'f.22009.0.10': 0.044281642970678034}	{'const': 1.1166439828393855, 'Age': 0.012019289726489385, 'Sex': 0.18008586536293444, 'Education_score': 0.0664802156747895, 'Assessment_centre_11026.0': 0.2536454375769137, 'Assessment_centre_11027.0': 0.22303034562738014, 'Assessment_centre_11028.0': 0.44291892623674334, 'f.22009.0.1': 0.05925173091930411, 'f.22009.0.2': 0.059337858594398885, 'f.22009.0.3': 0.05942115188299933, 'f.22009.0.4': 0.043378870522135925, 'f.22009.0.5': 0.01980158736541018, 'f.22009.0.6': 0.05635848737689832, 'f.22009.0.7': 0.04990662689355817, 'f.22009.0.8': 0.0505330967573701, 'f.22009.0.9': 0.023522134220223867, 'f.22009.0.10': 0.04428302718286763}	4.647466986	3.603316073	4.650469411	3.604869039	rs34255419	0.331482925	FALSE
1	Numeric_memory	1.744950113	0.174875578	2	0.047681133	0.04629403	0.040526818	0.039930688	{'const': 9.291121528441446, 'Prob_Class_0': 7.720850062290017, 'Prob_Class_2': -8.877837931627216, 'Age': -0.028032085942239684, 'Sex': 0.1456800035038501, 'Education_score': 0.11421054109762156, 'Assessment_centre_11026.0': 0.030920114925662538, 'Assessment_centre_11027.0': 0.059925924338970635, 'Assessment_centre_11028.0': 0.5801023570647913, 'f.22009.0.1': 0.0050319346034203285, 'f.22009.0.2': -0.001557825650550593, 'f.22009.0.3': 0.04042763226098439, 'f.22009.0.4': 0.0036509897009598053, 'f.22009.0.5': -0.007063242156749843, 'f.22009.0.6': -0.005030443843940625, 'f.22009.0.7': 0.012306007060238114, 'f.22009.0.8': 0.001959981056389853, 'f.22009.0.9': 0.004925579932733008, 'f.22009.0.10': 0.01844832086279951}	{'const': 7.920277092438666, 'Age': -0.024620686357527684, 'Sex': 0.16455676831939364, 'Education_score': 0.11628523677201308, 'Assessment_centre_11026.0': 0.04069483098562352, 'Assessment_centre_11027.0': 0.0648205612913372, 'Assessment_centre_11028.0': 0.5613233872239289, 'f.22009.0.1': 0.00427994539691168, 'f.22009.0.2': -0.0018363934390975226, 'f.22009.0.3': 0.03984416406977198, 'f.22009.0.4': 0.00372900962132784, 'f.22009.0.5': -0.007158553543120685, 'f.22009.0.6': -0.0057865049485240575, 'f.22009.0.7': 0.012112881980322085, 'f.22009.0.8': 0.002640288450483059, 'f.22009.0.9': 0.0051518101275079345, 'f.22009.0.10': 0.01877500530656149}	{'const': 3.1379935042560723, 'Prob_Class_0': 5.854417231662921, 'Prob_Class_2': 8.623341770985594, 'Age': 0.003995141617299209, 'Sex': 0.055400216498263856, 'Education_score': 0.01879200899145822, 'Assessment_centre_11026.0': 0.07457715057612406, 'Assessment_centre_11027.0': 0.06296511690863577, 'Assessment_centre_11028.0': 0.6314809803670278, 'f.22009.0.1': 0.017065268051959712, 'f.22009.0.2': 0.017506582388562154, 'f.22009.0.3': 0.016579272710144668, 'f.22009.0.4': 0.012553228883836922, 'f.22009.0.5': 0.005691388952012212, 'f.22009.0.6': 0.016466009659069466, 'f.22009.0.7': 0.014340771993507683, 'f.22009.0.8': 0.01427735815839821, 'f.22009.0.9': 0.0071585613455653375, 'f.22009.0.10': 0.012701007022086005}	{'const': 0.31364065756553244, 'Age': 0.003437510498493373, 'Sex': 0.051711627740394714, 'Education_score': 0.018762961083406932, 'Assessment_centre_11026.0': 0.07441636464059773, 'Assessment_centre_11027.0': 0.06216212528208331, 'Assessment_centre_11028.0': 0.631585738487363, 'f.22009.0.1': 0.01706431740088138, 'f.22009.0.2': 0.01750365702556743, 'f.22009.0.3': 0.01657483176721225, 'f.22009.0.4': 0.012557008408464554, 'f.22009.0.5': 0.005692428041650999, 'f.22009.0.6': 0.016460410785889622, 'f.22009.0.7': 0.01434031424072132, 'f.22009.0.8': 0.014276255623651625, 'f.22009.0.9': 0.00715975790063649, 'f.22009.0.10': 0.012702386752205688}	1.25278243	0.951347416	1.25369447	0.951765078	rs4711000	0.331482925	FALSE
9	log_reaction_time	1.742630869	0.175212403	2	0.114933135	0.114044175	0.11034201	0.109961429	{'const': 6.263785594253778, 'Prob_Class_0': -0.6692011284152632, 'Prob_Class_2': -0.528163359508438, 'Age': 0.006934904269828916, 'Sex': -0.028937723741380147, 'Education_score': -0.005959161484794126, 'Assessment_centre_11026.0': 0.009869373932744575, 'Assessment_centre_11027.0': 0.021535497468679644, 'Assessment_centre_11028.0': -0.022227167239841875, 'f.22009.0.1': -0.0016306766876355223, 'f.22009.0.2': -0.0015809398243565667, 'f.22009.0.3': 0.000102279995490851, 'f.22009.0.4': 0.0005418106850838772, 'f.22009.0.5': 0.0006525320349186494, 'f.22009.0.6': -0.0022245498185744696, 'f.22009.0.7': -0.0012083379813444808, 'f.22009.0.8': 0.00010248140771818694, 'f.22009.0.9': -0.0013970009081360453, 'f.22009.0.10': -0.001199648874630781}	{'const': 5.938011202901475, 'Age': 0.007015538849074643, 'Sex': -0.029461267392080263, 'Education_score': -0.005966412576273724, 'Assessment_centre_11026.0': 0.008164320917405665, 'Assessment_centre_11027.0': 0.019208391469046505, 'Assessment_centre_11028.0': -0.02608412051106528, 'f.22009.0.1': -0.0017455519633526482, 'f.22009.0.2': -0.0016377204148751824, 'f.22009.0.3': 0.00014607366133565124, 'f.22009.0.4': 0.0004993460811124825, 'f.22009.0.5': 0.0006751942157978584, 'f.22009.0.6': -0.002200168399966419, 'f.22009.0.7': -0.0012007929604991132, 'f.22009.0.8': 0.0001282808978162607, 'f.22009.0.9': -0.001390600940636249, 'f.22009.0.10': -0.0011580249728608185}	{'const': 0.23074954465941294, 'Prob_Class_0': 2.0616912807786507, 'Prob_Class_2': 0.30651249029461514, 'Age': 0.00038474036469031213, 'Sex': 0.0056364279947457435, 'Education_score': 0.001982382552908892, 'Assessment_centre_11026.0': 0.008139832589882564, 'Assessment_centre_11027.0': 0.007111161508068155, 'Assessment_centre_11028.0': 0.016210071401807618, 'f.22009.0.1': 0.001769134601735691, 'f.22009.0.2': 0.001851163006554461, 'f.22009.0.3': 0.0017834260985351662, 'f.22009.0.4': 0.0013493412807617515, 'f.22009.0.5': 0.0005875347241999932, 'f.22009.0.6': 0.0016821946774792144, 'f.22009.0.7': 0.0015335978933315637, 'f.22009.0.8': 0.0014656430015272434, 'f.22009.0.9': 0.0007373927675881792, 'f.22009.0.10': 0.0013309173528855199}	{'const': 0.03368585854513568, 'Age': 0.00036863833276314973, 'Sex': 0.00547628733191075, 'Education_score': 0.0019822689437111805, 'Assessment_centre_11026.0': 0.008089666276413554, 'Assessment_centre_11027.0': 0.006999730874165661, 'Assessment_centre_11028.0': 0.01607776888727268, 'f.22009.0.1': 0.0017676781914834011, 'f.22009.0.2': 0.0018493201618356113, 'f.22009.0.3': 0.0017828073534112763, 'f.22009.0.4': 0.0013491355394913594, 'f.22009.0.5': 0.0005874056922810193, 'f.22009.0.6': 0.0016824949948353615, 'f.22009.0.7': 0.0015338663102908623, 'f.22009.0.8': 0.0014658524930082743, 'f.22009.0.9': 0.0007375128128820057, 'f.22009.0.10': 0.0013307100181187321}	0.159730957	0.12355209	0.159811153	0.123564155	rs11623591	0.331482925	FALSE
7	Numeric_memory	1.747161833	0.174491283	2	0.052152786	0.050761154	0.044984194	0.044385074	{'const': 6.427916917285224, 'Prob_Class_0': -2.0834125862005575, 'Prob_Class_2': 10.136071430339738, 'Age': -0.028200328932113976, 'Sex': 0.17001826214910593, 'Education_score': 0.0922020135517368, 'Assessment_centre_11026.0': 0.03369414681246945, 'Assessment_centre_11027.0': -0.12334770027931549, 'Assessment_centre_11028.0': 0.5715537784162285, 'f.22009.0.1': 0.03869263079738018, 'f.22009.0.2': -0.035527871332837684, 'f.22009.0.3': 0.0017554857907972135, 'f.22009.0.4': -0.016664904487892918, 'f.22009.0.5': -0.0009492339791733447, 'f.22009.0.6': 0.0036789274925849913, 'f.22009.0.7': 0.00422774228684249, 'f.22009.0.8': 0.010135284362334783, 'f.22009.0.9': 0.011990048223402286, 'f.22009.0.10': 0.0035120335514295694}	{'const': 8.792833371726147, 'Age': -0.02764109212976695, 'Sex': 0.15641800249642412, 'Education_score': 0.09335517975663882, 'Assessment_centre_11026.0': 0.019438789634667494, 'Assessment_centre_11027.0': -0.1359503898360686, 'Assessment_centre_11028.0': 0.49884901226484846, 'f.22009.0.1': 0.03771344272888834, 'f.22009.0.2': -0.034168681705185104, 'f.22009.0.3': 0.002936668770903301, 'f.22009.0.4': -0.01644326497015207, 'f.22009.0.5': -0.0009437887092274232, 'f.22009.0.6': 0.004870383033392037, 'f.22009.0.7': 0.004208117747327947, 'f.22009.0.8': 0.00959253030851343, 'f.22009.0.9': 0.011457844406838436, 'f.22009.0.10': 0.0034250915748319827}	{'const': 4.828737382469557, 'Prob_Class_0': 4.536678086769885, 'Prob_Class_2': 13.709411439379672, 'Age': 0.003427620216787095, 'Sex': 0.05168026336230309, 'Education_score': 0.018621329193305423, 'Assessment_centre_11026.0': 0.07335206593919218, 'Assessment_centre_11027.0': 0.06060207028912549, 'Assessment_centre_11028.0': 0.5528903819532455, 'f.22009.0.1': 0.016322832687521018, 'f.22009.0.2': 0.017090171976338737, 'f.22009.0.3': 0.016361868680853233, 'f.22009.0.4': 0.012000101287401919, 'f.22009.0.5': 0.005294544509020903, 'f.22009.0.6': 0.01602486240014676, 'f.22009.0.7': 0.014477461226607714, 'f.22009.0.8': 0.01385796095233876, 'f.22009.0.9': 0.006859556062901394, 'f.22009.0.10': 0.012303236685324778}	{'const': 0.3128118599193021, 'Age': 0.003406508877272628, 'Sex': 0.05072604769706491, 'Education_score': 0.018567597787765112, 'Assessment_centre_11026.0': 0.07273888366060831, 'Assessment_centre_11027.0': 0.06001375380296709, 'Assessment_centre_11028.0': 0.5513010544203397, 'f.22009.0.1': 0.01631695567325734, 'f.22009.0.2': 0.017079574573272364, 'f.22009.0.3': 0.016354153299695473, 'f.22009.0.4': 0.01200319103002616, 'f.22009.0.5': 0.005296058679130476, 'f.22009.0.6': 0.016016807759277715, 'f.22009.0.7': 0.014480472083683506, 'f.22009.0.8': 0.013858115022739047, 'f.22009.0.9': 0.006852344423395041, 'f.22009.0.10': 0.012300809917794293}	1.221438003	0.951281057	1.222334333	0.951628537	rs1874581	0.331482925	FALSE
6	log_reaction_time	1.735741783	0.176422319	2	0.12784542	0.126973395	0.123323881	0.122952547	{'const': 5.632469939497774, 'Prob_Class_0': 0.8189408528729196, 'Prob_Class_2': 0.19452620062565143, 'Age': 0.007479322191263519, 'Sex': -0.03448412717552275, 'Education_score': -0.008412846228201543, 'Assessment_centre_11026.0': -0.004778146650540424, 'Assessment_centre_11027.0': 0.0057198403260564756, 'Assessment_centre_11028.0': 0.00269323409199701, 'f.22009.0.1': -0.0033850132744453303, 'f.22009.0.2': 0.005389353213378509, 'f.22009.0.3': 0.0015543418175848877, 'f.22009.0.4': -0.000890614069297187, 'f.22009.0.5': 0.001519687812740521, 'f.22009.0.6': 0.0007921032797584209, 'f.22009.0.7': 5.724971815398907e-06, 'f.22009.0.8': -0.0005728153749270436, 'f.22009.0.9': 0.00025081833511808897, 'f.22009.0.10': 0.0014243020623354394}	{'const': 5.878379774447219, 'Age': 0.00763595550798154, 'Sex': -0.03493334743557526, 'Education_score': -0.008320651157703321, 'Assessment_centre_11026.0': -0.005029746141862468, 'Assessment_centre_11027.0': 0.004784872344617811, 'Assessment_centre_11028.0': 0.00020543175399352458, 'f.22009.0.1': -0.003391615227938718, 'f.22009.0.2': 0.005469921952301803, 'f.22009.0.3': 0.0015648519795676804, 'f.22009.0.4': -0.0009028246407752991, 'f.22009.0.5': 0.0015088354353547193, 'f.22009.0.6': 0.0008065576466294892, 'f.22009.0.7': -3.8702997226682575e-05, 'f.22009.0.8': -0.0005316682264141608, 'f.22009.0.9': 0.00024071588423312386, 'f.22009.0.10': 0.001437753793314847}	{'const': 0.2660281103767427, 'Prob_Class_0': 0.5866050415165228, 'Prob_Class_2': 0.480156659295408, 'Age': 0.0003840984374530439, 'Sex': 0.005780272470132576, 'Education_score': 0.002041730818793907, 'Assessment_centre_11026.0': 0.008413470775568924, 'Assessment_centre_11027.0': 0.007214727305155782, 'Assessment_centre_11028.0': 0.015319747671861545, 'f.22009.0.1': 0.0018365488504813756, 'f.22009.0.2': 0.001872490769007522, 'f.22009.0.3': 0.001829888144333469, 'f.22009.0.4': 0.001352502640132805, 'f.22009.0.5': 0.0006142089124650618, 'f.22009.0.6': 0.0017524297297558454, 'f.22009.0.7': 0.001556753726328007, 'f.22009.0.8': 0.0015732821199832187, 'f.22009.0.9': 0.0007333132794953538, 'f.22009.0.10': 0.0013775041560371531}	{'const': 0.034118119396376954, 'Age': 0.00037195035289503656, 'Sex': 0.005613282916743943, 'Education_score': 0.002041440027140889, 'Assessment_centre_11026.0': 0.008368587770308559, 'Assessment_centre_11027.0': 0.007161378461118423, 'Assessment_centre_11028.0': 0.015196518214036944, 'f.22009.0.1': 0.0018369073866799839, 'f.22009.0.2': 0.001872294880484293, 'f.22009.0.3': 0.0018302626735357435, 'f.22009.0.4': 0.0013527181666001648, 'f.22009.0.5': 0.0006142753320758495, 'f.22009.0.6': 0.0017524220128898869, 'f.22009.0.7': 0.0015565333252169503, 'f.22009.0.8': 0.0015732462924006824, 'f.22009.0.9': 0.0007334476302933188, 'f.22009.0.10': 0.0013777205564276457}	0.163902352	0.127148501	0.16398427	0.127122305	rs34255419	0.333021905	FALSE
1	Numeric_memory_online	1.733403433	0.176996595	2	0.036199534	0.034218911	0.025915948	0.025070008	{'const': 10.551977495309979, 'Prob_Class_0': 9.581695964157175, 'Prob_Class_2': -12.423005537957215, 'Age': -0.03023229269057756, 'Sex': 0.11475410683986932, 'Education_score': 0.07812594818142726, 'Assessment_centre_11026.0': 0.13549923816749757, 'Assessment_centre_11027.0': 0.014258691389002636, 'Assessment_centre_11028.0': 0.19284345295589853, 'f.22009.0.1': 0.01348464468648227, 'f.22009.0.2': 0.011856641529967828, 'f.22009.0.3': 0.0027639876751508604, 'f.22009.0.4': -0.016935342947604504, 'f.22009.0.5': 0.01532578926363678, 'f.22009.0.6': -0.01550557368681435, 'f.22009.0.7': 0.03307683058491393, 'f.22009.0.8': -0.024754837796308916, 'f.22009.0.9': 0.009536771332186313, 'f.22009.0.10': 0.022771868119441437}	{'const': 8.440419212084022, 'Age': -0.026210196159070446, 'Sex': 0.13762097541469914, 'Education_score': 0.07857346064854207, 'Assessment_centre_11026.0': 0.1487469504026816, 'Assessment_centre_11027.0': 0.01817509519389212, 'Assessment_centre_11028.0': 0.20907542866919276, 'f.22009.0.1': 0.012334194092569539, 'f.22009.0.2': 0.011696523668678262, 'f.22009.0.3': 0.0024267694753020734, 'f.22009.0.4': -0.016434575341905684, 'f.22009.0.5': 0.015470574267128119, 'f.22009.0.6': -0.017515168090279306, 'f.22009.0.7': 0.033198562458871275, 'f.22009.0.8': -0.02282239891607889, 'f.22009.0.9': 0.009595562115977029, 'f.22009.0.10': 0.023704354071205688}	{'const': 2.5075967237695074, 'Prob_Class_0': 5.848526175646692, 'Prob_Class_2': 8.575267456561104, 'Age': 0.005205151894014898, 'Sex': 0.07197935031050501, 'Education_score': 0.026516678322674934, 'Assessment_centre_11026.0': 0.09523051482901315, 'Assessment_centre_11027.0': 0.09083670713053106, 'Assessment_centre_11028.0': 0.20875529970408963, 'f.22009.0.1': 0.022479405031245583, 'f.22009.0.2': 0.02297498970773866, 'f.22009.0.3': 0.0225450296975662, 'f.22009.0.4': 0.01672955530578219, 'f.22009.0.5': 0.007531423639683075, 'f.22009.0.6': 0.021560947386771466, 'f.22009.0.7': 0.01902260214743055, 'f.22009.0.8': 0.019119678055535088, 'f.22009.0.9': 0.009328814445212623, 'f.22009.0.10': 0.016410425029446517}	{'const': 0.41561243505337375, 'Age': 0.00468185396181124, 'Sex': 0.07012470361796386, 'Education_score': 0.026524673636444267, 'Assessment_centre_11026.0': 0.09498967653436026, 'Assessment_centre_11027.0': 0.09080239707528405, 'Assessment_centre_11028.0': 0.2086416918801113, 'f.22009.0.1': 0.022480623455548427, 'f.22009.0.2': 0.022983956451725136, 'f.22009.0.3': 0.02254423564229066, 'f.22009.0.4': 0.016729265230911446, 'f.22009.0.5': 0.007534290942250388, 'f.22009.0.6': 0.021542935842151233, 'f.22009.0.7': 0.019026361082619316, 'f.22009.0.8': 0.01909961674936207, 'f.22009.0.9': 0.009330097058860534, 'f.22009.0.10': 0.016397311811090092}	1.410516125	1.065608028	1.411964696	1.066724401	rs4711000	0.333356815	FALSE
6	Symbol_digit_matches	1.726082257	0.178176518	2	0.203684629	0.20266723	0.198379789	0.197949284	{'const': 57.905860655992676, 'Prob_Class_0': -87.15585798663616, 'Prob_Class_2': -30.85945903470235, 'Age': -0.29317785209057984, 'Sex': 0.19161495755652727, 'Education_score': 0.32567068401391425, 'Assessment_centre_11026.0': 0.03626116577474831, 'Assessment_centre_11027.0': -0.16916652170753238, 'Assessment_centre_11028.0': 0.45441607337040973, 'f.22009.0.1': -0.0983069048851004, 'f.22009.0.2': -0.07968299565588342, 'f.22009.0.3': -0.04130203728098037, 'f.22009.0.4': -0.06797761372010148, 'f.22009.0.5': -0.01799813892653616, 'f.22009.0.6': 0.017074551051872403, 'f.22009.0.7': 0.09668569396492531, 'f.22009.0.8': 0.02972589817962834, 'f.22009.0.9': 0.01524169946163314, 'f.22009.0.10': -0.011256300642589714}	{'const': 35.96485825414388, 'Age': -0.29735544147174214, 'Sex': 0.31351532689904205, 'Education_score': 0.3306575353696815, 'Assessment_centre_11026.0': 0.055493384600748555, 'Assessment_centre_11027.0': -0.13937868961313724, 'Assessment_centre_11028.0': 0.5481509270420191, 'f.22009.0.1': -0.09678668467593876, 'f.22009.0.2': -0.08114391018173436, 'f.22009.0.3': -0.0438527218157894, 'f.22009.0.4': -0.06814434968720502, 'f.22009.0.5': -0.018277687707986427, 'f.22009.0.6': 0.01597459078494508, 'f.22009.0.7': 0.0972377069411835, 'f.22009.0.8': 0.031531589123819495, 'f.22009.0.9': 0.014786612204206885, 'f.22009.0.10': -0.010417687927829466}	{'const': 16.09351264487721, 'Prob_Class_0': 172.63146673992344, 'Prob_Class_2': 16.74589690959594, 'Age': 0.012034126814778997, 'Sex': 0.18995500167735502, 'Education_score': 0.06430488290445642, 'Assessment_centre_11026.0': 0.25309219036722397, 'Assessment_centre_11027.0': 0.22145846927150595, 'Assessment_centre_11028.0': 0.461444770224443, 'f.22009.0.1': 0.05873511834299714, 'f.22009.0.2': 0.05906841117669359, 'f.22009.0.3': 0.05806454519075254, 'f.22009.0.4': 0.043834370319802494, 'f.22009.0.5': 0.019886360532253063, 'f.22009.0.6': 0.05452800214255429, 'f.22009.0.7': 0.05099224449185211, 'f.22009.0.8': 0.0493489025581617, 'f.22009.0.9': 0.02373524665402637, 'f.22009.0.10': 0.04419581939422719}	{'const': 1.101470078695797, 'Age': 0.011798876928005861, 'Sex': 0.17707996895450256, 'Education_score': 0.0641181714800214, 'Assessment_centre_11026.0': 0.252827572799285, 'Assessment_centre_11027.0': 0.22090942692947335, 'Assessment_centre_11028.0': 0.4588004437855291, 'f.22009.0.1': 0.05871973247470336, 'f.22009.0.2': 0.05907847585886524, 'f.22009.0.3': 0.05805908933611546, 'f.22009.0.4': 0.043832057760404546, 'f.22009.0.5': 0.019870000407721897, 'f.22009.0.6': 0.054534290410948885, 'f.22009.0.7': 0.0510047302136096, 'f.22009.0.8': 0.04934075835884014, 'f.22009.0.9': 0.023731214907983935, 'f.22009.0.10': 0.04417166994468953}	4.563047383	3.594163512	4.565961403	3.594871127	rs4785297	0.334828356	FALSE
2	Fluid_intel_score	1.723501615	0.178598268	2	0.105669638	0.104750235	0.10086858	0.100480787	{'const': 2.1409696204018385, 'Prob_Class_0': 21.3765466819151, 'Prob_Class_2': 5.978238211836787, 'Age': -0.03311300043965361, 'Sex': 0.15141879688653054, 'Education_score': 0.40518540124341973, 'Assessment_centre_11026.0': 0.026956097344287056, 'Assessment_centre_11027.0': -0.19544929857116528, 'Assessment_centre_11028.0': -0.07661640005530124, 'f.22009.0.1': -0.0035258865533919354, 'f.22009.0.2': 0.031194299136652955, 'f.22009.0.3': 0.01608690009094058, 'f.22009.0.4': -0.0007164589130186638, 'f.22009.0.5': -0.00972339971314173, 'f.22009.0.6': 0.023104305383666205, 'f.22009.0.7': -0.012501403043058787, 'f.22009.0.8': -0.012826091881339773, 'f.22009.0.9': -0.0064947286426268805, 'f.22009.0.10': 0.020199922641835687}	{'const': 7.1253196494592075, 'Age': -0.03483918394162043, 'Sex': 0.1426109908428148, 'Education_score': 0.407457504635632, 'Assessment_centre_11026.0': 0.025148082764295532, 'Assessment_centre_11027.0': -0.18718635304033565, 'Assessment_centre_11028.0': -0.0939344049140749, 'f.22009.0.1': -0.0036202856051040927, 'f.22009.0.2': 0.03254991317213182, 'f.22009.0.3': 0.01629305932392215, 'f.22009.0.4': -0.0007422614494220839, 'f.22009.0.5': -0.009987903876496456, 'f.22009.0.6': 0.023632025370168196, 'f.22009.0.7': -0.01272619615794619, 'f.22009.0.8': -0.011950355072141008, 'f.22009.0.9': -0.006788684265742664, 'f.22009.0.10': 0.01957245017671453}	{'const': 2.7234628874630475, 'Prob_Class_0': 12.34173790740157, 'Prob_Class_2': 3.412470865429784, 'Age': 0.004615451944693888, 'Sex': 0.0678328197267376, 'Education_score': 0.02431648082539602, 'Assessment_centre_11026.0': 0.10057728217677435, 'Assessment_centre_11027.0': 0.0846595538232714, 'Assessment_centre_11028.0': 0.18522130196315073, 'f.22009.0.1': 0.022011432674535092, 'f.22009.0.2': 0.02220071230578324, 'f.22009.0.3': 0.022263662774921866, 'f.22009.0.4': 0.016127797421797253, 'f.22009.0.5': 0.007396994536851216, 'f.22009.0.6': 0.020692455733105308, 'f.22009.0.7': 0.018540984704501186, 'f.22009.0.8': 0.01831758309767235, 'f.22009.0.9': 0.008615283187034169, 'f.22009.0.10': 0.016223661067059705}	{'const': 0.40787075651995613, 'Age': 0.0045189804970066794, 'Sex': 0.0675797292857493, 'Education_score': 0.024239984155544774, 'Assessment_centre_11026.0': 0.10057865849260705, 'Assessment_centre_11027.0': 0.08456024504283896, 'Assessment_centre_11028.0': 0.18495159981333584, 'f.22009.0.1': 0.02201353615765651, 'f.22009.0.2': 0.022187338339644733, 'f.22009.0.3': 0.022267375836132867, 'f.22009.0.4': 0.01612892506756469, 'f.22009.0.5': 0.007393596836069902, 'f.22009.0.6': 0.020685857041125945, 'f.22009.0.7': 0.018537425770001257, 'f.22009.0.8': 0.018308793286290415, 'f.22009.0.9': 0.008615189867529243, 'f.22009.0.10': 0.01622345276349983}	1.932955469	1.538338192	1.933948788	1.538707659	rs11838776	0.334871752	FALSE
3	Matrix_pattern_puzzles	1.719229641	0.179397969	2	0.118341563	0.11723192	0.112532686	0.112065757	{'const': 10.798012778187564, 'Prob_Class_0': -26.26619909108776, 'Prob_Class_2': 3.4903553845727435, 'Age': -0.056535816075968574, 'Sex': 0.2611395819363464, 'Education_score': 0.3143025029249209, 'Assessment_centre_11026.0': 0.31445926881774633, 'Assessment_centre_11027.0': -0.00938779056583458, 'Assessment_centre_11028.0': 0.5861658724511986, 'f.22009.0.1': -0.010121529899852969, 'f.22009.0.2': -0.02839339625160874, 'f.22009.0.3': 0.00030242734784929393, 'f.22009.0.4': -0.02357656280455929, 'f.22009.0.5': -0.02291560533188213, 'f.22009.0.6': -0.008465051253203008, 'f.22009.0.7': 0.005058939627945397, 'f.22009.0.8': 0.034082393921583985, 'f.22009.0.9': -0.026461707759386572, 'f.22009.0.10': 0.024635385996296416}	{'const': 10.700976839281317, 'Age': -0.061683661530022194, 'Sex': 0.26193965521548185, 'Education_score': 0.3107758569738545, 'Assessment_centre_11026.0': 0.3123940362083359, 'Assessment_centre_11027.0': -0.013493738018141067, 'Assessment_centre_11028.0': 0.6098005316785852, 'f.22009.0.1': -0.009922916157026401, 'f.22009.0.2': -0.028223206957466152, 'f.22009.0.3': -0.000713516424122602, 'f.22009.0.4': -0.024055356399455566, 'f.22009.0.5': -0.02320568604486846, 'f.22009.0.6': -0.008262317970730446, 'f.22009.0.7': 0.005481243510890401, 'f.22009.0.8': 0.03393680844101293, 'f.22009.0.9': -0.026452165421201556, 'f.22009.0.10': 0.02459779856375791}	{'const': 3.192486571925331, 'Prob_Class_0': 14.896847533841301, 'Prob_Class_2': 6.065320329162436, 'Age': 0.005945429777840174, 'Sex': 0.0838046800451582, 'Education_score': 0.02726731674284779, 'Assessment_centre_11026.0': 0.10581445139940243, 'Assessment_centre_11027.0': 0.09593107710775992, 'Assessment_centre_11028.0': 0.18722773833958245, 'f.22009.0.1': 0.024424684446243333, 'f.22009.0.2': 0.02537255887488214, 'f.22009.0.3': 0.024706305910801897, 'f.22009.0.4': 0.018668868797928017, 'f.22009.0.5': 0.008348410849895594, 'f.22009.0.6': 0.023406130368363594, 'f.22009.0.7': 0.02117983609635041, 'f.22009.0.8': 0.021032607323586354, 'f.22009.0.9': 0.010177268561322925, 'f.22009.0.10': 0.018622566824732643}	{'const': 0.46138276733965383, 'Age': 0.005125961798312038, 'Sex': 0.07579754978654564, 'Education_score': 0.02720117246743324, 'Assessment_centre_11026.0': 0.10551605296687279, 'Assessment_centre_11027.0': 0.09576103093241524, 'Assessment_centre_11028.0': 0.18537511411821644, 'f.22009.0.1': 0.024426356667048912, 'f.22009.0.2': 0.02537734329687955, 'f.22009.0.3': 0.02470210019388523, 'f.22009.0.4': 0.018670073294227967, 'f.22009.0.5': 0.008346561419638606, 'f.22009.0.6': 0.023406180255037982, 'f.22009.0.7': 0.02118290066095105, 'f.22009.0.8': 0.02103648517459405, 'f.22009.0.9': 0.010179914536554473, 'f.22009.0.10': 0.018627453518326235}	1.954020497	1.551987293	1.955249762	1.552553026	rs7295050	0.335622036	FALSE
8	Numeric_memory	1.712403439	0.180650351	2	0.052125096	0.050782544	0.045460963	0.044898965	{'const': 9.296503298761204, 'Prob_Class_0': -26.763324994244073, 'Prob_Class_2': -1.4272697391798088, 'Age': -0.020183098958756415, 'Sex': 0.19055520641218482, 'Education_score': 0.13630125996294482, 'Assessment_centre_11026.0': -0.02462411777317411, 'Assessment_centre_11027.0': -0.065824863895025, 'Assessment_centre_11028.0': -1.0055646364858514e-12, 'f.22009.0.1': 0.002150255555913548, 'f.22009.0.2': -0.023234646833714147, 'f.22009.0.3': -0.007979360245244062, 'f.22009.0.4': -0.021333450392717494, 'f.22009.0.5': 0.0068782355047110584, 'f.22009.0.6': -0.020648349747403736, 'f.22009.0.7': 0.025851395375426203, 'f.22009.0.8': 0.004358807229081489, 'f.22009.0.9': 0.0040673715530781295, 'f.22009.0.10': 0.007581216756010471}	{'const': 7.461317606522391, 'Age': -0.019169562262197126, 'Sex': 0.2425786888862323, 'Education_score': 0.13802854746015922, 'Assessment_centre_11026.0': -0.0008273604442707583, 'Assessment_centre_11027.0': -0.048300118066802566, 'Assessment_centre_11028.0': 2.5957339817165086e-15, 'f.22009.0.1': 0.0013239636893809074, 'f.22009.0.2': -0.024095593065756836, 'f.22009.0.3': -0.008155348265993286, 'f.22009.0.4': -0.021619296671146752, 'f.22009.0.5': 0.007407313225621914, 'f.22009.0.6': -0.021323066815102466, 'f.22009.0.7': 0.026508959810572393, 'f.22009.0.8': 0.004532272305408307, 'f.22009.0.9': 0.004316966809504219, 'f.22009.0.10': 0.008191887667945907}	{'const': 3.9675595125932133, 'Prob_Class_0': 20.121512867244693, 'Prob_Class_2': 5.190860423890133, 'Age': 0.0035139227509788495, 'Sex': 0.05887467083993286, 'Education_score': 0.01884942115644455, 'Assessment_centre_11026.0': 0.07258085416512143, 'Assessment_centre_11027.0': 0.062238123991969735, 'Assessment_centre_11028.0': 7.606924443701985e-13, 'f.22009.0.1': 0.016092459173491364, 'f.22009.0.2': 0.017337914568216786, 'f.22009.0.3': 0.01700703768527404, 'f.22009.0.4': 0.012143144758742565, 'f.22009.0.5': 0.005488508371251164, 'f.22009.0.6': 0.015831960898030226, 'f.22009.0.7': 0.014078966298647279, 'f.22009.0.8': 0.01448936326913, 'f.22009.0.9': 0.006936874307427338, 'f.22009.0.10': 0.012660758074195217}	{'const': 0.30883695991199683, 'Age': 0.0034220128311603544, 'Sex': 0.05121288126767797, 'Education_score': 0.018831832850408552, 'Assessment_centre_11026.0': 0.07143678768148903, 'Assessment_centre_11027.0': 0.06139302584133111, 'Assessment_centre_11028.0': 1.1038678811220514e-16, 'f.22009.0.1': 0.01605321597376653, 'f.22009.0.2': 0.017321884389839184, 'f.22009.0.3': 0.017010008507780148, 'f.22009.0.4': 0.012145628558765765, 'f.22009.0.5': 0.0054826337583535195, 'f.22009.0.6': 0.01583201723760378, 'f.22009.0.7': 0.014078285244973156, 'f.22009.0.8': 0.0144791336852279, 'f.22009.0.9': 0.006936810223358876, 'f.22009.0.10': 0.012656485573778365}	1.244705508	0.966710481	1.245586684	0.966758852	rs68175985	0.337213989	FALSE
7	Tower_rearranging	1.704303241	0.182128819	2	0.093091943	0.091747318	0.085991314	0.085431784	{'const': 18.648836114613704, 'Prob_Class_0': 1.1870309316605314, 'Prob_Class_2': -14.043283927008664, 'Age': -0.10462072251188523, 'Sex': 0.545451341101333, 'Education_score': 0.27602159253409075, 'Assessment_centre_11026.0': 0.16406751133894715, 'Assessment_centre_11027.0': -0.03256221756532033, 'Assessment_centre_11028.0': -2.430579644777254, 'f.22009.0.1': -0.0500872562685172, 'f.22009.0.2': 0.026735328790804692, 'f.22009.0.3': 0.03560231793640447, 'f.22009.0.4': -0.03901829220034487, 'f.22009.0.5': -0.022869288847666064, 'f.22009.0.6': 0.059552584191457016, 'f.22009.0.7': 0.012191754523323137, 'f.22009.0.8': -0.011574617813231167, 'f.22009.0.9': -0.0072185098923879774, 'f.22009.0.10': -0.017888217535979304}	{'const': 15.077271428188846, 'Age': -0.10943644844701102, 'Sex': 0.5911171867194753, 'Education_score': 0.274757504939465, 'Assessment_centre_11026.0': 0.1877028818929696, 'Assessment_centre_11027.0': -0.0062127473588866255, 'Assessment_centre_11028.0': -2.310732469585089, 'f.22009.0.1': -0.04655939803321321, 'f.22009.0.2': 0.025733485721636487, 'f.22009.0.3': 0.034562095867842965, 'f.22009.0.4': -0.03918641669388761, 'f.22009.0.5': -0.02213918901399944, 'f.22009.0.6': 0.06036020113676741, 'f.22009.0.7': 0.014360434048523442, 'f.22009.0.8': -0.012608345976374077, 'f.22009.0.9': -0.006759648836120839, 'f.22009.0.10': -0.01684126227014644}	{'const': 4.916484964341446, 'Prob_Class_0': 25.53646921524081, 'Prob_Class_2': 8.298855331505784, 'Age': 0.009047242004161345, 'Sex': 0.13593975747522158, 'Education_score': 0.047549574868671646, 'Assessment_centre_11026.0': 0.18488144606565005, 'Assessment_centre_11027.0': 0.15530990377803705, 'Assessment_centre_11028.0': 2.19269038786908, 'f.22009.0.1': 0.04164948530596063, 'f.22009.0.2': 0.04416280690005186, 'f.22009.0.3': 0.04197173533629761, 'f.22009.0.4': 0.03189574046543099, 'f.22009.0.5': 0.014356057458725792, 'f.22009.0.6': 0.0400335665118465, 'f.22009.0.7': 0.03647664367690842, 'f.22009.0.8': 0.035856538575320146, 'f.22009.0.9': 0.016902479183151124, 'f.22009.0.10': 0.03154258695274528}	{'const': 0.7940430578122264, 'Age': 0.008616633303859254, 'Sex': 0.12948037074794244, 'Education_score': 0.047531553428592374, 'Assessment_centre_11026.0': 0.18410472915538265, 'Assessment_centre_11027.0': 0.15459677101459296, 'Assessment_centre_11028.0': 2.1910372581657325, 'f.22009.0.1': 0.04160826573522911, 'f.22009.0.2': 0.04414849932774404, 'f.22009.0.3': 0.04196807093056853, 'f.22009.0.4': 0.03190449362239312, 'f.22009.0.5': 0.01433816699177872, 'f.22009.0.6': 0.04003557051807663, 'f.22009.0.7': 0.03646573030520231, 'f.22009.0.8': 0.03586312162805955, 'f.22009.0.9': 0.016905519468813298, 'f.22009.0.10': 0.03154701097209326}	3.067852919	2.422802373	3.070126349	2.424284386	rs7823669	0.339219973	FALSE
5	Symbol_digit_matches	1.698680603	0.18311857	2	0.221437469	0.220465735	0.216289002	0.215886973	{'const': 16.460537715651224, 'Prob_Class_0': 28.53860828228579, 'Prob_Class_2': 42.15979646239277, 'Age': -0.2974889731685388, 'Sex': -0.14433098987518553, 'Education_score': 0.49190871425953164, 'Assessment_centre_11026.0': 0.17171778950386551, 'Assessment_centre_11027.0': -0.2180920244178295, 'Assessment_centre_11028.0': 1.3542472372960073, 'f.22009.0.1': -0.07924764901770892, 'f.22009.0.2': 0.0024851446997635166, 'f.22009.0.3': 0.041525893670292316, 'f.22009.0.4': -0.05106137418652654, 'f.22009.0.5': -0.03793319104288466, 'f.22009.0.6': 0.04826482380631185, 'f.22009.0.7': -0.002866680678878467, 'f.22009.0.8': 0.005045355212456246, 'f.22009.0.9': 0.0017509289572058726, 'f.22009.0.10': -0.06256133593768858}	{'const': 36.15356143042848, 'Age': -0.30769163416918877, 'Sex': -0.13556693881487197, 'Education_score': 0.4861108141508115, 'Assessment_centre_11026.0': 0.1966077929297021, 'Assessment_centre_11027.0': -0.17759009605652012, 'Assessment_centre_11028.0': 1.3820389994370315, 'f.22009.0.1': -0.0742566153996754, 'f.22009.0.2': 0.00439844737235998, 'f.22009.0.3': 0.04266346815535729, 'f.22009.0.4': -0.04993797689965191, 'f.22009.0.5': -0.03736784690998881, 'f.22009.0.6': 0.04427712091548675, 'f.22009.0.7': -0.004496817161259453, 'f.22009.0.8': 0.004211903244462469, 'f.22009.0.9': 0.0020766511591030932, 'f.22009.0.10': -0.0625895494304551}	{'const': 14.54356091427117, 'Prob_Class_0': 29.830015512440514, 'Prob_Class_2': 26.83193830077447, 'Age': 0.013356533515010751, 'Sex': 0.18133347284115492, 'Education_score': 0.06604367553584625, 'Assessment_centre_11026.0': 0.24710011060887987, 'Assessment_centre_11027.0': 0.22284988751831475, 'Assessment_centre_11028.0': 0.47158211597844, 'f.22009.0.1': 0.056400208431222905, 'f.22009.0.2': 0.06067883424777048, 'f.22009.0.3': 0.059126572217025525, 'f.22009.0.4': 0.04236701056640388, 'f.22009.0.5': 0.01931837697808572, 'f.22009.0.6': 0.055469815816114876, 'f.22009.0.7': 0.04947526473626789, 'f.22009.0.8': 0.05095373604359293, 'f.22009.0.9': 0.023171198919266188, 'f.22009.0.10': 0.04406696223681986}	{'const': 1.084949158397689, 'Age': 0.012070232104187128, 'Sex': 0.17922590471074124, 'Education_score': 0.06596628632728642, 'Assessment_centre_11026.0': 0.24676300353521932, 'Assessment_centre_11027.0': 0.2215638877063435, 'Assessment_centre_11028.0': 0.4714177028674405, 'f.22009.0.1': 0.056279588159272025, 'f.22009.0.2': 0.06067308282313526, 'f.22009.0.3': 0.059115504843008336, 'f.22009.0.4': 0.04236878958533544, 'f.22009.0.5': 0.019317765645351814, 'f.22009.0.6': 0.05540992964565057, 'f.22009.0.7': 0.049479215137078425, 'f.22009.0.8': 0.05096336157140746, 'f.22009.0.9': 0.02317645937067621, 'f.22009.0.10': 0.04400170066352701}	4.623661137	3.65156984	4.626545661	3.652148436	rs12620095	0.339432384	FALSE
9	Matrix_pattern_puzzles	1.697900717	0.183261402	2	0.135090948	0.134011146	0.129367285	0.128920837	{'const': 10.66506871287892, 'Prob_Class_0': -18.8448253720247, 'Prob_Class_2': 3.6861649589602425, 'Age': -0.07646514503390586, 'Sex': 0.38944217865665465, 'Education_score': 0.2731890290687231, 'Assessment_centre_11026.0': 0.3247780356013855, 'Assessment_centre_11027.0': 0.04489461384571077, 'Assessment_centre_11028.0': 0.6158977548650362, 'f.22009.0.1': -0.007160758031808087, 'f.22009.0.2': 0.09007704303216729, 'f.22009.0.3': 0.028693614317686918, 'f.22009.0.4': -0.019976202640780916, 'f.22009.0.5': -0.021142888420278286, 'f.22009.0.6': -0.03172577913545858, 'f.22009.0.7': -0.04750294013824843, 'f.22009.0.8': -0.021517367188632903, 'f.22009.0.9': -0.010700325859134158, 'f.22009.0.10': -0.0021961797081659494}	{'const': 11.347120183907911, 'Age': -0.07615056240102433, 'Sex': 0.42899617153298136, 'Education_score': 0.2733665157924481, 'Assessment_centre_11026.0': 0.34495723580602405, 'Assessment_centre_11027.0': 0.05482266102937455, 'Assessment_centre_11028.0': 0.6772354171295445, 'f.22009.0.1': -0.0054920762900174174, 'f.22009.0.2': 0.0890957933344451, 'f.22009.0.3': 0.02718132858283595, 'f.22009.0.4': -0.020546862785500292, 'f.22009.0.5': -0.020517206848700294, 'f.22009.0.6': -0.031504155670966455, 'f.22009.0.7': -0.04735668528921746, 'f.22009.0.8': -0.02167864305711705, 'f.22009.0.9': -0.01090767846073768, 'f.22009.0.10': -0.002159321754553022}	{'const': 4.420886679645886, 'Prob_Class_0': 31.305258993720035, 'Prob_Class_2': 4.593431167132987, 'Age': 0.006031366501390849, 'Sex': 0.08890158303331663, 'Education_score': 0.027891846329382956, 'Assessment_centre_11026.0': 0.10643244373868524, 'Assessment_centre_11027.0': 0.09408939210348767, 'Assessment_centre_11028.0': 0.20430969887936212, 'f.22009.0.1': 0.024469781041636808, 'f.22009.0.2': 0.02592195090617145, 'f.22009.0.3': 0.02467222007238265, 'f.22009.0.4': 0.018648073234987073, 'f.22009.0.5': 0.008402376448438158, 'f.22009.0.6': 0.02358850771496068, 'f.22009.0.7': 0.0212742856421791, 'f.22009.0.8': 0.021062454963686136, 'f.22009.0.9': 0.00963757046197834, 'f.22009.0.10': 0.018485639451991137}	{'const': 0.4731762029350966, 'Age': 0.005085104254087623, 'Sex': 0.0760162369089385, 'Education_score': 0.027835190566580167, 'Assessment_centre_11026.0': 0.10588553429099695, 'Assessment_centre_11027.0': 0.09362865406492388, 'Assessment_centre_11028.0': 0.20144034075837317, 'f.22009.0.1': 0.0244591476714674, 'f.22009.0.2': 0.025906987633770955, 'f.22009.0.3': 0.024661901844318882, 'f.22009.0.4': 0.01865021913461449, 'f.22009.0.5': 0.008392826667686619, 'f.22009.0.6': 0.023594168852378195, 'f.22009.0.7': 0.02127888984372031, 'f.22009.0.8': 0.021065879362733297, 'f.22009.0.9': 0.009639333669914908, 'f.22009.0.10': 0.018489181553046973}	1.962425098	1.565739883	1.963649717	1.565539686	rs61083878	0.339432384	FALSE
8	Symbol_digit_matches	1.696851119	0.183455122	2	0.204663286	0.203663235	0.199359076	0.19894595	{'const': 33.939094630028855, 'Prob_Class_0': -14.985983340049703, 'Prob_Class_2': 20.33589884598065, 'Age': -0.30681779715471197, 'Sex': 0.26087621047216275, 'Education_score': 0.3198601052356364, 'Assessment_centre_11026.0': 0.010662905980112193, 'Assessment_centre_11027.0': -0.15135841839748282, 'Assessment_centre_11028.0': 0.5818732016767267, 'f.22009.0.1': -0.09951034885053715, 'f.22009.0.2': -0.08063130507485931, 'f.22009.0.3': -0.034415003451221754, 'f.22009.0.4': -0.06424592190636079, 'f.22009.0.5': -0.02087037184522957, 'f.22009.0.6': 0.01802332567430274, 'f.22009.0.7': 0.10430501287555383, 'f.22009.0.8': 0.03288179911572359, 'f.22009.0.9': 0.013737640419879477, 'f.22009.0.10': -0.017161621985654154}	{'const': 35.98562698615031, 'Age': -0.29765480817600387, 'Sex': 0.3020842301517436, 'Education_score': 0.32858774796579304, 'Assessment_centre_11026.0': 0.014837344261413407, 'Assessment_centre_11027.0': -0.17185183252598715, 'Assessment_centre_11028.0': 0.5972770596581775, 'f.22009.0.1': -0.09950944905535773, 'f.22009.0.2': -0.07880414544845754, 'f.22009.0.3': -0.035127467596412026, 'f.22009.0.4': -0.06432171517222503, 'f.22009.0.5': -0.01927498741948865, 'f.22009.0.6': 0.018912540633118015, 'f.22009.0.7': 0.10191679760532246, 'f.22009.0.8': 0.03098371699232617, 'f.22009.0.9': 0.014530466562006966, 'f.22009.0.10': -0.01741097867288622}	{'const': 13.185289246686786, 'Prob_Class_0': 23.262241175198938, 'Prob_Class_2': 32.30291968132914, 'Age': 0.012943237679415555, 'Sex': 0.18159079406317621, 'Education_score': 0.06413859183278664, 'Assessment_centre_11026.0': 0.2545265943171926, 'Assessment_centre_11027.0': 0.22209568644849115, 'Assessment_centre_11028.0': 0.45928810207411513, 'f.22009.0.1': 0.058582277218753434, 'f.22009.0.2': 0.05890905868249394, 'f.22009.0.3': 0.05798936064449057, 'f.22009.0.4': 0.04374328678367739, 'f.22009.0.5': 0.01985322804597358, 'f.22009.0.6': 0.054348410583791286, 'f.22009.0.7': 0.05091540173601847, 'f.22009.0.8': 0.049197260049978694, 'f.22009.0.9': 0.023804475741828476, 'f.22009.0.10': 0.044151180260673856}	{'const': 1.098238575293012, 'Age': 0.011782221845454289, 'Sex': 0.1767001718867619, 'Education_score': 0.06396095273356736, 'Assessment_centre_11026.0': 0.252721192720077, 'Assessment_centre_11027.0': 0.22038683177174972, 'Assessment_centre_11028.0': 0.4577470985336326, 'f.22009.0.1': 0.05859364146696869, 'f.22009.0.2': 0.058914672700246896, 'f.22009.0.3': 0.05800172239986179, 'f.22009.0.4': 0.04375454124756402, 'f.22009.0.5': 0.0198385101720906, 'f.22009.0.6': 0.05435773918766605, 'f.22009.0.7': 0.05088024648279923, 'f.22009.0.8': 0.04919821833393182, 'f.22009.0.9': 0.02380396915682103, 'f.22009.0.10': 0.044149123028220064}	4.552420858	3.583211184	4.555282049	3.585496678	rs2973361	0.339432384	FALSE
9	Tower_rearranging	1.693332966	0.184131307	2	0.092741751	0.091425871	0.085747897	0.085205423	{'const': 1.7867421201177285, 'Prob_Class_0': 77.55329808353733, 'Prob_Class_2': 14.034537990072991, 'Age': -0.09996736306042464, 'Sex': 0.684799348633211, 'Education_score': 0.27736879637949835, 'Assessment_centre_11026.0': 0.15294739403236338, 'Assessment_centre_11027.0': -0.020347495861512938, 'Assessment_centre_11028.0': -2.335170830539701, 'f.22009.0.1': -0.052755553739108674, 'f.22009.0.2': 0.030333611636777492, 'f.22009.0.3': 0.03327116385015674, 'f.22009.0.4': -0.044971759261877214, 'f.22009.0.5': -0.01825586317392525, 'f.22009.0.6': 0.06333823967964877, 'f.22009.0.7': 0.0028910469623115212, 'f.22009.0.8': -0.01756589124899847, 'f.22009.0.9': -0.004921332711846584, 'f.22009.0.10': -0.0163748223130527}	{'const': 15.014593796898273, 'Age': -0.10924801866981194, 'Sex': 0.5839050228292834, 'Education_score': 0.2722183596766944, 'Assessment_centre_11026.0': 0.15273734743583045, 'Assessment_centre_11027.0': 0.008230353193363862, 'Assessment_centre_11028.0': -2.283569887603011, 'f.22009.0.1': -0.05152932095068083, 'f.22009.0.2': 0.032850121498048786, 'f.22009.0.3': 0.03389409764606682, 'f.22009.0.4': -0.04490773258791897, 'f.22009.0.5': -0.019054197890129076, 'f.22009.0.6': 0.06343517207623263, 'f.22009.0.7': 0.0031229350082464884, 'f.22009.0.8': -0.0184131660196115, 'f.22009.0.9': -0.004908235542914781, 'f.22009.0.10': -0.015821846899470943}	{'const': 7.418569335479563, 'Prob_Class_0': 52.85860334821388, 'Prob_Class_2': 7.709220445880195, 'Age': 0.010114303063401726, 'Sex': 0.15015663685724873, 'Education_score': 0.047241303832577505, 'Assessment_centre_11026.0': 0.18364186886403555, 'Assessment_centre_11027.0': 0.15411478397156989, 'Assessment_centre_11028.0': 2.191848291313675, 'f.22009.0.1': 0.041249671547870126, 'f.22009.0.2': 0.04400688859071167, 'f.22009.0.3': 0.041679507725422095, 'f.22009.0.4': 0.03172053806697264, 'f.22009.0.5': 0.014217320717964029, 'f.22009.0.6': 0.03964682837739689, 'f.22009.0.7': 0.03603118198923342, 'f.22009.0.8': 0.0355289664288399, 'f.22009.0.9': 0.016708225700749448, 'f.22009.0.10': 0.031277620994497685}	{'const': 0.7874254449959697, 'Age': 0.008541476399138055, 'Sex': 0.12839788779132533, 'Education_score': 0.04714170977174914, 'Assessment_centre_11026.0': 0.18269685294460963, 'Assessment_centre_11027.0': 0.15318970567415668, 'Assessment_centre_11028.0': 2.1896186271788376, 'f.22009.0.1': 0.041222843504311144, 'f.22009.0.2': 0.04397336987870019, 'f.22009.0.3': 0.041673226135167156, 'f.22009.0.4': 0.03172973189548422, 'f.22009.0.5': 0.014203911049845426, 'f.22009.0.6': 0.03965818033728216, 'f.22009.0.7': 0.03604160148691956, 'f.22009.0.8': 0.035536334344763304, 'f.22009.0.9': 0.016712712674731307, 'f.22009.0.10': 0.03128538005682134}	3.066378852	2.421153006	3.068601772	2.421902004	rs61083878	0.33993472	FALSE
9	Tower_rearranging	1.68710294	0.185281526	2	0.068257126	0.06690375	0.061037422	0.060482442	{'const': 7.159139784055991, 'Prob_Class_0': -21.201450039075404, 'Prob_Class_2': 12.326371529134969, 'Age': -0.07783267005200413, 'Sex': 0.7789085645800854, 'Education_score': 0.17777392475020412, 'Assessment_centre_11026.0': -0.09472835938557014, 'Assessment_centre_11027.0': -0.20548026595078714, 'Assessment_centre_11028.0': -3.1494301907992397, 'f.22009.0.1': -0.025558334285509594, 'f.22009.0.2': -0.05151568426412865, 'f.22009.0.3': 0.07283831224710734, 'f.22009.0.4': 0.045791520427239385, 'f.22009.0.5': -0.03200873692460434, 'f.22009.0.6': 0.007021587318990817, 'f.22009.0.7': 0.044524584089760184, 'f.22009.0.8': -0.06128150573915186, 'f.22009.0.9': 0.021674168329608556, 'f.22009.0.10': -0.0525201798686696}	{'const': 14.396115811306933, 'Age': -0.0867985855875055, 'Sex': 0.7869536330961395, 'Education_score': 0.17614990061974617, 'Assessment_centre_11026.0': -0.08554825936725331, 'Assessment_centre_11027.0': -0.1685692974986573, 'Assessment_centre_11028.0': -3.232766476288788, 'f.22009.0.1': -0.02488499708314556, 'f.22009.0.2': -0.052284560897382495, 'f.22009.0.3': 0.07143108650159809, 'f.22009.0.4': 0.045632906837463065, 'f.22009.0.5': -0.03260892671075191, 'f.22009.0.6': 0.0074986774729781415, 'f.22009.0.7': 0.043720464756194434, 'f.22009.0.8': -0.06041254706767484, 'f.22009.0.9': 0.022107589145339994, 'f.22009.0.10': -0.050273847511006206}	{'const': 6.698445311179035, 'Prob_Class_0': 31.175227174935987, 'Prob_Class_2': 9.448569655291209, 'Age': 0.009909142485656238, 'Sex': 0.12970147736161874, 'Education_score': 0.0469094839556839, 'Assessment_centre_11026.0': 0.1901660565874528, 'Assessment_centre_11027.0': 0.15714295237375456, 'Assessment_centre_11028.0': 1.7991131667438813, 'f.22009.0.1': 0.04290340536811796, 'f.22009.0.2': 0.043654616407570714, 'f.22009.0.3': 0.04256673666007825, 'f.22009.0.4': 0.03196579321346379, 'f.22009.0.5': 0.014411955400644563, 'f.22009.0.6': 0.03993346979399653, 'f.22009.0.7': 0.03744701573076999, 'f.22009.0.8': 0.03632229002350971, 'f.22009.0.9': 0.017730199479904143, 'f.22009.0.10': 0.03242925183728423}	{'const': 0.8044809414382516, 'Age': 0.008606735374390065, 'Sex': 0.129535214557042, 'Education_score': 0.046905607700207554, 'Assessment_centre_11026.0': 0.18975630186429943, 'Assessment_centre_11027.0': 0.15556066787895317, 'Assessment_centre_11028.0': 1.798868197283069, 'f.22009.0.1': 0.04289976843574112, 'f.22009.0.2': 0.04365660006535233, 'f.22009.0.3': 0.042572379634590096, 'f.22009.0.4': 0.031974616905487044, 'f.22009.0.5': 0.014412471542541683, 'f.22009.0.6': 0.03993568134379515, 'f.22009.0.7': 0.03745544373863615, 'f.22009.0.8': 0.03632990111309241, 'f.22009.0.9': 0.017733136894330877, 'f.22009.0.10': 0.03241536244304615}	3.091484441	2.4507674	3.093728849	2.452153321	rs7318730	0.341308074	FALSE
7	Numeric_memory	1.680570858	0.186489791	2	0.051216578	0.049869305	0.044001495	0.043452213	{'const': 9.547850376657136, 'Prob_Class_0': 0.8719853032450753, 'Prob_Class_2': -5.464292218323569, 'Age': -0.02603933790664094, 'Sex': 0.16521106176384237, 'Education_score': 0.10436231171731535, 'Assessment_centre_11026.0': 0.05774002972023297, 'Assessment_centre_11027.0': -0.05428611142726641, 'Assessment_centre_11028.0': 0.4171643291955898, 'f.22009.0.1': 0.014162308130844214, 'f.22009.0.2': 0.005043552245829396, 'f.22009.0.3': -0.0037162415465778775, 'f.22009.0.4': 0.007806060765920417, 'f.22009.0.5': -0.00368751050363348, 'f.22009.0.6': 0.002918620450922662, 'f.22009.0.7': -0.010006695478899642, 'f.22009.0.8': -0.01074000239365454, 'f.22009.0.9': -0.004460972701051963, 'f.22009.0.10': -0.010196878188606559}	{'const': 8.247255021950869, 'Age': -0.027925827850187705, 'Sex': 0.18235468991713666, 'Education_score': 0.10385159880677168, 'Assessment_centre_11026.0': 0.06782017581142467, 'Assessment_centre_11027.0': -0.043635576442016814, 'Assessment_centre_11028.0': 0.461448729499979, 'f.22009.0.1': 0.015511564050621733, 'f.22009.0.2': 0.004631434623183422, 'f.22009.0.3': -0.003919196453628254, 'f.22009.0.4': 0.0076401546644359, 'f.22009.0.5': -0.0034006938781924686, 'f.22009.0.6': 0.0032327608461288943, 'f.22009.0.7': -0.009090410807652407, 'f.22009.0.8': -0.010972343889614213, 'f.22009.0.9': -0.004252991973175383, 'f.22009.0.10': -0.009813909797946305}	{'const': 1.905077749291069, 'Prob_Class_0': 9.897936973425852, 'Prob_Class_2': 3.2215703496883874, 'Age': 0.0035162088618080614, 'Sex': 0.05250704431376317, 'Education_score': 0.018386679562165074, 'Assessment_centre_11026.0': 0.07177766577003075, 'Assessment_centre_11027.0': 0.060288245238615715, 'Assessment_centre_11028.0': 0.8621666291801032, 'f.22009.0.1': 0.0160993474168679, 'f.22009.0.2': 0.017118273498435508, 'f.22009.0.3': 0.016312140061623005, 'f.22009.0.4': 0.012374047936391812, 'f.22009.0.5': 0.005580635875240644, 'f.22009.0.6': 0.015582227449459002, 'f.22009.0.7': 0.014167256372449793, 'f.22009.0.8': 0.01394885279751935, 'f.22009.0.9': 0.00654801700021048, 'f.22009.0.10': 0.012226875152872232}	{'const': 0.30907914491277155, 'Age': 0.0033437641763828974, 'Sex': 0.05015933156029956, 'Education_score': 0.01837842135919656, 'Assessment_centre_11026.0': 0.0714747728429646, 'Assessment_centre_11027.0': 0.05999786018212321, 'Assessment_centre_11028.0': 0.8615590992653632, 'f.22009.0.1': 0.016083052423647812, 'f.22009.0.2': 0.01711407207080869, 'f.22009.0.3': 0.01631159919096961, 'f.22009.0.4': 0.012377173162339676, 'f.22009.0.5': 0.005574484928851941, 'f.22009.0.6': 0.015580817269673055, 'f.22009.0.7': 0.014161578100161653, 'f.22009.0.8': 0.013952233946105416, 'f.22009.0.9': 0.0065488324522314, 'f.22009.0.10': 0.01222859860856797}	1.206656508	0.938073278	1.207512931	0.937098086	rs7823669	0.342782111	FALSE
4	Numeric_memory_online	1.678753454	0.186923092	2	0.041008836	0.039069186	0.030610137	0.029818348	{'const': 2.352546649126396, 'Prob_Class_0': 23.779072626073116, 'Prob_Class_2': 6.393493455587467, 'Age': -0.021559858556369795, 'Sex': 0.2043218953207411, 'Education_score': 0.13038143741048835, 'Assessment_centre_11026.0': -0.014233971985313523, 'Assessment_centre_11027.0': -0.06033558210111824, 'Assessment_centre_11028.0': 0.0949349041452533, 'f.22009.0.1': -0.028421165912581304, 'f.22009.0.2': 0.02153520903345812, 'f.22009.0.3': 0.023572936644837904, 'f.22009.0.4': -0.027538560222778206, 'f.22009.0.5': 0.009874176416085364, 'f.22009.0.6': 0.02115796614550377, 'f.22009.0.7': 0.006839715203684158, 'f.22009.0.8': -0.0013103783445155425, 'f.22009.0.9': 0.00362909295216216, 'f.22009.0.10': -0.0024855476866421844}	{'const': 7.461595320985099, 'Age': -0.02094118522126601, 'Sex': 0.22572058819162857, 'Education_score': 0.1330756665186355, 'Assessment_centre_11026.0': 0.007606007733912084, 'Assessment_centre_11027.0': -0.05205639323469227, 'Assessment_centre_11028.0': 0.11492943809359382, 'f.22009.0.1': -0.028347754556540063, 'f.22009.0.2': 0.019973803916244336, 'f.22009.0.3': 0.02268023724822296, 'f.22009.0.4': -0.027660679854636362, 'f.22009.0.5': 0.009862739401089187, 'f.22009.0.6': 0.021909309345903894, 'f.22009.0.7': 0.00690076461835395, 'f.22009.0.8': -0.0011260977529647602, 'f.22009.0.9': 0.00385505703697498, 'f.22009.0.10': -0.0017171300847013424}	{'const': 3.059458984658739, 'Prob_Class_0': 16.74257707679114, 'Prob_Class_2': 3.5573603777824516, 'Age': 0.0045613003402220475, 'Sex': 0.06873794418118728, 'Education_score': 0.026282561974452542, 'Assessment_centre_11026.0': 0.09566701274160147, 'Assessment_centre_11027.0': 0.08784323350032633, 'Assessment_centre_11028.0': 0.17677465585211222, 'f.22009.0.1': 0.022371265232376737, 'f.22009.0.2': 0.023251336154745086, 'f.22009.0.3': 0.021984724026846342, 'f.22009.0.4': 0.016318225242364176, 'f.22009.0.5': 0.007305151775186391, 'f.22009.0.6': 0.020557610312147083, 'f.22009.0.7': 0.019112831320139002, 'f.22009.0.8': 0.018866979302688148, 'f.22009.0.9': 0.008248355365229354, 'f.22009.0.10': 0.016562607590288207}	{'const': 0.40964670166514483, 'Age': 0.004514237055034832, 'Sex': 0.06776628074883985, 'Education_score': 0.026244737893998456, 'Assessment_centre_11026.0': 0.09495585908684574, 'Assessment_centre_11027.0': 0.08774036833047788, 'Assessment_centre_11028.0': 0.17641671789639668, 'f.22009.0.1': 0.022378527701436567, 'f.22009.0.2': 0.023245168302235702, 'f.22009.0.3': 0.021988295830076086, 'f.22009.0.4': 0.016323686197290348, 'f.22009.0.5': 0.007305447461611203, 'f.22009.0.6': 0.02055579409212552, 'f.22009.0.7': 0.019111455462473528, 'f.22009.0.8': 0.018873124913999922, 'f.22009.0.9': 0.008248324463864597, 'f.22009.0.10': 0.0165612216538269}	1.356395033	1.024939868	1.357766058	1.026432675	rs1904387	0.342828378	FALSE
2	Numeric_memory	1.659243265	0.190500306	2	0.052057211	0.050751385	0.044974202	0.044451933	{'const': 1.920687397753416, 'Prob_Class_0': 17.957569236670473, 'Prob_Class_2': 9.296842012898406, 'Age': -0.02873687507906438, 'Sex': 0.14861442607994207, 'Education_score': 0.10210527064668937, 'Assessment_centre_11026.0': 0.043330384580518855, 'Assessment_centre_11027.0': -0.05639664492715912, 'Assessment_centre_11028.0': 0.3861941235484996, 'f.22009.0.1': 0.013557758791860466, 'f.22009.0.2': 0.008308419608802367, 'f.22009.0.3': -0.003964566145690122, 'f.22009.0.4': 0.006584064684944331, 'f.22009.0.5': -0.003144144780084724, 'f.22009.0.6': 0.006478985491710533, 'f.22009.0.7': -0.011355408817429127, 'f.22009.0.8': -0.013195049235440728, 'f.22009.0.9': -0.004955915652482594, 'f.22009.0.10': -0.011875729588109424}	{'const': 8.247247252355464, 'Age': -0.02810897987957591, 'Sex': 0.18676369580905963, 'Education_score': 0.10296935464789636, 'Assessment_centre_11026.0': 0.0666449524935647, 'Assessment_centre_11027.0': -0.04301632147964131, 'Assessment_centre_11028.0': 0.4671462270496738, 'f.22009.0.1': 0.014490967694014964, 'f.22009.0.2': 0.006995444414643136, 'f.22009.0.3': -0.004685077442687986, 'f.22009.0.4': 0.006244939072580627, 'f.22009.0.5': -0.0028609094738116514, 'f.22009.0.6': 0.006352899056783504, 'f.22009.0.7': -0.011178407788088453, 'f.22009.0.8': -0.013535078601329995, 'f.22009.0.9': -0.004932987025188601, 'f.22009.0.10': -0.011885686041651161}	{'const': 3.529569726621237, 'Prob_Class_0': 15.481968722546071, 'Prob_Class_2': 5.105411016740068, 'Age': 0.0037961047862446655, 'Sex': 0.05695631743108462, 'Education_score': 0.018255075644668065, 'Assessment_centre_11026.0': 0.0720786605626675, 'Assessment_centre_11027.0': 0.059968267004104805, 'Assessment_centre_11028.0': 0.8620019931326064, 'f.22009.0.1': 0.015929765450189856, 'f.22009.0.2': 0.01699351591438614, 'f.22009.0.3': 0.016179516385848525, 'f.22009.0.4': 0.01229203234470134, 'f.22009.0.5': 0.005514796856781205, 'f.22009.0.6': 0.015421284315776315, 'f.22009.0.7': 0.013967951371804812, 'f.22009.0.8': 0.013822574198999895, 'f.22009.0.9': 0.006475562364529751, 'f.22009.0.10': 0.012103949971908569}	{'const': 0.30645247486678584, 'Age': 0.003312883226996166, 'Sex': 0.04970051676722161, 'Education_score': 0.018233326684005114, 'Assessment_centre_11026.0': 0.07095188639862403, 'Assessment_centre_11027.0': 0.0594294774444415, 'Assessment_centre_11028.0': 0.8610043141596363, 'f.22009.0.1': 0.015925677446801127, 'f.22009.0.2': 0.01698171228619121, 'f.22009.0.3': 0.01617819240410295, 'f.22009.0.4': 0.012293350633590862, 'f.22009.0.5': 0.005513859041690719, 'f.22009.0.6': 0.015425300642565351, 'f.22009.0.7': 0.013969835872921815, 'f.22009.0.8': 0.013825077068923507, 'f.22009.0.9': 0.006477200130605702, 'f.22009.0.10': 0.012107150999866487}	1.206097416	0.93743767	1.206927852	0.937023948	rs12707676	0.348628011	FALSE
3	Matrix_pattern_puzzles	1.64827522	0.192568784	2	0.135021918	0.133999529	0.129439414	0.129034997	{'const': 14.120674086237091, 'Prob_Class_0': -11.580969982650505, 'Prob_Class_2': -4.942475626447867, 'Age': -0.06805775439326593, 'Sex': 0.30582147136374827, 'Education_score': 0.3900886642578184, 'Assessment_centre_11026.0': 0.288387653999466, 'Assessment_centre_11027.0': -0.26189793118037547, 'Assessment_centre_11028.0': 0.281304161818389, 'f.22009.0.1': -0.01772970891952659, 'f.22009.0.2': 0.045494056583295577, 'f.22009.0.3': 0.011568096043855836, 'f.22009.0.4': -0.003305088038687183, 'f.22009.0.5': -0.01715791885800646, 'f.22009.0.6': 0.015837868496760034, 'f.22009.0.7': 0.01242103426495443, 'f.22009.0.8': 0.010537700409225317, 'f.22009.0.9': -0.008184118798325295, 'f.22009.0.10': -0.028697515576684894}	{'const': 10.422256150784474, 'Age': -0.06699760384482036, 'Sex': 0.30005509202268144, 'Education_score': 0.38963099975373594, 'Assessment_centre_11026.0': 0.2825888028600644, 'Assessment_centre_11027.0': -0.26163603044033445, 'Assessment_centre_11028.0': 0.26438985636920836, 'f.22009.0.1': -0.019176183327728094, 'f.22009.0.2': 0.043826946879562644, 'f.22009.0.3': 0.011129521652565144, 'f.22009.0.4': -0.0036376730233052545, 'f.22009.0.5': -0.01760309740580893, 'f.22009.0.6': 0.015495568121508832, 'f.22009.0.7': 0.012841736819564471, 'f.22009.0.8': 0.01116990075688911, 'f.22009.0.9': -0.008611001239855528, 'f.22009.0.10': -0.029146711811318796}	{'const': 2.108234523498749, 'Prob_Class_0': 6.999521966448947, 'Prob_Class_2': 2.7542892765624343, 'Age': 0.005259115862639271, 'Sex': 0.07716905220385886, 'Education_score': 0.027856960649365624, 'Assessment_centre_11026.0': 0.10806251627573775, 'Assessment_centre_11027.0': 0.09490656670803331, 'Assessment_centre_11028.0': 0.1981246097586837, 'f.22009.0.1': 0.02461810189389105, 'f.22009.0.2': 0.026344731556640924, 'f.22009.0.3': 0.024784193155188965, 'f.22009.0.4': 0.018940212020536987, 'f.22009.0.5': 0.008380750649020692, 'f.22009.0.6': 0.02380071781389501, 'f.22009.0.7': 0.021410147027287895, 'f.22009.0.8': 0.021041545663002235, 'f.22009.0.9': 0.01005837822574753, 'f.22009.0.10': 0.019032654295196714}	{'const': 0.47292406655152724, 'Age': 0.005219113091343505, 'Sex': 0.0770483870810678, 'Education_score': 0.027814984553006794, 'Assessment_centre_11026.0': 0.10794981022066193, 'Assessment_centre_11027.0': 0.09489733300442725, 'Assessment_centre_11028.0': 0.19790872649073352, 'f.22009.0.1': 0.024610355400072774, 'f.22009.0.2': 0.02632212039125882, 'f.22009.0.3': 0.024788325168262973, 'f.22009.0.4': 0.018942154242893156, 'f.22009.0.5': 0.00837854617770778, 'f.22009.0.6': 0.023804260901605746, 'f.22009.0.7': 0.021413277671575304, 'f.22009.0.8': 0.021036480266001543, 'f.22009.0.9': 0.010054855531471554, 'f.22009.0.10': 0.019034138226616152}	2.012846322	1.60333734	2.014035546	1.604525325	rs11867479	0.351647344	FALSE
9	Numeric_memory_online	1.615916415	0.199018101	2	0.041591673	0.03974247	0.03129236	0.0305808	{'const': 5.690696190187468, 'Prob_Class_0': -5.917789187569677, 'Prob_Class_2': 12.049118864820556, 'Age': -0.02142213064587953, 'Sex': 0.21644810217277624, 'Education_score': 0.1351769845464642, 'Assessment_centre_11026.0': 0.025874848488256434, 'Assessment_centre_11027.0': -0.03595440160547936, 'Assessment_centre_11028.0': 0.13691737675959623, 'f.22009.0.1': -0.030075761520392513, 'f.22009.0.2': 0.016876535538095556, 'f.22009.0.3': 0.021396621973141856, 'f.22009.0.4': -0.026100596659563643, 'f.22009.0.5': 0.008616121457670467, 'f.22009.0.6': 0.023883982393017922, 'f.22009.0.7': 0.009772584291942773, 'f.22009.0.8': 0.0023016614948952476, 'f.22009.0.9': 0.004538777899903695, 'f.22009.0.10': -0.0016115940369900972}	{'const': 7.459694955819835, 'Age': -0.021057911836959143, 'Sex': 0.23579975815474652, 'Education_score': 0.13424633537491776, 'Assessment_centre_11026.0': 0.023736019494250308, 'Assessment_centre_11027.0': -0.039708544050122294, 'Assessment_centre_11028.0': 0.12292896413410084, 'f.22009.0.1': -0.028151817541227368, 'f.22009.0.2': 0.017361674925978968, 'f.22009.0.3': 0.021492184074766107, 'f.22009.0.4': -0.02505263744786069, 'f.22009.0.5': 0.008807405617098741, 'f.22009.0.6': 0.02307017082883274, 'f.22009.0.7': 0.00924902036261123, 'f.22009.0.8': 0.0016413817430042145, 'f.22009.0.9': 0.004388027729413657, 'f.22009.0.10': -0.0015553979278993934}	{'const': 2.9407120956502313, 'Prob_Class_0': 5.13522482678601, 'Prob_Class_2': 9.258269697478688, 'Age': 0.004527641706458547, 'Sex': 0.06837173562065452, 'Education_score': 0.025995384014326373, 'Assessment_centre_11026.0': 0.09454317833341709, 'Assessment_centre_11027.0': 0.08706933444744436, 'Assessment_centre_11028.0': 0.1760995157524637, 'f.22009.0.1': 0.022198586405710558, 'f.22009.0.2': 0.02311959076995188, 'f.22009.0.3': 0.021817393899447382, 'f.22009.0.4': 0.01622443139970787, 'f.22009.0.5': 0.007223754507373824, 'f.22009.0.6': 0.02045344738436182, 'f.22009.0.7': 0.018952026091867143, 'f.22009.0.8': 0.01875911036833938, 'f.22009.0.9': 0.008210851640017962, 'f.22009.0.10': 0.016433417563284064}	{'const': 0.4063443388532868, 'Age': 0.004491571508116198, 'Sex': 0.06731692765981996, 'Education_score': 0.025997083937662396, 'Assessment_centre_11026.0': 0.09448635646221004, 'Assessment_centre_11027.0': 0.0869780586605151, 'Assessment_centre_11028.0': 0.17598825668909082, 'f.22009.0.1': 0.0221778101301764, 'f.22009.0.2': 0.023126425946422644, 'f.22009.0.3': 0.021825045394246873, 'f.22009.0.4': 0.016212124628032534, 'f.22009.0.5': 0.0072254617666949, 'f.22009.0.6': 0.02045345752195671, 'f.22009.0.7': 0.018953408112451216, 'f.22009.0.8': 0.018762256899426604, 'f.22009.0.9': 0.008207771877568867, 'f.22009.0.10': 0.016439008055925866}	1.353589986	1.022580369	1.354895201	1.025016784	rs1304976	0.362061616	FALSE
1	Matrix_pattern_puzzles	1.614743163	0.199133889	2	0.138354917	0.137323916	0.132608488	0.132213654	{'const': 17.663454750274784, 'Prob_Class_0': -14.360628313917173, 'Prob_Class_2': -11.989704714970587, 'Age': -0.07000755831769337, 'Sex': 0.4250832073998229, 'Education_score': 0.35128879416271513, 'Assessment_centre_11026.0': 0.41941798261929947, 'Assessment_centre_11027.0': 0.04167171009967068, 'Assessment_centre_11028.0': 0.50570342014334, 'f.22009.0.1': 0.0016800750626280185, 'f.22009.0.2': 0.011110691781566191, 'f.22009.0.3': 0.043599804972106575, 'f.22009.0.4': 0.017636653774675704, 'f.22009.0.5': -0.02365774031871546, 'f.22009.0.6': 0.00023207256326558787, 'f.22009.0.7': 0.0031595860832249597, 'f.22009.0.8': 0.009316427497861293, 'f.22009.0.9': -0.008927951254606152, 'f.22009.0.10': -0.007799449539444309}	{'const': 11.238824751793498, 'Age': -0.07422565666053828, 'Sex': 0.3724025736479193, 'Education_score': 0.3500470244849093, 'Assessment_centre_11026.0': 0.41517940699714684, 'Assessment_centre_11027.0': 0.06192851716568277, 'Assessment_centre_11028.0': 0.5029544159639091, 'f.22009.0.1': 0.002989255343060058, 'f.22009.0.2': 0.012199991377580356, 'f.22009.0.3': 0.043012800007788024, 'f.22009.0.4': 0.017437992361354133, 'f.22009.0.5': -0.023676488983327686, 'f.22009.0.6': -0.0002555343269154899, 'f.22009.0.7': 0.0037754120521786005, 'f.22009.0.8': 0.008402196505247246, 'f.22009.0.9': -0.00903428532443354, 'f.22009.0.10': -0.007927413432436586}	{'const': 4.540549628206948, 'Prob_Class_0': 8.562648421073462, 'Prob_Class_2': 12.483348599880848, 'Age': 0.005929203888626622, 'Sex': 0.08199423929875829, 'Education_score': 0.027950480504556924, 'Assessment_centre_11026.0': 0.10680120366578205, 'Assessment_centre_11027.0': 0.095935893837677, 'Assessment_centre_11028.0': 0.20370666932105433, 'f.22009.0.1': 0.025011715016624435, 'f.22009.0.2': 0.02594253793859194, 'f.22009.0.3': 0.024544784709277196, 'f.22009.0.4': 0.018662548486925064, 'f.22009.0.5': 0.008401353232257533, 'f.22009.0.6': 0.024367567900093187, 'f.22009.0.7': 0.02116918976568275, 'f.22009.0.8': 0.02107967229247933, 'f.22009.0.9': 0.010313469201447068, 'f.22009.0.10': 0.01862826894634075}	{'const': 0.46762465509683293, 'Age': 0.005108661928525633, 'Sex': 0.07646276385073672, 'Education_score': 0.027889103413759275, 'Assessment_centre_11026.0': 0.10644248130030542, 'Assessment_centre_11027.0': 0.0948242426741293, 'Assessment_centre_11028.0': 0.20361952158411478, 'f.22009.0.1': 0.025001928997115286, 'f.22009.0.2': 0.025941350812694927, 'f.22009.0.3': 0.024534549771586884, 'f.22009.0.4': 0.01866509721456947, 'f.22009.0.5': 0.008403227980273445, 'f.22009.0.6': 0.024354795874798853, 'f.22009.0.7': 0.0211709976468846, 'f.22009.0.8': 0.02107306546011374, 'f.22009.0.9': 0.010315509821540782, 'f.22009.0.10': 0.018632167177798253}	1.966411578	1.566971951	1.96758768	1.568020317	rs4711000	0.362061616	FALSE
4	Numeric_memory	1.607584232	0.200584541	2	0.052613738	0.051357653	0.045581593	0.045103728	{'const': 9.69730434225541, 'Prob_Class_0': -11.665112811270099, 'Prob_Class_2': -1.9264503763906826, 'Age': -0.02650163525105347, 'Sex': 0.16821528619743714, 'Education_score': 0.09472030429968815, 'Assessment_centre_11026.0': 0.014789192717948402, 'Assessment_centre_11027.0': -0.17143634550455575, 'Assessment_centre_11028.0': 0.2656502984719924, 'f.22009.0.1': -0.009363118703895681, 'f.22009.0.2': 0.011185936658218478, 'f.22009.0.3': 0.007367854274825544, 'f.22009.0.4': 0.025232341689005934, 'f.22009.0.5': -0.007312844104223334, 'f.22009.0.6': -0.000657826061516634, 'f.22009.0.7': 0.01923945871335463, 'f.22009.0.8': -0.0074809899531628025, 'f.22009.0.9': 0.007343273258634378, 'f.22009.0.10': -0.032245276504835406}	{'const': 7.957095508064292, 'Age': -0.027901047913294025, 'Sex': 0.19609897495643946, 'Education_score': 0.09776442235844171, 'Assessment_centre_11026.0': 0.006918522914734215, 'Assessment_centre_11027.0': -0.17368494984834892, 'Assessment_centre_11028.0': 0.25446922356353197, 'f.22009.0.1': -0.009075196044837329, 'f.22009.0.2': 0.01150712979478629, 'f.22009.0.3': 0.007672269310457822, 'f.22009.0.4': 0.025937825666367514, 'f.22009.0.5': -0.007310742608998371, 'f.22009.0.6': -0.0004815783914064349, 'f.22009.0.7': 0.018687093124710695, 'f.22009.0.8': -0.007765913711713663, 'f.22009.0.9': 0.007098476105427741, 'f.22009.0.10': -0.03203143269408887}	{'const': 1.9072452824719417, 'Prob_Class_0': 6.749121052272866, 'Prob_Class_2': 2.7849799013224197, 'Age': 0.0035611852251420987, 'Sex': 0.05314781826204763, 'Education_score': 0.01832243961156482, 'Assessment_centre_11026.0': 0.07209164308938726, 'Assessment_centre_11027.0': 0.06052608206655551, 'Assessment_centre_11028.0': 0.7150893634619299, 'f.22009.0.1': 0.015947718379250603, 'f.22009.0.2': 0.017326473978527716, 'f.22009.0.3': 0.016271385568553683, 'f.22009.0.4': 0.012385091230473325, 'f.22009.0.5': 0.005489995350141829, 'f.22009.0.6': 0.015664007300109657, 'f.22009.0.7': 0.013981078120817314, 'f.22009.0.8': 0.013880901413136769, 'f.22009.0.9': 0.006554872632206973, 'f.22009.0.10': 0.012416326961611185}	{'const': 0.3053581317844598, 'Age': 0.0033785470386733956, 'Sex': 0.05044185046229871, 'Education_score': 0.018227557958323634, 'Assessment_centre_11026.0': 0.07195990801252147, 'Assessment_centre_11027.0': 0.0604680596888644, 'Assessment_centre_11028.0': 0.7152146101203097, 'f.22009.0.1': 0.01594586266474671, 'f.22009.0.2': 0.01732909266026744, 'f.22009.0.3': 0.01627193373373481, 'f.22009.0.4': 0.012379932728184299, 'f.22009.0.5': 0.005490983838891101, 'f.22009.0.6': 0.015666344431791924, 'f.22009.0.7': 0.013981151713373689, 'f.22009.0.8': 0.013874268881955308, 'f.22009.0.9': 0.0065542601588091595, 'f.22009.0.10': 0.012417278745939054}	1.227368621	0.958472403	1.228182	0.959283613	rs11671460	0.363911478	FALSE
0	Matrix_pattern_puzzles	1.601172384	0.201849973	2	0.117897958	0.116859431	0.112060518	0.111668303	{'const': 15.69176983489857, 'Prob_Class_0': 10.331008260448668, 'Prob_Class_2': -19.003593217143468, 'Age': -0.05828745228943844, 'Sex': 0.27572544530200205, 'Education_score': 0.3152818493252958, 'Assessment_centre_11026.0': 0.30219601792865014, 'Assessment_centre_11027.0': -0.02204792248503398, 'Assessment_centre_11028.0': 0.5920965462930294, 'f.22009.0.1': -0.009777963705050293, 'f.22009.0.2': -0.028277536716354683, 'f.22009.0.3': 0.0010227202376367223, 'f.22009.0.4': -0.022868038214039994, 'f.22009.0.5': -0.023587716764616837, 'f.22009.0.6': -0.005948874435947135, 'f.22009.0.7': 0.006095851838795433, 'f.22009.0.8': 0.03352735553739041, 'f.22009.0.9': -0.025866885776430402, 'f.22009.0.10': 0.02396551470786477}	{'const': 10.718778618781169, 'Age': -0.06183444930828954, 'Sex': 0.25925364924598027, 'Education_score': 0.3110121959102407, 'Assessment_centre_11026.0': 0.3036350903995661, 'Assessment_centre_11027.0': -0.014508867277389585, 'Assessment_centre_11028.0': 0.6035055162731053, 'f.22009.0.1': -0.009345967728678132, 'f.22009.0.2': -0.028648099773347525, 'f.22009.0.3': -0.0007695636759172781, 'f.22009.0.4': -0.023881807782048018, 'f.22009.0.5': -0.023268859171814, 'f.22009.0.6': -0.00653292084152673, 'f.22009.0.7': 0.0057319666596626385, 'f.22009.0.8': 0.03364087038542266, 'f.22009.0.9': -0.02560030971950617, 'f.22009.0.10': 0.024651728297096036}	{'const': 5.929285807675051, 'Prob_Class_0': 13.858594511700131, 'Prob_Class_2': 13.669853763713043, 'Age': 0.005619153807286034, 'Sex': 0.08224550327303409, 'Education_score': 0.027404523665668118, 'Assessment_centre_11026.0': 0.10590869638269143, 'Assessment_centre_11027.0': 0.09612720950360032, 'Assessment_centre_11028.0': 0.18692387750843356, 'f.22009.0.1': 0.024501170393388817, 'f.22009.0.2': 0.02545876259861233, 'f.22009.0.3': 0.024836578268100082, 'f.22009.0.4': 0.018722320200130985, 'f.22009.0.5': 0.008381804562264273, 'f.22009.0.6': 0.023484162806897572, 'f.22009.0.7': 0.02123691642301621, 'f.22009.0.8': 0.02108646678677661, 'f.22009.0.9': 0.010233507602109185, 'f.22009.0.10': 0.01868437276850895}	{'const': 0.46315993162185476, 'Age': 0.005143160765670241, 'Sex': 0.07605887792603706, 'Education_score': 0.027299223159980075, 'Assessment_centre_11026.0': 0.1059284316064108, 'Assessment_centre_11027.0': 0.09604243548897431, 'Assessment_centre_11028.0': 0.18621213736066056, 'f.22009.0.1': 0.024499181180138305, 'f.22009.0.2': 0.0254627338051821, 'f.22009.0.3': 0.024799169783543535, 'f.22009.0.4': 0.01871770777397622, 'f.22009.0.5': 0.008374014078635684, 'f.22009.0.6': 0.02348500682192517, 'f.22009.0.7': 0.021239434086745446, 'f.22009.0.8': 0.021088248442296457, 'f.22009.0.9': 0.010234468374742744, 'f.22009.0.10': 0.01868369973614202}	1.956409225	1.55444626	1.957560558	1.554732465	rs12700002	0.365418054	FALSE
6	Symbol_digit_matches	1.58823509	0.204474677	2	0.200304547	0.199373385	0.195027964	0.194681068	{'const': 45.28964219521769, 'Prob_Class_0': -34.301358266777186, 'Prob_Class_2': -5.5700751367401296, 'Age': -0.2939301179255881, 'Sex': 0.07173593193968156, 'Education_score': 0.45688467533704663, 'Assessment_centre_11026.0': 0.6799402035151958, 'Assessment_centre_11027.0': 0.1868698192532287, 'Assessment_centre_11028.0': 0.8522798955103241, 'f.22009.0.1': 0.058548905681978694, 'f.22009.0.2': -0.005782468893125633, 'f.22009.0.3': -0.06459374167485225, 'f.22009.0.4': -0.06781887838497094, 'f.22009.0.5': -0.02308115968409426, 'f.22009.0.6': -0.010055120066710246, 'f.22009.0.7': -0.07859688795885188, 'f.22009.0.8': -0.081461750618332, 'f.22009.0.9': -0.0055622313681461324, 'f.22009.0.10': -0.04538088448864931}	{'const': 36.7833146477896, 'Age': -0.29694145256470866, 'Sex': 0.003833202421417381, 'Education_score': 0.45926904467743385, 'Assessment_centre_11026.0': 0.6595810126889576, 'Assessment_centre_11027.0': 0.1785808801934097, 'Assessment_centre_11028.0': 0.8424874770946614, 'f.22009.0.1': 0.05709957907012732, 'f.22009.0.2': -0.005441225579847029, 'f.22009.0.3': -0.0642322708032908, 'f.22009.0.4': -0.06624726133718764, 'f.22009.0.5': -0.022955697995320625, 'f.22009.0.6': -0.011546576555661195, 'f.22009.0.7': -0.08061526586219364, 'f.22009.0.8': -0.08456379032673511, 'f.22009.0.9': -0.006285504455894181, 'f.22009.0.10': -0.047882489446137946}	{'const': 9.935455257165989, 'Prob_Class_0': 29.825163617875948, 'Prob_Class_2': 13.912069444038165, 'Age': 0.012451676442453048, 'Sex': 0.1873713528566581, 'Education_score': 0.06687049865922683, 'Assessment_centre_11026.0': 0.250275140889145, 'Assessment_centre_11027.0': 0.2240695175240203, 'Assessment_centre_11028.0': 0.4510882459127145, 'f.22009.0.1': 0.05933861938988199, 'f.22009.0.2': 0.06128379153762409, 'f.22009.0.3': 0.058826746000552106, 'f.22009.0.4': 0.04457046427773829, 'f.22009.0.5': 0.019772749374895877, 'f.22009.0.6': 0.05704286131392081, 'f.22009.0.7': 0.05093937936120284, 'f.22009.0.8': 0.05080885991923144, 'f.22009.0.9': 0.023597104699654474, 'f.22009.0.10': 0.04471804582985211}	{'const': 1.118468387618461, 'Age': 0.01221299012330201, 'Sex': 0.18110061677080888, 'Education_score': 0.06687033006257703, 'Assessment_centre_11026.0': 0.24988869766500946, 'Assessment_centre_11027.0': 0.223280429626665, 'Assessment_centre_11028.0': 0.45055217582657886, 'f.22009.0.1': 0.05933887351165898, 'f.22009.0.2': 0.06129497297931055, 'f.22009.0.3': 0.05883895550716738, 'f.22009.0.4': 0.04454634265320223, 'f.22009.0.5': 0.019774315009521384, 'f.22009.0.6': 0.057043176553227055, 'f.22009.0.7': 0.0509166274656342, 'f.22009.0.8': 0.050691212758104766, 'f.22009.0.9': 0.023598429980789988, 'f.22009.0.10': 0.04469849774518442}	4.691377797	3.705554131	4.694108311	3.7100187	rs9809852	0.368863902	FALSE
9	Fluid_intel_score	1.587280449	0.204631641	2	0.079727121	0.078872393	0.074880746	0.074563024	{'const': 11.309351982979967, 'Prob_Class_0': 22.465241978843267, 'Prob_Class_2': -10.49322459440341, 'Age': -0.02416398635637507, 'Sex': 0.21134377550116024, 'Education_score': 0.36145084823823304, 'Assessment_centre_11026.0': 0.13855846106886718, 'Assessment_centre_11027.0': -0.2551798651309174, 'Assessment_centre_11028.0': 0.09763598619111877, 'f.22009.0.1': 0.01766684146702017, 'f.22009.0.2': 0.010607308745563352, 'f.22009.0.3': 0.03069083943885746, 'f.22009.0.4': 0.002843372438551804, 'f.22009.0.5': -0.0047199766155131915, 'f.22009.0.6': 0.0029361954450072888, 'f.22009.0.7': 0.003789374947514655, 'f.22009.0.8': 0.011280621307009107, 'f.22009.0.9': -0.0021669204924145017, 'f.22009.0.10': -0.005417773754515182}	{'const': 6.861196502919322, 'Age': -0.02356138021878065, 'Sex': 0.24307508672492764, 'Education_score': 0.3628367294154052, 'Assessment_centre_11026.0': 0.13193442171113026, 'Assessment_centre_11027.0': -0.27368801360095474, 'Assessment_centre_11028.0': 0.09130608695563332, 'f.22009.0.1': 0.018158395380662523, 'f.22009.0.2': 0.010336891087717298, 'f.22009.0.3': 0.030007267260076, 'f.22009.0.4': 0.002351417346916461, 'f.22009.0.5': -0.004538046955426275, 'f.22009.0.6': 0.0035522767152490037, 'f.22009.0.7': 0.00402726163868491, 'f.22009.0.8': 0.011671923180302222, 'f.22009.0.9': -0.0022004309920543074, 'f.22009.0.10': -0.004825361227721283}	{'const': 3.2058111676175103, 'Prob_Class_0': 13.526586822042574, 'Prob_Class_2': 6.747873304211472, 'Age': 0.0046956286088246915, 'Sex': 0.07162700592730453, 'Education_score': 0.02455834961087523, 'Assessment_centre_11026.0': 0.1012720002198966, 'Assessment_centre_11027.0': 0.0861273765577868, 'Assessment_centre_11028.0': 0.19196379286020368, 'f.22009.0.1': 0.021984652692973707, 'f.22009.0.2': 0.02240970931405156, 'f.22009.0.3': 0.021518232643506118, 'f.22009.0.4': 0.016092236233864805, 'f.22009.0.5': 0.00733738764132748, 'f.22009.0.6': 0.02050082343942135, 'f.22009.0.7': 0.018538188432716932, 'f.22009.0.8': 0.018344994195281746, 'f.22009.0.9': 0.008658548956148008, 'f.22009.0.10': 0.01632285712468113}	{'const': 0.4090426380446347, 'Age': 0.004521317076584283, 'Sex': 0.06719610977453835, 'Education_score': 0.02454463619533623, 'Assessment_centre_11026.0': 0.10077723970919626, 'Assessment_centre_11027.0': 0.08541175717106474, 'Assessment_centre_11028.0': 0.19097758257018674, 'f.22009.0.1': 0.02198669543059006, 'f.22009.0.2': 0.02241241462521623, 'f.22009.0.3': 0.021517884252604983, 'f.22009.0.4': 0.016091976029585398, 'f.22009.0.5': 0.007336188075763546, 'f.22009.0.6': 0.020501275487135682, 'f.22009.0.7': 0.01854087274844501, 'f.22009.0.8': 0.0183411304334507, 'f.22009.0.9': 0.008659970719165229, 'f.22009.0.10': 0.016321062455829958}	1.943662871	1.528263561	1.944565277	1.529055023	rs9905515	0.368863902	FALSE
4	Numeric_memory_online	1.585592443	0.20512793	2	0.038602698	0.036816659	0.028464941	0.027799144	{'const': 7.110401424183863, 'Prob_Class_0': -2.063861772691389, 'Prob_Class_2': 4.488930920925965, 'Age': -0.02451981695714483, 'Sex': 0.26481331652756523, 'Education_score': 0.07509525566771, 'Assessment_centre_11026.0': 0.15222133794555012, 'Assessment_centre_11027.0': 0.027732299875032996, 'Assessment_centre_11028.0': 0.04541101839541865, 'f.22009.0.1': -0.016072200344989806, 'f.22009.0.2': 0.0017093243169259088, 'f.22009.0.3': 0.04575018050997166, 'f.22009.0.4': 0.006331176079340288, 'f.22009.0.5': -0.012609620911602554, 'f.22009.0.6': 0.009002404908627935, 'f.22009.0.7': -0.023601567534483052, 'f.22009.0.8': 0.03116149262857324, 'f.22009.0.9': 0.008128408931395192, 'f.22009.0.10': 0.012741631729832982}	{'const': 8.143932664737898, 'Age': -0.0252832828517675, 'Sex': 0.24434586599231176, 'Education_score': 0.07587867298752562, 'Assessment_centre_11026.0': 0.13727047618410443, 'Assessment_centre_11027.0': 0.020475475188145572, 'Assessment_centre_11028.0': 0.01177982691616175, 'f.22009.0.1': -0.015198797022315788, 'f.22009.0.2': 0.002762025579301755, 'f.22009.0.3': 0.046406011493113984, 'f.22009.0.4': 0.006984272870951179, 'f.22009.0.5': -0.012714933156320147, 'f.22009.0.6': 0.009456737544927032, 'f.22009.0.7': -0.02359907685423561, 'f.22009.0.8': 0.030393830714270466, 'f.22009.0.9': 0.007700591032797433, 'f.22009.0.10': 0.011418635318352455}	{'const': 1.706246764753837, 'Prob_Class_0': 5.462944857657699, 'Prob_Class_2': 2.8941084971099134, 'Age': 0.004633400614893332, 'Sex': 0.07183146143873795, 'Education_score': 0.025976642338788315, 'Assessment_centre_11026.0': 0.10052143803440432, 'Assessment_centre_11027.0': 0.08920143333599073, 'Assessment_centre_11028.0': 0.19711188151744022, 'f.22009.0.1': 0.021690670370760744, 'f.22009.0.2': 0.023027711620745593, 'f.22009.0.3': 0.022115685728264323, 'f.22009.0.4': 0.01665383196591128, 'f.22009.0.5': 0.007385673291525655, 'f.22009.0.6': 0.0212233527307005, 'f.22009.0.7': 0.018825996598164103, 'f.22009.0.8': 0.018638138736929318, 'f.22009.0.9': 0.00905340694360861, 'f.22009.0.10': 0.016484690984674408}	{'const': 0.4134053946264008, 'Age': 0.004606457360056175, 'Sex': 0.0687218778245182, 'Education_score': 0.025953186857713428, 'Assessment_centre_11026.0': 0.09840891045527973, 'Assessment_centre_11027.0': 0.08812210552802935, 'Assessment_centre_11028.0': 0.19319543399675224, 'f.22009.0.1': 0.02167316022907679, 'f.22009.0.2': 0.02302613398663144, 'f.22009.0.3': 0.022117806646268806, 'f.22009.0.4': 0.016654409280699955, 'f.22009.0.5': 0.007386365100800481, 'f.22009.0.6': 0.0212249726577582, 'f.22009.0.7': 0.018825053567370947, 'f.22009.0.8': 0.018639486875611577, 'f.22009.0.9': 0.009052584886197394, 'f.22009.0.10': 0.016468222037299023}	1.393457986	1.053518706	1.394751736	1.053914122	rs10888776	0.368966727	FALSE
1	Numeric_memory	1.582207013	0.205734595	2	0.058835621	0.057598813	0.051800339	0.051342207	{'const': 6.756085789340925, 'Prob_Class_0': -9.346275872267631, 'Prob_Class_2': 5.149070213747338, 'Age': -0.01401164745398294, 'Sex': 0.33966968731243585, 'Education_score': 0.15486782931081514, 'Assessment_centre_11026.0': 0.008212598090889449, 'Assessment_centre_11027.0': 0.033259788843929265, 'Assessment_centre_11028.0': 0.7792700203138415, 'f.22009.0.1': -0.01482271075615155, 'f.22009.0.2': -0.0014065140507969268, 'f.22009.0.3': 0.006617406108726689, 'f.22009.0.4': -0.01918088264289185, 'f.22009.0.5': 0.0028950994630900367, 'f.22009.0.6': -0.0004854163916030809, 'f.22009.0.7': 0.025479154441071593, 'f.22009.0.8': 0.0028237797804359175, 'f.22009.0.9': -0.003694039830033167, 'f.22009.0.10': 0.017349251356650188}	{'const': 6.943677044987674, 'Age': -0.0167953116961532, 'Sex': 0.3061764410518288, 'Education_score': 0.15208567518767838, 'Assessment_centre_11026.0': -0.0051726686670366, 'Assessment_centre_11027.0': 0.02630910519099043, 'Assessment_centre_11028.0': 0.7413444625181715, 'f.22009.0.1': -0.015361541897087093, 'f.22009.0.2': -0.0010753742491572248, 'f.22009.0.3': 0.007318811893059553, 'f.22009.0.4': -0.018860498643335596, 'f.22009.0.5': 0.002662433098128283, 'f.22009.0.6': -0.0006000266301163454, 'f.22009.0.7': 0.025486676278330164, 'f.22009.0.8': 0.00313974031467219, 'f.22009.0.9': -0.003349850459207623, 'f.22009.0.10': 0.017695840046213808}	{'const': 1.6006657671327487, 'Prob_Class_0': 6.0369742241666735, 'Prob_Class_2': 4.205197970532137, 'Age': 0.003641721256660427, 'Sex': 0.053731279838703475, 'Education_score': 0.017865563759161856, 'Assessment_centre_11026.0': 0.07322409525113423, 'Assessment_centre_11027.0': 0.05997667096495457, 'Assessment_centre_11028.0': 0.854318991018269, 'f.22009.0.1': 0.0163736396657278, 'f.22009.0.2': 0.016620420529221136, 'f.22009.0.3': 0.016175773187326038, 'f.22009.0.4': 0.012105470604386746, 'f.22009.0.5': 0.005456035805848753, 'f.22009.0.6': 0.015190010821316756, 'f.22009.0.7': 0.014267833917558545, 'f.22009.0.8': 0.01382550649648597, 'f.22009.0.9': 0.006866367627046715, 'f.22009.0.10': 0.012264057238108368}	{'const': 0.30543172298297805, 'Age': 0.0032759304517269274, 'Sex': 0.049401439834670845, 'Education_score': 0.017800293917354246, 'Assessment_centre_11026.0': 0.07206786583033263, 'Assessment_centre_11027.0': 0.05956148584216611, 'Assessment_centre_11028.0': 0.854241292436565, 'f.22009.0.1': 0.01637232813225222, 'f.22009.0.2': 0.016614855920729633, 'f.22009.0.3': 0.016169359693951245, 'f.22009.0.4': 0.012105374306608543, 'f.22009.0.5': 0.005455594201313373, 'f.22009.0.6': 0.01519237918747032, 'f.22009.0.7': 0.014265183267522187, 'f.22009.0.8': 0.013827145318716906, 'f.22009.0.9': 0.0068651114578687005, 'f.22009.0.10': 0.01226442633162961}	1.200204027	0.944649462	1.200992377	0.945387527	rs17749164	0.369267222	FALSE
7	Tower_rearranging	1.546639357	0.213181962	2	0.080534628	0.079308696	0.073400845	0.07296457	{'const': 24.084335171455784, 'Prob_Class_0': -100.77082582572376, 'Prob_Class_2': -9.111433738890984, 'Age': -0.08613702364056695, 'Sex': 0.48113168622311725, 'Education_score': 0.2528903796605424, 'Assessment_centre_11026.0': 0.3228736325534839, 'Assessment_centre_11027.0': 0.17591951514918264, 'Assessment_centre_11028.0': -2.0969141004582883, 'f.22009.0.1': -0.0229050776734544, 'f.22009.0.2': 0.09141257180168194, 'f.22009.0.3': -0.03318449418913226, 'f.22009.0.4': -0.035114887687453196, 'f.22009.0.5': -0.025365174638159668, 'f.22009.0.6': -0.03729755716227441, 'f.22009.0.7': -0.010772775319482262, 'f.22009.0.8': -0.106858569049943, 'f.22009.0.9': -0.004832150545994937, 'f.22009.0.10': -0.06149233843907728}	{'const': 13.985666684120408, 'Age': -0.09456472079798814, 'Sex': 0.4566976810180827, 'Education_score': 0.24713955442235563, 'Assessment_centre_11026.0': 0.32280565923890053, 'Assessment_centre_11027.0': 0.19444094845133061, 'Assessment_centre_11028.0': -2.0775118800957526, 'f.22009.0.1': -0.02279637664015353, 'f.22009.0.2': 0.09015836131770179, 'f.22009.0.3': -0.03481876881578335, 'f.22009.0.4': -0.03466810166553018, 'f.22009.0.5': -0.02553699901210921, 'f.22009.0.6': -0.037213941543850805, 'f.22009.0.7': -0.008876345022521638, 'f.22009.0.8': -0.10797501055105246, 'f.22009.0.9': -0.005237326636360682, 'f.22009.0.10': -0.062402451935095624}	{'const': 13.81390255184194, 'Prob_Class_0': 76.52655406918261, 'Prob_Class_2': 16.767803824495193, 'Age': 0.010050884185131684, 'Sex': 0.13100032866672928, 'Education_score': 0.04807023769520573, 'Assessment_centre_11026.0': 0.18891255266031062, 'Assessment_centre_11027.0': 0.1575460907985933, 'Assessment_centre_11028.0': 1.563851100808348, 'f.22009.0.1': 0.04251410699578535, 'f.22009.0.2': 0.042979143182261675, 'f.22009.0.3': 0.04256209733967086, 'f.22009.0.4': 0.03130989479613603, 'f.22009.0.5': 0.014069382147476894, 'f.22009.0.6': 0.040499859900155075, 'f.22009.0.7': 0.036094312955358095, 'f.22009.0.8': 0.03638254894507816, 'f.22009.0.9': 0.018031969661159494, 'f.22009.0.10': 0.03176574390221111}	{'const': 0.797396767260379, 'Age': 0.00864448181874977, 'Sex': 0.12934935948491172, 'Education_score': 0.04796765383772943, 'Assessment_centre_11026.0': 0.18538361506211315, 'Assessment_centre_11027.0': 0.1549802383197778, 'Assessment_centre_11028.0': 1.560702922494534, 'f.22009.0.1': 0.042523961592059525, 'f.22009.0.2': 0.0429829213631559, 'f.22009.0.3': 0.042561050109179405, 'f.22009.0.4': 0.031316200765062786, 'f.22009.0.5': 0.014071970230559212, 'f.22009.0.6': 0.04050665681010473, 'f.22009.0.7': 0.03606631470074801, 'f.22009.0.8': 0.03637968085223772, 'f.22009.0.9': 0.018034741534007123, 'f.22009.0.10': 0.03176845093680867}	3.090098373	2.455029982	3.092157716	2.456805504	rs17010085	0.381818439	FALSE
4	Symbol_digit_matches	1.540712789	0.214413143	2	0.241116212	0.240266178	0.236150779	0.235850726	{'const': 37.29421980684692, 'Prob_Class_0': -23.361837563196932, 'Prob_Class_2': 5.508589078330818, 'Age': -0.3287532211564068, 'Sex': -0.3253233831694723, 'Education_score': 0.40458615177751406, 'Assessment_centre_11026.0': 0.09152443669721054, 'Assessment_centre_11027.0': -0.25797669681977553, 'Assessment_centre_11028.0': 1.288887465685274, 'f.22009.0.1': -0.00733534874618072, 'f.22009.0.2': -0.00868680647124666, 'f.22009.0.3': 0.008978635258824797, 'f.22009.0.4': 0.029183425163638897, 'f.22009.0.5': -0.07869903533150242, 'f.22009.0.6': -0.043002057536608185, 'f.22009.0.7': 0.08288819032153144, 'f.22009.0.8': 0.0451786856590833, 'f.22009.0.9': -0.022880519917248397, 'f.22009.0.10': -0.10126600183948037}	{'const': 39.364627543702106, 'Age': -0.3359099408443459, 'Sex': -0.2735301850378755, 'Education_score': 0.409143606968046, 'Assessment_centre_11026.0': 0.057467043269124746, 'Assessment_centre_11027.0': -0.27787209673594226, 'Assessment_centre_11028.0': 1.3029022828013388, 'f.22009.0.1': -0.004963726387731054, 'f.22009.0.2': -0.009095059996710581, 'f.22009.0.3': 0.010422739068116684, 'f.22009.0.4': 0.03176826549379769, 'f.22009.0.5': -0.07851223199219326, 'f.22009.0.6': -0.04480959525128161, 'f.22009.0.7': 0.08136004505091157, 'f.22009.0.8': 0.042291191714098626, 'f.22009.0.9': -0.023605553170471704, 'f.22009.0.10': -0.1007802923166586}	{'const': 6.786432169228317, 'Prob_Class_0': 23.826464545648236, 'Prob_Class_2': 9.951186929879068, 'Age': 0.012838697751595666, 'Sex': 0.19008610384149696, 'Education_score': 0.06547705915970464, 'Assessment_centre_11026.0': 0.25310513682987246, 'Assessment_centre_11027.0': 0.2222248459086361, 'Assessment_centre_11028.0': 0.4647978241949741, 'f.22009.0.1': 0.05780663449092739, 'f.22009.0.2': 0.06147904792857641, 'f.22009.0.3': 0.05800836197387665, 'f.22009.0.4': 0.04432563317216769, 'f.22009.0.5': 0.01956712077767934, 'f.22009.0.6': 0.05568325507015241, 'f.22009.0.7': 0.05002193780519153, 'f.22009.0.8': 0.04913714452655782, 'f.22009.0.9': 0.02346065765729694, 'f.22009.0.10': 0.04447173506354842}	{'const': 1.1088906071748892, 'Age': 0.01217549751752944, 'Sex': 0.18028851495651713, 'Education_score': 0.06512237465095744, 'Assessment_centre_11026.0': 0.2522994445257136, 'Assessment_centre_11027.0': 0.2219731083567496, 'Assessment_centre_11028.0': 0.4638445630675528, 'f.22009.0.1': 0.05778783667552706, 'f.22009.0.2': 0.06148931907185512, 'f.22009.0.3': 0.05798777066031096, 'f.22009.0.4': 0.0443085344645575, 'f.22009.0.5': 0.01956953164027497, 'f.22009.0.6': 0.05567866227857638, 'f.22009.0.7': 0.0500191150549814, 'f.22009.0.8': 0.049112842045037276, 'f.22009.0.9': 0.023452207797760194, 'f.22009.0.10': 0.04447897054237191}	4.674743699	3.681995723	4.677361082	3.685772168	rs11671460	0.383206469	FALSE
6	Symbol_digit_matches	1.534030811	0.215857443	2	0.207029459	0.20610476	0.201604347	0.201280482	{'const': 40.917696198439806, 'Prob_Class_0': -38.409883263072906, 'Prob_Class_2': 10.51724252413405, 'Age': -0.3133156496434451, 'Sex': 0.18221631336664826, 'Education_score': 0.37236680420408436, 'Assessment_centre_11026.0': 0.3882933663012097, 'Assessment_centre_11027.0': 0.36560372677765773, 'Assessment_centre_11028.0': 0.9636300711724788, 'f.22009.0.1': 0.08323736212577336, 'f.22009.0.2': -0.07708014406477152, 'f.22009.0.3': -0.012084520809748965, 'f.22009.0.4': -0.04187242672182637, 'f.22009.0.5': -0.0412588613659122, 'f.22009.0.6': -0.0648872297970341, 'f.22009.0.7': 0.03857590345874246, 'f.22009.0.8': 0.014644886801034672, 'f.22009.0.9': -0.07273178407531108, 'f.22009.0.10': -0.05100357959326463}	{'const': 38.98698277386635, 'Age': -0.3172190200675926, 'Sex': 0.26610055087192436, 'Education_score': 0.3776484389553809, 'Assessment_centre_11026.0': 0.43019159315166866, 'Assessment_centre_11027.0': 0.42185340718015046, 'Assessment_centre_11028.0': 1.1114101929301068, 'f.22009.0.1': 0.08646578216248113, 'f.22009.0.2': -0.07874023020612263, 'f.22009.0.3': -0.014189066947023392, 'f.22009.0.4': -0.04270242430534816, 'f.22009.0.5': -0.041319727868699016, 'f.22009.0.6': -0.06624803855825895, 'f.22009.0.7': 0.04026324566917493, 'f.22009.0.8': 0.016202982527308438, 'f.22009.0.9': -0.07164416511391228, 'f.22009.0.10': -0.05044707554755468}	{'const': 5.551289565938714, 'Prob_Class_0': 22.409416466973386, 'Prob_Class_2': 17.611539588194322, 'Age': 0.013038889172441104, 'Sex': 0.2094376171714705, 'Education_score': 0.06843011081723005, 'Assessment_centre_11026.0': 0.2651545429602838, 'Assessment_centre_11027.0': 0.23197303573323833, 'Assessment_centre_11028.0': 0.4729745917420916, 'f.22009.0.1': 0.060323085110406724, 'f.22009.0.2': 0.06384451366709838, 'f.22009.0.3': 0.060833182886362476, 'f.22009.0.4': 0.04451219151510734, 'f.22009.0.5': 0.01981197600381547, 'f.22009.0.6': 0.05934059224605794, 'f.22009.0.7': 0.053418597972713665, 'f.22009.0.8': 0.052013533183336715, 'f.22009.0.9': 0.024804387333886544, 'f.22009.0.10': 0.04597907457315814}	{'const': 1.158410431703539, 'Age': 0.012754941194783858, 'Sex': 0.18816752162761183, 'Education_score': 0.0683694814787024, 'Assessment_centre_11026.0': 0.26397223458443725, 'Assessment_centre_11027.0': 0.22955709364970434, 'Assessment_centre_11028.0': 0.4650449446308776, 'f.22009.0.1': 0.0602984402782734, 'f.22009.0.2': 0.06384294237224346, 'f.22009.0.3': 0.06082911813222816, 'f.22009.0.4': 0.04451868257307812, 'f.22009.0.5': 0.019815090743691772, 'f.22009.0.6': 0.0593304894443155, 'f.22009.0.7': 0.053416755133059574, 'f.22009.0.8': 0.05201378201249841, 'f.22009.0.9': 0.024801565701695297, 'f.22009.0.10': 0.045909347462634656}	4.762564524	3.757194205	4.765340575	3.757763088	rs3922583	0.384968689	FALSE
8	Fluid_intel_score	1.521136536	0.218608841	2	0.103263404	0.10247856	0.098619774	0.098349652	{'const': 8.587294215069987, 'Prob_Class_0': 2.2898234818254517, 'Prob_Class_2': -6.992919713874798, 'Age': -0.03588533083116409, 'Sex': 0.12854993964341432, 'Education_score': 0.39653077771177886, 'Assessment_centre_11026.0': -0.142941717483149, 'Assessment_centre_11027.0': -0.2302773250180673, 'Assessment_centre_11028.0': 0.318129286073916, 'f.22009.0.1': -0.023121464852293834, 'f.22009.0.2': 0.0212446910422205, 'f.22009.0.3': 0.0471354232538856, 'f.22009.0.4': -0.04140632648806468, 'f.22009.0.5': -0.0035951514767977883, 'f.22009.0.6': 0.010173141615862923, 'f.22009.0.7': -0.021692940257603346, 'f.22009.0.8': -0.02025987226630283, 'f.22009.0.9': 0.0012443889549189344, 'f.22009.0.10': -0.012152438050619168}	{'const': 6.84071320576103, 'Age': -0.03139569086116898, 'Sex': 0.13705770516564345, 'Education_score': 0.3997244939889954, 'Assessment_centre_11026.0': -0.1445676153076256, 'Assessment_centre_11027.0': -0.23930333387997102, 'Assessment_centre_11028.0': 0.29511911300088833, 'f.22009.0.1': -0.022463336261884622, 'f.22009.0.2': 0.02129076958943545, 'f.22009.0.3': 0.047180149659834324, 'f.22009.0.4': -0.041635497456040546, 'f.22009.0.5': -0.003498122076527978, 'f.22009.0.6': 0.01036671230140966, 'f.22009.0.7': -0.022333678735838986, 'f.22009.0.8': -0.020662209333584435, 'f.22009.0.9': 0.0012317454082730159, 'f.22009.0.10': -0.01318945764576458}	{'const': 3.447202353165912, 'Prob_Class_0': 7.95335108851917, 'Prob_Class_2': 6.865527596080618, 'Age': 0.005400368085809179, 'Sex': 0.07111765806424496, 'Education_score': 0.02421585317110244, 'Assessment_centre_11026.0': 0.09777377961548764, 'Assessment_centre_11027.0': 0.08475755339736522, 'Assessment_centre_11028.0': 0.19452906652195573, 'f.22009.0.1': 0.021424848280769113, 'f.22009.0.2': 0.02235278002510007, 'f.22009.0.3': 0.02153294216144665, 'f.22009.0.4': 0.016256730583557734, 'f.22009.0.5': 0.007077294707770541, 'f.22009.0.6': 0.0203630904491999, 'f.22009.0.7': 0.018467509856974856, 'f.22009.0.8': 0.017692403911366034, 'f.22009.0.9': 0.008868403590156775, 'f.22009.0.10': 0.016067360246844884}	{'const': 0.40674173963787097, 'Age': 0.004460995154307498, 'Sex': 0.06624288227356005, 'Education_score': 0.02414262035021538, 'Assessment_centre_11026.0': 0.09709290809666957, 'Assessment_centre_11027.0': 0.08458050742619855, 'Assessment_centre_11028.0': 0.19357562162006411, 'f.22009.0.1': 0.021424487547511528, 'f.22009.0.2': 0.02235280397251044, 'f.22009.0.3': 0.021536133275164276, 'f.22009.0.4': 0.01625832417965122, 'f.22009.0.5': 0.007076811636136965, 'f.22009.0.6': 0.020365041939115435, 'f.22009.0.7': 0.018461009204398325, 'f.22009.0.8': 0.017693501521379638, 'f.22009.0.9': 0.008869461444836043, 'f.22009.0.10': 0.01605603153770036}	1.932111933	1.534777591	1.932957261	1.535265413	rs10745936	0.389049633	FALSE
7	Numeric_memory_online	1.516197754	0.219842322	2	0.033910052	0.032183731	0.023662781	0.023069511	{'const': 4.841533439251216, 'Prob_Class_0': 15.577389211732907, 'Prob_Class_2': 1.0614434563691697, 'Age': -0.019703878701405105, 'Sex': 0.2499970484819487, 'Education_score': 0.10362828107539815, 'Assessment_centre_11026.0': 0.09112986213592258, 'Assessment_centre_11027.0': -0.06489382292871917, 'Assessment_centre_11028.0': 0.07344661120348106, 'f.22009.0.1': -0.0017709941344942193, 'f.22009.0.2': 0.001171155744318933, 'f.22009.0.3': 0.02229579437452472, 'f.22009.0.4': 0.01857393507569864, 'f.22009.0.5': -0.004330612998248717, 'f.22009.0.6': -0.04360279412179681, 'f.22009.0.7': -0.009207817967067627, 'f.22009.0.8': 0.0011952610942069578, 'f.22009.0.9': 0.009598881007837491, 'f.22009.0.10': -0.023364015598651085}	{'const': 7.6346600582354505, 'Age': -0.017728881598055017, 'Sex': 0.26239806919793907, 'Education_score': 0.10529416869468404, 'Assessment_centre_11026.0': 0.07957099617958215, 'Assessment_centre_11027.0': -0.08012915939274337, 'Assessment_centre_11028.0': 0.0751500817806744, 'f.22009.0.1': -0.0013574385805212447, 'f.22009.0.2': 0.002365473700136886, 'f.22009.0.3': 0.023242309133243114, 'f.22009.0.4': 0.018210041137492777, 'f.22009.0.5': -0.0034506046011013904, 'f.22009.0.6': -0.042632692524069316, 'f.22009.0.7': -0.009645214919813901, 'f.22009.0.8': 0.00035149323121282106, 'f.22009.0.9': 0.009809507704266446, 'f.22009.0.10': -0.02292694026263907}	{'const': 3.4630130572845235, 'Prob_Class_0': 11.0238503614484, 'Prob_Class_2': 5.553016063460751, 'Age': 0.004802926541038421, 'Sex': 0.07059517082796819, 'Education_score': 0.02624757034940149, 'Assessment_centre_11026.0': 0.09875189885323503, 'Assessment_centre_11027.0': 0.09106642840650507, 'Assessment_centre_11028.0': 0.21225170328857185, 'f.22009.0.1': 0.022529063936398887, 'f.22009.0.2': 0.023314306655085184, 'f.22009.0.3': 0.022888480580726206, 'f.22009.0.4': 0.016600510535888357, 'f.22009.0.5': 0.007738307907863082, 'f.22009.0.6': 0.02112765140786587, 'f.22009.0.7': 0.019906112367126808, 'f.22009.0.8': 0.01901785842859404, 'f.22009.0.9': 0.009415487766939143, 'f.22009.0.10': 0.01741236932402444}	{'const': 0.42339584202150893, 'Age': 0.0046022926144333115, 'Sex': 0.07000918111784539, 'Education_score': 0.026237699517173974, 'Assessment_centre_11026.0': 0.09850963671343377, 'Assessment_centre_11027.0': 0.0905397965262011, 'Assessment_centre_11028.0': 0.21230084511360336, 'f.22009.0.1': 0.022529455688859938, 'f.22009.0.2': 0.02331107439044566, 'f.22009.0.3': 0.02288851371356465, 'f.22009.0.4': 0.016599012163266653, 'f.22009.0.5': 0.00771838199690763, 'f.22009.0.6': 0.021125946157725495, 'f.22009.0.7': 0.01990892132636783, 'f.22009.0.8': 0.0190068932259363, 'f.22009.0.9': 0.009417554020524783, 'f.22009.0.10': 0.017396806408637173}	1.420837393	1.059545599	1.422106285	1.060473913	rs7589256	0.390417655	FALSE
4	Matrix_pattern_puzzles	1.512284997	0.220592132	2	0.124903266	0.123924423	0.119077918	0.118744375	{'const': 19.20261732840114, 'Prob_Class_0': -125.38371647115645, 'Prob_Class_2': -5.380532136783826, 'Age': -0.06793345327281634, 'Sex': 0.2677381243289558, 'Education_score': 0.3307953143378038, 'Assessment_centre_11026.0': 0.20552360711630377, 'Assessment_centre_11027.0': 0.08443306095765145, 'Assessment_centre_11028.0': 0.40528392494624416, 'f.22009.0.1': -0.01283777462271476, 'f.22009.0.2': 0.018109638974501886, 'f.22009.0.3': 0.032329793324205935, 'f.22009.0.4': -0.04936215299094811, 'f.22009.0.5': -0.011491941459921048, 'f.22009.0.6': 0.057818230690551434, 'f.22009.0.7': 0.012741304160512954, 'f.22009.0.8': -0.00066391792391339, 'f.22009.0.9': 0.004086428241070085, 'f.22009.0.10': 0.009992099112678204}	{'const': 10.758090756046714, 'Age': -0.06773925019975287, 'Sex': 0.32283191995516125, 'Education_score': 0.33165829668080754, 'Assessment_centre_11026.0': 0.20194973585131365, 'Assessment_centre_11027.0': 0.06978175269707541, 'Assessment_centre_11028.0': 0.41682968513004653, 'f.22009.0.1': -0.013402039265805332, 'f.22009.0.2': 0.017488034085943766, 'f.22009.0.3': 0.030717896077068853, 'f.22009.0.4': -0.04959615508586429, 'f.22009.0.5': -0.010678823463175465, 'f.22009.0.6': 0.05861993482519457, 'f.22009.0.7': 0.013962492166537494, 'f.22009.0.8': -0.0012842741391778515, 'f.22009.0.9': 0.004174927312361373, 'f.22009.0.10': 0.010772168844924703}	{'const': 6.507975393744096, 'Prob_Class_0': 78.38738981577832, 'Prob_Class_2': 8.91007017107259, 'Age': 0.005819721851760038, 'Sex': 0.09107471875480035, 'Education_score': 0.02856838318846919, 'Assessment_centre_11026.0': 0.10971577157243369, 'Assessment_centre_11027.0': 0.09800146562915864, 'Assessment_centre_11028.0': 0.20520287800639078, 'f.22009.0.1': 0.025152059337278314, 'f.22009.0.2': 0.026078178829015926, 'f.22009.0.3': 0.02528008327366063, 'f.22009.0.4': 0.01896654863519629, 'f.22009.0.5': 0.00839783937943784, 'f.22009.0.6': 0.0240520681406951, 'f.22009.0.7': 0.02192053792944997, 'f.22009.0.8': 0.020908742653343495, 'f.22009.0.9': 0.01092918188986591, 'f.22009.0.10': 0.01906507937917513}	{'const': 0.4804432276038356, 'Age': 0.005202079302511112, 'Sex': 0.07793231273940204, 'Education_score': 0.028479926324543523, 'Assessment_centre_11026.0': 0.10828509383279313, 'Assessment_centre_11027.0': 0.09762547959148847, 'Assessment_centre_11028.0': 0.20509249850354785, 'f.22009.0.1': 0.02515130435456312, 'f.22009.0.2': 0.026045228105402086, 'f.22009.0.3': 0.02526543765060117, 'f.22009.0.4': 0.018968852610533538, 'f.22009.0.5': 0.008385291575932948, 'f.22009.0.6': 0.024052198993815856, 'f.22009.0.7': 0.02191244642584141, 'f.22009.0.8': 0.02090695229125394, 'f.22009.0.9': 0.010931119205642251, 'f.22009.0.10': 0.019057443592782948}	2.003779631	1.596760616	2.004899985	1.599181942	rs2699318	0.390922765	FALSE
3	Fluid_intel_score	1.495949613	0.224178681	2	0.098118487	0.097349072	0.093489497	0.093233252	{'const': 9.710920726675672, 'Prob_Class_0': -7.89769284426225, 'Prob_Class_2': -3.892487026195694, 'Age': -0.033419385146115005, 'Sex': 0.10387780223744367, 'Education_score': 0.41419740875182764, 'Assessment_centre_11026.0': -0.06527366417801121, 'Assessment_centre_11027.0': -0.23149142801707745, 'Assessment_centre_11028.0': 0.2416744239541735, 'f.22009.0.1': -0.005572840779183704, 'f.22009.0.2': 0.017430526412207457, 'f.22009.0.3': 0.0037383128219921156, 'f.22009.0.4': 0.0012780297562424037, 'f.22009.0.5': -0.009247080656753094, 'f.22009.0.6': 0.01811522181855187, 'f.22009.0.7': 0.01053665788677137, 'f.22009.0.8': -0.009226098239036713, 'f.22009.0.9': 0.0048358771841764455, 'f.22009.0.10': -0.018409207971107913}	{'const': 6.990706197116468, 'Age': -0.032840167321217514, 'Sex': 0.09904882860497768, 'Education_score': 0.4135350080647029, 'Assessment_centre_11026.0': -0.07144584477772294, 'Assessment_centre_11027.0': -0.23320823907965907, 'Assessment_centre_11028.0': 0.22998980459304977, 'f.22009.0.1': -0.006587046899784783, 'f.22009.0.2': 0.01608104523030398, 'f.22009.0.3': 0.003347844893370202, 'f.22009.0.4': 0.0008861584993019447, 'f.22009.0.5': -0.009415851680623229, 'f.22009.0.6': 0.018057310691050616, 'f.22009.0.7': 0.010460376694046375, 'f.22009.0.8': -0.009011476246784627, 'f.22009.0.9': 0.004615323354456422, 'f.22009.0.10': -0.019002564360934622}	{'const': 1.7014398041253085, 'Prob_Class_0': 5.701179824521282, 'Prob_Class_2': 2.250496228576333, 'Age': 0.0045165304222344995, 'Sex': 0.06722112278305785, 'Education_score': 0.024158271712909612, 'Assessment_centre_11026.0': 0.09943015603589568, 'Assessment_centre_11027.0': 0.08535431363204372, 'Assessment_centre_11028.0': 0.19035642208949904, 'f.22009.0.1': 0.021468465749260403, 'f.22009.0.2': 0.02307346105131521, 'f.22009.0.3': 0.021579899018324585, 'f.22009.0.4': 0.0165257238482949, 'f.22009.0.5': 0.007360848940748248, 'f.22009.0.6': 0.020713187557258834, 'f.22009.0.7': 0.01877213988271525, 'f.22009.0.8': 0.018519108658173918, 'f.22009.0.9': 0.008714086650090852, 'f.22009.0.10': 0.016454904620694093}	{'const': 0.4073091484152964, 'Age': 0.004500422939298632, 'Sex': 0.06714237813903437, 'Education_score': 0.024131787005039967, 'Assessment_centre_11026.0': 0.09937238118901649, 'Assessment_centre_11027.0': 0.0853594086040909, 'Assessment_centre_11028.0': 0.19013178563908884, 'f.22009.0.1': 0.02146347568500064, 'f.22009.0.2': 0.02305900733880766, 'f.22009.0.3': 0.02158156143420167, 'f.22009.0.4': 0.016521320323826593, 'f.22009.0.5': 0.007361241769512491, 'f.22009.0.6': 0.02071594018081801, 'f.22009.0.7': 0.018774739701878918, 'f.22009.0.8': 0.01851569187163227, 'f.22009.0.9': 0.008711949282419829, 'f.22009.0.10': 0.016449039155848617}	1.969617383	1.571952555	1.970457366	1.572891081	rs11867479	0.391636384	FALSE
8	Numeric_memory	1.501401552	0.223033139	2	0.038850728	0.03761204	0.03142554	0.031009035	{'const': 1.7984953192767341, 'Prob_Class_0': 20.099085031226274, 'Prob_Class_2': 6.644220260276333, 'Age': -0.019885266912158583, 'Sex': 0.2414328095413605, 'Education_score': 0.08651780560597533, 'Assessment_centre_11026.0': 0.09285229628801459, 'Assessment_centre_11027.0': 0.04893057728691814, 'Assessment_centre_11028.0': -0.4425341443280214, 'f.22009.0.1': -0.0326723853944783, 'f.22009.0.2': 0.010166907282689298, 'f.22009.0.3': -0.00462995148549035, 'f.22009.0.4': 0.0024189445466330397, 'f.22009.0.5': -0.002270380838093607, 'f.22009.0.6': 0.0005341912032243693, 'f.22009.0.7': 0.003082262891528513, 'f.22009.0.8': -0.012388621053679038, 'f.22009.0.9': -0.007499686801627978, 'f.22009.0.10': 0.0013737034125773776}	{'const': 7.231079532372051, 'Age': -0.021180124824291977, 'Sex': 0.1922373865673636, 'Education_score': 0.08478434058519724, 'Assessment_centre_11026.0': 0.07488558102044539, 'Assessment_centre_11027.0': 0.04438937250601211, 'Assessment_centre_11028.0': -0.48085828793950935, 'f.22009.0.1': -0.03363844582104381, 'f.22009.0.2': 0.009471541842623372, 'f.22009.0.3': -0.004651156414606239, 'f.22009.0.4': 0.002338299105162897, 'f.22009.0.5': -0.0026280249533095763, 'f.22009.0.6': 0.00016501199683265056, 'f.22009.0.7': 0.003167507618728996, 'f.22009.0.8': -0.012126165278982533, 'f.22009.0.9': -0.007820288435767521, 'f.22009.0.10': 0.0008747655839411276}	{'const': 3.555357998441865, 'Prob_Class_0': 12.389873144845826, 'Prob_Class_2': 6.781352609760835, 'Age': 0.0033965760029352845, 'Sex': 0.058423666024646395, 'Education_score': 0.0183963854928627, 'Assessment_centre_11026.0': 0.07236790203058492, 'Assessment_centre_11027.0': 0.05962893147051748, 'Assessment_centre_11028.0': 0.5998300083535537, 'f.22009.0.1': 0.016291774457018782, 'f.22009.0.2': 0.01640665871256568, 'f.22009.0.3': 0.016241699859359575, 'f.22009.0.4': 0.01198490047895829, 'f.22009.0.5': 0.005421186755515198, 'f.22009.0.6': 0.015631915959374368, 'f.22009.0.7': 0.0138834017934512, 'f.22009.0.8': 0.013933553352524101, 'f.22009.0.9': 0.006899198552561309, 'f.22009.0.10': 0.012173883036708568}	{'const': 0.3056415533420444, 'Age': 0.003304660900285923, 'Sex': 0.04964145322083947, 'Education_score': 0.018372027880786464, 'Assessment_centre_11026.0': 0.07127083076829821, 'Assessment_centre_11027.0': 0.059505733599463546, 'Assessment_centre_11028.0': 0.5992922362970858, 'f.22009.0.1': 0.01628274103279286, 'f.22009.0.2': 0.016393920105334952, 'f.22009.0.3': 0.016243263667264373, 'f.22009.0.4': 0.01198242635805362, 'f.22009.0.5': 0.005417813045967799, 'f.22009.0.6': 0.015633818084730675, 'f.22009.0.7': 0.013875620505577868, 'f.22009.0.8': 0.013935264538706336, 'f.22009.0.9': 0.006898199930744437, 'f.22009.0.10': 0.012172547479590482}	1.186727536	0.92294611	1.187491991	0.92391531	rs1922432	0.391636384	FALSE
4	Numeric_memory_online	1.499258577	0.223585468	2	0.030817095	0.029138232	0.020738936	0.020174707	{'const': 5.962582786485004, 'Prob_Class_0': 14.555172065238022, 'Prob_Class_2': 1.8692709741636908, 'Age': -0.021005751330087724, 'Sex': 0.2549683415191804, 'Education_score': 0.09005937340611267, 'Assessment_centre_11026.0': 0.01528865052929931, 'Assessment_centre_11027.0': 0.010064029415656622, 'Assessment_centre_11028.0': 0.3247427635472163, 'f.22009.0.1': 0.009073869921203237, 'f.22009.0.2': 0.02006236566361173, 'f.22009.0.3': -0.015953102092678736, 'f.22009.0.4': 0.007791295426570043, 'f.22009.0.5': -0.003897916990301554, 'f.22009.0.6': -0.0070952106185137795, 'f.22009.0.7': 0.019912480694672503, 'f.22009.0.8': 0.020919582926807758, 'f.22009.0.9': 0.007773769401624168, 'f.22009.0.10': 0.014088574430505388}	{'const': 7.797027007945292, 'Age': -0.019374475825553038, 'Sex': 0.25637258101498056, 'Education_score': 0.09131318700805913, 'Assessment_centre_11026.0': 0.019529056633669585, 'Assessment_centre_11027.0': 0.010766511912811201, 'Assessment_centre_11028.0': 0.32127424920984043, 'f.22009.0.1': 0.008513374541662266, 'f.22009.0.2': 0.01977587402493081, 'f.22009.0.3': -0.015725227018978473, 'f.22009.0.4': 0.00772986980964185, 'f.22009.0.5': -0.003965813301363034, 'f.22009.0.6': -0.007837459661509566, 'f.22009.0.7': 0.018029692214134533, 'f.22009.0.8': 0.020309842889094713, 'f.22009.0.9': 0.007729296019852852, 'f.22009.0.10': 0.014026138884328425}	{'const': 2.4554510053854055, 'Prob_Class_0': 8.570869795198401, 'Prob_Class_2': 3.7302679929090528, 'Age': 0.004746983034813413, 'Sex': 0.06732792607336069, 'Education_score': 0.025350683574679237, 'Assessment_centre_11026.0': 0.09786258796176131, 'Assessment_centre_11027.0': 0.08749396038733093, 'Assessment_centre_11028.0': 0.20277307045394644, 'f.22009.0.1': 0.021629120177961175, 'f.22009.0.2': 0.022149536372042197, 'f.22009.0.3': 0.021455370171964545, 'f.22009.0.4': 0.01629475261236648, 'f.22009.0.5': 0.00744435142109736, 'f.22009.0.6': 0.02027860872552584, 'f.22009.0.7': 0.01873755353155537, 'f.22009.0.8': 0.018401822416723848, 'f.22009.0.9': 0.008605944496356417, 'f.22009.0.10': 0.016409751345094172}	{'const': 0.4130939515886409, 'Age': 0.0045442068355811705, 'Sex': 0.06729199730655078, 'Education_score': 0.025347361520595444, 'Assessment_centre_11026.0': 0.09735251156596299, 'Assessment_centre_11027.0': 0.08706739885271161, 'Assessment_centre_11028.0': 0.20178844338387553, 'f.22009.0.1': 0.021620143392304593, 'f.22009.0.2': 0.022154763006566634, 'f.22009.0.3': 0.021452071015228474, 'f.22009.0.4': 0.016297399475074664, 'f.22009.0.5': 0.007445966395576414, 'f.22009.0.6': 0.020279633452349073, 'f.22009.0.7': 0.01870996804482522, 'f.22009.0.8': 0.0184013335036963, 'f.22009.0.9': 0.008607733207855855, 'f.22009.0.10': 0.01641435217216796}	1.373795646	1.040716244	1.374985007	1.041952697	rs9654334	0.391636384	FALSE
7	Tower_rearranging	1.501788924	0.222949491	2	0.058853276	0.057625297	0.051494179	0.051081029	{'const': 9.682179890837778, 'Prob_Class_0': -47.01891121452877, 'Prob_Class_2': 13.209452541610053, 'Age': -0.0826477361216947, 'Sex': 0.5893651446334743, 'Education_score': 0.17376935014726538, 'Assessment_centre_11026.0': 0.4299712294612324, 'Assessment_centre_11027.0': -0.0014202346915231354, 'Assessment_centre_11028.0': -0.3939395980875242, 'f.22009.0.1': -0.0419250803232563, 'f.22009.0.2': -0.02001607575398874, 'f.22009.0.3': 0.07039608400961052, 'f.22009.0.4': 0.004502230395099397, 'f.22009.0.5': -0.026826227261396468, 'f.22009.0.6': -0.036238181531300845, 'f.22009.0.7': 0.02165265349451951, 'f.22009.0.8': -0.05330909198801378, 'f.22009.0.9': -0.0077955076170680955, 'f.22009.0.10': -0.020248184687385085}	{'const': 14.264701105907273, 'Age': -0.08756567856760643, 'Sex': 0.6154391982332278, 'Education_score': 0.17333147445070643, 'Assessment_centre_11026.0': 0.3849718853522975, 'Assessment_centre_11027.0': -0.011328260460618559, 'Assessment_centre_11028.0': -0.3734430277413712, 'f.22009.0.1': -0.041034539151594496, 'f.22009.0.2': -0.020733131191352016, 'f.22009.0.3': 0.07055563955872507, 'f.22009.0.4': 0.0038382543931225754, 'f.22009.0.5': -0.026322030138545817, 'f.22009.0.6': -0.03758492583475842, 'f.22009.0.7': 0.020374820526993433, 'f.22009.0.8': -0.05060143981506417, 'f.22009.0.9': -0.00771446091348361, 'f.22009.0.10': -0.017972697025160876}	{'const': 6.284896308942922, 'Prob_Class_0': 38.81828603438484, 'Prob_Class_2': 10.418970986359387, 'Age': 0.009490751371269571, 'Sex': 0.15131264699808034, 'Education_score': 0.04819998684954916, 'Assessment_centre_11026.0': 0.19423927127225188, 'Assessment_centre_11027.0': 0.15948811150295902, 'Assessment_centre_11028.0': 2.2240410256745156, 'f.22009.0.1': 0.0428455489128656, 'f.22009.0.2': 0.04357994975546185, 'f.22009.0.3': 0.04177143777098846, 'f.22009.0.4': 0.03140433360893107, 'f.22009.0.5': 0.014338967524991492, 'f.22009.0.6': 0.04016463428512813, 'f.22009.0.7': 0.036939951723099995, 'f.22009.0.8': 0.03597121775305693, 'f.22009.0.9': 0.017474097932978966, 'f.22009.0.10': 0.03213434455517847}	{'const': 0.8076033512228782, 'Age': 0.008920287525077692, 'Sex': 0.1322962985875052, 'Education_score': 0.04813885313462765, 'Assessment_centre_11026.0': 0.19147404969159434, 'Assessment_centre_11027.0': 0.1592808904315664, 'Assessment_centre_11028.0': 2.22443678895289, 'f.22009.0.1': 0.042838968681611876, 'f.22009.0.2': 0.043583438152692354, 'f.22009.0.3': 0.041768208764325715, 'f.22009.0.4': 0.03140614697077017, 'f.22009.0.5': 0.014328156057545722, 'f.22009.0.6': 0.040165560543158015, 'f.22009.0.7': 0.03692018803360049, 'f.22009.0.8': 0.035908898386831534, 'f.22009.0.9': 0.01747747890931658, 'f.22009.0.10': 0.03209844687457496}	3.122912622	2.483159128	3.124949298	2.485061742	rs1123680	0.391636384	FALSE
3	log_reaction_time	1.495637452	0.224258453	2	0.11755347	0.116748947	0.112712252	0.112444342	{'const': 5.855866945179044, 'Prob_Class_0': 1.1733915382431501, 'Prob_Class_2': -0.2802575505868916, 'Age': 0.006819276867855043, 'Sex': -0.031278338904307056, 'Education_score': -0.007814707074919207, 'Assessment_centre_11026.0': 0.006723730266846736, 'Assessment_centre_11027.0': 0.00518986876577357, 'Assessment_centre_11028.0': -0.014764784544520904, 'f.22009.0.1': -0.0021409705688444775, 'f.22009.0.2': -0.0008614595514379042, 'f.22009.0.3': 0.0009836379863429924, 'f.22009.0.4': 0.003123904030199992, 'f.22009.0.5': 0.0003480292422135328, 'f.22009.0.6': 0.0038591650023577506, 'f.22009.0.7': 0.003112814515730004, 'f.22009.0.8': -0.002730516881523079, 'f.22009.0.9': -0.0010139653347937061, 'f.22009.0.10': -0.0015838601453593282}	{'const': 5.955485517403513, 'Age': 0.00681849655982081, 'Sex': -0.032915552660564784, 'Education_score': -0.007895914885754807, 'Assessment_centre_11026.0': 0.006625079683798302, 'Assessment_centre_11027.0': 0.0055182371086461846, 'Assessment_centre_11028.0': -0.015262760101026118, 'f.22009.0.1': -0.002127568980215176, 'f.22009.0.2': -0.0009409287620094665, 'f.22009.0.3': 0.0010070861364526104, 'f.22009.0.4': 0.003127684069097074, 'f.22009.0.5': 0.00032214965577629707, 'f.22009.0.6': 0.003857788730606139, 'f.22009.0.7': 0.003083865863155951, 'f.22009.0.8': -0.0027252241708014095, 'f.22009.0.9': -0.0010126248479626647, 'f.22009.0.10': -0.0015725276139866226}	{'const': 0.17001430233001247, 'Prob_Class_0': 0.6867124643383951, 'Prob_Class_2': 0.41450322679780677, 'Age': 0.00036702625327582236, 'Sex': 0.005609418960193936, 'Education_score': 0.0019884731128453088, 'Assessment_centre_11026.0': 0.008297253233857419, 'Assessment_centre_11027.0': 0.007061436871559182, 'Assessment_centre_11028.0': 0.01595937446758355, 'f.22009.0.1': 0.0018058458348986896, 'f.22009.0.2': 0.0018484107676795375, 'f.22009.0.3': 0.0017926381569592304, 'f.22009.0.4': 0.0013478565990542347, 'f.22009.0.5': 0.0006163267469214687, 'f.22009.0.6': 0.001705390216543188, 'f.22009.0.7': 0.0015854705443713744, 'f.22009.0.8': 0.0015467278731944017, 'f.22009.0.9': 0.0007305601870119126, 'f.22009.0.10': 0.0013570988772921213}	{'const': 0.03379751156267393, 'Age': 0.0003643140165263563, 'Sex': 0.005529076732647727, 'Education_score': 0.001987948003844748, 'Assessment_centre_11026.0': 0.00827032691450398, 'Assessment_centre_11027.0': 0.007034821448026413, 'Assessment_centre_11028.0': 0.015889082006305, 'f.22009.0.1': 0.0018047244207192227, 'f.22009.0.2': 0.0018480788391623817, 'f.22009.0.3': 0.0017928386434748708, 'f.22009.0.4': 0.0013480252519913393, 'f.22009.0.5': 0.000616208221026865, 'f.22009.0.6': 0.0017056415728736167, 'f.22009.0.7': 0.001584856827414901, 'f.22009.0.8': 0.0015469385146305832, 'f.22009.0.9': 0.0007305696972775587, 'f.22009.0.10': 0.0013570826446690429}	0.156766304	0.122919993	0.156837749	0.122972591	rs1457997	0.391636384	FALSE
2	log_reaction_time	1.497044747	0.223933437	2	0.108903178	0.108142841	0.104332148	0.104078553	{'const': 6.482492932842973, 'Prob_Class_0': -2.4599837353256433, 'Prob_Class_2': -0.6523195528011883, 'Age': 0.007119402430234397, 'Sex': -0.038672488608107826, 'Education_score': -0.008059688205575417, 'Assessment_centre_11026.0': 0.0072695360787251445, 'Assessment_centre_11027.0': -0.001062050058901448, 'Assessment_centre_11028.0': 0.0037834808255862162, 'f.22009.0.1': -0.0050357515225620125, 'f.22009.0.2': 0.0003499041474845331, 'f.22009.0.3': 0.0033900612037641585, 'f.22009.0.4': -0.0009637701374387063, 'f.22009.0.5': 0.0016872808959864944, 'f.22009.0.6': -0.00016636979175858185, 'f.22009.0.7': -0.0008683121860174059, 'f.22009.0.8': 0.0008764965639540753, 'f.22009.0.9': 2.7505583694038133e-05, 'f.22009.0.10': 0.0006091821620736355}	{'const': 5.930794144985626, 'Age': 0.006856067405429435, 'Sex': -0.03822132821860857, 'Education_score': -0.008016763897775454, 'Assessment_centre_11026.0': 0.007529780399728091, 'Assessment_centre_11027.0': 0.00026859640825396824, 'Assessment_centre_11028.0': 0.004436696878409974, 'f.22009.0.1': -0.004945389616820145, 'f.22009.0.2': 0.0002935308800462999, 'f.22009.0.3': 0.0034100927173615326, 'f.22009.0.4': -0.0009475735948437482, 'f.22009.0.5': 0.001682087358448183, 'f.22009.0.6': -0.00019737238525115164, 'f.22009.0.7': -0.0009037308724070339, 'f.22009.0.8': 0.0008332334915911108, 'f.22009.0.9': 2.0806321695023e-05, 'f.22009.0.10': 0.0006207616124760604}	{'const': 0.5261983380304139, 'Prob_Class_0': 1.8335821775791028, 'Prob_Class_2': 0.7486912420630993, 'Age': 0.00040684051699220686, 'Sex': 0.0057264735482117695, 'Education_score': 0.001989879179969113, 'Assessment_centre_11026.0': 0.00830288723445538, 'Assessment_centre_11027.0': 0.007020507720641745, 'Assessment_centre_11028.0': 0.015467348676751681, 'f.22009.0.1': 0.0017781862263737559, 'f.22009.0.2': 0.0018737211932632121, 'f.22009.0.3': 0.0017873823186523672, 'f.22009.0.4': 0.0013153994695790146, 'f.22009.0.5': 0.0005833786286018849, 'f.22009.0.6': 0.0017393048380753798, 'f.22009.0.7': 0.0015521942675757456, 'f.22009.0.8': 0.0015257185916687684, 'f.22009.0.9': 0.0007249529357700154, 'f.22009.0.10': 0.0013429539333463243}	{'const': 0.033500728390320235, 'Age': 0.0003712064495637907, 'Sex': 0.005540273920013807, 'Education_score': 0.0019884097221234374, 'Assessment_centre_11026.0': 0.008224489362661676, 'Assessment_centre_11027.0': 0.006961176408432622, 'Assessment_centre_11028.0': 0.015334105143135445, 'f.22009.0.1': 0.00177741227890791, 'f.22009.0.2': 0.0018736460211288596, 'f.22009.0.3': 0.0017875808836002576, 'f.22009.0.4': 0.001315523837449465, 'f.22009.0.5': 0.0005834140339273807, 'f.22009.0.6': 0.0017386633109257804, 'f.22009.0.7': 0.0015522789899555863, 'f.22009.0.8': 0.0015256726367792524, 'f.22009.0.9': 0.0007249995426644386, 'f.22009.0.10': 0.001343061946620733}	0.162244303	0.126554625	0.162313507	0.126608683	rs41288947	0.391636384	FALSE
5	Numeric_memory	1.500618271	0.223205939	2	0.050482074	0.049268907	0.043206074	0.042798598	{'const': 12.273901009994747, 'Prob_Class_0': -20.242198481035793, 'Prob_Class_2': -1.0521853932645628, 'Age': -0.027416326206547274, 'Sex': 0.11681076186502255, 'Education_score': 0.09005103912071577, 'Assessment_centre_11026.0': 0.006137739281123759, 'Assessment_centre_11027.0': -0.15996618161456974, 'Assessment_centre_11028.0': 0.4559132755632169, 'f.22009.0.1': 0.03213334857278964, 'f.22009.0.2': -0.03788462798994613, 'f.22009.0.3': 0.0010380700621064245, 'f.22009.0.4': -0.015370183099605049, 'f.22009.0.5': -0.0017724766580683952, 'f.22009.0.6': 0.004807471693930233, 'f.22009.0.7': 0.006154335121187089, 'f.22009.0.8': 0.009850881119756166, 'f.22009.0.9': 0.009550796949396588, 'f.22009.0.10': 0.0001751207769692953}	{'const': 8.7239462040782, 'Age': -0.026999689281214437, 'Sex': 0.1535888153918816, 'Education_score': 0.09200308555240412, 'Assessment_centre_11026.0': 0.01463879514533492, 'Assessment_centre_11027.0': -0.15324589956728388, 'Assessment_centre_11028.0': 0.48501650490471626, 'f.22009.0.1': 0.033061815368004475, 'f.22009.0.2': -0.03883824720001185, 'f.22009.0.3': 0.0013501235687930439, 'f.22009.0.4': -0.015186086827700639, 'f.22009.0.5': -0.0017830702529210308, 'f.22009.0.6': 0.003906483441248387, 'f.22009.0.7': 0.0061094638974800415, 'f.22009.0.8': 0.010248913204837097, 'f.22009.0.9': 0.009841278534415104, 'f.22009.0.10': 0.000514555187824877}	{'const': 2.562041054406907, 'Prob_Class_0': 11.99551229269304, 'Prob_Class_2': 5.101859389843021, 'Age': 0.003573490677348069, 'Sex': 0.05573054656204055, 'Education_score': 0.018718463322606852, 'Assessment_centre_11026.0': 0.07426163972428151, 'Assessment_centre_11027.0': 0.060976329389389385, 'Assessment_centre_11028.0': 0.5521659978604918, 'f.22009.0.1': 0.016430025028219313, 'f.22009.0.2': 0.017209818599692665, 'f.22009.0.3': 0.016491300485360495, 'f.22009.0.4': 0.012163251896053457, 'f.22009.0.5': 0.0053507397084799355, 'f.22009.0.6': 0.016126633858358785, 'f.22009.0.7': 0.014628812640048963, 'f.22009.0.8': 0.0139718638955395, 'f.22009.0.9': 0.006812318093851741, 'f.22009.0.10': 0.012390637088924995}	{'const': 0.3151668802117999, 'Age': 0.003437940845820737, 'Sex': 0.051128261362785137, 'Education_score': 0.018688280026600456, 'Assessment_centre_11026.0': 0.07343202827219487, 'Assessment_centre_11027.0': 0.06057026234154074, 'Assessment_centre_11028.0': 0.5520211381282596, 'f.22009.0.1': 0.01642381217774933, 'f.22009.0.2': 0.017203967164528818, 'f.22009.0.3': 0.016487387683164198, 'f.22009.0.4': 0.012163208438733203, 'f.22009.0.5': 0.005349866620600399, 'f.22009.0.6': 0.016121590674151524, 'f.22009.0.7': 0.014624852035510762, 'f.22009.0.8': 0.013972555238538851, 'f.22009.0.9': 0.006808959114030167, 'f.22009.0.10': 0.01239113555885457}	1.223029014	0.952245988	1.223810075	0.952784611	rs2777763	0.391636384	FALSE
2	Matrix_pattern_puzzles	1.479732046	0.227882404	2	0.137036505	0.136095145	0.131310982	0.131003993	{'const': 1.6240864840775533, 'Prob_Class_0': 33.12992900390945, 'Prob_Class_2': 12.739410027511486, 'Age': -0.07477766383030311, 'Sex': 0.32178435633488284, 'Education_score': 0.34974602150488354, 'Assessment_centre_11026.0': 0.3840506940538696, 'Assessment_centre_11027.0': 0.041366171069081914, 'Assessment_centre_11028.0': 0.46744569214795767, 'f.22009.0.1': 0.0014005700468365315, 'f.22009.0.2': 0.01063231388376111, 'f.22009.0.3': 0.04254249107914818, 'f.22009.0.4': 0.015878115379330524, 'f.22009.0.5': -0.022880415323465818, 'f.22009.0.6': 0.0022981759720328877, 'f.22009.0.7': 0.004926264591126706, 'f.22009.0.8': 0.009465271657781816, 'f.22009.0.9': -0.010025644590210867, 'f.22009.0.10': -0.009248112447011052}	{'const': 11.195105703858744, 'Age': -0.07363982668256311, 'Sex': 0.3692263734835507, 'Education_score': 0.34888190374541794, 'Assessment_centre_11026.0': 0.4058176130743532, 'Assessment_centre_11027.0': 0.053968783806133985, 'Assessment_centre_11028.0': 0.5228404590053897, 'f.22009.0.1': 0.0010541855541716869, 'f.22009.0.2': 0.01066746845144434, 'f.22009.0.3': 0.04308551900451614, 'f.22009.0.4': 0.016739443519960606, 'f.22009.0.5': -0.023013231781687356, 'f.22009.0.6': 0.0019054435836232675, 'f.22009.0.7': 0.005042397618960269, 'f.22009.0.8': 0.010246489763766436, 'f.22009.0.9': -0.009262297723789184, 'f.22009.0.10': -0.00803365617066078}	{'const': 5.585032882948379, 'Prob_Class_0': 20.67507685189757, 'Prob_Class_2': 7.816272255609175, 'Age': 0.005743106452483354, 'Sex': 0.083628943786084, 'Education_score': 0.027907250631728775, 'Assessment_centre_11026.0': 0.10718219975444937, 'Assessment_centre_11027.0': 0.0949252258035264, 'Assessment_centre_11028.0': 0.20537445298802282, 'f.22009.0.1': 0.02490181748166248, 'f.22009.0.2': 0.02582042371488774, 'f.22009.0.3': 0.02446911768631417, 'f.22009.0.4': 0.01862312523058671, 'f.22009.0.5': 0.008382882148067787, 'f.22009.0.6': 0.02428085015376188, 'f.22009.0.7': 0.021143204241257735, 'f.22009.0.8': 0.02103670871820773, 'f.22009.0.9': 0.010308324214450482, 'f.22009.0.10': 0.01860140177062783}	{'const': 0.46598544837515027, 'Age': 0.005088350015409721, 'Sex': 0.0762171909217244, 'Education_score': 0.027815067748103068, 'Assessment_centre_11026.0': 0.10598529625811824, 'Assessment_centre_11027.0': 0.0946562497263263, 'Assessment_centre_11028.0': 0.2026155691900666, 'f.22009.0.1': 0.02489684541893363, 'f.22009.0.2': 0.02582497218106104, 'f.22009.0.3': 0.024467205043736114, 'f.22009.0.4': 0.018611944161613946, 'f.22009.0.5': 0.00838204433383292, 'f.22009.0.6': 0.024274301099718686, 'f.22009.0.7': 0.021144923926119906, 'f.22009.0.8': 0.02102838378485757, 'f.22009.0.9': 0.010299634579765557, 'f.22009.0.10': 0.018584010190257162}	1.965646422	1.567208046	1.966718239	1.567368377	rs4891262	0.39713946	FALSE
1	Symbol_digit_matches	1.474460749	0.229087617	2	0.195336975	0.194452229	0.189936552	0.189650156	{'const': 38.743610509836735, 'Prob_Class_0': 10.461825521886817, 'Prob_Class_2': -10.896022632425082, 'Age': -0.2971770245375126, 'Sex': -0.17149998421479998, 'Education_score': 0.3398197171464843, 'Assessment_centre_11026.0': 0.2755808452664165, 'Assessment_centre_11027.0': -0.36762965154891725, 'Assessment_centre_11028.0': 0.5355258891947248, 'f.22009.0.1': -0.02403734843270818, 'f.22009.0.2': 0.06901017303576229, 'f.22009.0.3': 0.02902636417707973, 'f.22009.0.4': -0.02125221336555435, 'f.22009.0.5': -0.053424203847511745, 'f.22009.0.6': 0.0033501956526555783, 'f.22009.0.7': -0.010310982443816813, 'f.22009.0.8': 0.032979193886207826, 'f.22009.0.9': -0.04022421429164468, 'f.22009.0.10': 0.02161434024230486}	{'const': 36.27021784574467, 'Age': -0.29482634923884, 'Sex': -0.025264448015471064, 'Education_score': 0.3473823097905105, 'Assessment_centre_11026.0': 0.3331319824075968, 'Assessment_centre_11027.0': -0.3360820688992455, 'Assessment_centre_11028.0': 0.6499237296252685, 'f.22009.0.1': -0.022370753424029017, 'f.22009.0.2': 0.06785082353029903, 'f.22009.0.3': 0.026643085947947405, 'f.22009.0.4': -0.022334667182326334, 'f.22009.0.5': -0.052459317094957096, 'f.22009.0.6': 0.004845013227853484, 'f.22009.0.7': -0.010160065936603603, 'f.22009.0.8': 0.03228806910927311, 'f.22009.0.9': -0.03950118446474147, 'f.22009.0.10': 0.02245451048342421}	{'const': 9.936087584186797, 'Prob_Class_0': 24.644855453751482, 'Prob_Class_2': 17.86402726251247, 'Age': 0.013439853300415005, 'Sex': 0.2195561925283006, 'Education_score': 0.06750300574103801, 'Assessment_centre_11026.0': 0.2672531342363113, 'Assessment_centre_11027.0': 0.2260959667689457, 'Assessment_centre_11028.0': 0.47836039064170666, 'f.22009.0.1': 0.06153350638740488, 'f.22009.0.2': 0.06131778057297843, 'f.22009.0.3': 0.06126363458567431, 'f.22009.0.4': 0.04442950848570269, 'f.22009.0.5': 0.020456026351338325, 'f.22009.0.6': 0.05694597564848009, 'f.22009.0.7': 0.0507326892760425, 'f.22009.0.8': 0.049736242837112844, 'f.22009.0.9': 0.02366869203862986, 'f.22009.0.10': 0.04514402739606272}	{'const': 1.1454451884200674, 'Age': 0.012443173584679808, 'Sex': 0.18516775627405288, 'Education_score': 0.06712908524711063, 'Assessment_centre_11026.0': 0.26343207278875047, 'Assessment_centre_11027.0': 0.225303799670969, 'Assessment_centre_11028.0': 0.4736900947661671, 'f.22009.0.1': 0.06152154774745352, 'f.22009.0.2': 0.06127845934875511, 'f.22009.0.3': 0.06125700304175082, 'f.22009.0.4': 0.044431194590994864, 'f.22009.0.5': 0.020448936604007897, 'f.22009.0.6': 0.05693230819368823, 'f.22009.0.7': 0.050733640031957565, 'f.22009.0.8': 0.04974311323107373, 'f.22009.0.9': 0.02366807177390455, 'f.22009.0.10': 0.045147398914521616}	4.738900872	3.73331393	4.741505422	3.736140311	rs4348791	0.398413247	FALSE
8	log_reaction_time	1.467048778	0.230747101	2	0.117327467	0.116586027	0.112778911	0.112541786	{'const': 5.908066989015985, 'Prob_Class_0': 0.4065352526362478, 'Prob_Class_2': -0.04241236420281602, 'Age': 0.006910105638750687, 'Sex': -0.04283992442573635, 'Education_score': -0.007637832912826253, 'Assessment_centre_11026.0': -0.0022280060409074973, 'Assessment_centre_11027.0': 0.014412819188473008, 'Assessment_centre_11028.0': -0.014546054109960238, 'f.22009.0.1': -0.0020203022169361026, 'f.22009.0.2': -0.0005398085958762122, 'f.22009.0.3': -0.000762126705089114, 'f.22009.0.4': -0.0008292050901602104, 'f.22009.0.5': 0.0013439252239715082, 'f.22009.0.6': -0.0004445217952290942, 'f.22009.0.7': -0.0005904247014858876, 'f.22009.0.8': -0.0002798688676460201, 'f.22009.0.9': 0.0001932712106521, 'f.22009.0.10': 0.0009350636167684643}	{'const': 5.951018040769009, 'Age': 0.007003291601387924, 'Sex': -0.041144488752006575, 'Education_score': -0.007732120231088074, 'Assessment_centre_11026.0': -0.0020931097460537423, 'Assessment_centre_11027.0': 0.014236858046362377, 'Assessment_centre_11028.0': -0.014864241464308314, 'f.22009.0.1': -0.0020283178945942754, 'f.22009.0.2': -0.0005743087245574235, 'f.22009.0.3': -0.0007639128500987538, 'f.22009.0.4': -0.0007515208332260579, 'f.22009.0.5': 0.0013562517445345392, 'f.22009.0.6': -0.0004557535513711984, 'f.22009.0.7': -0.0006502545360075581, 'f.22009.0.8': -0.00038519390341941115, 'f.22009.0.9': 0.00015804678236128623, 'f.22009.0.10': 0.0008530306132118071}	{'const': 0.19449144213308917, 'Prob_Class_0': 0.40335126212535405, 'Prob_Class_2': 0.39044549473370926, 'Age': 0.0003803757705372156, 'Sex': 0.005516197899582845, 'Education_score': 0.001975562673436613, 'Assessment_centre_11026.0': 0.007920629495563465, 'Assessment_centre_11027.0': 0.006887679541993949, 'Assessment_centre_11028.0': 0.015048242460347284, 'f.22009.0.1': 0.0017830283681129749, 'f.22009.0.2': 0.0018417760626981557, 'f.22009.0.3': 0.0017795929324752344, 'f.22009.0.4': 0.0013302562557738326, 'f.22009.0.5': 0.0005962279831490109, 'f.22009.0.6': 0.0017061723381927374, 'f.22009.0.7': 0.0015232292822478044, 'f.22009.0.8': 0.001524417555533213, 'f.22009.0.9': 0.0006946733342858785, 'f.22009.0.10': 0.0013255355713318068}	{'const': 0.033170208208205924, 'Age': 0.00036148266066820373, 'Sex': 0.0054261424552788035, 'Education_score': 0.001975039541280744, 'Assessment_centre_11026.0': 0.007915029336321324, 'Assessment_centre_11027.0': 0.006877295644275091, 'Assessment_centre_11028.0': 0.014997517678810806, 'f.22009.0.1': 0.001781575809068007, 'f.22009.0.2': 0.0018418229084042064, 'f.22009.0.3': 0.0017796239894590665, 'f.22009.0.4': 0.0013296306801545935, 'f.22009.0.5': 0.0005962492620848743, 'f.22009.0.6': 0.0017057498885654845, 'f.22009.0.7': 0.00152301063863967, 'f.22009.0.8': 0.0015227860348648137, 'f.22009.0.9': 0.0006944615231607598, 'f.22009.0.10': 0.0013248178632803663}	0.158920599	0.124567951	0.158987331	0.124551401	rs4509682	0.400197851	FALSE
8	Numeric_memory_online	1.466370865	0.231066616	2	0.034650217	0.032907988	0.023957111	0.023397556	{'const': 3.3423520197377448, 'Prob_Class_0': 21.093429646455263, 'Prob_Class_2': 6.715758537725751, 'Age': -0.02879387815461832, 'Sex': 0.12328238299545424, 'Education_score': 0.08026754465833924, 'Assessment_centre_11026.0': 0.1418202895126005, 'Assessment_centre_11027.0': 0.027864450445523825, 'Assessment_centre_11028.0': 0.15514934347603215, 'f.22009.0.1': 0.002129697235629297, 'f.22009.0.2': 0.01055071539682649, 'f.22009.0.3': -0.0001932435930375731, 'f.22009.0.4': -0.019994477439275328, 'f.22009.0.5': 0.013938766253943104, 'f.22009.0.6': -0.01965090524011219, 'f.22009.0.7': 0.01970662352655192, 'f.22009.0.8': -0.009538175426932555, 'f.22009.0.9': 0.0096855062540335, 'f.22009.0.10': 0.026939362002429933}	{'const': 8.303323691506137, 'Age': -0.026211344622693186, 'Sex': 0.1468790339637293, 'Education_score': 0.08002481513828542, 'Assessment_centre_11026.0': 0.15087175260435304, 'Assessment_centre_11027.0': 0.029154399526606867, 'Assessment_centre_11028.0': 0.16133437479663892, 'f.22009.0.1': 0.0015622411275526271, 'f.22009.0.2': 0.01038139687940784, 'f.22009.0.3': 9.459094854914751e-05, 'f.22009.0.4': -0.019085576789463578, 'f.22009.0.5': 0.014081058780858227, 'f.22009.0.6': -0.021590997061771727, 'f.22009.0.7': 0.019325828602119552, 'f.22009.0.8': -0.007692290259456322, 'f.22009.0.9': 0.00923958387371697, 'f.22009.0.10': 0.02731131297392563}	{'const': 4.466127444817077, 'Prob_Class_0': 12.602179555622495, 'Prob_Class_2': 6.930371908913262, 'Age': 0.005035505953779788, 'Sex': 0.07215676328815866, 'Education_score': 0.0269309647957595, 'Assessment_centre_11026.0': 0.09756112306324717, 'Assessment_centre_11027.0': 0.09289521077194172, 'Assessment_centre_11028.0': 0.2126905351593418, 'f.22009.0.1': 0.02279046138460046, 'f.22009.0.2': 0.02326077132483553, 'f.22009.0.3': 0.022755737278225392, 'f.22009.0.4': 0.016857558410646976, 'f.22009.0.5': 0.0075961382716739296, 'f.22009.0.6': 0.02166441221654419, 'f.22009.0.7': 0.019248566143279956, 'f.22009.0.8': 0.019532474857722196, 'f.22009.0.9': 0.009369918334892528, 'f.22009.0.10': 0.016607480388777098}	{'const': 0.423580800545763, 'Age': 0.0047669021326945124, 'Sex': 0.07080021495404282, 'Education_score': 0.026923188776473685, 'Assessment_centre_11026.0': 0.09604182708591212, 'Assessment_centre_11027.0': 0.09171080308543346, 'Assessment_centre_11028.0': 0.21116073341017597, 'f.22009.0.1': 0.022776546115044774, 'f.22009.0.2': 0.023267224315879673, 'f.22009.0.3': 0.022761300026458015, 'f.22009.0.4': 0.016853612560406506, 'f.22009.0.5': 0.0075960961594831525, 'f.22009.0.6': 0.02164080069647754, 'f.22009.0.7': 0.019251877717958825, 'f.22009.0.8': 0.019505281412406542, 'f.22009.0.9': 0.009367852897768633, 'f.22009.0.10': 0.01659953565032473}	1.399932795	1.060455001	1.4011955	1.061417228	rs134016	0.400197851	FALSE
1	Tower_rearranging	1.462773348	0.231805057	2	0.081938106	0.08078884	0.074867026	0.074500949	{'const': 27.410539172837957, 'Prob_Class_0': 4.866725390896226, 'Prob_Class_2': -25.152284229366145, 'Age': -0.09488822336403546, 'Sex': 0.5660422111021731, 'Education_score': 0.27107117220921584, 'Assessment_centre_11026.0': 0.15461291383151424, 'Assessment_centre_11027.0': 0.1462588093344416, 'Assessment_centre_11028.0': -0.17778174933583268, 'f.22009.0.1': -0.03293973323607231, 'f.22009.0.2': -0.005959407964767488, 'f.22009.0.3': 0.03247577086265931, 'f.22009.0.4': 0.005397480782640754, 'f.22009.0.5': -0.04008435497939643, 'f.22009.0.6': 0.057598341545600715, 'f.22009.0.7': 0.017691696370161734, 'f.22009.0.8': 0.010629524315032259, 'f.22009.0.9': -0.0025485822464236148, 'f.22009.0.10': -0.04599441253175704}	{'const': 14.41671592013464, 'Age': -0.09590353667807731, 'Sex': 0.5370848860084021, 'Education_score': 0.2721159138729403, 'Assessment_centre_11026.0': 0.1783154317320192, 'Assessment_centre_11027.0': 0.1755013664845142, 'Assessment_centre_11028.0': -0.32600764928062187, 'f.22009.0.1': -0.033349620890432134, 'f.22009.0.2': -0.008950899695365125, 'f.22009.0.3': 0.034280837905949116, 'f.22009.0.4': 0.005645715262347924, 'f.22009.0.5': -0.04137712592352481, 'f.22009.0.6': 0.056997862983093596, 'f.22009.0.7': 0.01647851782595543, 'f.22009.0.8': 0.011000924699272309, 'f.22009.0.9': -0.0021086720767018157, 'f.22009.0.10': -0.04559785814798339}	{'const': 8.87951051312981, 'Prob_Class_0': 43.20546871699733, 'Prob_Class_2': 15.024902580724525, 'Age': 0.009940019461772854, 'Sex': 0.13930328758113414, 'Education_score': 0.04647755170197937, 'Assessment_centre_11026.0': 0.1819054696024513, 'Assessment_centre_11027.0': 0.15464472188027273, 'Assessment_centre_11028.0': 3.052899108781427, 'f.22009.0.1': 0.04089386850616059, 'f.22009.0.2': 0.04237834108124664, 'f.22009.0.3': 0.04142173114998415, 'f.22009.0.4': 0.030963095506522022, 'f.22009.0.5': 0.013629190545903353, 'f.22009.0.6': 0.039343857337167394, 'f.22009.0.7': 0.03561346634118863, 'f.22009.0.8': 0.034128213633742674, 'f.22009.0.9': 0.01832035263117013, 'f.22009.0.10': 0.031288174392017185}	{'const': 0.7784715175678152, 'Age': 0.008471532689364363, 'Sex': 0.12676524787749074, 'Education_score': 0.04635136081763817, 'Assessment_centre_11026.0': 0.17990774098017953, 'Assessment_centre_11027.0': 0.1537271630726924, 'Assessment_centre_11028.0': 3.0520377139851314, 'f.22009.0.1': 0.040898857517524374, 'f.22009.0.2': 0.04233533629005836, 'f.22009.0.3': 0.04141623634856827, 'f.22009.0.4': 0.030967038021394038, 'f.22009.0.5': 0.013603899803522017, 'f.22009.0.6': 0.039341465947950606, 'f.22009.0.7': 0.03561336489164155, 'f.22009.0.8': 0.03413425222394872, 'f.22009.0.9': 0.018320485179240564, 'f.22009.0.10': 0.031286608510793575}	3.029900207	2.401759796	3.031796087	2.402169093	rs7151629	0.400252534	FALSE
2	Numeric_memory_online	1.462027985	0.232051172	2	0.038180091	0.036559103	0.028201556	0.027684575	{'const': 0.9215296442059976, 'Prob_Class_0': 18.506935118115678, 'Prob_Class_2': 11.555558664729336, 'Age': -0.026388274541275104, 'Sex': 0.21395874551201585, 'Education_score': 0.07335733843742298, 'Assessment_centre_11026.0': 0.11241299521010863, 'Assessment_centre_11027.0': -0.001198413920153997, 'Assessment_centre_11028.0': -0.037341861887409476, 'f.22009.0.1': -0.0168238593537755, 'f.22009.0.2': 0.004472825632534434, 'f.22009.0.3': 0.04382206877576956, 'f.22009.0.4': 0.005833534246731758, 'f.22009.0.5': -0.013198707731705128, 'f.22009.0.6': 0.009571826064761027, 'f.22009.0.7': -0.023388673962328667, 'f.22009.0.8': 0.029986776001001077, 'f.22009.0.9': 0.006450877331664757, 'f.22009.0.10': 0.01142103099320866}	{'const': 8.156039766704403, 'Age': -0.025457898748123747, 'Sex': 0.24119911207396638, 'Education_score': 0.07545213080531778, 'Assessment_centre_11026.0': 0.133027494010069, 'Assessment_centre_11027.0': 0.015206688195584931, 'Assessment_centre_11028.0': 0.009372006257109714, 'f.22009.0.1': -0.015422277233387498, 'f.22009.0.2': 0.004437807212164138, 'f.22009.0.3': 0.04377196674890983, 'f.22009.0.4': 0.006473291352619079, 'f.22009.0.5': -0.013186216116120706, 'f.22009.0.6': 0.008633608217707023, 'f.22009.0.7': -0.02413617409511572, 'f.22009.0.8': 0.03023891807310328, 'f.22009.0.9': 0.0065423953466903495, 'f.22009.0.10': 0.01133896869899742}	{'const': 6.422729148365599, 'Prob_Class_0': 22.50505366453988, 'Prob_Class_2': 9.083031241192883, 'Age': 0.005028422935227075, 'Sex': 0.06976552050758383, 'Education_score': 0.025702047741432258, 'Assessment_centre_11026.0': 0.09796552777859303, 'Assessment_centre_11027.0': 0.08834434036449383, 'Assessment_centre_11028.0': 0.19286932457988137, 'f.22009.0.1': 0.021488302649371748, 'f.22009.0.2': 0.022655458275450072, 'f.22009.0.3': 0.021847202458740847, 'f.22009.0.4': 0.016517827580470466, 'f.22009.0.5': 0.007327315380226876, 'f.22009.0.6': 0.021035833396747253, 'f.22009.0.7': 0.018647792471493403, 'f.22009.0.8': 0.018463170675449166, 'f.22009.0.9': 0.008974428763000312, 'f.22009.0.10': 0.016330977529322166}	{'const': 0.4072568202101524, 'Age': 0.004539360129881443, 'Sex': 0.06794048708566103, 'Education_score': 0.025676492157833266, 'Assessment_centre_11026.0': 0.09720213977341864, 'Assessment_centre_11027.0': 0.08739644923177627, 'Assessment_centre_11028.0': 0.1908896264909767, 'f.22009.0.1': 0.02147746218682142, 'f.22009.0.2': 0.022660131234207525, 'f.22009.0.3': 0.021852969291887767, 'f.22009.0.4': 0.016516882183706543, 'f.22009.0.5': 0.007328764766089235, 'f.22009.0.6': 0.021034178518180385, 'f.22009.0.7': 0.018646396435961603, 'f.22009.0.8': 0.01846655004286911, 'f.22009.0.9': 0.008976476864915681, 'f.22009.0.10': 0.01633275871866211}	1.389922955	1.051478468	1.391093705	1.050989347	rs41288947	0.400252534	FALSE
6	Matrix_pattern_puzzles	1.447274633	0.235394223	2	0.12053043	0.119580554	0.114623545	0.114328238	{'const': 15.18801274956138, 'Prob_Class_0': -23.102219613934736, 'Prob_Class_2': -4.585373245268676, 'Age': -0.06108913981834542, 'Sex': 0.2346006623434581, 'Education_score': 0.31770487650551626, 'Assessment_centre_11026.0': 0.3095946803824309, 'Assessment_centre_11027.0': -0.015399140296683043, 'Assessment_centre_11028.0': 0.5303104673050145, 'f.22009.0.1': -0.014159658475741013, 'f.22009.0.2': -0.024482875860179117, 'f.22009.0.3': 0.007344327160337505, 'f.22009.0.4': -0.022521529402958027, 'f.22009.0.5': -0.024012185262200444, 'f.22009.0.6': -0.01143088939971999, 'f.22009.0.7': 0.006661892235250156, 'f.22009.0.8': 0.03391048434418035, 'f.22009.0.9': -0.027846687139730944, 'f.22009.0.10': 0.027152827619483122}	{'const': 10.632157599165264, 'Age': -0.06186717982367898, 'Sex': 0.27324974903013294, 'Education_score': 0.3164129705492321, 'Assessment_centre_11026.0': 0.32493429425526676, 'Assessment_centre_11027.0': -0.004025778042806183, 'Assessment_centre_11028.0': 0.5813936048451909, 'f.22009.0.1': -0.013099290047710889, 'f.22009.0.2': -0.02373827552105078, 'f.22009.0.3': 0.005435311542747571, 'f.22009.0.4': -0.02236779749506846, 'f.22009.0.5': -0.023624511478206992, 'f.22009.0.6': -0.011252333488258354, 'f.22009.0.7': 0.006862102049109219, 'f.22009.0.8': 0.03371439163398617, 'f.22009.0.9': -0.027949560878737213, 'f.22009.0.10': 0.027111120557695313}	{'const': 9.994863895579742, 'Prob_Class_0': 22.709801260676336, 'Prob_Class_2': 15.791205706741513, 'Age': 0.005901260643857597, 'Sex': 0.08371559295148558, 'Education_score': 0.02763498406751644, 'Assessment_centre_11026.0': 0.10723600142392281, 'Assessment_centre_11027.0': 0.09707717150676569, 'Assessment_centre_11028.0': 0.19035890999274852, 'f.22009.0.1': 0.024690157002047988, 'f.22009.0.2': 0.025653865875809607, 'f.22009.0.3': 0.025004388107546367, 'f.22009.0.4': 0.018894540985056694, 'f.22009.0.5': 0.00842872722155579, 'f.22009.0.6': 0.023605674639061637, 'f.22009.0.7': 0.021396729623076947, 'f.22009.0.8': 0.021203504123931117, 'f.22009.0.9': 0.010291908441593287, 'f.22009.0.10': 0.018840350446227925}	{'const': 0.4662562742179359, 'Age': 0.005182473198306185, 'Sex': 0.0766045673780796, 'Education_score': 0.027482874240924136, 'Assessment_centre_11026.0': 0.10671469236016232, 'Assessment_centre_11027.0': 0.09682029030013543, 'Assessment_centre_11028.0': 0.18785704136495546, 'f.22009.0.1': 0.024686392749983865, 'f.22009.0.2': 0.025651989343053936, 'f.22009.0.3': 0.02498263525363314, 'f.22009.0.4': 0.018890080629350107, 'f.22009.0.5': 0.008424383904185536, 'f.22009.0.6': 0.02360524257591612, 'f.22009.0.7': 0.021399039012423935, 'f.22009.0.8': 0.021204740794754758, 'f.22009.0.9': 0.010292190877953451, 'f.22009.0.10': 0.018841257368779913}	1.955745494	1.552348505	1.956801366	1.554002973	rs9823161	0.405186777	FALSE
0	Matrix_pattern_puzzles	1.443943157	0.236171722	2	0.134895307	0.133999529	0.129311985	0.129034997	{'const': 12.676257236823066, 'Prob_Class_0': -5.4328573029235026, 'Prob_Class_2': -4.078365163377855, 'Age': -0.06492586199254237, 'Sex': 0.3094773744434566, 'Education_score': 0.39095362445214776, 'Assessment_centre_11026.0': 0.2910979138176162, 'Assessment_centre_11027.0': -0.25578138369486203, 'Assessment_centre_11028.0': 0.2860269087594948, 'f.22009.0.1': -0.019154806921920994, 'f.22009.0.2': 0.04336495030096185, 'f.22009.0.3': 0.011388292937243194, 'f.22009.0.4': -0.003314373995464047, 'f.22009.0.5': -0.016915406910771806, 'f.22009.0.6': 0.016098447443671733, 'f.22009.0.7': 0.01237780610399206, 'f.22009.0.8': 0.010413717302864167, 'f.22009.0.9': -0.008225457311893822, 'f.22009.0.10': -0.029775786427438916}	{'const': 10.422256150784474, 'Age': -0.06699760384482036, 'Sex': 0.30005509202268144, 'Education_score': 0.38963099975373594, 'Assessment_centre_11026.0': 0.2825888028600644, 'Assessment_centre_11027.0': -0.26163603044033445, 'Assessment_centre_11028.0': 0.26438985636920836, 'f.22009.0.1': -0.019176183327728094, 'f.22009.0.2': 0.043826946879562644, 'f.22009.0.3': 0.011129521652565144, 'f.22009.0.4': -0.0036376730233052545, 'f.22009.0.5': -0.01760309740580893, 'f.22009.0.6': 0.015495568121508832, 'f.22009.0.7': 0.012841736819564471, 'f.22009.0.8': 0.01116990075688911, 'f.22009.0.9': -0.008611001239855528, 'f.22009.0.10': -0.029146711811318796}	{'const': 1.5457595776455035, 'Prob_Class_0': 3.719096429002186, 'Prob_Class_2': 2.5416130996049926, 'Age': 0.005363696458787751, 'Sex': 0.0773777115082268, 'Education_score': 0.027821633392269573, 'Assessment_centre_11026.0': 0.10812197510519943, 'Assessment_centre_11027.0': 0.09496378335192562, 'Assessment_centre_11028.0': 0.19832945868008314, 'f.22009.0.1': 0.024606648066192227, 'f.22009.0.2': 0.026328752766234104, 'f.22009.0.3': 0.024786067949794422, 'f.22009.0.4': 0.01894050577075732, 'f.22009.0.5': 0.008387221483937158, 'f.22009.0.6': 0.023806680519520063, 'f.22009.0.7': 0.021414392107826443, 'f.22009.0.8': 0.021046473324061364, 'f.22009.0.9': 0.010056677660216905, 'f.22009.0.10': 0.0190351835516835}	{'const': 0.47292406655152724, 'Age': 0.005219113091343505, 'Sex': 0.0770483870810678, 'Education_score': 0.027814984553006794, 'Assessment_centre_11026.0': 0.10794981022066193, 'Assessment_centre_11027.0': 0.09489733300442725, 'Assessment_centre_11028.0': 0.19790872649073352, 'f.22009.0.1': 0.024610355400072774, 'f.22009.0.2': 0.02632212039125882, 'f.22009.0.3': 0.024788325168262973, 'f.22009.0.4': 0.018942154242893156, 'f.22009.0.5': 0.00837854617770778, 'f.22009.0.6': 0.023804260901605746, 'f.22009.0.7': 0.021413277671575304, 'f.22009.0.8': 0.021036480266001543, 'f.22009.0.9': 0.010054855531471554, 'f.22009.0.10': 0.019034138226616152}	2.012993632	1.604462699	2.014035546	1.604525325	rs2536189	0.405693755	FALSE
5	log_reaction_time	1.43589956	0.238042826	2	0.112621471	0.111885798	0.108010382	0.107786021	{'const': 5.901019134957683, 'Prob_Class_0': 0.9711591918968439, 'Prob_Class_2': -0.18733538912044892, 'Age': 0.007364679430181043, 'Sex': -0.035271025515738005, 'Education_score': -0.006944058864457908, 'Assessment_centre_11026.0': -0.007494967732550952, 'Assessment_centre_11027.0': 0.006129920857831263, 'Assessment_centre_11028.0': -0.005133031142983763, 'f.22009.0.1': -9.524309016444498e-05, 'f.22009.0.2': 5.112896790575826e-05, 'f.22009.0.3': -0.001152790056142144, 'f.22009.0.4': -0.0010157553227982694, 'f.22009.0.5': 0.001413772936996889, 'f.22009.0.6': -0.002592825027258345, 'f.22009.0.7': 0.00033552541706281325, 'f.22009.0.8': 0.0004723174248769759, 'f.22009.0.9': -0.00023298324996446338, 'f.22009.0.10': 0.0021373343803319485}	{'const': 5.941072826979883, 'Age': 0.007362565320561544, 'Sex': -0.033924753902477, 'Education_score': -0.006935084547876754, 'Assessment_centre_11026.0': -0.006611531399876405, 'Assessment_centre_11027.0': 0.006660574064764115, 'Assessment_centre_11028.0': -0.0031994738292673037, 'f.22009.0.1': -3.551259985078311e-05, 'f.22009.0.2': -0.00011126399612735021, 'f.22009.0.3': -0.0011506922232012748, 'f.22009.0.4': -0.0009705538737533772, 'f.22009.0.5': 0.0014061720678407914, 'f.22009.0.6': -0.0026500269804888583, 'f.22009.0.7': 0.00031131833352037266, 'f.22009.0.8': 0.00048770353449401884, 'f.22009.0.9': -0.00021047906865364718, 'f.22009.0.10': 0.0021248764119966928}	{'const': 0.18911913639639724, 'Prob_Class_0': 0.9224201621820824, 'Prob_Class_2': 0.26096483771035717, 'Age': 0.00039032472419761637, 'Sex': 0.005637767437462345, 'Education_score': 0.0019999722594246016, 'Assessment_centre_11026.0': 0.008294823854590967, 'Assessment_centre_11027.0': 0.0071054746373792445, 'Assessment_centre_11028.0': 0.0158920877533903, 'f.22009.0.1': 0.0017894634508754162, 'f.22009.0.2': 0.0019146756091143985, 'f.22009.0.3': 0.0017933859742198348, 'f.22009.0.4': 0.001377443840339928, 'f.22009.0.5': 0.0006123077247787755, 'f.22009.0.6': 0.0017186732393022176, 'f.22009.0.7': 0.0015590856446778796, 'f.22009.0.8': 0.0015448127479925347, 'f.22009.0.9': 0.0007208303448190603, 'f.22009.0.10': 0.001371594127494799}	{'const': 0.03385306879259752, 'Age': 0.00037547306099777744, 'Sex': 0.005582201879954271, 'Education_score': 0.001999537347694439, 'Assessment_centre_11026.0': 0.00827548437005508, 'Assessment_centre_11027.0': 0.007097357848391933, 'Assessment_centre_11028.0': 0.015849208758760155, 'f.22009.0.1': 0.001788373952368781, 'f.22009.0.2': 0.0019123133684236303, 'f.22009.0.3': 0.0017936017928093019, 'f.22009.0.4': 0.0013771819200332556, 'f.22009.0.5': 0.0006122399245866673, 'f.22009.0.6': 0.0017185352522190547, 'f.22009.0.7': 0.001559122056856252, 'f.22009.0.8': 0.001544273253549482, 'f.22009.0.9': 0.0007207744912361498, 'f.22009.0.10': 0.0013717110187152826}	0.162855986	0.127422826	0.162923479	0.127448528	rs62365541	0.406736149	FALSE
4	Fluid_intel_score	1.438182932	0.237504307	2	0.101227617	0.100460496	0.096427052	0.096192218	{'const': 10.463688088009137, 'Prob_Class_0': -3.844089334607365, 'Prob_Class_2': -10.929223320520002, 'Age': -0.020812160480345586, 'Sex': 0.17199664592697453, 'Education_score': 0.42645727220822904, 'Assessment_centre_11026.0': -0.04944304345607567, 'Assessment_centre_11027.0': -0.23955196504800935, 'Assessment_centre_11028.0': -0.012656319292287594, 'f.22009.0.1': 0.0021063306111545783, 'f.22009.0.2': -0.0015788789677368168, 'f.22009.0.3': 0.005425649403166059, 'f.22009.0.4': -0.017626552360733305, 'f.22009.0.5': -0.015915250509368498, 'f.22009.0.6': 0.005449067752430206, 'f.22009.0.7': -0.004093914855578816, 'f.22009.0.8': 0.02421829356176682, 'f.22009.0.9': 0.010162524512327482, 'f.22009.0.10': 0.00410571958072979}	{'const': 6.394352797256166, 'Age': -0.021339418719883388, 'Sex': 0.20846829534173222, 'Education_score': 0.4264887789273755, 'Assessment_centre_11026.0': -0.027612975406556974, 'Assessment_centre_11027.0': -0.21832092472674158, 'Assessment_centre_11028.0': 0.01993190731340203, 'f.22009.0.1': 0.002235657802837381, 'f.22009.0.2': -0.0026193964791411096, 'f.22009.0.3': 0.0050964503925870494, 'f.22009.0.4': -0.01770078667289051, 'f.22009.0.5': -0.015977199036014363, 'f.22009.0.6': 0.005310473035859204, 'f.22009.0.7': -0.004495308697127213, 'f.22009.0.8': 0.024780868976831148, 'f.22009.0.9': 0.009993516181693479, 'f.22009.0.10': 0.0044458411308572875}	{'const': 2.7553803590873454, 'Prob_Class_0': 5.855491804941173, 'Prob_Class_2': 6.493105513123877, 'Age': 0.004759143661489542, 'Sex': 0.07421586498591286, 'Education_score': 0.02452762690411083, 'Assessment_centre_11026.0': 0.1024638398211765, 'Assessment_centre_11027.0': 0.08728370196641047, 'Assessment_centre_11028.0': 0.1929720526388258, 'f.22009.0.1': 0.022265668496049468, 'f.22009.0.2': 0.022662423303494036, 'f.22009.0.3': 0.022139180161001415, 'f.22009.0.4': 0.016549536848783773, 'f.22009.0.5': 0.007549496854678516, 'f.22009.0.6': 0.02090491034242247, 'f.22009.0.7': 0.019446617584358276, 'f.22009.0.8': 0.018956881689368554, 'f.22009.0.9': 0.008905162407025106, 'f.22009.0.10': 0.01669604769513354}	{'const': 0.4136974650898159, 'Age': 0.00448682360715289, 'Sex': 0.0679196469069422, 'Education_score': 0.024488924481508287, 'Assessment_centre_11026.0': 0.10164958951777422, 'Assessment_centre_11027.0': 0.0861843267315311, 'Assessment_centre_11028.0': 0.19194736727444575, 'f.22009.0.1': 0.022266396511562335, 'f.22009.0.2': 0.02265610054815986, 'f.22009.0.3': 0.022140635464467515, 'f.22009.0.4': 0.01655048883228764, 'f.22009.0.5': 0.007548912369179487, 'f.22009.0.6': 0.020906647346534583, 'f.22009.0.7': 0.019446979082745633, 'f.22009.0.8': 0.018956075237495883, 'f.22009.0.9': 0.008897814706916194, 'f.22009.0.10': 0.016696422597152934}	1.952722597	1.560031148	1.953555764	1.559125885	rs34825578	0.406736149	FALSE
1	Tower_rearranging	1.435404194	0.238231173	2	0.09858256	0.097463271	0.091564604	0.09122274	{'const': 17.871392078529116, 'Prob_Class_0': -23.353565890663692, 'Prob_Class_2': 4.107093066534945, 'Age': -0.10076855171890681, 'Sex': 0.6264055246910405, 'Education_score': 0.3063433575685599, 'Assessment_centre_11026.0': 0.16752978277012512, 'Assessment_centre_11027.0': 0.08711648187154225, 'Assessment_centre_11028.0': -0.3038715989695428, 'f.22009.0.1': -0.07822435141585887, 'f.22009.0.2': 0.002977460491866528, 'f.22009.0.3': 0.06918617120400553, 'f.22009.0.4': -0.01188481780941673, 'f.22009.0.5': -0.01954548184405919, 'f.22009.0.6': 0.10153421989070015, 'f.22009.0.7': -0.025262772289428005, 'f.22009.0.8': -0.07308526870395314, 'f.22009.0.9': -0.024284263543801955, 'f.22009.0.10': -0.015626821405362704}	{'const': 14.855303445357812, 'Age': -0.10931636378280064, 'Sex': 0.556213880168574, 'Education_score': 0.30187207201775457, 'Assessment_centre_11026.0': 0.1471490422875126, 'Assessment_centre_11027.0': 0.09569976899906238, 'Assessment_centre_11028.0': -0.27527738722256795, 'f.22009.0.1': -0.07573508576665401, 'f.22009.0.2': 0.0043951916018715, 'f.22009.0.3': 0.07003199280115001, 'f.22009.0.4': -0.011645803110631434, 'f.22009.0.5': -0.01964549424975642, 'f.22009.0.6': 0.10202293639314289, 'f.22009.0.7': -0.0242819623511285, 'f.22009.0.8': -0.07435849046853915, 'f.22009.0.9': -0.024846868046937497, 'f.22009.0.10': -0.01593274784967094}	{'const': 8.111093654228485, 'Prob_Class_0': 14.42870595630656, 'Prob_Class_2': 22.624098771183167, 'Age': 0.009921326092941322, 'Sex': 0.13721657810171223, 'Education_score': 0.04677150915367744, 'Assessment_centre_11026.0': 0.1838319739054005, 'Assessment_centre_11027.0': 0.15539122714731599, 'Assessment_centre_11028.0': 1.5354471340410667, 'f.22009.0.1': 0.04225220435096305, 'f.22009.0.2': 0.043235677386802875, 'f.22009.0.3': 0.04079006551091941, 'f.22009.0.4': 0.031117595740575116, 'f.22009.0.5': 0.01408462985767137, 'f.22009.0.6': 0.04083429510968526, 'f.22009.0.7': 0.03567444807254522, 'f.22009.0.8': 0.03567189182671067, 'f.22009.0.9': 0.017700731532017667, 'f.22009.0.10': 0.03139609265152899}	{'const': 0.7809910876831841, 'Age': 0.008542130291671697, 'Sex': 0.12787328236896547, 'Education_score': 0.046688373691106594, 'Assessment_centre_11026.0': 0.18337951780938877, 'Assessment_centre_11027.0': 0.15324963922313778, 'Assessment_centre_11028.0': 1.5354506708481572, 'f.22009.0.1': 0.042234301142218, 'f.22009.0.2': 0.04322745343691075, 'f.22009.0.3': 0.040780584851708976, 'f.22009.0.4': 0.03112053543365067, 'f.22009.0.5': 0.01408701801023726, 'f.22009.0.6': 0.0408225471634791, 'f.22009.0.7': 0.035676347304198455, 'f.22009.0.8': 0.035670251551484566, 'f.22009.0.9': 0.01770085251414549, 'f.22009.0.10': 0.031401378526215204}	3.044822302	2.39584648	3.046712092	2.39777889	rs4711000	0.406736149	FALSE
2	Matrix_pattern_puzzles	1.433114119	0.238747473	2	0.117890332	0.11694763	0.111970133	0.111683532	{'const': 18.243238760554043, 'Prob_Class_0': -28.910199355452576, 'Prob_Class_2': -9.666912332933178, 'Age': -0.06123300380500594, 'Sex': 0.20149801910161053, 'Education_score': 0.3151189467470502, 'Assessment_centre_11026.0': 0.2834727214863507, 'Assessment_centre_11027.0': -0.04400105603361599, 'Assessment_centre_11028.0': 0.5774943595554447, 'f.22009.0.1': -0.006689297860648477, 'f.22009.0.2': -0.024100013664717427, 'f.22009.0.3': -0.001519425893392671, 'f.22009.0.4': -0.026365224630672028, 'f.22009.0.5': -0.020078557230457022, 'f.22009.0.6': -0.011675899283112155, 'f.22009.0.7': -0.0014185952854946075, 'f.22009.0.8': 0.03306984646395488, 'f.22009.0.9': -0.0255823933752463, 'f.22009.0.10': 0.024887413441660622}	{'const': 10.702294221430764, 'Age': -0.06126211943582211, 'Sex': 0.26058881956143776, 'Education_score': 0.3152778966512195, 'Assessment_centre_11026.0': 0.30542860040468994, 'Assessment_centre_11027.0': -0.031726605158970134, 'Assessment_centre_11028.0': 0.6353941683577912, 'f.22009.0.1': -0.005700503023253792, 'f.22009.0.2': -0.02423546120614412, 'f.22009.0.3': -0.003780550741888354, 'f.22009.0.4': -0.026241824210463935, 'f.22009.0.5': -0.019747336115227658, 'f.22009.0.6': -0.011103187137544794, 'f.22009.0.7': -0.0015503674519187541, 'f.22009.0.8': 0.032739018361606996, 'f.22009.0.9': -0.02566868705822028, 'f.22009.0.10': 0.025291056903041745}	{'const': 4.52059819590629, 'Prob_Class_0': 43.32021281601096, 'Prob_Class_2': 5.813746064321322, 'Age': 0.005931675271147586, 'Sex': 0.090042019847033, 'Education_score': 0.02746811298793112, 'Assessment_centre_11026.0': 0.10730857016513497, 'Assessment_centre_11027.0': 0.09688292377813221, 'Assessment_centre_11028.0': 0.18916921909587614, 'f.22009.0.1': 0.024682350434704334, 'f.22009.0.2': 0.02557873730804601, 'f.22009.0.3': 0.024923912703956573, 'f.22009.0.4': 0.018798710974912744, 'f.22009.0.5': 0.00841274336846014, 'f.22009.0.6': 0.023637520111050223, 'f.22009.0.7': 0.021327715208992, 'f.22009.0.8': 0.021205174754601944, 'f.22009.0.9': 0.010231849748090341, 'f.22009.0.10': 0.018770652381903966}	{'const': 0.4681781420961367, 'Age': 0.005187804581894209, 'Sex': 0.07640260172292576, 'Education_score': 0.02738472059410597, 'Assessment_centre_11026.0': 0.10644831478216325, 'Assessment_centre_11027.0': 0.09662683061782913, 'Assessment_centre_11028.0': 0.18603453940150408, 'f.22009.0.1': 0.024678042895259825, 'f.22009.0.2': 0.02557727180487218, 'f.22009.0.3': 0.024891525310604342, 'f.22009.0.4': 0.018795497677039603, 'f.22009.0.5': 0.008410233043260964, 'f.22009.0.6': 0.02363617999829884, 'f.22009.0.7': 0.021331014077530852, 'f.22009.0.8': 0.021206998527401676, 'f.22009.0.9': 0.010231573815817607, 'f.22009.0.10': 0.018758422507870708}	1.952226842	1.547936167	1.953269726	1.550416721	rs1635550	0.406790825	FALSE
2	Numeric_memory_online	1.424642755	0.240887524	2	0.05368861	0.052069204	0.043458216	0.042970888	{'const': 4.403555245023776, 'Prob_Class_0': 31.087279232877606, 'Prob_Class_2': 3.907912934260306, 'Age': -0.030937581173141895, 'Sex': 0.18883011360772692, 'Education_score': 0.15433654737675132, 'Assessment_centre_11026.0': 0.05579925678431487, 'Assessment_centre_11027.0': 0.013575512520438968, 'Assessment_centre_11028.0': 0.2685783811841313, 'f.22009.0.1': -0.0019128936367276556, 'f.22009.0.2': 0.015730231383858897, 'f.22009.0.3': 0.005822398596898565, 'f.22009.0.4': -0.02170082168108614, 'f.22009.0.5': 0.003855871706841517, 'f.22009.0.6': -0.0014013926982408935, 'f.22009.0.7': -0.031211309375127023, 'f.22009.0.8': -0.007638105311196494, 'f.22009.0.9': -0.003932209419758609, 'f.22009.0.10': 0.008725234558087498}	{'const': 7.962390778846967, 'Age': -0.02683608417551714, 'Sex': 0.23827929972518203, 'Education_score': 0.15618097100493228, 'Assessment_centre_11026.0': 0.07419060209094562, 'Assessment_centre_11027.0': 0.01614137048314728, 'Assessment_centre_11028.0': 0.2598221443543124, 'f.22009.0.1': -0.001538096244720677, 'f.22009.0.2': 0.015547492617396554, 'f.22009.0.3': 0.0038365711783499012, 'f.22009.0.4': -0.02161739028348692, 'f.22009.0.5': 0.003889366724631624, 'f.22009.0.6': -0.0010192182801731786, 'f.22009.0.7': -0.030416611326427267, 'f.22009.0.8': -0.008320789109348168, 'f.22009.0.9': -0.0036110601056665963, 'f.22009.0.10': 0.008216870896566095}	{'const': 4.876879461555125, 'Prob_Class_0': 21.565941022496624, 'Prob_Class_2': 6.9291335978026005, 'Age': 0.005166519018215253, 'Sex': 0.07863248678633758, 'Education_score': 0.026275277503144095, 'Assessment_centre_11026.0': 0.09958048697658842, 'Assessment_centre_11027.0': 0.08929806830477678, 'Assessment_centre_11028.0': 0.20460050505038843, 'f.22009.0.1': 0.02240967063389974, 'f.22009.0.2': 0.023474039540488573, 'f.22009.0.3': 0.02185566968291001, 'f.22009.0.4': 0.016966401056617147, 'f.22009.0.5': 0.007522583709870127, 'f.22009.0.6': 0.021189180303140053, 'f.22009.0.7': 0.019078735277182856, 'f.22009.0.8': 0.01937856062089854, 'f.22009.0.9': 0.008678448130226042, 'f.22009.0.10': 0.016532583675167693}	{'const': 0.4224545371932822, 'Age': 0.0045518402604557105, 'Sex': 0.06891167751558813, 'Education_score': 0.026255177376950017, 'Assessment_centre_11026.0': 0.09752824542139989, 'Assessment_centre_11027.0': 0.08885958768220419, 'Assessment_centre_11028.0': 0.20288649812857126, 'f.22009.0.1': 0.022413163140307602, 'f.22009.0.2': 0.023447603918944543, 'f.22009.0.3': 0.021798749530171538, 'f.22009.0.4': 0.016968141385140075, 'f.22009.0.5': 0.007521352333784508, 'f.22009.0.6': 0.021193347341218558, 'f.22009.0.7': 0.019074003156630773, 'f.22009.0.8': 0.019376491721148973, 'f.22009.0.9': 0.008677556594631607, 'f.22009.0.10': 0.016533946808601017}	1.385169201	1.052117021	1.386353902	1.052665668	rs12707676	0.409231886	FALSE
2	Numeric_memory_online	1.423482735	0.241154504	2	0.032204308	0.030618078	0.022175337	0.021699095	{'const': 10.064290865228077, 'Prob_Class_0': 4.632509483141924, 'Prob_Class_2': -7.636909618733883, 'Age': -0.022023131482094303, 'Sex': 0.261433585761731, 'Education_score': 0.07367870369484539, 'Assessment_centre_11026.0': 0.12325682574663036, 'Assessment_centre_11027.0': 0.03761033988861018, 'Assessment_centre_11028.0': 0.42634427306287065, 'f.22009.0.1': -0.00844919155013182, 'f.22009.0.2': 0.05183313891305588, 'f.22009.0.3': 0.015460250389812802, 'f.22009.0.4': 0.00474691074551549, 'f.22009.0.5': -0.006131612577320145, 'f.22009.0.6': -0.014064799475721906, 'f.22009.0.7': -0.010095743085706634, 'f.22009.0.8': 0.01386887459290253, 'f.22009.0.9': 0.007635428887577317, 'f.22009.0.10': -0.006113861967532913}	{'const': 7.622170070500383, 'Age': -0.01958986395867668, 'Sex': 0.24908468826996422, 'Education_score': 0.07557254507003464, 'Assessment_centre_11026.0': 0.12017942487065074, 'Assessment_centre_11027.0': 0.025684087661831223, 'Assessment_centre_11028.0': 0.4018621644072391, 'f.22009.0.1': -0.008791873384718984, 'f.22009.0.2': 0.051104653447693084, 'f.22009.0.3': 0.017601624561449702, 'f.22009.0.4': 0.004411277697884644, 'f.22009.0.5': -0.006367670097758682, 'f.22009.0.6': -0.01572493261637493, 'f.22009.0.7': -0.011401652382765165, 'f.22009.0.8': 0.013730265510377856, 'f.22009.0.9': 0.008055478164056353, 'f.22009.0.10': -0.0069109782754637125}	{'const': 1.6121146187678719, 'Prob_Class_0': 8.819738742284166, 'Prob_Class_2': 4.7626512836160195, 'Age': 0.004965229193141508, 'Sex': 0.06661680824845297, 'Education_score': 0.025490453298576802, 'Assessment_centre_11026.0': 0.0926114006541899, 'Assessment_centre_11027.0': 0.08583730975634528, 'Assessment_centre_11028.0': 0.20249816772426513, 'f.22009.0.1': 0.02126864516820537, 'f.22009.0.2': 0.022087461426808407, 'f.22009.0.3': 0.021750933688984092, 'f.22009.0.4': 0.016044164971161776, 'f.22009.0.5': 0.0070371876115940275, 'f.22009.0.6': 0.01994164640370431, 'f.22009.0.7': 0.018356604307489695, 'f.22009.0.8': 0.017368679257223237, 'f.22009.0.9': 0.008785017576902742, 'f.22009.0.10': 0.016007576451426836}	{'const': 0.410048028140672, 'Age': 0.004528329692571727, 'Sex': 0.06622423892390984, 'Education_score': 0.025468412647612786, 'Assessment_centre_11026.0': 0.09261386493362683, 'Assessment_centre_11027.0': 0.08552929236569251, 'Assessment_centre_11028.0': 0.20202559601835962, 'f.22009.0.1': 0.02125658746257575, 'f.22009.0.2': 0.022088193133092134, 'f.22009.0.3': 0.021719145415667992, 'f.22009.0.4': 0.016046676494163872, 'f.22009.0.5': 0.00703628244135927, 'f.22009.0.6': 0.019910969497726246, 'f.22009.0.7': 0.018344732116171304, 'f.22009.0.8': 0.017362742534027503, 'f.22009.0.9': 0.008783627502720418, 'f.22009.0.10': 0.016002988560366638}	1.356716196	1.012311528	1.357827579	1.011560251	rs12144605	0.409231886	FALSE
4	Fluid_intel_score	1.420560199	0.241720822	2	0.090162339	0.089408267	0.085384895	0.085160609	{'const': 2.5126256734065016, 'Prob_Class_0': 25.523961011851743, 'Prob_Class_2': 3.486249679039932, 'Age': -0.021923254802586792, 'Sex': 0.13320122172687712, 'Education_score': 0.40722272566450524, 'Assessment_centre_11026.0': -0.051255304015647415, 'Assessment_centre_11027.0': -0.29822087396440344, 'Assessment_centre_11028.0': -0.08783711583952881, 'f.22009.0.1': -0.018763794607456225, 'f.22009.0.2': 0.006190022857870807, 'f.22009.0.3': 0.015274859951974487, 'f.22009.0.4': 0.004909446023657948, 'f.22009.0.5': -0.014665822643574343, 'f.22009.0.6': 0.009727148125750248, 'f.22009.0.7': -0.006839511973949408, 'f.22009.0.8': -0.009547718351007584, 'f.22009.0.9': -0.006671586419981393, 'f.22009.0.10': -0.020992714349989713}	{'const': 6.318101351959067, 'Age': -0.022721150333550964, 'Sex': 0.14282533568600592, 'Education_score': 0.4059875160478087, 'Assessment_centre_11026.0': -0.0450872099946244, 'Assessment_centre_11027.0': -0.29467780261731885, 'Assessment_centre_11028.0': -0.08668778921169881, 'f.22009.0.1': -0.01862343987824296, 'f.22009.0.2': 0.005588213851962044, 'f.22009.0.3': 0.01477615224779438, 'f.22009.0.4': 0.00445450742202509, 'f.22009.0.5': -0.014681587168496582, 'f.22009.0.6': 0.009846464863567737, 'f.22009.0.7': -0.006709408988062151, 'f.22009.0.8': -0.008817720514704107, 'f.22009.0.9': -0.006499023603612508, 'f.22009.0.10': -0.02040412899987451}	{'const': 3.1254073192106, 'Prob_Class_0': 17.148700252319095, 'Prob_Class_2': 3.6077419632070087, 'Age': 0.004578559171605816, 'Sex': 0.06918886078342444, 'Education_score': 0.02488045050787569, 'Assessment_centre_11026.0': 0.0995028109963249, 'Assessment_centre_11027.0': 0.08665972980889376, 'Assessment_centre_11028.0': 0.1869083811341798, 'f.22009.0.1': 0.022391640228713386, 'f.22009.0.2': 0.02312781136988459, 'f.22009.0.3': 0.022325526695037155, 'f.22009.0.4': 0.01663999259328604, 'f.22009.0.5': 0.0074830536099299225, 'f.22009.0.6': 0.02132403171840964, 'f.22009.0.7': 0.01911683074531417, 'f.22009.0.8': 0.019100665346932017, 'f.22009.0.9': 0.00868006372665792, 'f.22009.0.10': 0.016660342983030048}	{'const': 0.41548836106379344, 'Age': 0.00452019095090237, 'Sex': 0.06811346990561855, 'Education_score': 0.02484758898866749, 'Assessment_centre_11026.0': 0.09886253699103618, 'Assessment_centre_11027.0': 0.0864783623242165, 'Assessment_centre_11028.0': 0.1865855722917716, 'f.22009.0.1': 0.022389855992054643, 'f.22009.0.2': 0.023115536192941395, 'f.22009.0.3': 0.022326089371659592, 'f.22009.0.4': 0.016638965205971856, 'f.22009.0.5': 0.007482325548016513, 'f.22009.0.6': 0.02132609004010605, 'f.22009.0.7': 0.0191129926827059, 'f.22009.0.8': 0.01909071247287511, 'f.22009.0.9': 0.008676274161238921, 'f.22009.0.10': 0.01665815702751296}	1.975378018	1.559115323	1.976196443	1.559440712	rs1904387	0.409365909	FALSE
0	log_reaction_time	1.413981105	0.243315545	2	0.126236838	0.125513486	0.121632699	0.121419927	{'const': 5.560748887597057, 'Prob_Class_0': 0.9629006636725651, 'Prob_Class_2': 0.47103542053883685, 'Age': 0.007544553577753439, 'Sex': -0.03695059592057502, 'Education_score': -0.008907534951606167, 'Assessment_centre_11026.0': -0.003196251679791153, 'Assessment_centre_11027.0': 0.005460134567968084, 'Assessment_centre_11028.0': -0.0003647760557613554, 'f.22009.0.1': -0.0030922117959608767, 'f.22009.0.2': 0.004999741039356533, 'f.22009.0.3': 0.00177719349941197, 'f.22009.0.4': -0.0009649230107141101, 'f.22009.0.5': 0.0014918068513358742, 'f.22009.0.6': 0.0014122847895520244, 'f.22009.0.7': 0.00018642349083722006, 'f.22009.0.8': 5.489192083754689e-05, 'f.22009.0.9': 0.00033366681325701646, 'f.22009.0.10': 0.001522955073791821}	{'const': 5.890081813571912, 'Age': 0.007587269905545865, 'Sex': -0.035988017449627645, 'Education_score': -0.008705971234162634, 'Assessment_centre_11026.0': -0.003819971393440381, 'Assessment_centre_11027.0': 0.004518428666542281, 'Assessment_centre_11028.0': -0.0019878684964333504, 'f.22009.0.1': -0.003019956319079019, 'f.22009.0.2': 0.004992537454198161, 'f.22009.0.3': 0.0017338647276439233, 'f.22009.0.4': -0.0009720810090995107, 'f.22009.0.5': 0.0015278616058346014, 'f.22009.0.6': 0.0013588345005923039, 'f.22009.0.7': 0.00019280060856257178, 'f.22009.0.8': 5.466268877424513e-05, 'f.22009.0.9': 0.000362168700465103, 'f.22009.0.10': 0.001587259402760383}	{'const': 0.1995308352961262, 'Prob_Class_0': 1.0488959947594048, 'Prob_Class_2': 0.30541067731345006, 'Age': 0.0003888984152567073, 'Sex': 0.006496719191107312, 'Education_score': 0.002065053493082775, 'Assessment_centre_11026.0': 0.008520816013532096, 'Assessment_centre_11027.0': 0.007273163422871337, 'Assessment_centre_11028.0': 0.015548025099681857, 'f.22009.0.1': 0.0018509034840559593, 'f.22009.0.2': 0.0018906780879256436, 'f.22009.0.3': 0.0018453648982794974, 'f.22009.0.4': 0.001361914255287143, 'f.22009.0.5': 0.0006182652659026335, 'f.22009.0.6': 0.0017717881559645885, 'f.22009.0.7': 0.0015718296610528373, 'f.22009.0.8': 0.0015800519691592508, 'f.22009.0.9': 0.000740323190126182, 'f.22009.0.10': 0.0013912623248275567}	{'const': 0.03448303601806995, 'Age': 0.00037550447742425576, 'Sex': 0.0056613828678105, 'Education_score': 0.002058810761582382, 'Assessment_centre_11026.0': 0.00844778995473058, 'Assessment_centre_11027.0': 0.007214443128053878, 'Assessment_centre_11028.0': 0.015439157214305823, 'f.22009.0.1': 0.001850627467365215, 'f.22009.0.2': 0.001890179713223646, 'f.22009.0.3': 0.0018453900762671167, 'f.22009.0.4': 0.001361900631340393, 'f.22009.0.5': 0.0006173900360592356, 'f.22009.0.6': 0.0017711770176979452, 'f.22009.0.7': 0.0015719596360614855, 'f.22009.0.8': 0.0015801225318855328, 'f.22009.0.9': 0.0007401197830140809, 'f.22009.0.10': 0.001390905147904149}	0.163977416	0.12711643	0.164045277	0.127176708	rs13161403	0.41123754	FALSE
3	Fluid_intel_score	1.400463111	0.246621829	2	0.103867431	0.103145336	0.099226928	0.099019495	{'const': 12.070928243470805, 'Prob_Class_0': -10.781145810616582, 'Prob_Class_2': -8.481692789612957, 'Age': -0.03147241545991776, 'Sex': 0.09345940143005212, 'Education_score': 0.3994986210723697, 'Assessment_centre_11026.0': -0.160561009431915, 'Assessment_centre_11027.0': -0.25909613333916337, 'Assessment_centre_11028.0': 0.24731437220503155, 'f.22009.0.1': -0.021566354783514995, 'f.22009.0.2': 0.021074935195972012, 'f.22009.0.3': 0.04653934554952818, 'f.22009.0.4': -0.04268718798352997, 'f.22009.0.5': -0.0032899678284797566, 'f.22009.0.6': 0.010935241999061355, 'f.22009.0.7': -0.023350459470393298, 'f.22009.0.8': -0.019161452651083297, 'f.22009.0.9': 0.0014628688941936633, 'f.22009.0.10': -0.01073705158034756}	{'const': 6.873703025785978, 'Age': -0.03171638313280662, 'Sex': 0.13439842327244433, 'Education_score': 0.40069929736383336, 'Assessment_centre_11026.0': -0.13847558317266154, 'Assessment_centre_11027.0': -0.2371945842312276, 'Assessment_centre_11028.0': 0.2971545494987311, 'f.22009.0.1': -0.02131385050274834, 'f.22009.0.2': 0.020571109412280717, 'f.22009.0.3': 0.045780534088843, 'f.22009.0.4': -0.041937684547153464, 'f.22009.0.5': -0.0035077077393943046, 'f.22009.0.6': 0.011519559563533384, 'f.22009.0.7': -0.022430445151912087, 'f.22009.0.8': -0.01877537220028595, 'f.22009.0.9': 0.001412358828880852, 'f.22009.0.10': -0.010751464124222843}	{'const': 3.212570240816587, 'Prob_Class_0': 13.701593329618944, 'Prob_Class_2': 5.0914280316783564, 'Age': 0.004820106451133, 'Sex': 0.07105382183939143, 'Education_score': 0.02414390116030018, 'Assessment_centre_11026.0': 0.09799471514692334, 'Assessment_centre_11027.0': 0.08602592208976952, 'Assessment_centre_11028.0': 0.19580423702577435, 'f.22009.0.1': 0.02144838270775387, 'f.22009.0.2': 0.022376713923204825, 'f.22009.0.3': 0.02155854072885707, 'f.22009.0.4': 0.016259517471308528, 'f.22009.0.5': 0.007082028784854154, 'f.22009.0.6': 0.020383006123567117, 'f.22009.0.7': 0.0184685862120832, 'f.22009.0.8': 0.017686309065686523, 'f.22009.0.9': 0.008864601060952956, 'f.22009.0.10': 0.01604992569986857}	{'const': 0.4068324437466604, 'Age': 0.00445563281099599, 'Sex': 0.06622282608805666, 'Education_score': 0.024124627793992007, 'Assessment_centre_11026.0': 0.09711111116024995, 'Assessment_centre_11027.0': 0.08454106367454434, 'Assessment_centre_11028.0': 0.19350069917422497, 'f.22009.0.1': 0.021446016584905005, 'f.22009.0.2': 0.02236986292384892, 'f.22009.0.3': 0.0215554578820213, 'f.22009.0.4': 0.016253623571056752, 'f.22009.0.5': 0.007079187626344395, 'f.22009.0.6': 0.020379900411117643, 'f.22009.0.7': 0.01846177355668866, 'f.22009.0.8': 0.017683142847954917, 'f.22009.0.9': 0.008864927267275577, 'f.22009.0.10': 0.016051319187407497}	1.931344568	1.533659122	1.932122541	1.534759841	rs13117453	0.415988627	FALSE
0	Fluid_intel_score	1.395102596	0.247945143	2	0.098048468	0.097330662	0.093417799	0.093213584	{'const': 9.010412844924893, 'Prob_Class_0': -5.234224428581519, 'Prob_Class_2': -3.2854033040333017, 'Age': -0.03155949226379449, 'Sex': 0.10851082182980748, 'Education_score': 0.4146385130336524, 'Assessment_centre_11026.0': -0.06172332229348295, 'Assessment_centre_11027.0': -0.22750743130897857, 'Assessment_centre_11028.0': 0.24756056567843826, 'f.22009.0.1': -0.006447530734487936, 'f.22009.0.2': 0.01520951682151413, 'f.22009.0.3': 0.0034246678959039744, 'f.22009.0.4': 0.0007842900219675713, 'f.22009.0.5': -0.009031043735826942, 'f.22009.0.6': 0.018182934618833923, 'f.22009.0.7': 0.010045452545526582, 'f.22009.0.8': -0.008806708821509482, 'f.22009.0.9': 0.004707554065698826, 'f.22009.0.10': -0.0192393922841432}	{'const': 6.98966865049086, 'Age': -0.03283651988282071, 'Sex': 0.0991816875485162, 'Education_score': 0.4136025675160212, 'Assessment_centre_11026.0': -0.07139373540562124, 'Assessment_centre_11027.0': -0.23300805427171167, 'Assessment_centre_11028.0': 0.23006655181096286, 'f.22009.0.1': -0.006605758247169074, 'f.22009.0.2': 0.016133347431911336, 'f.22009.0.3': 0.003457228572175529, 'f.22009.0.4': 0.0009199585353664726, 'f.22009.0.5': -0.009455150026890355, 'f.22009.0.6': 0.0180811214395262, 'f.22009.0.7': 0.010511748286031292, 'f.22009.0.8': -0.009041391465250783, 'f.22009.0.9': 0.004610849933564208, 'f.22009.0.10': -0.019044269993926506}	{'const': 1.3679174775044816, 'Prob_Class_0': 3.2874557260188473, 'Prob_Class_2': 2.2486480746178246, 'Age': 0.0046166010610272585, 'Sex': 0.06739901011783259, 'Education_score': 0.02415962154363587, 'Assessment_centre_11026.0': 0.09958269370865798, 'Assessment_centre_11027.0': 0.08549367553930311, 'Assessment_centre_11028.0': 0.19058123734328583, 'f.22009.0.1': 0.02146643608531052, 'f.22009.0.2': 0.023070884793445042, 'f.22009.0.3': 0.0215997153855485, 'f.22009.0.4': 0.0165280246488676, 'f.22009.0.5': 0.00737541699288846, 'f.22009.0.6': 0.02072203434335736, 'f.22009.0.7': 0.018781587132240263, 'f.22009.0.8': 0.018527194663182537, 'f.22009.0.9': 0.008714797620198627, 'f.22009.0.10': 0.016458992489607863}	{'const': 0.4074455998053945, 'Age': 0.00450114244544514, 'Sex': 0.0671596830694373, 'Education_score': 0.024140848751091164, 'Assessment_centre_11026.0': 0.09938712870898508, 'Assessment_centre_11027.0': 0.08538546998610919, 'Assessment_centre_11028.0': 0.1901593626692819, 'f.22009.0.1': 0.021466973645885522, 'f.22009.0.2': 0.023065801568299515, 'f.22009.0.3': 0.021601229753271566, 'f.22009.0.4': 0.016525712380068176, 'f.22009.0.5': 0.00736857149581862, 'f.22009.0.6': 0.020719665400992782, 'f.22009.0.7': 0.018781591979082562, 'f.22009.0.8': 0.01851973833210969, 'f.22009.0.9': 0.008713239232515158, 'f.22009.0.10': 0.01645451988702191}	1.969948444	1.57296148	1.970732168	1.573261404	rs2536189	0.417382606	FALSE
4	Matrix_pattern_puzzles	1.371722512	0.253848476	2	0.117808211	0.116901073	0.111856393	0.111609095	{'const': 2.6375292083675594, 'Prob_Class_0': 23.3197580874624, 'Prob_Class_2': 7.2326903144703465, 'Age': -0.062357969009654096, 'Sex': 0.20369732008836178, 'Education_score': 0.3106892501986626, 'Assessment_centre_11026.0': 0.30965460305811554, 'Assessment_centre_11027.0': -0.034783146646930795, 'Assessment_centre_11028.0': 0.5840799752375443, 'f.22009.0.1': -0.012912324565561184, 'f.22009.0.2': -0.027835695666524336, 'f.22009.0.3': -0.0031165495396292212, 'f.22009.0.4': -0.028638535901481504, 'f.22009.0.5': -0.022879116219728414, 'f.22009.0.6': -0.007854617393112506, 'f.22009.0.7': 0.0068962925977061745, 'f.22009.0.8': 0.033341997066362816, 'f.22009.0.9': -0.024817307718971036, 'f.22009.0.10': 0.021497695144891568}	{'const': 10.630753408786177, 'Age': -0.06090832667990148, 'Sex': 0.26635589723917297, 'Education_score': 0.3108844960928839, 'Assessment_centre_11026.0': 0.3164410319469082, 'Assessment_centre_11027.0': -0.03834642433452124, 'Assessment_centre_11028.0': 0.6096635088407574, 'f.22009.0.1': -0.01231231839411048, 'f.22009.0.2': -0.028148826914588778, 'f.22009.0.3': -0.003962587201629739, 'f.22009.0.4': -0.028535576859852942, 'f.22009.0.5': -0.022445993570361242, 'f.22009.0.6': -0.0070048462915566915, 'f.22009.0.7': 0.007119196737622106, 'f.22009.0.8': 0.0328587039059137, 'f.22009.0.9': -0.024844312301085317, 'f.22009.0.10': 0.022690228612711635}	{'const': 6.2354721995222, 'Prob_Class_0': 15.01496925415115, 'Prob_Class_2': 10.553214571602007, 'Age': 0.005269421171318208, 'Sex': 0.08576139241430242, 'Education_score': 0.027574850909190388, 'Assessment_centre_11026.0': 0.10734571167506379, 'Assessment_centre_11027.0': 0.09730682475006533, 'Assessment_centre_11028.0': 0.19063082801020398, 'f.22009.0.1': 0.024762305319960237, 'f.22009.0.2': 0.025660238633804056, 'f.22009.0.3': 0.02502307806030223, 'f.22009.0.4': 0.018901316010194368, 'f.22009.0.5': 0.008459108638294832, 'f.22009.0.6': 0.02366604225447641, 'f.22009.0.7': 0.02145864637462333, 'f.22009.0.8': 0.021362249591079054, 'f.22009.0.9': 0.010271527513153671, 'f.22009.0.10': 0.01889929522722001}	{'const': 0.4674493744785034, 'Age': 0.005191561427721646, 'Sex': 0.07685501470533983, 'Education_score': 0.0275769074868288, 'Assessment_centre_11026.0': 0.10716071476424292, 'Assessment_centre_11027.0': 0.0970501717832912, 'Assessment_centre_11028.0': 0.1885487466105886, 'f.22009.0.1': 0.02476195447555192, 'f.22009.0.2': 0.025659261054764657, 'f.22009.0.3': 0.02501606824441905, 'f.22009.0.4': 0.01890299329045476, 'f.22009.0.5': 0.008456166938274463, 'f.22009.0.6': 0.023662858515656113, 'f.22009.0.7': 0.021460971313877805, 'f.22009.0.8': 0.021358668039745385, 'f.22009.0.9': 0.010272940105364958, 'f.22009.0.10': 0.01887897105153222}	1.958825476	1.554173967	1.959832326	1.556012745	rs10852598	0.42646544	FALSE
1	Symbol_digit_matches	1.368801606	0.254586916	2	0.200451336	0.199646317	0.19515826	0.194940085	{'const': 28.99396591824721, 'Prob_Class_0': -1.0052606304516252, 'Prob_Class_2': 18.434542414809485, 'Age': -0.29243155005213595, 'Sex': 0.058765801224731504, 'Education_score': 0.4557876498215564, 'Assessment_centre_11026.0': 0.6563098523519867, 'Assessment_centre_11027.0': 0.1772871709370892, 'Assessment_centre_11028.0': 0.829132850587801, 'f.22009.0.1': 0.04982805176352549, 'f.22009.0.2': -0.005677766886089685, 'f.22009.0.3': -0.06721482629371145, 'f.22009.0.4': -0.06634710626715486, 'f.22009.0.5': -0.0228855643511614, 'f.22009.0.6': -0.012161525051396074, 'f.22009.0.7': -0.07946274232100155, 'f.22009.0.8': -0.0768951352677285, 'f.22009.0.9': -0.00431996289867942, 'f.22009.0.10': -0.04847384222158033}	{'const': 36.78035184534862, 'Age': -0.29732617916059517, 'Sex': -0.007904603621231476, 'Education_score': 0.4593666423410225, 'Assessment_centre_11026.0': 0.6506420324526289, 'Assessment_centre_11027.0': 0.16580958850842933, 'Assessment_centre_11028.0': 0.8411923320228751, 'f.22009.0.1': 0.05384359476200288, 'f.22009.0.2': -0.005519801102026601, 'f.22009.0.3': -0.06751389442640972, 'f.22009.0.4': -0.06820410448328662, 'f.22009.0.5': -0.023331914744790003, 'f.22009.0.6': -0.010104540245748488, 'f.22009.0.7': -0.08055232310104234, 'f.22009.0.8': -0.0787201680727438, 'f.22009.0.9': -0.004618150777087001, 'f.22009.0.10': -0.04836151998268161}	{'const': 7.208366356716492, 'Prob_Class_0': 20.374716012824088, 'Prob_Class_2': 12.868626853332044, 'Age': 0.012624505607760426, 'Sex': 0.19219467087781839, 'Education_score': 0.0671229492764894, 'Assessment_centre_11026.0': 0.2511158637827833, 'Assessment_centre_11027.0': 0.22397389526873138, 'Assessment_centre_11028.0': 0.45108023230326955, 'f.22009.0.1': 0.05953178646899663, 'f.22009.0.2': 0.061396274846075835, 'f.22009.0.3': 0.05908699805965777, 'f.22009.0.4': 0.044676655451927644, 'f.22009.0.5': 0.019818321060050652, 'f.22009.0.6': 0.057172853053445175, 'f.22009.0.7': 0.051003528973868124, 'f.22009.0.8': 0.05084254046233542, 'f.22009.0.9': 0.023702353041798917, 'f.22009.0.10': 0.04475354313901794}	{'const': 1.119924080045196, 'Age': 0.01223628846303701, 'Sex': 0.1815707475625714, 'Education_score': 0.06703377522752085, 'Assessment_centre_11026.0': 0.25056785823741173, 'Assessment_centre_11027.0': 0.2238419751057392, 'Assessment_centre_11028.0': 0.4510362880823363, 'f.22009.0.1': 0.059484372673225434, 'f.22009.0.2': 0.061398144126041505, 'f.22009.0.3': 0.05908094770892099, 'f.22009.0.4': 0.044667431326057785, 'f.22009.0.5': 0.01981777677228077, 'f.22009.0.6': 0.057165872154881274, 'f.22009.0.7': 0.05100525415988734, 'f.22009.0.8': 0.0508324175206553, 'f.22009.0.9': 0.02370204383454306, 'f.22009.0.10': 0.04474610414703493}	4.695661627	3.712529367	4.698024927	3.713814102	rs11079852	0.426744587	FALSE
5	Numeric_memory_online	1.367457397	0.255030694	2	0.03380243	0.032266111	0.02369106	0.023274391	{'const': 9.366897097442685, 'Prob_Class_0': -25.248769260093454, 'Prob_Class_2': 3.380360565857227, 'Age': -0.019124159233378374, 'Sex': 0.22897341512629152, 'Education_score': 0.10200085561313418, 'Assessment_centre_11026.0': 0.09024453020760813, 'Assessment_centre_11027.0': -0.08175824271644352, 'Assessment_centre_11028.0': -0.01528984353327659, 'f.22009.0.1': -0.0010950345562546699, 'f.22009.0.2': 0.009389428504271678, 'f.22009.0.3': 0.02595678139021019, 'f.22009.0.4': 0.01847544144290319, 'f.22009.0.5': -0.0021857337263413087, 'f.22009.0.6': -0.04407738985334744, 'f.22009.0.7': -0.007729847026811488, 'f.22009.0.8': -0.0005747036130161216, 'f.22009.0.9': 0.01284241744877578, 'f.22009.0.10': -0.020466605569702388}	{'const': 7.573062839191053, 'Age': -0.017358850569194062, 'Sex': 0.257122851956134, 'Education_score': 0.10352049422786946, 'Assessment_centre_11026.0': 0.09777893201373296, 'Assessment_centre_11027.0': -0.08072977164838786, 'Assessment_centre_11028.0': -0.005297077947432734, 'f.22009.0.1': -0.003257771883400779, 'f.22009.0.2': 0.008877640385787844, 'f.22009.0.3': 0.025158974565451724, 'f.22009.0.4': 0.017632393714232548, 'f.22009.0.5': -0.0016121123368484857, 'f.22009.0.6': -0.04445619227639485, 'f.22009.0.7': -0.009283211996365044, 'f.22009.0.8': -0.001422957375439297, 'f.22009.0.9': 0.012739640255012794, 'f.22009.0.10': -0.02099037589864194}	{'const': 1.8293249647174536, 'Prob_Class_0': 15.771574752460852, 'Prob_Class_2': 4.845503300495095, 'Age': 0.004760325335094635, 'Sex': 0.07226051898036648, 'Education_score': 0.026047628150478085, 'Assessment_centre_11026.0': 0.09886250682803328, 'Assessment_centre_11027.0': 0.09046604443597793, 'Assessment_centre_11028.0': 0.20870043095870627, 'f.22009.0.1': 0.022367256464069344, 'f.22009.0.2': 0.02303150304960956, 'f.22009.0.3': 0.022610791006136142, 'f.22009.0.4': 0.016537843035854552, 'f.22009.0.5': 0.007650093431497215, 'f.22009.0.6': 0.020951124702046228, 'f.22009.0.7': 0.019835718276891304, 'f.22009.0.8': 0.01885475637662561, 'f.22009.0.9': 0.009263003485204854, 'f.22009.0.10': 0.01718131976218769}	{'const': 0.420210509127576, 'Age': 0.004580310442378675, 'Sex': 0.06953337393605154, 'Education_score': 0.026035951535112168, 'Assessment_centre_11026.0': 0.09793264315230889, 'Assessment_centre_11027.0': 0.09000752862765708, 'Assessment_centre_11028.0': 0.20846432717740876, 'f.22009.0.1': 0.022333520878142197, 'f.22009.0.2': 0.023031170950348824, 'f.22009.0.3': 0.0226046922050836, 'f.22009.0.4': 0.01652262169428622, 'f.22009.0.5': 0.0076393353260328315, 'f.22009.0.6': 0.02094289003433074, 'f.22009.0.7': 0.019815966000371867, 'f.22009.0.8': 0.018847042567529348, 'f.22009.0.9': 0.009264124745102862, 'f.22009.0.10': 0.01716527301853563}	1.420972504	1.058994383	1.422101775	1.060207608	rs156977	0.426744587	FALSE
4	Tower_rearranging	1.354522998	0.258270159	2	0.090091268	0.089050751	0.083177652	0.082903476	{'const': 21.693080651551554, 'Prob_Class_0': -27.329043528998504, 'Prob_Class_2': -9.13777093328737, 'Age': -0.10817696507548238, 'Sex': 0.34720938497484394, 'Education_score': 0.23998784604315632, 'Assessment_centre_11026.0': 0.39923289006681706, 'Assessment_centre_11027.0': -0.12775723675200645, 'Assessment_centre_11028.0': -1.7078205648647558, 'f.22009.0.1': -0.07131227753080147, 'f.22009.0.2': 0.02686257736503607, 'f.22009.0.3': 0.010885844394715571, 'f.22009.0.4': 0.006040594547231798, 'f.22009.0.5': -0.04373466591515173, 'f.22009.0.6': -0.003626731156320385, 'f.22009.0.7': 0.03741128118465056, 'f.22009.0.8': 0.031027363994293327, 'f.22009.0.9': 0.006565780966297395, 'f.22009.0.10': -0.05710638749018176}	{'const': 14.88756347592365, 'Age': -0.10946719275647909, 'Sex': 0.41735668064658926, 'Education_score': 0.24757086581114374, 'Assessment_centre_11026.0': 0.3852919191570732, 'Assessment_centre_11027.0': -0.12862445873395054, 'Assessment_centre_11028.0': -1.7432924586220135, 'f.22009.0.1': -0.07154138823520616, 'f.22009.0.2': 0.028274191496485128, 'f.22009.0.3': 0.012152932862333474, 'f.22009.0.4': 0.007072470971900113, 'f.22009.0.5': -0.04391637906289586, 'f.22009.0.6': -0.0029561530000009745, 'f.22009.0.7': 0.035802992624644855, 'f.22009.0.8': 0.03190521677730821, 'f.22009.0.9': 0.005795399204978867, 'f.22009.0.10': -0.056981328722111306}	{'const': 4.838230541526884, 'Prob_Class_0': 17.07421229523702, 'Prob_Class_2': 7.073187951989599, 'Age': 0.009052249190595127, 'Sex': 0.13473886277102123, 'Education_score': 0.04651868329175468, 'Assessment_centre_11026.0': 0.18223338144236262, 'Assessment_centre_11027.0': 0.15260193539402736, 'Assessment_centre_11028.0': 1.7890597899766716, 'f.22009.0.1': 0.04054260573426905, 'f.22009.0.2': 0.04367455234877453, 'f.22009.0.3': 0.041114433898958004, 'f.22009.0.4': 0.03123802757897159, 'f.22009.0.5': 0.01382782011150418, 'f.22009.0.6': 0.03959827317355925, 'f.22009.0.7': 0.035325939957490116, 'f.22009.0.8': 0.03508912061737748, 'f.22009.0.9': 0.01667975916048582, 'f.22009.0.10': 0.03131278284709597}	{'const': 0.7719476612932633, 'Age': 0.008574874987031971, 'Sex': 0.12772775961672708, 'Education_score': 0.046296118524867494, 'Assessment_centre_11026.0': 0.18190027656421642, 'Assessment_centre_11027.0': 0.1524457775297211, 'Assessment_centre_11028.0': 1.7891869503690399, 'f.22009.0.1': 0.04053254507627326, 'f.22009.0.2': 0.04367253308218382, 'f.22009.0.3': 0.04111247567632551, 'f.22009.0.4': 0.031225129434668337, 'f.22009.0.5': 0.013828151553875252, 'f.22009.0.6': 0.039601045802894454, 'f.22009.0.7': 0.03531220330245384, 'f.22009.0.8': 0.035061672640225326, 'f.22009.0.9': 0.01667533454208877, 'f.22009.0.10': 0.03131217699831697}	3.069900407	2.432266156	3.071655182	2.433248945	rs11671460	0.428355726	FALSE
8	Numeric_memory_online	1.353194253	0.258685625	2	0.038448375	0.03695106	0.028489842	0.028095438	{'const': 11.404909236979769, 'Prob_Class_0': -22.511147051767598, 'Prob_Class_2': -3.4797922693535153, 'Age': -0.027924840471086156, 'Sex': 0.18661662283071612, 'Education_score': 0.0850224469099991, 'Assessment_centre_11026.0': 0.17077111661919792, 'Assessment_centre_11027.0': -0.18810273712066117, 'Assessment_centre_11028.0': -0.11638472978767513, 'f.22009.0.1': 0.001269154247615395, 'f.22009.0.2': 0.006007603194497494, 'f.22009.0.3': -0.024967910582028095, 'f.22009.0.4': 0.012098847386656439, 'f.22009.0.5': -0.004576209457813228, 'f.22009.0.6': -0.019332811285911005, 'f.22009.0.7': 0.013905146980257, 'f.22009.0.8': 0.005677174126636441, 'f.22009.0.9': -0.00504509714034717, 'f.22009.0.10': -0.01185450931245464}	{'const': 8.290982402888902, 'Age': -0.026971990136224797, 'Sex': 0.18373599571103094, 'Education_score': 0.08650714197249854, 'Assessment_centre_11026.0': 0.15838537950058482, 'Assessment_centre_11027.0': -0.2065598401351182, 'Assessment_centre_11028.0': -0.14419189240788313, 'f.22009.0.1': 0.0007143366434950581, 'f.22009.0.2': 0.007446865010556635, 'f.22009.0.3': -0.023833776045182612, 'f.22009.0.4': 0.011730701483283184, 'f.22009.0.5': -0.004119330801789571, 'f.22009.0.6': -0.017748565396320692, 'f.22009.0.7': 0.014453389386446127, 'f.22009.0.8': 0.004005119588715257, 'f.22009.0.9': -0.004991190442361786, 'f.22009.0.10': -0.012357587021860973}	{'const': 2.9688729808451573, 'Prob_Class_0': 13.715233226707566, 'Prob_Class_2': 3.7153495142490645, 'Age': 0.004948801804673944, 'Sex': 0.06951834891959525, 'Education_score': 0.02581720568395817, 'Assessment_centre_11026.0': 0.09788328959775656, 'Assessment_centre_11027.0': 0.09111861594286758, 'Assessment_centre_11028.0': 0.19338559637145167, 'f.22009.0.1': 0.022055985155405775, 'f.22009.0.2': 0.023633646522461766, 'f.22009.0.3': 0.022302215135749037, 'f.22009.0.4': 0.016882968682656693, 'f.22009.0.5': 0.007602782181225706, 'f.22009.0.6': 0.021396080711929052, 'f.22009.0.7': 0.018763115216282388, 'f.22009.0.8': 0.019174915714747668, 'f.22009.0.9': 0.008895906111101831, 'f.22009.0.10': 0.016956882141318415}	{'const': 0.42551711648086704, 'Age': 0.004770731520044832, 'Sex': 0.0694217931626628, 'Education_score': 0.025805851210586227, 'Assessment_centre_11026.0': 0.09758815304507798, 'Assessment_centre_11027.0': 0.09017263210074304, 'Assessment_centre_11028.0': 0.19263980372085945, 'f.22009.0.1': 0.0220570427669248, 'f.22009.0.2': 0.023607807977859902, 'f.22009.0.3': 0.02226846369544757, 'f.22009.0.4': 0.016879923653014092, 'f.22009.0.5': 0.00758871555743115, 'f.22009.0.6': 0.02135879495036869, 'f.22009.0.7': 0.018762940752502254, 'f.22009.0.8': 0.019150648108200365, 'f.22009.0.9': 0.008897119351401812, 'f.22009.0.10': 0.016956477646168696}	1.417171276	1.065386083	1.418274246	1.066360615	rs56000151	0.428355726	FALSE
7	Fluid_intel_score	1.351255812	0.259053225	2	0.114334431	0.113633957	0.109668941	0.109486002	{'const': 10.165535950365086, 'Prob_Class_0': -14.902490133951883, 'Prob_Class_2': -4.698020287852529, 'Age': -0.035568918730202834, 'Sex': 0.12158389256319221, 'Education_score': 0.41652049751211395, 'Assessment_centre_11026.0': 0.10238781379927003, 'Assessment_centre_11027.0': -0.17268242426576788, 'Assessment_centre_11028.0': 0.3278274304599729, 'f.22009.0.1': -0.06796226276235105, 'f.22009.0.2': -0.014738359201513083, 'f.22009.0.3': 0.03500082372207631, 'f.22009.0.4': -0.013446330197822558, 'f.22009.0.5': -0.01729974334382774, 'f.22009.0.6': 0.016488696246460044, 'f.22009.0.7': 0.009321135671542587, 'f.22009.0.8': 0.04772080255925541, 'f.22009.0.9': 0.0023734122790799866, 'f.22009.0.10': 0.018890960578718346}	{'const': 6.4312465566386265, 'Age': -0.03350505574791875, 'Sex': 0.15169147436098504, 'Education_score': 0.4178699347709173, 'Assessment_centre_11026.0': 0.11931426649835758, 'Assessment_centre_11027.0': -0.1566475706843844, 'Assessment_centre_11028.0': 0.34218428552835145, 'f.22009.0.1': -0.06735365691868545, 'f.22009.0.2': -0.014735134351513642, 'f.22009.0.3': 0.035614903702562796, 'f.22009.0.4': -0.013219294740977362, 'f.22009.0.5': -0.017489057061714414, 'f.22009.0.6': 0.016216559046464275, 'f.22009.0.7': 0.008555524618789497, 'f.22009.0.8': 0.04846586770704599, 'f.22009.0.9': 0.001850960949717137, 'f.22009.0.10': 0.019673596017859528}	{'const': 2.3063918111236514, 'Prob_Class_0': 11.59173832930506, 'Prob_Class_2': 3.050155595256789, 'Age': 0.004826487725903156, 'Sex': 0.06910063465359212, 'Education_score': 0.023694718079318756, 'Assessment_centre_11026.0': 0.09833182145314785, 'Assessment_centre_11027.0': 0.08723311063643949, 'Assessment_centre_11028.0': 0.17990210818371968, 'f.22009.0.1': 0.021172095469194588, 'f.22009.0.2': 0.02199860708456325, 'f.22009.0.3': 0.021427140802364672, 'f.22009.0.4': 0.01613516592751578, 'f.22009.0.5': 0.007189308511825178, 'f.22009.0.6': 0.02033747884338282, 'f.22009.0.7': 0.018379171595516823, 'f.22009.0.8': 0.018254581889146183, 'f.22009.0.9': 0.008797894480631101, 'f.22009.0.10': 0.01607333948955063}	{'const': 0.3931543448532874, 'Age': 0.004436808020911821, 'Sex': 0.06607303711927243, 'Education_score': 0.02367468000179876, 'Assessment_centre_11026.0': 0.09724953806152419, 'Assessment_centre_11027.0': 0.0860111619315474, 'Assessment_centre_11028.0': 0.1778557125744811, 'f.22009.0.1': 0.02117102515017802, 'f.22009.0.2': 0.02199858511212209, 'f.22009.0.3': 0.021407807319709926, 'f.22009.0.4': 0.01613491417176818, 'f.22009.0.5': 0.007187799971704702, 'f.22009.0.6': 0.020338857993841206, 'f.22009.0.7': 0.018374394651957497, 'f.22009.0.8': 0.018250398740625038, 'f.22009.0.9': 0.0087922464332391, 'f.22009.0.10': 0.01606792401877216}	1.905703085	1.523241151	1.906456548	1.524166152	rs10765918	0.428355726	FALSE
7	Fluid_intel_score	1.35803787	0.25730275	2	0.088885672	0.088166086	0.084116827	0.083926231	{'const': 3.1684290292600683, 'Prob_Class_0': 7.620170003351497, 'Prob_Class_2': 4.924364204838169, 'Age': -0.021093012572585355, 'Sex': 0.16773640001253254, 'Education_score': 0.4021179125849704, 'Assessment_centre_11026.0': -0.033862436440211724, 'Assessment_centre_11027.0': -0.28267176133200067, 'Assessment_centre_11028.0': -0.06990361812697325, 'f.22009.0.1': -0.01738259658498838, 'f.22009.0.2': 0.004984633058716176, 'f.22009.0.3': 0.01681581214362096, 'f.22009.0.4': 0.006271377662167953, 'f.22009.0.5': -0.017107005291277663, 'f.22009.0.6': 0.00944671685160024, 'f.22009.0.7': -0.006689309880909095, 'f.22009.0.8': -0.005269699220900515, 'f.22009.0.9': -0.007732360942336463, 'f.22009.0.10': -0.01800111979739287}	{'const': 6.3391349818739045, 'Age': -0.022840429828456268, 'Sex': 0.15170564320388893, 'Education_score': 0.4017126846235524, 'Assessment_centre_11026.0': -0.036511428891010056, 'Assessment_centre_11027.0': -0.28457125866834593, 'Assessment_centre_11028.0': -0.06057539388343667, 'f.22009.0.1': -0.017919571462730207, 'f.22009.0.2': 0.006249927275341523, 'f.22009.0.3': 0.0164397591654147, 'f.22009.0.4': 0.0051669989370942086, 'f.22009.0.5': -0.016740978150557844, 'f.22009.0.6': 0.009452445744545906, 'f.22009.0.7': -0.006263101357031948, 'f.22009.0.8': -0.005138513979319628, 'f.22009.0.9': -0.007467390191587402, 'f.22009.0.10': -0.017783356384237003}	{'const': 2.156066044436314, 'Prob_Class_0': 5.9372735017055565, 'Prob_Class_2': 3.101855136649001, 'Age': 0.004655696328162764, 'Sex': 0.06911241424004541, 'Education_score': 0.024894347760656316, 'Assessment_centre_11026.0': 0.09924890534945258, 'Assessment_centre_11027.0': 0.08644294354419041, 'Assessment_centre_11028.0': 0.1864229858927421, 'f.22009.0.1': 0.022382863635749806, 'f.22009.0.2': 0.023186355974607404, 'f.22009.0.3': 0.022359999930593188, 'f.22009.0.4': 0.016756996563220123, 'f.22009.0.5': 0.007508941750890903, 'f.22009.0.6': 0.02135959316137639, 'f.22009.0.7': 0.01913383270846483, 'f.22009.0.8': 0.01911880794072065, 'f.22009.0.9': 0.0086878013902442, 'f.22009.0.10': 0.01666339936920327}	{'const': 0.4159016575328382, 'Age': 0.0045311483693805665, 'Sex': 0.06816724383018367, 'Education_score': 0.024866371243063106, 'Assessment_centre_11026.0': 0.099240466542091, 'Assessment_centre_11027.0': 0.08637541744046971, 'Assessment_centre_11028.0': 0.18632273901049945, 'f.22009.0.1': 0.02237776802148313, 'f.22009.0.2': 0.023175657276636025, 'f.22009.0.3': 0.022361003339218075, 'f.22009.0.4': 0.0167372322713609, 'f.22009.0.5': 0.0075064023045981415, 'f.22009.0.6': 0.021359303674338415, 'f.22009.0.7': 0.01913247181111404, 'f.22009.0.8': 0.01911520047135463, 'f.22009.0.9': 0.008686250195997246, 'f.22009.0.10': 0.01664586405823522}	1.979773683	1.561234156	1.980555328	1.56148813	rs7523969	0.428355726	FALSE
9	Numeric_memory	1.353941762	0.258412449	2	0.052645353	0.05160423	0.045724742	0.045450811	{'const': 9.513379326107678, 'Prob_Class_0': 1.8819586075618078, 'Prob_Class_2': -4.890781889327343, 'Age': -0.025887958131088015, 'Sex': 0.23768151611525085, 'Education_score': 0.10361307925982859, 'Assessment_centre_11026.0': 0.13986262669570246, 'Assessment_centre_11027.0': 0.03979576717323745, 'Assessment_centre_11028.0': -0.742862141152672, 'f.22009.0.1': 0.0072055467882413595, 'f.22009.0.2': 0.011586143777576607, 'f.22009.0.3': -0.002217596617229282, 'f.22009.0.4': -0.00858896465333747, 'f.22009.0.5': 0.002720738679762356, 'f.22009.0.6': 0.011666125266423428, 'f.22009.0.7': -0.011511498602935294, 'f.22009.0.8': -0.014698801716909503, 'f.22009.0.9': -0.004967010865225924, 'f.22009.0.10': 0.004963680031835879}	{'const': 7.977556439518909, 'Age': -0.02711194696072091, 'Sex': 0.24345090681439507, 'Education_score': 0.10299349583310377, 'Assessment_centre_11026.0': 0.13972438435016254, 'Assessment_centre_11027.0': 0.04005987642751109, 'Assessment_centre_11028.0': -0.7199465372320741, 'f.22009.0.1': 0.007276905932939243, 'f.22009.0.2': 0.011728442355727817, 'f.22009.0.3': -0.002264938706079334, 'f.22009.0.4': -0.008549716883624046, 'f.22009.0.5': 0.002812887606980147, 'f.22009.0.6': 0.010822326014667982, 'f.22009.0.7': -0.011410586199736063, 'f.22009.0.8': -0.014069158335278087, 'f.22009.0.9': -0.005026826691689862, 'f.22009.0.10': 0.005501298646797792}	{'const': 1.7515136689719235, 'Prob_Class_0': 5.267873250032787, 'Prob_Class_2': 3.4629229899572294, 'Age': 0.0034247374586963953, 'Sex': 0.052841001641714104, 'Education_score': 0.01816706127671551, 'Assessment_centre_11026.0': 0.07417818973879411, 'Assessment_centre_11027.0': 0.059095239972861015, 'Assessment_centre_11028.0': 0.5538747661101622, 'f.22009.0.1': 0.016505921917294, 'f.22009.0.2': 0.016553542119459943, 'f.22009.0.3': 0.016586940060510813, 'f.22009.0.4': 0.011962201391659776, 'f.22009.0.5': 0.0054641034140382305, 'f.22009.0.6': 0.015340728353960133, 'f.22009.0.7': 0.013654791676937388, 'f.22009.0.8': 0.01360204221303588, 'f.22009.0.9': 0.006454071433724573, 'f.22009.0.10': 0.011964268805602977}	{'const': 0.3058614404318221, 'Age': 0.0033429786031319714, 'Sex': 0.050051944165185304, 'Education_score': 0.018165211693909025, 'Assessment_centre_11026.0': 0.07338646054863632, 'Assessment_centre_11027.0': 0.05882803429277121, 'Assessment_centre_11028.0': 0.5535971932666957, 'f.22009.0.1': 0.016507066132581783, 'f.22009.0.2': 0.01654658134880585, 'f.22009.0.3': 0.016582865450907633, 'f.22009.0.4': 0.011961346662388916, 'f.22009.0.5': 0.005464365778586012, 'f.22009.0.6': 0.015330892243275208, 'f.22009.0.7': 0.013651581720138977, 'f.22009.0.8': 0.013592753810520736, 'f.22009.0.9': 0.006454070005899419, 'f.22009.0.10': 0.011961451385076411}	1.227388928	0.944872172	1.22806318	0.944840607	rs718050	0.428355726	FALSE
3	Symbol_digit_matches	1.358912823	0.257124164	2	0.205844272	0.205006067	0.200292892	0.200070133	{'const': 43.26500723885989, 'Prob_Class_0': -62.63412105691225, 'Prob_Class_2': 8.946672174402126, 'Age': -0.29646453009401663, 'Sex': 0.17259778578438628, 'Education_score': 0.32302941460684964, 'Assessment_centre_11026.0': 0.15302925861497602, 'Assessment_centre_11027.0': -0.11086818996702096, 'Assessment_centre_11028.0': 0.5599461390157048, 'f.22009.0.1': -0.10782825316758227, 'f.22009.0.2': -0.07017114496613143, 'f.22009.0.3': -0.03893272400383817, 'f.22009.0.4': -0.0820577631166361, 'f.22009.0.5': -0.021048995638100018, 'f.22009.0.6': 0.032120764557382796, 'f.22009.0.7': 0.09557029559336117, 'f.22009.0.8': 0.026919625180686333, 'f.22009.0.9': 0.01767377923836624, 'f.22009.0.10': -0.0037224436665877977}	{'const': 35.866299818442464, 'Age': -0.2978448689924803, 'Sex': 0.2688606144473961, 'Education_score': 0.3250874479248702, 'Assessment_centre_11026.0': 0.1409725321868532, 'Assessment_centre_11027.0': -0.14332672212969122, 'Assessment_centre_11028.0': 0.5581219916088501, 'f.22009.0.1': -0.10735265135616007, 'f.22009.0.2': -0.0685785211728161, 'f.22009.0.3': -0.039437877883284476, 'f.22009.0.4': -0.08190798587541348, 'f.22009.0.5': -0.02012777533038628, 'f.22009.0.6': 0.031148850059303953, 'f.22009.0.7': 0.0961588695783653, 'f.22009.0.8': 0.0273763662420424, 'f.22009.0.9': 0.01740969572364036, 'f.22009.0.10': -0.0033435228213900227}	{'const': 11.285585947490087, 'Prob_Class_0': 45.28415569428303, 'Prob_Class_2': 17.538969201491586, 'Age': 0.012229300189857604, 'Sex': 0.19420528323219274, 'Education_score': 0.06584178470847289, 'Assessment_centre_11026.0': 0.2598425804839488, 'Assessment_centre_11027.0': 0.227694887710335, 'Assessment_centre_11028.0': 0.47668620820144, 'f.22009.0.1': 0.060133537552074096, 'f.22009.0.2': 0.06028419187274726, 'f.22009.0.3': 0.05947600367282447, 'f.22009.0.4': 0.044933633336755034, 'f.22009.0.5': 0.02045761363872701, 'f.22009.0.6': 0.055860805534107334, 'f.22009.0.7': 0.05238209717064742, 'f.22009.0.8': 0.05058814276528133, 'f.22009.0.9': 0.024622451051861855, 'f.22009.0.10': 0.04540840072221287}	{'const': 1.1299528976524456, 'Age': 0.012056292100235785, 'Sex': 0.18155041971692812, 'Education_score': 0.06583911057230671, 'Assessment_centre_11026.0': 0.25925141946507013, 'Assessment_centre_11027.0': 0.22625593445439415, 'Assessment_centre_11028.0': 0.47347396749837095, 'f.22009.0.1': 0.06011255610779614, 'f.22009.0.2': 0.060284358564621186, 'f.22009.0.3': 0.059440482427199404, 'f.22009.0.4': 0.04490692664310938, 'f.22009.0.5': 0.02043495979881228, 'f.22009.0.6': 0.05586432568388903, 'f.22009.0.7': 0.05238480756157506, 'f.22009.0.8': 0.05058991598439556, 'f.22009.0.9': 0.02462081143774061, 'f.22009.0.10': 0.04540396576613033}	4.564880659	3.60036089	4.567289062	3.601762994	rs1457997	0.428355726	FALSE
6	Tower_rearranging	1.348766293	0.259765325	2	0.078873635	0.077794239	0.072071225	0.071790296	{'const': 3.5251009303488656, 'Prob_Class_0': 25.20908269658814, 'Prob_Class_2': 20.79366667043621, 'Age': -0.10448417526732935, 'Sex': 0.7013297589195123, 'Education_score': 0.1378689597072544, 'Assessment_centre_11026.0': 0.14014673334162564, 'Assessment_centre_11027.0': -0.2584865967458218, 'Assessment_centre_11028.0': -4.823281132355824e-13, 'f.22009.0.1': -0.0614670211581661, 'f.22009.0.2': -0.05008255511099015, 'f.22009.0.3': 0.010089580458551142, 'f.22009.0.4': -0.00880611835916735, 'f.22009.0.5': -0.003943684555350298, 'f.22009.0.6': 0.038572930770454705, 'f.22009.0.7': 0.03494090051406032, 'f.22009.0.8': -0.027227850604237703, 'f.22009.0.9': -0.005995606689831685, 'f.22009.0.10': -0.04647663091168537}	{'const': 15.495889618291756, 'Age': -0.10661359228729242, 'Sex': 0.7008810447561927, 'Education_score': 0.13260319197767859, 'Assessment_centre_11026.0': 0.1303546873354098, 'Assessment_centre_11027.0': -0.2686247557880614, 'Assessment_centre_11028.0': -3.163392713823486e-15, 'f.22009.0.1': -0.0615195389250091, 'f.22009.0.2': -0.049107774242315896, 'f.22009.0.3': 0.010891451347683115, 'f.22009.0.4': -0.008349130448227, 'f.22009.0.5': -0.004093710433528051, 'f.22009.0.6': 0.039630088711955794, 'f.22009.0.7': 0.03379111235768456, 'f.22009.0.8': -0.0291401075301986, 'f.22009.0.9': -0.006248980529050974, 'f.22009.0.10': -0.046223799644183036}	{'const': 7.469479315940304, 'Prob_Class_0': 16.331091861713304, 'Prob_Class_2': 13.55904820355821, 'Age': 0.0096579917768289, 'Sex': 0.13833336115990683, 'Education_score': 0.04844828783736516, 'Assessment_centre_11026.0': 0.18136680248910952, 'Assessment_centre_11027.0': 0.156446474569934, 'Assessment_centre_11028.0': 3.484263709379759e-13, 'f.22009.0.1': 0.04090918202687642, 'f.22009.0.2': 0.04419000810813229, 'f.22009.0.3': 0.04286027695191958, 'f.22009.0.4': 0.031145228390815377, 'f.22009.0.5': 0.014055856334462264, 'f.22009.0.6': 0.04047836275290412, 'f.22009.0.7': 0.0359027963972328, 'f.22009.0.8': 0.037089659632801246, 'f.22009.0.9': 0.017743547417545535, 'f.22009.0.10': 0.03218040505901332}	{'const': 0.7858116410383685, 'Age': 0.008737861722090009, 'Sex': 0.13048909405973752, 'Education_score': 0.0482457397559178, 'Assessment_centre_11026.0': 0.18079750160472216, 'Assessment_centre_11027.0': 0.15634828847344803, 'Assessment_centre_11028.0': 1.6742356417712577e-16, 'f.22009.0.1': 0.04082276515932334, 'f.22009.0.2': 0.04411076915806061, 'f.22009.0.3': 0.04284817572127442, 'f.22009.0.4': 0.031146267245521234, 'f.22009.0.5': 0.014054926496249984, 'f.22009.0.6': 0.040471800665141305, 'f.22009.0.7': 0.035900985224456505, 'f.22009.0.8': 0.0370661370601924, 'f.22009.0.9': 0.01774397294248627, 'f.22009.0.10': 0.032170587221178985}	3.091891607	2.445517477	3.093702649	2.446996833	rs11790018	0.428689337	FALSE
6	Tower_rearranging	1.344896987	0.260767453	2	0.092324555	0.091283421	0.085357324	0.085088506	{'const': 24.785592570653307, 'Prob_Class_0': -35.377123218173054, 'Prob_Class_2': -13.078008770723173, 'Age': -0.09950379406268973, 'Sex': 0.6717619295863076, 'Education_score': 0.2746158477987783, 'Assessment_centre_11026.0': 0.1635103588971284, 'Assessment_centre_11027.0': -0.011717909496792245, 'Assessment_centre_11028.0': -2.302170233099308, 'f.22009.0.1': -0.05206374889643164, 'f.22009.0.2': 0.02949256757764457, 'f.22009.0.3': 0.03604119864571993, 'f.22009.0.4': -0.04414333752276088, 'f.22009.0.5': -0.02060994631015948, 'f.22009.0.6': 0.06533149376754582, 'f.22009.0.7': 0.0014537961364273107, 'f.22009.0.8': -0.01724385498419932, 'f.22009.0.9': -0.003819641887280161, 'f.22009.0.10': -0.017308886869805407}	{'const': 15.05312686382028, 'Age': -0.1093668219286471, 'Sex': 0.5812355143885409, 'Education_score': 0.26881152492367116, 'Assessment_centre_11026.0': 0.14831073339925635, 'Assessment_centre_11027.0': -0.00025088016768089194, 'Assessment_centre_11028.0': -2.298456257987351, 'f.22009.0.1': -0.050688676724638705, 'f.22009.0.2': 0.030826961246012904, 'f.22009.0.3': 0.035528473462077284, 'f.22009.0.4': -0.04468027100590263, 'f.22009.0.5': -0.020368995830354786, 'f.22009.0.6': 0.06535385178247004, 'f.22009.0.7': 0.003381130228850563, 'f.22009.0.8': -0.017804517504476335, 'f.22009.0.9': -0.003948231242157171, 'f.22009.0.10': -0.0166194570347399}	{'const': 6.042777000949227, 'Prob_Class_0': 25.114946824663175, 'Prob_Class_2': 8.13617658587105, 'Age': 0.01058735684442607, 'Sex': 0.14986572909307547, 'Education_score': 0.04720104920720325, 'Assessment_centre_11026.0': 0.18385384389214385, 'Assessment_centre_11027.0': 0.1536642144243344, 'Assessment_centre_11028.0': 2.1901212527540217, 'f.22009.0.1': 0.04121192789716771, 'f.22009.0.2': 0.04382980281880931, 'f.22009.0.3': 0.0415138337134746, 'f.22009.0.4': 0.03163222522319122, 'f.22009.0.5': 0.014175354336297184, 'f.22009.0.6': 0.039593065198476204, 'f.22009.0.7': 0.03593921142131183, 'f.22009.0.8': 0.035469952193572706, 'f.22009.0.9': 0.01667871798373956, 'f.22009.0.10': 0.031211076407582892}	{'const': 0.7862460173166347, 'Age': 0.008524359400035632, 'Sex': 0.12810708339158997, 'Education_score': 0.04706250857103668, 'Assessment_centre_11026.0': 0.18232301383096833, 'Assessment_centre_11027.0': 0.1528378376862103, 'Assessment_centre_11028.0': 2.188732693824346, 'f.22009.0.1': 0.04115822683836398, 'f.22009.0.2': 0.04378765459338676, 'f.22009.0.3': 0.04151512743845483, 'f.22009.0.4': 0.031634870735795725, 'f.22009.0.5': 0.014166894050141796, 'f.22009.0.6': 0.0395982883575189, 'f.22009.0.7': 0.03592273744430743, 'f.22009.0.8': 0.03547161291202743, 'f.22009.0.9': 0.01668073305423763, 'f.22009.0.10': 0.031212813359859797}	3.065710092	2.419847466	3.067467825	2.421061036	rs6739095	0.429499334	FALSE
5	Symbol_digit_matches	1.341193172	0.261708322	2	0.204333493	0.203539784	0.199007351	0.198804234	{'const': 57.43257680152164, 'Prob_Class_0': -131.0372139341248, 'Prob_Class_2': -10.348924612209743, 'Age': -0.3034006638641771, 'Sex': 0.1768604888303652, 'Education_score': 0.32354699596659864, 'Assessment_centre_11026.0': 0.03567795384703393, 'Assessment_centre_11027.0': -0.13504581274215816, 'Assessment_centre_11028.0': 0.4674091793311408, 'f.22009.0.1': -0.09653740734231038, 'f.22009.0.2': -0.07557285188975293, 'f.22009.0.3': -0.033923377993749775, 'f.22009.0.4': -0.06277471252020148, 'f.22009.0.5': -0.02168539264896384, 'f.22009.0.6': 0.015461257427018982, 'f.22009.0.7': 0.10165964765601293, 'f.22009.0.8': 0.0359251567714289, 'f.22009.0.9': 0.013231159292431793, 'f.22009.0.10': -0.006592416828730768}	{'const': 35.99162303825826, 'Age': -0.2982725998844167, 'Sex': 0.30941232185204287, 'Education_score': 0.3339580308510649, 'Assessment_centre_11026.0': 0.06993515556755725, 'Assessment_centre_11027.0': -0.1171947112142856, 'Assessment_centre_11028.0': 0.5394978742862429, 'f.22009.0.1': -0.09676865901417417, 'f.22009.0.2': -0.07613335471241958, 'f.22009.0.3': -0.03463748914583263, 'f.22009.0.4': -0.062403651084725245, 'f.22009.0.5': -0.02041238338515368, 'f.22009.0.6': 0.015750270702701963, 'f.22009.0.7': 0.09799638740061781, 'f.22009.0.8': 0.03426307317416487, 'f.22009.0.9': 0.014108577647475355, 'f.22009.0.10': -0.0064427307418312985}	{'const': 16.914936847706155, 'Prob_Class_0': 81.88979990683427, 'Prob_Class_2': 20.18776641812234, 'Age': 0.01233304414978627, 'Sex': 0.19494925073384642, 'Education_score': 0.06444555870141784, 'Assessment_centre_11026.0': 0.25415120684026565, 'Assessment_centre_11027.0': 0.22168080966310183, 'Assessment_centre_11028.0': 0.4586234663745691, 'f.22009.0.1': 0.05883353138207077, 'f.22009.0.2': 0.05906679410151267, 'f.22009.0.3': 0.0581708478457769, 'f.22009.0.4': 0.04382621649657927, 'f.22009.0.5': 0.01991688867692002, 'f.22009.0.6': 0.05453836749274735, 'f.22009.0.7': 0.051089475867336864, 'f.22009.0.8': 0.049353234438348395, 'f.22009.0.9': 0.023786056618998457, 'f.22009.0.10': 0.044220776844492014}	{'const': 1.1024178357845364, 'Age': 0.011824499741075694, 'Sex': 0.17728758337036882, 'Education_score': 0.06413797500634004, 'Assessment_centre_11026.0': 0.2529025371360219, 'Assessment_centre_11027.0': 0.22139643597713474, 'Assessment_centre_11028.0': 0.4565290509601972, 'f.22009.0.1': 0.05883952864608244, 'f.22009.0.2': 0.059069642212631106, 'f.22009.0.3': 0.05817648601203971, 'f.22009.0.4': 0.04382419024745251, 'f.22009.0.5': 0.0198972286770222, 'f.22009.0.6': 0.05454123242818076, 'f.22009.0.7': 0.05104600534311408, 'f.22009.0.8': 0.049348905112133544, 'f.22009.0.9': 0.023783004549112096, 'f.22009.0.10': 0.044185727638978156}	4.559192042	3.586431019	4.561465464	3.587629952	rs156977	0.430205461	FALSE
8	Fluid_intel_score	1.335408663	0.263187066	2	0.105069975	0.104374747	0.100384478	0.100209048	{'const': 5.1438636399072895, 'Prob_Class_0': -8.723482717895772, 'Prob_Class_2': 9.30828270204526, 'Age': -0.034129156413324244, 'Sex': 0.15412768634326268, 'Education_score': 0.40524362505370787, 'Assessment_centre_11026.0': 0.0388893087269276, 'Assessment_centre_11027.0': -0.17834642239461368, 'Assessment_centre_11028.0': -0.08877139331166492, 'f.22009.0.1': -0.0019404408590583946, 'f.22009.0.2': 0.032260629802579044, 'f.22009.0.3': 0.015411583733900943, 'f.22009.0.4': 0.0005453356474304996, 'f.22009.0.5': -0.012285207450487225, 'f.22009.0.6': 0.021905875591896103, 'f.22009.0.7': -0.007661955515285567, 'f.22009.0.8': -0.008552285457806013, 'f.22009.0.9': -0.004374920018486952, 'f.22009.0.10': 0.013282230564477993}	{'const': 7.15459916547134, 'Age': -0.03490785764380021, 'Sex': 0.152562319285461, 'Education_score': 0.4062769241587549, 'Assessment_centre_11026.0': 0.029279829277021337, 'Assessment_centre_11027.0': -0.18042068233907094, 'Assessment_centre_11028.0': -0.09152168526608151, 'f.22009.0.1': -0.000991266196536621, 'f.22009.0.2': 0.03282746414400022, 'f.22009.0.3': 0.015989297676693257, 'f.22009.0.4': 0.0006371819771216745, 'f.22009.0.5': -0.012152164063423714, 'f.22009.0.6': 0.020741247016634413, 'f.22009.0.7': -0.008448425229966413, 'f.22009.0.8': -0.008182951351031089, 'f.22009.0.9': -0.004185023591260586, 'f.22009.0.10': 0.014386757148502342}	{'const': 2.4569043704653484, 'Prob_Class_0': 8.801336475619928, 'Prob_Class_2': 6.140582932944634, 'Age': 0.004628167481959359, 'Sex': 0.0666391897547618, 'Education_score': 0.02394363663721341, 'Assessment_centre_11026.0': 0.09972753446445291, 'Assessment_centre_11027.0': 0.08346014653775086, 'Assessment_centre_11028.0': 0.18305850213586, 'f.22009.0.1': 0.021773422584386082, 'f.22009.0.2': 0.02185832313106056, 'f.22009.0.3': 0.021905889328664076, 'f.22009.0.4': 0.016011152837284565, 'f.22009.0.5': 0.0072923962166463446, 'f.22009.0.6': 0.020377189108942897, 'f.22009.0.7': 0.018379817951306863, 'f.22009.0.8': 0.018083044907595346, 'f.22009.0.9': 0.008485308791557821, 'f.22009.0.10': 0.01599929285697662}	{'const': 0.40211119676903173, 'Age': 0.00445912655410757, 'Sex': 0.06659980295549614, 'Education_score': 0.023933825189301528, 'Assessment_centre_11026.0': 0.09939908399385095, 'Assessment_centre_11027.0': 0.0830198813919058, 'Assessment_centre_11028.0': 0.18244075036154772, 'f.22009.0.1': 0.021765735400006567, 'f.22009.0.2': 0.0218557781114468, 'f.22009.0.3': 0.021904288213724494, 'f.22009.0.4': 0.0160126150470752, 'f.22009.0.5': 0.007292328747970422, 'f.22009.0.6': 0.020359368064015743, 'f.22009.0.7': 0.018371692073957245, 'f.22009.0.8': 0.01808326540397007, 'f.22009.0.9': 0.008484987539872275, 'f.22009.0.10': 0.01598422538503503}	1.929759214	1.532925468	1.930508637	1.533882364	rs10774183	0.430335035	FALSE
3	Numeric_memory_online	1.335911323	0.263192878	2	0.031529348	0.030015257	0.021328955	0.02094468	{'const': 10.595707620233132, 'Prob_Class_0': -6.707612042991279, 'Prob_Class_2': -3.8026488509027416, 'Age': -0.021154650856014735, 'Sex': 0.2148583506159459, 'Education_score': 0.08664300512262355, 'Assessment_centre_11026.0': -0.012767431599271628, 'Assessment_centre_11027.0': -0.02877176000408138, 'Assessment_centre_11028.0': 0.25353716422429023, 'f.22009.0.1': 0.010687843604707203, 'f.22009.0.2': 0.02401302801342097, 'f.22009.0.3': -0.013990376628414708, 'f.22009.0.4': 0.013705501351780433, 'f.22009.0.5': -0.006609570963717355, 'f.22009.0.6': -0.006400213948992952, 'f.22009.0.7': 0.026872876189550483, 'f.22009.0.8': 0.02099696660698848, 'f.22009.0.9': 0.008190895281657784, 'f.22009.0.10': 0.00976179564465628}	{'const': 7.857036944019711, 'Age': -0.020025957843503424, 'Sex': 0.25074908886620634, 'Education_score': 0.09023963104605034, 'Assessment_centre_11026.0': 0.0131424768300471, 'Assessment_centre_11027.0': -0.011488896585742953, 'Assessment_centre_11028.0': 0.29769308382974957, 'f.22009.0.1': 0.010576201229004462, 'f.22009.0.2': 0.023152394556864277, 'f.22009.0.3': -0.013568977140401228, 'f.22009.0.4': 0.01467542947532377, 'f.22009.0.5': -0.00664474332743561, 'f.22009.0.6': -0.007325471304571594, 'f.22009.0.7': 0.02543090960574812, 'f.22009.0.8': 0.020958975037725924, 'f.22009.0.9': 0.008214753852120726, 'f.22009.0.10': 0.010206121279155423}	{'const': 2.386175786684351, 'Prob_Class_0': 17.328725306886152, 'Prob_Class_2': 2.8490925828379, 'Age': 0.005091940430870551, 'Sex': 0.07429541922336355, 'Education_score': 0.025639238652503928, 'Assessment_centre_11026.0': 0.09865357719478629, 'Assessment_centre_11027.0': 0.08847536033062008, 'Assessment_centre_11028.0': 0.20471936928688295, 'f.22009.0.1': 0.021700649102853187, 'f.22009.0.2': 0.022248633840103286, 'f.22009.0.3': 0.02165844651513277, 'f.22009.0.4': 0.016392724990324795, 'f.22009.0.5': 0.007496864050323099, 'f.22009.0.6': 0.02034196633479159, 'f.22009.0.7': 0.018879185215077574, 'f.22009.0.8': 0.01847721708978161, 'f.22009.0.9': 0.008617001175517497, 'f.22009.0.10': 0.016455452887097308}	{'const': 0.4140279318889048, 'Age': 0.004541123612881575, 'Sex': 0.06750692054603787, 'Education_score': 0.025483865562362384, 'Assessment_centre_11026.0': 0.0973864058258239, 'Assessment_centre_11027.0': 0.0874992077318895, 'Assessment_centre_11028.0': 0.20295240284999613, 'f.22009.0.1': 0.021701827218110932, 'f.22009.0.2': 0.022245920015617638, 'f.22009.0.3': 0.021660713964155826, 'f.22009.0.4': 0.016382271432320652, 'f.22009.0.5': 0.0074982352527021194, 'f.22009.0.6': 0.020338077796287306, 'f.22009.0.7': 0.01886203252106895, 'f.22009.0.8': 0.018480492137841583, 'f.22009.0.9': 0.008617487242694842, 'f.22009.0.10': 0.016455776513770524}	1.369359584	1.040322055	1.370429583	1.040892413	rs10846507	0.430335035	FALSE
4	Tower_rearranging	1.335135967	0.263324057	2	0.081140144	0.08008483	0.07402639	0.073759672	{'const': 30.60731642965802, 'Prob_Class_0': -156.2044662878993, 'Prob_Class_2': -15.302197448797791, 'Age': -0.09851001781806519, 'Sex': 0.4348082604943774, 'Education_score': 0.26078661159367045, 'Assessment_centre_11026.0': 0.12739088591394293, 'Assessment_centre_11027.0': 0.17854002309930778, 'Assessment_centre_11028.0': -0.5404826346356861, 'f.22009.0.1': -0.03686464974672892, 'f.22009.0.2': -0.00900060927563966, 'f.22009.0.3': 0.03865118273244221, 'f.22009.0.4': 0.007522528575952994, 'f.22009.0.5': -0.04411876714283683, 'f.22009.0.6': 0.05365319975079206, 'f.22009.0.7': 0.007612361391691889, 'f.22009.0.8': 0.013512740817477352, 'f.22009.0.9': -0.0009172503125805219, 'f.22009.0.10': -0.046991892332459796}	{'const': 14.411273639089764, 'Age': -0.0957899399587291, 'Sex': 0.5406291272028729, 'Education_score': 0.2647282002025333, 'Assessment_centre_11026.0': 0.13988482400481894, 'Assessment_centre_11027.0': 0.16052044172500654, 'Assessment_centre_11028.0': -0.3351652466593402, 'f.22009.0.1': -0.03823044352767749, 'f.22009.0.2': -0.01168359147718682, 'f.22009.0.3': 0.03639919245207047, 'f.22009.0.4': 0.006337649777643076, 'f.22009.0.5': -0.04270763176921747, 'f.22009.0.6': 0.054280345187524295, 'f.22009.0.7': 0.009358421692213566, 'f.22009.0.8': 0.012281578520682495, 'f.22009.0.9': -0.0012125296238285344, 'f.22009.0.10': -0.04633241411378498}	{'const': 10.703901553282257, 'Prob_Class_0': 129.94635785780787, 'Prob_Class_2': 14.618956195372144, 'Age': 0.009544763315107943, 'Sex': 0.14750027222367726, 'Education_score': 0.04671148128049977, 'Assessment_centre_11026.0': 0.1831949215593289, 'Assessment_centre_11027.0': 0.15503853499480877, 'Assessment_centre_11028.0': 3.0600286631841223, 'f.22009.0.1': 0.04102130970444485, 'f.22009.0.2': 0.042597800152026834, 'f.22009.0.3': 0.041596504116668286, 'f.22009.0.4': 0.03109467373083463, 'f.22009.0.5': 0.013682944994508032, 'f.22009.0.6': 0.03949426241993917, 'f.22009.0.7': 0.035712769082088584, 'f.22009.0.8': 0.03434613868809324, 'f.22009.0.9': 0.01837775957935068, 'f.22009.0.10': 0.03133734653742351}	{'const': 0.7815332486013877, 'Age': 0.00849199070455878, 'Sex': 0.12721493509294665, 'Education_score': 0.046554537687892826, 'Assessment_centre_11026.0': 0.18062428888831353, 'Assessment_centre_11027.0': 0.1544735908562269, 'Assessment_centre_11028.0': 3.0555602643295456, 'f.22009.0.1': 0.04101414704593147, 'f.22009.0.2': 0.042528961664366656, 'f.22009.0.3': 0.041549061314156865, 'f.22009.0.4': 0.031090356457803284, 'f.22009.0.5': 0.013656570266681817, 'f.22009.0.6': 0.03949649045348538, 'f.22009.0.7': 0.03569238491865171, 'f.22009.0.8': 0.034336826819643805, 'f.22009.0.9': 0.01837787961729028, 'f.22009.0.10': 0.03131518569236443}	3.033446052	2.404276542	3.035187515	2.406025433	rs2699318	0.430335035	FALSE
9	log_reaction_time	1.328276512	0.265067492	2	0.117224777	0.11655224	0.112667865	0.112500888	{'const': 5.937123121435011, 'Prob_Class_0': -0.5792907102150409, 'Prob_Class_2': 0.59541630690324, 'Age': 0.006959729460764107, 'Sex': -0.04230993928388727, 'Education_score': -0.007727783252122135, 'Assessment_centre_11026.0': -0.0024734744599000623, 'Assessment_centre_11027.0': 0.014272677458557237, 'Assessment_centre_11028.0': -0.014560092395789063, 'f.22009.0.1': -0.0021564226076436497, 'f.22009.0.2': -0.0006242118954570997, 'f.22009.0.3': -0.0008341811004991897, 'f.22009.0.4': -0.0008887482196673628, 'f.22009.0.5': 0.001382815667666394, 'f.22009.0.6': -0.00028037896175433683, 'f.22009.0.7': -0.0005242181835101989, 'f.22009.0.8': -0.00030180509273088876, 'f.22009.0.9': 0.00014276702561965768, 'f.22009.0.10': 0.0009438731236794433}	{'const': 5.950523963046947, 'Age': 0.0070048587555477, 'Sex': -0.04097392217354349, 'Education_score': -0.007736829002999383, 'Assessment_centre_11026.0': -0.0027381315739503104, 'Assessment_centre_11027.0': 0.01402958389413752, 'Assessment_centre_11028.0': -0.01564804413144764, 'f.22009.0.1': -0.002078807454239876, 'f.22009.0.2': -0.0005951843673072123, 'f.22009.0.3': -0.0008614060552455142, 'f.22009.0.4': -0.0008340043356150312, 'f.22009.0.5': 0.0013920844589520801, 'f.22009.0.6': -0.00027450763820775146, 'f.22009.0.7': -0.0005460385701669202, 'f.22009.0.8': -0.00038043456697424405, 'f.22009.0.9': 0.00014316381418181674, 'f.22009.0.10': 0.0009653311508585342}	{'const': 0.22690288992804283, 'Prob_Class_0': 0.4201028850693315, 'Prob_Class_2': 0.7131254673993032, 'Age': 0.0003642561790071587, 'Sex': 0.005496762092909921, 'Education_score': 0.0019772099757545147, 'Assessment_centre_11026.0': 0.007925577905820965, 'Assessment_centre_11027.0': 0.00689013401166977, 'Assessment_centre_11028.0': 0.015020799302728137, 'f.22009.0.1': 0.0017858960557284493, 'f.22009.0.2': 0.001842681995965519, 'f.22009.0.3': 0.001780892987412313, 'f.22009.0.4': 0.0013308703687664922, 'f.22009.0.5': 0.0005970591378674416, 'f.22009.0.6': 0.0017081631469758366, 'f.22009.0.7': 0.0015249151053757617, 'f.22009.0.8': 0.0015258183327227265, 'f.22009.0.9': 0.0006956226420932285, 'f.22009.0.10': 0.001327796190357476}	{'const': 0.03320021167071963, 'Age': 0.0003613687058098585, 'Sex': 0.005431888968005539, 'Education_score': 0.0019769810710168188, 'Assessment_centre_11026.0': 0.007918087531696271, 'Assessment_centre_11027.0': 0.006884406292847675, 'Assessment_centre_11028.0': 0.015004690536266893, 'f.22009.0.1': 0.001784644005930737, 'f.22009.0.2': 0.0018426760657052211, 'f.22009.0.3': 0.0017801120189226314, 'f.22009.0.4': 0.0013297495290372264, 'f.22009.0.5': 0.0005970620745257315, 'f.22009.0.6': 0.0017076039623987415, 'f.22009.0.7': 0.001524526619848271, 'f.22009.0.8': 0.001525192144074156, 'f.22009.0.9': 0.0006950465461086505, 'f.22009.0.10': 0.0013272775464450188}	0.1589779	0.124457351	0.159038446	0.124553823	rs1304976	0.432343094	FALSE
0	Matrix_pattern_puzzles	1.323949682	0.26625414	2	0.125565645	0.124712194	0.119764017	0.11955396	{'const': 9.696092454660025, 'Prob_Class_0': 6.287961743875327, 'Prob_Class_2': -1.7942931847157864, 'Age': -0.0641714864039763, 'Sex': 0.3419331347190763, 'Education_score': 0.36436199896905097, 'Assessment_centre_11026.0': 0.3506818052255758, 'Assessment_centre_11027.0': -0.01024541368636396, 'Assessment_centre_11028.0': 0.3543813956650398, 'f.22009.0.1': -0.022986610084489597, 'f.22009.0.2': -0.03583538398917945, 'f.22009.0.3': -0.0135857166595695, 'f.22009.0.4': -0.01899092709183104, 'f.22009.0.5': -0.01133367296074523, 'f.22009.0.6': -0.023664839361103696, 'f.22009.0.7': 0.007947668749676368, 'f.22009.0.8': -0.02963956453076614, 'f.22009.0.9': -0.006313128843097791, 'f.22009.0.10': -0.021969617149921877}	{'const': 10.252116462465164, 'Age': -0.0631703214809304, 'Sex': 0.350547456090732, 'Education_score': 0.36250846745412435, 'Assessment_centre_11026.0': 0.3496835414634195, 'Assessment_centre_11027.0': -0.01342166304068193, 'Assessment_centre_11028.0': 0.3557244200227516, 'f.22009.0.1': -0.02411525149611635, 'f.22009.0.2': -0.03675144218848016, 'f.22009.0.3': -0.013280440492965354, 'f.22009.0.4': -0.017483030758726044, 'f.22009.0.5': -0.011270287797138078, 'f.22009.0.6': -0.02408820536419357, 'f.22009.0.7': 0.0076053313014430995, 'f.22009.0.8': -0.030590527374916892, 'f.22009.0.9': -0.006405261448641647, 'f.22009.0.10': -0.023133407151612783}	{'const': 3.355444670851283, 'Prob_Class_0': 9.204395126103696, 'Prob_Class_2': 4.973682420906648, 'Age': 0.005380792020373085, 'Sex': 0.07646083430344651, 'Education_score': 0.028134217682674722, 'Assessment_centre_11026.0': 0.10527675852651411, 'Assessment_centre_11027.0': 0.09352313837555176, 'Assessment_centre_11028.0': 0.18829153144023808, 'f.22009.0.1': 0.02487964924869866, 'f.22009.0.2': 0.02569868954968678, 'f.22009.0.3': 0.024748249959940342, 'f.22009.0.4': 0.018681091022846725, 'f.22009.0.5': 0.008321581289837445, 'f.22009.0.6': 0.02389468877045642, 'f.22009.0.7': 0.02134872401069771, 'f.22009.0.8': 0.02123786172742938, 'f.22009.0.9': 0.009881999285937122, 'f.22009.0.10': 0.018778364824438017}	{'const': 0.46833722861444593, 'Age': 0.005114243803221904, 'Sex': 0.07591589880730308, 'Education_score': 0.028069194400238084, 'Assessment_centre_11026.0': 0.10507323957738743, 'Assessment_centre_11027.0': 0.0935097480795191, 'Assessment_centre_11028.0': 0.18831149672246242, 'f.22009.0.1': 0.024852345270031183, 'f.22009.0.2': 0.025693705693533242, 'f.22009.0.3': 0.02475000278258666, 'f.22009.0.4': 0.018658871539635035, 'f.22009.0.5': 0.008322475612118614, 'f.22009.0.6': 0.02389174189913469, 'f.22009.0.7': 0.021350120762465716, 'f.22009.0.8': 0.02121649264438165, 'f.22009.0.9': 0.009882976251181078, 'f.22009.0.10': 0.018766842490867325}	1.96115188	1.549591455	1.962108693	1.551089581	rs6866004	0.433436973	FALSE
7	log_reaction_time	1.320186295	0.267219656	2	0.117168276	0.116496516	0.112588745	0.112425072	{'const': 6.2222156215591795, 'Prob_Class_0': -0.7171564851895542, 'Prob_Class_2': -0.4030081813973807, 'Age': 0.006849873061213206, 'Sex': -0.04330755977457877, 'Education_score': -0.007796527864235805, 'Assessment_centre_11026.0': -0.003432959986805896, 'Assessment_centre_11027.0': 0.013124215451814927, 'Assessment_centre_11028.0': -0.014059838136978805, 'f.22009.0.1': -0.002343862164441069, 'f.22009.0.2': -0.0004817948244262901, 'f.22009.0.3': -0.0012822075689764604, 'f.22009.0.4': -0.0009155488220837221, 'f.22009.0.5': 0.0014434460286545854, 'f.22009.0.6': -4.3803298936393625e-05, 'f.22009.0.7': -0.0007515538176563891, 'f.22009.0.8': -0.00045491593515534825, 'f.22009.0.9': 0.00018098066539404343, 'f.22009.0.10': 0.001074533358219923}	{'const': 5.949492467458623, 'Age': 0.006974658673104321, 'Sex': -0.04184971271318287, 'Education_score': -0.007721939108951986, 'Assessment_centre_11026.0': -0.0031975825252033192, 'Assessment_centre_11027.0': 0.013396661970548361, 'Assessment_centre_11028.0': -0.014903148254643226, 'f.22009.0.1': -0.0022921491608073963, 'f.22009.0.2': -0.00056864547555259, 'f.22009.0.3': -0.0012486352333820222, 'f.22009.0.4': -0.0008499216594646463, 'f.22009.0.5': 0.0014150782257756696, 'f.22009.0.6': -3.259941783964842e-05, 'f.22009.0.7': -0.0007755632810053128, 'f.22009.0.8': -0.00045435351016228357, 'f.22009.0.9': 0.0001648340320362315, 'f.22009.0.10': 0.0010862561406964507}	{'const': 0.17248707050177337, 'Prob_Class_0': 0.4747642421249388, 'Prob_Class_2': 0.24810780676128186, 'Age': 0.0003715980625439346, 'Sex': 0.005516445187901466, 'Education_score': 0.001981864744847526, 'Assessment_centre_11026.0': 0.007942440609578254, 'Assessment_centre_11027.0': 0.006900822233806726, 'Assessment_centre_11028.0': 0.014939931929038362, 'f.22009.0.1': 0.0017868152234052303, 'f.22009.0.2': 0.0018494404552833995, 'f.22009.0.3': 0.0017829625807628886, 'f.22009.0.4': 0.001339303161520943, 'f.22009.0.5': 0.0005998959371239415, 'f.22009.0.6': 0.0017066263285099694, 'f.22009.0.7': 0.0015266102056010976, 'f.22009.0.8': 0.0015249579927526869, 'f.22009.0.9': 0.0006952604488847223, 'f.22009.0.10': 0.0013291537012175556}	{'const': 0.03324203403277507, 'Age': 0.00036182622011675353, 'Sex': 0.005438241674975007, 'Education_score': 0.0019794739458833415, 'Assessment_centre_11026.0': 0.007941766433897138, 'Assessment_centre_11027.0': 0.006895565981208079, 'Assessment_centre_11028.0': 0.014931693355006694, 'f.22009.0.1': 0.0017864033868181719, 'f.22009.0.2': 0.0018485943743109445, 'f.22009.0.3': 0.0017830071525362214, 'f.22009.0.4': 0.001337347008805993, 'f.22009.0.5': 0.0005996618997576317, 'f.22009.0.6': 0.0017065858927843476, 'f.22009.0.7': 0.0015265362344754126, 'f.22009.0.8': 0.0015245414508038766, 'f.22009.0.9': 0.0006951112096445778, 'f.22009.0.10': 0.0013276719577768503}	0.15872691	0.124425116	0.158787288	0.12449326	rs7523969	0.434167334	FALSE
5	Symbol_digit_matches	1.312771518	0.269248671	2	0.204688873	0.203898815	0.199272452	0.19908308	{'const': 52.183515649557, 'Prob_Class_0': -68.13169450517307, 'Prob_Class_2': -6.811766935153228, 'Age': -0.3177666300760749, 'Sex': 0.07295463663861818, 'Education_score': 0.37439184587245805, 'Assessment_centre_11026.0': 0.43820486202051157, 'Assessment_centre_11027.0': 0.4060903688956408, 'Assessment_centre_11028.0': 1.0821811364952452, 'f.22009.0.1': 0.09554248926242642, 'f.22009.0.2': -0.05529144981722751, 'f.22009.0.3': -0.0021354743515058523, 'f.22009.0.4': -0.04361076993162982, 'f.22009.0.5': -0.03864606838507288, 'f.22009.0.6': -0.06254425705785105, 'f.22009.0.7': 0.011125288120529915, 'f.22009.0.8': 0.0027860490147297405, 'f.22009.0.9': -0.07450995316267679, 'f.22009.0.10': -0.0332021825110276}	{'const': 38.992424307289554, 'Age': -0.3158614858608923, 'Sex': 0.20174011503242925, 'Education_score': 0.3819692737615689, 'Assessment_centre_11026.0': 0.4732967113298497, 'Assessment_centre_11027.0': 0.4289207384848321, 'Assessment_centre_11028.0': 1.1785785915098559, 'f.22009.0.1': 0.0985195566767109, 'f.22009.0.2': -0.05840368648065261, 'f.22009.0.3': -0.0015074443922451514, 'f.22009.0.4': -0.04265678413582535, 'f.22009.0.5': -0.03906132086394784, 'f.22009.0.6': -0.06448320890931654, 'f.22009.0.7': 0.011285807838412015, 'f.22009.0.8': 0.004807264472902984, 'f.22009.0.9': -0.0735666138619971, 'f.22009.0.10': -0.03154016463878359}	{'const': 9.661902796358119, 'Prob_Class_0': 44.02374861066629, 'Prob_Class_2': 19.084748180693012, 'Age': 0.013341834805179174, 'Sex': 0.20475690506050823, 'Education_score': 0.06849342978927048, 'Assessment_centre_11026.0': 0.265907669140285, 'Assessment_centre_11027.0': 0.23082169722461182, 'Assessment_centre_11028.0': 0.4720165820171472, 'f.22009.0.1': 0.06009581168906781, 'f.22009.0.2': 0.06359048476396129, 'f.22009.0.3': 0.06058977914107649, 'f.22009.0.4': 0.04478093264499395, 'f.22009.0.5': 0.01979619556761423, 'f.22009.0.6': 0.05909748317231458, 'f.22009.0.7': 0.05345320713250751, 'f.22009.0.8': 0.05184476090519487, 'f.22009.0.9': 0.02466069970970292, 'f.22009.0.10': 0.04574842548176684}	{'const': 1.1615648815434565, 'Age': 0.012779282227183367, 'Sex': 0.1878772998944286, 'Education_score': 0.06834142735007341, 'Assessment_centre_11026.0': 0.26290230789331587, 'Assessment_centre_11027.0': 0.22953086955808288, 'Assessment_centre_11028.0': 0.46659895656649214, 'f.22009.0.1': 0.06007408303522368, 'f.22009.0.2': 0.06356878406307186, 'f.22009.0.3': 0.06056912976372752, 'f.22009.0.4': 0.04476595075523134, 'f.22009.0.5': 0.019787828519459896, 'f.22009.0.6': 0.05908648240160266, 'f.22009.0.7': 0.053425055274071244, 'f.22009.0.8': 0.05182114178426537, 'f.22009.0.9': 0.024643996532626965, 'f.22009.0.10': 0.045742007684859115}	4.767928339	3.76270419	4.77029597	3.761280194	rs2777763	0.436619466	FALSE
1	Numeric_memory_online	1.308460052	0.270502874	2	0.02545321	0.023980744	0.015325125	0.014974799	{'const': 14.319866170026865, 'Prob_Class_0': -14.435850282318986, 'Prob_Class_2': -11.595069311943792, 'Age': -0.01776439922460506, 'Sex': 0.1960654909278109, 'Education_score': 0.08072238543805782, 'Assessment_centre_11026.0': 0.02238037042761245, 'Assessment_centre_11027.0': 0.0885153772935103, 'Assessment_centre_11028.0': 0.08747687523317625, 'f.22009.0.1': 0.00034993193832481145, 'f.22009.0.2': 0.04645357103281841, 'f.22009.0.3': -0.007263460262289256, 'f.22009.0.4': -0.01603003314435484, 'f.22009.0.5': -0.004913171455621179, 'f.22009.0.6': 0.01719512923086948, 'f.22009.0.7': -0.0016683627150270212, 'f.22009.0.8': 0.002684041872577443, 'f.22009.0.9': 0.0036521287973240142, 'f.22009.0.10': 0.002490041592789669}	{'const': 7.409100250831083, 'Age': -0.015770016686427964, 'Sex': 0.20294019546959008, 'Education_score': 0.08241153423021995, 'Assessment_centre_11026.0': 0.027100826761313028, 'Assessment_centre_11027.0': 0.08533903674795543, 'Assessment_centre_11028.0': 0.10813356827493392, 'f.22009.0.1': 0.0012820773406884483, 'f.22009.0.2': 0.04627049411492223, 'f.22009.0.3': -0.006334173787719911, 'f.22009.0.4': -0.015691914556984175, 'f.22009.0.5': -0.004653108386567197, 'f.22009.0.6': 0.017749629637885418, 'f.22009.0.7': -0.001757196049506738, 'f.22009.0.8': 0.0028654046170929585, 'f.22009.0.9': 0.0040641042283932356, 'f.22009.0.10': 0.0031916308293065384}	{'const': 4.367871216168126, 'Prob_Class_0': 11.061051108924506, 'Prob_Class_2': 7.16874911848126, 'Age': 0.0049012390886290415, 'Sex': 0.06882825164469862, 'Education_score': 0.025698071608772254, 'Assessment_centre_11026.0': 0.09596558996000326, 'Assessment_centre_11027.0': 0.08770049266230387, 'Assessment_centre_11028.0': 0.1952039294897022, 'f.22009.0.1': 0.022454905938473158, 'f.22009.0.2': 0.023077238562241118, 'f.22009.0.3': 0.021915645568857976, 'f.22009.0.4': 0.01598478011951311, 'f.22009.0.5': 0.007137193801281715, 'f.22009.0.6': 0.020955241836273363, 'f.22009.0.7': 0.018562656617392218, 'f.22009.0.8': 0.018567690450527065, 'f.22009.0.9': 0.00873632457775619, 'f.22009.0.10': 0.01682091732059468}	{'const': 0.4133608570573653, 'Age': 0.004466467993613391, 'Sex': 0.06734858031337924, 'Education_score': 0.025670112060008125, 'Assessment_centre_11026.0': 0.09593609324553519, 'Assessment_centre_11027.0': 0.08719302805739776, 'Assessment_centre_11028.0': 0.1944038888664891, 'f.22009.0.1': 0.02244341468937635, 'f.22009.0.2': 0.023080828207722205, 'f.22009.0.3': 0.02190942077094068, 'f.22009.0.4': 0.015984990444144, 'f.22009.0.5': 0.007135170783563272, 'f.22009.0.6': 0.020946113785216165, 'f.22009.0.7': 0.018562290718075296, 'f.22009.0.8': 0.01857064616285131, 'f.22009.0.9': 0.008731770082510776, 'f.22009.0.10': 0.016816882210923745}	1.383283086	1.029473773	1.384327709	1.030369598	rs6592124	0.43780812	FALSE
3	Numeric_memory_online	1.30505773	0.271422775	2	0.032272028	0.030817027	0.022237982	0.021894744	{'const': 12.773955323883257, 'Prob_Class_0': -10.312729706614054, 'Prob_Class_2': -8.443028714565243, 'Age': -0.01955745310558928, 'Sex': 0.21256073915025442, 'Education_score': 0.07445954572774575, 'Assessment_centre_11026.0': 0.10637022797129718, 'Assessment_centre_11027.0': -0.002550040471317701, 'Assessment_centre_11028.0': 0.3465587112238811, 'f.22009.0.1': -0.008677076115710135, 'f.22009.0.2': 0.052386581373713756, 'f.22009.0.3': 0.019104336783132263, 'f.22009.0.4': 0.004996135931386694, 'f.22009.0.5': -0.0066688501310829445, 'f.22009.0.6': -0.015790623298057294, 'f.22009.0.7': -0.012383237516894158, 'f.22009.0.8': 0.014344779681597279, 'f.22009.0.9': 0.008136721200710283, 'f.22009.0.10': -0.0066603451396729406}	{'const': 7.6223425851848, 'Age': -0.019510191571004736, 'Sex': 0.2507431194034507, 'Education_score': 0.07450843641240254, 'Assessment_centre_11026.0': 0.12943230837952285, 'Assessment_centre_11027.0': 0.02492154585159321, 'Assessment_centre_11028.0': 0.4011179659598094, 'f.22009.0.1': -0.008196262526908835, 'f.22009.0.2': 0.05240651592763742, 'f.22009.0.3': 0.01749510629943223, 'f.22009.0.4': 0.005599600847002546, 'f.22009.0.5': -0.006810871123719692, 'f.22009.0.6': -0.014504821166664421, 'f.22009.0.7': -0.010497339387675053, 'f.22009.0.8': 0.015029934712188867, 'f.22009.0.9': 0.00839676774351407, 'f.22009.0.10': -0.006197594890416266}	{'const': 3.2912288155602174, 'Prob_Class_0': 13.276331450757183, 'Prob_Class_2': 5.246970575749894, 'Age': 0.004821298231154838, 'Sex': 0.07070278787433577, 'Education_score': 0.025488603216823568, 'Assessment_centre_11026.0': 0.0935674658706375, 'Assessment_centre_11027.0': 0.0875617636261778, 'Assessment_centre_11028.0': 0.20473384592895882, 'f.22009.0.1': 0.021195016916990498, 'f.22009.0.2': 0.02208597294559775, 'f.22009.0.3': 0.021694852848875592, 'f.22009.0.4': 0.01603184767766619, 'f.22009.0.5': 0.007038976227624848, 'f.22009.0.6': 0.019945921396728707, 'f.22009.0.7': 0.018384205647541795, 'f.22009.0.8': 0.017358394667343905, 'f.22009.0.9': 0.008779459976166434, 'f.22009.0.10': 0.015995734004759964}	{'const': 0.40988645830758935, 'Age': 0.004520233749851651, 'Sex': 0.06619317464861378, 'Education_score': 0.025487915344880263, 'Assessment_centre_11026.0': 0.09245917784536853, 'Assessment_centre_11027.0': 0.08544394955454013, 'Assessment_centre_11028.0': 0.20186249026083375, 'f.22009.0.1': 0.021195800442660468, 'f.22009.0.2': 0.022081469150591514, 'f.22009.0.3': 0.02167554052089656, 'f.22009.0.4': 0.016024442483591368, 'f.22009.0.5': 0.007031909765876888, 'f.22009.0.6': 0.019932334241114014, 'f.22009.0.7': 0.01834365153935287, 'f.22009.0.8': 0.017354025654579597, 'f.22009.0.9': 0.008779504338195318, 'f.22009.0.10': 0.015995591368362996}	1.355652428	1.007770113	1.356671172	1.009979201	rs13117453	0.438452174	FALSE
7	Numeric_memory	1.285482278	0.276709758	2	0.037659282	0.03661622	0.030356528	0.030123321	{'const': 12.384920994214298, 'Prob_Class_0': -14.43831627590826, 'Prob_Class_2': -6.227667642292546, 'Age': -0.0238207176188024, 'Sex': 0.0938826167274355, 'Education_score': 0.08915973011368372, 'Assessment_centre_11026.0': 0.016112281398331797, 'Assessment_centre_11027.0': -0.18196312326423456, 'Assessment_centre_11028.0': 0.7708402834293413, 'f.22009.0.1': 0.0008801049300740968, 'f.22009.0.2': 0.0025965996894486984, 'f.22009.0.3': 0.03168119454456203, 'f.22009.0.4': -0.0020344200980372904, 'f.22009.0.5': 0.0005566297052465884, 'f.22009.0.6': 0.008487711575910321, 'f.22009.0.7': -0.004238955572245185, 'f.22009.0.8': 0.00995595450039989, 'f.22009.0.9': -0.0020610316241602995, 'f.22009.0.10': -0.01006768493666924}	{'const': 7.830368552503217, 'Age': -0.020569700946889195, 'Sex': 0.12420969499644627, 'Education_score': 0.09099389023116573, 'Assessment_centre_11026.0': 0.025398935029996586, 'Assessment_centre_11027.0': -0.1767538379128032, 'Assessment_centre_11028.0': 0.7740749417815381, 'f.22009.0.1': 0.0017450256806416753, 'f.22009.0.2': 0.0026093251391129148, 'f.22009.0.3': 0.0318398705068087, 'f.22009.0.4': -0.0017490066267435598, 'f.22009.0.5': 0.0007649000295912034, 'f.22009.0.6': 0.008563169680268773, 'f.22009.0.7': -0.004664830501830655, 'f.22009.0.8': 0.010125250066380088, 'f.22009.0.9': -0.002068887184557899, 'f.22009.0.10': -0.009093581989280142}	{'const': 3.0780438515338298, 'Prob_Class_0': 13.412080926856284, 'Prob_Class_2': 3.958870227599553, 'Age': 0.004039302968795662, 'Sex': 0.05744933525389597, 'Education_score': 0.01838807945953198, 'Assessment_centre_11026.0': 0.07268468547611275, 'Assessment_centre_11027.0': 0.06298160581444602, 'Assessment_centre_11028.0': 0.46932231869774826, 'f.22009.0.1': 0.016553415149486564, 'f.22009.0.2': 0.017056781596714428, 'f.22009.0.3': 0.016761091680793275, 'f.22009.0.4': 0.012512536814578274, 'f.22009.0.5': 0.005555086274969328, 'f.22009.0.6': 0.015839532116977372, 'f.22009.0.7': 0.0142750066403054, 'f.22009.0.8': 0.014124306039170146, 'f.22009.0.9': 0.006935701791903385, 'f.22009.0.10': 0.01247324459156836}	{'const': 0.3090017182125848, 'Age': 0.0034610138976932012, 'Sex': 0.05129706798770122, 'Education_score': 0.018347691980072686, 'Assessment_centre_11026.0': 0.07200510806138138, 'Assessment_centre_11027.0': 0.06237162796735912, 'Assessment_centre_11028.0': 0.46891019572674514, 'f.22009.0.1': 0.01654338540513937, 'f.22009.0.2': 0.017052253371254045, 'f.22009.0.3': 0.01674875618776435, 'f.22009.0.4': 0.01251267513419592, 'f.22009.0.5': 0.005552795979277141, 'f.22009.0.6': 0.015840714126007613, 'f.22009.0.7': 0.01426947641977367, 'f.22009.0.8': 0.014125609050907201, 'f.22009.0.9': 0.006935931620138556, 'f.22009.0.10': 0.012458543839744997}	1.229571749	0.953469191	1.230237923	0.954253824	rs10765918	0.444846836	FALSE
4	Tower_rearranging	1.282641926	0.277499693	2	0.073246892	0.072225239	0.066078195	0.065851518	{'const': 7.355115963063063, 'Prob_Class_0': 50.48870904927676, 'Prob_Class_2': 8.179919460979658, 'Age': -0.09289878707120745, 'Sex': 0.3692554715939492, 'Education_score': 0.22661131931704676, 'Assessment_centre_11026.0': 0.28192786992195945, 'Assessment_centre_11027.0': -0.08653834266164356, 'Assessment_centre_11028.0': 1.1004699170692764, 'f.22009.0.1': 0.05202872379722344, 'f.22009.0.2': -0.041888380078957545, 'f.22009.0.3': -0.0164098997343336, 'f.22009.0.4': 0.04200510291294972, 'f.22009.0.5': -0.03786896643801348, 'f.22009.0.6': 0.045258771840332626, 'f.22009.0.7': -0.03532960612682623, 'f.22009.0.8': -0.0343822882262832, 'f.22009.0.9': -0.002344636151313952, 'f.22009.0.10': -0.020801221335984863}	{'const': 15.525509058191604, 'Age': -0.0939283949327395, 'Sex': 0.3956721602361701, 'Education_score': 0.2241362573281258, 'Assessment_centre_11026.0': 0.30173634981721176, 'Assessment_centre_11027.0': -0.0786551052754304, 'Assessment_centre_11028.0': 1.1037420302768217, 'f.22009.0.1': 0.05207170698729001, 'f.22009.0.2': -0.04267993390626077, 'f.22009.0.3': -0.016547009226437343, 'f.22009.0.4': 0.04059882927225241, 'f.22009.0.5': -0.03777760568668981, 'f.22009.0.6': 0.044968125214149765, 'f.22009.0.7': -0.034777130170889126, 'f.22009.0.8': -0.033164475078603414, 'f.22009.0.9': -0.0022059208707381523, 'f.22009.0.10': -0.019877060950941588}	{'const': 5.841764998768283, 'Prob_Class_0': 32.369806573804894, 'Prob_Class_2': 6.672526611833882, 'Age': 0.008561504607655715, 'Sex': 0.1276964665156391, 'Education_score': 0.046529776370013314, 'Assessment_centre_11026.0': 0.17916934094334314, 'Assessment_centre_11027.0': 0.15038188224886287, 'Assessment_centre_11028.0': 1.5200984021550263, 'f.22009.0.1': 0.04139936398314694, 'f.22009.0.2': 0.042649663922940416, 'f.22009.0.3': 0.04126061318353788, 'f.22009.0.4': 0.031034661077379087, 'f.22009.0.5': 0.013659086603930828, 'f.22009.0.6': 0.039267335430540236, 'f.22009.0.7': 0.03513124188585045, 'f.22009.0.8': 0.03512749019443901, 'f.22009.0.9': 0.01675987357052477, 'f.22009.0.10': 0.03093131672248953}	{'const': 0.7800692993131338, 'Age': 0.008464070390407417, 'Sex': 0.1257984917555823, 'Education_score': 0.04648612282201637, 'Assessment_centre_11026.0': 0.17754137940751782, 'Assessment_centre_11027.0': 0.1499158233004963, 'Assessment_centre_11028.0': 1.5200945994856245, 'f.22009.0.1': 0.04139668637296088, 'f.22009.0.2': 0.04262744376329756, 'f.22009.0.3': 0.04126176241990229, 'f.22009.0.4': 0.031020985735358806, 'f.22009.0.5': 0.01365977484906105, 'f.22009.0.6': 0.0392707842889205, 'f.22009.0.7': 0.03511482732306917, 'f.22009.0.8': 0.03511996696349237, 'f.22009.0.9': 0.01674965438716522, 'f.22009.0.10': 0.03091599848206822}	3.012639456	2.376494105	3.014299565	2.377282732	rs1904387	0.444846836	FALSE
8	log_reaction_time	1.286115849	0.27647356	2	0.109571654	0.10891255	0.104959364	0.104812061	{'const': 6.26026145632883, 'Prob_Class_0': -0.7726880553329579, 'Prob_Class_2': -0.43721380173495206, 'Age': 0.006612332097623057, 'Sex': -0.03752876220391353, 'Education_score': -0.006079690929918792, 'Assessment_centre_11026.0': -0.0014617341663847004, 'Assessment_centre_11027.0': 0.007902480325964564, 'Assessment_centre_11028.0': 0.016696358594861144, 'f.22009.0.1': -0.003514812736030455, 'f.22009.0.2': -0.004906069975928895, 'f.22009.0.3': 0.002795297297969907, 'f.22009.0.4': 0.0005635600980053171, 'f.22009.0.5': 0.00036559064043944914, 'f.22009.0.6': -0.00033478342423689665, 'f.22009.0.7': 0.001760613654789437, 'f.22009.0.8': 0.0006348088528346044, 'f.22009.0.9': 0.0004999150892350491, 'f.22009.0.10': -0.0008249916076461998}	{'const': 5.959881932329573, 'Age': 0.006773958916873319, 'Sex': -0.03718425211169307, 'Education_score': -0.006160253507980841, 'Assessment_centre_11026.0': -0.0021111228308306144, 'Assessment_centre_11027.0': 0.006814457995876735, 'Assessment_centre_11028.0': 0.01474305063444409, 'f.22009.0.1': -0.0034978899419032075, 'f.22009.0.2': -0.0049663457246170925, 'f.22009.0.3': 0.00280866731605831, 'f.22009.0.4': 0.0005580234081155923, 'f.22009.0.5': 0.0003742999327863065, 'f.22009.0.6': -0.0003918155725653992, 'f.22009.0.7': 0.001728659094375844, 'f.22009.0.8': 0.0006479597556058452, 'f.22009.0.9': 0.0004865612973663395, 'f.22009.0.10': -0.000878849664747104}	{'const': 0.20169677840562464, 'Prob_Class_0': 0.7219222725491602, 'Prob_Class_2': 0.5039563569517099, 'Age': 0.00038016632553149546, 'Sex': 0.005466521084234295, 'Education_score': 0.0019573355041745777, 'Assessment_centre_11026.0': 0.008199833066693165, 'Assessment_centre_11027.0': 0.00685221926217929, 'Assessment_centre_11028.0': 0.015098650465675519, 'f.22009.0.1': 0.001786318548860682, 'f.22009.0.2': 0.0017946279802177531, 'f.22009.0.3': 0.001798683630801826, 'f.22009.0.4': 0.0013143669151423909, 'f.22009.0.5': 0.0005990181211270284, 'f.22009.0.6': 0.0016738578360327638, 'f.22009.0.7': 0.001508542068478647, 'f.22009.0.8': 0.0014875603964858717, 'f.22009.0.9': 0.0006990728049044267, 'f.22009.0.10': 0.0013147543649070744}	{'const': 0.03305493009406917, 'Age': 0.0003659298504724149, 'Sex': 0.005462548871500197, 'Education_score': 0.0019561054030930135, 'Assessment_centre_11026.0': 0.008170158560950125, 'Assessment_centre_11027.0': 0.006815395983739556, 'Assessment_centre_11028.0': 0.015046428680278666, 'f.22009.0.1': 0.0017856619596475702, 'f.22009.0.2': 0.0017942074514183384, 'f.22009.0.3': 0.0017984135275730332, 'f.22009.0.4': 0.0013144565209922653, 'f.22009.0.5': 0.0005990106170445781, 'f.22009.0.6': 0.0016723494926314194, 'f.22009.0.7': 0.001507949214563106, 'f.22009.0.8': 0.0014875009838638078, 'f.22009.0.9': 0.0006990394101035256, 'f.22009.0.10': 0.001313559737515469}	0.159260456	0.122983152	0.159319388	0.123009572	rs10774183	0.444846836	FALSE
8	Numeric_memory_online	1.283153213	0.277434595	2	0.040953723	0.039482589	0.030635233	0.030307497	{'const': 7.84976427394648, 'Prob_Class_0': 10.47223076953365, 'Prob_Class_2': -3.5112351448468306, 'Age': -0.029547639626993992, 'Sex': 0.26230641102347696, 'Education_score': 0.07053579531290824, 'Assessment_centre_11026.0': 0.1594335376497873, 'Assessment_centre_11027.0': 0.04210966965756485, 'Assessment_centre_11028.0': 0.08568469473809692, 'f.22009.0.1': -0.010802754896149656, 'f.22009.0.2': 0.00567989983859651, 'f.22009.0.3': 0.04545893682396138, 'f.22009.0.4': 0.004984103511721773, 'f.22009.0.5': -0.013155436625945677, 'f.22009.0.6': 0.008066562202944272, 'f.22009.0.7': -0.02840114137702039, 'f.22009.0.8': 0.030207398984522522, 'f.22009.0.9': 0.005191167359254796, 'f.22009.0.10': 0.011860531033859575}	{'const': 8.341956070146036, 'Age': -0.027458536397839555, 'Sex': 0.26207670659824706, 'Education_score': 0.06980468720823194, 'Assessment_centre_11026.0': 0.1385389868951522, 'Assessment_centre_11027.0': 0.01519977679580009, 'Assessment_centre_11028.0': 0.03369525205109569, 'f.22009.0.1': -0.011994773050931093, 'f.22009.0.2': 0.005244197168130401, 'f.22009.0.3': 0.04528558276418307, 'f.22009.0.4': 0.0055636291033149855, 'f.22009.0.5': -0.013036077581486484, 'f.22009.0.6': 0.008075932909487576, 'f.22009.0.7': -0.028843423119784307, 'f.22009.0.8': 0.029418092053011675, 'f.22009.0.9': 0.005028865028162627, 'f.22009.0.10': 0.011878884977954265}	{'const': 2.550258015330582, 'Prob_Class_0': 6.7200468770501915, 'Prob_Class_2': 6.236835132590529, 'Age': 0.005300950379650089, 'Sex': 0.0749996908709021, 'Education_score': 0.02630515784408379, 'Assessment_centre_11026.0': 0.1006600693811299, 'Assessment_centre_11027.0': 0.09114312739491633, 'Assessment_centre_11028.0': 0.19793101176956002, 'f.22009.0.1': 0.02199462487532235, 'f.22009.0.2': 0.023217177286349224, 'f.22009.0.3': 0.022358220074830577, 'f.22009.0.4': 0.016983776036369413, 'f.22009.0.5': 0.007532260600641572, 'f.22009.0.6': 0.021589514026581106, 'f.22009.0.7': 0.019175910123494722, 'f.22009.0.8': 0.018902809107826296, 'f.22009.0.9': 0.009150375544706449, 'f.22009.0.10': 0.016665887018708116}	{'const': 0.41952939079401796, 'Age': 0.004665409989779914, 'Sex': 0.06959793533499573, 'Education_score': 0.026302781309543603, 'Assessment_centre_11026.0': 0.09953012470481179, 'Assessment_centre_11027.0': 0.08959184123592197, 'Assessment_centre_11028.0': 0.19499957441034504, 'f.22009.0.1': 0.021973948666492403, 'f.22009.0.2': 0.023209780481740577, 'f.22009.0.3': 0.02236036369103787, 'f.22009.0.4': 0.01698276081596339, 'f.22009.0.5': 0.0075324549776671955, 'f.22009.0.6': 0.021584641225467428, 'f.22009.0.7': 0.01917334956216642, 'f.22009.0.8': 0.018889735524772407, 'f.22009.0.9': 0.009150420469007109, 'f.22009.0.10': 0.016660905322079447}	1.396782312	1.057832285	1.397853202	1.058128232	rs604159	0.444846836	FALSE
5	log_reaction_time	1.276841882	0.279048993	2	0.115112227	0.114454948	0.110479306	0.110336134	{'const': 5.982415055549496, 'Prob_Class_0': 1.693347293438486, 'Prob_Class_2': -0.571672628530761, 'Age': 0.007027285614072569, 'Sex': -0.030454968183377305, 'Education_score': -0.007227738814235436, 'Assessment_centre_11026.0': 0.006609865775276534, 'Assessment_centre_11027.0': 0.0060863520787142475, 'Assessment_centre_11028.0': -0.010944773791921488, 'f.22009.0.1': -0.0023331549143198664, 'f.22009.0.2': -0.0014386429402497276, 'f.22009.0.3': 0.0013532112729257107, 'f.22009.0.4': 0.002497939196995083, 'f.22009.0.5': 0.0004519203720675909, 'f.22009.0.6': 0.0037611407847114703, 'f.22009.0.7': 0.0030945887629593837, 'f.22009.0.8': -0.0019738164539003264, 'f.22009.0.9': -0.0009977977448331972, 'f.22009.0.10': -0.0019206489707756392}	{'const': 5.951219340861449, 'Age': 0.006866427853440391, 'Sex': -0.032968712204124, 'Education_score': -0.00742638473028941, 'Assessment_centre_11026.0': 0.005100567717757485, 'Assessment_centre_11027.0': 0.005641411507061115, 'Assessment_centre_11028.0': -0.01229307480517614, 'f.22009.0.1': -0.0022721125293906313, 'f.22009.0.2': -0.0013549492279441731, 'f.22009.0.3': 0.0013777764719160202, 'f.22009.0.4': 0.0025093717987002937, 'f.22009.0.5': 0.0004142958023065198, 'f.22009.0.6': 0.003790381512066167, 'f.22009.0.7': 0.0031567023917813057, 'f.22009.0.8': -0.001951853922724468, 'f.22009.0.9': -0.001009305774485998, 'f.22009.0.10': -0.0018322344250723862}	{'const': 0.14478555785075822, 'Prob_Class_0': 1.2286024560460018, 'Prob_Class_2': 0.38249834018844997, 'Age': 0.00037322465208055927, 'Sex': 0.005683328880257347, 'Education_score': 0.001954752596247765, 'Assessment_centre_11026.0': 0.008207896672209586, 'Assessment_centre_11027.0': 0.006946740701643036, 'Assessment_centre_11028.0': 0.015480236984159365, 'f.22009.0.1': 0.001781724508413887, 'f.22009.0.2': 0.0018210771252234, 'f.22009.0.3': 0.0017688466795695102, 'f.22009.0.4': 0.0013267354049568047, 'f.22009.0.5': 0.0006062708284946624, 'f.22009.0.6': 0.0016776750490146788, 'f.22009.0.7': 0.0015521042346626553, 'f.22009.0.8': 0.0015204007607578385, 'f.22009.0.9': 0.000714019431800281, 'f.22009.0.10': 0.0013358810088148225}	{'const': 0.03318358088202064, 'Age': 0.0003592222942347792, 'Sex': 0.005439724819973399, 'Education_score': 0.001949948570362199, 'Assessment_centre_11026.0': 0.008140748749648787, 'Assessment_centre_11027.0': 0.006927644227035536, 'Assessment_centre_11028.0': 0.015456740969141031, 'f.22009.0.1': 0.001781043698975874, 'f.22009.0.2': 0.0018201847620705734, 'f.22009.0.3': 0.0017689110982636376, 'f.22009.0.4': 0.0013268144800802205, 'f.22009.0.5': 0.0006058535558382498, 'f.22009.0.6': 0.001677514303137955, 'f.22009.0.7': 0.0015513182566470303, 'f.22009.0.8': 0.0015203735636039309, 'f.22009.0.9': 0.0007140343108218184, 'f.22009.0.10': 0.0013348170582221448}	0.15801295	0.123804276	0.158071624	0.123818782	rs156977	0.446478389	FALSE
1	Numeric_memory	1.273811415	0.279949192	2	0.052708322	0.051719653	0.045722968	0.045509057	{'const': 9.003232116605066, 'Prob_Class_0': 8.799568743193916, 'Prob_Class_2': -3.0576172049252888, 'Age': -0.026270587662460987, 'Sex': 0.19506936633798036, 'Education_score': 0.09827947883127039, 'Assessment_centre_11026.0': -0.006071266396157918, 'Assessment_centre_11027.0': -0.18644898132509, 'Assessment_centre_11028.0': 0.21488837928434235, 'f.22009.0.1': -0.00842295378609581, 'f.22009.0.2': 0.014108776854621221, 'f.22009.0.3': 0.004144487770686038, 'f.22009.0.4': 0.022395876673917785, 'f.22009.0.5': -0.006876447275736008, 'f.22009.0.6': 0.0005707992284343776, 'f.22009.0.7': 0.02332525576550107, 'f.22009.0.8': -0.0072907752224255495, 'f.22009.0.9': 0.006625081969790244, 'f.22009.0.10': -0.031456345055727364}	{'const': 7.9519709542004895, 'Age': -0.02790344788426643, 'Sex': 0.19233993525961174, 'Education_score': 0.09893065075811877, 'Assessment_centre_11026.0': 0.004996479653638905, 'Assessment_centre_11027.0': -0.17619846248716764, 'Assessment_centre_11028.0': 0.2633359319055748, 'f.22009.0.1': -0.008407044614716204, 'f.22009.0.2': 0.01401506790402831, 'f.22009.0.3': 0.005078791829146993, 'f.22009.0.4': 0.022721207027056177, 'f.22009.0.5': -0.006747458121343697, 'f.22009.0.6': 0.00014239154060998946, 'f.22009.0.7': 0.022362983539845463, 'f.22009.0.8': -0.0077986490433565245, 'f.22009.0.9': 0.00691852422342441, 'f.22009.0.10': -0.03204949220563412}	{'const': 1.2270423409884796, 'Prob_Class_0': 8.45594065072848, 'Prob_Class_2': 2.1635094185345087, 'Age': 0.0035206573589644592, 'Sex': 0.050670663662721147, 'Education_score': 0.018208293772894468, 'Assessment_centre_11026.0': 0.07195026949786851, 'Assessment_centre_11027.0': 0.06068900500265432, 'Assessment_centre_11028.0': 0.7159195316050792, 'f.22009.0.1': 0.015887633404798734, 'f.22009.0.2': 0.017321822118161734, 'f.22009.0.3': 0.016209844805830185, 'f.22009.0.4': 0.012353637945011462, 'f.22009.0.5': 0.0054816806074124156, 'f.22009.0.6': 0.015666153500502922, 'f.22009.0.7': 0.013987194235283213, 'f.22009.0.8': 0.013838856328272775, 'f.22009.0.9': 0.006512193656035678, 'f.22009.0.10': 0.012407570902164024}	{'const': 0.3046224864114984, 'Age': 0.003367904364189656, 'Sex': 0.05025203152032757, 'Education_score': 0.01815171513171406, 'Assessment_centre_11026.0': 0.07159590212027, 'Assessment_centre_11027.0': 0.06034483789784576, 'Assessment_centre_11028.0': 0.7153485245096372, 'f.22009.0.1': 0.01588938273305603, 'f.22009.0.2': 0.017311595633893468, 'f.22009.0.3': 0.016200623438110122, 'f.22009.0.4': 0.012353105459154811, 'f.22009.0.5': 0.005480689139100371, 'f.22009.0.6': 0.015656742555973026, 'f.22009.0.7': 0.013975238336384394, 'f.22009.0.8': 0.013836596303864307, 'f.22009.0.9': 0.006510321407998623, 'f.22009.0.10': 0.012399644905034212}	1.227794716	0.959712911	1.228435262	0.959462196	rs4072779	0.446685032	FALSE
9	log_reaction_time	1.269399033	0.281128573	2	0.114478933	0.113842602	0.109967363	0.109831706	{'const': 6.063699343666045, 'Prob_Class_0': 0.710547344500255, 'Prob_Class_2': -0.41089810643193747, 'Age': 0.007195319416036603, 'Sex': -0.03343407110696198, 'Education_score': -0.007017570801625614, 'Assessment_centre_11026.0': -0.0077267334902484525, 'Assessment_centre_11027.0': 0.007657781889923804, 'Assessment_centre_11028.0': -0.0009986734697591537, 'f.22009.0.1': 0.0003496499226185723, 'f.22009.0.2': -0.0006760216694841714, 'f.22009.0.3': -0.0010659163051660384, 'f.22009.0.4': -0.0007527874306257794, 'f.22009.0.5': 0.0014097243287430998, 'f.22009.0.6': -0.0031164318380153197, 'f.22009.0.7': 0.0003272116697481068, 'f.22009.0.8': 0.00033512082915312935, 'f.22009.0.9': -0.00024324658486574603, 'f.22009.0.10': 0.00182293567885582}	{'const': 5.945865662241786, 'Age': 0.007398547569214178, 'Sex': -0.03427536035024081, 'Education_score': -0.00692757419402238, 'Assessment_centre_11026.0': -0.008248921256609462, 'Assessment_centre_11027.0': 0.006219403688079439, 'Assessment_centre_11028.0': -0.002927647682895884, 'f.22009.0.1': 0.0003439102011640431, 'f.22009.0.2': -0.000657648130525536, 'f.22009.0.3': -0.0011131142367797747, 'f.22009.0.4': -0.0007872873819813331, 'f.22009.0.5': 0.0014146573881770649, 'f.22009.0.6': -0.003111011161264096, 'f.22009.0.7': 0.00038907233691388033, 'f.22009.0.8': 0.0003451181970333707, 'f.22009.0.9': -0.0002326182319070452, 'f.22009.0.10': 0.001790274024660702}	{'const': 0.18779918961744796, 'Prob_Class_0': 0.6796958241252197, 'Prob_Class_2': 0.3629879096231981, 'Age': 0.0003938395599426613, 'Sex': 0.005565815380881403, 'Education_score': 0.001978118150274183, 'Assessment_centre_11026.0': 0.008193281867097576, 'Assessment_centre_11027.0': 0.007070086405231283, 'Assessment_centre_11028.0': 0.015730983360304485, 'f.22009.0.1': 0.0017586549813020044, 'f.22009.0.2': 0.0018963330982428724, 'f.22009.0.3': 0.0017756759333869753, 'f.22009.0.4': 0.0013617487051780111, 'f.22009.0.5': 0.0006053641501808758, 'f.22009.0.6': 0.0016987949996714604, 'f.22009.0.7': 0.0015410398245010969, 'f.22009.0.8': 0.0015246630970782214, 'f.22009.0.9': 0.0007145086481444306, 'f.22009.0.10': 0.001352428442776781}	{'const': 0.033403612647222906, 'Age': 0.0003701248968710253, 'Sex': 0.005514788706709537, 'Education_score': 0.001976953696814995, 'Assessment_centre_11026.0': 0.008187102813988531, 'Assessment_centre_11027.0': 0.0070115242357522605, 'Assessment_centre_11028.0': 0.015674716567970294, 'f.22009.0.1': 0.0017581836383879631, 'f.22009.0.2': 0.001896225725586094, 'f.22009.0.3': 0.001775551336869971, 'f.22009.0.4': 0.0013616138343075144, 'f.22009.0.5': 0.0006049691639664781, 'f.22009.0.6': 0.0016989114747209923, 'f.22009.0.7': 0.0015406606477244094, 'f.22009.0.8': 0.0015244955381287556, 'f.22009.0.9': 0.0007145162903489489, 'f.22009.0.10': 0.0013523047666568699}	0.162452399	0.127128807	0.162510757	0.127183909	rs1187155	0.446685032	FALSE
9	Numeric_memory	1.27229574	0.280376948	2	0.036968317	0.035945135	0.029730501	0.029510058	{'const': 8.219181065003266, 'Prob_Class_0': 22.949806263988112, 'Prob_Class_2': -3.503653462379803, 'Age': -0.023284044047721986, 'Sex': 0.11639580767991452, 'Education_score': 0.08949650881540695, 'Assessment_centre_11026.0': 0.013722117184312328, 'Assessment_centre_11027.0': -0.18550022829184576, 'Assessment_centre_11028.0': 0.21892758298589846, 'f.22009.0.1': 0.0025646926570225283, 'f.22009.0.2': 0.004586566063706807, 'f.22009.0.3': 0.03160839077967691, 'f.22009.0.4': -0.0009218758772694335, 'f.22009.0.5': 0.00034683140593002237, 'f.22009.0.6': 0.007687616981143591, 'f.22009.0.7': -0.005132667250556159, 'f.22009.0.8': 0.010471802922968655, 'f.22009.0.9': -0.002596983429783937, 'f.22009.0.10': -0.010749449577386681}	{'const': 7.839488325667981, 'Age': -0.020567119344358863, 'Sex': 0.12090740013399609, 'Education_score': 0.09155492267795412, 'Assessment_centre_11026.0': 0.017631221626118646, 'Assessment_centre_11027.0': -0.18603504735514426, 'Assessment_centre_11028.0': 0.1941209644558235, 'f.22009.0.1': 0.002911574436077109, 'f.22009.0.2': 0.003780213006763131, 'f.22009.0.3': 0.03201710631623, 'f.22009.0.4': -0.0007115005390787941, 'f.22009.0.5': 0.0004543321080678692, 'f.22009.0.6': 0.008076810156775393, 'f.22009.0.7': -0.005873080768351066, 'f.22009.0.8': 0.010334142631641542, 'f.22009.0.9': -0.0025226931677180884, 'f.22009.0.10': -0.010516218300306726}	{'const': 1.2955256284516574, 'Prob_Class_0': 25.252803987836444, 'Prob_Class_2': 2.2471092643771473, 'Age': 0.003910818862203056, 'Sex': 0.0544308333728608, 'Education_score': 0.018324395294991584, 'Assessment_centre_11026.0': 0.07261527323197814, 'Assessment_centre_11027.0': 0.06304487096656851, 'Assessment_centre_11028.0': 0.44004411074122796, 'f.22009.0.1': 0.016507830146444802, 'f.22009.0.2': 0.01700203600529454, 'f.22009.0.3': 0.01661738064694575, 'f.22009.0.4': 0.012461344600144917, 'f.22009.0.5': 0.005540025198984057, 'f.22009.0.6': 0.01580738180668781, 'f.22009.0.7': 0.014272830489547434, 'f.22009.0.8': 0.014099624791733288, 'f.22009.0.9': 0.006924755705872969, 'f.22009.0.10': 0.012411289938426289}	{'const': 0.30802383717411286, 'Age': 0.0034441674470556934, 'Sex': 0.05110020203217422, 'Education_score': 0.018259612372449826, 'Assessment_centre_11026.0': 0.07167459486670073, 'Assessment_centre_11027.0': 0.06222370582405308, 'Assessment_centre_11028.0': 0.43940925344392195, 'f.22009.0.1': 0.016497713228288545, 'f.22009.0.2': 0.01699500613010673, 'f.22009.0.3': 0.016605188734073923, 'f.22009.0.4': 0.012460043809044015, 'f.22009.0.5': 0.005537606315191362, 'f.22009.0.6': 0.015807201366452864, 'f.22009.0.7': 0.014263946405672223, 'f.22009.0.8': 0.014099866308560784, 'f.22009.0.9': 0.006925385172311218, 'f.22009.0.10': 0.012411767902360064}	1.230733082	0.95360116	1.231386711	0.954900026	rs28556884	0.446685032	FALSE
5	Fluid_intel_score	1.268788819	0.281305217	2	0.104108006	0.103438572	0.099359461	0.099216976	{'const': 9.028944668962486, 'Prob_Class_0': -17.797962893842108, 'Prob_Class_2': -0.7023077736580159, 'Age': -0.022757008587414005, 'Sex': 0.19070098320565293, 'Education_score': 0.43047995913683934, 'Assessment_centre_11026.0': -0.019293753662925753, 'Assessment_centre_11027.0': -0.20749985244144878, 'Assessment_centre_11028.0': 0.038519217621117846, 'f.22009.0.1': 0.003948210073646616, 'f.22009.0.2': -0.0019062351193767136, 'f.22009.0.3': 0.0076745599867086905, 'f.22009.0.4': -0.017613261681104088, 'f.22009.0.5': -0.015940945361762732, 'f.22009.0.6': 0.00492762945802592, 'f.22009.0.7': -0.0026955174997460828, 'f.22009.0.8': 0.02859494587928082, 'f.22009.0.9': 0.010892045421208673, 'f.22009.0.10': 0.0048622616592970316}	{'const': 6.421809297310113, 'Age': -0.02198387986883907, 'Sex': 0.20921772938684582, 'Education_score': 0.432680326590573, 'Assessment_centre_11026.0': -0.02289298336075119, 'Assessment_centre_11027.0': -0.21409288954453365, 'Assessment_centre_11028.0': 0.03881855599959019, 'f.22009.0.1': 0.003132625232248154, 'f.22009.0.2': -0.0015956713175075891, 'f.22009.0.3': 0.0076242398991933835, 'f.22009.0.4': -0.017635656736984442, 'f.22009.0.5': -0.01574304804564775, 'f.22009.0.6': 0.005610945164360444, 'f.22009.0.7': -0.0035472039297054165, 'f.22009.0.8': 0.028203337509519887, 'f.22009.0.9': 0.010867998625741499, 'f.22009.0.10': 0.004862236991791138}	{'const': 1.8331028394004467, 'Prob_Class_0': 15.320097968058109, 'Prob_Class_2': 4.752412644858736, 'Age': 0.004635271419989885, 'Sex': 0.07067419260832644, 'Education_score': 0.024386986930196915, 'Assessment_centre_11026.0': 0.10173829624551062, 'Assessment_centre_11027.0': 0.0861312778581496, 'Assessment_centre_11028.0': 0.19125667252541967, 'f.22009.0.1': 0.022135443157324384, 'f.22009.0.2': 0.022590934470186733, 'f.22009.0.3': 0.02199800156306893, 'f.22009.0.4': 0.016459260654303563, 'f.22009.0.5': 0.00750908758554002, 'f.22009.0.6': 0.0208266827513838, 'f.22009.0.7': 0.019291210568366426, 'f.22009.0.8': 0.018814811270592542, 'f.22009.0.9': 0.008880318390321345, 'f.22009.0.10': 0.016586802393343578}	{'const': 0.4115958007197194, 'Age': 0.004465457058897186, 'Sex': 0.06757660488220345, 'Education_score': 0.024320982847430162, 'Assessment_centre_11026.0': 0.10091446549967394, 'Assessment_centre_11027.0': 0.08590707323039988, 'Assessment_centre_11028.0': 0.19096505617406856, 'f.22009.0.1': 0.022128503399635787, 'f.22009.0.2': 0.02258033607297433, 'f.22009.0.3': 0.021998376904175224, 'f.22009.0.4': 0.01646006982046397, 'f.22009.0.5': 0.007503792677736082, 'f.22009.0.6': 0.020822346850346413, 'f.22009.0.7': 0.01928057521685186, 'f.22009.0.8': 0.01881372124393704, 'f.22009.0.9': 0.00888038269354693, 'f.22009.0.10': 0.0165713829730928}	1.950678821	1.557779447	1.951407483	1.557981534	rs156977	0.446685032	FALSE
5	log_reaction_time	1.266755929	0.281874208	2	0.117292024	0.11664847	0.112719724	0.112583579	{'const': 5.768365809130187, 'Prob_Class_0': -0.1812651007588877, 'Prob_Class_2': 0.3862513949284708, 'Age': 0.006811675646267155, 'Sex': -0.042384220016058745, 'Education_score': -0.00795095505483035, 'Assessment_centre_11026.0': -0.0046675333761336205, 'Assessment_centre_11027.0': 0.013862208398890947, 'Assessment_centre_11028.0': -0.015875275294237684, 'f.22009.0.1': -0.0018135070559051783, 'f.22009.0.2': -0.0004129285067739196, 'f.22009.0.3': -0.0004244601331592937, 'f.22009.0.4': -0.0006869943618927788, 'f.22009.0.5': 0.0014467261939617431, 'f.22009.0.6': -0.0003633758732669002, 'f.22009.0.7': -0.0006202364378655257, 'f.22009.0.8': -0.000410971323593736, 'f.22009.0.9': 0.00019398482451263283, 'f.22009.0.10': 0.0009476095567972158}	{'const': 5.952668260469676, 'Age': 0.007017296367373669, 'Sex': -0.04029581974464084, 'Education_score': -0.007809688557926329, 'Assessment_centre_11026.0': -0.00384550514224662, 'Assessment_centre_11027.0': 0.013495227651024025, 'Assessment_centre_11028.0': -0.015196359052583343, 'f.22009.0.1': -0.0018473906129924276, 'f.22009.0.2': -0.0004567529905928334, 'f.22009.0.3': -0.000341782139593968, 'f.22009.0.4': -0.0006846084518977006, 'f.22009.0.5': 0.0014307732909336027, 'f.22009.0.6': -0.000366701677891085, 'f.22009.0.7': -0.0006766932640843297, 'f.22009.0.8': -0.00040781582068108056, 'f.22009.0.9': 0.00017064735217830356, 'f.22009.0.10': 0.0009493074860247403}	{'const': 0.22598730616763402, 'Prob_Class_0': 1.5763838532887477, 'Prob_Class_2': 0.28842624170869285, 'Age': 0.00038462447735885125, 'Sex': 0.005586988205320329, 'Education_score': 0.001978781799136958, 'Assessment_centre_11026.0': 0.00793694266461774, 'Assessment_centre_11027.0': 0.006893471493786376, 'Assessment_centre_11028.0': 0.014922624915819837, 'f.22009.0.1': 0.0017837495598212818, 'f.22009.0.2': 0.001846494544592071, 'f.22009.0.3': 0.001779626116023762, 'f.22009.0.4': 0.0013347537097546515, 'f.22009.0.5': 0.0005998156721623025, 'f.22009.0.6': 0.0017056723950687734, 'f.22009.0.7': 0.00152426164677102, 'f.22009.0.8': 0.0015238477195678227, 'f.22009.0.9': 0.0006938214201140437, 'f.22009.0.10': 0.0013248490174384737}	{'const': 0.03315745313809544, 'Age': 0.0003620604831961943, 'Sex': 0.005428066705023623, 'Education_score': 0.001976933220450472, 'Assessment_centre_11026.0': 0.007918674981002507, 'Assessment_centre_11027.0': 0.006889468690084397, 'Assessment_centre_11028.0': 0.014916044405317512, 'f.22009.0.1': 0.0017836012292911472, 'f.22009.0.2': 0.0018462237538771392, 'f.22009.0.3': 0.0017789391453766007, 'f.22009.0.4': 0.0013348067730363964, 'f.22009.0.5': 0.0005996411423682774, 'f.22009.0.6': 0.0017057610868055034, 'f.22009.0.7': 0.0015236832883189176, 'f.22009.0.8': 0.001523518876980634, 'f.22009.0.9': 0.0006936709269975143, 'f.22009.0.10': 0.0013246879276141849}	0.158572248	0.124269183	0.158630042	0.124281698	rs1342767	0.446744028	FALSE
7	Fluid_intel_score	1.254461771	0.285363118	2	0.103994485	0.103324238	0.099185869	0.099049264	{'const': 6.972222401327177, 'Prob_Class_0': 6.347134341808996, 'Prob_Class_2': -4.172204030951339, 'Age': -0.022624654985494402, 'Sex': 0.19227905615287266, 'Education_score': 0.4323119578551646, 'Assessment_centre_11026.0': -0.021965116078062258, 'Assessment_centre_11027.0': -0.17974730459117702, 'Assessment_centre_11028.0': 0.08128586614514463, 'f.22009.0.1': 0.0047556103095486146, 'f.22009.0.2': 0.0028903340956645653, 'f.22009.0.3': 0.005779775323412257, 'f.22009.0.4': -0.01651758361130454, 'f.22009.0.5': -0.017138631182845948, 'f.22009.0.6': 0.007930253662392592, 'f.22009.0.7': -0.0037840360177789113, 'f.22009.0.8': 0.030146405892369457, 'f.22009.0.9': 0.007608485667983949, 'f.22009.0.10': 0.00174164263230812}	{'const': 6.401653413001695, 'Age': -0.021889809759641228, 'Sex': 0.20873394693498026, 'Education_score': 0.43416739882830835, 'Assessment_centre_11026.0': -0.03466397467787194, 'Assessment_centre_11027.0': -0.19471028086542386, 'Assessment_centre_11028.0': 0.07349224572785429, 'f.22009.0.1': 0.0043187041999933245, 'f.22009.0.2': 0.0033966504280609723, 'f.22009.0.3': 0.005975444415440765, 'f.22009.0.4': -0.016527574018769586, 'f.22009.0.5': -0.016965186301538683, 'f.22009.0.6': 0.008688301308967347, 'f.22009.0.7': -0.0040253561249990145, 'f.22009.0.8': 0.029861226588926145, 'f.22009.0.9': 0.007295588851257873, 'f.22009.0.10': 0.002560496816581175}	{'const': 3.3432457870735797, 'Prob_Class_0': 11.112055285246566, 'Prob_Class_2': 5.32287727840024, 'Age': 0.004707363224641882, 'Sex': 0.06874805973869934, 'Education_score': 0.02453657951470127, 'Assessment_centre_11026.0': 0.10187879155237908, 'Assessment_centre_11027.0': 0.08683842579539199, 'Assessment_centre_11028.0': 0.19318577503824985, 'f.22009.0.1': 0.022288854365406747, 'f.22009.0.2': 0.0227669289177142, 'f.22009.0.3': 0.022153384883226244, 'f.22009.0.4': 0.01652316333089979, 'f.22009.0.5': 0.007578486688837658, 'f.22009.0.6': 0.020967735411739356, 'f.22009.0.7': 0.019406470066441184, 'f.22009.0.8': 0.01892300097486539, 'f.22009.0.9': 0.00894924204378535, 'f.22009.0.10': 0.01675424297074186}	{'const': 0.41364449777155515, 'Age': 0.004478271169947881, 'Sex': 0.06795269992037033, 'Education_score': 0.024500984516936067, 'Assessment_centre_11026.0': 0.10157055383264901, 'Assessment_centre_11027.0': 0.08627704935076774, 'Assessment_centre_11028.0': 0.19312763315432194, 'f.22009.0.1': 0.022288429031100336, 'f.22009.0.2': 0.022766406696689518, 'f.22009.0.3': 0.022153192369465963, 'f.22009.0.4': 0.01652434404328088, 'f.22009.0.5': 0.0075714461637886084, 'f.22009.0.6': 0.02096334834721329, 'f.22009.0.7': 0.019407063250455176, 'f.22009.0.8': 0.018922827152864283, 'f.22009.0.9': 0.008944708992685877, 'f.22009.0.10': 0.01674484774041503}	1.950062846	1.555007103	1.950792071	1.555129315	rs7589256	0.451421881	FALSE
4	log_reaction_time	1.247404329	0.28737862	2	0.118911694	0.118276208	0.114326672	0.11420005	{'const': 5.558884252776364, 'Prob_Class_0': 1.9605056965398746, 'Prob_Class_2': 0.45490391973758393, 'Age': 0.007033240266570799, 'Sex': -0.04306411035478204, 'Education_score': -0.007770725703990849, 'Assessment_centre_11026.0': -0.004582608913531511, 'Assessment_centre_11027.0': 0.013256287436462778, 'Assessment_centre_11028.0': -0.017826118538220862, 'f.22009.0.1': -0.0023100498698744453, 'f.22009.0.2': -0.000496445612498398, 'f.22009.0.3': -0.0009062818465178269, 'f.22009.0.4': -0.0007651430922388045, 'f.22009.0.5': 0.0013973615700708494, 'f.22009.0.6': -0.0003941253167622634, 'f.22009.0.7': -0.0003025537970358695, 'f.22009.0.8': -0.0002996916797897084, 'f.22009.0.9': 0.0002305299628852535, 'f.22009.0.10': 0.0011401637408580511}	{'const': 5.944038314728943, 'Age': 0.00705333706847889, 'Sex': -0.04152671823079149, 'Education_score': -0.007709988101112196, 'Assessment_centre_11026.0': -0.0032254918915438514, 'Assessment_centre_11027.0': 0.01394546154511819, 'Assessment_centre_11028.0': -0.016643531911737446, 'f.22009.0.1': -0.002346737086041583, 'f.22009.0.2': -0.000599531937133258, 'f.22009.0.3': -0.0009038222297872746, 'f.22009.0.4': -0.0007958399228215098, 'f.22009.0.5': 0.0013804976260560098, 'f.22009.0.6': -0.00040469656103768274, 'f.22009.0.7': -0.0003441413998270088, 'f.22009.0.8': -0.00022342012588410262, 'f.22009.0.9': 0.00021045141827208917, 'f.22009.0.10': 0.0011505730101540163}	{'const': 0.2497384840538002, 'Prob_Class_0': 1.3708935876158004, 'Prob_Class_2': 0.28817848050663625, 'Age': 0.0003669727141057102, 'Sex': 0.005541521879604144, 'Education_score': 0.0019878533237140702, 'Assessment_centre_11026.0': 0.00799172911958992, 'Assessment_centre_11027.0': 0.006943344762802761, 'Assessment_centre_11028.0': 0.015033583378525665, 'f.22009.0.1': 0.001794074567616727, 'f.22009.0.2': 0.0018516197862639878, 'f.22009.0.3': 0.0017867607902290327, 'f.22009.0.4': 0.0013345149021984771, 'f.22009.0.5': 0.0006000563870513699, 'f.22009.0.6': 0.001710102460133116, 'f.22009.0.7': 0.0015308713163302294, 'f.22009.0.8': 0.0015287920524008445, 'f.22009.0.9': 0.0006972185697674476, 'f.22009.0.10': 0.0013337588602564292}	{'const': 0.03332932507032346, 'Age': 0.00036226562186087954, 'Sex': 0.005453870995722403, 'Education_score': 0.001985177775798259, 'Assessment_centre_11026.0': 0.00794025107276952, 'Assessment_centre_11027.0': 0.006928774618746434, 'Assessment_centre_11028.0': 0.015007465084815853, 'f.22009.0.1': 0.0017938384650519055, 'f.22009.0.2': 0.001850518891007145, 'f.22009.0.3': 0.001786710061823077, 'f.22009.0.4': 0.001334377680187847, 'f.22009.0.5': 0.0005999260915810394, 'f.22009.0.6': 0.001710175861884235, 'f.22009.0.7': 0.0015305401072300163, 'f.22009.0.8': 0.0015281296259765154, 'f.22009.0.9': 0.0006968563694386513, 'f.22009.0.10': 0.0013334971423276244}	0.158959674	0.124471057	0.159016989	0.12451146	rs1904387	0.453755716	FALSE
6	Tower_rearranging	1.234176901	0.291258223	2	0.089490906	0.088557964	0.082687601	0.082509406	{'const': 22.057768403638896, 'Prob_Class_0': -81.31200503913658, 'Prob_Class_2': -4.858222677404509, 'Age': -0.1102471200635078, 'Sex': 0.3257819372209093, 'Education_score': 0.24301762499503698, 'Assessment_centre_11026.0': 0.3463085317929011, 'Assessment_centre_11027.0': -0.13614238591697722, 'Assessment_centre_11028.0': -1.7097423097752333, 'f.22009.0.1': -0.07552217556963513, 'f.22009.0.2': 0.023482959969863423, 'f.22009.0.3': 0.01278104934120295, 'f.22009.0.4': 0.0022912434457505876, 'f.22009.0.5': -0.04276008622415532, 'f.22009.0.6': -0.0010181508465940143, 'f.22009.0.7': 0.03442178462015443, 'f.22009.0.8': 0.027938380569199214, 'f.22009.0.9': 0.004279055844869446, 'f.22009.0.10': -0.05542897191495924}	{'const': 14.828759510141014, 'Age': -0.1089522503033794, 'Sex': 0.41928202580106194, 'Education_score': 0.24761949496777363, 'Assessment_centre_11026.0': 0.3627431647407241, 'Assessment_centre_11027.0': -0.14283223374044654, 'Assessment_centre_11028.0': -1.7384597545623053, 'f.22009.0.1': -0.07574492355266613, 'f.22009.0.2': 0.0223502986349947, 'f.22009.0.3': 0.012544064654105402, 'f.22009.0.4': 0.003344098473349516, 'f.22009.0.5': -0.042213274835033676, 'f.22009.0.6': -0.0017445605010588602, 'f.22009.0.7': 0.032570358063996455, 'f.22009.0.8': 0.029996627141590966, 'f.22009.0.9': 0.004267319830695612, 'f.22009.0.10': -0.05557809140210811}	{'const': 5.955900591988755, 'Prob_Class_0': 51.78784793164055, 'Prob_Class_2': 6.626321263333598, 'Age': 0.009329597186698867, 'Sex': 0.1404946378928716, 'Education_score': 0.04586555340713313, 'Assessment_centre_11026.0': 0.1802064278992661, 'Assessment_centre_11027.0': 0.15141418939643805, 'Assessment_centre_11028.0': 1.7859257829885458, 'f.22009.0.1': 0.040096826479385755, 'f.22009.0.2': 0.043349378381134056, 'f.22009.0.3': 0.04066028474264222, 'f.22009.0.4': 0.03091913038213895, 'f.22009.0.5': 0.01371964624648046, 'f.22009.0.6': 0.03922792988895301, 'f.22009.0.7': 0.03506912660754488, 'f.22009.0.8': 0.03475777567473561, 'f.22009.0.9': 0.016482822218649208, 'f.22009.0.10': 0.03104773476557565}	{'const': 0.7644977611814855, 'Age': 0.008488012386817683, 'Sex': 0.126301540853269, 'Education_score': 0.045714466989613116, 'Assessment_centre_11026.0': 0.17990623735023126, 'Assessment_centre_11027.0': 0.15094418534455262, 'Assessment_centre_11028.0': 1.7855338961878022, 'f.22009.0.1': 0.04010016733737436, 'f.22009.0.2': 0.04333492739701104, 'f.22009.0.3': 0.04066273760625379, 'f.22009.0.4': 0.030914737676218978, 'f.22009.0.5': 0.013710320159579506, 'f.22009.0.6': 0.03922562459287394, 'f.22009.0.7': 0.03505220909507905, 'f.22009.0.8': 0.0347278035039547, 'f.22009.0.9': 0.016484283919166273, 'f.22009.0.10': 0.031050543340235274}	3.064172638	2.431558588	3.065742071	2.430460962	rs2106187	0.456666152	FALSE
1	Numeric_memory	1.235801442	0.290787939	2	0.036462658	0.035463295	0.029184575	0.028992609	{'const': 6.686419483095441, 'Prob_Class_0': -3.051783051461794, 'Prob_Class_2': 6.506132311586415, 'Age': -0.023205544167679417, 'Sex': 0.09400355241933467, 'Education_score': 0.09098353335575693, 'Assessment_centre_11026.0': 0.0071101278376194225, 'Assessment_centre_11027.0': -0.1855541299088704, 'Assessment_centre_11028.0': 0.1851956876866025, 'f.22009.0.1': 0.0024102250326367503, 'f.22009.0.2': 0.0026389468260541865, 'f.22009.0.3': 0.03175364978566479, 'f.22009.0.4': -0.00026269999320928405, 'f.22009.0.5': -0.00025200425124529053, 'f.22009.0.6': 0.004119327254327828, 'f.22009.0.7': -0.006703675289949274, 'f.22009.0.8': 0.009532787531590722, 'f.22009.0.9': -0.0029335062290881363, 'f.22009.0.10': -0.012785736128635802}	{'const': 7.836014183877416, 'Age': -0.020484620473072136, 'Sex': 0.12692273098612444, 'Education_score': 0.09166355488570124, 'Assessment_centre_11026.0': 0.015953093109921775, 'Assessment_centre_11027.0': -0.18350519147229902, 'Assessment_centre_11028.0': 0.19229166306626239, 'f.22009.0.1': 0.003069316444410204, 'f.22009.0.2': 0.0023410596363637754, 'f.22009.0.3': 0.031213207220088218, 'f.22009.0.4': 4.155717993920764e-05, 'f.22009.0.5': -4.6118271231449784e-05, 'f.22009.0.6': 0.004353374891784579, 'f.22009.0.7': -0.007008920313379137, 'f.22009.0.8': 0.009754062780993347, 'f.22009.0.9': -0.002935195641784298, 'f.22009.0.10': -0.011829901344865957}	{'const': 2.7294890780294105, 'Prob_Class_0': 6.466838547282393, 'Prob_Class_2': 5.755497558933945, 'Age': 0.0040005379675383925, 'Sex': 0.05648729537546414, 'Education_score': 0.018350150540573755, 'Assessment_centre_11026.0': 0.0723986976560555, 'Assessment_centre_11027.0': 0.06268730916668815, 'Assessment_centre_11028.0': 0.4399430143878397, 'f.22009.0.1': 0.016509896439503517, 'f.22009.0.2': 0.017109476711702525, 'f.22009.0.3': 0.01668524079510129, 'f.22009.0.4': 0.012499352200011957, 'f.22009.0.5': 0.005536402433160055, 'f.22009.0.6': 0.01578560766115882, 'f.22009.0.7': 0.014273133115728498, 'f.22009.0.8': 0.014092122631971574, 'f.22009.0.9': 0.006934708098376596, 'f.22009.0.10': 0.012451618517583097}	{'const': 0.30897451341494947, 'Age': 0.0034553847716458173, 'Sex': 0.05125189905303194, 'Education_score': 0.018315678381208216, 'Assessment_centre_11026.0': 0.07180772549969847, 'Assessment_centre_11027.0': 0.06239287055348436, 'Assessment_centre_11028.0': 0.43935568648826073, 'f.22009.0.1': 0.01650589590318363, 'f.22009.0.2': 0.017106603768899248, 'f.22009.0.3': 0.016663041789875595, 'f.22009.0.4': 0.012496847674597229, 'f.22009.0.5': 0.005534959535955034, 'f.22009.0.6': 0.015783991266171953, 'f.22009.0.7': 0.014270411837271011, 'f.22009.0.8': 0.014092777676711814, 'f.22009.0.9': 0.00693536405478952, 'f.22009.0.10': 0.012435837115132612}	1.230561044	0.953231201	1.231199036	0.954000421	rs57784799	0.456666152	FALSE
7	Symbol_digit_matches	1.234543204	0.291132877	2	0.223360707	0.222645989	0.218150306	0.218013712	{'const': 45.59801373489744, 'Prob_Class_0': -11.843145300818957, 'Prob_Class_2': -14.463748458956081, 'Age': -0.31753244428785143, 'Sex': -0.004331976204934834, 'Education_score': 0.23913915068549288, 'Assessment_centre_11026.0': 0.20359927633882702, 'Assessment_centre_11027.0': 0.0152463350131016, 'Assessment_centre_11028.0': 0.47589840905471636, 'f.22009.0.1': -0.0043649516080942075, 'f.22009.0.2': -0.08430395678893951, 'f.22009.0.3': -0.04866785325188009, 'f.22009.0.4': -0.01990775334317508, 'f.22009.0.5': -0.047958235790557524, 'f.22009.0.6': -0.06510357522085575, 'f.22009.0.7': -0.042697462174407945, 'f.22009.0.8': 0.006463076223532578, 'f.22009.0.9': -0.028402284639559794, 'f.22009.0.10': -0.0034747313003967743}	{'const': 39.19420109427369, 'Age': -0.323713374153437, 'Sex': 0.031180949790780513, 'Education_score': 0.2361684123024309, 'Assessment_centre_11026.0': 0.23900165243145105, 'Assessment_centre_11027.0': 0.043346358755367076, 'Assessment_centre_11028.0': 0.5744920791211076, 'f.22009.0.1': -0.0012018472278541425, 'f.22009.0.2': -0.0847454430331867, 'f.22009.0.3': -0.04958382435578683, 'f.22009.0.4': -0.020768769243213227, 'f.22009.0.5': -0.04711293550080586, 'f.22009.0.6': -0.06340938794632815, 'f.22009.0.7': -0.04085362811956661, 'f.22009.0.8': 0.005373656219743965, 'f.22009.0.9': -0.028065566836949163, 'f.22009.0.10': -0.0021134252312764103}	{'const': 6.836432900397665, 'Prob_Class_0': 35.11160133070181, 'Prob_Class_2': 11.402333302949584, 'Age': 0.012679517602130186, 'Sex': 0.18886852332223544, 'Education_score': 0.06597135688693821, 'Assessment_centre_11026.0': 0.2512668188080893, 'Assessment_centre_11027.0': 0.2225271775639546, 'Assessment_centre_11028.0': 0.4882285661836529, 'f.22009.0.1': 0.05789470430160833, 'f.22009.0.2': 0.06104414048079289, 'f.22009.0.3': 0.05825023734158771, 'f.22009.0.4': 0.04408945399338074, 'f.22009.0.5': 0.019955349975289714, 'f.22009.0.6': 0.0558095394115788, 'f.22009.0.7': 0.050469924208382456, 'f.22009.0.8': 0.049801966630696505, 'f.22009.0.9': 0.02286702368265064, 'f.22009.0.10': 0.04374567655876801}	{'const': 1.1178325229118564, 'Age': 0.01205229910054723, 'Sex': 0.17976914364697189, 'Education_score': 0.06592666645127654, 'Assessment_centre_11026.0': 0.24978794958156786, 'Assessment_centre_11027.0': 0.22176226235044247, 'Assessment_centre_11028.0': 0.4840284316196152, 'f.22009.0.1': 0.05783266485191161, 'f.22009.0.2': 0.061026144032674846, 'f.22009.0.3': 0.05823518067474848, 'f.22009.0.4': 0.04408788661712352, 'f.22009.0.5': 0.019916055725634197, 'f.22009.0.6': 0.05580263136680903, 'f.22009.0.7': 0.050453789192746894, 'f.22009.0.8': 0.049801439396802184, 'f.22009.0.9': 0.02286801527171745, 'f.22009.0.10': 0.04374077564204784}	4.610878033	3.656959783	4.612999174	3.655366573	rs7823669	0.456666152	FALSE
2	Numeric_memory	1.233703887	0.291396497	2	0.05007945	0.049103256	0.042958013	0.042771859	{'const': 1.4455537899234177, 'Prob_Class_0': 21.5044036982097, 'Prob_Class_2': 11.099102324620851, 'Age': -0.028873581147570705, 'Sex': 0.12581314437981972, 'Education_score': 0.08996361919669756, 'Assessment_centre_11026.0': -0.002189547307371767, 'Assessment_centre_11027.0': -0.14824983495964916, 'Assessment_centre_11028.0': 0.46315885421620195, 'f.22009.0.1': 0.035146827005857875, 'f.22009.0.2': -0.034757023104169976, 'f.22009.0.3': 0.0035015630411960458, 'f.22009.0.4': -0.015188060493547997, 'f.22009.0.5': -0.0017749310821289568, 'f.22009.0.6': 0.003789522263150963, 'f.22009.0.7': 0.0047476664317714756, 'f.22009.0.8': 0.009573179865171796, 'f.22009.0.9': 0.009437798946261945, 'f.22009.0.10': 0.00022961770970287426}	{'const': 8.760655180980077, 'Age': -0.02737631511241883, 'Sex': 0.14854198919445455, 'Education_score': 0.09099722952363655, 'Assessment_centre_11026.0': 0.01393943203353426, 'Assessment_centre_11027.0': -0.14266851682679002, 'Assessment_centre_11028.0': 0.48883334165542314, 'f.22009.0.1': 0.03504087425995714, 'f.22009.0.2': -0.03470479091264711, 'f.22009.0.3': 0.003318807160450795, 'f.22009.0.4': -0.015365185160928222, 'f.22009.0.5': -0.0014115688595619375, 'f.22009.0.6': 0.003348395658644726, 'f.22009.0.7': 0.005160750371121063, 'f.22009.0.8': 0.009890111342583528, 'f.22009.0.9': 0.009786894868525242, 'f.22009.0.10': 0.00123221538598774}	{'const': 4.817763621892661, 'Prob_Class_0': 16.55204730605377, 'Prob_Class_2': 7.089824509272173, 'Age': 0.003805914751701273, 'Sex': 0.05404927107344368, 'Education_score': 0.01850159476166639, 'Assessment_centre_11026.0': 0.07320886998383307, 'Assessment_centre_11027.0': 0.060029053526454684, 'Assessment_centre_11028.0': 0.5520539757652169, 'f.22009.0.1': 0.016278857057869873, 'f.22009.0.2': 0.017031254626505985, 'f.22009.0.3': 0.01629633583974631, 'f.22009.0.4': 0.011982296157135868, 'f.22009.0.5': 0.005285250431267572, 'f.22009.0.6': 0.015977514837297032, 'f.22009.0.7': 0.014466021130768543, 'f.22009.0.8': 0.013828992548037369, 'f.22009.0.9': 0.00674774020088707, 'f.22009.0.10': 0.01226909141140248}	{'const': 0.3119667110504441, 'Age': 0.003393996399859843, 'Sex': 0.05056872268811107, 'Education_score': 0.018491642255050702, 'Assessment_centre_11026.0': 0.07249203920857968, 'Assessment_centre_11027.0': 0.059850097231888916, 'Assessment_centre_11028.0': 0.5517313134902506, 'f.22009.0.1': 0.016268443884268593, 'f.22009.0.2': 0.01702444968287325, 'f.22009.0.3': 0.01629719135908513, 'f.22009.0.4': 0.01198248731517697, 'f.22009.0.5': 0.0052791756173728045, 'f.22009.0.6': 0.015972045068041008, 'f.22009.0.7': 0.014464839836337737, 'f.22009.0.8': 0.01382819740090666, 'f.22009.0.9': 0.006744533181466027, 'f.22009.0.10': 0.012251168697802652}	1.222752598	0.951594401	1.223380723	0.952528165	rs41288947	0.456666152	FALSE
8	Matrix_pattern_puzzles	1.229081234	0.292728158	2	0.136624786	0.135823004	0.130753704	0.130603362	{'const': 8.061713626508322, 'Prob_Class_0': 26.79108771693547, 'Prob_Class_2': -4.4096764599436495, 'Age': -0.06131424988733485, 'Sex': 0.32441499276764896, 'Education_score': 0.3709574721800981, 'Assessment_centre_11026.0': 0.6014109868948051, 'Assessment_centre_11027.0': 0.036236556354173485, 'Assessment_centre_11028.0': 0.747972159035602, 'f.22009.0.1': -0.028155479645327587, 'f.22009.0.2': 0.028501646432605315, 'f.22009.0.3': -0.007074481647567142, 'f.22009.0.4': -0.019420370924138092, 'f.22009.0.5': -0.009574412281417793, 'f.22009.0.6': -0.031827903977561654, 'f.22009.0.7': -0.025156916653535658, 'f.22009.0.8': -0.030973341651251728, 'f.22009.0.9': -0.02089983876622458, 'f.22009.0.10': -0.03615006690067385}	{'const': 9.98165377948409, 'Age': -0.0630265058147885, 'Sex': 0.3019371134087646, 'Education_score': 0.3679109099066555, 'Assessment_centre_11026.0': 0.598609513885842, 'Assessment_centre_11027.0': 0.03840710848227359, 'Assessment_centre_11028.0': 0.7444251559062632, 'f.22009.0.1': -0.028111568135693564, 'f.22009.0.2': 0.027087776609740658, 'f.22009.0.3': -0.007461872542840615, 'f.22009.0.4': -0.0188093356177584, 'f.22009.0.5': -0.010063475521793111, 'f.22009.0.6': -0.032698552620364106, 'f.22009.0.7': -0.024585002727399424, 'f.22009.0.8': -0.03048440318045312, 'f.22009.0.9': -0.02128800719069253, 'f.22009.0.10': -0.0367781865489624}	{'const': 5.480559180986192, 'Prob_Class_0': 19.29000889822184, 'Prob_Class_2': 10.553902430447478, 'Age': 0.005335050846513923, 'Sex': 0.09145994770102195, 'Education_score': 0.02876705285575254, 'Assessment_centre_11026.0': 0.11100539762193216, 'Assessment_centre_11027.0': 0.0964338625932717, 'Assessment_centre_11028.0': 0.19228798889867987, 'f.22009.0.1': 0.02563612074363422, 'f.22009.0.2': 0.0255800826062409, 'f.22009.0.3': 0.02552798763958985, 'f.22009.0.4': 0.01876495448696435, 'f.22009.0.5': 0.008552761993600414, 'f.22009.0.6': 0.02428597068810953, 'f.22009.0.7': 0.021562681087859196, 'f.22009.0.8': 0.021654634564549385, 'f.22009.0.9': 0.010116054423937811, 'f.22009.0.10': 0.01907517789527053}	{'const': 0.48227626622830577, 'Age': 0.005190645995368656, 'Sex': 0.07765034644801158, 'Education_score': 0.028693959865156483, 'Assessment_centre_11026.0': 0.10952271312851436, 'Assessment_centre_11027.0': 0.09631533143673572, 'Assessment_centre_11028.0': 0.1917332890040266, 'f.22009.0.1': 0.025633607246862034, 'f.22009.0.2': 0.02556449934741089, 'f.22009.0.3': 0.025528309997310542, 'f.22009.0.4': 0.018757229032995024, 'f.22009.0.5': 0.008547393805477081, 'f.22009.0.6': 0.02427755609283347, 'f.22009.0.7': 0.021556526503583962, 'f.22009.0.8': 0.02165251160934294, 'f.22009.0.9': 0.010113572149617642, 'f.22009.0.10': 0.019069248130608462}	1.98191106	1.572417071	1.982831107	1.572253621	rs1922432	0.457898795	FALSE
8	Tower_rearranging	1.217335303	0.29620523	2	0.079945517	0.078988648	0.073264216	0.073092289	{'const': 18.815765769056856, 'Prob_Class_0': -55.89924888957287, 'Prob_Class_2': -2.107717976127443, 'Age': -0.10965910926482286, 'Sex': 0.5712374991529902, 'Education_score': 0.13879858912069323, 'Assessment_centre_11026.0': 0.060890852416855844, 'Assessment_centre_11027.0': -0.31391319105021126, 'Assessment_centre_11028.0': 1.1499897750695824e-12, 'f.22009.0.1': -0.054836374958158976, 'f.22009.0.2': -0.04437724197585988, 'f.22009.0.3': 0.008976607630076235, 'f.22009.0.4': -0.004852467359931396, 'f.22009.0.5': -0.006156358286013775, 'f.22009.0.6': 0.028987360283440552, 'f.22009.0.7': 0.023311025619623206, 'f.22009.0.8': -0.031811852732958765, 'f.22009.0.9': -0.009278133542588612, 'f.22009.0.10': -0.049273000916550014}	{'const': 15.5702193825667, 'Age': -0.10742977370545247, 'Sex': 0.688271588507515, 'Education_score': 0.14283332641029622, 'Assessment_centre_11026.0': 0.11180853486570597, 'Assessment_centre_11027.0': -0.2787044405760078, 'Assessment_centre_11028.0': 5.92990282453682e-16, 'f.22009.0.1': -0.05620211437280611, 'f.22009.0.2': -0.04637395099973043, 'f.22009.0.3': 0.008720990011126983, 'f.22009.0.4': -0.005859058622231572, 'f.22009.0.5': -0.004777898520095885, 'f.22009.0.6': 0.02897526534718016, 'f.22009.0.7': 0.02443087594536883, 'f.22009.0.8': -0.03237659112135479, 'f.22009.0.9': -0.008608561338635936, 'f.22009.0.10': -0.04778583986957198}	{'const': 10.675136264924003, 'Prob_Class_0': 55.11615544716948, 'Prob_Class_2': 13.877175593556807, 'Age': 0.008864667508408041, 'Sex': 0.14981122589913745, 'Education_score': 0.04787467707604679, 'Assessment_centre_11026.0': 0.18250119592965422, 'Assessment_centre_11027.0': 0.15663809167022388, 'Assessment_centre_11028.0': 1.1318910396550007e-12, 'f.22009.0.1': 0.040519187319048536, 'f.22009.0.2': 0.043765188116886906, 'f.22009.0.3': 0.042584443152155496, 'f.22009.0.4': 0.030838549863744052, 'f.22009.0.5': 0.01392073215687272, 'f.22009.0.6': 0.04000185095173791, 'f.22009.0.7': 0.03557153650522493, 'f.22009.0.8': 0.03672013206585883, 'f.22009.0.9': 0.017472249733732525, 'f.22009.0.10': 0.03187495529936432}	{'const': 0.7764363264135624, 'Age': 0.008652095974304705, 'Sex': 0.129235603136734, 'Education_score': 0.04780818354559342, 'Assessment_centre_11026.0': 0.17942329683937475, 'Assessment_centre_11027.0': 0.15444338706932814, 'Assessment_centre_11028.0': 5.1194263170425e-17, 'f.22009.0.1': 0.040390099474438224, 'f.22009.0.2': 0.04371980275842082, 'f.22009.0.3': 0.042579260422081516, 'f.22009.0.4': 0.03083441480198447, 'f.22009.0.5': 0.013893883906442663, 'f.22009.0.6': 0.04000206352403757, 'f.22009.0.7': 0.035567309620895125, 'f.22009.0.8': 0.036699479221471654, 'f.22009.0.9': 0.017468094268287864, 'f.22009.0.10': 0.03185619689814108}	3.089448641	2.443599205	3.091054757	2.4456624	rs68175985	0.462026085	FALSE
8	Tower_rearranging	1.216450301	0.296466738	2	0.08084697	0.079894176	0.07379765	0.073626958	{'const': 10.757542460998566, 'Prob_Class_0': -2.599221373887074, 'Prob_Class_2': 13.082225201990902, 'Age': -0.08739285985908081, 'Sex': 0.5577473520671133, 'Education_score': 0.27828490316286925, 'Assessment_centre_11026.0': 0.159290450067912, 'Assessment_centre_11027.0': 0.1396928843430338, 'Assessment_centre_11028.0': -0.5035169854977732, 'f.22009.0.1': -0.03170780510171221, 'f.22009.0.2': -0.007966767780623317, 'f.22009.0.3': 0.032740770303094684, 'f.22009.0.4': 0.006102144212136491, 'f.22009.0.5': -0.04150878661470751, 'f.22009.0.6': 0.05477820228121544, 'f.22009.0.7': 0.010107790833807542, 'f.22009.0.8': 0.011021690348416772, 'f.22009.0.9': -0.0005296750946575799, 'f.22009.0.10': -0.04445942503723143}	{'const': 14.389637368402893, 'Age': -0.09516624565554563, 'Sex': 0.5514576651466225, 'Education_score': 0.2721708384423208, 'Assessment_centre_11026.0': 0.15931827000509158, 'Assessment_centre_11027.0': 0.14897709921748575, 'Assessment_centre_11028.0': -0.3546955013490241, 'f.22009.0.1': -0.03174720053521479, 'f.22009.0.2': -0.007393570708630337, 'f.22009.0.3': 0.03279069109983443, 'f.22009.0.4': 0.006023125865927483, 'f.22009.0.5': -0.04151428519936078, 'f.22009.0.6': 0.053658106711914594, 'f.22009.0.7': 0.011310237543864753, 'f.22009.0.8': 0.011823315422482186, 'f.22009.0.9': -0.0005151001842504445, 'f.22009.0.10': -0.04308922270481}	{'const': 6.414510409197864, 'Prob_Class_0': 14.739173154851747, 'Prob_Class_2': 12.954149488454421, 'Age': 0.01038400876301998, 'Sex': 0.1355889223055457, 'Education_score': 0.046489290831259286, 'Assessment_centre_11026.0': 0.18093046404795107, 'Assessment_centre_11027.0': 0.15375480695878566, 'Assessment_centre_11028.0': 3.0575821513357373, 'f.22009.0.1': 0.04070745753440799, 'f.22009.0.2': 0.04226313222076562, 'f.22009.0.3': 0.041345021166652306, 'f.22009.0.4': 0.030913684931716253, 'f.22009.0.5': 0.013591296573445145, 'f.22009.0.6': 0.039230510730546016, 'f.22009.0.7': 0.03547256749499168, 'f.22009.0.8': 0.03409035077435144, 'f.22009.0.9': 0.01832521720532383, 'f.22009.0.10': 0.031245628295890202}	{'const': 0.7768877426974301, 'Age': 0.008469752442492956, 'Sex': 0.12653090152018784, 'Education_score': 0.04628576432183274, 'Assessment_centre_11026.0': 0.179677747484731, 'Assessment_centre_11027.0': 0.1536039603099184, 'Assessment_centre_11028.0': 3.054274258851529, 'f.22009.0.1': 0.04070290712789123, 'f.22009.0.2': 0.04226089202976517, 'f.22009.0.3': 0.041341352137515705, 'f.22009.0.4': 0.03091607807326673, 'f.22009.0.5': 0.013588263852148286, 'f.22009.0.6': 0.039219570191957445, 'f.22009.0.7': 0.03545446444883755, 'f.22009.0.8': 0.03408955604271494, 'f.22009.0.9': 0.018318805412041544, 'f.22009.0.10': 0.031234348887662616}	3.032536938	2.403495941	3.034108295	2.403412549	rs10745936	0.462026085	FALSE
8	Numeric_memory_online	1.200501677	0.301289119	2	0.038818071	0.037509052	0.029004529	0.028783921	{'const': 9.152775988394747, 'Prob_Class_0': -25.633393745004028, 'Prob_Class_2': -0.7054816769618382, 'Age': -0.018990261403809605, 'Sex': 0.07943218553233136, 'Education_score': 0.10667172970585466, 'Assessment_centre_11026.0': 0.24549165925942373, 'Assessment_centre_11027.0': 0.08682711615652218, 'Assessment_centre_11028.0': 0.0564200377902708, 'f.22009.0.1': 0.028992746970417604, 'f.22009.0.2': 0.023286439024683348, 'f.22009.0.3': -0.03295463774669198, 'f.22009.0.4': -0.005847998854951828, 'f.22009.0.5': -0.006713728948932565, 'f.22009.0.6': -0.050074713449446785, 'f.22009.0.7': 0.004471249357107415, 'f.22009.0.8': 0.050104440435697166, 'f.22009.0.9': -0.007035220874247615, 'f.22009.0.10': 0.010732126071163554}	{'const': 7.818001295698051, 'Age': -0.01776665495531826, 'Sex': 0.13223250191827607, 'Education_score': 0.10854543044692938, 'Assessment_centre_11026.0': 0.27722776235712665, 'Assessment_centre_11027.0': 0.10675183980194686, 'Assessment_centre_11028.0': 0.09994505602328377, 'f.22009.0.1': 0.028314150896697955, 'f.22009.0.2': 0.022737886269330574, 'f.22009.0.3': -0.03442232306979635, 'f.22009.0.4': -0.006435211782679919, 'f.22009.0.5': -0.005725841681472104, 'f.22009.0.6': -0.05241644851853954, 'f.22009.0.7': 0.005130685302361869, 'f.22009.0.8': 0.05175039270969865, 'f.22009.0.9': -0.006873973153484554, 'f.22009.0.10': 0.01239213344792988}	{'const': 3.411174961426117, 'Prob_Class_0': 20.35067597699514, 'Prob_Class_2': 4.426813142541036, 'Age': 0.004553153948770814, 'Sex': 0.07372123555256702, 'Education_score': 0.02469769702180057, 'Assessment_centre_11026.0': 0.0924836269398005, 'Assessment_centre_11027.0': 0.0851074554356357, 'Assessment_centre_11028.0': 0.18487012746220627, 'f.22009.0.1': 0.020610721625237003, 'f.22009.0.2': 0.021681730622041855, 'f.22009.0.3': 0.02090969778252355, 'f.22009.0.4': 0.015270212413602166, 'f.22009.0.5': 0.007112433124372849, 'f.22009.0.6': 0.01994386167588997, 'f.22009.0.7': 0.017923320794139226, 'f.22009.0.8': 0.018545998594781985, 'f.22009.0.9': 0.008242682037856669, 'f.22009.0.10': 0.015797910655763154}	{'const': 0.40083567275827764, 'Age': 0.004438348787517508, 'Sex': 0.06523159438105307, 'Education_score': 0.02467026314168131, 'Assessment_centre_11026.0': 0.09018115756285904, 'Assessment_centre_11027.0': 0.08414001240688104, 'Assessment_centre_11028.0': 0.1827444289487998, 'f.22009.0.1': 0.02060596679694297, 'f.22009.0.2': 0.02167265646341062, 'f.22009.0.3': 0.020889724605872333, 'f.22009.0.4': 0.015264879038222486, 'f.22009.0.5': 0.007084476703179927, 'f.22009.0.6': 0.01988351342988658, 'f.22009.0.7': 0.01791775314030547, 'f.22009.0.8': 0.018516001456962677, 'f.22009.0.9': 0.008242461097477902, 'f.22009.0.10': 0.015758498744023307}	1.342853449	1.005544589	1.343767543	1.006677891	rs68175985	0.468671963	FALSE
0	Numeric_memory	1.19228881	0.303705323	2	0.047614115	0.046668637	0.040477169	0.04032367	{'const': 9.630443205908923, 'Prob_Class_0': 29.25999842314986, 'Prob_Class_2': -5.352970339952699, 'Age': -0.025457820513878626, 'Sex': 0.17734853472264098, 'Education_score': 0.11744835537153842, 'Assessment_centre_11026.0': 0.03806711710600425, 'Assessment_centre_11027.0': 0.048687059968979624, 'Assessment_centre_11028.0': 0.5641986289052486, 'f.22009.0.1': 0.0035893932943815497, 'f.22009.0.2': -0.00020356324344314629, 'f.22009.0.3': 0.03953358506388082, 'f.22009.0.4': 0.003262012678735661, 'f.22009.0.5': -0.006773984630631853, 'f.22009.0.6': -0.005849406766663708, 'f.22009.0.7': 0.011676321779652797, 'f.22009.0.8': 0.002582623365415505, 'f.22009.0.9': 0.0055892071441823775, 'f.22009.0.10': 0.020903691526829856}	{'const': 7.890219561772491, 'Age': -0.02446744250791095, 'Sex': 0.16583292555981058, 'Education_score': 0.11727157567550464, 'Assessment_centre_11026.0': 0.0505804108337082, 'Assessment_centre_11027.0': 0.0626913849606533, 'Assessment_centre_11028.0': 0.5656975469234604, 'f.22009.0.1': 0.003957703333727644, 'f.22009.0.2': 5.3657875875146965e-05, 'f.22009.0.3': 0.038770671129148726, 'f.22009.0.4': 0.003475501092334389, 'f.22009.0.5': -0.006984076694336593, 'f.22009.0.6': -0.005917139060958142, 'f.22009.0.7': 0.011917852191524015, 'f.22009.0.8': 0.0027095808526025125, 'f.22009.0.9': 0.005749001564047067, 'f.22009.0.10': 0.021024818098652184}	{'const': 2.2841847702479807, 'Prob_Class_0': 20.475080330865524, 'Prob_Class_2': 4.266752049152006, 'Age': 0.0036407149899016665, 'Sex': 0.05254987372236243, 'Education_score': 0.018723382572815864, 'Assessment_centre_11026.0': 0.07562672676894525, 'Assessment_centre_11027.0': 0.06373768949458856, 'Assessment_centre_11028.0': 0.6324308543758997, 'f.22009.0.1': 0.016979408883970478, 'f.22009.0.2': 0.017450914921964798, 'f.22009.0.3': 0.0165355339435798, 'f.22009.0.4': 0.012518820315865176, 'f.22009.0.5': 0.005675791844500423, 'f.22009.0.6': 0.016397547117345253, 'f.22009.0.7': 0.014371000639253265, 'f.22009.0.8': 0.01424475907050462, 'f.22009.0.9': 0.007147119185604782, 'f.22009.0.10': 0.012694861964905421}	{'const': 0.3124853190150421, 'Age': 0.0034251136852447004, 'Sex': 0.051559518687449256, 'Education_score': 0.018702673301057664, 'Assessment_centre_11026.0': 0.07407138232786775, 'Assessment_centre_11027.0': 0.0620200684113497, 'Assessment_centre_11028.0': 0.6305274263961971, 'f.22009.0.1': 0.0169780220749063, 'f.22009.0.2': 0.017450340488026926, 'f.22009.0.3': 0.016523081231609046, 'f.22009.0.4': 0.012518364227542699, 'f.22009.0.5': 0.005674529870520757, 'f.22009.0.6': 0.0163970202059634, 'f.22009.0.7': 0.014371176336237667, 'f.22009.0.8': 0.014244295436174628, 'f.22009.0.9': 0.007143366453175651, 'f.22009.0.10': 0.01268999643062494}	1.251003212	0.950917166	1.251624022	0.950615696	rs72731840	0.471557248	FALSE
5	Numeric_memory_online	1.182742125	0.306683392	2	0.032014232	0.030699036	0.022006337	0.021801265	{'const': 11.320035154192528, 'Prob_Class_0': -15.416565251439646, 'Prob_Class_2': -2.46800763056413, 'Age': -0.018204245553117965, 'Sex': 0.22936397949178938, 'Education_score': 0.07611165810399671, 'Assessment_centre_11026.0': 0.10213217373928646, 'Assessment_centre_11027.0': 0.007927886909870896, 'Assessment_centre_11028.0': 0.3485618711041017, 'f.22009.0.1': -0.008120517433987437, 'f.22009.0.2': 0.05098182920040053, 'f.22009.0.3': 0.01786352697277939, 'f.22009.0.4': 0.003952547182841701, 'f.22009.0.5': -0.0062515904048536, 'f.22009.0.6': -0.015992277207055212, 'f.22009.0.7': -0.01216300804459959, 'f.22009.0.8': 0.014454898335001265, 'f.22009.0.9': 0.007835354104497505, 'f.22009.0.10': -0.007150254250040032}	{'const': 7.627558726028644, 'Age': -0.01962018762508444, 'Sex': 0.24826855982855692, 'Education_score': 0.07570653802002456, 'Assessment_centre_11026.0': 0.12253811131006132, 'Assessment_centre_11027.0': 0.02574306795599684, 'Assessment_centre_11028.0': 0.4017013566015376, 'f.22009.0.1': -0.008466578601408849, 'f.22009.0.2': 0.051105875584657595, 'f.22009.0.3': 0.01726873609301681, 'f.22009.0.4': 0.004511342704494938, 'f.22009.0.5': -0.0064175615130519555, 'f.22009.0.6': -0.015853119865924907, 'f.22009.0.7': -0.011357564332998143, 'f.22009.0.8': 0.014030845068739747, 'f.22009.0.9': 0.008030010696385158, 'f.22009.0.10': -0.0069220810717792805}	{'const': 2.7362020242894256, 'Prob_Class_0': 10.028030950073724, 'Prob_Class_2': 3.8995924046285233, 'Age': 0.004608430943945661, 'Sex': 0.06892518975522675, 'Education_score': 0.025423531919173136, 'Assessment_centre_11026.0': 0.09352959176485666, 'Assessment_centre_11027.0': 0.0863218197158532, 'Assessment_centre_11028.0': 0.20547019610479886, 'f.22009.0.1': 0.021163943229277796, 'f.22009.0.2': 0.022026077281428694, 'f.22009.0.3': 0.021684396147701988, 'f.22009.0.4': 0.016008322688324392, 'f.22009.0.5': 0.0070326065891704245, 'f.22009.0.6': 0.01989035263896553, 'f.22009.0.7': 0.018331053519897937, 'f.22009.0.8': 0.01733663041404924, 'f.22009.0.9': 0.008772850246364997, 'f.22009.0.10': 0.01598656029131384}	{'const': 0.4094657570701768, 'Age': 0.0045153393656324, 'Sex': 0.06608514748343382, 'Education_score': 0.025424791836425226, 'Assessment_centre_11026.0': 0.0923105691074639, 'Assessment_centre_11027.0': 0.08538333860170638, 'Assessment_centre_11028.0': 0.2018025761520711, 'f.22009.0.1': 0.021161714208630552, 'f.22009.0.2': 0.02202688818096245, 'f.22009.0.3': 0.02166471893248036, 'f.22009.0.4': 0.016005696464420648, 'f.22009.0.5': 0.007026634484691472, 'f.22009.0.6': 0.019887281288327115, 'f.22009.0.7': 0.018322518307029422, 'f.22009.0.8': 0.01732879387165223, 'f.22009.0.9': 0.008772831760156268, 'f.22009.0.10': 0.015983090015689604}	1.355474728	1.008302102	1.356395252	1.009902187	rs9291034	0.475302674	FALSE
3	log_reaction_time	1.175595122	0.308756465	2	0.109068174	0.108472736	0.104509682	0.104420339	{'const': 6.113366505672233, 'Prob_Class_0': 0.6381556746282033, 'Prob_Class_2': -0.3894852416612017, 'Age': 0.006561698188487605, 'Sex': -0.03832183598914353, 'Education_score': -0.006177405821842017, 'Assessment_centre_11026.0': -0.004125233023834656, 'Assessment_centre_11027.0': 0.005298671865473854, 'Assessment_centre_11028.0': 0.01163257632457512, 'f.22009.0.1': -0.0032917483126088474, 'f.22009.0.2': -0.004954568161600531, 'f.22009.0.3': 0.0027236219038629253, 'f.22009.0.4': 0.0007816398687895254, 'f.22009.0.5': 0.00031158498877301047, 'f.22009.0.6': -0.0007710026133633072, 'f.22009.0.7': 0.0018675050562773083, 'f.22009.0.8': 0.0008423149614009638, 'f.22009.0.9': 0.00046886817990379694, 'f.22009.0.10': -0.0007960381596665967}	{'const': 5.960783751599645, 'Age': 0.006775487092372295, 'Sex': -0.0364444038240128, 'Education_score': -0.0060449850370563, 'Assessment_centre_11026.0': -0.0020103024750756874, 'Assessment_centre_11027.0': 0.006445440841928685, 'Assessment_centre_11028.0': 0.014472559707887547, 'f.22009.0.1': -0.003251382153948215, 'f.22009.0.2': -0.004943474358105803, 'f.22009.0.3': 0.002668720920103501, 'f.22009.0.4': 0.0007799593369498154, 'f.22009.0.5': 0.0003077032012570652, 'f.22009.0.6': -0.0006647226551465633, 'f.22009.0.7': 0.0018360375233398849, 'f.22009.0.8': 0.0007841466512568038, 'f.22009.0.9': 0.00048196243894956523, 'f.22009.0.10': -0.0008451967251186686}	{'const': 0.1743012499649315, 'Prob_Class_0': 0.5381235498862098, 'Prob_Class_2': 0.3352463130416851, 'Age': 0.0003906578562846077, 'Sex': 0.005760835695179139, 'Education_score': 0.0019435802812248898, 'Assessment_centre_11026.0': 0.008241390953841502, 'Assessment_centre_11027.0': 0.006815583442351166, 'Assessment_centre_11028.0': 0.015115535036249485, 'f.22009.0.1': 0.0017763611135767849, 'f.22009.0.2': 0.001780819381402618, 'f.22009.0.3': 0.0017860237241162414, 'f.22009.0.4': 0.001298879764826543, 'f.22009.0.5': 0.0005934589741062777, 'f.22009.0.6': 0.001661824288311203, 'f.22009.0.7': 0.0014928441034797826, 'f.22009.0.8': 0.001475454833900363, 'f.22009.0.9': 0.0006960805210718609, 'f.22009.0.10': 0.0013087244391240512}	{'const': 0.03289877478077964, 'Age': 0.000363520440930107, 'Sex': 0.005423082463149528, 'Education_score': 0.001940987344839579, 'Assessment_centre_11026.0': 0.008097010342434903, 'Assessment_centre_11027.0': 0.006773724322121007, 'Assessment_centre_11028.0': 0.014963533467251959, 'f.22009.0.1': 0.00177625297944791, 'f.22009.0.2': 0.0017798399907204606, 'f.22009.0.3': 0.0017856680247114423, 'f.22009.0.4': 0.0012989403666897289, 'f.22009.0.5': 0.0005934400474676619, 'f.22009.0.6': 0.0016604586458111997, 'f.22009.0.7': 0.0014921584132920817, 'f.22009.0.8': 0.0014750018074636626, 'f.22009.0.9': 0.0006960369153373325, 'f.22009.0.10': 0.0013079761854666173}	0.15909096	0.122824767	0.159144114	0.12292733	rs2942194	0.477526987	FALSE
3	Numeric_memory	1.174162032	0.309255573	2	0.03687224	0.03592867	0.029639741	0.029498849	{'const': 10.704412507150092, 'Prob_Class_0': -16.4035845372372, 'Prob_Class_2': -3.8145177919112223, 'Age': -0.020455827835939418, 'Sex': 0.21574368884813783, 'Education_score': 0.08267198585165564, 'Assessment_centre_11026.0': 0.05061278924601892, 'Assessment_centre_11027.0': -0.08642479336081904, 'Assessment_centre_11028.0': -1.4863502081136262, 'f.22009.0.1': -0.013378722270345426, 'f.22009.0.2': -0.021971504333340712, 'f.22009.0.3': -0.009756934109637228, 'f.22009.0.4': -0.0012901595971057146, 'f.22009.0.5': -0.004237997146979741, 'f.22009.0.6': -0.0025876027680084845, 'f.22009.0.7': 0.016107254438067885, 'f.22009.0.8': 0.005465586445862064, 'f.22009.0.9': 0.0033479306161631472, 'f.22009.0.10': -0.004149236968182823}	{'const': 7.66503445611605, 'Age': -0.02144398944502414, 'Sex': 0.22828611692910564, 'Education_score': 0.0826719633277896, 'Assessment_centre_11026.0': 0.06331058950746353, 'Assessment_centre_11027.0': -0.07642966202080671, 'Assessment_centre_11028.0': -1.3996897400846358, 'f.22009.0.1': -0.012691460556248299, 'f.22009.0.2': -0.021404567912053998, 'f.22009.0.3': -0.009880725121727102, 'f.22009.0.4': -0.0013915840660038911, 'f.22009.0.5': -0.003928160186253582, 'f.22009.0.6': -0.002502347476296074, 'f.22009.0.7': 0.016222484824272555, 'f.22009.0.8': 0.004839343624823269, 'f.22009.0.9': 0.0033967278184802614, 'f.22009.0.10': -0.0043092984167052255}	{'const': 2.008790454820975, 'Prob_Class_0': 12.930457053120104, 'Prob_Class_2': 2.5464309523395574, 'Age': 0.0038076397849292026, 'Sex': 0.058073066660338735, 'Education_score': 0.018201949555299003, 'Assessment_centre_11026.0': 0.07247987487743601, 'Assessment_centre_11027.0': 0.06034329217539317, 'Assessment_centre_11028.0': 0.8545287162058759, 'f.22009.0.1': 0.016136014562054986, 'f.22009.0.2': 0.016403658914053022, 'f.22009.0.3': 0.015835787841475102, 'f.22009.0.4': 0.011834341251186497, 'f.22009.0.5': 0.0054371135589936495, 'f.22009.0.6': 0.015087672818313193, 'f.22009.0.7': 0.013864577053015902, 'f.22009.0.8': 0.013472136259444186, 'f.22009.0.9': 0.006597584971622583, 'f.22009.0.10': 0.012088122994146404}	{'const': 0.3013364880097081, 'Age': 0.0033250982422569466, 'Sex': 0.049680363142069556, 'Education_score': 0.01813145382328802, 'Assessment_centre_11026.0': 0.07159395465211053, 'Assessment_centre_11027.0': 0.05999387746836128, 'Assessment_centre_11028.0': 0.8524615149806423, 'f.22009.0.1': 0.016129543597342116, 'f.22009.0.2': 0.01639886000209569, 'f.22009.0.3': 0.01583651106866617, 'f.22009.0.4': 0.011834884855894682, 'f.22009.0.5': 0.005428435357106373, 'f.22009.0.6': 0.015087405846955188, 'f.22009.0.7': 0.01385665925603981, 'f.22009.0.8': 0.013461463740237652, 'f.22009.0.9': 0.006597543118461031, 'f.22009.0.10': 0.012079808344131636}	1.197240793	0.916871117	1.197827114	0.916827752	rs10846507	0.477526987	FALSE
0	Fluid_intel_score	1.16822245	0.31104302	2	0.105924233	0.105314139	0.101224068	0.101135805	{'const': 5.029135894557009, 'Prob_Class_0': 2.575127700159989, 'Prob_Class_2': 5.483414792151573, 'Age': -0.03476978364447414, 'Sex': 0.13344025427548445, 'Education_score': 0.4093039313198016, 'Assessment_centre_11026.0': 0.0020978649758251477, 'Assessment_centre_11027.0': -0.17933350908260828, 'Assessment_centre_11028.0': -0.08649792193722536, 'f.22009.0.1': 0.0008562434067317581, 'f.22009.0.2': 0.03154666643965036, 'f.22009.0.3': 0.020301891084473715, 'f.22009.0.4': -0.0018301278014986747, 'f.22009.0.5': -0.010185758498377443, 'f.22009.0.6': 0.018602357386544203, 'f.22009.0.7': -0.012395191176111695, 'f.22009.0.8': -0.01012322416160689, 'f.22009.0.9': -0.005217078892879559, 'f.22009.0.10': 0.015627923464070055}	{'const': 7.18599571987218, 'Age': -0.034957504930958824, 'Sex': 0.16194407257913734, 'Education_score': 0.4088120685800111, 'Assessment_centre_11026.0': 0.010155440001994663, 'Assessment_centre_11027.0': -0.17979752164556928, 'Assessment_centre_11028.0': -0.0767077152816708, 'f.22009.0.1': 0.0004883508014933641, 'f.22009.0.2': 0.030453091019788086, 'f.22009.0.3': 0.020286147964456342, 'f.22009.0.4': -0.0017821899799996448, 'f.22009.0.5': -0.010103303832353505, 'f.22009.0.6': 0.017904264592974627, 'f.22009.0.7': -0.011886595175760599, 'f.22009.0.8': -0.009826884918638078, 'f.22009.0.9': -0.005148386009733123, 'f.22009.0.10': 0.01634946668744654}	{'const': 2.1819631998485822, 'Prob_Class_0': 4.900232297554141, 'Prob_Class_2': 3.934013280659623, 'Age': 0.004565756594189522, 'Sex': 0.06956714067068066, 'Education_score': 0.023971037139667386, 'Assessment_centre_11026.0': 0.09996007708609649, 'Assessment_centre_11027.0': 0.08357317982572554, 'Assessment_centre_11028.0': 0.18593948669900634, 'f.22009.0.1': 0.02187070838408479, 'f.22009.0.2': 0.021884279513734766, 'f.22009.0.3': 0.02196579308969909, 'f.22009.0.4': 0.0160194661635897, 'f.22009.0.5': 0.007308250280483624, 'f.22009.0.6': 0.020402494214282377, 'f.22009.0.7': 0.018386560879861645, 'f.22009.0.8': 0.01814435537429556, 'f.22009.0.9': 0.008537690385499059, 'f.22009.0.10': 0.01606600656770747}	{'const': 0.4042965994463609, 'Age': 0.00447790369109578, 'Sex': 0.06670555856594777, 'Education_score': 0.02395502768673342, 'Assessment_centre_11026.0': 0.09915248826840886, 'Assessment_centre_11027.0': 0.0831919476586114, 'Assessment_centre_11028.0': 0.18528140495443127, 'f.22009.0.1': 0.021866211948375697, 'f.22009.0.2': 0.02186725152095122, 'f.22009.0.3': 0.02196409115554533, 'f.22009.0.4': 0.016018946443180204, 'f.22009.0.5': 0.007302965922319047, 'f.22009.0.6': 0.02038751214839368, 'f.22009.0.7': 0.018374337491790443, 'f.22009.0.8': 0.018140420114323052, 'f.22009.0.9': 0.008537918874511207, 'f.22009.0.10': 0.016056915859115048}	1.929965794	1.53295201	1.93062416	1.533424177	rs2863994	0.479405755	FALSE
1	Fluid_intel_score	1.165975544	0.311741494	2	0.081224353	0.080602245	0.07642239	0.076333422	{'const': 2.9819102848660095, 'Prob_Class_0': -19.997455680177445, 'Prob_Class_2': 6.569022985103998, 'Age': -0.023915324021998686, 'Sex': 0.19885851102327007, 'Education_score': 0.370854731627598, 'Assessment_centre_11026.0': 0.09654589340376701, 'Assessment_centre_11027.0': -0.27493807376629487, 'Assessment_centre_11028.0': 0.0602795399809015, 'f.22009.0.1': 0.014123719587227919, 'f.22009.0.2': 0.006152076200662692, 'f.22009.0.3': 0.029863565942677004, 'f.22009.0.4': 0.0024682164676270214, 'f.22009.0.5': -0.005496346505953926, 'f.22009.0.6': 0.0024602117544019926, 'f.22009.0.7': 0.010539012690799683, 'f.22009.0.8': 0.01542439174916765, 'f.22009.0.9': -0.0007148335707587005, 'f.22009.0.10': -0.004164382174782143}	{'const': 6.738908287093342, 'Age': -0.022916064768307428, 'Sex': 0.2422051763844938, 'Education_score': 0.3713535701138177, 'Assessment_centre_11026.0': 0.11860513853278114, 'Assessment_centre_11027.0': -0.26274673628981005, 'Assessment_centre_11028.0': 0.0974174914141525, 'f.22009.0.1': 0.013950551349298023, 'f.22009.0.2': 0.006240274248046588, 'f.22009.0.3': 0.029407048051453496, 'f.22009.0.4': 0.002508898126013585, 'f.22009.0.5': -0.005054907934973455, 'f.22009.0.6': 0.0023889723498994953, 'f.22009.0.7': 0.010045888272626664, 'f.22009.0.8': 0.014935903241653958, 'f.22009.0.9': -0.0009797471430654276, 'f.22009.0.10': -0.004157188058135176}	{'const': 3.5901859503893707, 'Prob_Class_0': 21.37485952142303, 'Prob_Class_2': 5.288658775577582, 'Age': 0.004734242789765832, 'Sex': 0.07327619400194202, 'Education_score': 0.0244251077148936, 'Assessment_centre_11026.0': 0.10129503277098571, 'Assessment_centre_11027.0': 0.08635702276374078, 'Assessment_centre_11028.0': 0.19252501438991207, 'f.22009.0.1': 0.021825729678209973, 'f.22009.0.2': 0.02231910974200309, 'f.22009.0.3': 0.021433878755148263, 'f.22009.0.4': 0.016055020569242302, 'f.22009.0.5': 0.007316618889516218, 'f.22009.0.6': 0.020401790881697947, 'f.22009.0.7': 0.018461803813947873, 'f.22009.0.8': 0.01824858975510928, 'f.22009.0.9': 0.008629402725369275, 'f.22009.0.10': 0.016206218248719546}	{'const': 0.40672446995616884, 'Age': 0.004502257832449924, 'Sex': 0.06690450084490371, 'Education_score': 0.024423961760993186, 'Assessment_centre_11026.0': 0.10019915043761005, 'Assessment_centre_11027.0': 0.08541407944349556, 'Assessment_centre_11028.0': 0.19080753493763572, 'f.22009.0.1': 0.021826473699788868, 'f.22009.0.2': 0.022319442820178347, 'f.22009.0.3': 0.02142812429484712, 'f.22009.0.4': 0.016054555403955107, 'f.22009.0.5': 0.0073098422696955025, 'f.22009.0.6': 0.02040153566330589, 'f.22009.0.7': 0.018457218153095187, 'f.22009.0.8': 0.01824648592731669, 'f.22009.0.9': 0.008628047855484244, 'f.22009.0.10': 0.01620672230683256}	1.943062408	1.52907229	1.943720126	1.529026138	rs13093031	0.479602299	FALSE
8	Numeric_memory_online	1.142899365	0.319133888	2	0.037991443	0.036719634	0.027976316	0.027815829	{'const': 6.833757187803138, 'Prob_Class_0': -11.38187726765958, 'Prob_Class_2': 8.58676239490728, 'Age': -0.027652209555466722, 'Sex': 0.17193394045180166, 'Education_score': 0.08238981121604264, 'Assessment_centre_11026.0': 0.23663621321576467, 'Assessment_centre_11027.0': 0.14570995666208728, 'Assessment_centre_11028.0': 0.25425335512604585, 'f.22009.0.1': -0.007053200642249999, 'f.22009.0.2': 0.03328443918944417, 'f.22009.0.3': 0.007716025208427835, 'f.22009.0.4': 0.005364911597741648, 'f.22009.0.5': -0.010354066879885881, 'f.22009.0.6': 0.015819046658259436, 'f.22009.0.7': 0.0005547989420392821, 'f.22009.0.8': -0.01875463698902468, 'f.22009.0.9': -0.0028918438412305616, 'f.22009.0.10': -0.016191151692931317}	{'const': 8.11894564601002, 'Age': -0.028240253079996412, 'Sex': 0.17182993279206665, 'Education_score': 0.08280092477620106, 'Assessment_centre_11026.0': 0.22169189673041306, 'Assessment_centre_11027.0': 0.13461032678687485, 'Assessment_centre_11028.0': 0.25156249212936854, 'f.22009.0.1': -0.00649057160812247, 'f.22009.0.2': 0.03386940392827113, 'f.22009.0.3': 0.008661039900788328, 'f.22009.0.4': 0.005233063722831659, 'f.22009.0.5': -0.009996274882840519, 'f.22009.0.6': 0.014791166971794861, 'f.22009.0.7': -4.259811430865762e-05, 'f.22009.0.8': -0.01769626348960364, 'f.22009.0.9': -0.002409115922679346, 'f.22009.0.10': -0.015602175431950097}	{'const': 2.5537947150268625, 'Prob_Class_0': 9.599173121020115, 'Prob_Class_2': 6.68915312986936, 'Age': 0.00475547099189701, 'Sex': 0.06785891865548731, 'Education_score': 0.025727820462246392, 'Assessment_centre_11026.0': 0.09807539389876205, 'Assessment_centre_11027.0': 0.08693801338599919, 'Assessment_centre_11028.0': 0.17810940520032265, 'f.22009.0.1': 0.02180337909634583, 'f.22009.0.2': 0.022310916513884022, 'f.22009.0.3': 0.02236451131148394, 'f.22009.0.4': 0.016108605886047633, 'f.22009.0.5': 0.007243148737903467, 'f.22009.0.6': 0.02040361417510697, 'f.22009.0.7': 0.018517797271617488, 'f.22009.0.8': 0.0182896453086381, 'f.22009.0.9': 0.008382137620803896, 'f.22009.0.10': 0.016266735304866626}	{'const': 0.4128484522067815, 'Age': 0.0045605970129372056, 'Sex': 0.0677301206633308, 'Education_score': 0.02570211647511472, 'Assessment_centre_11026.0': 0.09728874777862526, 'Assessment_centre_11027.0': 0.08600095117290077, 'Assessment_centre_11028.0': 0.17767191250218517, 'f.22009.0.1': 0.021801015271114253, 'f.22009.0.2': 0.022279659314253155, 'f.22009.0.3': 0.022355547915615004, 'f.22009.0.4': 0.016106233613102663, 'f.22009.0.5': 0.007238318037963696, 'f.22009.0.6': 0.020380922691540456, 'f.22009.0.7': 0.01851048307470604, 'f.22009.0.8': 0.018270640398422446, 'f.22009.0.9': 0.008375136103864981, 'f.22009.0.10': 0.01625882997184068}	1.377926322	1.041766367	1.378836855	1.042161586	rs10774183	0.489183331	FALSE
2	Tower_rearranging	1.143692775	0.318819533	2	0.09871836	0.097830896	0.091734688	0.091622421	{'const': 4.000851034167354, 'Prob_Class_0': 49.792576799824566, 'Prob_Class_2': 9.894508701729473, 'Age': -0.10609733451681984, 'Sex': 0.5380061422166672, 'Education_score': 0.3077338153927676, 'Assessment_centre_11026.0': 0.1209408671160123, 'Assessment_centre_11027.0': 0.08252656917045038, 'Assessment_centre_11028.0': -0.41842673436353467, 'f.22009.0.1': -0.07050086269591467, 'f.22009.0.2': 0.004230428520778626, 'f.22009.0.3': 0.06762272824148591, 'f.22009.0.4': -0.011574687246744784, 'f.22009.0.5': -0.018568311335394497, 'f.22009.0.6': 0.10355784369998981, 'f.22009.0.7': -0.024910298309380748, 'f.22009.0.8': -0.07793766727844863, 'f.22009.0.9': -0.027455862550643268, 'f.22009.0.10': -0.0183860982089635}	{'const': 14.91111656417536, 'Age': -0.10920594243908704, 'Sex': 0.5595848914314799, 'Education_score': 0.30317565575608624, 'Assessment_centre_11026.0': 0.1253800389458215, 'Assessment_centre_11027.0': 0.10057107152881209, 'Assessment_centre_11028.0': -0.2662573315361815, 'f.22009.0.1': -0.06921351271968801, 'f.22009.0.2': 0.004240939769812201, 'f.22009.0.3': 0.06820591021246689, 'f.22009.0.4': -0.010006689950204624, 'f.22009.0.5': -0.018961950379076494, 'f.22009.0.6': 0.10395002333912294, 'f.22009.0.7': -0.024295554379831517, 'f.22009.0.8': -0.0777460958861829, 'f.22009.0.9': -0.026987247750451963, 'f.22009.0.10': -0.01782204306421112}	{'const': 9.546067168132023, 'Prob_Class_0': 35.31229159667627, 'Prob_Class_2': 13.315476277811689, 'Age': 0.009596070636886967, 'Sex': 0.14055775105512497, 'Education_score': 0.04676900373841804, 'Assessment_centre_11026.0': 0.1845141093755137, 'Assessment_centre_11027.0': 0.15391670494303575, 'Assessment_centre_11028.0': 1.5402477680237443, 'f.22009.0.1': 0.042135109316489075, 'f.22009.0.2': 0.043162941556408735, 'f.22009.0.3': 0.04072177207581606, 'f.22009.0.4': 0.031092380315416456, 'f.22009.0.5': 0.014076785895276812, 'f.22009.0.6': 0.040748647848564384, 'f.22009.0.7': 0.03568664583757816, 'f.22009.0.8': 0.03564909068570765, 'f.22009.0.9': 0.0177175165074064, 'f.22009.0.10': 0.0314261924997413}	{'const': 0.7795200786774688, 'Age': 0.008522935251567708, 'Sex': 0.12768155503126857, 'Education_score': 0.0466356113709925, 'Assessment_centre_11026.0': 0.1827682399080551, 'Assessment_centre_11027.0': 0.15321482165725547, 'Assessment_centre_11028.0': 1.536876309279146, 'f.22009.0.1': 0.04211861765782464, 'f.22009.0.2': 0.04316501929611367, 'f.22009.0.3': 0.040721069004606994, 'f.22009.0.4': 0.031076809981111515, 'f.22009.0.5': 0.014074281829197677, 'f.22009.0.6': 0.040739445447001595, 'f.22009.0.7': 0.03568602469975761, 'f.22009.0.8': 0.035636147706482164, 'f.22009.0.9': 0.0176971214943794, 'f.22009.0.10': 0.03138268289840055}	3.048169817	2.399211166	3.049670166	2.400756861	rs4891262	0.489183331	FALSE
6	Matrix_pattern_puzzles	1.136515709	0.321091746	2	0.12189675	0.121143275	0.115930024	0.115838972	{'const': 2.762729756966886, 'Prob_Class_0': 21.12825803464463, 'Prob_Class_2': 11.314807568116818, 'Age': -0.06676547338376414, 'Sex': 0.26562252384867396, 'Education_score': 0.33476303685204273, 'Assessment_centre_11026.0': 0.37151684447249933, 'Assessment_centre_11027.0': 0.006431062463266468, 'Assessment_centre_11028.0': 0.2301153810836863, 'f.22009.0.1': -0.019690162425555408, 'f.22009.0.2': 0.007495277542560165, 'f.22009.0.3': 0.007033759101136128, 'f.22009.0.4': -0.01634338762808067, 'f.22009.0.5': -0.023708416126101067, 'f.22009.0.6': -0.008212210762564634, 'f.22009.0.7': 0.011898633913131722, 'f.22009.0.8': -0.011144054871382997, 'f.22009.0.9': -0.010652913566979404, 'f.22009.0.10': -0.02023194724890999}	{'const': 10.55262788205742, 'Age': -0.0664738794430948, 'Sex': 0.2980818303532339, 'Education_score': 0.3374569875884389, 'Assessment_centre_11026.0': 0.3541363276052233, 'Assessment_centre_11027.0': -0.003702133415404707, 'Assessment_centre_11028.0': 0.1897619153579322, 'f.22009.0.1': -0.01932431397132839, 'f.22009.0.2': 0.0073722585804733565, 'f.22009.0.3': 0.00626608342416303, 'f.22009.0.4': -0.01649068352863584, 'f.22009.0.5': -0.023499175730979302, 'f.22009.0.6': -0.008018758217287921, 'f.22009.0.7': 0.01226118219351991, 'f.22009.0.8': -0.010273498420961667, 'f.22009.0.9': -0.011073314863572058, 'f.22009.0.10': -0.02065001783699487}	{'const': 5.216669960881426, 'Prob_Class_0': 15.556848147309983, 'Prob_Class_2': 9.121211089626435, 'Age': 0.005298880174520435, 'Sex': 0.0819063822263331, 'Education_score': 0.028518886875943585, 'Assessment_centre_11026.0': 0.11309999164752904, 'Assessment_centre_11027.0': 0.09617547795220154, 'Assessment_centre_11028.0': 0.196861050743546, 'f.22009.0.1': 0.02592980458237075, 'f.22009.0.2': 0.0259191221582093, 'f.22009.0.3': 0.02604307509457117, 'f.22009.0.4': 0.01888375077681739, 'f.22009.0.5': 0.008698916198159089, 'f.22009.0.6': 0.024163648064537028, 'f.22009.0.7': 0.021746232390800868, 'f.22009.0.8': 0.021206480737693167, 'f.22009.0.9': 0.009988814467606237, 'f.22009.0.10': 0.019056013757505014}	{'const': 0.4844285912893461, 'Age': 0.00529200442841461, 'Sex': 0.07873605844505599, 'Education_score': 0.028454037994318362, 'Assessment_centre_11026.0': 0.11201123000102539, 'Assessment_centre_11027.0': 0.09585240345375527, 'Assessment_centre_11028.0': 0.1948031328355238, 'f.22009.0.1': 0.025929798085722773, 'f.22009.0.2': 0.025916821300917783, 'f.22009.0.3': 0.026036239323176127, 'f.22009.0.4': 0.01888390965323265, 'f.22009.0.5': 0.00869745373024148, 'f.22009.0.6': 0.02416336357254737, 'f.22009.0.7': 0.021745203552860793, 'f.22009.0.8': 0.021199549316645364, 'f.22009.0.9': 0.009984807200309136, 'f.22009.0.10': 0.019054909658570308}	2.002571345	1.589945077	2.003430335	1.589673038	rs8029552	0.491287918	FALSE
5	Matrix_pattern_puzzles	1.13465415	0.3216876	2	0.121793732	0.12105066	0.115899731	0.115811021	{'const': 19.966108088498082, 'Prob_Class_0': -54.498389987575855, 'Prob_Class_2': -5.597497051106182, 'Age': -0.06683774499233885, 'Sex': 0.4108097220042227, 'Education_score': 0.31520119004305613, 'Assessment_centre_11026.0': 0.285898714211339, 'Assessment_centre_11027.0': -0.13512921226999966, 'Assessment_centre_11028.0': 0.7042710246531366, 'f.22009.0.1': -0.018683034637036765, 'f.22009.0.2': 8.325647770284113e-05, 'f.22009.0.3': -0.0123093659670963, 'f.22009.0.4': -0.026276899605117435, 'f.22009.0.5': -0.013687621584345885, 'f.22009.0.6': -0.030033412767245415, 'f.22009.0.7': 0.030537641613453657, 'f.22009.0.8': -0.04967854764107949, 'f.22009.0.9': 0.008327102489539079, 'f.22009.0.10': 0.005047561224132387}	{'const': 10.480046243685095, 'Age': -0.06485621431818699, 'Sex': 0.464374114691374, 'Education_score': 0.31949019196374695, 'Assessment_centre_11026.0': 0.29873186381204825, 'Assessment_centre_11027.0': -0.12765536213136575, 'Assessment_centre_11028.0': 0.7338395036701578, 'f.22009.0.1': -0.01882241112565402, 'f.22009.0.2': -0.00018534982556411709, 'f.22009.0.3': -0.012628676069608772, 'f.22009.0.4': -0.026030429627496344, 'f.22009.0.5': -0.013239312129504686, 'f.22009.0.6': -0.029790089793183372, 'f.22009.0.7': 0.029116502616199934, 'f.22009.0.8': -0.05036063780288481, 'f.22009.0.9': 0.008683923286023519, 'f.22009.0.10': 0.005208832781192421}	{'const': 7.523817061117718, 'Prob_Class_0': 36.39004392143684, 'Prob_Class_2': 8.977161245787737, 'Age': 0.005484241845958612, 'Sex': 0.08661692831202143, 'Education_score': 0.028616522079661064, 'Assessment_centre_11026.0': 0.11304836141398789, 'Assessment_centre_11027.0': 0.09838254001290998, 'Assessment_centre_11028.0': 0.2033672476510013, 'f.22009.0.1': 0.026168554050628172, 'f.22009.0.2': 0.026228388156915507, 'f.22009.0.3': 0.025820778302842313, 'f.22009.0.4': 0.019478488161445245, 'f.22009.0.5': 0.008876447230333607, 'f.22009.0.6': 0.02420937916232725, 'f.22009.0.7': 0.022732791680520663, 'f.22009.0.8': 0.02194555755377927, 'f.22009.0.9': 0.010568770742881487, 'f.22009.0.10': 0.019657025448212705}	{'const': 0.490505772599143, 'Age': 0.005256314545778079, 'Sex': 0.07873659714204986, 'Education_score': 0.028470796446629615, 'Assessment_centre_11026.0': 0.11246969352636234, 'Assessment_centre_11027.0': 0.09825630999796184, 'Assessment_centre_11028.0': 0.20242794311181395, 'f.22009.0.1': 0.026169438530901343, 'f.22009.0.2': 0.02622786337202044, 'f.22009.0.3': 0.025821107733273077, 'f.22009.0.4': 0.019476075969460008, 'f.22009.0.5': 0.008867926000436952, 'f.22009.0.6': 0.02420870332136909, 'f.22009.0.7': 0.022712967532258273, 'f.22009.0.8': 0.02194191593411743, 'f.22009.0.9': 0.010566552170437112, 'f.22009.0.10': 0.01964174254205557}	2.021922083	1.613910104	2.022777302	1.613382584	rs156977	0.491304698	FALSE
1	Numeric_memory_online	1.119136968	0.326797263	2	0.038236504	0.036995045	0.0282528	0.028119423	{'const': 10.101987064661389, 'Prob_Class_0': -14.585242775314912, 'Prob_Class_2': -1.5415077354173141, 'Age': -0.02771208946392657, 'Sex': 0.15572792036058875, 'Education_score': 0.08504895175550586, 'Assessment_centre_11026.0': 0.1736821832057511, 'Assessment_centre_11027.0': -0.19873068148743556, 'Assessment_centre_11028.0': -0.12733044148773093, 'f.22009.0.1': -0.003156369635212979, 'f.22009.0.2': 0.013476846048605898, 'f.22009.0.3': -0.022198404359577945, 'f.22009.0.4': 0.009058715271122566, 'f.22009.0.5': -0.0035955143651891838, 'f.22009.0.6': -0.018058704184556174, 'f.22009.0.7': 0.01564884890441276, 'f.22009.0.8': 0.0059613621633875695, 'f.22009.0.9': -0.003538448857008203, 'f.22009.0.10': -0.006930489150345415}	{'const': 8.289958564554782, 'Age': -0.02766020210657813, 'Sex': 0.1659201621274402, 'Education_score': 0.0866239637765117, 'Assessment_centre_11026.0': 0.1732076311706437, 'Assessment_centre_11027.0': -0.197728586763115, 'Assessment_centre_11028.0': -0.12553504406497212, 'f.22009.0.1': -0.0016578004968511141, 'f.22009.0.2': 0.013250902953672409, 'f.22009.0.3': -0.022287969801517163, 'f.22009.0.4': 0.008887912651602034, 'f.22009.0.5': -0.003380741199215992, 'f.22009.0.6': -0.018446271841758913, 'f.22009.0.7': 0.015578963366562294, 'f.22009.0.8': 0.006195683617386498, 'f.22009.0.9': -0.003556286924858702, 'f.22009.0.10': -0.005701777523788646}	{'const': 1.5081210678300163, 'Prob_Class_0': 11.754974105454343, 'Prob_Class_2': 2.4898391247260943, 'Age': 0.004924839395936674, 'Sex': 0.06998803671344495, 'Education_score': 0.02588004222670966, 'Assessment_centre_11026.0': 0.09868515887382591, 'Assessment_centre_11027.0': 0.09142326467697827, 'Assessment_centre_11028.0': 0.19412674099711694, 'f.22009.0.1': 0.022134922401759082, 'f.22009.0.2': 0.02363554653298284, 'f.22009.0.3': 0.022312583307313002, 'f.22009.0.4': 0.016935701363811652, 'f.22009.0.5': 0.007620635482850836, 'f.22009.0.6': 0.021453087820169237, 'f.22009.0.7': 0.01880629653767292, 'f.22009.0.8': 0.019179974127184713, 'f.22009.0.9': 0.008914248043291615, 'f.22009.0.10': 0.017058071021557732}	{'const': 0.4276246753341329, 'Age': 0.004799223953221237, 'Sex': 0.06964239625482424, 'Education_score': 0.025853063316631317, 'Assessment_centre_11026.0': 0.09774602728465198, 'Assessment_centre_11027.0': 0.09053518767231657, 'Assessment_centre_11028.0': 0.192868622808201, 'f.22009.0.1': 0.022113084605107785, 'f.22009.0.2': 0.02363289856369334, 'f.22009.0.3': 0.022308313229971503, 'f.22009.0.4': 0.01692977950518966, 'f.22009.0.5': 0.007619790839113144, 'f.22009.0.6': 0.021449830444099142, 'f.22009.0.7': 0.018802369394746787, 'f.22009.0.8': 0.019180645058115123, 'f.22009.0.9': 0.008914104461806146, 'f.22009.0.10': 0.01703573487750804}	1.419431455	1.065686362	1.420347272	1.066295918	rs4072779	0.493443244	FALSE
3	log_reaction_time	1.125853882	0.324493052	2	0.119063404	0.118495522	0.114523793	0.114460022	{'const': 5.752405795311872, 'Prob_Class_0': 1.352287823090311, 'Prob_Class_2': 0.24873245466948468, 'Age': 0.006814075839020667, 'Sex': -0.04491194859282141, 'Education_score': -0.007288899617143456, 'Assessment_centre_11026.0': -0.0026792467627475836, 'Assessment_centre_11027.0': 1.0345948236123448e-05, 'Assessment_centre_11028.0': -0.024354072856233644, 'f.22009.0.1': 0.00025009134297790045, 'f.22009.0.2': 0.000346933327819543, 'f.22009.0.3': -0.0011178625642268344, 'f.22009.0.4': -0.0007346477285468146, 'f.22009.0.5': 0.0023735930962355024, 'f.22009.0.6': -0.0024878312676408915, 'f.22009.0.7': -0.0010782024751290302, 'f.22009.0.8': -0.0024879013747252047, 'f.22009.0.9': 0.0005772059196351865, 'f.22009.0.10': -0.0006788842000832185}	{'const': 5.969865566022625, 'Age': 0.007079857933068963, 'Sex': -0.0425656651418061, 'Education_score': -0.00709916343841957, 'Assessment_centre_11026.0': -0.0020234245347297286, 'Assessment_centre_11027.0': 0.0005645641707698323, 'Assessment_centre_11028.0': -0.023683082856196302, 'f.22009.0.1': 0.0002909486399889846, 'f.22009.0.2': 0.00032649367359766784, 'f.22009.0.3': -0.0011330563967109361, 'f.22009.0.4': -0.0007365389333397476, 'f.22009.0.5': 0.0024107079756646487, 'f.22009.0.6': -0.002474106090941541, 'f.22009.0.7': -0.0010550591243190938, 'f.22009.0.8': -0.002529144731952579, 'f.22009.0.9': 0.0005961716342014929, 'f.22009.0.10': -0.0006535315419552677}	{'const': 0.21174258410045704, 'Prob_Class_0': 0.9071880270316648, 'Prob_Class_2': 0.36431180662971, 'Age': 0.0004061931164282715, 'Sex': 0.0058934835337693435, 'Education_score': 0.0019444474867153822, 'Assessment_centre_11026.0': 0.008103687514514468, 'Assessment_centre_11027.0': 0.0071813332037983235, 'Assessment_centre_11028.0': 0.014902553708038894, 'f.22009.0.1': 0.0017443582426143124, 'f.22009.0.2': 0.0018122138876801347, 'f.22009.0.3': 0.0017563522192066629, 'f.22009.0.4': 0.0013297482860505022, 'f.22009.0.5': 0.0005929669891235812, 'f.22009.0.6': 0.0016806182101743784, 'f.22009.0.7': 0.0015200736308932249, 'f.22009.0.8': 0.001503112254780972, 'f.22009.0.9': 0.000727170342045657, 'f.22009.0.10': 0.001323237514007848}	{'const': 0.032405149612954216, 'Age': 0.0003655234291836275, 'Sex': 0.005440509307337186, 'Education_score': 0.0019403482436486925, 'Assessment_centre_11026.0': 0.008013409598863788, 'Assessment_centre_11027.0': 0.007087702769109171, 'Assessment_centre_11028.0': 0.014736649290375783, 'f.22009.0.1': 0.001744016477950518, 'f.22009.0.2': 0.0018120776574489196, 'f.22009.0.3': 0.001756346832810476, 'f.22009.0.4': 0.0013297948939742677, 'f.22009.0.5': 0.0005924500299473964, 'f.22009.0.6': 0.0016806535197716069, 'f.22009.0.7': 0.001519937045217255, 'f.22009.0.8': 0.0015026648711951927, 'f.22009.0.9': 0.0007266748863806715, 'f.22009.0.10': 0.00132317528467572}	0.158683657	0.124712218	0.158734796	0.124729383	rs7295050	0.493443244	FALSE
9	Numeric_memory_online	1.124857886	0.324937489	2	0.029559662	0.028289612	0.019397983	0.019255698	{'const': 7.555519601258218, 'Prob_Class_0': -17.022394804572475, 'Prob_Class_2': 2.0780797514222518, 'Age': -0.01787126613935367, 'Sex': 0.2953650488395763, 'Education_score': 0.0864391702539352, 'Assessment_centre_11026.0': 0.03910203281994861, 'Assessment_centre_11027.0': 0.012963156782544095, 'Assessment_centre_11028.0': 0.34752125384307003, 'f.22009.0.1': 0.011458158245287528, 'f.22009.0.2': 0.024576029360175344, 'f.22009.0.3': -0.015086295642416765, 'f.22009.0.4': 0.009263947193200162, 'f.22009.0.5': -0.0033911631116507364, 'f.22009.0.6': -0.00784477507759857, 'f.22009.0.7': 0.01638190935617429, 'f.22009.0.8': 0.017151791761892427, 'f.22009.0.9': 0.007379977744985488, 'f.22009.0.10': 0.010470394999521678}	{'const': 7.8336321132258915, 'Age': -0.019487471519051083, 'Sex': 0.2627951164611112, 'Education_score': 0.08462773688446483, 'Assessment_centre_11026.0': 0.03343653677612692, 'Assessment_centre_11027.0': 0.01891560028489568, 'Assessment_centre_11028.0': 0.32815153426767935, 'f.22009.0.1': 0.011063809698836004, 'f.22009.0.2': 0.02441392046370851, 'f.22009.0.3': -0.015296415009441476, 'f.22009.0.4': 0.008766483654748688, 'f.22009.0.5': -0.0035359142686635743, 'f.22009.0.6': -0.007894703504723946, 'f.22009.0.7': 0.015462634761412892, 'f.22009.0.8': 0.016953727941027428, 'f.22009.0.9': 0.007211373543493394, 'f.22009.0.10': 0.010141914850930566}	{'const': 3.223622780748948, 'Prob_Class_0': 12.96570136755941, 'Prob_Class_2': 6.762589119219501, 'Age': 0.00469946809693306, 'Sex': 0.0708818865730015, 'Education_score': 0.025482351248867996, 'Assessment_centre_11026.0': 0.09829002967546792, 'Assessment_centre_11027.0': 0.08775068138874759, 'Assessment_centre_11028.0': 0.20254962312124727, 'f.22009.0.1': 0.021695638898285, 'f.22009.0.2': 0.022167767707182925, 'f.22009.0.3': 0.021593168041395452, 'f.22009.0.4': 0.016284261004608884, 'f.22009.0.5': 0.007456588479182243, 'f.22009.0.6': 0.020251365932708848, 'f.22009.0.7': 0.018750787986277634, 'f.22009.0.8': 0.018353736036909065, 'f.22009.0.9': 0.008601408937048088, 'f.22009.0.10': 0.016466044029280414}	{'const': 0.41421209683720606, 'Age': 0.004550478260234342, 'Sex': 0.06741608005595318, 'Education_score': 0.025449298326148357, 'Assessment_centre_11026.0': 0.09755351832450895, 'Assessment_centre_11027.0': 0.0871193512263497, 'Assessment_centre_11028.0': 0.2015138810401738, 'f.22009.0.1': 0.021694378894550108, 'f.22009.0.2': 0.022169106638505586, 'f.22009.0.3': 0.02158125585542849, 'f.22009.0.4': 0.016271118030177924, 'f.22009.0.5': 0.0074564282906360935, 'f.22009.0.6': 0.020251502083880338, 'f.22009.0.7': 0.018736282076319704, 'f.22009.0.8': 0.018342319702466407, 'f.22009.0.9': 0.008601294125831015, 'f.22009.0.10': 0.01646578168922473}	1.371709241	1.037274957	1.372606549	1.037660183	rs9905515	0.493443244	FALSE
9	log_reaction_time	1.118834511	0.32677865	2	0.115352947	0.11477983	0.110742743	0.110681589	{'const': 5.921517130877374, 'Prob_Class_0': 1.1599295879179503, 'Prob_Class_2': -0.01909489653349308, 'Age': 0.006715751890382433, 'Sex': -0.0321473568896082, 'Education_score': -0.00751326269640154, 'Assessment_centre_11026.0': 0.006228794931895176, 'Assessment_centre_11027.0': 0.0056421265151417556, 'Assessment_centre_11028.0': -0.011225287870277214, 'f.22009.0.1': -0.0021944452367520092, 'f.22009.0.2': -0.0013482663427321763, 'f.22009.0.3': 0.0013436848782567166, 'f.22009.0.4': 0.0024062376565653566, 'f.22009.0.5': 0.00044086403782332033, 'f.22009.0.6': 0.003626970754410201, 'f.22009.0.7': 0.003090345368927543, 'f.22009.0.8': -0.0019836038310001697, 'f.22009.0.9': -0.0010417701819302578, 'f.22009.0.10': -0.001922937912874208}	{'const': 5.951675953260872, 'Age': 0.006877828201786224, 'Sex': -0.032389714805713204, 'Education_score': -0.0074949390740512035, 'Assessment_centre_11026.0': 0.005890994903596822, 'Assessment_centre_11027.0': 0.005000233769473767, 'Assessment_centre_11028.0': -0.01249856839647029, 'f.22009.0.1': -0.002185422137956992, 'f.22009.0.2': -0.0013562047159322561, 'f.22009.0.3': 0.001341826143293043, 'f.22009.0.4': 0.0024046853646161374, 'f.22009.0.5': 0.00044757772423025444, 'f.22009.0.6': 0.003645603484480377, 'f.22009.0.7': 0.0031242966746404437, 'f.22009.0.8': -0.001985505762186089, 'f.22009.0.9': -0.0010431112076257658, 'f.22009.0.10': -0.0019280441354204538}	{'const': 0.28197921129763037, 'Prob_Class_0': 1.0385205326030842, 'Prob_Class_2': 0.3920428839976993, 'Age': 0.0003863854040839401, 'Sex': 0.005426297697994577, 'Education_score': 0.001945095504056843, 'Assessment_centre_11026.0': 0.008156428487974439, 'Assessment_centre_11027.0': 0.00691261860273253, 'Assessment_centre_11028.0': 0.015488631888183262, 'f.22009.0.1': 0.0017742257610968459, 'f.22009.0.2': 0.0018153393740437942, 'f.22009.0.3': 0.0017661242390098076, 'f.22009.0.4': 0.0013256716812683575, 'f.22009.0.5': 0.0006043922481940995, 'f.22009.0.6': 0.001675975637528747, 'f.22009.0.7': 0.001548041282966618, 'f.22009.0.8': 0.0015186927534601303, 'f.22009.0.9': 0.0007117661084104297, 'f.22009.0.10': 0.0013354094342766809}	{'const': 0.033128282603281954, 'Age': 0.0003582147041399359, 'Sex': 0.005423839305287338, 'Education_score': 0.0019450555310852769, 'Assessment_centre_11026.0': 0.008138476294919608, 'Assessment_centre_11027.0': 0.006898796745644234, 'Assessment_centre_11028.0': 0.015446031165669817, 'f.22009.0.1': 0.0017740552588711915, 'f.22009.0.2': 0.0018151269348351145, 'f.22009.0.3': 0.0017659269393494386, 'f.22009.0.4': 0.0013257113834527483, 'f.22009.0.5': 0.0006043960032004682, 'f.22009.0.6': 0.0016759869518712665, 'f.22009.0.7': 0.001547925629608149, 'f.22009.0.8': 0.0015187436815827455, 'f.22009.0.9': 0.0007117502472632751, 'f.22009.0.10': 0.0013352477545093642}	0.157918825	0.123740436	0.15796997	0.123765808	rs7318730	0.493443244	FALSE
4	Numeric_memory	1.117743612	0.327190556	2	0.046720305	0.045813863	0.039421694	0.039325559	{'const': 8.669611931831154, 'Prob_Class_0': 7.926194434244014, 'Prob_Class_2': -2.7617140869812764, 'Age': -0.0257517811789114, 'Sex': 0.14153728971237475, 'Education_score': 0.11320434951745087, 'Assessment_centre_11026.0': 0.02528798883250216, 'Assessment_centre_11027.0': 0.04842548621236209, 'Assessment_centre_11028.0': 0.5101627580755302, 'f.22009.0.1': 0.0041369064859490354, 'f.22009.0.2': -0.000803493571834636, 'f.22009.0.3': 0.03758800823016276, 'f.22009.0.4': 0.00696362631137857, 'f.22009.0.5': -0.0085171068245469, 'f.22009.0.6': -0.009432037696451808, 'f.22009.0.7': 0.013682893821624619, 'f.22009.0.8': 0.004882518520550613, 'f.22009.0.9': 0.006232933688496808, 'f.22009.0.10': 0.016185427121134584}	{'const': 7.903945961896286, 'Age': -0.02446000008203815, 'Sex': 0.175262464065482, 'Education_score': 0.1126593391650043, 'Assessment_centre_11026.0': 0.04632725534720684, 'Assessment_centre_11027.0': 0.0627482803031235, 'Assessment_centre_11028.0': 0.5662333010795952, 'f.22009.0.1': 0.004167808659866838, 'f.22009.0.2': -0.0011385351805543492, 'f.22009.0.3': 0.03783858404973806, 'f.22009.0.4': 0.007080141744745989, 'f.22009.0.5': -0.008524864437571862, 'f.22009.0.6': -0.009505942541976068, 'f.22009.0.7': 0.01344036141150001, 'f.22009.0.8': 0.005234902172199288, 'f.22009.0.9': 0.006698894631090174, 'f.22009.0.10': 0.017143876768909595}	{'const': 3.454828309775092, 'Prob_Class_0': 8.382449670183737, 'Prob_Class_2': 5.955269284120361, 'Age': 0.0036427535203978037, 'Sex': 0.05667835928624397, 'Education_score': 0.0188582439174242, 'Assessment_centre_11026.0': 0.07622162875109273, 'Assessment_centre_11027.0': 0.06342317616530119, 'Assessment_centre_11028.0': 0.6306448373057404, 'f.22009.0.1': 0.017115692731276482, 'f.22009.0.2': 0.01758921088328672, 'f.22009.0.3': 0.01677677722725369, 'f.22009.0.4': 0.012639617553504649, 'f.22009.0.5': 0.0057305016312760365, 'f.22009.0.6': 0.016530952663943332, 'f.22009.0.7': 0.014438007934583809, 'f.22009.0.8': 0.014334115802601688, 'f.22009.0.9': 0.007206319466261928, 'f.22009.0.10': 0.012782040775992423}	{'const': 0.315119120292756, 'Age': 0.003453474771625736, 'Sex': 0.051992090093387774, 'Education_score': 0.01885348319961398, 'Assessment_centre_11026.0': 0.07474054115926532, 'Assessment_centre_11027.0': 0.06262791106745413, 'Assessment_centre_11028.0': 0.6295157865391692, 'f.22009.0.1': 0.017115757807498952, 'f.22009.0.2': 0.01758635266017, 'f.22009.0.3': 0.016775568353900667, 'f.22009.0.4': 0.01263485203951689, 'f.22009.0.5': 0.005728177801816317, 'f.22009.0.6': 0.01652150264898646, 'f.22009.0.7': 0.014437552806265753, 'f.22009.0.8': 0.014329681033754744, 'f.22009.0.9': 0.0071990690118891275, 'f.22009.0.10': 0.012765291049376638}	1.248837681	0.946755779	1.249431279	0.947825411	rs10781132	0.493443244	FALSE
5	Numeric_memory	1.117709767	0.327199865	2	0.047088071	0.046191162	0.039866001	0.039770909	{'const': 5.54796727679371, 'Prob_Class_0': 4.184501192013147, 'Prob_Class_2': 5.6753082001935145, 'Age': -0.026505431641508995, 'Sex': 0.12373934610722451, 'Education_score': 0.11739265125012689, 'Assessment_centre_11026.0': 0.02418961851768395, 'Assessment_centre_11027.0': 0.050786905706746786, 'Assessment_centre_11028.0': 0.5298759596946117, 'f.22009.0.1': 0.005121042555272079, 'f.22009.0.2': -0.0014066137216423625, 'f.22009.0.3': 0.03273302064325009, 'f.22009.0.4': 0.004163871635086472, 'f.22009.0.5': -0.006634810118752527, 'f.22009.0.6': -0.0038955201921246625, 'f.22009.0.7': 0.014609873198013656, 'f.22009.0.8': 0.0027931324955899734, 'f.22009.0.9': 0.006922094606670082, 'f.22009.0.10': 0.018743200980495815}	{'const': 7.903937685419736, 'Age': -0.024493043981404995, 'Sex': 0.16030487717504913, 'Education_score': 0.11812378242019424, 'Assessment_centre_11026.0': 0.04609975682176543, 'Assessment_centre_11027.0': 0.058303607657149745, 'Assessment_centre_11028.0': 0.5634366746910184, 'f.22009.0.1': 0.004753466178418296, 'f.22009.0.2': -0.0021124089827685585, 'f.22009.0.3': 0.03308667561551413, 'f.22009.0.4': 0.0040549423644361425, 'f.22009.0.5': -0.006665856619654576, 'f.22009.0.6': -0.003903833430071592, 'f.22009.0.7': 0.013875715282788751, 'f.22009.0.8': 0.0028233020971464465, 'f.22009.0.9': 0.007180579313149069, 'f.22009.0.10': 0.019229812612587972}	{'const': 1.6306861903192094, 'Prob_Class_0': 5.621634391096687, 'Prob_Class_2': 4.994552668952608, 'Age': 0.003935488398396876, 'Sex': 0.05839730070736651, 'Education_score': 0.01880835143090653, 'Assessment_centre_11026.0': 0.07603777010725261, 'Assessment_centre_11027.0': 0.0630572903877173, 'Assessment_centre_11028.0': 0.6307356471607773, 'f.22009.0.1': 0.017090060554168545, 'f.22009.0.2': 0.017541188026561134, 'f.22009.0.3': 0.016638538530040006, 'f.22009.0.4': 0.012538431955454541, 'f.22009.0.5': 0.005684205998452595, 'f.22009.0.6': 0.01643895466295459, 'f.22009.0.7': 0.01440943179183711, 'f.22009.0.8': 0.01427831124778937, 'f.22009.0.9': 0.0071570760842229394, 'f.22009.0.10': 0.012784120293877425}	{'const': 0.31350824241288133, 'Age': 0.003432839704922414, 'Sex': 0.05180037422080963, 'Education_score': 0.01879902360144436, 'Assessment_centre_11026.0': 0.07429771328086514, 'Assessment_centre_11027.0': 0.06234159857940029, 'Assessment_centre_11028.0': 0.6298757655894203, 'f.22009.0.1': 0.01708343999153579, 'f.22009.0.2': 0.01753132575615525, 'f.22009.0.3': 0.016630237775064033, 'f.22009.0.4': 0.012538634700537446, 'f.22009.0.5': 0.0056836750797453406, 'f.22009.0.6': 0.01643796966938947, 'f.22009.0.7': 0.014400806276884661, 'f.22009.0.8': 0.014278081818281843, 'f.22009.0.9': 0.007155328338925857, 'f.22009.0.10': 0.012777291058140586}	1.249615156	0.948705603	1.250203104	0.94964137	rs4301837	0.493443244	FALSE
8	log_reaction_time	1.126640843	0.324242395	2	0.121432527	0.120844393	0.116734306	0.116667882	{'const': 5.492405672126181, 'Prob_Class_0': 1.3814526484781082, 'Prob_Class_2': 0.5955023954239623, 'Age': 0.007159223852313601, 'Sex': -0.0322355119157458, 'Education_score': -0.009368814076208898, 'Assessment_centre_11026.0': 0.0009732399869761303, 'Assessment_centre_11027.0': 0.006423092070611826, 'Assessment_centre_11028.0': 0.0005421019548232493, 'f.22009.0.1': -0.0030815695294330934, 'f.22009.0.2': 0.0014837942425051018, 'f.22009.0.3': 0.002315510666423779, 'f.22009.0.4': -0.0012552741769007597, 'f.22009.0.5': 0.0009120251275020574, 'f.22009.0.6': -0.001567190270485177, 'f.22009.0.7': 0.0007895013877520646, 'f.22009.0.8': 0.0018532415992265718, 'f.22009.0.9': 0.00042930862532317263, 'f.22009.0.10': 0.001876735849952053}	{'const': 5.911344206917044, 'Age': 0.007363097855923738, 'Sex': -0.03045807811831882, 'Education_score': -0.009345078896024336, 'Assessment_centre_11026.0': 0.0009754812691256338, 'Assessment_centre_11027.0': 0.006059965710274488, 'Assessment_centre_11028.0': -0.0004922528390087489, 'f.22009.0.1': -0.0031378651960410663, 'f.22009.0.2': 0.0014479114509455887, 'f.22009.0.3': 0.0022972168438844935, 'f.22009.0.4': -0.0012064102673219985, 'f.22009.0.5': 0.0009214718552856867, 'f.22009.0.6': -0.001673351490791938, 'f.22009.0.7': 0.0007598614192527692, 'f.22009.0.8': 0.0019180790803594392, 'f.22009.0.9': 0.00039187758251073166, 'f.22009.0.10': 0.0018864979478190136}	{'const': 0.3594054305471249, 'Prob_Class_0': 1.0082157832081524, 'Prob_Class_2': 0.5601568212255866, 'Age': 0.0003997297641794596, 'Sex': 0.005755721370993815, 'Education_score': 0.002037547612154073, 'Assessment_centre_11026.0': 0.008427526598950812, 'Assessment_centre_11027.0': 0.007257934574630053, 'Assessment_centre_11028.0': 0.01672839096173538, 'f.22009.0.1': 0.00184660888529629, 'f.22009.0.2': 0.0018811343424223986, 'f.22009.0.3': 0.0018046109794858677, 'f.22009.0.4': 0.001372827911729115, 'f.22009.0.5': 0.0006105684292332331, 'f.22009.0.6': 0.0017757072509935422, 'f.22009.0.7': 0.0015624251257894892, 'f.22009.0.8': 0.001545627097827789, 'f.22009.0.9': 0.0007543876532760907, 'f.22009.0.10': 0.0013680687068439185}	{'const': 0.03410713148577858, 'Age': 0.00037489529636504, 'Sex': 0.005632680265936277, 'Education_score': 0.00203608946887484, 'Assessment_centre_11026.0': 0.008300639659956047, 'Assessment_centre_11027.0': 0.007160797475276544, 'Assessment_centre_11028.0': 0.01658569469148708, 'f.22009.0.1': 0.0018452025044872076, 'f.22009.0.2': 0.0018810327687394436, 'f.22009.0.3': 0.0018046375505803886, 'f.22009.0.4': 0.001371583253687554, 'f.22009.0.5': 0.0006097895297996719, 'f.22009.0.6': 0.0017743434103355182, 'f.22009.0.7': 0.0015623585810779959, 'f.22009.0.8': 0.0015450809468752437, 'f.22009.0.9': 0.0007539888586914661, 'f.22009.0.10': 0.0013666043865861886}	0.161922249	0.125207677	0.161976438	0.125224647	rs134016	0.493443244	FALSE
3	Matrix_pattern_puzzles	1.107995532	0.330370647	2	0.136260397	0.135549915	0.130489308	0.130419647	{'const': 6.258461424261692, 'Prob_Class_0': 3.8392817122735674, 'Prob_Class_2': 8.381420349916601, 'Age': -0.06062909815754466, 'Sex': 0.3057344440079777, 'Education_score': 0.3867681430452862, 'Assessment_centre_11026.0': 0.2336954811564587, 'Assessment_centre_11027.0': -0.07954809886987538, 'Assessment_centre_11028.0': 0.23676295886481344, 'f.22009.0.1': 0.027275516802333165, 'f.22009.0.2': 0.013900389511385704, 'f.22009.0.3': -0.01768641992631231, 'f.22009.0.4': -0.029008324404808696, 'f.22009.0.5': -0.01634457143816392, 'f.22009.0.6': -0.013719388040508452, 'f.22009.0.7': 0.01080442070319857, 'f.22009.0.8': -0.004592124896021226, 'f.22009.0.9': 0.012356029942219538, 'f.22009.0.10': -0.006905695677221372}	{'const': 10.743146254372672, 'Age': -0.06346117125646275, 'Sex': 0.3233418632247774, 'Education_score': 0.38782226972549455, 'Assessment_centre_11026.0': 0.23854176114835438, 'Assessment_centre_11027.0': -0.0710575387679069, 'Assessment_centre_11028.0': 0.28065442616772784, 'f.22009.0.1': 0.02842043489421599, 'f.22009.0.2': 0.013454152683939475, 'f.22009.0.3': -0.017150259603480107, 'f.22009.0.4': -0.029160909731744795, 'f.22009.0.5': -0.016389765450358824, 'f.22009.0.6': -0.014522298213151144, 'f.22009.0.7': 0.010378335021581487, 'f.22009.0.8': -0.004541174320493852, 'f.22009.0.9': 0.012381127319784585, 'f.22009.0.10': -0.006772629005673517}	{'const': 3.8391302705861596, 'Prob_Class_0': 16.250368943451114, 'Prob_Class_2': 5.780587864954667, 'Age': 0.005696193851615977, 'Sex': 0.07571040244701621, 'Education_score': 0.02725842029263193, 'Assessment_centre_11026.0': 0.10514882027302962, 'Assessment_centre_11027.0': 0.09176732746096931, 'Assessment_centre_11028.0': 0.18837082370401495, 'f.22009.0.1': 0.023939551807617785, 'f.22009.0.2': 0.025286053907480163, 'f.22009.0.3': 0.024065329267583153, 'f.22009.0.4': 0.017638859655990633, 'f.22009.0.5': 0.00783864796133613, 'f.22009.0.6': 0.023578342426589013, 'f.22009.0.7': 0.02128367023579143, 'f.22009.0.8': 0.020581640017775866, 'f.22009.0.9': 0.009744645109749584, 'f.22009.0.10': 0.018203764621069173}	{'const': 0.4630907267489029, 'Age': 0.005082108098405846, 'Sex': 0.07475606377722836, 'Education_score': 0.027221167445997174, 'Assessment_centre_11026.0': 0.1043406441343216, 'Assessment_centre_11027.0': 0.09129545878527806, 'Assessment_centre_11028.0': 0.18542155866761764, 'f.22009.0.1': 0.02392699776954042, 'f.22009.0.2': 0.025285139216870072, 'f.22009.0.3': 0.024061301126859842, 'f.22009.0.4': 0.017639076901059172, 'f.22009.0.5': 0.007835713822447675, 'f.22009.0.6': 0.023572452827849852, 'f.22009.0.7': 0.02127754402230229, 'f.22009.0.8': 0.02057929012373771, 'f.22009.0.9': 0.009744449992397347, 'f.22009.0.10': 0.018202756480417515}	1.915208808	1.515232458	1.915996339	1.517041309	rs10427669	0.497332157	FALSE
5	Numeric_memory	1.103844952	0.33176266	2	0.039308922	0.038421513	0.032073592	0.03198955	{'const': 12.44839248851255, 'Prob_Class_0': -24.941338096798013, 'Prob_Class_2': -4.533152737546331, 'Age': -0.020901519107111098, 'Sex': 0.2051584936743357, 'Education_score': 0.08097377745285902, 'Assessment_centre_11026.0': 0.04840704482282192, 'Assessment_centre_11027.0': 0.02158079840764493, 'Assessment_centre_11028.0': -0.5280086447777147, 'f.22009.0.1': -0.029587342217932716, 'f.22009.0.2': 0.00853863839102144, 'f.22009.0.3': -0.0003700667162229729, 'f.22009.0.4': 0.003950419335530019, 'f.22009.0.5': -0.0034103029761833356, 'f.22009.0.6': -0.003118477838535602, 'f.22009.0.7': 0.00311037159441831, 'f.22009.0.8': -0.01119453061805609, 'f.22009.0.9': -0.008079936934041602, 'f.22009.0.10': -0.0012585459985445953}	{'const': 7.33592747848448, 'Age': -0.021669285736156337, 'Sex': 0.20761685999857363, 'Education_score': 0.08236510313280902, 'Assessment_centre_11026.0': 0.0572183656704949, 'Assessment_centre_11027.0': 0.035105909303848076, 'Assessment_centre_11028.0': -0.5028532649234889, 'f.22009.0.1': -0.029488971577457283, 'f.22009.0.2': 0.0086098269203525, 'f.22009.0.3': -0.00044726509414688264, 'f.22009.0.4': 0.0037855297809265397, 'f.22009.0.5': -0.0035468657535405596, 'f.22009.0.6': -0.002760250391891459, 'f.22009.0.7': 0.0031083380003834498, 'f.22009.0.8': -0.011265474810660791, 'f.22009.0.9': -0.00822888297124219, 'f.22009.0.10': -0.001266096585823202}	{'const': 3.4935144929746964, 'Prob_Class_0': 17.241660470657937, 'Prob_Class_2': 3.9019344884573464, 'Age': 0.0033228187284961752, 'Sex': 0.050942841315552934, 'Education_score': 0.018061101095526003, 'Assessment_centre_11026.0': 0.07062579796704532, 'Assessment_centre_11027.0': 0.05945832540655688, 'Assessment_centre_11028.0': 0.5977245070397349, 'f.22009.0.1': 0.015978766463992704, 'f.22009.0.2': 0.016182668097324916, 'f.22009.0.3': 0.016018009772492427, 'f.22009.0.4': 0.011773732368783504, 'f.22009.0.5': 0.00532702537212205, 'f.22009.0.6': 0.015403185103520218, 'f.22009.0.7': 0.013654929406523733, 'f.22009.0.8': 0.013713466950431609, 'f.22009.0.9': 0.006790940533400603, 'f.22009.0.10': 0.01195340456048149}	{'const': 0.3005010684050703, 'Age': 0.0032494729680307946, 'Sex': 0.04881268661019797, 'Education_score': 0.018035976535293357, 'Assessment_centre_11026.0': 0.07007143087340008, 'Assessment_centre_11027.0': 0.058493545185768075, 'Assessment_centre_11028.0': 0.5971005283300206, 'f.22009.0.1': 0.015978995583606544, 'f.22009.0.2': 0.016177395099382354, 'f.22009.0.3': 0.01601783449192336, 'f.22009.0.4': 0.011773675255722517, 'f.22009.0.5': 0.0053247302124930455, 'f.22009.0.6': 0.015401962352807415, 'f.22009.0.7': 0.013654376811418786, 'f.22009.0.8': 0.013712316368949585, 'f.22009.0.9': 0.006790354533004901, 'f.22009.0.10': 0.011953871164013351}	1.182876758	0.919540158	1.183422956	0.920275898	rs3828616	0.49853423	FALSE
1	Tower_rearranging	1.099105527	0.333340312	2	0.071942619	0.071073766	0.064828039	0.064749162	{'const': 12.822874607237717, 'Prob_Class_0': 18.906976006306333, 'Prob_Class_2': 0.7718906315143397, 'Age': -0.09613796271566813, 'Sex': 0.33211338386450695, 'Education_score': 0.2109838166308395, 'Assessment_centre_11026.0': 0.26363012836708344, 'Assessment_centre_11027.0': -0.06703595738508822, 'Assessment_centre_11028.0': 1.0866915044558005, 'f.22009.0.1': 0.050531324885972284, 'f.22009.0.2': -0.04595642391490809, 'f.22009.0.3': -0.02639561297534879, 'f.22009.0.4': 0.03938718892770102, 'f.22009.0.5': -0.03874761629326559, 'f.22009.0.6': 0.04626433420788899, 'f.22009.0.7': -0.033944287099778404, 'f.22009.0.8': -0.03643458775854912, 'f.22009.0.9': -0.006209904297995802, 'f.22009.0.10': -0.021310788155343735}	{'const': 15.554612195403497, 'Age': -0.0939371482925058, 'Sex': 0.39355816347358086, 'Education_score': 0.21272547210511278, 'Assessment_centre_11026.0': 0.28854024602258665, 'Assessment_centre_11027.0': -0.06524548248489268, 'Assessment_centre_11028.0': 1.1004887598095257, 'f.22009.0.1': 0.05048278911023202, 'f.22009.0.2': -0.044833699801479526, 'f.22009.0.3': -0.02499354381437057, 'f.22009.0.4': 0.03916718884710656, 'f.22009.0.5': -0.03879046757615412, 'f.22009.0.6': 0.04614771030969638, 'f.22009.0.7': -0.03300333346776266, 'f.22009.0.8': -0.03504265371768992, 'f.22009.0.9': -0.005911367765780241, 'f.22009.0.10': -0.020127310321614255}	{'const': 4.999176314151344, 'Prob_Class_0': 14.12733839198411, 'Prob_Class_2': 8.904638223185371, 'Age': 0.008698837561051272, 'Sex': 0.1324351323997136, 'Education_score': 0.04646154385350138, 'Assessment_centre_11026.0': 0.17781341651098606, 'Assessment_centre_11027.0': 0.14931255735787097, 'Assessment_centre_11028.0': 1.520970317201163, 'f.22009.0.1': 0.041141918632634666, 'f.22009.0.2': 0.04251194657496188, 'f.22009.0.3': 0.0411432231558728, 'f.22009.0.4': 0.030954189875418734, 'f.22009.0.5': 0.013599833760054865, 'f.22009.0.6': 0.039192194232480444, 'f.22009.0.7': 0.03499304282800186, 'f.22009.0.8': 0.03506967117331263, 'f.22009.0.9': 0.016769130841952206, 'f.22009.0.10': 0.030734722448988602}	{'const': 0.7756331267546435, 'Age': 0.008448489770455576, 'Sex': 0.12534491814874102, 'Education_score': 0.04636803902652643, 'Assessment_centre_11026.0': 0.1770053642075707, 'Assessment_centre_11027.0': 0.14915727013801933, 'Assessment_centre_11028.0': 1.5210037942794414, 'f.22009.0.1': 0.04109176607604574, 'f.22009.0.2': 0.042497508084449555, 'f.22009.0.3': 0.04113399143969545, 'f.22009.0.4': 0.030949926707889073, 'f.22009.0.5': 0.013599903891060893, 'f.22009.0.6': 0.039187515045767375, 'f.22009.0.7': 0.03498609159044927, 'f.22009.0.8': 0.03505534558244385, 'f.22009.0.9': 0.016768597142234144, 'f.22009.0.10': 0.0307195838568924}	3.014891577	2.381147833	3.016302526	2.381022027	rs11079852	0.500010468	FALSE
4	Tower_rearranging	1.095355607	0.334595202	2	0.080928699	0.080052538	0.073729707	0.073652903	{'const': 6.631783395086074, 'Prob_Class_0': 11.90394047325176, 'Prob_Class_2': 21.127597697363502, 'Age': -0.09493084072366242, 'Sex': 0.5600734999717295, 'Education_score': 0.28484167008681205, 'Assessment_centre_11026.0': 0.061531644972670205, 'Assessment_centre_11027.0': 0.056851430576754, 'Assessment_centre_11028.0': -0.21087169417631274, 'f.22009.0.1': 0.08599706205810413, 'f.22009.0.2': -0.01816073416432768, 'f.22009.0.3': -0.01788706742278869, 'f.22009.0.4': -0.0043436987840925366, 'f.22009.0.5': -0.03297990304924505, 'f.22009.0.6': 0.001836775365401471, 'f.22009.0.7': 0.030816630180088886, 'f.22009.0.8': -0.026263980182037603, 'f.22009.0.9': 0.006015598235198915, 'f.22009.0.10': -0.03985154462207741}	{'const': 15.88630668278036, 'Age': -0.09664770351283353, 'Sex': 0.5507975041620528, 'Education_score': 0.2865579092326798, 'Assessment_centre_11026.0': 0.05330475688894521, 'Assessment_centre_11027.0': 0.051296812587585824, 'Assessment_centre_11028.0': -0.31363281516308966, 'f.22009.0.1': 0.08530885761421322, 'f.22009.0.2': -0.017340066816179434, 'f.22009.0.3': -0.01599251774946283, 'f.22009.0.4': -0.0033684625629125872, 'f.22009.0.5': -0.03293580186142176, 'f.22009.0.6': 0.0037728169854522728, 'f.22009.0.7': 0.03129840098900175, 'f.22009.0.8': -0.028389504330220385, 'f.22009.0.9': 0.0055064164490612015, 'f.22009.0.10': -0.03931675307425713}	{'const': 7.438865347484276, 'Prob_Class_0': 14.868453105554831, 'Prob_Class_2': 14.910008265649427, 'Age': 0.008634109146718177, 'Sex': 0.13427224153106843, 'Education_score': 0.04638580382943188, 'Assessment_centre_11026.0': 0.1832336477817143, 'Assessment_centre_11027.0': 0.1502970285796648, 'Assessment_centre_11028.0': 1.3529595193877653, 'f.22009.0.1': 0.04057876467075258, 'f.22009.0.2': 0.04258376952600611, 'f.22009.0.3': 0.040767289688148585, 'f.22009.0.4': 0.029804927682827297, 'f.22009.0.5': 0.01316516653442313, 'f.22009.0.6': 0.03971924403724838, 'f.22009.0.7': 0.03603151538606434, 'f.22009.0.8': 0.034800849085600376, 'f.22009.0.9': 0.016839132344273765, 'f.22009.0.10': 0.030712947153612693}	{'const': 0.7789568423796437, 'Age': 0.008535187089274168, 'Sex': 0.1263644337903183, 'Education_score': 0.046341963641797414, 'Assessment_centre_11026.0': 0.180955162939243, 'Assessment_centre_11027.0': 0.14932603975164072, 'Assessment_centre_11028.0': 1.3496361397462635, 'f.22009.0.1': 0.040551026435925834, 'f.22009.0.2': 0.04255632412343439, 'f.22009.0.3': 0.04073140139522852, 'f.22009.0.4': 0.029797575998287577, 'f.22009.0.5': 0.013165656898113005, 'f.22009.0.6': 0.03968548267289444, 'f.22009.0.7': 0.03603097104455363, 'f.22009.0.8': 0.03477264170868355, 'f.22009.0.9': 0.016828388701521427, 'f.22009.0.10': 0.030683785695359834}	2.989926978	2.369450875	2.991351805	2.370136338	rs10888776	0.500998163	FALSE
2	log_reaction_time	1.089391047	0.336534085	2	0.113945961	0.113400462	0.109439328	0.109394364	{'const': 5.967295398838697, 'Prob_Class_0': -2.0000473750224383, 'Prob_Class_2': 0.11265840150027896, 'Age': 0.007139430843522849, 'Sex': -0.03365807029881997, 'Education_score': -0.006909035310755622, 'Assessment_centre_11026.0': -0.008177767860342149, 'Assessment_centre_11027.0': 0.0067508893904847725, 'Assessment_centre_11028.0': -0.001310729675235883, 'f.22009.0.1': 0.0002169937167966976, 'f.22009.0.2': -0.000563420007444068, 'f.22009.0.3': -0.0009790509349652916, 'f.22009.0.4': -0.000698970406689328, 'f.22009.0.5': 0.0014241468752326449, 'f.22009.0.6': -0.0031226243120263545, 'f.22009.0.7': 0.0002846401220921445, 'f.22009.0.8': 0.00029457497601021295, 'f.22009.0.9': -0.0002352951195942598, 'f.22009.0.10': 0.001840639931004483}	{'const': 5.943938175683762, 'Age': 0.007372655940938416, 'Sex': -0.034624357097352246, 'Education_score': -0.006854610222825777, 'Assessment_centre_11026.0': -0.007987711815901547, 'Assessment_centre_11027.0': 0.006564266612484658, 'Assessment_centre_11028.0': -0.0025828529877349165, 'f.22009.0.1': 0.0001275274959619731, 'f.22009.0.2': -0.0004508402061640423, 'f.22009.0.3': -0.0009869620902606068, 'f.22009.0.4': -0.0007563372844923604, 'f.22009.0.5': 0.0014058746789031716, 'f.22009.0.6': -0.0031137909348052852, 'f.22009.0.7': 0.0003048531286570438, 'f.22009.0.8': 0.00035563813067854006, 'f.22009.0.9': -0.00024615809678369023, 'f.22009.0.10': 0.001855348621137214}	{'const': 0.212592944020988, 'Prob_Class_0': 1.9547844697209402, 'Prob_Class_2': 0.25431067662933954, 'Age': 0.0004019936857513589, 'Sex': 0.005638216118486773, 'Education_score': 0.0019739774115586123, 'Assessment_centre_11026.0': 0.00819826851114359, 'Assessment_centre_11027.0': 0.007007525620949083, 'Assessment_centre_11028.0': 0.015741916255176375, 'f.22009.0.1': 0.0017616028492419005, 'f.22009.0.2': 0.0018926173451406052, 'f.22009.0.3': 0.0017720573290567186, 'f.22009.0.4': 0.0013628476245100872, 'f.22009.0.5': 0.0006049322254060749, 'f.22009.0.6': 0.0016964791128356858, 'f.22009.0.7': 0.0015396454120503156, 'f.22009.0.8': 0.0015228264185008558, 'f.22009.0.9': 0.00071427329041129, 'f.22009.0.10': 0.0013511836280064567}	{'const': 0.033432321003373476, 'Age': 0.0003696464479369518, 'Sex': 0.005509009668414721, 'Education_score': 0.001973682842223212, 'Assessment_centre_11026.0': 0.008170830877167945, 'Assessment_centre_11027.0': 0.007004733116860547, 'Assessment_centre_11028.0': 0.015667127987607332, 'f.22009.0.1': 0.0017605110819396991, 'f.22009.0.2': 0.0018909662404349714, 'f.22009.0.3': 0.0017719949352363882, 'f.22009.0.4': 0.0013621364960815171, 'f.22009.0.5': 0.0006048175438032, 'f.22009.0.6': 0.0016964992154045902, 'f.22009.0.7': 0.0015395262199420512, 'f.22009.0.8': 0.0015222978794824317, 'f.22009.0.9': 0.0007141616776941925, 'f.22009.0.10': 0.001351137505557387}	0.16240267	0.127012953	0.162452654	0.127126762	rs3737882	0.501902393	FALSE
1	Numeric_memory_online	1.091728348	0.335865952	2	0.029617956	0.028398861	0.01956797	0.019464598	{'const': 10.97054207008113, 'Prob_Class_0': -25.580136342644614, 'Prob_Class_2': -3.599724851089417, 'Age': -0.01711935883948984, 'Sex': 0.2568323258035005, 'Education_score': 0.09086160856203268, 'Assessment_centre_11026.0': -0.008492306814996492, 'Assessment_centre_11027.0': 0.0021423064131044986, 'Assessment_centre_11028.0': 0.3042808979740815, 'f.22009.0.1': 0.007897870452994584, 'f.22009.0.2': 0.018684986439246206, 'f.22009.0.3': -0.014617559007406817, 'f.22009.0.4': 0.008524830812735872, 'f.22009.0.5': -0.00364404766778882, 'f.22009.0.6': -0.005941327984739851, 'f.22009.0.7': 0.02108833071554052, 'f.22009.0.8': 0.021603577765430343, 'f.22009.0.9': 0.007936047317984928, 'f.22009.0.10': 0.01387056249371371}	{'const': 7.766241332051616, 'Age': -0.018829641999307933, 'Sex': 0.2484116121397628, 'Education_score': 0.0912063895361773, 'Assessment_centre_11026.0': 0.0024843081754763376, 'Assessment_centre_11027.0': 0.019281868832263894, 'Assessment_centre_11028.0': 0.32072954371334716, 'f.22009.0.1': 0.007982059608861733, 'f.22009.0.2': 0.018483817725166038, 'f.22009.0.3': -0.01418109104222735, 'f.22009.0.4': 0.008546739047416272, 'f.22009.0.5': -0.003807510623286506, 'f.22009.0.6': -0.006144827213643754, 'f.22009.0.7': 0.019825091353291923, 'f.22009.0.8': 0.021543646761692334, 'f.22009.0.9': 0.00784687721798098, 'f.22009.0.10': 0.013859900491293353}	{'const': 3.482107369201919, 'Prob_Class_0': 20.637723537370164, 'Prob_Class_2': 5.177295025068899, 'Age': 0.0047205258937334585, 'Sex': 0.07261322108332605, 'Education_score': 0.0253031386642143, 'Assessment_centre_11026.0': 0.09870049906681971, 'Assessment_centre_11027.0': 0.0878960285256427, 'Assessment_centre_11028.0': 0.20341944393655048, 'f.22009.0.1': 0.021521038681730126, 'f.22009.0.2': 0.022075423121787743, 'f.22009.0.3': 0.021405130508462027, 'f.22009.0.4': 0.01623392617877902, 'f.22009.0.5': 0.007416715705006398, 'f.22009.0.6': 0.020151836189710715, 'f.22009.0.7': 0.018637314461930767, 'f.22009.0.8': 0.01826320342795557, 'f.22009.0.9': 0.00856862983226714, 'f.22009.0.10': 0.016323224635799213}	{'const': 0.41120193952402534, 'Age': 0.004516587397251434, 'Sex': 0.06701620577767757, 'Education_score': 0.025276909729313624, 'Assessment_centre_11026.0': 0.09701569961763194, 'Assessment_centre_11027.0': 0.08681352896840476, 'Assessment_centre_11028.0': 0.20120012549823968, 'f.22009.0.1': 0.021517539246631228, 'f.22009.0.2': 0.022071290680889623, 'f.22009.0.3': 0.021404162698671368, 'f.22009.0.4': 0.016221480870128722, 'f.22009.0.5': 0.007415120324428262, 'f.22009.0.6': 0.020144038594857968, 'f.22009.0.7': 0.018618085464080444, 'f.22009.0.8': 0.018263882562935995, 'f.22009.0.9': 0.008568213267379608, 'f.22009.0.10': 0.01632177771010431}	1.370345159	1.037239013	1.371205674	1.037439813	rs13093031	0.501902393	FALSE
5	Numeric_memory_online	1.088390628	0.336991607	2	0.038644751	0.037418822	0.028507437	0.028406945	{'const': 12.19586475112051, 'Prob_Class_0': -12.606742485516763, 'Prob_Class_2': -5.362155167497616, 'Age': -0.0269177840044529, 'Sex': 0.21199777813647736, 'Education_score': 0.07742327584239814, 'Assessment_centre_11026.0': 0.11279287144761632, 'Assessment_centre_11027.0': -0.007068781581878045, 'Assessment_centre_11028.0': -0.026003256844159436, 'f.22009.0.1': -0.01585525425035356, 'f.22009.0.2': 0.0019718534573810206, 'f.22009.0.3': 0.04640704451133999, 'f.22009.0.4': 0.0046448105603609105, 'f.22009.0.5': -0.012319146748541485, 'f.22009.0.6': 0.008947454240253613, 'f.22009.0.7': -0.026562772105228005, 'f.22009.0.8': 0.030127638955633, 'f.22009.0.9': 0.006451463633468069, 'f.22009.0.10': 0.012774099010819936}	{'const': 8.17974900877528, 'Age': -0.025568532987226143, 'Sex': 0.24134347404234632, 'Education_score': 0.07938950447218793, 'Assessment_centre_11026.0': 0.13067001834191586, 'Assessment_centre_11027.0': 0.010965994828172104, 'Assessment_centre_11028.0': 0.014162448455549873, 'f.22009.0.1': -0.014749373664587586, 'f.22009.0.2': 0.0006536374587705154, 'f.22009.0.3': 0.04651515439503543, 'f.22009.0.4': 0.005396693370852845, 'f.22009.0.5': -0.01264674712085098, 'f.22009.0.6': 0.00803355001070654, 'f.22009.0.7': -0.02720225420887318, 'f.22009.0.8': 0.030879660516019387, 'f.22009.0.9': 0.006721022471513366, 'f.22009.0.10': 0.012318219579263257}	{'const': 3.0412129290826906, 'Prob_Class_0': 13.159873406160397, 'Prob_Class_2': 3.700281074714492, 'Age': 0.004707529114828966, 'Sex': 0.07278611992610433, 'Education_score': 0.025981444459303067, 'Assessment_centre_11026.0': 0.09938203456773814, 'Assessment_centre_11027.0': 0.08942758148345636, 'Assessment_centre_11028.0': 0.19610258125623262, 'f.22009.0.1': 0.021812527706895693, 'f.22009.0.2': 0.02295752775704697, 'f.22009.0.3': 0.022118150712135083, 'f.22009.0.4': 0.016780717101348697, 'f.22009.0.5': 0.007428053148657833, 'f.22009.0.6': 0.02134919607926148, 'f.22009.0.7': 0.01892286191018443, 'f.22009.0.8': 0.01865621181552765, 'f.22009.0.9': 0.009053627541979423, 'f.22009.0.10': 0.016569146069606237}	{'const': 0.41407942035041706, 'Age': 0.004616464391613056, 'Sex': 0.0688000236279745, 'Education_score': 0.025947650475849078, 'Assessment_centre_11026.0': 0.09864515763401609, 'Assessment_centre_11027.0': 0.08858643696421788, 'Assessment_centre_11028.0': 0.193578280052861, 'f.22009.0.1': 0.0217870522182258, 'f.22009.0.2': 0.022927556214648794, 'f.22009.0.3': 0.022117124804176855, 'f.22009.0.4': 0.016772106294785295, 'f.22009.0.5': 0.007424790259311517, 'f.22009.0.6': 0.021341269832095035, 'f.22009.0.7': 0.01890775730235327, 'f.22009.0.8': 0.018650211378536927, 'f.22009.0.9': 0.009050227210695363, 'f.22009.0.10': 0.0165426715400095}	1.396059581	1.057093302	1.396949431	1.057810928	rs2777763	0.501902393	FALSE
6	Fluid_intel_score	1.077409232	0.340589149	2	0.097903351	0.097349072	0.093273257	0.093233252	{'const': 10.299831687948105, 'Prob_Class_0': -17.833659165067274, 'Prob_Class_2': -3.755173023939022, 'Age': -0.03457399324022444, 'Sex': 0.0709026502573479, 'Education_score': 0.4111018216935258, 'Assessment_centre_11026.0': -0.06818620146190676, 'Assessment_centre_11027.0': -0.21910864348455733, 'Assessment_centre_11028.0': 0.226797633450831, 'f.22009.0.1': -0.006143180415440927, 'f.22009.0.2': 0.015537132465270328, 'f.22009.0.3': 0.0026462660508422627, 'f.22009.0.4': 0.0008277373667611685, 'f.22009.0.5': -0.009756490940463174, 'f.22009.0.6': 0.017800906226432364, 'f.22009.0.7': 0.010836733571724865, 'f.22009.0.8': -0.008779243482556136, 'f.22009.0.9': 0.004748964681475429, 'f.22009.0.10': -0.018424652397973258}	{'const': 6.990706197116468, 'Age': -0.032840167321217514, 'Sex': 0.09904882860497768, 'Education_score': 0.4135350080647029, 'Assessment_centre_11026.0': -0.07144584477772294, 'Assessment_centre_11027.0': -0.23320823907965907, 'Assessment_centre_11028.0': 0.22998980459304977, 'f.22009.0.1': -0.006587046899784783, 'f.22009.0.2': 0.01608104523030398, 'f.22009.0.3': 0.003347844893370202, 'f.22009.0.4': 0.0008861584993019447, 'f.22009.0.5': -0.009415851680623229, 'f.22009.0.6': 0.018057310691050616, 'f.22009.0.7': 0.010460376694046375, 'f.22009.0.8': -0.009011476246784627, 'f.22009.0.9': 0.004615323354456422, 'f.22009.0.10': -0.019002564360934622}	{'const': 2.5507053741092154, 'Prob_Class_0': 13.661778650235208, 'Prob_Class_2': 3.383743755445195, 'Age': 0.004921662564994971, 'Sex': 0.06983376925395393, 'Education_score': 0.024198390800793012, 'Assessment_centre_11026.0': 0.099402271814339, 'Assessment_centre_11027.0': 0.08596094439534543, 'Assessment_centre_11028.0': 0.19014668282439157, 'f.22009.0.1': 0.021468686484431877, 'f.22009.0.2': 0.023065268775136923, 'f.22009.0.3': 0.021586379483307893, 'f.22009.0.4': 0.016523763085101256, 'f.22009.0.5': 0.007366263335071287, 'f.22009.0.6': 0.020717725355967383, 'f.22009.0.7': 0.018780756315665906, 'f.22009.0.8': 0.01851595996741221, 'f.22009.0.9': 0.008712368426406292, 'f.22009.0.10': 0.01645348438102555}	{'const': 0.4073091484152964, 'Age': 0.004500422939298632, 'Sex': 0.06714237813903437, 'Education_score': 0.024131787005039967, 'Assessment_centre_11026.0': 0.09937238118901649, 'Assessment_centre_11027.0': 0.0853594086040909, 'Assessment_centre_11028.0': 0.19013178563908884, 'f.22009.0.1': 0.02146347568500064, 'f.22009.0.2': 0.02305900733880766, 'f.22009.0.3': 0.02158156143420167, 'f.22009.0.4': 0.016521320323826593, 'f.22009.0.5': 0.007361241769512491, 'f.22009.0.6': 0.02071594018081801, 'f.22009.0.7': 0.018774739701878918, 'f.22009.0.8': 0.01851569187163227, 'f.22009.0.9': 0.008711949282419829, 'f.22009.0.10': 0.016449039155848617}	1.969852287	1.571976761	1.970457366	1.572891081	rs2106187	0.506362629	FALSE
3	Numeric_memory	1.074744251	0.341549571	2	0.047945174	0.047091071	0.040792842	0.040733046	{'const': 3.5061001474021034, 'Prob_Class_0': 7.8962225233721925, 'Prob_Class_2': 8.325967759835653, 'Age': -0.022943661843764694, 'Sex': 0.16926342850040516, 'Education_score': 0.11843939195290301, 'Assessment_centre_11026.0': 0.03128179465151329, 'Assessment_centre_11027.0': 0.05083183475519001, 'Assessment_centre_11028.0': 0.5335068966664976, 'f.22009.0.1': 0.003883066705887836, 'f.22009.0.2': -0.0011072818458542936, 'f.22009.0.3': 0.03872132581684779, 'f.22009.0.4': 0.0032634286222807175, 'f.22009.0.5': -0.007072012852165549, 'f.22009.0.6': -0.006008310764968381, 'f.22009.0.7': 0.012373357425323339, 'f.22009.0.8': 0.002361433961716316, 'f.22009.0.9': 0.004768852577008377, 'f.22009.0.10': 0.018398827334684717}	{'const': 7.896416922099355, 'Age': -0.024597133342335906, 'Sex': 0.17030458104229473, 'Education_score': 0.11791892633057492, 'Assessment_centre_11026.0': 0.04598731295010889, 'Assessment_centre_11027.0': 0.06903902013650084, 'Assessment_centre_11028.0': 0.569046771958593, 'f.22009.0.1': 0.0040614478071924415, 'f.22009.0.2': -0.0004676212551465511, 'f.22009.0.3': 0.03904376269938973, 'f.22009.0.4': 0.0031777971345382286, 'f.22009.0.5': -0.006984191601774632, 'f.22009.0.6': -0.006434944782880832, 'f.22009.0.7': 0.012830540700139037, 'f.22009.0.8': 0.0025289167599057173, 'f.22009.0.9': 0.005106843150278955, 'f.22009.0.10': 0.019254318644689305}	{'const': 3.550179646486568, 'Prob_Class_0': 5.391824011385215, 'Prob_Class_2': 7.941018554187623, 'Age': 0.003674656070576275, 'Sex': 0.05328826799092374, 'Education_score': 0.018771183347809407, 'Assessment_centre_11026.0': 0.07539406324785011, 'Assessment_centre_11027.0': 0.06356565853218542, 'Assessment_centre_11028.0': 0.6330999510644626, 'f.22009.0.1': 0.01701604251059997, 'f.22009.0.2': 0.017485438121110586, 'f.22009.0.3': 0.016554578463439606, 'f.22009.0.4': 0.01253921335957843, 'f.22009.0.5': 0.00568759936525459, 'f.22009.0.6': 0.01644929577740798, 'f.22009.0.7': 0.014357801600550201, 'f.22009.0.8': 0.014290702088974412, 'f.22009.0.9': 0.0071671091441672385, 'f.22009.0.10': 0.012735127183642546}	{'const': 0.3136322128199616, 'Age': 0.003435738152363344, 'Sex': 0.05169205873593646, 'Education_score': 0.018762430148881792, 'Assessment_centre_11026.0': 0.07433509729190461, 'Assessment_centre_11027.0': 0.06219998883935622, 'Assessment_centre_11028.0': 0.6314259743701359, 'f.22009.0.1': 0.017015064668278717, 'f.22009.0.2': 0.017473268423995762, 'f.22009.0.3': 0.016548010077899963, 'f.22009.0.4': 0.012539455305497205, 'f.22009.0.5': 0.005687436262825026, 'f.22009.0.6': 0.01644677846310983, 'f.22009.0.7': 0.014350724742703356, 'f.22009.0.8': 0.014285528185762857, 'f.22009.0.9': 0.007163620790451091, 'f.22009.0.10': 0.012722107424472976}	1.252834699	0.950976698	1.253396542	0.952177352	rs6079584	0.506893356	FALSE
6	Numeric_memory_online	1.066719615	0.344358711	2	0.038179227	0.037009338	0.028308775	0.028234936	{'const': 11.852018362890163, 'Prob_Class_0': -11.026665906334618, 'Prob_Class_2': -4.648889889593777, 'Age': -0.029928374232197262, 'Sex': 0.15841362740800413, 'Education_score': 0.08568069279577839, 'Assessment_centre_11026.0': 0.16782575474765551, 'Assessment_centre_11027.0': -0.18457321695594336, 'Assessment_centre_11028.0': -0.1274499400908002, 'f.22009.0.1': 0.0008327411489566883, 'f.22009.0.2': 0.009492971268668814, 'f.22009.0.3': -0.02052852583774664, 'f.22009.0.4': 0.01081920903695201, 'f.22009.0.5': -0.003442332820080551, 'f.22009.0.6': -0.023062273088818624, 'f.22009.0.7': 0.014578373898341957, 'f.22009.0.8': 0.00473423583279582, 'f.22009.0.9': -0.004672209669091439, 'f.22009.0.10': -0.007464918103774339}	{'const': 8.3062856490112, 'Age': -0.02740001907664537, 'Sex': 0.18028630481486524, 'Education_score': 0.08696614244586942, 'Assessment_centre_11026.0': 0.16624841799811615, 'Assessment_centre_11027.0': -0.1988258188226825, 'Assessment_centre_11028.0': -0.13259553629704754, 'f.22009.0.1': 0.0004656008396752104, 'f.22009.0.2': 0.010068310706046987, 'f.22009.0.3': -0.020244456957939572, 'f.22009.0.4': 0.010591857946777906, 'f.22009.0.5': -0.0031345910905525615, 'f.22009.0.6': -0.02258001273637237, 'f.22009.0.7': 0.014777260882010217, 'f.22009.0.8': 0.004387764440105329, 'f.22009.0.9': -0.004523512441171883, 'f.22009.0.10': -0.00796722122249327}	{'const': 2.464517114010311, 'Prob_Class_0': 12.76746687433011, 'Prob_Class_2': 3.2814015783863946, 'Age': 0.005131981191053564, 'Sex': 0.07126799046866056, 'Education_score': 0.02573908627337433, 'Assessment_centre_11026.0': 0.09739868839982063, 'Assessment_centre_11027.0': 0.09052985308342973, 'Assessment_centre_11028.0': 0.19153920287521703, 'f.22009.0.1': 0.022022484172049973, 'f.22009.0.2': 0.023518997379613917, 'f.22009.0.3': 0.022205366036745892, 'f.22009.0.4': 0.016869162904505745, 'f.22009.0.5': 0.0075976601901853544, 'f.22009.0.6': 0.021295691837365474, 'f.22009.0.7': 0.018788512052219198, 'f.22009.0.8': 0.01908979657806879, 'f.22009.0.9': 0.008890433366935988, 'f.22009.0.10': 0.01690175197164117}	{'const': 0.42534403040974883, 'Age': 0.004762568813842996, 'Sex': 0.06925040372655936, 'Education_score': 0.0257244828557599, 'Assessment_centre_11026.0': 0.09736497402919968, 'Assessment_centre_11027.0': 0.0899850067734312, 'Assessment_centre_11028.0': 0.1914201867679413, 'f.22009.0.1': 0.02201280827099482, 'f.22009.0.2': 0.023516491010276024, 'f.22009.0.3': 0.022205195120710435, 'f.22009.0.4': 0.016863984780112716, 'f.22009.0.5': 0.007587890695326942, 'f.22009.0.6': 0.021293508053798645, 'f.22009.0.7': 0.018752679117673168, 'f.22009.0.8': 0.019084098157061188, 'f.22009.0.9': 0.008889163221366016, 'f.22009.0.10': 0.016897960518289193}	1.420391086	1.06700453	1.421254654	1.067711442	rs2106187	0.509262882	FALSE
8	Matrix_pattern_puzzles	1.067600789	0.34398204	2	0.136752846	0.136049064	0.130819876	0.13077504	{'const': 18.266859515268735, 'Prob_Class_0': -43.522850714455934, 'Prob_Class_2': -8.646017855052325, 'Age': -0.07027103269176353, 'Sex': 0.42099056466229895, 'Education_score': 0.3454118890137713, 'Assessment_centre_11026.0': 0.4230087817132957, 'Assessment_centre_11027.0': 0.03945972415860216, 'Assessment_centre_11028.0': 0.5150219339871344, 'f.22009.0.1': -0.0062746200248864955, 'f.22009.0.2': 0.01071949752855281, 'f.22009.0.3': 0.041638490919813226, 'f.22009.0.4': 0.014273700349332799, 'f.22009.0.5': -0.02198399109344949, 'f.22009.0.6': -0.005692968977330154, 'f.22009.0.7': 0.0006156427070125707, 'f.22009.0.8': 0.01094916654613276, 'f.22009.0.9': -0.010048361483828074, 'f.22009.0.10': -0.013368648230198187}	{'const': 11.198397270525895, 'Age': -0.07462891769498277, 'Sex': 0.37103790248221946, 'Education_score': 0.3439918958026832, 'Assessment_centre_11026.0': 0.40373908130616243, 'Assessment_centre_11027.0': 0.035329424839032585, 'Assessment_centre_11028.0': 0.5094821904460608, 'f.22009.0.1': -0.005524456297918279, 'f.22009.0.2': 0.011605268402172502, 'f.22009.0.3': 0.0421559732719031, 'f.22009.0.4': 0.014134468352875646, 'f.22009.0.5': -0.022120389583112996, 'f.22009.0.6': -0.004766618306007734, 'f.22009.0.7': 0.001044276133220187, 'f.22009.0.8': 0.010094925939236991, 'f.22009.0.9': -0.009985630259769961, 'f.22009.0.10': -0.013509889804952723}	{'const': 6.10348154700597, 'Prob_Class_0': 32.21069054508312, 'Prob_Class_2': 9.089040668091478, 'Age': 0.005992609921140606, 'Sex': 0.0848759146016813, 'Education_score': 0.028372330550930695, 'Assessment_centre_11026.0': 0.11246031446472916, 'Assessment_centre_11027.0': 0.09845434371467143, 'Assessment_centre_11028.0': 0.21028824242480423, 'f.22009.0.1': 0.025393593759858536, 'f.22009.0.2': 0.026265789123611154, 'f.22009.0.3': 0.024918961865549618, 'f.22009.0.4': 0.018923857286870908, 'f.22009.0.5': 0.00852307143076635, 'f.22009.0.6': 0.024643172463268387, 'f.22009.0.7': 0.021484746711633987, 'f.22009.0.8': 0.021396361262661392, 'f.22009.0.9': 0.010448708917817998, 'f.22009.0.10': 0.018900331322118658}	{'const': 0.4761078824483142, 'Age': 0.005187413996580564, 'Sex': 0.07760686166946824, 'Education_score': 0.02833645843060985, 'Assessment_centre_11026.0': 0.10795819800565569, 'Assessment_centre_11027.0': 0.09632543688034528, 'Assessment_centre_11028.0': 0.20641871436691986, 'f.22009.0.1': 0.025387841731645436, 'f.22009.0.2': 0.026259458710088866, 'f.22009.0.3': 0.024916478516195696, 'f.22009.0.4': 0.018916208527054643, 'f.22009.0.5': 0.00850899028350512, 'f.22009.0.6': 0.02463309611095392, 'f.22009.0.7': 0.021482475990633482, 'f.22009.0.8': 0.021388921535737456, 'f.22009.0.9': 0.010436248856084508, 'f.22009.0.10': 0.0189001580035414}	1.967932426	1.568675797	1.968734464	1.568728612	rs134016	0.509262882	FALSE
8	Numeric_memory	1.045571511	0.351648761	2	0.051517072	0.050701859	0.044499936	0.044464171	{'const': 5.475084839005967, 'Prob_Class_0': -2.667639428482154, 'Prob_Class_2': 7.64574017517859, 'Age': -0.025046399421586887, 'Sex': 0.24627184212739817, 'Education_score': 0.1045667332963151, 'Assessment_centre_11026.0': 0.14406104970264177, 'Assessment_centre_11027.0': 0.043676904772320786, 'Assessment_centre_11028.0': -0.7226647742569848, 'f.22009.0.1': 0.007050949129304596, 'f.22009.0.2': 0.009637383364003906, 'f.22009.0.3': -0.002053534404842648, 'f.22009.0.4': -0.00653008227504389, 'f.22009.0.5': 0.0012776758641253744, 'f.22009.0.6': 0.009915531762791991, 'f.22009.0.7': -0.008182610791467055, 'f.22009.0.8': -0.013774903395575865, 'f.22009.0.9': -0.004815510990181265, 'f.22009.0.10': 0.0029270765082155398}	{'const': 7.916408574040551, 'Age': -0.026221053550402697, 'Sex': 0.24454381640883954, 'Education_score': 0.10484745455534594, 'Assessment_centre_11026.0': 0.13871202351126893, 'Assessment_centre_11027.0': 0.0460784248663027, 'Assessment_centre_11028.0': -0.7287120220161647, 'f.22009.0.1': 0.007700678906831092, 'f.22009.0.2': 0.010464032546313291, 'f.22009.0.3': -0.0022349560322889456, 'f.22009.0.4': -0.006517969323223214, 'f.22009.0.5': 0.0014116010406843727, 'f.22009.0.6': 0.009309619308677491, 'f.22009.0.7': -0.008445006069018827, 'f.22009.0.8': -0.013956938923381448, 'f.22009.0.9': -0.004738638112492782, 'f.22009.0.10': 0.0036598477602260947}	{'const': 1.9423831646043814, 'Prob_Class_0': 7.355769955468286, 'Prob_Class_2': 5.358706002744143, 'Age': 0.003491880934726503, 'Sex': 0.05015492067076209, 'Education_score': 0.018216674221435, 'Assessment_centre_11026.0': 0.0737301720487982, 'Assessment_centre_11027.0': 0.05892454985623348, 'Assessment_centre_11028.0': 0.5511811754216464, 'f.22009.0.1': 0.016528082930631335, 'f.22009.0.2': 0.016620974673168816, 'f.22009.0.3': 0.016633461610145863, 'f.22009.0.4': 0.012069451111424843, 'f.22009.0.5': 0.005497187795135863, 'f.22009.0.6': 0.015354927045313044, 'f.22009.0.7': 0.013748763830247163, 'f.22009.0.8': 0.013649760405564714, 'f.22009.0.9': 0.006440829523381216, 'f.22009.0.10': 0.011957180191311853}	{'const': 0.3058956220842737, 'Age': 0.0033498296234888737, 'Sex': 0.05014125172567294, 'Education_score': 0.01821568784425402, 'Assessment_centre_11026.0': 0.07363326198112174, 'Assessment_centre_11027.0': 0.05886838882544985, 'Assessment_centre_11028.0': 0.5511741024592764, 'f.22009.0.1': 0.016512459473425962, 'f.22009.0.2': 0.01661145106793134, 'f.22009.0.3': 0.016633224351624235, 'f.22009.0.4': 0.012068851494211965, 'f.22009.0.5': 0.00549587623463238, 'f.22009.0.6': 0.015341916986869738, 'f.22009.0.7': 0.013738150852767049, 'f.22009.0.8': 0.013648169379466585, 'f.22009.0.9': 0.006440715178924598, 'f.22009.0.10': 0.011946328355403386}	1.222054172	0.940191999	1.222579232	0.940464382	rs10774183	0.519129982	FALSE
8	log_reaction_time	1.033652116	0.355814942	2	0.11329983	0.112771869	0.108702882	0.108685614	{'const': 6.006334699684473, 'Prob_Class_0': -1.873383030779756, 'Prob_Class_2': 0.006003946383809772, 'Age': 0.006902759797402186, 'Sex': -0.038435693554879746, 'Education_score': -0.0073475364189219084, 'Assessment_centre_11026.0': 0.008088853691112854, 'Assessment_centre_11027.0': 0.007852473542849094, 'Assessment_centre_11028.0': 0.0007287836666535763, 'f.22009.0.1': -0.0018577418432844947, 'f.22009.0.2': -3.8298829243958255e-05, 'f.22009.0.3': 0.001968906004870125, 'f.22009.0.4': 0.0004531339378368729, 'f.22009.0.5': 0.000883949781598769, 'f.22009.0.6': -0.002237958190314349, 'f.22009.0.7': 0.00029436153124287514, 'f.22009.0.8': 0.0006023303236746745, 'f.22009.0.9': -0.0007236759426232176, 'f.22009.0.10': 0.00029277781440058563}	{'const': 5.946540623156783, 'Age': 0.007012388630838572, 'Sex': -0.03428797490824327, 'Education_score': -0.007179458596215915, 'Assessment_centre_11026.0': 0.010346031684253685, 'Assessment_centre_11027.0': 0.009467617178022655, 'Assessment_centre_11028.0': 0.00391810768659815, 'f.22009.0.1': -0.001920516006599374, 'f.22009.0.2': -0.0001326656807970607, 'f.22009.0.3': 0.0019424923222752886, 'f.22009.0.4': 0.000438596193996622, 'f.22009.0.5': 0.0009238211581394772, 'f.22009.0.6': -0.0023334997331286578, 'f.22009.0.7': 0.0003168982228182746, 'f.22009.0.8': 0.0006475864697722515, 'f.22009.0.9': -0.0007132571393244433, 'f.22009.0.10': 0.0003760553446863355}	{'const': 0.29227823324813573, 'Prob_Class_0': 1.7826324774727782, 'Prob_Class_2': 0.3772762719420158, 'Age': 0.0003797417781426088, 'Sex': 0.006209479871589595, 'Education_score': 0.0019968444735659753, 'Assessment_centre_11026.0': 0.00811124979217734, 'Assessment_centre_11027.0': 0.0070557143662513064, 'Assessment_centre_11028.0': 0.01616794773691012, 'f.22009.0.1': 0.0017477214416911472, 'f.22009.0.2': 0.0018659246057840687, 'f.22009.0.3': 0.0017985393624601151, 'f.22009.0.4': 0.0013147132963721552, 'f.22009.0.5': 0.0006005889800977979, 'f.22009.0.6': 0.0016937267306581928, 'f.22009.0.7': 0.0015062749749227104, 'f.22009.0.8': 0.0015522455247412711, 'f.22009.0.9': 0.0006980638176526315, 'f.22009.0.10': 0.0013546290198624595}	{'const': 0.03312760811342598, 'Age': 0.0003695252597764185, 'Sex': 0.005498767332510924, 'Education_score': 0.001993345436266842, 'Assessment_centre_11026.0': 0.007957012222378506, 'Assessment_centre_11027.0': 0.006961251620852549, 'Assessment_centre_11028.0': 0.01601006832306909, 'f.22009.0.1': 0.0017471227439553759, 'f.22009.0.2': 0.0018645763117064358, 'f.22009.0.3': 0.001798253098537805, 'f.22009.0.4': 0.0013138360567591914, 'f.22009.0.5': 0.0005998756537254813, 'f.22009.0.6': 0.0016923081994699096, 'f.22009.0.7': 0.001506203846022134, 'f.22009.0.8': 0.0015515051384234367, 'f.22009.0.9': 0.0006980303789092822, 'f.22009.0.10': 0.0013533224495158676}	0.160440026	0.124227104	0.160487784	0.124293121	rs68175985	0.524358862	FALSE
8	Numeric_memory_online	1.030840038	0.356930309	2	0.029767341	0.028589303	0.01948219	0.019446614	{'const': 5.631837803956721, 'Prob_Class_0': 1.3846437129013556, 'Prob_Class_2': 4.163953933326269, 'Age': -0.020692498844742804, 'Sex': 0.273136410575831, 'Education_score': 0.08185587108091812, 'Assessment_centre_11026.0': 0.02500967089517609, 'Assessment_centre_11027.0': 0.031591596015629324, 'Assessment_centre_11028.0': 0.31962895818443676, 'f.22009.0.1': 0.010722943177379414, 'f.22009.0.2': 0.020546161773756056, 'f.22009.0.3': -0.012115807869991474, 'f.22009.0.4': 0.011282780020214428, 'f.22009.0.5': -0.0049637163448736175, 'f.22009.0.6': -0.006179940445721418, 'f.22009.0.7': 0.017607481723734313, 'f.22009.0.8': 0.021580120032553104, 'f.22009.0.9': 0.007469605153813913, 'f.22009.0.10': 0.014282764364602863}	{'const': 7.851960040053758, 'Age': -0.019535299422187503, 'Sex': 0.2720747856018267, 'Education_score': 0.08160077540560816, 'Assessment_centre_11026.0': 0.024714688949718858, 'Assessment_centre_11027.0': 0.028010493956117828, 'Assessment_centre_11028.0': 0.31412339554139196, 'f.22009.0.1': 0.009951981510814226, 'f.22009.0.2': 0.019937879322425626, 'f.22009.0.3': -0.012149363389570417, 'f.22009.0.4': 0.010816934839574098, 'f.22009.0.5': -0.004776233697164878, 'f.22009.0.6': -0.0067076104708624325, 'f.22009.0.7': 0.016099745572115, 'f.22009.0.8': 0.020951546405421292, 'f.22009.0.9': 0.007381839631580457, 'f.22009.0.10': 0.014337859171544584}	{'const': 1.96204017967927, 'Prob_Class_0': 23.36995463248004, 'Prob_Class_2': 3.1929541926073126, 'Age': 0.004705193102807061, 'Sex': 0.06862479772802317, 'Education_score': 0.025664062552633708, 'Assessment_centre_11026.0': 0.10116133882282864, 'Assessment_centre_11027.0': 0.08978333198424066, 'Assessment_centre_11028.0': 0.2082287249740906, 'f.22009.0.1': 0.021861361037925093, 'f.22009.0.2': 0.022289906401212117, 'f.22009.0.3': 0.021691762640162267, 'f.22009.0.4': 0.016477005420741195, 'f.22009.0.5': 0.007527767972390505, 'f.22009.0.6': 0.020507696655235587, 'f.22009.0.7': 0.018847079280913066, 'f.22009.0.8': 0.018569918667973796, 'f.22009.0.9': 0.00871249718879814, 'f.22009.0.10': 0.016618471115922545}	{'const': 0.41702966187173, 'Age': 0.004583530497657165, 'Sex': 0.06800963326216887, 'Education_score': 0.02560987062492759, 'Assessment_centre_11026.0': 0.09835126924159006, 'Assessment_centre_11027.0': 0.08835326337696285, 'Assessment_centre_11028.0': 0.20530227572036128, 'f.22009.0.1': 0.021852864930739912, 'f.22009.0.2': 0.02228620719822597, 'f.22009.0.3': 0.021690717112587812, 'f.22009.0.4': 0.016443653383747585, 'f.22009.0.5': 0.007518794954662268, 'f.22009.0.6': 0.020504766929092606, 'f.22009.0.7': 0.018815911425019552, 'f.22009.0.8': 0.01855934525905988, 'f.22009.0.9': 0.008707599851218046, 'f.22009.0.10': 0.016617901113609317}	1.374302802	1.040454809	1.375136876	1.042026358	rs340570	0.525081365	FALSE
3	Symbol_digit_matches	1.027584799	0.358009799	2	0.220422554	0.219830695	0.215238811	0.215222829	{'const': 37.1302431745047, 'Prob_Class_0': -16.910436761207535, 'Prob_Class_2': 6.615288240631225, 'Age': -0.29996745751583304, 'Sex': -0.18864541983755978, 'Education_score': 0.4850818273587324, 'Assessment_centre_11026.0': 0.1925117704075395, 'Assessment_centre_11027.0': -0.18436144007226898, 'Assessment_centre_11028.0': 1.390410163541377, 'f.22009.0.1': -0.08257187938393969, 'f.22009.0.2': 0.009249754078107015, 'f.22009.0.3': 0.04647322336655236, 'f.22009.0.4': -0.05193385278799082, 'f.22009.0.5': -0.03708421985168023, 'f.22009.0.6': 0.05293007551578885, 'f.22009.0.7': 0.004547344083251743, 'f.22009.0.8': 0.004748687153836724, 'f.22009.0.9': 0.004404641169949597, 'f.22009.0.10': -0.06107830336535063}	{'const': 35.994798918562346, 'Age': -0.30700258770689265, 'Sex': -0.15932814062257233, 'Education_score': 0.4841235402316254, 'Assessment_centre_11026.0': 0.21902217075404068, 'Assessment_centre_11027.0': -0.1579212864606444, 'Assessment_centre_11028.0': 1.4087713980333796, 'f.22009.0.1': -0.08239228735487172, 'f.22009.0.2': 0.009736984376190898, 'f.22009.0.3': 0.04738383201349197, 'f.22009.0.4': -0.05192605840499295, 'f.22009.0.5': -0.035988495191794756, 'f.22009.0.6': 0.05100358780271033, 'f.22009.0.7': 0.00523952455551481, 'f.22009.0.8': 0.004774510301422896, 'f.22009.0.9': 0.004293778871825894, 'f.22009.0.10': -0.05926372013336377}	{'const': 5.30892032326162, 'Prob_Class_0': 13.38488849259511, 'Prob_Class_2': 13.300947796304818, 'Age': 0.013089228459565054, 'Sex': 0.18445235255437653, 'Education_score': 0.0660835723576983, 'Assessment_centre_11026.0': 0.24978727538064738, 'Assessment_centre_11027.0': 0.22321490149243495, 'Assessment_centre_11028.0': 0.47507214240876156, 'f.22009.0.1': 0.05645598756016772, 'f.22009.0.2': 0.06085591454598045, 'f.22009.0.3': 0.0592778639122906, 'f.22009.0.4': 0.04242459319694019, 'f.22009.0.5': 0.019373907992653955, 'f.22009.0.6': 0.055653005372126654, 'f.22009.0.7': 0.04958918713659914, 'f.22009.0.8': 0.051011781883804445, 'f.22009.0.9': 0.02324774879208727, 'f.22009.0.10': 0.04414387373530336}	{'const': 1.0896569245494274, 'Age': 0.012109103912334714, 'Sex': 0.17968187658613038, 'Education_score': 0.06605933283331686, 'Assessment_centre_11026.0': 0.24718589739665695, 'Assessment_centre_11027.0': 0.22217062008042707, 'Assessment_centre_11028.0': 0.4715174012229748, 'f.22009.0.1': 0.05645459456541544, 'f.22009.0.2': 0.06085549854705717, 'f.22009.0.3': 0.05927350390431612, 'f.22009.0.4': 0.042413801554592956, 'f.22009.0.5': 0.01934615309656257, 'f.22009.0.6': 0.055622801705145386, 'f.22009.0.7': 0.049576901032906226, 'f.22009.0.8': 0.05101215657546714, 'f.22009.0.9': 0.023238536518408785, 'f.22009.0.10': 0.0441259812127975}	4.623082752	3.65176764	4.624837354	3.653338498	rs4365229	0.525647161	FALSE
2	Symbol_digit_matches	1.026026826	0.358566457	2	0.197292659	0.196689069	0.191998144	0.191982743	{'const': 50.9775843876355, 'Prob_Class_0': -15.336609088336047, 'Prob_Class_2': -28.489629553116682, 'Age': -0.30180087133717415, 'Sex': -0.009197039342006996, 'Education_score': 0.3707137576600902, 'Assessment_centre_11026.0': 0.37961914178439937, 'Assessment_centre_11027.0': -0.1776562600539402, 'Assessment_centre_11028.0': 0.32519283976253655, 'f.22009.0.1': 0.07235639064163672, 'f.22009.0.2': -0.011733710857180252, 'f.22009.0.3': -0.01926372147018826, 'f.22009.0.4': -0.03977998567218145, 'f.22009.0.5': -0.033502128363210384, 'f.22009.0.6': -0.009442577912482514, 'f.22009.0.7': -0.051361851286506124, 'f.22009.0.8': 0.040235540122393665, 'f.22009.0.9': -0.018502037124567276, 'f.22009.0.10': -0.040179578419029006}	{'const': 38.202873528995966, 'Age': -0.30334128643900427, 'Sex': 0.013106052816545477, 'Education_score': 0.370627696219743, 'Assessment_centre_11026.0': 0.38693118620359357, 'Assessment_centre_11027.0': -0.1643595569688505, 'Assessment_centre_11028.0': 0.3867682621416265, 'f.22009.0.1': 0.07257122282546585, 'f.22009.0.2': -0.009693684977415871, 'f.22009.0.3': -0.01539925397780885, 'f.22009.0.4': -0.03944970983643827, 'f.22009.0.5': -0.03364462686965383, 'f.22009.0.6': -0.009036001728082055, 'f.22009.0.7': -0.05197210406241601, 'f.22009.0.8': 0.03939560347060372, 'f.22009.0.9': -0.018379497092691023, 'f.22009.0.10': -0.0424959649838786}	{'const': 9.522102649777853, 'Prob_Class_0': 28.521575961132385, 'Prob_Class_2': 21.087530526533165, 'Age': 0.012958300466716624, 'Sex': 0.18483829712792585, 'Education_score': 0.06703060722470963, 'Assessment_centre_11026.0': 0.25879219049224716, 'Assessment_centre_11027.0': 0.2272820565316843, 'Assessment_centre_11028.0': 0.47578536223294193, 'f.22009.0.1': 0.05951471627393805, 'f.22009.0.2': 0.0608198887517237, 'f.22009.0.3': 0.05816042011877421, 'f.22009.0.4': 0.04382022131888929, 'f.22009.0.5': 0.019997764954095377, 'f.22009.0.6': 0.05593500943306864, 'f.22009.0.7': 0.05070068338468785, 'f.22009.0.8': 0.0498104156186908, 'f.22009.0.9': 0.023881665256401213, 'f.22009.0.10': 0.04472182829792301}	{'const': 1.1232815678851955, 'Age': 0.012384759852655525, 'Sex': 0.18286423864714133, 'Education_score': 0.06702813522041086, 'Assessment_centre_11026.0': 0.2586899534708024, 'Assessment_centre_11027.0': 0.22709384356946266, 'Assessment_centre_11028.0': 0.47366318912105987, 'f.22009.0.1': 0.05946464102056114, 'f.22009.0.2': 0.06080332436549966, 'f.22009.0.3': 0.05809425473280027, 'f.22009.0.4': 0.04381536070378335, 'f.22009.0.5': 0.0199972015230361, 'f.22009.0.6': 0.05593474427500627, 'f.22009.0.7': 0.05069838723143409, 'f.22009.0.8': 0.04980485579475984, 'f.22009.0.9': 0.02388169573389522, 'f.22009.0.10': 0.044692598883780424}	4.71380104	3.715740705	4.715572962	3.715474664	rs36132266	0.525647161	FALSE
5	log_reaction_time	1.016103315	0.362109082	2	0.117870266	0.117360405	0.113354244	0.113346126	{'const': 5.705123197804197, 'Prob_Class_0': 0.3944669136739556, 'Prob_Class_2': 0.4609712554551053, 'Age': 0.007113170667679781, 'Sex': -0.03105842748896649, 'Education_score': -0.00615842022871577, 'Assessment_centre_11026.0': 0.007753773147786967, 'Assessment_centre_11027.0': 0.0184122672952087, 'Assessment_centre_11028.0': -0.03022916392946511, 'f.22009.0.1': -0.0016802359848054342, 'f.22009.0.2': -0.0017829210655304667, 'f.22009.0.3': -0.00016907074232328607, 'f.22009.0.4': 0.00039033415965936623, 'f.22009.0.5': 0.000606191558570945, 'f.22009.0.6': -0.0020810035196011344, 'f.22009.0.7': -0.0012806670810866386, 'f.22009.0.8': -7.550735851859065e-05, 'f.22009.0.9': -0.0016077898920379724, 'f.22009.0.10': -0.0015529054349934382}	{'const': 5.932262391373478, 'Age': 0.007134535240792646, 'Sex': -0.02970775698155552, 'Education_score': -0.00614354806028335, 'Assessment_centre_11026.0': 0.008029728469508432, 'Assessment_centre_11027.0': 0.018428390743382164, 'Assessment_centre_11028.0': -0.029527368724904256, 'f.22009.0.1': -0.001729713453598539, 'f.22009.0.2': -0.0018445096420352748, 'f.22009.0.3': -0.0001856169293800163, 'f.22009.0.4': 0.0003852417784379258, 'f.22009.0.5': 0.0006212154269971118, 'f.22009.0.6': -0.0020619458888667657, 'f.22009.0.7': -0.001234944366297597, 'f.22009.0.8': -3.1072257248281477e-06, 'f.22009.0.9': -0.0016202268862566811, 'f.22009.0.10': -0.0015308520932378932}	{'const': 0.22376935155203106, 'Prob_Class_0': 0.8055867510787036, 'Prob_Class_2': 0.3258521673317744, 'Age': 0.0003734775646148934, 'Sex': 0.00567889765205675, 'Education_score': 0.0019719503624502977, 'Assessment_centre_11026.0': 0.008074516599946121, 'Assessment_centre_11027.0': 0.0070111201284123095, 'Assessment_centre_11028.0': 0.01620101699705583, 'f.22009.0.1': 0.0017566633314342484, 'f.22009.0.2': 0.0018354968069311654, 'f.22009.0.3': 0.001769575135539599, 'f.22009.0.4': 0.0013400073002519633, 'f.22009.0.5': 0.0005831775957525241, 'f.22009.0.6': 0.0016726225554619901, 'f.22009.0.7': 0.0015212987276138612, 'f.22009.0.8': 0.0014545898965798935, 'f.22009.0.9': 0.0007307604713479157, 'f.22009.0.10': 0.0013206284397028348}	{'const': 0.03342268230456722, 'Age': 0.00036580978879478126, 'Sex': 0.005440186176145897, 'Education_score': 0.0019719173350903367, 'Assessment_centre_11026.0': 0.00799401252414883, 'Assessment_centre_11027.0': 0.006962582503266595, 'Assessment_centre_11028.0': 0.01599114011794185, 'f.22009.0.1': 0.0017563138980619232, 'f.22009.0.2': 0.0018345391878808878, 'f.22009.0.3': 0.0017694363163069848, 'f.22009.0.4': 0.0013398368706374806, 'f.22009.0.5': 0.0005830228289088938, 'f.22009.0.6': 0.0016725199636757622, 'f.22009.0.7': 0.0015209521812431666, 'f.22009.0.8': 0.001453702146401758, 'f.22009.0.9': 0.0007307045611265299, 'f.22009.0.10': 0.0013204168116619805}	0.159696509	0.123510046	0.159742653	0.123557032	rs9291034	0.52991573	FALSE
0	Tower_rearranging	1.009957527	0.364400099	2	0.070634812	0.069797507	0.063173361	0.063165047	{'const': 20.382584739652433, 'Prob_Class_0': -1.5624640420277853, 'Prob_Class_2': -15.99067651697378, 'Age': -0.08390382789592879, 'Sex': 0.8042584827664923, 'Education_score': 0.18643785933294854, 'Assessment_centre_11026.0': -0.1318907316460647, 'Assessment_centre_11027.0': -0.16029872963404285, 'Assessment_centre_11028.0': -3.184068660606643, 'f.22009.0.1': -0.020351042343327373, 'f.22009.0.2': -0.04844611881651789, 'f.22009.0.3': 0.05453511527259386, 'f.22009.0.4': 0.048048215689476724, 'f.22009.0.5': -0.031747271809673815, 'f.22009.0.6': 0.024516412916688882, 'f.22009.0.7': 0.04972016365814291, 'f.22009.0.8': -0.06923164751582243, 'f.22009.0.9': 0.02006193635247797, 'f.22009.0.10': -0.04792769976752103}	{'const': 14.633254459100112, 'Age': -0.09052306489672893, 'Sex': 0.7751726103116919, 'Education_score': 0.18254038227388417, 'Assessment_centre_11026.0': -0.12781803878809447, 'Assessment_centre_11027.0': -0.1278212046158791, 'Assessment_centre_11028.0': -3.2397075286109103, 'f.22009.0.1': -0.020307361626425574, 'f.22009.0.2': -0.049417857864511666, 'f.22009.0.3': 0.05382625380176729, 'f.22009.0.4': 0.04715973359950185, 'f.22009.0.5': -0.03255853216220794, 'f.22009.0.6': 0.02544140361808311, 'f.22009.0.7': 0.048864927737074355, 'f.22009.0.8': -0.06833668270136405, 'f.22009.0.9': 0.02043171807887306, 'f.22009.0.10': -0.04551354933111095}	{'const': 4.79551050237705, 'Prob_Class_0': 8.086503407436945, 'Prob_Class_2': 11.679574188984533, 'Age': 0.009923582083055141, 'Sex': 0.13681713530741058, 'Education_score': 0.04761680943741377, 'Assessment_centre_11026.0': 0.19511563068866242, 'Assessment_centre_11027.0': 0.1607072807319821, 'Assessment_centre_11028.0': 1.799726501843346, 'f.22009.0.1': 0.04393873059157635, 'f.22009.0.2': 0.04465217376364073, 'f.22009.0.3': 0.043450086499487645, 'f.22009.0.4': 0.0324432024913585, 'f.22009.0.5': 0.01463602213449019, 'f.22009.0.6': 0.040681801028705104, 'f.22009.0.7': 0.03805324186074935, 'f.22009.0.8': 0.03703166623541879, 'f.22009.0.9': 0.01808495496994535, 'f.22009.0.10': 0.03290429723736671}	{'const': 0.8242291666721053, 'Age': 0.008761383942725135, 'Sex': 0.1318178441746692, 'Education_score': 0.04753570134511955, 'Assessment_centre_11026.0': 0.19379496624110476, 'Assessment_centre_11027.0': 0.1585386072715284, 'Assessment_centre_11028.0': 1.7992460072878491, 'f.22009.0.1': 0.04391797828971988, 'f.22009.0.2': 0.04464134511173177, 'f.22009.0.3': 0.043447286693842596, 'f.22009.0.4': 0.03243608134849424, 'f.22009.0.5': 0.014624472527270919, 'f.22009.0.6': 0.040668165395280606, 'f.22009.0.7': 0.03804799964782071, 'f.22009.0.8': 0.037026425242293236, 'f.22009.0.9': 0.018082381302884143, 'f.22009.0.10': 0.03285409908207248}	3.092075008	2.452327482	3.093467586	2.453180561	rs9997185	0.532341014	FALSE
0	log_reaction_time	1.004020008	0.366509948	2	0.117463524	0.116952813	0.112885525	0.112883471	{'const': 6.193332104699959, 'Prob_Class_0': -0.5800202152258822, 'Prob_Class_2': -0.37871274050055254, 'Age': 0.006860098324114368, 'Sex': -0.041784752771374764, 'Education_score': -0.007989732062050189, 'Assessment_centre_11026.0': -0.0015793058920752334, 'Assessment_centre_11027.0': 0.014450186802937673, 'Assessment_centre_11028.0': -0.014591162269610181, 'f.22009.0.1': -0.0022790467780927476, 'f.22009.0.2': -0.0007222478006585187, 'f.22009.0.3': -0.0009920190842877417, 'f.22009.0.4': -0.0008945662185702647, 'f.22009.0.5': 0.001429532576891959, 'f.22009.0.6': -0.0003409080124308, 'f.22009.0.7': -0.0004478133921612881, 'f.22009.0.8': -0.000358961428700542, 'f.22009.0.9': 0.00020864041196349124, 'f.22009.0.10': 0.000970165733792042}	{'const': 5.948720218278687, 'Age': 0.006996066811300002, 'Sex': -0.04112328844017992, 'Education_score': -0.007901337922262483, 'Assessment_centre_11026.0': -0.0012276627819294362, 'Assessment_centre_11027.0': 0.014281226465134023, 'Assessment_centre_11028.0': -0.014749721195718211, 'f.22009.0.1': -0.002347790892574105, 'f.22009.0.2': -0.0007774973320668194, 'f.22009.0.3': -0.0009351745465554249, 'f.22009.0.4': -0.0008549151194560717, 'f.22009.0.5': 0.0014057103315491509, 'f.22009.0.6': -0.0004023141406611229, 'f.22009.0.7': -0.00044970112868258525, 'f.22009.0.8': -0.0003042301754173635, 'f.22009.0.9': 0.00019832698506857334, 'f.22009.0.10': 0.0009837981287493607}	{'const': 0.18602242503771937, 'Prob_Class_0': 0.5506073943311593, 'Prob_Class_2': 0.26849677329629884, 'Age': 0.00037596537917013124, 'Sex': 0.005479419117195941, 'Education_score': 0.0019877043233209103, 'Assessment_centre_11026.0': 0.007968970539878845, 'Assessment_centre_11027.0': 0.006898001984145723, 'Assessment_centre_11028.0': 0.01496282862366713, 'f.22009.0.1': 0.001790698898753652, 'f.22009.0.2': 0.0018519050616456981, 'f.22009.0.3': 0.0017881815787426465, 'f.22009.0.4': 0.0013345490801747197, 'f.22009.0.5': 0.0005989497339388083, 'f.22009.0.6': 0.0017101617277855985, 'f.22009.0.7': 0.0015294887810741872, 'f.22009.0.8': 0.0015282138942300232, 'f.22009.0.9': 0.0006970264457967098, 'f.22009.0.10': 0.001334045271114031}	{'const': 0.033329441037180434, 'Age': 0.0003626852572699229, 'Sex': 0.005448996232779197, 'Education_score': 0.0019845118356525823, 'Assessment_centre_11026.0': 0.007965059690414462, 'Assessment_centre_11027.0': 0.0068969373112168315, 'Assessment_centre_11028.0': 0.014961875313191502, 'f.22009.0.1': 0.0017899045260925742, 'f.22009.0.2': 0.0018514920895136653, 'f.22009.0.3': 0.001787727175333463, 'f.22009.0.4': 0.0013325723894043616, 'f.22009.0.5': 0.0005987118396463773, 'f.22009.0.6': 0.0017094841215706045, 'f.22009.0.7': 0.0015292363797917016, 'f.22009.0.8': 0.001527098125940803, 'f.22009.0.9': 0.0006968849521020419, 'f.22009.0.10': 0.0013329847423909824}	0.15906309	0.124586331	0.159109107	0.124633139	rs6866004	0.532798393	FALSE
0	Fluid_intel_score	1.003737013	0.366616037	2	0.087470816	0.086930917	0.082629813	0.082627793	{'const': 13.146826700595412, 'Prob_Class_0': -10.215670324683895, 'Prob_Class_2': -11.247016770590214, 'Age': -0.03425929935625148, 'Sex': 0.19761245431122884, 'Education_score': 0.3598591106337353, 'Assessment_centre_11026.0': 0.03993969103401265, 'Assessment_centre_11027.0': -0.1914168194836673, 'Assessment_centre_11028.0': 0.20629167092942624, 'f.22009.0.1': 0.0019847657625877025, 'f.22009.0.2': 0.009001372082928262, 'f.22009.0.3': 0.02388026201511341, 'f.22009.0.4': -0.004175005213219951, 'f.22009.0.5': -0.008952846018804419, 'f.22009.0.6': -0.026636830461305626, 'f.22009.0.7': -0.04749346014154145, 'f.22009.0.8': -0.014233917735022042, 'f.22009.0.9': -0.017954455912759328, 'f.22009.0.10': -0.022530426927556853}	{'const': 7.242228916574405, 'Age': -0.03204221973439729, 'Sex': 0.2379655359526985, 'Education_score': 0.3611473400857429, 'Assessment_centre_11026.0': 0.05783992582446028, 'Assessment_centre_11027.0': -0.18749994704602307, 'Assessment_centre_11028.0': 0.21766605695728294, 'f.22009.0.1': 0.0021055103683160978, 'f.22009.0.2': 0.008621858545329202, 'f.22009.0.3': 0.024155771018109458, 'f.22009.0.4': -0.003980952760258678, 'f.22009.0.5': -0.00903173300203516, 'f.22009.0.6': -0.02692167067683542, 'f.22009.0.7': -0.0474920460691347, 'f.22009.0.8': -0.014369747305974827, 'f.22009.0.9': -0.01766777548348066, 'f.22009.0.10': -0.02244909125548033}	{'const': 4.207137663036295, 'Prob_Class_0': 7.774967923890665, 'Prob_Class_2': 8.106998034918178, 'Age': 0.004820622767540197, 'Sex': 0.07390584153130915, 'Education_score': 0.024807339423044073, 'Assessment_centre_11026.0': 0.10085889837629462, 'Assessment_centre_11027.0': 0.08662081878174147, 'Assessment_centre_11028.0': 0.20013334172871805, 'f.22009.0.1': 0.022029859448712337, 'f.22009.0.2': 0.023167746623921036, 'f.22009.0.3': 0.021939133726945347, 'f.22009.0.4': 0.016664478983526413, 'f.22009.0.5': 0.007495650521109843, 'f.22009.0.6': 0.02111409734463197, 'f.22009.0.7': 0.018784284481969293, 'f.22009.0.8': 0.01905137914147064, 'f.22009.0.9': 0.008529665916479431, 'f.22009.0.10': 0.016305982954697845}	{'const': 0.417549618524944, 'Age': 0.004548922157535501, 'Sex': 0.0679468788384374, 'Education_score': 0.024779009130765924, 'Assessment_centre_11026.0': 0.09926386881748946, 'Assessment_centre_11027.0': 0.08567284410225844, 'Assessment_centre_11028.0': 0.19868465231024446, 'f.22009.0.1': 0.022026891864284647, 'f.22009.0.2': 0.023166211977040992, 'f.22009.0.3': 0.021938266110431738, 'f.22009.0.4': 0.016662350290932063, 'f.22009.0.5': 0.007488352433874794, 'f.22009.0.6': 0.02111311460757438, 'f.22009.0.7': 0.018784284517494407, 'f.22009.0.8': 0.019048924980874432, 'f.22009.0.9': 0.00852647134900737, 'f.22009.0.10': 0.016305423070704102}	1.959633163	1.567663581	1.960212787	1.567432693	rs35877672	0.532798393	FALSE
2	Tower_rearranging	1.006756196	0.365560568	2	0.092450778	0.091669854	0.08546963	0.085464354	{'const': 21.989849671494238, 'Prob_Class_0': -54.80049300113713, 'Prob_Class_2': -7.883853367751407, 'Age': -0.10310617904848825, 'Sex': 0.6671899346814127, 'Education_score': 0.26956387663476045, 'Assessment_centre_11026.0': 0.1877667789891294, 'Assessment_centre_11027.0': 0.00869557953788903, 'Assessment_centre_11028.0': -2.282174916662435, 'f.22009.0.1': -0.05090594246457493, 'f.22009.0.2': 0.029442255497762835, 'f.22009.0.3': 0.03406527653480338, 'f.22009.0.4': -0.044530198782960065, 'f.22009.0.5': -0.02016267877969239, 'f.22009.0.6': 0.06545013068513537, 'f.22009.0.7': 0.002906065488821788, 'f.22009.0.8': -0.02088110534574546, 'f.22009.0.9': -0.005994709933630011, 'f.22009.0.10': -0.01959420013817879}	{'const': 15.084035798162818, 'Age': -0.10980026211111811, 'Sex': 0.5760961042999281, 'Education_score': 0.26571617824603855, 'Assessment_centre_11026.0': 0.16681788062235098, 'Assessment_centre_11027.0': 0.008579561506043703, 'Assessment_centre_11028.0': -2.302808846190206, 'f.22009.0.1': -0.0512687693458594, 'f.22009.0.2': 0.0319139573416501, 'f.22009.0.3': 0.035256031787332776, 'f.22009.0.4': -0.04426936565701729, 'f.22009.0.5': -0.02061408264102737, 'f.22009.0.6': 0.06575914394283656, 'f.22009.0.7': 0.0032261271371179434, 'f.22009.0.8': -0.020526903076349762, 'f.22009.0.9': -0.005818687641074348, 'f.22009.0.10': -0.018957484470137113}	{'const': 9.13754902794616, 'Prob_Class_0': 40.2921598616823, 'Prob_Class_2': 13.203887233377012, 'Age': 0.00979362704239719, 'Sex': 0.1468936536791076, 'Education_score': 0.047190250403276617, 'Assessment_centre_11026.0': 0.1855875747383693, 'Assessment_centre_11027.0': 0.15447240695803485, 'Assessment_centre_11028.0': 2.191162036511372, 'f.22009.0.1': 0.04121171405597744, 'f.22009.0.2': 0.04386755946126945, 'f.22009.0.3': 0.04161052942869841, 'f.22009.0.4': 0.031665658882450244, 'f.22009.0.5': 0.014178446403007486, 'f.22009.0.6': 0.03960174790771542, 'f.22009.0.7': 0.035941815726474785, 'f.22009.0.8': 0.03550807656280382, 'f.22009.0.9': 0.016704169886281026, 'f.22009.0.10': 0.03125134928389456}	{'const': 0.7867239629048195, 'Age': 0.008528635974082741, 'Sex': 0.1281884142437907, 'Education_score': 0.04711094297192742, 'Assessment_centre_11026.0': 0.1825868734799512, 'Assessment_centre_11027.0': 0.15298983814501077, 'Assessment_centre_11028.0': 2.1879208743253487, 'f.22009.0.1': 0.041192204179132524, 'f.22009.0.2': 0.04380107241013235, 'f.22009.0.3': 0.04158919057513842, 'f.22009.0.4': 0.03165992238889833, 'f.22009.0.5': 0.014170965534966435, 'f.22009.0.6': 0.03960035880746574, 'f.22009.0.7': 0.035936090248735966, 'f.22009.0.8': 0.03550191520301203, 'f.22009.0.9': 0.016703755242433588, 'f.22009.0.10': 0.031248179131107775}	3.06495016	2.419750907	3.066268533	2.419603745	rs12707676	0.532798393	FALSE
6	log_reaction_time	0.99824854	0.368630628	2	0.115736515	0.115225389	0.11112831	0.111129211	{'const': 5.855482586774418, 'Prob_Class_0': 4.551901071155897, 'Prob_Class_2': -0.30393800446751457, 'Age': 0.0069452772728421, 'Sex': -0.033439863847019545, 'Education_score': -0.0075085092725786185, 'Assessment_centre_11026.0': 0.005673667449689654, 'Assessment_centre_11027.0': 0.004190929847543082, 'Assessment_centre_11028.0': -0.012101029388441884, 'f.22009.0.1': -0.002062926888652527, 'f.22009.0.2': -0.0015029886308155084, 'f.22009.0.3': 0.001225621249223323, 'f.22009.0.4': 0.0024886548765252286, 'f.22009.0.5': 0.00045697045696433764, 'f.22009.0.6': 0.003506527896539377, 'f.22009.0.7': 0.0032407307721695733, 'f.22009.0.8': -0.0019544836312334075, 'f.22009.0.9': -0.001048445524617231, 'f.22009.0.10': -0.002010990325654944}	{'const': 5.954209827582685, 'Age': 0.006881792790005901, 'Sex': -0.03270347817262334, 'Education_score': -0.007554880209233136, 'Assessment_centre_11026.0': 0.005686563503153837, 'Assessment_centre_11027.0': 0.004762647436400931, 'Assessment_centre_11028.0': -0.010983408465378593, 'f.22009.0.1': -0.0020174145097464342, 'f.22009.0.2': -0.0015099462139590118, 'f.22009.0.3': 0.0012402959460272474, 'f.22009.0.4': 0.002496416688833258, 'f.22009.0.5': 0.0004289334157998161, 'f.22009.0.6': 0.003553984028510885, 'f.22009.0.7': 0.003221599483164595, 'f.22009.0.8': -0.0019443796523105766, 'f.22009.0.9': -0.001042670321056601, 'f.22009.0.10': -0.0019369274813290976}	{'const': 0.3338195347973584, 'Prob_Class_0': 3.807433233379019, 'Prob_Class_2': 0.4332474647137863, 'Age': 0.0003621852631269991, 'Sex': 0.005624616300729919, 'Education_score': 0.0019450359928587823, 'Assessment_centre_11026.0': 0.008203553539244339, 'Assessment_centre_11027.0': 0.0070167096218500535, 'Assessment_centre_11028.0': 0.015651236341515086, 'f.22009.0.1': 0.00177405235254177, 'f.22009.0.2': 0.001815790465301404, 'f.22009.0.3': 0.0017633377000994112, 'f.22009.0.4': 0.0013231750767812682, 'f.22009.0.5': 0.0006039274100586216, 'f.22009.0.6': 0.001672594240827337, 'f.22009.0.7': 0.0015473171968180671, 'f.22009.0.8': 0.0015171810683554594, 'f.22009.0.9': 0.0007111548171213909, 'f.22009.0.10': 0.001332126485813457}	{'const': 0.03308767012101191, 'Age': 0.000357738122001592, 'Sex': 0.005419916910920246, 'Education_score': 0.0019436989948203875, 'Assessment_centre_11026.0': 0.008118680634663662, 'Assessment_centre_11027.0': 0.00689724962042447, 'Assessment_centre_11028.0': 0.015500014125345577, 'f.22009.0.1': 0.0017728508412519597, 'f.22009.0.2': 0.001815580764278966, 'f.22009.0.3': 0.0017625478854493854, 'f.22009.0.4': 0.0013231549555990036, 'f.22009.0.5': 0.000603600920266506, 'f.22009.0.6': 0.001672004787374053, 'f.22009.0.7': 0.0015470375201553173, 'f.22009.0.8': 0.0015168889523464295, 'f.22009.0.9': 0.0007111423001864496, 'f.22009.0.10': 0.0013310272663220972}	0.157788234	0.123605476	0.15783383	0.123622149	rs4785297	0.53387884	FALSE
8	Fluid_intel_score	0.998292496	0.368615837	2	0.10337707	0.102851935	0.098642775	0.098643677	{'const': 8.678300770517172, 'Prob_Class_0': -8.151171880112887, 'Prob_Class_2': -1.468971035274948, 'Age': -0.023582330898563993, 'Sex': 0.201552371867166, 'Education_score': 0.42977206493230874, 'Assessment_centre_11026.0': -0.018776531668045465, 'Assessment_centre_11027.0': -0.19355247540169773, 'Assessment_centre_11028.0': 0.04297141146609107, 'f.22009.0.1': 0.005048898789841959, 'f.22009.0.2': 0.0001720788351587399, 'f.22009.0.3': 0.008156684608842536, 'f.22009.0.4': -0.017825162578089363, 'f.22009.0.5': -0.01642870580394534, 'f.22009.0.6': 0.0053552661239456775, 'f.22009.0.7': -0.0026029365074647873, 'f.22009.0.8': 0.02781433837436196, 'f.22009.0.9': 0.009492899840920417, 'f.22009.0.10': 0.004641037667222257}	{'const': 6.432691293146073, 'Age': -0.021866356254481807, 'Sex': 0.203359570021377, 'Education_score': 0.43160135540766986, 'Assessment_centre_11026.0': -0.025306529793670915, 'Assessment_centre_11027.0': -0.20536853466747695, 'Assessment_centre_11028.0': 0.03700432864734393, 'f.22009.0.1': 0.004681155953672599, 'f.22009.0.2': 0.0006269199269062428, 'f.22009.0.3': 0.008276957057489168, 'f.22009.0.4': -0.01798728976148459, 'f.22009.0.5': -0.015945260724226945, 'f.22009.0.6': 0.005747484864027229, 'f.22009.0.7': -0.0028560600559074736, 'f.22009.0.8': 0.027497404351945892, 'f.22009.0.9': 0.00971864012062694, 'f.22009.0.10': 0.004562676066174699}	{'const': 1.8714423227940025, 'Prob_Class_0': 5.795674440275358, 'Prob_Class_2': 3.9769809251296513, 'Age': 0.004772471943790231, 'Sex': 0.06775654174729058, 'Education_score': 0.024317521546770103, 'Assessment_centre_11026.0': 0.10134190443243811, 'Assessment_centre_11027.0': 0.08612662047787885, 'Assessment_centre_11028.0': 0.19196435458908312, 'f.22009.0.1': 0.02206894807453597, 'f.22009.0.2': 0.0225572326914597, 'f.22009.0.3': 0.02196400283632987, 'f.22009.0.4': 0.016452147489988904, 'f.22009.0.5': 0.007498859261514031, 'f.22009.0.6': 0.02077725686973475, 'f.22009.0.7': 0.019250482546916504, 'f.22009.0.8': 0.018782606874254325, 'f.22009.0.9': 0.008892541363561315, 'f.22009.0.10': 0.016577736747901608}	{'const': 0.41078423307366185, 'Age': 0.004455709738373452, 'Sex': 0.06742925850984627, 'Education_score': 0.02427034372541836, 'Assessment_centre_11026.0': 0.10098254327535845, 'Assessment_centre_11027.0': 0.08561810572045074, 'Assessment_centre_11028.0': 0.1917189084560435, 'f.22009.0.1': 0.022064882471223887, 'f.22009.0.2': 0.02255364454548013, 'f.22009.0.3': 0.02196041333797012, 'f.22009.0.4': 0.016451651275005637, 'f.22009.0.5': 0.007490009073693105, 'f.22009.0.6': 0.020775143866578444, 'f.22009.0.7': 0.019249639376429106, 'f.22009.0.8': 0.018781182647096623, 'f.22009.0.9': 0.008889762958425867, 'f.22009.0.10': 0.016576752640874316}	1.950427783	1.556045669	1.950998863	1.557237341	rs2973361	0.53387884	FALSE
7	Numeric_memory_online	0.996499279	0.369377143	2	0.02502001	0.023919085	0.015076871	0.015080774	{'const': 3.588438649610598, 'Prob_Class_0': 11.80668855445975, 'Prob_Class_2': 4.903140474221299, 'Age': -0.015023637436688038, 'Sex': 0.20188574324000458, 'Education_score': 0.08239387182856053, 'Assessment_centre_11026.0': 0.026517570892860998, 'Assessment_centre_11027.0': 0.0841965139135801, 'Assessment_centre_11028.0': 0.13865571545583388, 'f.22009.0.1': -0.002953527921729898, 'f.22009.0.2': 0.04495944215527927, 'f.22009.0.3': -0.008045474571566805, 'f.22009.0.4': -0.01650778523277928, 'f.22009.0.5': -0.004809679262757174, 'f.22009.0.6': 0.01677443568997755, 'f.22009.0.7': -0.00030571338915721946, 'f.22009.0.8': 0.003837743613997052, 'f.22009.0.9': 0.0035784575698343587, 'f.22009.0.10': 0.0005584910865546744}	{'const': 7.328362833537966, 'Age': -0.015207688821211773, 'Sex': 0.20506501797108512, 'Education_score': 0.08334592989530148, 'Assessment_centre_11026.0': 0.028749099136167078, 'Assessment_centre_11027.0': 0.0829342046852377, 'Assessment_centre_11028.0': 0.14482252141186736, 'f.22009.0.1': -0.0024058660121756836, 'f.22009.0.2': 0.04444148253660452, 'f.22009.0.3': -0.0074376741945101355, 'f.22009.0.4': -0.015990761303668673, 'f.22009.0.5': -0.004556485350735405, 'f.22009.0.6': 0.016084962477306577, 'f.22009.0.7': 8.733340233392506e-05, 'f.22009.0.8': 0.004012521857359647, 'f.22009.0.9': 0.0039545914389508986, 'f.22009.0.10': 0.0015270517462174366}	{'const': 2.6871020310997986, 'Prob_Class_0': 15.155266323940277, 'Prob_Class_2': 3.6478299745904015, 'Age': 0.004569613901054866, 'Sex': 0.06641623243676499, 'Education_score': 0.025381976445201924, 'Assessment_centre_11026.0': 0.09465816252078377, 'Assessment_centre_11027.0': 0.08694524404288993, 'Assessment_centre_11028.0': 0.19091316768688632, 'f.22009.0.1': 0.02208306314353599, 'f.22009.0.2': 0.022713668651365333, 'f.22009.0.3': 0.021528554516236795, 'f.22009.0.4': 0.01575110260825656, 'f.22009.0.5': 0.007006234472300067, 'f.22009.0.6': 0.020605083545442385, 'f.22009.0.7': 0.01832219106691356, 'f.22009.0.8': 0.018343715240220188, 'f.22009.0.9': 0.008571946353209414, 'f.22009.0.10': 0.016558307282064897}	{'const': 0.4066327954191993, 'Age': 0.00439101292503862, 'Sex': 0.06634560972049712, 'Education_score': 0.025361699804375547, 'Assessment_centre_11026.0': 0.09427002355384938, 'Assessment_centre_11027.0': 0.08585675957463713, 'Assessment_centre_11028.0': 0.19021193608571962, 'f.22009.0.1': 0.022079602423172084, 'f.22009.0.2': 0.02271064345781282, 'f.22009.0.3': 0.02151910122377028, 'f.22009.0.4': 0.01574541709784461, 'f.22009.0.5': 0.007002116932408273, 'f.22009.0.6': 0.02059405911765184, 'f.22009.0.7': 0.018317801539591314, 'f.22009.0.8': 0.01834324935026064, 'f.22009.0.9': 0.00856290553826944, 'f.22009.0.10': 0.016538094387702314}	1.376701641	1.024274221	1.377478693	1.024108788	rs17010085	0.534039243	FALSE
3	Numeric_memory_online	0.989846981	0.371854259	2	0.034842168	0.033683455	0.024306788	0.024318789	{'const': 8.488646139517575, 'Prob_Class_0': -12.860618459099818, 'Prob_Class_2': 3.621274218932397, 'Age': -0.017664821638546643, 'Sex': 0.21947369907157055, 'Education_score': 0.11343272430138078, 'Assessment_centre_11026.0': 0.0547919148281272, 'Assessment_centre_11027.0': -0.07294894178187039, 'Assessment_centre_11028.0': -0.05031154181373365, 'f.22009.0.1': 0.0012905909519089521, 'f.22009.0.2': 0.020537601485007106, 'f.22009.0.3': 0.029310472950511507, 'f.22009.0.4': 0.01797614744765223, 'f.22009.0.5': -0.0010668326876146685, 'f.22009.0.6': -0.04706484542910375, 'f.22009.0.7': -0.005249536341111062, 'f.22009.0.8': 0.002769549953072492, 'f.22009.0.9': 0.015061986560594761, 'f.22009.0.10': -0.015835320808488672}	{'const': 7.592102193468698, 'Age': -0.017567840080327114, 'Sex': 0.23476739569771904, 'Education_score': 0.11310953224247444, 'Assessment_centre_11026.0': 0.05952686941418868, 'Assessment_centre_11027.0': -0.07145055998974545, 'Assessment_centre_11028.0': -0.038409390478310934, 'f.22009.0.1': 0.0006578170941947785, 'f.22009.0.2': 0.021090443939057874, 'f.22009.0.3': 0.02876740333381883, 'f.22009.0.4': 0.017593389536270522, 'f.22009.0.5': -0.0008087351510336002, 'f.22009.0.6': -0.04676334536312558, 'f.22009.0.7': -0.005568236522081986, 'f.22009.0.8': 0.00261895595545171, 'f.22009.0.9': 0.015017434454202908, 'f.22009.0.10': -0.01572656192540695}	{'const': 2.053101190752357, 'Prob_Class_0': 9.257422836241812, 'Prob_Class_2': 5.2199978801912135, 'Age': 0.004665584379932009, 'Sex': 0.0718494104193991, 'Education_score': 0.026552820305216728, 'Assessment_centre_11026.0': 0.10016421742183809, 'Assessment_centre_11027.0': 0.09224383900503849, 'Assessment_centre_11028.0': 0.21357657186944717, 'f.22009.0.1': 0.0227320063833639, 'f.22009.0.2': 0.023519130117956727, 'f.22009.0.3': 0.023039250683526954, 'f.22009.0.4': 0.01693003780197508, 'f.22009.0.5': 0.007851907735167874, 'f.22009.0.6': 0.0213890518933893, 'f.22009.0.7': 0.020335280790924296, 'f.22009.0.8': 0.019205029792625866, 'f.22009.0.9': 0.009481042909208303, 'f.22009.0.10': 0.017546484343387764}	{'const': 0.4293147569295699, 'Age': 0.004646124812337976, 'Sex': 0.07099058808632204, 'Education_score': 0.026546223672174275, 'Assessment_centre_11026.0': 0.09975871452761105, 'Assessment_centre_11027.0': 0.09184207208472196, 'Assessment_centre_11028.0': 0.21269218024442096, 'f.22009.0.1': 0.02269887132414174, 'f.22009.0.2': 0.023515206954203508, 'f.22009.0.3': 0.02303205942403767, 'f.22009.0.4': 0.016927745788000825, 'f.22009.0.5': 0.007848254925004731, 'f.22009.0.6': 0.02138322832639888, 'f.22009.0.7': 0.020327271368164514, 'f.22009.0.8': 0.019203922864237145, 'f.22009.0.9': 0.00948082958406969, 'f.22009.0.10': 0.017538739691008522}	1.418500562	1.05837755	1.419351791	1.059103915	rs1457997	0.536696868	FALSE
1	Numeric_memory	0.980589406	0.375242791	2	0.051354784	0.050566118	0.044116287	0.044132005	{'const': 12.736165896630231, 'Prob_Class_0': -5.610773933262557, 'Prob_Class_2': -8.831447858459436, 'Age': -0.027606996699486033, 'Sex': 0.18387407187127902, 'Education_score': 0.10301580472483512, 'Assessment_centre_11026.0': 0.08240335857668096, 'Assessment_centre_11027.0': -0.04403900027547332, 'Assessment_centre_11028.0': 0.5090444741584228, 'f.22009.0.1': 0.015422195591934421, 'f.22009.0.2': 0.007353999910185953, 'f.22009.0.3': -0.002978604317640866, 'f.22009.0.4': 0.006457774884136466, 'f.22009.0.5': -0.0029172918091300154, 'f.22009.0.6': 0.0017604347810387584, 'f.22009.0.7': -0.012660501316597036, 'f.22009.0.8': -0.01230763749990872, 'f.22009.0.9': -0.004925836949827053, 'f.22009.0.10': -0.012326497391139045}	{'const': 8.238352973687412, 'Age': -0.02776077136305085, 'Sex': 0.1912737397395922, 'Education_score': 0.1027790901050766, 'Assessment_centre_11026.0': 0.0774048211147321, 'Assessment_centre_11027.0': -0.04212817997670065, 'Assessment_centre_11028.0': 0.4625368616103261, 'f.22009.0.1': 0.01560671912856168, 'f.22009.0.2': 0.006725791654517499, 'f.22009.0.3': -0.0032140336675811915, 'f.22009.0.4': 0.006634126845745112, 'f.22009.0.5': -0.002782186128670815, 'f.22009.0.6': 0.0019496585493083726, 'f.22009.0.7': -0.012805262493224044, 'f.22009.0.8': -0.012992946179458035, 'f.22009.0.9': -0.004801054173306258, 'f.22009.0.10': -0.012451845217154953}	{'const': 3.5799788728221995, 'Prob_Class_0': 12.42477476888294, 'Prob_Class_2': 6.3208221880262405, 'Age': 0.00362206172218475, 'Sex': 0.05329403183562214, 'Education_score': 0.01840078858944596, 'Assessment_centre_11026.0': 0.0716767327468914, 'Assessment_centre_11027.0': 0.05994628461508152, 'Assessment_centre_11028.0': 0.8599485635776012, 'f.22009.0.1': 0.01604284566963392, 'f.22009.0.2': 0.017194050855868483, 'f.22009.0.3': 0.016317581246416, 'f.22009.0.4': 0.012376492979772193, 'f.22009.0.5': 0.0055496221892939596, 'f.22009.0.6': 0.015586932802045542, 'f.22009.0.7': 0.01409667826893266, 'f.22009.0.8': 0.01396569055406955, 'f.22009.0.9': 0.00649397308349984, 'f.22009.0.10': 0.012211462502667133}	{'const': 0.3075240986622648, 'Age': 0.003335755540790662, 'Sex': 0.05015706950864559, 'Education_score': 0.01839355033081432, 'Assessment_centre_11026.0': 0.07131644177020202, 'Assessment_centre_11027.0': 0.05993007158984564, 'Assessment_centre_11028.0': 0.8592953325886877, 'f.22009.0.1': 0.016036360680550824, 'f.22009.0.2': 0.017171456293578333, 'f.22009.0.3': 0.0163122089030929, 'f.22009.0.4': 0.01237565901641919, 'f.22009.0.5': 0.005544898320027958, 'f.22009.0.6': 0.015585381521087458, 'f.22009.0.7': 0.014096179517088553, 'f.22009.0.8': 0.013956694481703292, 'f.22009.0.9': 0.006492704266390718, 'f.22009.0.10': 0.012211023563917612}	1.203843167	0.935039786	1.204343477	0.935592579	rs1908760	0.539588036	FALSE
8	log_reaction_time	0.979520751	0.375595683	2	0.114064018	0.113559634	0.109429654	0.109440248	{'const': 6.051479838410774, 'Prob_Class_0': -0.5380916285401156, 'Prob_Class_2': 0.0606429540899569, 'Age': 0.007185056055611462, 'Sex': -0.02723650473653371, 'Education_score': -0.009791016479432287, 'Assessment_centre_11026.0': 0.016994464774506432, 'Assessment_centre_11027.0': 0.017657159418804767, 'Assessment_centre_11028.0': -0.004088311883108486, 'f.22009.0.1': -0.0016235017078850365, 'f.22009.0.2': 0.0006680606983726425, 'f.22009.0.3': 0.0016906455927520152, 'f.22009.0.4': 0.0005921428793072211, 'f.22009.0.5': 0.0003364852491159467, 'f.22009.0.6': -0.0018079995108399218, 'f.22009.0.7': -0.002059318422328633, 'f.22009.0.8': 0.0003558689380571481, 'f.22009.0.9': 0.0009268406708496362, 'f.22009.0.10': 0.0009753227018169559}	{'const': 5.9432593115194425, 'Age': 0.007122831314532015, 'Sex': -0.027510244817090995, 'Education_score': -0.009829430059295204, 'Assessment_centre_11026.0': 0.016422923824085764, 'Assessment_centre_11027.0': 0.017023638826252113, 'Assessment_centre_11028.0': -0.006165123324680721, 'f.22009.0.1': -0.0016535440203010957, 'f.22009.0.2': 0.0006829712103069221, 'f.22009.0.3': 0.0017041643774984988, 'f.22009.0.4': 0.0006103244697538111, 'f.22009.0.5': 0.00031730749766071403, 'f.22009.0.6': -0.0017714086792664507, 'f.22009.0.7': -0.002023543010659724, 'f.22009.0.8': 0.00031613319787784054, 'f.22009.0.9': 0.0009482730802178423, 'f.22009.0.10': 0.0009801406310756752}	{'const': 0.37160839201635837, 'Prob_Class_0': 0.8636332853582271, 'Prob_Class_2': 0.5911706294405994, 'Age': 0.0003888453321654161, 'Sex': 0.005932246181490008, 'Education_score': 0.0020409137261369367, 'Assessment_centre_11026.0': 0.008218060599026522, 'Assessment_centre_11027.0': 0.0071228550952883865, 'Assessment_centre_11028.0': 0.016554271699166134, 'f.22009.0.1': 0.0018222767986479159, 'f.22009.0.2': 0.0019208797173829652, 'f.22009.0.3': 0.0018178627604404666, 'f.22009.0.4': 0.0013786093252127697, 'f.22009.0.5': 0.0006214178889084421, 'f.22009.0.6': 0.0017430377135565728, 'f.22009.0.7': 0.0015625844959473406, 'f.22009.0.8': 0.0015738108178430471, 'f.22009.0.9': 0.000707424727695498, 'f.22009.0.10': 0.001350214463080434}	{'const': 0.03446434722083367, 'Age': 0.00037514663451046953, 'Sex': 0.00562518121013099, 'Education_score': 0.0020406731223907666, 'Assessment_centre_11026.0': 0.008200459663650371, 'Assessment_centre_11027.0': 0.00710775806765086, 'Assessment_centre_11028.0': 0.01648658516348192, 'f.22009.0.1': 0.0018220994253999418, 'f.22009.0.2': 0.0019196516139272748, 'f.22009.0.3': 0.0018177919446027218, 'f.22009.0.4': 0.0013784510250303595, 'f.22009.0.5': 0.0006208143290982546, 'f.22009.0.6': 0.001742830955773558, 'f.22009.0.7': 0.0015622203222318192, 'f.22009.0.8': 0.0015734943459322012, 'f.22009.0.9': 0.0007071806598302914, 'f.22009.0.10': 0.0013502016473481144}	0.163309584	0.126676909	0.163356065	0.126762261	rs17345505	0.539588036	FALSE
4	Numeric_memory_online	0.979301423	0.375784525	2	0.03376883	0.032658881	0.023568149	0.023591829	{'const': 11.427015984550966, 'Prob_Class_0': -7.511554411798052, 'Prob_Class_2': -6.294616270691925, 'Age': -0.0191479846907125, 'Sex': 0.22492525446700373, 'Education_score': 0.10025465667194132, 'Assessment_centre_11026.0': 0.08823694705032295, 'Assessment_centre_11027.0': -0.08946708261324504, 'Assessment_centre_11028.0': -0.0384440589823527, 'f.22009.0.1': -0.00497489627303821, 'f.22009.0.2': 0.008299417591187519, 'f.22009.0.3': 0.024196677936547617, 'f.22009.0.4': 0.016203579848293015, 'f.22009.0.5': -0.002460379590442749, 'f.22009.0.6': -0.04156214248167889, 'f.22009.0.7': -0.010500446890584034, 'f.22009.0.8': -0.0005818525101672556, 'f.22009.0.9': 0.012385772041314918, 'f.22009.0.10': -0.02113985755050509}	{'const': 7.594482654882721, 'Age': -0.017866520301013412, 'Sex': 0.26656396373353386, 'Education_score': 0.10126805881549583, 'Assessment_centre_11026.0': 0.10718602604305433, 'Assessment_centre_11027.0': -0.07998583718595012, 'Assessment_centre_11028.0': -0.006899404493932171, 'f.22009.0.1': -0.0053024130143034184, 'f.22009.0.2': 0.007078374735193675, 'f.22009.0.3': 0.02477464181059191, 'f.22009.0.4': 0.015956072531866483, 'f.22009.0.5': -0.0021809487538970856, 'f.22009.0.6': -0.042257156863798155, 'f.22009.0.7': -0.010330645367978557, 'f.22009.0.8': -0.00027616258518198267, 'f.22009.0.9': 0.012405956018641084, 'f.22009.0.10': -0.020969351539077627}	{'const': 2.874959330181892, 'Prob_Class_0': 5.8648434159611105, 'Prob_Class_2': 6.8592296126571055, 'Age': 0.004875889042896952, 'Sex': 0.07601908010456396, 'Education_score': 0.0262069434800781, 'Assessment_centre_11026.0': 0.10005661116347449, 'Assessment_centre_11027.0': 0.09160821538949404, 'Assessment_centre_11028.0': 0.21192198324643235, 'f.22009.0.1': 0.022541052838345902, 'f.22009.0.2': 0.023180594439615964, 'f.22009.0.3': 0.022897080360046496, 'f.22009.0.4': 0.016698783150695194, 'f.22009.0.5': 0.007714443141508694, 'f.22009.0.6': 0.021059831468641217, 'f.22009.0.7': 0.0199793458573919, 'f.22009.0.8': 0.019019876218053913, 'f.22009.0.9': 0.009299201014410093, 'f.22009.0.10': 0.017370208472452943}	{'const': 0.42409292962441164, 'Age': 0.004602319405948447, 'Sex': 0.06994549406721158, 'Education_score': 0.0261787386970686, 'Assessment_centre_11026.0': 0.098784859291772, 'Assessment_centre_11027.0': 0.090459747258344, 'Assessment_centre_11028.0': 0.2106768094592031, 'f.22009.0.1': 0.02253956436012072, 'f.22009.0.2': 0.02315479814394376, 'f.22009.0.3': 0.022890941925625793, 'f.22009.0.4': 0.016694839627405696, 'f.22009.0.5': 0.007708820026691587, 'f.22009.0.6': 0.021052460681675624, 'f.22009.0.7': 0.019971930017815113, 'f.22009.0.8': 0.019017073520408195, 'f.22009.0.9': 0.009297327920087193, 'f.22009.0.10': 0.017369477689408906}	1.422777338	1.059014757	1.423594304	1.060712159	rs34825578	0.539588036	FALSE
4	Numeric_memory_online	0.969325656	0.379544922	2	0.037374378	0.036294404	0.027347028	0.02738152	{'const': 9.066506325397016, 'Prob_Class_0': -10.44238998555385, 'Prob_Class_2': -0.3049532856161606, 'Age': -0.025611396177941906, 'Sex': 0.16364092271440617, 'Education_score': 0.08086843574507112, 'Assessment_centre_11026.0': 0.17842497983977731, 'Assessment_centre_11027.0': -0.1950248181299382, 'Assessment_centre_11028.0': -0.17702095701024542, 'f.22009.0.1': 0.0018447693449570352, 'f.22009.0.2': 0.00790819932793803, 'f.22009.0.3': -0.024658597006079433, 'f.22009.0.4': 0.01360714791168527, 'f.22009.0.5': -0.003258660037214788, 'f.22009.0.6': -0.020861838518073147, 'f.22009.0.7': 0.015260106424596862, 'f.22009.0.8': 0.005665205435322281, 'f.22009.0.9': -0.003952771944217195, 'f.22009.0.10': -0.011209859336654028}	{'const': 8.351848348234899, 'Age': -0.02737987653056385, 'Sex': 0.18427675558796533, 'Education_score': 0.08289012198311273, 'Assessment_centre_11026.0': 0.1739033004270461, 'Assessment_centre_11027.0': -0.19446121535978536, 'Assessment_centre_11028.0': -0.15653314920665354, 'f.22009.0.1': 0.0030322473846459176, 'f.22009.0.2': 0.007415877532121351, 'f.22009.0.3': -0.02408402768642305, 'f.22009.0.4': 0.013977683548806298, 'f.22009.0.5': -0.0028079163742665645, 'f.22009.0.6': -0.020471068987747035, 'f.22009.0.7': 0.0151356825560723, 'f.22009.0.8': 0.004651405937048298, 'f.22009.0.9': -0.004207020795449289, 'f.22009.0.10': -0.010587823798082104}	{'const': 2.450518735064605, 'Prob_Class_0': 8.71638589596035, 'Prob_Class_2': 3.6017104687193537, 'Age': 0.005008124293273605, 'Sex': 0.07226385048905333, 'Education_score': 0.02610842532194361, 'Assessment_centre_11026.0': 0.09836025244181636, 'Assessment_centre_11027.0': 0.09090026415900218, 'Assessment_centre_11028.0': 0.19432741334277298, 'f.22009.0.1': 0.022233879817265403, 'f.22009.0.2': 0.02366288273675252, 'f.22009.0.3': 0.02241000667885106, 'f.22009.0.4': 0.01693986146571437, 'f.22009.0.5': 0.007630367804028526, 'f.22009.0.6': 0.021465687778522636, 'f.22009.0.7': 0.018937132222947566, 'f.22009.0.8': 0.019231671948251004, 'f.22009.0.9': 0.008965286602103096, 'f.22009.0.10': 0.01700442217472104}	{'const': 0.42819895594753404, 'Age': 0.004794841467242958, 'Sex': 0.06983551751348317, 'Education_score': 0.026009749236494007, 'Assessment_centre_11026.0': 0.09811995590419754, 'Assessment_centre_11027.0': 0.09072816567722407, 'Assessment_centre_11028.0': 0.19317354758888655, 'f.22009.0.1': 0.022201493232203908, 'f.22009.0.2': 0.023658927016504554, 'f.22009.0.3': 0.022402249699080078, 'f.22009.0.4': 0.016937468450229105, 'f.22009.0.5': 0.007620137883434998, 'f.22009.0.6': 0.02146184427795194, 'f.22009.0.7': 0.018930923282727437, 'f.22009.0.8': 0.019215859123306124, 'f.22009.0.9': 0.00896225502344263, 'f.22009.0.10': 0.016998062441735518}	1.420849618	1.066387842	1.421646423	1.066118955	rs11671460	0.543364739	FALSE
4	log_reaction_time	0.968621672	0.379708455	2	0.113266632	0.112771869	0.108669512	0.108685614	{'const': 5.785804178112013, 'Prob_Class_0': 0.86786810865968, 'Prob_Class_2': 0.14889464912217185, 'Age': 0.006918676906451194, 'Sex': -0.03349073567544705, 'Education_score': -0.007201741947538784, 'Assessment_centre_11026.0': 0.011977576281295593, 'Assessment_centre_11027.0': 0.010613929386780525, 'Assessment_centre_11028.0': 0.006691060216314278, 'f.22009.0.1': -0.0019055365850813443, 'f.22009.0.2': -0.00014706954026332052, 'f.22009.0.3': 0.0019456032502856565, 'f.22009.0.4': 0.0003702369349208455, 'f.22009.0.5': 0.0009671196876231396, 'f.22009.0.6': -0.002413039105985906, 'f.22009.0.7': 0.00033431896809913396, 'f.22009.0.8': 0.0006645374257318607, 'f.22009.0.9': -0.0007078200357280453, 'f.22009.0.10': 0.0003367024447214114}	{'const': 5.946540623156783, 'Age': 0.007012388630838572, 'Sex': -0.03428797490824327, 'Education_score': -0.007179458596215915, 'Assessment_centre_11026.0': 0.010346031684253685, 'Assessment_centre_11027.0': 0.009467617178022655, 'Assessment_centre_11028.0': 0.00391810768659815, 'f.22009.0.1': -0.001920516006599374, 'f.22009.0.2': -0.0001326656807970607, 'f.22009.0.3': 0.0019424923222752886, 'f.22009.0.4': 0.000438596193996622, 'f.22009.0.5': 0.0009238211581394772, 'f.22009.0.6': -0.0023334997331286578, 'f.22009.0.7': 0.0003168982228182746, 'f.22009.0.8': 0.0006475864697722515, 'f.22009.0.9': -0.0007132571393244433, 'f.22009.0.10': 0.0003760553446863355}	{'const': 0.14760864401979662, 'Prob_Class_0': 0.6514503277574053, 'Prob_Class_2': 0.1835446750114139, 'Age': 0.000378205452803947, 'Sex': 0.005590197485941414, 'Education_score': 0.001995336164185703, 'Assessment_centre_11026.0': 0.00804353421740752, 'Assessment_centre_11027.0': 0.007009919296485574, 'Assessment_centre_11028.0': 0.01613764422721115, 'f.22009.0.1': 0.0017473182829076906, 'f.22009.0.2': 0.0018647450499210596, 'f.22009.0.3': 0.0017991636965990735, 'f.22009.0.4': 0.0013150123719440883, 'f.22009.0.5': 0.000600727821352882, 'f.22009.0.6': 0.001693330319358994, 'f.22009.0.7': 0.0015062706032420397, 'f.22009.0.8': 0.00155157238983317, 'f.22009.0.9': 0.000698110721527824, 'f.22009.0.10': 0.0013539582411617353}	{'const': 0.03312760811342598, 'Age': 0.0003695252597764185, 'Sex': 0.005498767332510924, 'Education_score': 0.001993345436266842, 'Assessment_centre_11026.0': 0.007957012222378506, 'Assessment_centre_11027.0': 0.006961251620852549, 'Assessment_centre_11028.0': 0.01601006832306909, 'f.22009.0.1': 0.0017471227439553759, 'f.22009.0.2': 0.0018645763117064358, 'f.22009.0.3': 0.001798253098537805, 'f.22009.0.4': 0.0013138360567591914, 'f.22009.0.5': 0.0005998756537254813, 'f.22009.0.6': 0.0016923081994699096, 'f.22009.0.7': 0.001506203846022134, 'f.22009.0.8': 0.0015515051384234367, 'f.22009.0.9': 0.0006980303789092822, 'f.22009.0.10': 0.0013533224495158676}	0.160443029	0.124171751	0.160487784	0.124293121	rs79487293	0.543364739	FALSE
4	log_reaction_time	0.963888296	0.381509101	2	0.114072237	0.113579914	0.109475322	0.109493852	{'const': 5.690366438958382, 'Prob_Class_0': 1.716914129790272, 'Prob_Class_2': 0.27172663622788207, 'Age': 0.007194621467261299, 'Sex': -0.02453964050311721, 'Education_score': -0.009568064209641881, 'Assessment_centre_11026.0': 0.017549244304321587, 'Assessment_centre_11027.0': 0.018486766763544923, 'Assessment_centre_11028.0': -0.007320256634578748, 'f.22009.0.1': -0.001507221513063723, 'f.22009.0.2': 0.0003866566345975056, 'f.22009.0.3': 0.0012366070174872415, 'f.22009.0.4': 0.0006063666526828302, 'f.22009.0.5': 0.0003959373294157159, 'f.22009.0.6': -0.0015172236174288423, 'f.22009.0.7': -0.0015776537446553322, 'f.22009.0.8': 0.0006459372561524804, 'f.22009.0.9': 0.000959082054552138, 'f.22009.0.10': 0.0010942510151118016}	{'const': 5.942304127125851, 'Age': 0.007149660882663855, 'Sex': -0.027112752397773124, 'Education_score': -0.009698103250360052, 'Assessment_centre_11026.0': 0.016145809182014442, 'Assessment_centre_11027.0': 0.017309934027511627, 'Assessment_centre_11028.0': -0.01045614342365514, 'f.22009.0.1': -0.0015820704544094732, 'f.22009.0.2': 0.00043137261958119816, 'f.22009.0.3': 0.0013102749107806871, 'f.22009.0.4': 0.0005961175794066444, 'f.22009.0.5': 0.00037785284317631666, 'f.22009.0.6': -0.0015296628394705167, 'f.22009.0.7': -0.0015955325372397616, 'f.22009.0.8': 0.0006285348176278734, 'f.22009.0.9': 0.0009826726280980072, 'f.22009.0.10': 0.0010805590393198894}	{'const': 0.3555257979727218, 'Prob_Class_0': 1.3682094980804629, 'Prob_Class_2': 0.6153361524224983, 'Age': 0.00037891155940966915, 'Sex': 0.005986249382786361, 'Education_score': 0.0020295046120777094, 'Assessment_centre_11026.0': 0.008242651254016253, 'Assessment_centre_11027.0': 0.007113188569620101, 'Assessment_centre_11028.0': 0.016624540029014544, 'f.22009.0.1': 0.001809793024140001, 'f.22009.0.2': 0.001909138706214731, 'f.22009.0.3': 0.0018074416088909428, 'f.22009.0.4': 0.0013702146431531141, 'f.22009.0.5': 0.0006173754708708755, 'f.22009.0.6': 0.0017292664251383084, 'f.22009.0.7': 0.0015517939491767848, 'f.22009.0.8': 0.0015653259959898785, 'f.22009.0.9': 0.0007044362934695462, 'f.22009.0.10': 0.0013437008727801597}	{'const': 0.034407066104220514, 'Age': 0.00037443136416779346, 'Sex': 0.0055912112564308085, 'Education_score': 0.00202732079016151, 'Assessment_centre_11026.0': 0.008153637859084094, 'Assessment_centre_11027.0': 0.007061529798711332, 'Assessment_centre_11028.0': 0.016449311972728125, 'f.22009.0.1': 0.0018088323384357946, 'f.22009.0.2': 0.0019085882943044694, 'f.22009.0.3': 0.0018065014323148307, 'f.22009.0.4': 0.0013701773606298096, 'f.22009.0.5': 0.0006171419723479221, 'f.22009.0.6': 0.0017291277434851261, 'f.22009.0.7': 0.001551713778814503, 'f.22009.0.8': 0.0015652591411541722, 'f.22009.0.9': 0.0007039287951612065, 'f.22009.0.10': 0.0013436428685131736}	0.163034278	0.126485248	0.163079572	0.12657107	rs229650	0.544087683	FALSE
0	Fluid_intel_score	0.965312935	0.38096744	2	0.080913977	0.080396656	0.076090785	0.076109461	{'const': 8.655473032520339, 'Prob_Class_0': -2.810863308590977, 'Prob_Class_2': -4.378467791814093, 'Age': -0.021272886979028453, 'Sex': 0.25030387272026905, 'Education_score': 0.3696808902730385, 'Assessment_centre_11026.0': 0.11193421851839545, 'Assessment_centre_11027.0': -0.27040089395284733, 'Assessment_centre_11028.0': 0.09410979650833277, 'f.22009.0.1': 0.015010645089745228, 'f.22009.0.2': 0.008721731164927632, 'f.22009.0.3': 0.027141128433936502, 'f.22009.0.4': 0.0038257575344015724, 'f.22009.0.5': -0.005407482601658965, 'f.22009.0.6': 0.0013401395029757298, 'f.22009.0.7': 0.008246954999497817, 'f.22009.0.8': 0.010919476747798201, 'f.22009.0.9': -0.0018234216383216156, 'f.22009.0.10': -0.00441491183047788}	{'const': 6.775460435654533, 'Age': -0.02347208646011327, 'Sex': 0.24985326512330477, 'Education_score': 0.36982334200243033, 'Assessment_centre_11026.0': 0.12315249537356185, 'Assessment_centre_11027.0': -0.2549297542563235, 'Assessment_centre_11028.0': 0.12700796231461434, 'f.22009.0.1': 0.015602229952712307, 'f.22009.0.2': 0.009532055040290801, 'f.22009.0.3': 0.02730421255610584, 'f.22009.0.4': 0.004024887840462272, 'f.22009.0.5': -0.005350690217602296, 'f.22009.0.6': 0.0012502469191485927, 'f.22009.0.7': 0.008289535417635437, 'f.22009.0.8': 0.010866588349636408, 'f.22009.0.9': -0.0017367204270825347, 'f.22009.0.10': -0.004876708220807422}	{'const': 2.6367432012371697, 'Prob_Class_0': 7.387180681439221, 'Prob_Class_2': 4.5557510622832, 'Age': 0.005313609070429473, 'Sex': 0.06899123477306966, 'Education_score': 0.024492558753440103, 'Assessment_centre_11026.0': 0.10172182976451007, 'Assessment_centre_11027.0': 0.08615457621444791, 'Assessment_centre_11028.0': 0.19400408490095955, 'f.22009.0.1': 0.02187830367457432, 'f.22009.0.2': 0.02237671474075095, 'f.22009.0.3': 0.021498028004004743, 'f.22009.0.4': 0.016084289220347898, 'f.22009.0.5': 0.007314114150343689, 'f.22009.0.6': 0.020514753810706103, 'f.22009.0.7': 0.018464777940544422, 'f.22009.0.8': 0.018326750252320605, 'f.22009.0.9': 0.008668307557608246, 'f.22009.0.10': 0.016287151478589747}	{'const': 0.4082214582325277, 'Age': 0.004525445794060221, 'Sex': 0.06711139612237343, 'Education_score': 0.024479655723344696, 'Assessment_centre_11026.0': 0.10064603186118917, 'Assessment_centre_11027.0': 0.08543103122729576, 'Assessment_centre_11028.0': 0.19163382694638376, 'f.22009.0.1': 0.02186924730543647, 'f.22009.0.2': 0.022368232487589092, 'f.22009.0.3': 0.021486351137707478, 'f.22009.0.4': 0.016082794553014857, 'f.22009.0.5': 0.007313094955299216, 'f.22009.0.6': 0.020514318828710548, 'f.22009.0.7': 0.0184598124387782, 'f.22009.0.8': 0.018305748332709922, 'f.22009.0.9': 0.008667993609530966, 'f.22009.0.10': 0.01628198730242752}	1.94519285	1.529406333	1.945740213	1.529937918	rs10916856	0.544087683	FALSE
7	Numeric_memory	0.945037126	0.388807005	2	0.052700814	0.051968817	0.045729684	0.045772535	{'const': 7.664619641425934, 'Prob_Class_0': 4.712775219099621, 'Prob_Class_2': -2.0226634450383694, 'Age': -0.02534340593840885, 'Sex': 0.24454879071249624, 'Education_score': 0.10239527953126568, 'Assessment_centre_11026.0': 0.14558051791674717, 'Assessment_centre_11027.0': 0.03508424641048116, 'Assessment_centre_11028.0': -0.7372684403162786, 'f.22009.0.1': 0.008640582847621595, 'f.22009.0.2': 0.008836796795789399, 'f.22009.0.3': -2.081879025731437e-05, 'f.22009.0.4': -0.008022894753972479, 'f.22009.0.5': 0.002758169388668318, 'f.22009.0.6': 0.012171464657325774, 'f.22009.0.7': -0.012366181225243758, 'f.22009.0.8': -0.015589921689479772, 'f.22009.0.9': -0.00480377411143057, 'f.22009.0.10': 0.0030482104924129984}	{'const': 8.031833684933423, 'Age': -0.027462900557523342, 'Sex': 0.2422643292518095, 'Education_score': 0.10167899941467186, 'Assessment_centre_11026.0': 0.14306528566591026, 'Assessment_centre_11027.0': 0.03838739516594259, 'Assessment_centre_11028.0': -0.7223001219172381, 'f.22009.0.1': 0.008222008179228727, 'f.22009.0.2': 0.008933511577029573, 'f.22009.0.3': -7.63845287040368e-05, 'f.22009.0.4': -0.008020427204394519, 'f.22009.0.5': 0.0026968108612484528, 'f.22009.0.6': 0.012129489922336093, 'f.22009.0.7': -0.011545631449244361, 'f.22009.0.8': -0.015533636566813547, 'f.22009.0.9': -0.00490944001359405, 'f.22009.0.10': 0.003252566122342792}	{'const': 2.3463494566871392, 'Prob_Class_0': 5.848183237462283, 'Prob_Class_2': 4.412300466581359, 'Age': 0.0036960922817430267, 'Sex': 0.05074603979825958, 'Education_score': 0.01819673338483645, 'Assessment_centre_11026.0': 0.07371912997146757, 'Assessment_centre_11027.0': 0.05897145229051223, 'Assessment_centre_11028.0': 0.5529368133171294, 'f.22009.0.1': 0.01657391984599134, 'f.22009.0.2': 0.016573048366605374, 'f.22009.0.3': 0.016644737444739273, 'f.22009.0.4': 0.0119624487355845, 'f.22009.0.5': 0.005477529892728304, 'f.22009.0.6': 0.015381438166003047, 'f.22009.0.7': 0.013699646561748444, 'f.22009.0.8': 0.013614914076779712, 'f.22009.0.9': 0.006460278158370518, 'f.22009.0.10': 0.012001647942382534}	{'const': 0.30703539032515564, 'Age': 0.003356526926594564, 'Sex': 0.05015160720775404, 'Education_score': 0.01818754981175371, 'Assessment_centre_11026.0': 0.07368347183262697, 'Assessment_centre_11027.0': 0.05891586713227173, 'Assessment_centre_11028.0': 0.5528057507481875, 'f.22009.0.1': 0.016561768269146206, 'f.22009.0.2': 0.016571807441593485, 'f.22009.0.3': 0.016643480623804795, 'f.22009.0.4': 0.011961761684610581, 'f.22009.0.5': 0.005474114962077228, 'f.22009.0.6': 0.01536993257313655, 'f.22009.0.7': 0.01368035913564255, 'f.22009.0.8': 0.013614340670368777, 'f.22009.0.9': 0.006459565003946378, 'f.22009.0.10': 0.011994796829017428}	1.22573757	0.943978478	1.226211054	0.944325434	rs1040851	0.553555736	FALSE
1	Symbol_digit_matches	0.94109425	0.390328344	2	0.221075362	0.220533372	0.21589213	0.215926255	{'const': 33.821677243423295, 'Prob_Class_0': 45.45062973495915, 'Prob_Class_2': -1.6576790504010752, 'Age': -0.2988652142509831, 'Sex': -0.10457442944438555, 'Education_score': 0.5003822383973493, 'Assessment_centre_11026.0': 0.20583815618501844, 'Assessment_centre_11027.0': -0.16459828002429924, 'Assessment_centre_11028.0': 1.312792800706592, 'f.22009.0.1': -0.07956591869817602, 'f.22009.0.2': -0.002958002665018722, 'f.22009.0.3': 0.04686314386030284, 'f.22009.0.4': -0.05829178070757915, 'f.22009.0.5': -0.03479821681506343, 'f.22009.0.6': 0.04244307042262627, 'f.22009.0.7': -0.005981639390882226, 'f.22009.0.8': 0.003742761635250391, 'f.22009.0.9': 0.0009769667432581453, 'f.22009.0.10': -0.05910482770370626}	{'const': 36.11372961417548, 'Age': -0.3072306538642463, 'Sex': -0.14359815488090677, 'Education_score': 0.493942406747463, 'Assessment_centre_11026.0': 0.21247429135510348, 'Assessment_centre_11027.0': -0.1538322023331981, 'Assessment_centre_11028.0': 1.3684878919536063, 'f.22009.0.1': -0.07592426228371245, 'f.22009.0.2': -0.00047792281619692123, 'f.22009.0.3': 0.047449636604855856, 'f.22009.0.4': -0.05801015084370363, 'f.22009.0.5': -0.03440869581802086, 'f.22009.0.6': 0.041494145929506676, 'f.22009.0.7': -0.005169040373543474, 'f.22009.0.8': 0.0026874135421688927, 'f.22009.0.9': 0.0019025869485142927, 'f.22009.0.10': -0.06120247654292227}	{'const': 7.266777751261404, 'Prob_Class_0': 35.159186018425686, 'Prob_Class_2': 11.018854027504274, 'Age': 0.013647824764172586, 'Sex': 0.18251455884610562, 'Education_score': 0.06636014780697193, 'Assessment_centre_11026.0': 0.24760805819501486, 'Assessment_centre_11027.0': 0.22256219239923247, 'Assessment_centre_11028.0': 0.47573722710245075, 'f.22009.0.1': 0.05660974674148521, 'f.22009.0.2': 0.06102047837027718, 'f.22009.0.3': 0.059363094461260785, 'f.22009.0.4': 0.04255904467291646, 'f.22009.0.5': 0.019391584954228564, 'f.22009.0.6': 0.055579569849252074, 'f.22009.0.7': 0.04963258556545986, 'f.22009.0.8': 0.05122977693812687, 'f.22009.0.9': 0.023221919117328238, 'f.22009.0.10': 0.04415447127694955}	{'const': 1.0867497402369237, 'Age': 0.012094927357422444, 'Sex': 0.1797681965738234, 'Education_score': 0.06619006501082594, 'Assessment_centre_11026.0': 0.24749697788397934, 'Assessment_centre_11027.0': 0.22241888307300245, 'Assessment_centre_11028.0': 0.47359261921394674, 'f.22009.0.1': 0.056524209420191346, 'f.22009.0.2': 0.06098416451785242, 'f.22009.0.3': 0.059356286132298736, 'f.22009.0.4': 0.042547515563662666, 'f.22009.0.5': 0.019388811476273242, 'f.22009.0.6': 0.055573762487701614, 'f.22009.0.7': 0.04962352345362402, 'f.22009.0.8': 0.051216589336474674, 'f.22009.0.9': 0.02320598278007763, 'f.22009.0.10': 0.04411588996453806}	4.625672786	3.65359777	4.62728182	3.654690714	rs61966099	0.554781403	FALSE
8	Matrix_pattern_puzzles	0.936058438	0.392294842	2	0.135018512	0.134432641	0.129385492	0.129425744	{'const': 5.968019944696766, 'Prob_Class_0': 27.853598707167475, 'Prob_Class_2': 4.984975594957799, 'Age': -0.06472243213672617, 'Sex': 0.30412513265142493, 'Education_score': 0.3929113424257255, 'Assessment_centre_11026.0': 0.276192361887779, 'Assessment_centre_11027.0': -0.28070551886272865, 'Assessment_centre_11028.0': 0.2480840430280551, 'f.22009.0.1': -0.022291635854643783, 'f.22009.0.2': 0.045457936513206114, 'f.22009.0.3': 0.007079698364288454, 'f.22009.0.4': -0.0068566418627023125, 'f.22009.0.5': -0.017247193660920316, 'f.22009.0.6': 0.01762392330081784, 'f.22009.0.7': 0.012445467712529346, 'f.22009.0.8': 0.010758985525862231, 'f.22009.0.9': -0.008492280561997634, 'f.22009.0.10': -0.029345538564428796}	{'const': 10.339023552630247, 'Age': -0.06640982428685677, 'Sex': 0.30607877784332277, 'Education_score': 0.39102243915229906, 'Assessment_centre_11026.0': 0.28071198406649783, 'Assessment_centre_11027.0': -0.2715437206156547, 'Assessment_centre_11028.0': 0.26309046391967156, 'f.22009.0.1': -0.02241837504080878, 'f.22009.0.2': 0.04386049192481292, 'f.22009.0.3': 0.007263354377759259, 'f.22009.0.4': -0.0070029215237423035, 'f.22009.0.5': -0.017268532947548855, 'f.22009.0.6': 0.017422308173376425, 'f.22009.0.7': 0.01238500220049051, 'f.22009.0.8': 0.011519629425765605, 'f.22009.0.9': -0.0082353137888278, 'f.22009.0.10': -0.028808634846210976}	{'const': 4.176765105249942, 'Prob_Class_0': 20.380185122632188, 'Prob_Class_2': 5.095199977166796, 'Age': 0.005631215753472252, 'Sex': 0.07741417331381786, 'Education_score': 0.027979652450637268, 'Assessment_centre_11026.0': 0.10881181676311824, 'Assessment_centre_11027.0': 0.09554043963138363, 'Assessment_centre_11028.0': 0.1998741800628938, 'f.22009.0.1': 0.02469625022451898, 'f.22009.0.2': 0.026493010300996506, 'f.22009.0.3': 0.02491194922379559, 'f.22009.0.4': 0.0190141410586256, 'f.22009.0.5': 0.008400575672863647, 'f.22009.0.6': 0.023883414968679514, 'f.22009.0.7': 0.02148033536535821, 'f.22009.0.8': 0.021133217506100966, 'f.22009.0.9': 0.010073807163664244, 'f.22009.0.10': 0.01913813503543893}	{'const': 0.4749114505698297, 'Age': 0.005242263204575737, 'Sex': 0.0773605822075456, 'Education_score': 0.027944762462162657, 'Assessment_centre_11026.0': 0.10843340881035668, 'Assessment_centre_11027.0': 0.09528352197111926, 'Assessment_centre_11028.0': 0.1995495073958298, 'f.22009.0.1': 0.024692623894209547, 'f.22009.0.2': 0.02646582906386392, 'f.22009.0.3': 0.02489998334719852, 'f.22009.0.4': 0.019008527395581225, 'f.22009.0.5': 0.008395197106209744, 'f.22009.0.6': 0.023878187611419143, 'f.22009.0.7': 0.021479785062510727, 'f.22009.0.8': 0.0211088868039263, 'f.22009.0.9': 0.010069000740494674, 'f.22009.0.10': 0.019132639542765884}	2.012085623	1.605165071	2.012766922	1.605458	rs56000151	0.556116284	FALSE
6	Numeric_memory	0.934756935	0.392825599	2	0.038622894	0.03786677	0.031342799	0.031395929	{'const': 7.090276566854471, 'Prob_Class_0': -1.8295245308490493, 'Prob_Class_2': 2.2780537878919755, 'Age': -0.02022015828937496, 'Sex': 0.21632312344479698, 'Education_score': 0.08129924784087686, 'Assessment_centre_11026.0': 0.06231450882395906, 'Assessment_centre_11027.0': 0.04018567948610392, 'Assessment_centre_11028.0': -0.5238583161627771, 'f.22009.0.1': -0.028752072638579623, 'f.22009.0.2': 0.006575785357841812, 'f.22009.0.3': 0.0014511824694249803, 'f.22009.0.4': 0.0049316350015377736, 'f.22009.0.5': -0.0038941857068632048, 'f.22009.0.6': -0.0034415421697792485, 'f.22009.0.7': 0.0007821431208605671, 'f.22009.0.8': -0.011987943791591432, 'f.22009.0.9': -0.008605893465888987, 'f.22009.0.10': -0.0028574169227179036}	{'const': 7.341119944648829, 'Age': -0.0214655599439501, 'Sex': 0.21061326342969772, 'Education_score': 0.08018007009445702, 'Assessment_centre_11026.0': 0.05885671985438415, 'Assessment_centre_11027.0': 0.041535500210875625, 'Assessment_centre_11028.0': -0.5034017800474058, 'f.22009.0.1': -0.029232230603607356, 'f.22009.0.2': 0.006407379498297318, 'f.22009.0.3': 0.0011504426557259265, 'f.22009.0.4': 0.004768288438938128, 'f.22009.0.5': -0.003922687559255879, 'f.22009.0.6': -0.003330704227745597, 'f.22009.0.7': 0.0010874912920840613, 'f.22009.0.8': -0.011940635173109861, 'f.22009.0.9': -0.008588416264287923, 'f.22009.0.10': -0.003150920780007907}	{'const': 2.411647488484188, 'Prob_Class_0': 5.191268048297857, 'Prob_Class_2': 4.543068713109791, 'Age': 0.003384334094666119, 'Sex': 0.05054573050993615, 'Education_score': 0.01810251327942815, 'Assessment_centre_11026.0': 0.07023085721408202, 'Assessment_centre_11027.0': 0.05862270116656776, 'Assessment_centre_11028.0': 0.5964625520371774, 'f.22009.0.1': 0.016012860438341547, 'f.22009.0.2': 0.016193992296133546, 'f.22009.0.3': 0.016043815062088473, 'f.22009.0.4': 0.011777868975839953, 'f.22009.0.5': 0.005331252669627792, 'f.22009.0.6': 0.015435958487881016, 'f.22009.0.7': 0.013671879354178245, 'f.22009.0.8': 0.013804351292464127, 'f.22009.0.9': 0.006798366115155561, 'f.22009.0.10': 0.0119952116791467}	{'const': 0.30107090272994363, 'Age': 0.0032549958363357443, 'Sex': 0.048852547207154526, 'Education_score': 0.018082586997323083, 'Assessment_centre_11026.0': 0.07012968213445296, 'Assessment_centre_11027.0': 0.05849420300288431, 'Assessment_centre_11028.0': 0.5961853407608873, 'f.22009.0.1': 0.01600185311168151, 'f.22009.0.2': 0.01619244812105763, 'f.22009.0.3': 0.016041307504717734, 'f.22009.0.4': 0.011776891521584931, 'f.22009.0.5': 0.005330102834638587, 'f.22009.0.6': 0.015433858064582466, 'f.22009.0.7': 0.01366943971529248, 'f.22009.0.8': 0.013800806483040204, 'f.22009.0.9': 0.006797776516291989, 'f.22009.0.10': 0.011992739216958231}	1.181080569	0.918874939	1.181544939	0.918668161	rs34255419	0.556116284	FALSE
0	Numeric_memory_online	0.933828222	0.393253658	2	0.036073474	0.034983054	0.025564281	0.025642297	{'const': 4.778397862270079, 'Prob_Class_0': 5.127437689515167, 'Prob_Class_2': 5.618121751447733, 'Age': -0.02033841546764906, 'Sex': 0.24006575425135027, 'Education_score': 0.10600811201477674, 'Assessment_centre_11026.0': 0.10933589912805279, 'Assessment_centre_11027.0': -0.03341937190906211, 'Assessment_centre_11028.0': -0.0327773508625776, 'f.22009.0.1': -0.00766600888604929, 'f.22009.0.2': 0.012765295906518509, 'f.22009.0.3': 0.027195391480230705, 'f.22009.0.4': 0.015736132854010685, 'f.22009.0.5': -0.003476835497271868, 'f.22009.0.6': -0.04858148491367046, 'f.22009.0.7': -0.008927212740366883, 'f.22009.0.8': 0.0023507390378721413, 'f.22009.0.9': 0.013220258483458182, 'f.22009.0.10': -0.012321859820353213}	{'const': 7.567492265933241, 'Age': -0.01872125327713691, 'Sex': 0.26306547980527595, 'Education_score': 0.10655015781126234, 'Assessment_centre_11026.0': 0.13262978477854603, 'Assessment_centre_11027.0': -0.020262620838235688, 'Assessment_centre_11028.0': 0.003983588413464112, 'f.22009.0.1': -0.007566333211555343, 'f.22009.0.2': 0.012466312824120786, 'f.22009.0.3': 0.02693204081666896, 'f.22009.0.4': 0.015106279611070821, 'f.22009.0.5': -0.0032363750675335973, 'f.22009.0.6': -0.05000285796542495, 'f.22009.0.7': -0.008655780782102433, 'f.22009.0.8': 0.002304021645167196, 'f.22009.0.9': 0.013101168688508797, 'f.22009.0.10': -0.013308567431136894}	{'const': 2.2100372782086213, 'Prob_Class_0': 4.383374965881311, 'Prob_Class_2': 5.216903129702212, 'Age': 0.005087917035863082, 'Sex': 0.07275874979681095, 'Education_score': 0.026386525456431307, 'Assessment_centre_11026.0': 0.10249385015078863, 'Assessment_centre_11027.0': 0.09274688792127836, 'Assessment_centre_11028.0': 0.21675985677259807, 'f.22009.0.1': 0.022980952424406415, 'f.22009.0.2': 0.023634091573430195, 'f.22009.0.3': 0.023046691281235782, 'f.22009.0.4': 0.016886037752094196, 'f.22009.0.5': 0.00779837678072896, 'f.22009.0.6': 0.021466026933968124, 'f.22009.0.7': 0.020295890212796694, 'f.22009.0.8': 0.01934114334213849, 'f.22009.0.9': 0.009411678349766058, 'f.22009.0.10': 0.017627535668782307}	{'const': 0.431474083190736, 'Age': 0.004680250662768277, 'Sex': 0.07074307294091686, 'Education_score': 0.026375194520930973, 'Assessment_centre_11026.0': 0.10053440738058303, 'Assessment_centre_11027.0': 0.09157598788920046, 'Assessment_centre_11028.0': 0.214803835378903, 'f.22009.0.1': 0.022977534374012763, 'f.22009.0.2': 0.02359309735103583, 'f.22009.0.3': 0.02304495069976181, 'f.22009.0.4': 0.016877840270852013, 'f.22009.0.5': 0.007794902321124693, 'f.22009.0.6': 0.021437727014469034, 'f.22009.0.7': 0.020294105778211363, 'f.22009.0.8': 0.019337339463111503, 'f.22009.0.9': 0.009410041196120576, 'f.22009.0.10': 0.01761156514142767}	1.418823732	1.056208012	1.419626011	1.056335638	rs9997185	0.556116284	FALSE
5	Numeric_memory_online	0.930314724	0.394622878	2	0.024946967	0.023919085	0.015003083	0.015080774	{'const': 9.852868440705262, 'Prob_Class_0': -15.030011962365599, 'Prob_Class_2': -1.4723942098043743, 'Age': -0.014741088762084933, 'Sex': 0.20913733412442964, 'Education_score': 0.0817383850438811, 'Assessment_centre_11026.0': 0.02946788418045654, 'Assessment_centre_11027.0': 0.08553922503034014, 'Assessment_centre_11028.0': 0.13121559164369123, 'f.22009.0.1': -0.002935896782297623, 'f.22009.0.2': 0.04439067721369061, 'f.22009.0.3': -0.007365804741688686, 'f.22009.0.4': -0.015808316082058335, 'f.22009.0.5': -0.004997719747504653, 'f.22009.0.6': 0.016579542467342445, 'f.22009.0.7': 0.00023237138330711726, 'f.22009.0.8': 0.00362214679563716, 'f.22009.0.9': 0.0037087035957982413, 'f.22009.0.10': 0.0005762867887764145}	{'const': 7.328362833537966, 'Age': -0.015207688821211773, 'Sex': 0.20506501797108512, 'Education_score': 0.08334592989530148, 'Assessment_centre_11026.0': 0.028749099136167078, 'Assessment_centre_11027.0': 0.0829342046852377, 'Assessment_centre_11028.0': 0.14482252141186736, 'f.22009.0.1': -0.0024058660121756836, 'f.22009.0.2': 0.04444148253660452, 'f.22009.0.3': -0.0074376741945101355, 'f.22009.0.4': -0.015990761303668673, 'f.22009.0.5': -0.004556485350735405, 'f.22009.0.6': 0.016084962477306577, 'f.22009.0.7': 8.733340233392506e-05, 'f.22009.0.8': 0.004012521857359647, 'f.22009.0.9': 0.0039545914389508986, 'f.22009.0.10': 0.0015270517462174366}	{'const': 3.176418487482899, 'Prob_Class_0': 11.909951026047635, 'Prob_Class_2': 4.754160936649842, 'Age': 0.004466110425575467, 'Sex': 0.06863627139633158, 'Education_score': 0.025392448111448453, 'Assessment_centre_11026.0': 0.09538517566571952, 'Assessment_centre_11027.0': 0.08768098313986511, 'Assessment_centre_11028.0': 0.19261786930540808, 'f.22009.0.1': 0.022086053447454703, 'f.22009.0.2': 0.022716320586408763, 'f.22009.0.3': 0.021527800900582192, 'f.22009.0.4': 0.015746611375008913, 'f.22009.0.5': 0.007012989082988378, 'f.22009.0.6': 0.020598066009124505, 'f.22009.0.7': 0.01831883351832956, 'f.22009.0.8': 0.01834918743962397, 'f.22009.0.9': 0.00856651709317733, 'f.22009.0.10': 0.016553573583232725}	{'const': 0.4066327954191993, 'Age': 0.00439101292503862, 'Sex': 0.06634560972049712, 'Education_score': 0.025361699804375547, 'Assessment_centre_11026.0': 0.09427002355384938, 'Assessment_centre_11027.0': 0.08585675957463713, 'Assessment_centre_11028.0': 0.19021193608571962, 'f.22009.0.1': 0.022079602423172084, 'f.22009.0.2': 0.02271064345781282, 'f.22009.0.3': 0.02151910122377028, 'f.22009.0.4': 0.01574541709784461, 'f.22009.0.5': 0.007002116932408273, 'f.22009.0.6': 0.02059405911765184, 'f.22009.0.7': 0.018317801539591314, 'f.22009.0.8': 0.01834324935026064, 'f.22009.0.9': 0.00856290553826944, 'f.22009.0.10': 0.016538094387702314}	1.37675321	1.024219274	1.377478693	1.024108788	rs3828616	0.557114652	FALSE
6	log_reaction_time	0.926561477	0.396012235	2	0.105644355	0.10515904	0.100930328	0.100968974	{'const': 5.958488816761658, 'Prob_Class_0': -0.3915859452810125, 'Prob_Class_2': 0.2933496810521233, 'Age': 0.006796855013386753, 'Sex': -0.04040713394539168, 'Education_score': -0.007951885090488156, 'Assessment_centre_11026.0': 0.0015286527788778155, 'Assessment_centre_11027.0': 0.0007346037602162132, 'Assessment_centre_11028.0': 0.023490351983144905, 'f.22009.0.1': -0.0007765528559127732, 'f.22009.0.2': -0.0003444280758334573, 'f.22009.0.3': -0.0027998783661963866, 'f.22009.0.4': -0.00024730378467118256, 'f.22009.0.5': 0.0008564851320044247, 'f.22009.0.6': -0.0013798506385673509, 'f.22009.0.7': 0.000979283524843482, 'f.22009.0.8': 0.001328012720491554, 'f.22009.0.9': 0.0006138045981827235, 'f.22009.0.10': 0.0009587589131237655}	{'const': 5.976274028848734, 'Age': 0.0068080506790052725, 'Sex': -0.04332559546765891, 'Education_score': -0.00802172102457741, 'Assessment_centre_11026.0': 0.0006751464335329181, 'Assessment_centre_11027.0': 0.00013421103572240807, 'Assessment_centre_11028.0': 0.02096250413730867, 'f.22009.0.1': -0.0007934848136371985, 'f.22009.0.2': -0.00033502152301912043, 'f.22009.0.3': -0.0027818235851334097, 'f.22009.0.4': -0.0002534811533306319, 'f.22009.0.5': 0.000833805641765738, 'f.22009.0.6': -0.0013851036390666112, 'f.22009.0.7': 0.0009989345848738, 'f.22009.0.8': 0.0013158602424356227, 'f.22009.0.9': 0.0006171033109711423, 'f.22009.0.10': 0.0009800528095792538}	{'const': 0.2477021082318552, 'Prob_Class_0': 0.5148339752549678, 'Prob_Class_2': 0.5234496527962323, 'Age': 0.00037955332751390676, 'Sex': 0.006266893899247564, 'Education_score': 0.002041394267782019, 'Assessment_centre_11026.0': 0.008554597096745728, 'Assessment_centre_11027.0': 0.007205484922163575, 'Assessment_centre_11028.0': 0.016313669612771396, 'f.22009.0.1': 0.0018366283219020617, 'f.22009.0.2': 0.0018829175690598578, 'f.22009.0.3': 0.0018009624827249509, 'f.22009.0.4': 0.0013511456540714745, 'f.22009.0.5': 0.0006152507341144226, 'f.22009.0.6': 0.0017150337107884792, 'f.22009.0.7': 0.0015553435133461686, 'f.22009.0.8': 0.0015405271018095667, 'f.22009.0.9': 0.0007283483998615944, 'f.22009.0.10': 0.0013685884210016227}	{'const': 0.0343383082406981, 'Age': 0.0003794172026511056, 'Sex': 0.0056337317461725945, 'Education_score': 0.0020392895805765687, 'Assessment_centre_11026.0': 0.008477327788055126, 'Assessment_centre_11027.0': 0.007169307767570319, 'Assessment_centre_11028.0': 0.01616430962370692, 'f.22009.0.1': 0.001836500768231279, 'f.22009.0.2': 0.0018828551565167372, 'f.22009.0.3': 0.001800671003267755, 'f.22009.0.4': 0.0013510934339342297, 'f.22009.0.5': 0.0006148306263733545, 'f.22009.0.6': 0.0017149701749498095, 'f.22009.0.7': 0.0015547694182282364, 'f.22009.0.8': 0.0015404681263499894, 'f.22009.0.9': 0.0007282259755422263, 'f.22009.0.10': 0.0013680819285120194}	0.162925543	0.128379848	0.162969742	0.128401013	rs7350040	0.558138049	FALSE
6	Symbol_digit_matches	0.921114078	0.398199351	2	0.206790098	0.206253259	0.201544771	0.201591017	{'const': 23.740143902314212, 'Prob_Class_0': 58.483018417457636, 'Prob_Class_2': 1.7797024628359996, 'Age': -0.2856201245271258, 'Sex': -0.08470768475615964, 'Education_score': 0.45518112344304873, 'Assessment_centre_11026.0': -0.11126775698700862, 'Assessment_centre_11027.0': -0.08440046196713238, 'Assessment_centre_11028.0': 0.8449730728246418, 'f.22009.0.1': -0.06115846880795861, 'f.22009.0.2': -0.10752186715607029, 'f.22009.0.3': 0.1407505564099579, 'f.22009.0.4': 0.030169929385267306, 'f.22009.0.5': -0.08443685285900937, 'f.22009.0.6': -0.03602072748287048, 'f.22009.0.7': 0.11298991183923067, 'f.22009.0.8': 0.04693980277547709, 'f.22009.0.9': 0.004204060351839991, 'f.22009.0.10': -0.055174388274205115}	{'const': 36.084392317046095, 'Age': -0.292704449901403, 'Sex': -0.13539008642033765, 'Education_score': 0.44753838199074436, 'Assessment_centre_11026.0': -0.10649202882414205, 'Assessment_centre_11027.0': -0.051802735474516436, 'Assessment_centre_11028.0': 0.8809244589843315, 'f.22009.0.1': -0.05865491459284362, 'f.22009.0.2': -0.10455256081186566, 'f.22009.0.3': 0.14302764611387267, 'f.22009.0.4': 0.03150148036097021, 'f.22009.0.5': -0.0859100178973033, 'f.22009.0.6': -0.03648640754487405, 'f.22009.0.7': 0.1152437381544317, 'f.22009.0.8': 0.04847988889598983, 'f.22009.0.9': 0.0038834099478826747, 'f.22009.0.10': -0.05547823674736731}	{'const': 10.03536672142013, 'Prob_Class_0': 43.42397417863887, 'Prob_Class_2': 15.245086395704705, 'Age': 0.013734031995495125, 'Sex': 0.20722509336001185, 'Education_score': 0.06680792105113159, 'Assessment_centre_11026.0': 0.25469524872081073, 'Assessment_centre_11027.0': 0.2301314752006645, 'Assessment_centre_11028.0': 0.48963518201535117, 'f.22009.0.1': 0.058525040371831295, 'f.22009.0.2': 0.06089227247393183, 'f.22009.0.3': 0.059064157245023105, 'f.22009.0.4': 0.044371565958332006, 'f.22009.0.5': 0.019647038582089854, 'f.22009.0.6': 0.056193117354713495, 'f.22009.0.7': 0.051059140969294765, 'f.22009.0.8': 0.048615480983439714, 'f.22009.0.9': 0.02562412092679715, 'f.22009.0.10': 0.044556857515180626}	{'const': 1.119334673418581, 'Age': 0.01216853821613502, 'Sex': 0.1819004522589843, 'Education_score': 0.06652240594101128, 'Assessment_centre_11026.0': 0.2526246347338905, 'Assessment_centre_11027.0': 0.2281062757310225, 'Assessment_centre_11028.0': 0.4843482239204175, 'f.22009.0.1': 0.05849425953814654, 'f.22009.0.2': 0.06083691372997577, 'f.22009.0.3': 0.05902908721347555, 'f.22009.0.4': 0.044337660840934594, 'f.22009.0.5': 0.019615019297648927, 'f.22009.0.6': 0.05616631652391726, 'f.22009.0.7': 0.0510293663174545, 'f.22009.0.8': 0.04857895158422276, 'f.22009.0.9': 0.025621031023085293, 'f.22009.0.10': 0.04455500381819198}	4.69690115	3.71254154	4.698490294	3.715507226	rs10031499	0.560280494	FALSE
8	log_reaction_time	0.917581407	0.399583024	2	0.109680673	0.109199837	0.104964444	0.105007836	{'const': 6.157941081954431, 'Prob_Class_0': -2.4432482854476896, 'Prob_Class_2': -0.02877200613470505, 'Age': 0.006984152826920486, 'Sex': -0.04221096771698578, 'Education_score': -0.007989911496728563, 'Assessment_centre_11026.0': -0.0005795478658428131, 'Assessment_centre_11027.0': 0.0026277901450666823, 'Assessment_centre_11028.0': 0.01935584162475924, 'f.22009.0.1': -0.0013355279464286316, 'f.22009.0.2': 0.00040963012215442565, 'f.22009.0.3': -0.0034949551811138454, 'f.22009.0.4': -0.00037434472692265806, 'f.22009.0.5': 0.0009555059739515763, 'f.22009.0.6': -0.0014076313576831389, 'f.22009.0.7': 0.0005606934234807669, 'f.22009.0.8': 0.0014223779565464612, 'f.22009.0.9': 0.000926160280849975, 'f.22009.0.10': 0.0016756528050055851}	{'const': 5.953526854110533, 'Age': 0.007003451874253837, 'Sex': -0.04321931626413071, 'Education_score': -0.008081879715420095, 'Assessment_centre_11026.0': -0.002543859150653573, 'Assessment_centre_11027.0': 0.0012469984009975598, 'Assessment_centre_11028.0': 0.01655229673773756, 'f.22009.0.1': -0.0013621222837857877, 'f.22009.0.2': 0.0003749031286464267, 'f.22009.0.3': -0.00352827125832316, 'f.22009.0.4': -0.00039562560727937146, 'f.22009.0.5': 0.0009631269541440295, 'f.22009.0.6': -0.0014171397663654986, 'f.22009.0.7': 0.0005936029363936402, 'f.22009.0.8': 0.0014896136048854188, 'f.22009.0.9': 0.0009176141848215245, 'f.22009.0.10': 0.0016908993513769799}	{'const': 0.17389573181941465, 'Prob_Class_0': 1.9543255023298842, 'Prob_Class_2': 0.2718928943351364, 'Age': 0.000392015660195245, 'Sex': 0.005730783124967509, 'Education_score': 0.0020527659417062397, 'Assessment_centre_11026.0': 0.008632369408924243, 'Assessment_centre_11027.0': 0.0073173245157451125, 'Assessment_centre_11028.0': 0.016571980972845648, 'f.22009.0.1': 0.0018426211067021161, 'f.22009.0.2': 0.0018876015152913285, 'f.22009.0.3': 0.001811041846976125, 'f.22009.0.4': 0.0013541097475272326, 'f.22009.0.5': 0.0006152607147501181, 'f.22009.0.6': 0.0017264804688920021, 'f.22009.0.7': 0.001554816239320538, 'f.22009.0.8': 0.0015477573064850295, 'f.22009.0.9': 0.0007293436873468906, 'f.22009.0.10': 0.0013753269151596003}	{'const': 0.034518058093542664, 'Age': 0.00038163475300086343, 'Sex': 0.005653976462758523, 'Education_score': 0.0020514816753792646, 'Assessment_centre_11026.0': 0.00848405987431462, 'Assessment_centre_11027.0': 0.0072102801423507635, 'Assessment_centre_11028.0': 0.016388809202586247, 'f.22009.0.1': 0.001842228019979584, 'f.22009.0.2': 0.0018864309491985927, 'f.22009.0.3': 0.0018108199286868704, 'f.22009.0.4': 0.0013536471094304405, 'f.22009.0.5': 0.000615162925657887, 'f.22009.0.6': 0.0017263797287477226, 'f.22009.0.7': 0.0015543987862801747, 'f.22009.0.8': 0.0015469009500496897, 'f.22009.0.9': 0.0007292110653402196, 'f.22009.0.10': 0.0013749753188121395}	0.163078089	0.128287538	0.16312212	0.128210735	rs340570	0.56128719	FALSE
9	Numeric_memory	0.911484306	0.402068106	2	0.054428187	0.05370056	0.047243597	0.047314735	{'const': 4.920430151763856, 'Prob_Class_0': 8.780171240921128, 'Prob_Class_2': 4.626378694521487, 'Age': -0.026071167110672835, 'Sex': 0.2699636413723809, 'Education_score': 0.08874766024051145, 'Assessment_centre_11026.0': -0.0014482628916379081, 'Assessment_centre_11027.0': -0.05717861650383288, 'Assessment_centre_11028.0': -0.35008947952663005, 'f.22009.0.1': 0.0018033925620510888, 'f.22009.0.2': 0.018329877533253016, 'f.22009.0.3': 0.024426661117894648, 'f.22009.0.4': -0.028671943800693645, 'f.22009.0.5': 0.009457053463760273, 'f.22009.0.6': -0.02433326153365972, 'f.22009.0.7': -0.010354272464373645, 'f.22009.0.8': -0.0009543076778157095, 'f.22009.0.9': 0.017588514745248, 'f.22009.0.10': -0.004555447945213866}	{'const': 8.092876994612308, 'Age': -0.02715766787768846, 'Sex': 0.27625085333012217, 'Education_score': 0.08784934274367495, 'Assessment_centre_11026.0': 0.0015791333969764065, 'Assessment_centre_11027.0': -0.04791746297479332, 'Assessment_centre_11028.0': -0.2713727419351808, 'f.22009.0.1': 0.0023312053441988598, 'f.22009.0.2': 0.018798993384049084, 'f.22009.0.3': 0.023834050318545595, 'f.22009.0.4': -0.028461659859355004, 'f.22009.0.5': 0.00937455714048826, 'f.22009.0.6': -0.024569620516901175, 'f.22009.0.7': -0.009687951553832928, 'f.22009.0.8': -0.0005003227348531029, 'f.22009.0.9': 0.01737172633521599, 'f.22009.0.10': -0.004616743884021947}	{'const': 2.8628765149508117, 'Prob_Class_0': 22.521615697625226, 'Prob_Class_2': 3.62114908642694, 'Age': 0.0036897606551074495, 'Sex': 0.053719269205168056, 'Education_score': 0.018718349980843145, 'Assessment_centre_11026.0': 0.07288085107647542, 'Assessment_centre_11027.0': 0.06257281150513547, 'Assessment_centre_11028.0': 1.2414130921392943, 'f.22009.0.1': 0.01638399197807092, 'f.22009.0.2': 0.01715539042582399, 'f.22009.0.3': 0.01669436850514227, 'f.22009.0.4': 0.012480727194064631, 'f.22009.0.5': 0.005482040441641682, 'f.22009.0.6': 0.015856018963085496, 'f.22009.0.7': 0.014303466168917662, 'f.22009.0.8': 0.013721179353143043, 'f.22009.0.9': 0.007389256352704648, 'f.22009.0.10': 0.01258364208747165}	{'const': 0.31414798118871307, 'Age': 0.003431288427232589, 'Sex': 0.05113778882599162, 'Education_score': 0.018701813689515945, 'Assessment_centre_11026.0': 0.07283632369814866, 'Assessment_centre_11027.0': 0.06216986144263662, 'Assessment_centre_11028.0': 1.2399964108536867, 'f.22009.0.1': 0.016368671798300576, 'f.22009.0.2': 0.017131855783496883, 'f.22009.0.3': 0.016687024473443283, 'f.22009.0.4': 0.012477813508802314, 'f.22009.0.5': 0.00547960799361727, 'f.22009.0.6': 0.0158542544141359, 'f.22009.0.7': 0.014292092433119508, 'f.22009.0.8': 0.013716482129315932, 'f.22009.0.9': 0.007386845301828084, 'f.22009.0.10': 0.012582288100348614}	1.231380112	0.955433152	1.2318538	0.955491184	rs11623591	0.563143427	FALSE
3	Numeric_memory_online	0.911171351	0.402245305	2	0.037569983	0.036559103	0.027585118	0.027684575	{'const': 8.306275572444887, 'Prob_Class_0': -11.235857855352554, 'Prob_Class_2': 2.1900007140575624, 'Age': -0.023192869789262775, 'Sex': 0.23897328226426479, 'Education_score': 0.07506870014838349, 'Assessment_centre_11026.0': 0.1299797160176342, 'Assessment_centre_11027.0': 0.004928875653216973, 'Assessment_centre_11028.0': -0.01389772661338163, 'f.22009.0.1': -0.016281838729254778, 'f.22009.0.2': 0.004139215808791067, 'f.22009.0.3': 0.04374901410261867, 'f.22009.0.4': 0.006645830102064738, 'f.22009.0.5': -0.013218065171039862, 'f.22009.0.6': 0.008784249150497834, 'f.22009.0.7': -0.023510882440358327, 'f.22009.0.8': 0.03047772724772551, 'f.22009.0.9': 0.006271099191410297, 'f.22009.0.10': 0.01132046914526666}	{'const': 8.156039766704403, 'Age': -0.025457898748123747, 'Sex': 0.24119911207396638, 'Education_score': 0.07545213080531778, 'Assessment_centre_11026.0': 0.133027494010069, 'Assessment_centre_11027.0': 0.015206688195584931, 'Assessment_centre_11028.0': 0.009372006257109714, 'f.22009.0.1': -0.015422277233387498, 'f.22009.0.2': 0.004437807212164138, 'f.22009.0.3': 0.04377196674890983, 'f.22009.0.4': 0.006473291352619079, 'f.22009.0.5': -0.013186216116120706, 'f.22009.0.6': 0.008633608217707023, 'f.22009.0.7': -0.02413617409511572, 'f.22009.0.8': 0.03023891807310328, 'f.22009.0.9': 0.0065423953466903495, 'f.22009.0.10': 0.01133896869899742}	{'const': 2.879559615368427, 'Prob_Class_0': 13.156279045064572, 'Prob_Class_2': 4.004676297831215, 'Age': 0.004840024905072926, 'Sex': 0.06842269673934447, 'Education_score': 0.02577988693193023, 'Assessment_centre_11026.0': 0.0985426984797367, 'Assessment_centre_11027.0': 0.08878045726958342, 'Assessment_centre_11028.0': 0.1938181001195151, 'f.22009.0.1': 0.021511707411860006, 'f.22009.0.2': 0.02266428867222755, 'f.22009.0.3': 0.021854111369316538, 'f.22009.0.4': 0.016518358201280184, 'f.22009.0.5': 0.007330353450568715, 'f.22009.0.6': 0.021035701876126953, 'f.22009.0.7': 0.018657158931937503, 'f.22009.0.8': 0.018473996028568508, 'f.22009.0.9': 0.00898154793122702, 'f.22009.0.10': 0.016341248558386142}	{'const': 0.4072568202101524, 'Age': 0.004539360129881443, 'Sex': 0.06794048708566103, 'Education_score': 0.025676492157833266, 'Assessment_centre_11026.0': 0.09720213977341864, 'Assessment_centre_11027.0': 0.08739644923177627, 'Assessment_centre_11028.0': 0.1908896264909767, 'f.22009.0.1': 0.02147746218682142, 'f.22009.0.2': 0.022660131234207525, 'f.22009.0.3': 0.021852969291887767, 'f.22009.0.4': 0.016516882183706543, 'f.22009.0.5': 0.007328764766089235, 'f.22009.0.6': 0.021034178518180385, 'f.22009.0.7': 0.018646396435961603, 'f.22009.0.8': 0.01846655004286911, 'f.22009.0.9': 0.008976476864915681, 'f.22009.0.10': 0.01633275871866211}	1.390363718	1.050658476	1.391093705	1.050989347	rs10427669	0.563143427	FALSE
0	log_reaction_time	0.908160024	0.403362541	2	0.113192412	0.112722538	0.108535896	0.108583635	{'const': 6.29403642116114, 'Prob_Class_0': -0.785512455072422, 'Prob_Class_2': -0.46879117080677624, 'Age': 0.006958033224123603, 'Sex': -0.02921479386944112, 'Education_score': -0.009718720727634357, 'Assessment_centre_11026.0': 0.017054467488329905, 'Assessment_centre_11027.0': 0.01835974523047787, 'Assessment_centre_11028.0': -0.005143916243355551, 'f.22009.0.1': -0.0015383699297573336, 'f.22009.0.2': 0.0006042760447256332, 'f.22009.0.3': 0.0015788067094118627, 'f.22009.0.4': 0.000696418686032093, 'f.22009.0.5': 0.00028351999331794014, 'f.22009.0.6': -0.0019642042258007806, 'f.22009.0.7': -0.0018817523509241628, 'f.22009.0.8': 0.0005370795984348563, 'f.22009.0.9': 0.0007943339665394082, 'f.22009.0.10': 0.000832178923958242}	{'const': 5.944956723493261, 'Age': 0.007101284951232571, 'Sex': -0.027531663233177208, 'Education_score': -0.009593866784037005, 'Assessment_centre_11026.0': 0.016988725038404248, 'Assessment_centre_11027.0': 0.017529809750324442, 'Assessment_centre_11028.0': -0.006396367287514615, 'f.22009.0.1': -0.001555650636696813, 'f.22009.0.2': 0.0005986831385884942, 'f.22009.0.3': 0.0015976134057853592, 'f.22009.0.4': 0.0007292686820750526, 'f.22009.0.5': 0.00025439689713341383, 'f.22009.0.6': -0.0019781073399732433, 'f.22009.0.7': -0.0018803693884502596, 'f.22009.0.8': 0.0005452478748804895, 'f.22009.0.9': 0.0008175531312374265, 'f.22009.0.10': 0.0008396856406864515}	{'const': 0.3484555737517775, 'Prob_Class_0': 0.6435975076243695, 'Prob_Class_2': 0.6724631407647524, 'Age': 0.00039877294578217587, 'Sex': 0.006120170827420429, 'Education_score': 0.0020407484408921676, 'Assessment_centre_11026.0': 0.008376761598775677, 'Assessment_centre_11027.0': 0.007180691776123584, 'Assessment_centre_11028.0': 0.016592507254142866, 'f.22009.0.1': 0.0018249508792262867, 'f.22009.0.2': 0.00191772736083377, 'f.22009.0.3': 0.0018175862692924242, 'f.22009.0.4': 0.0013802078163260058, 'f.22009.0.5': 0.0006210659944075796, 'f.22009.0.6': 0.0017440855617057247, 'f.22009.0.7': 0.0015577435811856694, 'f.22009.0.8': 0.0015782707034036343, 'f.22009.0.9': 0.0007078010348410027, 'f.22009.0.10': 0.0013530260672407432}	{'const': 0.03459926847521268, 'Age': 0.00037644434603384614, 'Sex': 0.005627621065693561, 'Education_score': 0.0020385660661661406, 'Assessment_centre_11026.0': 0.008245478092336904, 'Assessment_centre_11027.0': 0.007101448059182944, 'Assessment_centre_11028.0': 0.016471382016659483, 'f.22009.0.1': 0.001824638534372639, 'f.22009.0.2': 0.0019175946918907714, 'f.22009.0.3': 0.0018174411009100472, 'f.22009.0.4': 0.001379950810028463, 'f.22009.0.5': 0.0006205045354070105, 'f.22009.0.6': 0.001743990484976281, 'f.22009.0.7': 0.0015577005939280634, 'f.22009.0.8': 0.0015780105566649955, 'f.22009.0.9': 0.0007075502006663638, 'f.22009.0.10': 0.0013529608431285848}	0.163156937	0.126572999	0.163200155	0.126604842	rs35877672	0.563767945	FALSE
3	Tower_rearranging	0.902169336	0.405825651	2	0.090804179	0.090123192	0.084010686	0.084085022	{'const': 6.146798542695395, 'Prob_Class_0': -3.4299987391267024, 'Prob_Class_2': 19.189176951886026, 'Age': -0.10679265626459185, 'Sex': 0.6261710269545935, 'Education_score': 0.20992540444084487, 'Assessment_centre_11026.0': -0.04219734830864463, 'Assessment_centre_11027.0': -0.08959519907964854, 'Assessment_centre_11028.0': -1.7125832630149014, 'f.22009.0.1': -0.009186467203399926, 'f.22009.0.2': 0.07052989888606771, 'f.22009.0.3': 0.07077586619600564, 'f.22009.0.4': -0.001298098340178716, 'f.22009.0.5': -0.018919834186352152, 'f.22009.0.6': 0.018870558750035973, 'f.22009.0.7': 0.051404925722975156, 'f.22009.0.8': 0.003143175129494677, 'f.22009.0.9': -0.01347896805058521, 'f.22009.0.10': -0.02716338933142409}	{'const': 15.780258928925058, 'Age': -0.11103062148694022, 'Sex': 0.636032612596701, 'Education_score': 0.20684975423881213, 'Assessment_centre_11026.0': -0.041651376527532535, 'Assessment_centre_11027.0': -0.09211260362098274, 'Assessment_centre_11028.0': -1.7076418787255743, 'f.22009.0.1': -0.009191225921169402, 'f.22009.0.2': 0.07013908784643465, 'f.22009.0.3': 0.07022363135098177, 'f.22009.0.4': -0.001124067347870017, 'f.22009.0.5': -0.01891766111301647, 'f.22009.0.6': 0.01699286641961202, 'f.22009.0.7': 0.05203864417694398, 'f.22009.0.8': 0.004119234503225697, 'f.22009.0.9': -0.013661848294721397, 'f.22009.0.10': -0.02614959675474912}	{'const': 7.933198033625607, 'Prob_Class_0': 12.601196367386809, 'Prob_Class_2': 15.001135265182178, 'Age': 0.00909163298426058, 'Sex': 0.13695057133110716, 'Education_score': 0.04541676311309364, 'Assessment_centre_11026.0': 0.18610394220523838, 'Assessment_centre_11027.0': 0.14763437012880729, 'Assessment_centre_11028.0': 1.363709687118579, 'f.22009.0.1': 0.0411259007999024, 'f.22009.0.2': 0.04109943218968468, 'f.22009.0.3': 0.041284335398376275, 'f.22009.0.4': 0.02991885480365447, 'f.22009.0.5': 0.013671739639142125, 'f.22009.0.6': 0.03805656887568142, 'f.22009.0.7': 0.03418956370586854, 'f.22009.0.8': 0.03380816721538519, 'f.22009.0.9': 0.016060990015925182, 'f.22009.0.10': 0.02996567539508397}	{'const': 0.7609456024265213, 'Age': 0.008306142017271412, 'Sex': 0.12479503802467848, 'Education_score': 0.04534042009082617, 'Assessment_centre_11026.0': 0.1829683824495026, 'Assessment_centre_11027.0': 0.14642028819272648, 'Assessment_centre_11028.0': 1.3633494003664912, 'f.22009.0.1': 0.041105245865239275, 'f.22009.0.2': 0.04109387514588925, 'f.22009.0.3': 0.04127386064295381, 'f.22009.0.4': 0.02991088268067615, 'f.22009.0.5': 0.013665509775015744, 'f.22009.0.6': 0.03802362704639296, 'f.22009.0.7': 0.034182314385822414, 'f.22009.0.8': 0.03378631011128988, 'f.22009.0.9': 0.016054112464159106, 'f.22009.0.10': 0.029948044320236924}	3.022466336	2.376794254	3.023598036	2.378198168	rs2942194	0.565472414	FALSE
1	Symbol_digit_matches	0.901880813	0.405928412	2	0.208153668	0.207622503	0.202853097	0.202911228	{'const': 53.605118968153754, 'Prob_Class_0': -21.06588574970958, 'Prob_Class_2': -33.18979723029426, 'Age': -0.32192214652605444, 'Sex': 0.11290143103202688, 'Education_score': 0.3855298094863077, 'Assessment_centre_11026.0': 0.39928177286471217, 'Assessment_centre_11027.0': 0.3625660880551255, 'Assessment_centre_11028.0': 1.0294633930528057, 'f.22009.0.1': 0.0993346971683535, 'f.22009.0.2': -0.05653095612416145, 'f.22009.0.3': -0.0045999130612920155, 'f.22009.0.4': -0.04601082430245554, 'f.22009.0.5': -0.03643618178079156, 'f.22009.0.6': -0.06936024991881333, 'f.22009.0.7': 0.014942873025104858, 'f.22009.0.8': 9.380447510670686e-05, 'f.22009.0.9': -0.0723178976223069, 'f.22009.0.10': -0.042668205323463784}	{'const': 39.126058591301685, 'Age': -0.3179406321127189, 'Sex': 0.21180513375332433, 'Education_score': 0.3908348530533475, 'Assessment_centre_11026.0': 0.4316465913956018, 'Assessment_centre_11027.0': 0.3829981147189667, 'Assessment_centre_11028.0': 1.1149865341287923, 'f.22009.0.1': 0.10009304460833571, 'f.22009.0.2': -0.05790223015943416, 'f.22009.0.3': -0.007009631404137139, 'f.22009.0.4': -0.04763353051015118, 'f.22009.0.5': -0.03639295367277729, 'f.22009.0.6': -0.07041618036591603, 'f.22009.0.7': 0.014850188014157828, 'f.22009.0.8': 0.003980635780202968, 'f.22009.0.9': -0.07158245921922424, 'f.22009.0.10': -0.040384532493218245}	{'const': 14.939864341399543, 'Prob_Class_0': 47.62104264371205, 'Prob_Class_2': 25.066576760543406, 'Age': 0.01297093711709918, 'Sex': 0.2018827461623997, 'Education_score': 0.0678989270745506, 'Assessment_centre_11026.0': 0.2609049171213762, 'Assessment_centre_11027.0': 0.22801607771974305, 'Assessment_centre_11028.0': 0.4666950969680496, 'f.22009.0.1': 0.05965760005167204, 'f.22009.0.2': 0.06295641449291438, 'f.22009.0.3': 0.0600067209229275, 'f.22009.0.4': 0.044023372611359995, 'f.22009.0.5': 0.019506159894283406, 'f.22009.0.6': 0.05860365963335734, 'f.22009.0.7': 0.05295774102744603, 'f.22009.0.8': 0.051378701748814974, 'f.22009.0.9': 0.024390786519683946, 'f.22009.0.10': 0.045321321970686314}	{'const': 1.1508458713209664, 'Age': 0.012619170358818212, 'Sex': 0.1860838805104861, 'Education_score': 0.06776739935776521, 'Assessment_centre_11026.0': 0.25977755716946493, 'Assessment_centre_11027.0': 0.22718441386813662, 'Assessment_centre_11028.0': 0.4623053143144222, 'f.22009.0.1': 0.05965274027031691, 'f.22009.0.2': 0.06294174087746442, 'f.22009.0.3': 0.05997224199143084, 'f.22009.0.4': 0.044003605753065396, 'f.22009.0.5': 0.019505276482401676, 'f.22009.0.6': 0.05859614474013761, 'f.22009.0.7': 0.052944028359913575, 'f.22009.0.8': 0.051294458692922595, 'f.22009.0.9': 0.024376768969261556, 'f.22009.0.10': 0.04525128246239285}	4.762528403	3.758405353	4.76412547	3.756653734	rs10765782	0.565472414	FALSE
9	Numeric_memory	0.891187461	0.410309074	2	0.053834903	0.053106427	0.046886822	0.046976343	{'const': 11.32284861943735, 'Prob_Class_0': 6.185019781022813, 'Prob_Class_2': -6.154808692131634, 'Age': -0.02026425053660091, 'Sex': 0.19245124570580577, 'Education_score': 0.14378544021246994, 'Assessment_centre_11026.0': -0.002453848559637957, 'Assessment_centre_11027.0': -0.05847923561485699, 'Assessment_centre_11028.0': -1.6683549096905112e-13, 'f.22009.0.1': 0.006084565445513647, 'f.22009.0.2': -0.026589838476646293, 'f.22009.0.3': -0.00603257101142371, 'f.22009.0.4': -0.01996880214427093, 'f.22009.0.5': 0.006289181636919362, 'f.22009.0.6': -0.02008274723089504, 'f.22009.0.7': 0.024464833290099533, 'f.22009.0.8': 0.0049202517865106965, 'f.22009.0.9': 0.00461699105256225, 'f.22009.0.10': 0.00724688984540115}	{'const': 7.520758956529692, 'Age': -0.019470766020518178, 'Sex': 0.2314964240825744, 'Education_score': 0.14497062354298926, 'Assessment_centre_11026.0': 0.005174602389384039, 'Assessment_centre_11027.0': -0.04967334277004586, 'Assessment_centre_11028.0': 9.039927721448586e-16, 'f.22009.0.1': 0.005237643316167746, 'f.22009.0.2': -0.02743381390782449, 'f.22009.0.3': -0.006342437324527104, 'f.22009.0.4': -0.02034891492537212, 'f.22009.0.5': 0.006512213054292625, 'f.22009.0.6': -0.020272243757315615, 'f.22009.0.7': 0.025256009499276436, 'f.22009.0.8': 0.0048561801542167365, 'f.22009.0.9': 0.005021373571397447, 'f.22009.0.10': 0.007855678825327214}	{'const': 3.0578954471467448, 'Prob_Class_0': 16.022003699795476, 'Prob_Class_2': 4.716113193926609, 'Age': 0.004168134054174679, 'Sex': 0.06050481349852248, 'Education_score': 0.0192610117589328, 'Assessment_centre_11026.0': 0.0733910625926477, 'Assessment_centre_11027.0': 0.06364915562405372, 'Assessment_centre_11028.0': 3.4891412067599875e-13, 'f.22009.0.1': 0.016397624251273134, 'f.22009.0.2': 0.01771922947924472, 'f.22009.0.3': 0.017436148725764367, 'f.22009.0.4': 0.01240205753273422, 'f.22009.0.5': 0.005613635872024151, 'f.22009.0.6': 0.016217387924300358, 'f.22009.0.7': 0.014394228787885157, 'f.22009.0.8': 0.014936683487230588, 'f.22009.0.9': 0.00706449302268097, 'f.22009.0.10': 0.013049944037685895}	{'const': 0.3158690490925236, 'Age': 0.003498284020701136, 'Sex': 0.05240977177455651, 'Education_score': 0.019226383530850554, 'Assessment_centre_11026.0': 0.07315534565308628, 'Assessment_centre_11027.0': 0.06319632670042873, 'Assessment_centre_11028.0': 4.904025155881447e-17, 'f.22009.0.1': 0.016383350725174883, 'f.22009.0.2': 0.01768722565773475, 'f.22009.0.3': 0.017433644396611853, 'f.22009.0.4': 0.012397216701867927, 'f.22009.0.5': 0.005609810436766706, 'f.22009.0.6': 0.016207980120555774, 'f.22009.0.7': 0.014381071103114334, 'f.22009.0.8': 0.014933026802329328, 'f.22009.0.9': 0.007057443155874906, 'f.22009.0.10': 0.013039582596239439}	1.247562548	0.966746618	1.24804272	0.967256749	rs3012434	0.570628514	FALSE
7	Numeric_memory_online	0.888656262	0.411401833	2	0.03553125	0.034507258	0.025160618	0.025290143	{'const': 10.870502312321745, 'Prob_Class_0': -2.040435339679017, 'Prob_Class_2': -6.404672658474226, 'Age': -0.02532035944935679, 'Sex': 0.1420088981618688, 'Education_score': 0.08199402821800977, 'Assessment_centre_11026.0': 0.1370314043748348, 'Assessment_centre_11027.0': 0.003325246308193093, 'Assessment_centre_11028.0': 0.1893577850317422, 'f.22009.0.1': 0.011125996334246342, 'f.22009.0.2': 0.015249315335482603, 'f.22009.0.3': 0.0026678743574726164, 'f.22009.0.4': -0.017345840029518063, 'f.22009.0.5': 0.016244796368234997, 'f.22009.0.6': -0.01284088453464162, 'f.22009.0.7': 0.031194347138673813, 'f.22009.0.8': -0.02266797037958914, 'f.22009.0.9': 0.008614466836044561, 'f.22009.0.10': 0.025082454311092746}	{'const': 8.388713272316549, 'Age': -0.026018228038934582, 'Sex': 0.13622770828429004, 'Education_score': 0.0816458475875701, 'Assessment_centre_11026.0': 0.1434880513580207, 'Assessment_centre_11027.0': 0.013279396643897599, 'Assessment_centre_11028.0': 0.2130341292604613, 'f.22009.0.1': 0.011281931257533448, 'f.22009.0.2': 0.01582414998069613, 'f.22009.0.3': 0.002763927970124485, 'f.22009.0.4': -0.016764707871041548, 'f.22009.0.5': 0.016007645990251586, 'f.22009.0.6': -0.013543280405399441, 'f.22009.0.7': 0.031533161965163564, 'f.22009.0.8': -0.022344231448896273, 'f.22009.0.9': 0.008957624632724294, 'f.22009.0.10': 0.024962327072258265}	{'const': 2.7674816450675475, 'Prob_Class_0': 9.088020088665271, 'Prob_Class_2': 4.903980287054595, 'Age': 0.0048417686358302745, 'Sex': 0.07077292111271719, 'Education_score': 0.026711535498274458, 'Assessment_centre_11026.0': 0.09566384131053994, 'Assessment_centre_11027.0': 0.09182787352630672, 'Assessment_centre_11028.0': 0.209825518172823, 'f.22009.0.1': 0.022685308727730388, 'f.22009.0.2': 0.02309976734331871, 'f.22009.0.3': 0.022706386872819492, 'f.22009.0.4': 0.016755149562722227, 'f.22009.0.5': 0.007574909280137697, 'f.22009.0.6': 0.021640063938338915, 'f.22009.0.7': 0.019147866225121723, 'f.22009.0.8': 0.019290060897984716, 'f.22009.0.9': 0.009382726589400476, 'f.22009.0.10': 0.016469876099884255}	{'const': 0.41844148729252595, 'Age': 0.004696933741534183, 'Sex': 0.07051420489411027, 'Education_score': 0.0267048558107378, 'Assessment_centre_11026.0': 0.09543397756971742, 'Assessment_centre_11027.0': 0.09147429540870579, 'Assessment_centre_11028.0': 0.2090065247282396, 'f.22009.0.1': 0.02268328651884167, 'f.22009.0.2': 0.02309402765497385, 'f.22009.0.3': 0.022704095986997325, 'f.22009.0.4': 0.01674636485065267, 'f.22009.0.5': 0.0075720812642643565, 'f.22009.0.6': 0.021632201486813586, 'f.22009.0.7': 0.01914479768598255, 'f.22009.0.8': 0.01928684093601928, 'f.22009.0.9': 0.009375811294508506, 'f.22009.0.10': 0.016458191513381015}	1.413376907	1.06647776	1.414127011	1.067709665	rs11699259	0.571202545	FALSE
5	Fluid_intel_score	0.883645469	0.4133677	2	0.097925717	0.097460656	0.093189038	0.09325056	{'const': 6.975401471073304, 'Prob_Class_0': 8.010729659800834, 'Prob_Class_2': -2.162947933320567, 'Age': -0.03355956565742011, 'Sex': 0.09342052294784, 'Education_score': 0.408890597964945, 'Assessment_centre_11026.0': -0.08587724891390484, 'Assessment_centre_11027.0': -0.24613702735401127, 'Assessment_centre_11028.0': 0.21587147506107057, 'f.22009.0.1': -0.008155658896806613, 'f.22009.0.2': 0.01886168946498298, 'f.22009.0.3': 0.005861014072689356, 'f.22009.0.4': 0.0003964620552279006, 'f.22009.0.5': -0.01007527829867021, 'f.22009.0.6': 0.016962969510647262, 'f.22009.0.7': 0.017000761009048262, 'f.22009.0.8': -0.007186430927130257, 'f.22009.0.9': 0.006800902287421442, 'f.22009.0.10': -0.017860185960694632}	{'const': 7.051758091848749, 'Age': -0.03376823749310799, 'Sex': 0.10600031934145819, 'Education_score': 0.40914680597080594, 'Assessment_centre_11026.0': -0.07767052879642089, 'Assessment_centre_11027.0': -0.24113573538116542, 'Assessment_centre_11028.0': 0.23389547186111526, 'f.22009.0.1': -0.007502888863840708, 'f.22009.0.2': 0.01736063413612527, 'f.22009.0.3': 0.005832295962954738, 'f.22009.0.4': 0.0008016651064263781, 'f.22009.0.5': -0.010109294461572348, 'f.22009.0.6': 0.016361710097118915, 'f.22009.0.7': 0.016704549452829166, 'f.22009.0.8': -0.0070750995846994656, 'f.22009.0.9': 0.007030852146821361, 'f.22009.0.10': -0.018000559001683743}	{'const': 2.300372090937811, 'Prob_Class_0': 11.234926409545796, 'Prob_Class_2': 3.166775532730408, 'Age': 0.004739417538561071, 'Sex': 0.06845887423426185, 'Education_score': 0.02436774327167843, 'Assessment_centre_11026.0': 0.1005062994543046, 'Assessment_centre_11027.0': 0.08631125552959297, 'Assessment_centre_11028.0': 0.19211067472261947, 'f.22009.0.1': 0.02179140200629741, 'f.22009.0.2': 0.023263302517937567, 'f.22009.0.3': 0.021769281694928654, 'f.22009.0.4': 0.016693795154101163, 'f.22009.0.5': 0.007435332063549459, 'f.22009.0.6': 0.020904265661548994, 'f.22009.0.7': 0.018948188501290115, 'f.22009.0.8': 0.0187283427787872, 'f.22009.0.9': 0.008764103300206166, 'f.22009.0.10': 0.016646434925412998}	{'const': 0.41155272348661753, 'Age': 0.004554037997770433, 'Sex': 0.06778824784898688, 'Education_score': 0.02435601132084933, 'Assessment_centre_11026.0': 0.1002434266570133, 'Assessment_centre_11027.0': 0.08619062029659062, 'Assessment_centre_11028.0': 0.1915434040607514, 'f.22009.0.1': 0.021775007296206152, 'f.22009.0.2': 0.02322969827707517, 'f.22009.0.3': 0.021767939769235314, 'f.22009.0.4': 0.01668859931784565, 'f.22009.0.5': 0.0074330528647156315, 'f.22009.0.6': 0.02089860639405152, 'f.22009.0.7': 0.018945320647334108, 'f.22009.0.8': 0.018716115021871635, 'f.22009.0.9': 0.008761599178369734, 'f.22009.0.10': 0.016645132362686638}	1.967357534	1.571277303	1.9678646	1.571467117	rs62365541	0.572040969	FALSE
1	Numeric_memory	0.884232297	0.413163989	2	0.036926222	0.036225333	0.029792343	0.02988471	{'const': 10.928907902008055, 'Prob_Class_0': -30.717687702348755, 'Prob_Class_2': -3.6364133545072517, 'Age': -0.018740531347010134, 'Sex': 0.23345358568135346, 'Education_score': 0.08430367567250592, 'Assessment_centre_11026.0': 0.060641795632337375, 'Assessment_centre_11027.0': -0.09196407231553502, 'Assessment_centre_11028.0': -1.4362112212765674, 'f.22009.0.1': -0.017679805269109318, 'f.22009.0.2': -0.023632094389742484, 'f.22009.0.3': -0.0068913385362215, 'f.22009.0.4': 0.0003139201991252283, 'f.22009.0.5': -0.004599440638714953, 'f.22009.0.6': -0.0003519058669261153, 'f.22009.0.7': 0.016427781322268672, 'f.22009.0.8': 0.004560898910716278, 'f.22009.0.9': 0.004065308946041792, 'f.22009.0.10': -0.003257402457008959}	{'const': 7.584777378579422, 'Age': -0.021041717612768233, 'Sex': 0.22860583102124787, 'Education_score': 0.083430212605411, 'Assessment_centre_11026.0': 0.06162549941410586, 'Assessment_centre_11027.0': -0.08464453396966563, 'Assessment_centre_11028.0': -1.3983471763883402, 'f.22009.0.1': -0.017255999981395508, 'f.22009.0.2': -0.023302757363373214, 'f.22009.0.3': -0.0067970603318991026, 'f.22009.0.4': 0.0004116344479345405, 'f.22009.0.5': -0.004587974919305731, 'f.22009.0.6': -0.0004793357282557217, 'f.22009.0.7': 0.016651347497523658, 'f.22009.0.8': 0.004502340884273271, 'f.22009.0.9': 0.004166383151747213, 'f.22009.0.10': -0.0035358811077041996}	{'const': 3.540767229169892, 'Prob_Class_0': 23.521975810540845, 'Prob_Class_2': 4.784215914220321, 'Age': 0.0038411550187205357, 'Sex': 0.05496539650621022, 'Education_score': 0.017994291538635493, 'Assessment_centre_11026.0': 0.07220752320211177, 'Assessment_centre_11027.0': 0.060002172968412024, 'Assessment_centre_11028.0': 0.8527705602174886, 'f.22009.0.1': 0.015992498569292676, 'f.22009.0.2': 0.016302762061196862, 'f.22009.0.3': 0.015720512824428504, 'f.22009.0.4': 0.01174284561739604, 'f.22009.0.5': 0.005380891975450111, 'f.22009.0.6': 0.014956695982523022, 'f.22009.0.7': 0.013767893162882796, 'f.22009.0.8': 0.013374235670319683, 'f.22009.0.9': 0.0065623778015557865, 'f.22009.0.10': 0.011944406568555103}	{'const': 0.2994698467070726, 'Age': 0.0033021841205109473, 'Sex': 0.04931724251619353, 'Education_score': 0.017976345605181188, 'Assessment_centre_11026.0': 0.0712829707028852, 'Assessment_centre_11027.0': 0.05955133771567139, 'Assessment_centre_11028.0': 0.851741247110203, 'f.22009.0.1': 0.015987497754211686, 'f.22009.0.2': 0.016300082313113286, 'f.22009.0.3': 0.015716560116618684, 'f.22009.0.4': 0.011741650778945534, 'f.22009.0.5': 0.0053759693257536085, 'f.22009.0.6': 0.014952192785764486, 'f.22009.0.7': 0.013766114917429214, 'f.22009.0.8': 0.013363352476715025, 'f.22009.0.9': 0.006560231606441256, 'f.22009.0.10': 0.011941602568630402}	1.196488521	0.917547127	1.196923822	0.917549625	rs13093031	0.572040969	FALSE
7	log_reaction_time	0.880064354	0.41485079	2	0.116607687	0.11614983	0.111925396	0.111988087	{'const': 6.26457369008759, 'Prob_Class_0': -0.6349830299552015, 'Prob_Class_2': -0.5648469520251616, 'Age': 0.007001757507882768, 'Sex': -0.03299742040254894, 'Education_score': -0.007912793070590672, 'Assessment_centre_11026.0': 0.006177731830243982, 'Assessment_centre_11027.0': 0.006021710204597871, 'Assessment_centre_11028.0': -0.012413756679616372, 'f.22009.0.1': -0.0015855387283665577, 'f.22009.0.2': -0.0017184887832006855, 'f.22009.0.3': 0.0012893110660130785, 'f.22009.0.4': 0.0024507228787292437, 'f.22009.0.5': 0.000452656247974918, 'f.22009.0.6': 0.0032890806530219523, 'f.22009.0.7': 0.003404119348720541, 'f.22009.0.8': -0.001836744368088491, 'f.22009.0.9': -0.0008811162713840789, 'f.22009.0.10': -0.0019171738727876194}	{'const': 5.958482113834818, 'Age': 0.006913213677296391, 'Sex': -0.032431733838580785, 'Education_score': -0.007912454779988943, 'Assessment_centre_11026.0': 0.005649287301246303, 'Assessment_centre_11027.0': 0.005666607052700045, 'Assessment_centre_11028.0': -0.012912998440630208, 'f.22009.0.1': -0.0015931128335912928, 'f.22009.0.2': -0.0016972864392731236, 'f.22009.0.3': 0.001272938503455372, 'f.22009.0.4': 0.002454928642889438, 'f.22009.0.5': 0.00043211888878485176, 'f.22009.0.6': 0.0033093002176626182, 'f.22009.0.7': 0.00339415784184658, 'f.22009.0.8': -0.0018413415581239629, 'f.22009.0.9': -0.0009137963915789548, 'f.22009.0.10': -0.0018657982890761201}	{'const': 0.269970867598525, 'Prob_Class_0': 0.8964200652435533, 'Prob_Class_2': 0.4291828870148698, 'Age': 0.00037852742854255304, 'Sex': 0.0055304771733552345, 'Education_score': 0.0019664590675849383, 'Assessment_centre_11026.0': 0.008215384930156635, 'Assessment_centre_11027.0': 0.0070027416248625695, 'Assessment_centre_11028.0': 0.01563680003166631, 'f.22009.0.1': 0.0017929055350398306, 'f.22009.0.2': 0.001835321780469323, 'f.22009.0.3': 0.0017815524580491173, 'f.22009.0.4': 0.001331736666845954, 'f.22009.0.5': 0.000611834948850933, 'f.22009.0.6': 0.0016890200064886593, 'f.22009.0.7': 0.0015617306882654504, 'f.22009.0.8': 0.0015292345123800364, 'f.22009.0.9': 0.0007203650931160502, 'f.22009.0.10': 0.0013490879884874892}	{'const': 0.03333874535956096, 'Age': 0.0003602606645023176, 'Sex': 0.005468186723593413, 'Education_score': 0.0019635761626210697, 'Assessment_centre_11026.0': 0.008189115635057542, 'Assessment_centre_11027.0': 0.006955585858866995, 'Assessment_centre_11028.0': 0.015630312106342543, 'f.22009.0.1': 0.001792616022094017, 'f.22009.0.2': 0.0018350321383079715, 'f.22009.0.3': 0.001781271165884596, 'f.22009.0.4': 0.0013316803489567609, 'f.22009.0.5': 0.000611166176989491, 'f.22009.0.6': 0.0016886198496711944, 'f.22009.0.7': 0.0015615376131800402, 'f.22009.0.8': 0.001529050859552363, 'f.22009.0.9': 0.0007199181497614818, 'f.22009.0.10': 0.001348386987681851}	0.157950477	0.123693717	0.157991404	0.123724632	rs7589256	0.573149117	FALSE
2	Tower_rearranging	0.876674368	0.416302264	2	0.093083057	0.092398537	0.08605572	0.086152677	{'const': 9.868010323824414, 'Prob_Class_0': 16.545371941937187, 'Prob_Class_2': 8.265440167104325, 'Age': -0.10984771426842894, 'Sex': 0.6816466250940874, 'Education_score': 0.2045961023294312, 'Assessment_centre_11026.0': -0.0014429190961958698, 'Assessment_centre_11027.0': -0.01182442827008329, 'Assessment_centre_11028.0': -1.6979372992341146, 'f.22009.0.1': -0.02029811753328702, 'f.22009.0.2': 0.06702638247127081, 'f.22009.0.3': 0.07534619963741723, 'f.22009.0.4': 0.0020232443522929895, 'f.22009.0.5': -0.0247340794136292, 'f.22009.0.6': 0.030266252821329654, 'f.22009.0.7': 0.053042697923446354, 'f.22009.0.8': 0.0005243791007709434, 'f.22009.0.9': -0.013552266663715411, 'f.22009.0.10': -0.0292666860574479}	{'const': 15.650246424315661, 'Age': -0.11210759625593687, 'Sex': 0.6783087793370156, 'Education_score': 0.2083154583566356, 'Assessment_centre_11026.0': -0.010594431356779142, 'Assessment_centre_11027.0': -0.011945074141477753, 'Assessment_centre_11028.0': -1.6897208858825772, 'f.22009.0.1': -0.021562405230206593, 'f.22009.0.2': 0.06733442666362979, 'f.22009.0.3': 0.07558021347343558, 'f.22009.0.4': 0.001160717254642737, 'f.22009.0.5': -0.024929239752752495, 'f.22009.0.6': 0.031221464134486718, 'f.22009.0.7': 0.053139588124033396, 'f.22009.0.8': 0.002538333716589439, 'f.22009.0.9': -0.013539169366596713, 'f.22009.0.10': -0.02971554423580473}	{'const': 6.408695318491771, 'Prob_Class_0': 32.31631934338042, 'Prob_Class_2': 7.359510147449819, 'Age': 0.008728627317238603, 'Sex': 0.12864650558076687, 'Education_score': 0.046009954324653046, 'Assessment_centre_11026.0': 0.18556957025002394, 'Assessment_centre_11027.0': 0.14936964378741988, 'Assessment_centre_11028.0': 1.3603020397947359, 'f.22009.0.1': 0.04156614733495093, 'f.22009.0.2': 0.04185805461204718, 'f.22009.0.3': 0.04195547017896525, 'f.22009.0.4': 0.030294447895013333, 'f.22009.0.5': 0.013924574252728547, 'f.22009.0.6': 0.038767141401656234, 'f.22009.0.7': 0.03461333982886173, 'f.22009.0.8': 0.03439441421954866, 'f.22009.0.9': 0.016274017963640957, 'f.22009.0.10': 0.03037511320439127}	{'const': 0.7719510949387437, 'Age': 0.008441923095045819, 'Sex': 0.1269371644792524, 'Education_score': 0.04591750957606832, 'Assessment_centre_11026.0': 0.18520694466775464, 'Assessment_centre_11027.0': 0.1493568354877922, 'Assessment_centre_11028.0': 1.3599482332775368, 'f.22009.0.1': 0.041552803047694965, 'f.22009.0.2': 0.04182824771785615, 'f.22009.0.3': 0.04195022518490776, 'f.22009.0.4': 0.03027675803743154, 'f.22009.0.5': 0.013923034768031979, 'f.22009.0.6': 0.038731300005557724, 'f.22009.0.7': 0.034609788593052956, 'f.22009.0.8': 0.034340532367060424, 'f.22009.0.9': 0.016265458066674253, 'f.22009.0.10': 0.030368479117066003}	3.014012438	2.376829301	3.015149678	2.37665489	rs11838776	0.574210019	FALSE
9	Symbol_digit_matches	0.872941145	0.417838328	2	0.197130571	0.196614476	0.19180964	0.191885201	{'const': 32.20229478797862, 'Prob_Class_0': -68.62251605674999, 'Prob_Class_2': 17.34856577521141, 'Age': -0.29745289583585516, 'Sex': 0.1746913365663664, 'Education_score': 0.37324928802407326, 'Assessment_centre_11026.0': 0.38678573131646965, 'Assessment_centre_11027.0': -0.22604377910291074, 'Assessment_centre_11028.0': 0.4155712517559135, 'f.22009.0.1': 0.06350485969952697, 'f.22009.0.2': -0.016939358737482767, 'f.22009.0.3': -0.004357984753541561, 'f.22009.0.4': -0.04506780570591269, 'f.22009.0.5': -0.03028270232839551, 'f.22009.0.6': -0.00347573654777166, 'f.22009.0.7': -0.058416718547487534, 'f.22009.0.8': 0.04387432191523827, 'f.22009.0.9': -0.019182741819829766, 'f.22009.0.10': -0.048621995558161435}	{'const': 38.17927655439121, 'Age': -0.30353392643731386, 'Sex': 0.04975474476390086, 'Education_score': 0.3644447997778321, 'Assessment_centre_11026.0': 0.37075817071746, 'Assessment_centre_11027.0': -0.20209946630308018, 'Assessment_centre_11028.0': 0.3721241259281796, 'f.22009.0.1': 0.06382789552511968, 'f.22009.0.2': -0.016889459634914, 'f.22009.0.3': -0.005265951888225419, 'f.22009.0.4': -0.044612271153675144, 'f.22009.0.5': -0.030866248624191607, 'f.22009.0.6': -0.0056069371918574034, 'f.22009.0.7': -0.056144393037716414, 'f.22009.0.8': 0.04488073884842583, 'f.22009.0.9': -0.019459321508025238, 'f.22009.0.10': -0.04948925006072207}	{'const': 9.123491017740397, 'Prob_Class_0': 52.32369697240616, 'Prob_Class_2': 19.46359232474813, 'Age': 0.013798554119300702, 'Sex': 0.21012933564488456, 'Education_score': 0.06756760531443518, 'Assessment_centre_11026.0': 0.2619329052257433, 'Assessment_centre_11027.0': 0.22914924930264347, 'Assessment_centre_11028.0': 0.4789321699291772, 'f.22009.0.1': 0.05979322095741718, 'f.22009.0.2': 0.06087059964476449, 'f.22009.0.3': 0.058277272745717944, 'f.22009.0.4': 0.043842171633310396, 'f.22009.0.5': 0.020046624862913566, 'f.22009.0.6': 0.05593156641447702, 'f.22009.0.7': 0.05080658866871256, 'f.22009.0.8': 0.04996837757205978, 'f.22009.0.9': 0.02390088407529957, 'f.22009.0.10': 0.04485088644221766}	{'const': 1.1240907263646451, 'Age': 0.012401159694381875, 'Sex': 0.18318271812128778, 'Education_score': 0.06722439217992965, 'Assessment_centre_11026.0': 0.2596040518419771, 'Assessment_centre_11027.0': 0.22723676428400286, 'Assessment_centre_11028.0': 0.4735752539512775, 'f.22009.0.1': 0.05978708970621536, 'f.22009.0.2': 0.0608676345008823, 'f.22009.0.3': 0.05825672106855535, 'f.22009.0.4': 0.0438270479168739, 'f.22009.0.5': 0.020040300531065747, 'f.22009.0.6': 0.05589405464257952, 'f.22009.0.7': 0.050774557411686516, 'f.22009.0.8': 0.04991608496080751, 'f.22009.0.9': 0.02389839385130458, 'f.22009.0.10': 0.044842842432413044}	4.71186622	3.713928854	4.713380403	3.717499939	rs9905515	0.574931611	FALSE
9	Symbol_digit_matches	0.872093947	0.418194303	2	0.199148301	0.198624946	0.193747278	0.193824496	{'const': 23.869416351277323, 'Prob_Class_0': -4.977640334239595, 'Prob_Class_2': 31.604314598643022, 'Age': -0.29090894162103376, 'Sex': -0.17447264244763155, 'Education_score': 0.42586267168986136, 'Assessment_centre_11026.0': 0.17321463340349907, 'Assessment_centre_11027.0': -0.21931954547768118, 'Assessment_centre_11028.0': 1.0723974616450191, 'f.22009.0.1': 0.11004042500268205, 'f.22009.0.2': 0.08019247801635071, 'f.22009.0.3': 0.019627425992188488, 'f.22009.0.4': 0.01449390955189754, 'f.22009.0.5': -0.03392960086246597, 'f.22009.0.6': 0.07262484351587876, 'f.22009.0.7': 0.0275637516642349, 'f.22009.0.8': 0.008480566213938251, 'f.22009.0.9': -0.03527288565172439, 'f.22009.0.10': -0.02312087410304351}	{'const': 38.018572224704826, 'Age': -0.29890893429478066, 'Sex': -0.2728605259503603, 'Education_score': 0.4242763038617702, 'Assessment_centre_11026.0': 0.13154516906481162, 'Assessment_centre_11027.0': -0.23555852638538877, 'Assessment_centre_11028.0': 1.023050198377293, 'f.22009.0.1': 0.11212048842523861, 'f.22009.0.2': 0.08048668688654353, 'f.22009.0.3': 0.01956077091412048, 'f.22009.0.4': 0.01398638262031228, 'f.22009.0.5': -0.034035713587999325, 'f.22009.0.6': 0.07442204777553373, 'f.22009.0.7': 0.028519392681568383, 'f.22009.0.8': 0.007502505159789296, 'f.22009.0.9': -0.036579591628683815, 'f.22009.0.10': -0.024385278821211623}	{'const': 13.355578762484386, 'Prob_Class_0': 33.68469834874141, 'Prob_Class_2': 25.5002770372105, 'Age': 0.013946494746880972, 'Sex': 0.21330474780866562, 'Education_score': 0.0686315241944123, 'Assessment_centre_11026.0': 0.26488452768542703, 'Assessment_centre_11027.0': 0.234329120013758, 'Assessment_centre_11028.0': 0.5035698644178723, 'f.22009.0.1': 0.061660497699781734, 'f.22009.0.2': 0.0636754003657195, 'f.22009.0.3': 0.06045927008933334, 'f.22009.0.4': 0.045926706956637094, 'f.22009.0.5': 0.020625490814604852, 'f.22009.0.6': 0.0598462319997383, 'f.22009.0.7': 0.05221768015174928, 'f.22009.0.8': 0.051657168225739326, 'f.22009.0.9': 0.025372260796271983, 'f.22009.0.10': 0.04578722428246051}	{'const': 1.149199735210812, 'Age': 0.012520730086598732, 'Sex': 0.18791462869860612, 'Education_score': 0.06860885282942518, 'Assessment_centre_11026.0': 0.2610442109242212, 'Assessment_centre_11027.0': 0.23351381097932378, 'Assessment_centre_11028.0': 0.5000083651551595, 'f.22009.0.1': 0.06162835456123818, 'f.22009.0.2': 0.06364300915313006, 'f.22009.0.3': 0.06039594754403336, 'f.22009.0.4': 0.0458893098932818, 'f.22009.0.5': 0.020617095750112845, 'f.22009.0.6': 0.05982050912830766, 'f.22009.0.7': 0.05220394999751851, 'f.22009.0.8': 0.05164867355564763, 'f.22009.0.9': 0.025350552784781055, 'f.22009.0.10': 0.04577277568157949}	4.809588393	3.782445618	4.811159666	3.783023622	rs6729438	0.574931611	FALSE
4	Numeric_memory_online	0.866973843	0.420400362	2	0.038454752	0.037509052	0.0286375	0.028783921	{'const': 5.777929476883491, 'Prob_Class_0': 7.554559820962032, 'Prob_Class_2': 2.7756371486721982, 'Age': -0.018900128574550878, 'Sex': 0.1267273174890279, 'Education_score': 0.10748834112828429, 'Assessment_centre_11026.0': 0.28403888074736167, 'Assessment_centre_11027.0': 0.11302475203660962, 'Assessment_centre_11028.0': 0.12423070443393344, 'f.22009.0.1': 0.028875573328120303, 'f.22009.0.2': 0.022268661681082245, 'f.22009.0.3': -0.034804672331127655, 'f.22009.0.4': -0.007057459510357177, 'f.22009.0.5': -0.005467673938204309, 'f.22009.0.6': -0.05232258589541851, 'f.22009.0.7': 0.0046890410539470115, 'f.22009.0.8': 0.051513986247632815, 'f.22009.0.9': -0.006662932654980451, 'f.22009.0.10': 0.011892466609054145}	{'const': 7.818001295698051, 'Age': -0.01776665495531826, 'Sex': 0.13223250191827607, 'Education_score': 0.10854543044692938, 'Assessment_centre_11026.0': 0.27722776235712665, 'Assessment_centre_11027.0': 0.10675183980194686, 'Assessment_centre_11028.0': 0.09994505602328377, 'f.22009.0.1': 0.028314150896697955, 'f.22009.0.2': 0.022737886269330574, 'f.22009.0.3': -0.03442232306979635, 'f.22009.0.4': -0.006435211782679919, 'f.22009.0.5': -0.005725841681472104, 'f.22009.0.6': -0.05241644851853954, 'f.22009.0.7': 0.005130685302361869, 'f.22009.0.8': 0.05175039270969865, 'f.22009.0.9': -0.006873973153484554, 'f.22009.0.10': 0.01239213344792988}	{'const': 1.7245964149341344, 'Prob_Class_0': 7.691979284706133, 'Prob_Class_2': 2.1139333511993708, 'Age': 0.00453477685812246, 'Sex': 0.06631498096181117, 'Education_score': 0.02470275898951078, 'Assessment_centre_11026.0': 0.09102457550404655, 'Assessment_centre_11027.0': 0.0845259873348127, 'Assessment_centre_11028.0': 0.18462181497139218, 'f.22009.0.1': 0.020612567495076527, 'f.22009.0.2': 0.021687769202807728, 'f.22009.0.3': 0.020893465546783965, 'f.22009.0.4': 0.015276811447050358, 'f.22009.0.5': 0.00710154788765289, 'f.22009.0.6': 0.019907075939280098, 'f.22009.0.7': 0.017924361387026397, 'f.22009.0.8': 0.01852538774876978, 'f.22009.0.9': 0.008244877813250602, 'f.22009.0.10': 0.0157642548812548}	{'const': 0.40083567275827764, 'Age': 0.004438348787517508, 'Sex': 0.06523159438105307, 'Education_score': 0.02467026314168131, 'Assessment_centre_11026.0': 0.09018115756285904, 'Assessment_centre_11027.0': 0.08414001240688104, 'Assessment_centre_11028.0': 0.1827444289487998, 'f.22009.0.1': 0.02060596679694297, 'f.22009.0.2': 0.02167265646341062, 'f.22009.0.3': 0.020889724605872333, 'f.22009.0.4': 0.015264879038222486, 'f.22009.0.5': 0.007084476703179927, 'f.22009.0.6': 0.01988351342988658, 'f.22009.0.7': 0.01791775314030547, 'f.22009.0.8': 0.018516001456962677, 'f.22009.0.9': 0.008242461097477902, 'f.22009.0.10': 0.015758498744023307}	1.343107219	1.006457618	1.343767543	1.006677891	rs79487293	0.577020105	FALSE
0	Numeric_memory	0.863903573	0.421642823	2	0.052486396	0.051812961	0.045470664	0.045577452	{'const': 6.354702296552629, 'Prob_Class_0': 4.5320527899005905, 'Prob_Class_2': 1.6353613314591018, 'Age': -0.02577427990988208, 'Sex': 0.24441494706036915, 'Education_score': 0.10478173634108165, 'Assessment_centre_11026.0': 0.12950979819323624, 'Assessment_centre_11027.0': 0.036779493273545946, 'Assessment_centre_11028.0': -0.7483073674845371, 'f.22009.0.1': 0.008193085044341525, 'f.22009.0.2': 0.010482148076913583, 'f.22009.0.3': 0.002651830715752879, 'f.22009.0.4': -0.01045173258952624, 'f.22009.0.5': 0.003667973448980602, 'f.22009.0.6': 0.006828051697451382, 'f.22009.0.7': -0.009883722747765038, 'f.22009.0.8': -0.01401102002636131, 'f.22009.0.9': -0.004438035628477886, 'f.22009.0.10': 0.006588527622457989}	{'const': 7.963600145466252, 'Age': -0.026681613009769695, 'Sex': 0.25259160741774916, 'Education_score': 0.10516108960985845, 'Assessment_centre_11026.0': 0.13784340924357882, 'Assessment_centre_11027.0': 0.04312049700766444, 'Assessment_centre_11028.0': -0.7343385491498532, 'f.22009.0.1': 0.007836539042473828, 'f.22009.0.2': 0.00991483002576614, 'f.22009.0.3': 0.002404534696419833, 'f.22009.0.4': -0.010879099210950269, 'f.22009.0.5': 0.0035138417650565847, 'f.22009.0.6': 0.007492358755468723, 'f.22009.0.7': -0.009556482035204959, 'f.22009.0.8': -0.013769752723532635, 'f.22009.0.9': -0.004335827028318233, 'f.22009.0.10': 0.00621004926675699}	{'const': 1.7177961212263244, 'Prob_Class_0': 3.6794699146899505, 'Prob_Class_2': 3.299496664619821, 'Age': 0.0034433954445755146, 'Sex': 0.053621902628919, 'Education_score': 0.018326731866924025, 'Assessment_centre_11026.0': 0.07453068928481238, 'Assessment_centre_11027.0': 0.059500662931146885, 'Assessment_centre_11028.0': 0.5547891431557803, 'f.22009.0.1': 0.016671482153733617, 'f.22009.0.2': 0.016680244398053816, 'f.22009.0.3': 0.016767824949378222, 'f.22009.0.4': 0.012099706037983465, 'f.22009.0.5': 0.005517955698402902, 'f.22009.0.6': 0.0154698761309925, 'f.22009.0.7': 0.013767778236991662, 'f.22009.0.8': 0.013722173480732623, 'f.22009.0.9': 0.006521958850476189, 'f.22009.0.10': 0.012048373860561118}	{'const': 0.30862127704487885, 'Age': 0.0033724101507838036, 'Sex': 0.050431188825131756, 'Education_score': 0.018317407046708263, 'Assessment_centre_11026.0': 0.07394675259718814, 'Assessment_centre_11027.0': 0.05925884455180031, 'Assessment_centre_11028.0': 0.5545255611982883, 'f.22009.0.1': 0.016667112372517577, 'f.22009.0.2': 0.016671705341401905, 'f.22009.0.3': 0.016763540691703306, 'f.22009.0.4': 0.012094392124475857, 'f.22009.0.5': 0.005516243000235572, 'f.22009.0.6': 0.015459073559182405, 'f.22009.0.7': 0.013763936322698223, 'f.22009.0.8': 0.013720084789635276, 'f.22009.0.9': 0.006521099118264698, 'f.22009.0.10': 0.012042544234877125}	1.229544413	0.945379776	1.229981278	0.946044891	rs2863994	0.577781357	FALSE
5	Numeric_memory_online	0.858931328	0.423796907	2	0.034618442	0.03365032	0.024474328	0.024634813	{'const': 10.378071275428216, 'Prob_Class_0': -14.540781982833991, 'Prob_Class_2': -1.047690308276127, 'Age': -0.024774656276761182, 'Sex': 0.19982552508755597, 'Education_score': 0.07811275079375013, 'Assessment_centre_11026.0': 0.18776477358599153, 'Assessment_centre_11027.0': -0.17811819229790404, 'Assessment_centre_11028.0': -0.12217966168336136, 'f.22009.0.1': -0.000547931683244969, 'f.22009.0.2': 0.013585078057165884, 'f.22009.0.3': -0.01918639680197507, 'f.22009.0.4': 0.009369972285614703, 'f.22009.0.5': -0.002339210100698614, 'f.22009.0.6': -0.022315952191712556, 'f.22009.0.7': 0.016699217907830945, 'f.22009.0.8': 0.0013170811496157411, 'f.22009.0.9': -0.0017307199392339262, 'f.22009.0.10': -0.00587677729319705}	{'const': 8.196431217888275, 'Age': -0.025737998337016746, 'Sex': 0.1876925206610705, 'Education_score': 0.07881750449684657, 'Assessment_centre_11026.0': 0.1783024536943878, 'Assessment_centre_11027.0': -0.18513095566190804, 'Assessment_centre_11028.0': -0.14049147521462402, 'f.22009.0.1': 5.565544090891869e-05, 'f.22009.0.2': 0.014347545888789809, 'f.22009.0.3': -0.018133302205006092, 'f.22009.0.4': 0.009216878802356887, 'f.22009.0.5': -0.00195420008244801, 'f.22009.0.6': -0.021284406528077334, 'f.22009.0.7': 0.016914994614015653, 'f.22009.0.8': 0.0005952430128876099, 'f.22009.0.9': -0.002066435074991585, 'f.22009.0.10': -0.005216174800363342}	{'const': 2.315794733268219, 'Prob_Class_0': 11.417711365358597, 'Prob_Class_2': 3.1099147802490226, 'Age': 0.004981288006576161, 'Sex': 0.07056289176050755, 'Education_score': 0.025950312627328262, 'Assessment_centre_11026.0': 0.09838753473993758, 'Assessment_centre_11027.0': 0.09106611510834178, 'Assessment_centre_11028.0': 0.19300395916821542, 'f.22009.0.1': 0.0222777695941654, 'f.22009.0.2': 0.023661077199712006, 'f.22009.0.3': 0.022334585988802065, 'f.22009.0.4': 0.016995941403053886, 'f.22009.0.5': 0.007645365438573291, 'f.22009.0.6': 0.021473466875312507, 'f.22009.0.7': 0.018946557152213734, 'f.22009.0.8': 0.019256635216127152, 'f.22009.0.9': 0.008936730826704153, 'f.22009.0.10': 0.017045529569086792}	{'const': 0.42796506332480705, 'Age': 0.004806034945748603, 'Sex': 0.06980281066874472, 'Education_score': 0.02594053195411595, 'Assessment_centre_11026.0': 0.09807781767453898, 'Assessment_centre_11027.0': 0.09085910203429177, 'Assessment_centre_11028.0': 0.1924309540147896, 'f.22009.0.1': 0.02223700179008307, 'f.22009.0.2': 0.023639341628064036, 'f.22009.0.3': 0.022316395064139564, 'f.22009.0.4': 0.01698928724083663, 'f.22009.0.5': 0.007637134560844192, 'f.22009.0.6': 0.021452271256375437, 'f.22009.0.7': 0.018944233620329324, 'f.22009.0.8': 0.019247146358129855, 'f.22009.0.9': 0.008931404295120151, 'f.22009.0.10': 0.017034536049696243}	1.415545673	1.063835791	1.416255277	1.063134873	rs62365541	0.578844556	FALSE
0	Numeric_memory	0.859002783	0.423714957	2	0.037085645	0.036393762	0.029836603	0.029950929	{'const': 2.6022623784020666, 'Prob_Class_0': 8.521062988789827, 'Prob_Class_2': 10.673198027282165, 'Age': -0.020515795451359103, 'Sex': 0.1396132423236959, 'Education_score': 0.0904908119593793, 'Assessment_centre_11026.0': 0.01224611272547334, 'Assessment_centre_11027.0': -0.18114939805958163, 'Assessment_centre_11028.0': 0.22119251998351622, 'f.22009.0.1': 0.0031689100794874484, 'f.22009.0.2': 0.0033156843200224636, 'f.22009.0.3': 0.031354994635405524, 'f.22009.0.4': -0.000600748168077276, 'f.22009.0.5': 0.0006035360803602954, 'f.22009.0.6': 0.0068165863726549515, 'f.22009.0.7': -0.004069437402778245, 'f.22009.0.8': 0.012250358381010205, 'f.22009.0.9': -0.0032826472316301483, 'f.22009.0.10': -0.009294940975639949}	{'const': 7.857222713435016, 'Age': -0.02079293734375082, 'Sex': 0.11778150996688323, 'Education_score': 0.0919797816997297, 'Assessment_centre_11026.0': 0.010815113282457914, 'Assessment_centre_11027.0': -0.18355959319444481, 'Assessment_centre_11028.0': 0.1951166926096892, 'f.22009.0.1': 0.002620748703510505, 'f.22009.0.2': 0.0029140521271426535, 'f.22009.0.3': 0.032678802301310525, 'f.22009.0.4': -0.0006237289383767241, 'f.22009.0.5': 0.00031901550059493234, 'f.22009.0.6': 0.0067389783120719235, 'f.22009.0.7': -0.0046503809858263, 'f.22009.0.8': 0.012322293882127997, 'f.22009.0.9': -0.0033863363624312974, 'f.22009.0.10': -0.009553489176993652}	{'const': 4.0402143859906, 'Prob_Class_0': 9.383126209268214, 'Prob_Class_2': 9.239038772065905, 'Age': 0.0037598681205217722, 'Sex': 0.055350067213028695, 'Education_score': 0.01837059430660119, 'Assessment_centre_11026.0': 0.0718325310265508, 'Assessment_centre_11027.0': 0.06227123072939333, 'Assessment_centre_11028.0': 0.43964242628130457, 'f.22009.0.1': 0.016489080079957173, 'f.22009.0.2': 0.016995335373480778, 'f.22009.0.3': 0.0166632599978416, 'f.22009.0.4': 0.012476807375331331, 'f.22009.0.5': 0.005535040608499711, 'f.22009.0.6': 0.015773811408572945, 'f.22009.0.7': 0.014246757059479658, 'f.22009.0.8': 0.014062480918265908, 'f.22009.0.9': 0.006941804895870586, 'f.22009.0.10': 0.01241498734997635}	{'const': 0.3077688345485806, 'Age': 0.0034464685123064514, 'Sex': 0.051118169537045816, 'Education_score': 0.018284658651704967, 'Assessment_centre_11026.0': 0.0718180173063021, 'Assessment_centre_11027.0': 0.06216659097669275, 'Assessment_centre_11028.0': 0.43916230389124866, 'f.22009.0.1': 0.016479715261901135, 'f.22009.0.2': 0.01699125516354913, 'f.22009.0.3': 0.01662916068362164, 'f.22009.0.4': 0.012468806269332855, 'f.22009.0.5': 0.0055304430598871815, 'f.22009.0.6': 0.01576984178497747, 'f.22009.0.7': 0.014238004916753744, 'f.22009.0.8': 0.0140615444189282, 'f.22009.0.9': 0.006940779406944214, 'f.22009.0.10': 0.012411473789685046}	1.230224836	0.953619374	1.230666734	0.954237944	rs12700002	0.578844556	FALSE
3	Numeric_memory	0.852636941	0.426418221	2	0.051582088	0.050909329	0.044875306	0.044992305	{'const': 8.186837538343976, 'Prob_Class_0': -4.4949538258271975, 'Prob_Class_2': 0.3320235984165722, 'Age': -0.017466256883539373, 'Sex': 0.23723710915378077, 'Education_score': 0.1393221470981813, 'Assessment_centre_11026.0': -0.0029267107416565755, 'Assessment_centre_11027.0': -0.05589726781708064, 'Assessment_centre_11028.0': 8.98652168291177e-14, 'f.22009.0.1': 0.00017695941345703507, 'f.22009.0.2': -0.02416540537105135, 'f.22009.0.3': -0.0068939977401362654, 'f.22009.0.4': -0.02205952580515028, 'f.22009.0.5': 0.00741096232298376, 'f.22009.0.6': -0.02011584475355086, 'f.22009.0.7': 0.02660668793054518, 'f.22009.0.8': 0.0042418464305624135, 'f.22009.0.9': 0.004363730652784468, 'f.22009.0.10': 0.008602026976850152}	{'const': 7.425549626920301, 'Age': -0.01898869168053501, 'Sex': 0.24091478212694178, 'Education_score': 0.1392859994867715, 'Assessment_centre_11026.0': 0.0011274174762480795, 'Assessment_centre_11027.0': -0.04934355341084935, 'Assessment_centre_11028.0': 1.8533534447527783e-15, 'f.22009.0.1': -0.0002884114846665787, 'f.22009.0.2': -0.02370197351566728, 'f.22009.0.3': -0.0068034203296256195, 'f.22009.0.4': -0.02211458977904077, 'f.22009.0.5': 0.0075696443273224915, 'f.22009.0.6': -0.021051748858174752, 'f.22009.0.7': 0.026773598587589917, 'f.22009.0.8': 0.004501410969845668, 'f.22009.0.9': 0.0043683882716536865, 'f.22009.0.10': 0.009159327694565388}	{'const': 1.5143676038855507, 'Prob_Class_0': 3.5720778260801636, 'Prob_Class_2': 3.7652658255715403, 'Age': 0.003668006209493379, 'Sex': 0.052701338728056074, 'Education_score': 0.01890622354575727, 'Assessment_centre_11026.0': 0.07266593470061715, 'Assessment_centre_11027.0': 0.062180123640716574, 'Assessment_centre_11028.0': 8.075036574638494e-14, 'f.22009.0.1': 0.01614188346495277, 'f.22009.0.2': 0.017415341048162974, 'f.22009.0.3': 0.017070649751127185, 'f.22009.0.4': 0.012183579709278629, 'f.22009.0.5': 0.005504834047868876, 'f.22009.0.6': 0.0159295044549598, 'f.22009.0.7': 0.014137605641495347, 'f.22009.0.8': 0.014520694686522832, 'f.22009.0.9': 0.006963034140869444, 'f.22009.0.10': 0.012727319710420433}	{'const': 0.31077536682564955, 'Age': 0.0034390264058596445, 'Sex': 0.05143723425027907, 'Education_score': 0.01889886984031575, 'Assessment_centre_11026.0': 0.07166143039661636, 'Assessment_centre_11027.0': 0.06165343918536577, 'Assessment_centre_11028.0': 8.325916782431769e-17, 'f.22009.0.1': 0.01613591679599757, 'f.22009.0.2': 0.017410566235841248, 'f.22009.0.3': 0.017069052583800374, 'f.22009.0.4': 0.01218056581146674, 'f.22009.0.5': 0.005499181191556112, 'f.22009.0.6': 0.015909853632742135, 'f.22009.0.7': 0.014130676590145845, 'f.22009.0.8': 0.014518435503881036, 'f.22009.0.9': 0.006961285022218273, 'f.22009.0.10': 0.012719376993230934}	1.246642031	0.968901988	1.247084105	0.96835841	rs4365229	0.581479392	FALSE
2	Tower_rearranging	0.832479435	0.435098969	2	0.081769829	0.081112839	0.07466706	0.074800175	{'const': 11.782857695885886, 'Prob_Class_0': -4.114917478693406, 'Prob_Class_2': 9.680348349222616, 'Age': -0.0952407804924707, 'Sex': 0.49904387858563815, 'Education_score': 0.28729536300610165, 'Assessment_centre_11026.0': 0.027781222993048336, 'Assessment_centre_11027.0': 0.028690646190582245, 'Assessment_centre_11028.0': -0.37223363428837203, 'f.22009.0.1': 0.07898603442947891, 'f.22009.0.2': -0.01679909789239766, 'f.22009.0.3': -0.011602863669134881, 'f.22009.0.4': -0.0033209540565965773, 'f.22009.0.5': -0.03293712509235072, 'f.22009.0.6': 0.006546986303568719, 'f.22009.0.7': 0.026686365674253476, 'f.22009.0.8': -0.033212122393100146, 'f.22009.0.9': 0.005344565584776358, 'f.22009.0.10': -0.04164649101399095}	{'const': 15.89074545115711, 'Age': -0.09775441960010073, 'Sex': 0.5583017937426905, 'Education_score': 0.2885160154854574, 'Assessment_centre_11026.0': 0.043842056409682445, 'Assessment_centre_11027.0': 0.041863255548024184, 'Assessment_centre_11028.0': -0.31360932835674626, 'f.22009.0.1': 0.08023881541592606, 'f.22009.0.2': -0.018152064716993314, 'f.22009.0.3': -0.012109687536019235, 'f.22009.0.4': -0.0036254860428670092, 'f.22009.0.5': -0.03240944953365753, 'f.22009.0.6': 0.0051092456472441716, 'f.22009.0.7': 0.027028258118187563, 'f.22009.0.8': -0.03321753277662595, 'f.22009.0.9': 0.005868301001859709, 'f.22009.0.10': -0.03989255780741712}	{'const': 11.986151802197215, 'Prob_Class_0': 41.28756225623774, 'Prob_Class_2': 17.623727362775327, 'Age': 0.009522224592210292, 'Sex': 0.13505704713056582, 'Education_score': 0.046259130376003085, 'Assessment_centre_11026.0': 0.18184305179425692, 'Assessment_centre_11027.0': 0.14911247326032775, 'Assessment_centre_11028.0': 1.3545069919147388, 'f.22009.0.1': 0.040452127335334015, 'f.22009.0.2': 0.04235673427603754, 'f.22009.0.3': 0.04058479587775233, 'f.22009.0.4': 0.029760239682934026, 'f.22009.0.5': 0.01313028329598799, 'f.22009.0.6': 0.03960181322497413, 'f.22009.0.7': 0.03596911536496592, 'f.22009.0.8': 0.0346902406760195, 'f.22009.0.9': 0.016813664538632766, 'f.22009.0.10': 0.030627465095663386}	{'const': 0.7769317195646858, 'Age': 0.008487988175003158, 'Sex': 0.1259949718652094, 'Education_score': 0.04622221405159234, 'Assessment_centre_11026.0': 0.18001717280950932, 'Assessment_centre_11027.0': 0.1486686356249943, 'Assessment_centre_11028.0': 1.3534781630277484, 'f.22009.0.1': 0.04042789583655432, 'f.22009.0.2': 0.04233908879036256, 'f.22009.0.3': 0.040579789517734374, 'f.22009.0.4': 0.029756554760005324, 'f.22009.0.5': 0.013116510951193604, 'f.22009.0.6': 0.03958300702867812, 'f.22009.0.7': 0.035957467108851636, 'f.22009.0.8': 0.0346827402444013, 'f.22009.0.9': 0.016801885480485824, 'f.22009.0.10': 0.03057546268847672}	2.999146516	2.378312262	3.000219263	2.379755352	rs41288947	0.59235516	FALSE
4	Numeric_memory_online	0.823041806	0.439266237	2	0.031821677	0.030898327	0.0217248	0.021925163	{'const': 12.999783215498917, 'Prob_Class_0': 7.318353909651963, 'Prob_Class_2': -8.606675341798937, 'Age': -0.022057970305602585, 'Sex': 0.2125525336946824, 'Education_score': 0.0696873007724339, 'Assessment_centre_11026.0': 0.11556525809842252, 'Assessment_centre_11027.0': 0.0349837505676996, 'Assessment_centre_11028.0': 0.4011160122893967, 'f.22009.0.1': -0.009433291642724502, 'f.22009.0.2': 0.052692830496408494, 'f.22009.0.3': 0.013599013956709519, 'f.22009.0.4': 0.002003591478273466, 'f.22009.0.5': -0.00595433789239864, 'f.22009.0.6': -0.017290679799498984, 'f.22009.0.7': -0.010974178064753605, 'f.22009.0.8': 0.014623115363180545, 'f.22009.0.9': 0.008373688689781226, 'f.22009.0.10': -0.00762697400637994}	{'const': 7.634525749394029, 'Age': -0.019753645297234848, 'Sex': 0.2524608535796919, 'Education_score': 0.07206516195197671, 'Assessment_centre_11026.0': 0.1273897895012203, 'Assessment_centre_11027.0': 0.03384972196592579, 'Assessment_centre_11028.0': 0.4083096648734319, 'f.22009.0.1': -0.009058624941698472, 'f.22009.0.2': 0.05152756957186107, 'f.22009.0.3': 0.014081763074708913, 'f.22009.0.4': 0.00217665645739596, 'f.22009.0.5': -0.005798918165820942, 'f.22009.0.6': -0.017450441313900437, 'f.22009.0.7': -0.011729836914416286, 'f.22009.0.8': 0.014907633275054248, 'f.22009.0.9': 0.008325282750206463, 'f.22009.0.10': -0.007726129017777165}	{'const': 4.9967480981482915, 'Prob_Class_0': 53.607903359774674, 'Prob_Class_2': 6.770013939614847, 'Age': 0.004868251492151801, 'Sex': 0.07413710128936822, 'Education_score': 0.025619165405678244, 'Assessment_centre_11026.0': 0.09319175208654622, 'Assessment_centre_11027.0': 0.08600431854575225, 'Assessment_centre_11028.0': 0.2024001086871399, 'f.22009.0.1': 0.021225015776335163, 'f.22009.0.2': 0.022126383782547453, 'f.22009.0.3': 0.021770186283301185, 'f.22009.0.4': 0.01610606578727955, 'f.22009.0.5': 0.007067384867198089, 'f.22009.0.6': 0.019974615367026306, 'f.22009.0.7': 0.018412613453742097, 'f.22009.0.8': 0.01738382117329232, 'f.22009.0.9': 0.008804290904127635, 'f.22009.0.10': 0.016031582032928874}	{'const': 0.4101471658171024, 'Age': 0.004522301526117989, 'Sex': 0.06634091711082583, 'Education_score': 0.025547905474321887, 'Assessment_centre_11026.0': 0.09257671074105736, 'Assessment_centre_11027.0': 0.08583243591291576, 'Assessment_centre_11028.0': 0.20171359234582278, 'f.22009.0.1': 0.021219031744287176, 'f.22009.0.2': 0.02210546817415005, 'f.22009.0.3': 0.021763324980281645, 'f.22009.0.4': 0.016103337745393995, 'f.22009.0.5': 0.007062056466200861, 'f.22009.0.6': 0.019971312578537598, 'f.22009.0.7': 0.018391488620794788, 'f.22009.0.8': 0.01737124988158304, 'f.22009.0.9': 0.008800032502666255, 'f.22009.0.10': 0.016026413576792718}	1.354780327	1.008707933	1.355426199	1.009183838	rs2699318	0.597060904	FALSE
9	Fluid_intel_score	0.814387219	0.44299605	2	0.104133319	0.10370902	0.099444281	0.099541436	{'const': 3.3101843283235426, 'Prob_Class_0': 22.539935593325687, 'Prob_Class_2': 2.536177223287298, 'Age': -0.03006435155204047, 'Sex': 0.1248806269801111, 'Education_score': 0.40148005017472155, 'Assessment_centre_11026.0': -0.1514332020287987, 'Assessment_centre_11027.0': -0.2511624000056585, 'Assessment_centre_11028.0': 0.24854093986434994, 'f.22009.0.1': -0.02305474255990554, 'f.22009.0.2': 0.024814848632155384, 'f.22009.0.3': 0.0493293283004224, 'f.22009.0.4': -0.041215836014064595, 'f.22009.0.5': -0.0037433462764617526, 'f.22009.0.6': 0.008249586936486688, 'f.22009.0.7': -0.02365716333908379, 'f.22009.0.8': -0.022916405546193588, 'f.22009.0.9': 0.00015638841987408156, 'f.22009.0.10': -0.014209552596401257}	{'const': 6.824203803284191, 'Age': -0.03150818271723247, 'Sex': 0.13994292035554953, 'Education_score': 0.4011430539962233, 'Assessment_centre_11026.0': -0.13924339660259286, 'Assessment_centre_11027.0': -0.23364182665153987, 'Assessment_centre_11028.0': 0.2716986701763912, 'f.22009.0.1': -0.02273050724361382, 'f.22009.0.2': 0.024456739151013575, 'f.22009.0.3': 0.04852952785037737, 'f.22009.0.4': -0.04120924743158974, 'f.22009.0.5': -0.0037776639147501056, 'f.22009.0.6': 0.007987998552364511, 'f.22009.0.7': -0.023864648111801338, 'f.22009.0.8': -0.022991300361240242, 'f.22009.0.9': 4.8891487023460965e-05, 'f.22009.0.10': -0.014240348769895453}	{'const': 2.794876902004989, 'Prob_Class_0': 24.998124936978805, 'Prob_Class_2': 3.7154029261896557, 'Age': 0.00467969276564297, 'Sex': 0.0684899026797932, 'Education_score': 0.02421936510304736, 'Assessment_centre_11026.0': 0.09883750054099671, 'Assessment_centre_11027.0': 0.08619292901878782, 'Assessment_centre_11028.0': 0.1961169889357926, 'f.22009.0.1': 0.021565379875092987, 'f.22009.0.2': 0.022543709041294047, 'f.22009.0.3': 0.021689831039775072, 'f.22009.0.4': 0.016351769807476137, 'f.22009.0.5': 0.007123357580584841, 'f.22009.0.6': 0.020464104422996583, 'f.22009.0.7': 0.018598998350428872, 'f.22009.0.8': 0.017808430890251598, 'f.22009.0.9': 0.008940809462765095, 'f.22009.0.10': 0.01615714012557702}	{'const': 0.4093095841427077, 'Age': 0.004483723599875543, 'Sex': 0.06656188033821023, 'Education_score': 0.02421160938516835, 'Assessment_centre_11026.0': 0.09821813899343385, 'Assessment_centre_11027.0': 0.08484420268889989, 'Assessment_centre_11028.0': 0.19447072136354393, 'f.22009.0.1': 0.021539685052338116, 'f.22009.0.2': 0.022513794315897187, 'f.22009.0.3': 0.021675711353406592, 'f.22009.0.4': 0.016344170061779812, 'f.22009.0.5': 0.007120178564685504, 'f.22009.0.6': 0.020461955538330155, 'f.22009.0.7': 0.01859719133182216, 'f.22009.0.8': 0.017806279270755777, 'f.22009.0.9': 0.008939896021579491, 'f.22009.0.10': 0.016150413340613477}	1.931913867	1.534528657	1.932371308	1.535025808	rs11623591	0.601157806	FALSE
3	Numeric_memory	0.809500138	0.445201874	2	0.035919617	0.035269806	0.028695034	0.028848972	{'const': 10.28358249084611, 'Prob_Class_0': 1.5482792737160458, 'Prob_Class_2': -5.224095100976547, 'Age': -0.02039095468323942, 'Sex': 0.15011220702291975, 'Education_score': 0.09164120175643824, 'Assessment_centre_11026.0': 0.02604083345428323, 'Assessment_centre_11027.0': -0.17319267290007917, 'Assessment_centre_11028.0': 0.22627708259854817, 'f.22009.0.1': 0.003750599178926097, 'f.22009.0.2': 0.0044795853631896644, 'f.22009.0.3': 0.030161943982941683, 'f.22009.0.4': -0.0007267519159375071, 'f.22009.0.5': 0.00019170872005574703, 'f.22009.0.6': 0.005463825227900505, 'f.22009.0.7': -0.005195100213548997, 'f.22009.0.8': 0.01156056870917898, 'f.22009.0.9': -0.0025915346573576075, 'f.22009.0.10': -0.010536212931975533}	{'const': 7.818947393140829, 'Age': -0.02030150388090655, 'Sex': 0.12153208916766833, 'Education_score': 0.09202086729498281, 'Assessment_centre_11026.0': 0.018847988617478682, 'Assessment_centre_11027.0': -0.1788006166850038, 'Assessment_centre_11028.0': 0.19739198325790305, 'f.22009.0.1': 0.0032342753255513897, 'f.22009.0.2': 0.003959645093598126, 'f.22009.0.3': 0.030838758646695327, 'f.22009.0.4': -0.0009209935171146276, 'f.22009.0.5': 9.788714481297591e-05, 'f.22009.0.6': 0.00533797136294136, 'f.22009.0.7': -0.005886943186827932, 'f.22009.0.8': 0.011584020692875119, 'f.22009.0.9': -0.002623022479618343, 'f.22009.0.10': -0.010563421378175147}	{'const': 2.1594980698133415, 'Prob_Class_0': 10.000861690953428, 'Prob_Class_2': 4.128242701873976, 'Age': 0.0039872152883025135, 'Sex': 0.056510991114674856, 'Education_score': 0.01830072627222585, 'Assessment_centre_11026.0': 0.07192303066075874, 'Assessment_centre_11027.0': 0.062321474948543135, 'Assessment_centre_11028.0': 0.44005256481870364, 'f.22009.0.1': 0.016479116412365834, 'f.22009.0.2': 0.016985767265548263, 'f.22009.0.3': 0.016600157056151633, 'f.22009.0.4': 0.012462087662668007, 'f.22009.0.5': 0.00552541155632829, 'f.22009.0.6': 0.01575937070854104, 'f.22009.0.7': 0.014238687254906065, 'f.22009.0.8': 0.014054351583729969, 'f.22009.0.9': 0.006915839138334117, 'f.22009.0.10': 0.012394471933720974}	{'const': 0.30740191287178603, 'Age': 0.003440171767496975, 'Sex': 0.05102744268422145, 'Education_score': 0.018246059607974464, 'Assessment_centre_11026.0': 0.0716325435606745, 'Assessment_centre_11027.0': 0.062092930354900655, 'Assessment_centre_11028.0': 0.4393979650031107, 'f.22009.0.1': 0.01646744374307984, 'f.22009.0.2': 0.016979354943844806, 'f.22009.0.3': 0.016589215903985582, 'f.22009.0.4': 0.012456392837483603, 'f.22009.0.5': 0.005521524456697997, 'f.22009.0.6': 0.01575564560306969, 'f.22009.0.7': 0.01422572278806467, 'f.22009.0.8': 0.014052875078117933, 'f.22009.0.9': 0.006915245224087447, 'f.22009.0.10': 0.012393464657711996}	1.230973351	0.954394174	1.231388133	0.954861298	rs7295050	0.603176732	FALSE
8	Tower_rearranging	0.804550495	0.447412001	2	0.072084303	0.071449478	0.064982908	0.065138174	{'const': 13.989140283105844, 'Prob_Class_0': -2.519106256123692, 'Prob_Class_2': 5.186266525762601, 'Age': -0.09377546383456473, 'Sex': 0.418652048706452, 'Education_score': 0.21610745072863888, 'Assessment_centre_11026.0': 0.29690907220051915, 'Assessment_centre_11027.0': -0.06458699677285532, 'Assessment_centre_11028.0': 1.1517477401342917, 'f.22009.0.1': 0.05059624853605318, 'f.22009.0.2': -0.046190391118666754, 'f.22009.0.3': -0.02341303324671884, 'f.22009.0.4': 0.041708174910597584, 'f.22009.0.5': -0.03926365433024365, 'f.22009.0.6': 0.046841225068299734, 'f.22009.0.7': -0.03333102456835502, 'f.22009.0.8': -0.03693654910556739, 'f.22009.0.9': -0.0056912260997985555, 'f.22009.0.10': -0.021530307719860597}	{'const': 15.534026874712028, 'Age': -0.09400908446230562, 'Sex': 0.3939099083994137, 'Education_score': 0.2163963592944111, 'Assessment_centre_11026.0': 0.29189503574386616, 'Assessment_centre_11027.0': -0.05973448963544196, 'Assessment_centre_11028.0': 1.108014358300937, 'f.22009.0.1': 0.0501119914745064, 'f.22009.0.2': -0.04438896553073909, 'f.22009.0.3': -0.02296577223759832, 'f.22009.0.4': 0.04098352379375189, 'f.22009.0.5': -0.0394392115484795, 'f.22009.0.6': 0.04632535494801526, 'f.22009.0.7': -0.032795906733504174, 'f.22009.0.8': -0.03473322563598967, 'f.22009.0.9': -0.005320081968319617, 'f.22009.0.10': -0.02046160217598695}	{'const': 4.424003353467514, 'Prob_Class_0': 9.236405715351228, 'Prob_Class_2': 8.838532645185413, 'Age': 0.008867080006918186, 'Sex': 0.12700002097118832, 'Education_score': 0.04634287946845514, 'Assessment_centre_11026.0': 0.1771353277898682, 'Assessment_centre_11027.0': 0.14901430069812643, 'Assessment_centre_11028.0': 1.5221541840546382, 'f.22009.0.1': 0.04109922571413244, 'f.22009.0.2': 0.04251616805034027, 'f.22009.0.3': 0.04110834354450038, 'f.22009.0.4': 0.03094212683485899, 'f.22009.0.5': 0.013593398331856427, 'f.22009.0.6': 0.03919537086369404, 'f.22009.0.7': 0.03496366599647094, 'f.22009.0.8': 0.03504073186852286, 'f.22009.0.9': 0.01670419177772635, 'f.22009.0.10': 0.030753122101717028}	{'const': 0.7757997006172964, 'Age': 0.008447914098231948, 'Sex': 0.12522611070242498, 'Education_score': 0.04630214276489026, 'Assessment_centre_11026.0': 0.17706868979982576, 'Assessment_centre_11027.0': 0.14889941283280755, 'Assessment_centre_11028.0': 1.5209054601957988, 'f.22009.0.1': 0.04104572900275663, 'f.22009.0.2': 0.042470982883996033, 'f.22009.0.3': 0.04110337089311714, 'f.22009.0.4': 0.03093028958818155, 'f.22009.0.5': 0.013591555773447214, 'f.22009.0.6': 0.03918233431332378, 'f.22009.0.7': 0.03495755440598595, 'f.22009.0.8': 0.03499400831441281, 'f.22009.0.9': 0.016698458499342365, 'f.22009.0.10': 0.03071398732757095}	3.01511438	2.381202556	3.016145586	2.381432049	rs4509682	0.605194977	FALSE
6	Numeric_memory	0.798149724	0.450281168	2	0.036981865	0.036338119	0.029722935	0.029886826	{'const': 7.6750171406352115, 'Prob_Class_0': 3.4686364181664757, 'Prob_Class_2': -2.2863451493897413, 'Age': -0.02135209684247014, 'Sex': 0.19964531687066953, 'Education_score': 0.08286743247040881, 'Assessment_centre_11026.0': 0.04925195629703979, 'Assessment_centre_11027.0': -0.08994719341275707, 'Assessment_centre_11028.0': -1.4746922204300694, 'f.22009.0.1': -0.015675498816999728, 'f.22009.0.2': -0.021966191273285612, 'f.22009.0.3': -0.01182069606565992, 'f.22009.0.4': -0.0016137843971671447, 'f.22009.0.5': -0.004489450924606835, 'f.22009.0.6': -0.0006363211934640386, 'f.22009.0.7': 0.016184897331240882, 'f.22009.0.8': 0.002996672680148859, 'f.22009.0.9': 0.004358977953401292, 'f.22009.0.10': -0.004675224110144751}	{'const': 7.62614277083921, 'Age': -0.0214771065357402, 'Sex': 0.22456682260039956, 'Education_score': 0.08335597915194733, 'Assessment_centre_11026.0': 0.055079809006687935, 'Assessment_centre_11027.0': -0.08647031182970093, 'Assessment_centre_11028.0': -1.3917771658743903, 'f.22009.0.1': -0.015458545331886262, 'f.22009.0.2': -0.022076439573322497, 'f.22009.0.3': -0.011637108977428957, 'f.22009.0.4': -0.0015867632721215468, 'f.22009.0.5': -0.0042857719591582145, 'f.22009.0.6': -0.00032989492262797083, 'f.22009.0.7': 0.016096354597927087, 'f.22009.0.8': 0.0028437992044799618, 'f.22009.0.9': 0.004304716993530738, 'f.22009.0.10': -0.0049566231039745775}	{'const': 2.6522949485390677, 'Prob_Class_0': 5.6811712042239995, 'Prob_Class_2': 5.262400136430555, 'Age': 0.003346628109939065, 'Sex': 0.056365742429167996, 'Education_score': 0.01815254529327093, 'Assessment_centre_11026.0': 0.07281861085710309, 'Assessment_centre_11027.0': 0.0601057403430834, 'Assessment_centre_11028.0': 0.8572542705129843, 'f.22009.0.1': 0.01622007111002012, 'f.22009.0.2': 0.01657245535086941, 'f.22009.0.3': 0.015893161225986135, 'f.22009.0.4': 0.011881206559492067, 'f.22009.0.5': 0.005446524355086195, 'f.22009.0.6': 0.01511619862411914, 'f.22009.0.7': 0.01392492186994455, 'f.22009.0.8': 0.01355463616253071, 'f.22009.0.9': 0.006634265929184788, 'f.22009.0.10': 0.012101356621284042}	{'const': 0.30441190672427454, 'Age': 0.003342327253561813, 'Sex': 0.0498819025862873, 'Education_score': 0.018140772201246984, 'Assessment_centre_11026.0': 0.07243055340722616, 'Assessment_centre_11027.0': 0.06002947412723779, 'Assessment_centre_11028.0': 0.8546424865474642, 'f.22009.0.1': 0.01621009983009114, 'f.22009.0.2': 0.01656959480782052, 'f.22009.0.3': 0.015877071839308556, 'f.22009.0.4': 0.011880161654324234, 'f.22009.0.5': 0.005439676941452094, 'f.22009.0.6': 0.015112878185660403, 'f.22009.0.7': 0.013921938452201037, 'f.22009.0.8': 0.013552945310761214, 'f.22009.0.9': 0.006632996428586472, 'f.22009.0.10': 0.012095224752992108}	1.200413453	0.921457046	1.200814605	0.921290029	rs7350040	0.608096754	FALSE
6	Numeric_memory_online	0.791726267	0.453230182	2	0.037122492	0.036219251	0.026854841	0.027094699	{'const': 9.277007261068468, 'Prob_Class_0': -2.4890866585308906, 'Prob_Class_2': -2.028222191274094, 'Age': -0.025038422243929093, 'Sex': 0.2125619608944669, 'Education_score': 0.07289685442782359, 'Assessment_centre_11026.0': 0.10831819566976997, 'Assessment_centre_11027.0': 0.0021493223867895886, 'Assessment_centre_11028.0': -0.03396032721402925, 'f.22009.0.1': -0.014973078169381277, 'f.22009.0.2': 0.0061085560559111995, 'f.22009.0.3': 0.05004844367015236, 'f.22009.0.4': 0.003618817572184895, 'f.22009.0.5': -0.012949161584292932, 'f.22009.0.6': 0.0082631463068379, 'f.22009.0.7': -0.023994767322152784, 'f.22009.0.8': 0.024144010723327794, 'f.22009.0.9': 0.008417427953373524, 'f.22009.0.10': 0.011299569117425613}	{'const': 8.153030046956557, 'Age': -0.0250374376935669, 'Sex': 0.23179694197725612, 'Education_score': 0.07499234218347435, 'Assessment_centre_11026.0': 0.12483533140244238, 'Assessment_centre_11027.0': 0.01789245600756114, 'Assessment_centre_11028.0': -0.0014773736674512875, 'f.22009.0.1': -0.013889619012019981, 'f.22009.0.2': 0.006352471276201598, 'f.22009.0.3': 0.04975433516599207, 'f.22009.0.4': 0.004097624524278828, 'f.22009.0.5': -0.013156238253627795, 'f.22009.0.6': 0.00749959057680176, 'f.22009.0.7': -0.02403724516502939, 'f.22009.0.8': 0.02464504572254725, 'f.22009.0.9': 0.00839098217924488, 'f.22009.0.10': 0.010862150450933595}	{'const': 2.096437020573119, 'Prob_Class_0': 2.1174899949714496, 'Prob_Class_2': 5.6602619719086995, 'Age': 0.004606018009976386, 'Sex': 0.0753282419850062, 'Education_score': 0.02613319678615254, 'Assessment_centre_11026.0': 0.09999223648449442, 'Assessment_centre_11027.0': 0.08936168711900452, 'Assessment_centre_11028.0': 0.1955690089404081, 'f.22009.0.1': 0.02186611218488437, 'f.22009.0.2': 0.02302282560148533, 'f.22009.0.3': 0.0223489176032487, 'f.22009.0.4': 0.016663692828598642, 'f.22009.0.5': 0.007428743176012362, 'f.22009.0.6': 0.021302508244038527, 'f.22009.0.7': 0.01886282000131652, 'f.22009.0.8': 0.018727069161016317, 'f.22009.0.9': 0.00914646476511582, 'f.22009.0.10': 0.016576326826354185}	{'const': 0.41297055857371995, 'Age': 0.0045973012475800925, 'Sex': 0.06895599795264071, 'Education_score': 0.026075108253629124, 'Assessment_centre_11026.0': 0.0988542289669699, 'Assessment_centre_11027.0': 0.08846935572154709, 'Assessment_centre_11028.0': 0.192819310449338, 'f.22009.0.1': 0.02184394156642305, 'f.22009.0.2': 0.02301904108638214, 'f.22009.0.3': 0.022344923326341946, 'f.22009.0.4': 0.016657184524191435, 'f.22009.0.5': 0.007423381635787025, 'f.22009.0.6': 0.021287639378746247, 'f.22009.0.7': 0.018860396102194955, 'f.22009.0.8': 0.018719766380817907, 'f.22009.0.9': 0.009144803152128445, 'f.22009.0.10': 0.016540939853846057}	1.391556859	1.0506728	1.392209391	1.050695606	rs3922583	0.611096875	FALSE
0	log_reaction_time	0.787442099	0.455088344	2	0.119363274	0.118964166	0.114801702	0.114909931	{'const': 6.290016637252893, 'Prob_Class_0': -0.9898655674198251, 'Prob_Class_2': -0.4238816691091323, 'Age': 0.006948530981195093, 'Sex': -0.04584049746111861, 'Education_score': -0.007112748956824062, 'Assessment_centre_11026.0': -0.002664790556988401, 'Assessment_centre_11027.0': -0.000815233311014036, 'Assessment_centre_11028.0': -0.026653338649140018, 'f.22009.0.1': -9.937087776276492e-06, 'f.22009.0.2': 0.0003774509791269401, 'f.22009.0.3': -0.0006198596131597641, 'f.22009.0.4': -0.0006595431996682024, 'f.22009.0.5': 0.002404510596822687, 'f.22009.0.6': -0.0023077902360882567, 'f.22009.0.7': -0.0008984402571752962, 'f.22009.0.8': -0.002602419617627636, 'f.22009.0.9': 0.0006006701368523835, 'f.22009.0.10': -0.0007393999564386152}	{'const': 5.967980024235514, 'Age': 0.007073133087990748, 'Sex': -0.04370581442694677, 'Education_score': -0.007099967455504926, 'Assessment_centre_11026.0': -0.0017537548217350235, 'Assessment_centre_11027.0': 5.3800284139919174e-05, 'Assessment_centre_11028.0': -0.0247816161693086, 'f.22009.0.1': 2.6657996884980623e-05, 'f.22009.0.2': 0.00040866566966572506, 'f.22009.0.3': -0.0006303373367798435, 'f.22009.0.4': -0.0006593072037149469, 'f.22009.0.5': 0.0024146706130243334, 'f.22009.0.6': -0.0023073394278000556, 'f.22009.0.7': -0.00092570470915934, 'f.22009.0.8': -0.0025974141413522794, 'f.22009.0.9': 0.0005777235926078814, 'f.22009.0.10': -0.0007360374883479163}	{'const': 0.2591729161046209, 'Prob_Class_0': 0.9741973702316183, 'Prob_Class_2': 0.46687387789319945, 'Age': 0.000399183969000635, 'Sex': 0.005806731011329375, 'Education_score': 0.0019454288019780188, 'Assessment_centre_11026.0': 0.008064450696657097, 'Assessment_centre_11027.0': 0.007141214095185268, 'Assessment_centre_11028.0': 0.014854154678045543, 'f.22009.0.1': 0.0017468963286359452, 'f.22009.0.2': 0.0018158644064045324, 'f.22009.0.3': 0.001762481818511945, 'f.22009.0.4': 0.0013313961977076425, 'f.22009.0.5': 0.0005933709277663356, 'f.22009.0.6': 0.0016836280637192633, 'f.22009.0.7': 0.0015236344377620658, 'f.22009.0.8': 0.0015056888085142564, 'f.22009.0.9': 0.0007302909153650328, 'f.22009.0.10': 0.001324958336246234}	{'const': 0.032461898521237514, 'Age': 0.00036608549441030105, 'Sex': 0.0054508819947570565, 'Education_score': 0.0019436958319213934, 'Assessment_centre_11026.0': 0.008029054960314797, 'Assessment_centre_11027.0': 0.007094376129964694, 'Assessment_centre_11028.0': 0.01477782363938219, 'f.22009.0.1': 0.0017464742557696976, 'f.22009.0.2': 0.001815508605194129, 'f.22009.0.3': 0.0017621003516434459, 'f.22009.0.4': 0.0013313145965948758, 'f.22009.0.5': 0.0005930339248596398, 'f.22009.0.6': 0.001683222864755112, 'f.22009.0.7': 0.0015231732363581568, 'f.22009.0.8': 0.0015046139620091318, 'f.22009.0.9': 0.0007299683985720981, 'f.22009.0.10': 0.0013248704521760467}	0.158575963	0.124575072	0.158611893	0.124582025	rs12700002	0.612618924	FALSE
5	Numeric_memory_online	0.783677074	0.456886051	2	0.028168308	0.027285291	0.018027456	0.018273458	{'const': 6.233756928564841, 'Prob_Class_0': -1.766246235767948, 'Prob_Class_2': 6.034731532984022, 'Age': -0.014879252455085116, 'Sex': 0.05738587891595859, 'Education_score': 0.11013444330207287, 'Assessment_centre_11026.0': 0.010361547071913835, 'Assessment_centre_11027.0': -0.07097194247557449, 'Assessment_centre_11028.0': 0.14352761902947941, 'f.22009.0.1': -0.007521163745797865, 'f.22009.0.2': -0.024241984331443922, 'f.22009.0.3': -0.004287402854299873, 'f.22009.0.4': -0.029687247890469944, 'f.22009.0.5': 0.008626971683833078, 'f.22009.0.6': -0.038256138511693405, 'f.22009.0.7': 0.0034524593255889496, 'f.22009.0.8': 0.032232538712903255, 'f.22009.0.9': -0.00034252959319702736, 'f.22009.0.10': 0.003769010233459767}	{'const': 7.6500857303131395, 'Age': -0.01510508708614661, 'Sex': 0.07547145034910072, 'Education_score': 0.11035874769493194, 'Assessment_centre_11026.0': 0.02071460394125313, 'Assessment_centre_11027.0': -0.06043841281415395, 'Assessment_centre_11028.0': 0.15672218421443096, 'f.22009.0.1': -0.006179841739430647, 'f.22009.0.2': -0.024179155574968324, 'f.22009.0.3': -0.004704178923933693, 'f.22009.0.4': -0.0293546887176074, 'f.22009.0.5': 0.008274829808507573, 'f.22009.0.6': -0.03790974118994846, 'f.22009.0.7': 0.0027995560559812005, 'f.22009.0.8': 0.0330697839558592, 'f.22009.0.9': -0.0009122562494687757, 'f.22009.0.10': 0.00366596203353726}	{'const': 5.112689546407005, 'Prob_Class_0': 12.053240452167561, 'Prob_Class_2': 8.519612961425342, 'Age': 0.004800884968077327, 'Sex': 0.06987288066644902, 'Education_score': 0.024550129881042444, 'Assessment_centre_11026.0': 0.09348559168358672, 'Assessment_centre_11027.0': 0.08673438210054481, 'Assessment_centre_11028.0': 0.17879895912414442, 'f.22009.0.1': 0.02110174966014396, 'f.22009.0.2': 0.021668842230710424, 'f.22009.0.3': 0.020948521873178427, 'f.22009.0.4': 0.015893499154200144, 'f.22009.0.5': 0.0071017014116492045, 'f.22009.0.6': 0.020422047462952047, 'f.22009.0.7': 0.01838135441699386, 'f.22009.0.8': 0.017837401280927305, 'f.22009.0.9': 0.00857386726971949, 'f.22009.0.10': 0.01614695822717269}	{'const': 0.3952897810968312, 'Age': 0.004413335776500963, 'Sex': 0.06612325941218912, 'Education_score': 0.024520323582179534, 'Assessment_centre_11026.0': 0.0931013924051161, 'Assessment_centre_11027.0': 0.08628209768715012, 'Assessment_centre_11028.0': 0.1781550001811141, 'f.22009.0.1': 0.021059699220062348, 'f.22009.0.2': 0.021648457421402558, 'f.22009.0.3': 0.020943002292623344, 'f.22009.0.4': 0.01587882620090747, 'f.22009.0.5': 0.00708054935607647, 'f.22009.0.6': 0.020416828890334, 'f.22009.0.7': 0.018364721845103345, 'f.22009.0.8': 0.01780835620273207, 'f.22009.0.9': 0.008559552955799556, 'f.22009.0.10': 0.016131474838016045}	1.344440779	1.015206332	1.345051427	1.015375112	rs910697	0.613073934	FALSE
8	log_reaction_time	0.783846363	0.456727345	2	0.120869734	0.120471063	0.116292255	0.116402701	{'const': 6.003680522764019, 'Prob_Class_0': -1.9240453657750436, 'Prob_Class_2': 0.06251193690319035, 'Age': 0.0070660910159569545, 'Sex': -0.042608789977172185, 'Education_score': -0.0068987384789984466, 'Assessment_centre_11026.0': -0.0010921880996037636, 'Assessment_centre_11027.0': 0.0023294300657068917, 'Assessment_centre_11028.0': -0.020681956779816546, 'f.22009.0.1': 0.00016077661158158188, 'f.22009.0.2': 0.00031297195912255785, 'f.22009.0.3': -0.0011910617670931522, 'f.22009.0.4': -0.0009629921018058964, 'f.22009.0.5': 0.0024139606152015405, 'f.22009.0.6': -0.0027930683586372077, 'f.22009.0.7': -0.0012378768421477879, 'f.22009.0.8': -0.002368889352278542, 'f.22009.0.9': 0.0005259317714538768, 'f.22009.0.10': -0.0007745121657074857}	{'const': 5.962249050909863, 'Age': 0.0071564336041397385, 'Sex': -0.042888000875756366, 'Education_score': -0.006849867779951831, 'Assessment_centre_11026.0': -0.00229466060375208, 'Assessment_centre_11027.0': 0.0008129694854571989, 'Assessment_centre_11028.0': -0.023486822463734514, 'f.22009.0.1': 0.00014362236990087332, 'f.22009.0.2': 0.00026083455640530176, 'f.22009.0.3': -0.0011467087735342711, 'f.22009.0.4': -0.0009426734931860196, 'f.22009.0.5': 0.0024078678464933036, 'f.22009.0.6': -0.0027583007239456066, 'f.22009.0.7': -0.001236434127314768, 'f.22009.0.8': -0.0023905427457405638, 'f.22009.0.9': 0.0005464888528838481, 'f.22009.0.10': -0.0007544834760315287}	{'const': 0.40942686144865376, 'Prob_Class_0': 2.058220610801714, 'Prob_Class_2': 0.5395189294322101, 'Age': 0.00038591507618042896, 'Sex': 0.005476466938897714, 'Education_score': 0.0019515639054006196, 'Assessment_centre_11026.0': 0.008089060695161212, 'Assessment_centre_11027.0': 0.007228506784139582, 'Assessment_centre_11028.0': 0.014895683755673917, 'f.22009.0.1': 0.001747231585807721, 'f.22009.0.2': 0.0018161199346849915, 'f.22009.0.3': 0.001763374361766529, 'f.22009.0.4': 0.0013367589103389387, 'f.22009.0.5': 0.0005969103756520247, 'f.22009.0.6': 0.0016894849588057377, 'f.22009.0.7': 0.0015233197406957417, 'f.22009.0.8': 0.0015078825349652142, 'f.22009.0.9': 0.0007290119499261634, 'f.22009.0.10': 0.0013284214871381924}	{'const': 0.032554198194737545, 'Age': 0.00036769902910756107, 'Sex': 0.005461388071750089, 'Education_score': 0.0019505870392688847, 'Assessment_centre_11026.0': 0.00803132213679065, 'Assessment_centre_11027.0': 0.007125019544456386, 'Assessment_centre_11028.0': 0.014724806491436633, 'f.22009.0.1': 0.001747063831111599, 'f.22009.0.2': 0.001815518775975208, 'f.22009.0.3': 0.0017626862193867658, 'f.22009.0.4': 0.0013365690849940777, 'f.22009.0.5': 0.0005959968890538699, 'f.22009.0.6': 0.0016891423650281154, 'f.22009.0.7': 0.0015230045892428642, 'f.22009.0.8': 0.0015070998920003735, 'f.22009.0.9': 0.0007285222760032424, 'f.22009.0.10': 0.0013282388327704707}	0.158503204	0.124350951	0.158539139	0.12440571	rs6455732	0.613073934	FALSE
8	Numeric_memory	0.776714533	0.460028152	2	0.053448867	0.052846737	0.046471831	0.046646061	{'const': 7.821934890923474, 'Prob_Class_0': -9.317421238254562, 'Prob_Class_2': 0.5081854967736656, 'Age': -0.02751753750292498, 'Sex': 0.19990897125200088, 'Education_score': 0.09941447864692911, 'Assessment_centre_11026.0': 0.01970232021346832, 'Assessment_centre_11027.0': -0.17256195314004596, 'Assessment_centre_11028.0': 0.26520099265246844, 'f.22009.0.1': -0.00672714332466666, 'f.22009.0.2': 0.014882317762434785, 'f.22009.0.3': 0.004893642465221628, 'f.22009.0.4': 0.024459256410898567, 'f.22009.0.5': -0.007454005377954566, 'f.22009.0.6': -0.0006532647037077982, 'f.22009.0.7': 0.020403784005226536, 'f.22009.0.8': -0.009445538466702973, 'f.22009.0.9': 0.007056646410865121, 'f.22009.0.10': -0.03278385148717425}	{'const': 7.961577423720664, 'Age': -0.02794704871829621, 'Sex': 0.19702715128753862, 'Education_score': 0.09988817010973382, 'Assessment_centre_11026.0': 0.014077333110549857, 'Assessment_centre_11027.0': -0.17473962391459646, 'Assessment_centre_11028.0': 0.2531879267956178, 'f.22009.0.1': -0.006501567824045398, 'f.22009.0.2': 0.015423126042168746, 'f.22009.0.3': 0.005331338262519153, 'f.22009.0.4': 0.024682755838229358, 'f.22009.0.5': -0.007159730815671607, 'f.22009.0.6': -0.0005453273599772778, 'f.22009.0.7': 0.020005250536738975, 'f.22009.0.8': -0.010355688690301554, 'f.22009.0.9': 0.0071690545791488, 'f.22009.0.10': -0.03272638595384143}	{'const': 2.6729180733424154, 'Prob_Class_0': 13.110337371134126, 'Prob_Class_2': 3.2612731568035733, 'Age': 0.0036028761036239047, 'Sex': 0.050172564619249745, 'Education_score': 0.018086902069453445, 'Assessment_centre_11026.0': 0.07169127780913918, 'Assessment_centre_11027.0': 0.060348080517368397, 'Assessment_centre_11028.0': 0.7139507810755957, 'f.22009.0.1': 0.01583810311522474, 'f.22009.0.2': 0.01729639134599807, 'f.22009.0.3': 0.016179384115419086, 'f.22009.0.4': 0.012294393240770172, 'f.22009.0.5': 0.005460771689354246, 'f.22009.0.6': 0.01557301685579829, 'f.22009.0.7': 0.013928079459246522, 'f.22009.0.8': 0.013803227954964555, 'f.22009.0.9': 0.006493817332134217, 'f.22009.0.10': 0.012377903315690227}	{'const': 0.30365517426739824, 'Age': 0.0033607665025030984, 'Sex': 0.05010326995143745, 'Education_score': 0.01807480901941165, 'Assessment_centre_11026.0': 0.07154032772558834, 'Assessment_centre_11027.0': 0.060136396815961175, 'Assessment_centre_11028.0': 0.7133265788937571, 'f.22009.0.1': 0.01583347585444954, 'f.22009.0.2': 0.017283882655879938, 'f.22009.0.3': 0.016171301601680853, 'f.22009.0.4': 0.012291106744834853, 'f.22009.0.5': 0.005454176295690741, 'f.22009.0.6': 0.015571161686004956, 'f.22009.0.7': 0.013921975973030125, 'f.22009.0.8': 0.013782625382352625, 'f.22009.0.9': 0.006490549338648636, 'f.22009.0.10': 0.012374117360271952}	1.224564836	0.955129412	1.224954265	0.956060529	rs56000151	0.614742936	FALSE
4	Matrix_pattern_puzzles	0.776049071	0.460325365	2	0.13566719	0.13516057	0.129791816	0.129938898	{'const': 13.832349000185774, 'Prob_Class_0': 5.544312724976563, 'Prob_Class_2': -6.288143901702465, 'Age': -0.07530109586362026, 'Sex': 0.3321736295136807, 'Education_score': 0.3440324135042799, 'Assessment_centre_11026.0': 0.38045319743659695, 'Assessment_centre_11027.0': 0.03438377198157335, 'Assessment_centre_11028.0': 0.43704147647881136, 'f.22009.0.1': -0.0038576880965038507, 'f.22009.0.2': 0.0251599149663898, 'f.22009.0.3': 0.04070259991284294, 'f.22009.0.4': 0.013123572342606683, 'f.22009.0.5': -0.02343115840700421, 'f.22009.0.6': -0.0003428477536914455, 'f.22009.0.7': -0.0017822705446872704, 'f.22009.0.8': 0.006302278815372735, 'f.22009.0.9': -0.009524403351623792, 'f.22009.0.10': -0.010075776835453642}	{'const': 11.080201602828144, 'Age': -0.0733616528074425, 'Sex': 0.37155574234620303, 'Education_score': 0.3433490894692455, 'Assessment_centre_11026.0': 0.40191474141545175, 'Assessment_centre_11027.0': 0.046748672507900935, 'Assessment_centre_11028.0': 0.4878441742403646, 'f.22009.0.1': -0.0038721189969216805, 'f.22009.0.2': 0.024796620532419145, 'f.22009.0.3': 0.041317803965628536, 'f.22009.0.4': 0.013725997569032932, 'f.22009.0.5': -0.023688479487188677, 'f.22009.0.6': -0.0004291709689730617, 'f.22009.0.7': -0.001963321648575304, 'f.22009.0.8': 0.007024554159190245, 'f.22009.0.9': -0.008828832012086271, 'f.22009.0.10': -0.00919742629787907}	{'const': 4.98838348671749, 'Prob_Class_0': 12.108691640966626, 'Prob_Class_2': 8.593256542736611, 'Age': 0.005410877436814273, 'Sex': 0.08370145820122381, 'Education_score': 0.028066985972732, 'Assessment_centre_11026.0': 0.10868717532699826, 'Assessment_centre_11027.0': 0.09633070050778773, 'Assessment_centre_11028.0': 0.21143483233181917, 'f.22009.0.1': 0.0250938330650107, 'f.22009.0.2': 0.026092943297654884, 'f.22009.0.3': 0.02485523070053226, 'f.22009.0.4': 0.01879509808896626, 'f.22009.0.5': 0.008457527605350717, 'f.22009.0.6': 0.02450922495147636, 'f.22009.0.7': 0.02132840911007664, 'f.22009.0.8': 0.02117786959157759, 'f.22009.0.9': 0.010416856159478766, 'f.22009.0.10': 0.01874125028116332}	{'const': 0.4698664866235719, 'Age': 0.0051268781283405505, 'Sex': 0.07689568718720542, 'Education_score': 0.028057911402293006, 'Assessment_centre_11026.0': 0.10675910319099204, 'Assessment_centre_11027.0': 0.09549686245965071, 'Assessment_centre_11028.0': 0.20723520542425813, 'f.22009.0.1': 0.025091621739657767, 'f.22009.0.2': 0.02608910742165491, 'f.22009.0.3': 0.02484811416475092, 'f.22009.0.4': 0.018786303697933434, 'f.22009.0.5': 0.008452391084353772, 'f.22009.0.6': 0.02450503656371031, 'f.22009.0.7': 0.021324611124609136, 'f.22009.0.8': 0.021165207600199916, 'f.22009.0.9': 0.010400398306208706, 'f.22009.0.10': 0.01872617031251274}	1.96075975	1.563477502	1.961334306	1.563211219	rs10781132	0.614742936	FALSE
9	Numeric_memory_online	0.777668718	0.459643152	2	0.037017097	0.036115373	0.026581401	0.026841679	{'const': 12.035748520580885, 'Prob_Class_0': -3.9012106689736648, 'Prob_Class_2': -6.732702252710466, 'Age': -0.028308253037656446, 'Sex': 0.13639311286054775, 'Education_score': 0.08248216964935523, 'Assessment_centre_11026.0': 0.1225357420300513, 'Assessment_centre_11027.0': -0.00647657991853845, 'Assessment_centre_11028.0': 0.1662137628027187, 'f.22009.0.1': 0.013581353722400269, 'f.22009.0.2': 0.012034335357560835, 'f.22009.0.3': -0.004979550276840217, 'f.22009.0.4': -0.014794906279220543, 'f.22009.0.5': 0.014905037414793675, 'f.22009.0.6': -0.015761275069348435, 'f.22009.0.7': 0.04028217922541601, 'f.22009.0.8': -0.019121267745322464, 'f.22009.0.9': 0.00927011689519381, 'f.22009.0.10': 0.025148332184306794}	{'const': 8.448258279662195, 'Age': -0.026574147704876157, 'Sex': 0.14076435688212738, 'Education_score': 0.0827759957279762, 'Assessment_centre_11026.0': 0.13142023319271412, 'Assessment_centre_11027.0': -0.0006333448793295893, 'Assessment_centre_11028.0': 0.17272754198226167, 'f.22009.0.1': 0.013341730950805208, 'f.22009.0.2': 0.012116917481624495, 'f.22009.0.3': -0.004493622797554692, 'f.22009.0.4': -0.01470627724156041, 'f.22009.0.5': 0.01494438225375054, 'f.22009.0.6': -0.01710969657438851, 'f.22009.0.7': 0.040125644652409725, 'f.22009.0.8': -0.018848630258550048, 'f.22009.0.9': 0.009284369825000756, 'f.22009.0.10': 0.024965619181320307}	{'const': 4.004745809277426, 'Prob_Class_0': 12.807289770266223, 'Prob_Class_2': 6.142543389434349, 'Age': 0.004916291985937354, 'Sex': 0.07496591912024948, 'Education_score': 0.026684048893968897, 'Assessment_centre_11026.0': 0.09679744598475033, 'Assessment_centre_11027.0': 0.09219297725545904, 'Assessment_centre_11028.0': 0.21496530010028458, 'f.22009.0.1': 0.022680262454919255, 'f.22009.0.2': 0.02303953114781204, 'f.22009.0.3': 0.022699462522468256, 'f.22009.0.4': 0.0168877051354934, 'f.22009.0.5': 0.007570133538464605, 'f.22009.0.6': 0.021719805506019485, 'f.22009.0.7': 0.01912395118731818, 'f.22009.0.8': 0.019150270488607707, 'f.22009.0.9': 0.009383057187011047, 'f.22009.0.10': 0.016434907703449055}	{'const': 0.4167043297337868, 'Age': 0.004712630235037394, 'Sex': 0.07049414620270224, 'Education_score': 0.02667766677209545, 'Assessment_centre_11026.0': 0.09518967429567286, 'Assessment_centre_11027.0': 0.09122902329544251, 'Assessment_centre_11028.0': 0.21222401162493684, 'f.22009.0.1': 0.02267436937398771, 'f.22009.0.2': 0.023027997378917742, 'f.22009.0.3': 0.02268835285508368, 'f.22009.0.4': 0.01688038081283428, 'f.22009.0.5': 0.0075665315823529805, 'f.22009.0.6': 0.021689891137564355, 'f.22009.0.7': 0.019118579802909645, 'f.22009.0.8': 0.01914491941522407, 'f.22009.0.9': 0.009381268102137777, 'f.22009.0.10': 0.016430290943802536}	1.407369916	1.061740835	1.408028682	1.063190085	rs6729438	0.614742936	FALSE
0	Numeric_memory_online	0.761592453	0.467078134	2	0.022833492	0.02197661	0.012707414	0.012978119	{'const': 4.981988186065911, 'Prob_Class_0': -1.736776133582218, 'Prob_Class_2': 4.17359734849717, 'Age': -0.015125485273040088, 'Sex': 0.16609287020157373, 'Education_score': 0.07371007515748074, 'Assessment_centre_11026.0': 0.05161988792525687, 'Assessment_centre_11027.0': 0.09287257422959846, 'Assessment_centre_11028.0': 0.1422679112689773, 'f.22009.0.1': -0.0013772003110827935, 'f.22009.0.2': 0.04513716564809142, 'f.22009.0.3': -0.010471763421479045, 'f.22009.0.4': -0.015439724119971382, 'f.22009.0.5': -0.004671424741727391, 'f.22009.0.6': 0.021483940526861284, 'f.22009.0.7': 0.00010280715876975766, 'f.22009.0.8': 0.002028725560802018, 'f.22009.0.9': 0.003563340389042728, 'f.22009.0.10': 0.004652279742327981}	{'const': 7.28102338251121, 'Age': -0.014087148506859553, 'Sex': 0.2026084938715436, 'Education_score': 0.07535239996694398, 'Assessment_centre_11026.0': 0.056765206506426275, 'Assessment_centre_11027.0': 0.09269720127836784, 'Assessment_centre_11028.0': 0.1501563805292194, 'f.22009.0.1': -0.0013740393843764687, 'f.22009.0.2': 0.04604123378352616, 'f.22009.0.3': -0.010017782656685553, 'f.22009.0.4': -0.015442468029842851, 'f.22009.0.5': -0.004129163387707659, 'f.22009.0.6': 0.020686686828743132, 'f.22009.0.7': 0.0001727056669535154, 'f.22009.0.8': 0.002019515701046859, 'f.22009.0.9': 0.00399143844080806, 'f.22009.0.10': 0.005063907141764733}	{'const': 2.191759083902158, 'Prob_Class_0': 11.696208182118102, 'Prob_Class_2': 3.4419550423209886, 'Age': 0.004569867416492532, 'Sex': 0.07727079901694554, 'Education_score': 0.025616618354065767, 'Assessment_centre_11026.0': 0.09625700674026363, 'Assessment_centre_11027.0': 0.0872186766791178, 'Assessment_centre_11028.0': 0.19150636800019408, 'f.22009.0.1': 0.022218492706891375, 'f.22009.0.2': 0.022886647657634915, 'f.22009.0.3': 0.021657997621342257, 'f.22009.0.4': 0.015817812139522824, 'f.22009.0.5': 0.007046124083917157, 'f.22009.0.6': 0.020848160411860706, 'f.22009.0.7': 0.01852146885321415, 'f.22009.0.8': 0.018550695722161503, 'f.22009.0.9': 0.008660458965245383, 'f.22009.0.10': 0.016704499140987514}	{'const': 0.4114603892723808, 'Age': 0.004430328161513446, 'Sex': 0.06682867338827247, 'Education_score': 0.025576620393978854, 'Assessment_centre_11026.0': 0.09525115864903522, 'Assessment_centre_11027.0': 0.08626451975225101, 'Assessment_centre_11028.0': 0.19015656797871197, 'f.22009.0.1': 0.022211740326746894, 'f.22009.0.2': 0.022846982185474624, 'f.22009.0.3': 0.021643470615832227, 'f.22009.0.4': 0.015813018621512274, 'f.22009.0.5': 0.007031115190531202, 'f.22009.0.6': 0.02082022600989021, 'f.22009.0.7': 0.018514190662636633, 'f.22009.0.8': 0.018538363120668075, 'f.22009.0.9': 0.008649756400752516, 'f.22009.0.10': 0.016675606801505316}	1.375297658	1.020590594	1.375900529	1.020177585	rs13161403	0.622770845	FALSE
9	Matrix_pattern_puzzles	0.759590563	0.467959173	2	0.141251901	0.140762556	0.135453902	0.135609708	{'const': 8.742632066299912, 'Prob_Class_0': 16.729529551404774, 'Prob_Class_2': 1.0947546034303743, 'Age': -0.07556026634086678, 'Sex': 0.3248027648749547, 'Education_score': 0.35807110137538084, 'Assessment_centre_11026.0': 0.37332118902841566, 'Assessment_centre_11027.0': 0.0655337899705025, 'Assessment_centre_11028.0': 0.4646584062523664, 'f.22009.0.1': -0.0063060672515805605, 'f.22009.0.2': 0.01776597616751727, 'f.22009.0.3': 0.041157547205663815, 'f.22009.0.4': 0.014937273676277084, 'f.22009.0.5': -0.022526616053971667, 'f.22009.0.6': 0.005660307502849975, 'f.22009.0.7': 0.010193788236356601, 'f.22009.0.8': 0.010874888078481183, 'f.22009.0.9': -0.008367258338414826, 'f.22009.0.10': -0.008070668906883587}	{'const': 11.146076123550051, 'Age': -0.07525859623584089, 'Sex': 0.3677280767805631, 'Education_score': 0.3578059598069335, 'Assessment_centre_11026.0': 0.39300670131788346, 'Assessment_centre_11027.0': 0.0747189692729208, 'Assessment_centre_11028.0': 0.4923495740807479, 'f.22009.0.1': -0.006033752001562777, 'f.22009.0.2': 0.016869904816087446, 'f.22009.0.3': 0.04244177211236865, 'f.22009.0.4': 0.015806588484671074, 'f.22009.0.5': -0.022774579777036327, 'f.22009.0.6': 0.00598701742452296, 'f.22009.0.7': 0.009715734849427329, 'f.22009.0.8': 0.0111018833237261, 'f.22009.0.9': -0.00834911829972098, 'f.22009.0.10': -0.00772676804681955}	{'const': 5.437797992159808, 'Prob_Class_0': 13.740834030467715, 'Prob_Class_2': 10.375842901231396, 'Age': 0.005696812645100472, 'Sex': 0.08693805681842175, 'Education_score': 0.02799307435447243, 'Assessment_centre_11026.0': 0.10812727269824757, 'Assessment_centre_11027.0': 0.09551689749805883, 'Assessment_centre_11028.0': 0.2060641446834663, 'f.22009.0.1': 0.02511302661014047, 'f.22009.0.2': 0.025982639015135922, 'f.22009.0.3': 0.024660865675689057, 'f.22009.0.4': 0.018748989154802224, 'f.22009.0.5': 0.008423629547225319, 'f.22009.0.6': 0.024428503861561656, 'f.22009.0.7': 0.02129410589970081, 'f.22009.0.8': 0.021106838270448323, 'f.22009.0.9': 0.010350194277422014, 'f.22009.0.10': 0.018673366057834314}	{'const': 0.46872863935578657, 'Age': 0.0051190164376770896, 'Sex': 0.07663739225449828, 'Education_score': 0.02798424726502456, 'Assessment_centre_11026.0': 0.1065366736044451, 'Assessment_centre_11027.0': 0.09515919433445408, 'Assessment_centre_11028.0': 0.20458356935531283, 'f.22009.0.1': 0.025100010268605307, 'f.22009.0.2': 0.025969885545736572, 'f.22009.0.3': 0.02463490179320528, 'f.22009.0.4': 0.018733807995152164, 'f.22009.0.5': 0.008419749539007877, 'f.22009.0.6': 0.024415883320165973, 'f.22009.0.7': 0.021287485581878162, 'f.22009.0.8': 0.021102823809583754, 'f.22009.0.9': 0.010340821477157165, 'f.22009.0.10': 0.018666200413331398}	1.960295242	1.562062443	1.960853685	1.562342954	rs6729438	0.622956744	FALSE
5	Symbol_digit_matches	0.754346733	0.470416451	2	0.198687863	0.198241926	0.193367457	0.193513533	{'const': 36.56843531317366, 'Prob_Class_0': -37.957086910884904, 'Prob_Class_2': 5.535947003452846, 'Age': -0.3006834370646202, 'Sex': -0.04967294027923924, 'Education_score': 0.46268628434879383, 'Assessment_centre_11026.0': 0.5993470329053403, 'Assessment_centre_11027.0': 0.19486500600179857, 'Assessment_centre_11028.0': 0.8048337778713556, 'f.22009.0.1': 0.05370163593828181, 'f.22009.0.2': -0.012730459069030727, 'f.22009.0.3': -0.06618838464305171, 'f.22009.0.4': -0.062119633932488455, 'f.22009.0.5': -0.027245013535341533, 'f.22009.0.6': -0.021188900866531673, 'f.22009.0.7': -0.07473831929407716, 'f.22009.0.8': -0.07708939557084195, 'f.22009.0.9': -0.007944569047194115, 'f.22009.0.10': -0.04744877040812197}	{'const': 36.702485124149135, 'Age': -0.2964416081025307, 'Sex': -0.004191143860087811, 'Education_score': 0.4665970398725289, 'Assessment_centre_11026.0': 0.6231617203214768, 'Assessment_centre_11027.0': 0.18946680170274333, 'Assessment_centre_11028.0': 0.8274031651235184, 'f.22009.0.1': 0.05298710469470187, 'f.22009.0.2': -0.01442012613329246, 'f.22009.0.3': -0.06459218406300091, 'f.22009.0.4': -0.06289376098627367, 'f.22009.0.5': -0.027475162139351635, 'f.22009.0.6': -0.021796600563707365, 'f.22009.0.7': -0.07643358277077716, 'f.22009.0.8': -0.07790271496153833, 'f.22009.0.9': -0.008473479116830966, 'f.22009.0.10': -0.048000113598025175}	{'const': 12.21695422717049, 'Prob_Class_0': 88.49875769863752, 'Prob_Class_2': 13.32206997232328, 'Age': 0.013454969743912882, 'Sex': 0.1877334701074937, 'Education_score': 0.06731576222969413, 'Assessment_centre_11026.0': 0.2528844078380632, 'Assessment_centre_11027.0': 0.22504466993335007, 'Assessment_centre_11028.0': 0.4516943506194029, 'f.22009.0.1': 0.059649686493554094, 'f.22009.0.2': 0.0616626944153062, 'f.22009.0.3': 0.05908733603173949, 'f.22009.0.4': 0.04496021423541385, 'f.22009.0.5': 0.019984086433659693, 'f.22009.0.6': 0.05722058393194299, 'f.22009.0.7': 0.051090071793425194, 'f.22009.0.8': 0.05099542911551681, 'f.22009.0.9': 0.023639469324761252, 'f.22009.0.10': 0.04484371466709715}	{'const': 1.1214465434149496, 'Age': 0.012284621109971184, 'Sex': 0.18170259414569676, 'Education_score': 0.06712278990794213, 'Assessment_centre_11026.0': 0.25086630937861254, 'Assessment_centre_11027.0': 0.22422335618520742, 'Assessment_centre_11028.0': 0.45086528559649797, 'f.22009.0.1': 0.05960799848630433, 'f.22009.0.2': 0.06164027982910535, 'f.22009.0.3': 0.05904635226876219, 'f.22009.0.4': 0.044950410980013726, 'f.22009.0.5': 0.019981330147983454, 'f.22009.0.6': 0.05720444887789988, 'f.22009.0.7': 0.05106431142884173, 'f.22009.0.8': 0.05087049169535828, 'f.22009.0.9': 0.02363340670847926, 'f.22009.0.10': 0.04482115128521975}	4.694095576	3.713223778	4.695401545	3.71350362	rs1342767	0.624249319	FALSE
3	Tower_rearranging	0.754471485	0.470373204	2	0.091867779	0.091283421	0.084897041	0.085088506	{'const': 3.135569970272866, 'Prob_Class_0': 60.03107066685037, 'Prob_Class_2': 14.941310209706838, 'Age': -0.10991556337631524, 'Sex': 0.5404591231481053, 'Education_score': 0.26585762674250923, 'Assessment_centre_11026.0': 0.10693230320405436, 'Assessment_centre_11027.0': -0.03127576644831721, 'Assessment_centre_11028.0': -2.4282743811321343, 'f.22009.0.1': -0.053013971986484366, 'f.22009.0.2': 0.03167518909913597, 'f.22009.0.3': 0.03595262471297292, 'f.22009.0.4': -0.045150553176852695, 'f.22009.0.5': -0.020126126975802905, 'f.22009.0.6': 0.06575829492374857, 'f.22009.0.7': 0.0030633051217768895, 'f.22009.0.8': -0.01741416772994671, 'f.22009.0.9': -0.004489765696061495, 'f.22009.0.10': -0.016057095699447847}	{'const': 15.05312686382028, 'Age': -0.1093668219286471, 'Sex': 0.5812355143885409, 'Education_score': 0.26881152492367116, 'Assessment_centre_11026.0': 0.14831073339925635, 'Assessment_centre_11027.0': -0.00025088016768089194, 'Assessment_centre_11028.0': -2.298456257987351, 'f.22009.0.1': -0.050688676724638705, 'f.22009.0.2': 0.030826961246012904, 'f.22009.0.3': 0.035528473462077284, 'f.22009.0.4': -0.04468027100590263, 'f.22009.0.5': -0.020368995830354786, 'f.22009.0.6': 0.06535385178247004, 'f.22009.0.7': 0.003381130228850563, 'f.22009.0.8': -0.017804517504476335, 'f.22009.0.9': -0.003948231242157171, 'f.22009.0.10': -0.0166194570347399}	{'const': 16.768431460631952, 'Prob_Class_0': 142.2283884615131, 'Prob_Class_2': 18.50021732314976, 'Age': 0.008709719583484054, 'Sex': 0.13568284508627107, 'Education_score': 0.04715927120277988, 'Assessment_centre_11026.0': 0.1855279915396759, 'Assessment_centre_11027.0': 0.15516652987080484, 'Assessment_centre_11028.0': 2.191523474999406, 'f.22009.0.1': 0.04120624146482633, 'f.22009.0.2': 0.04383733028212394, 'f.22009.0.3': 0.041540243399571526, 'f.22009.0.4': 0.03164829089342359, 'f.22009.0.5': 0.014197172048369944, 'f.22009.0.6': 0.0396038407807876, 'f.22009.0.7': 0.035933412435416354, 'f.22009.0.8': 0.03548303397356714, 'f.22009.0.9': 0.016688551179917924, 'f.22009.0.10': 0.031223533486887813}	{'const': 0.7862460173166347, 'Age': 0.008524359400035632, 'Sex': 0.12810708339158997, 'Education_score': 0.04706250857103668, 'Assessment_centre_11026.0': 0.18232301383096833, 'Assessment_centre_11027.0': 0.1528378376862103, 'Assessment_centre_11028.0': 2.188732693824346, 'f.22009.0.1': 0.04115822683836398, 'f.22009.0.2': 0.04378765459338676, 'f.22009.0.3': 0.04151512743845483, 'f.22009.0.4': 0.031634870735795725, 'f.22009.0.5': 0.014166894050141796, 'f.22009.0.6': 0.0395982883575189, 'f.22009.0.7': 0.03592273744430743, 'f.22009.0.8': 0.03547161291202743, 'f.22009.0.9': 0.01668073305423763, 'f.22009.0.10': 0.031212813359859797}	3.066481385	2.420209804	3.067467825	2.421061036	rs10048146	0.624249319	FALSE
4	Tower_rearranging	0.751074877	0.47197678	2	0.077626993	0.077014193	0.070283909	0.070488442	{'const': 11.987911310744167, 'Prob_Class_0': 44.41244419611756, 'Prob_Class_2': -4.1126032770580885, 'Age': -0.09129203513755077, 'Sex': 0.517738827801151, 'Education_score': 0.23614655964241424, 'Assessment_centre_11026.0': 0.4075620487808368, 'Assessment_centre_11027.0': 0.21921837981728648, 'Assessment_centre_11028.0': -0.5846985926619543, 'f.22009.0.1': -0.022056590289322733, 'f.22009.0.2': 0.09227094876853711, 'f.22009.0.3': -0.029300233701318804, 'f.22009.0.4': -0.03758698475390417, 'f.22009.0.5': -0.024989610084946743, 'f.22009.0.6': -0.028553004162513995, 'f.22009.0.7': -0.015947616857212646, 'f.22009.0.8': -0.10455791157547567, 'f.22009.0.9': -0.008043472808947572, 'f.22009.0.10': -0.05896255391490082}	{'const': 13.96013386491478, 'Age': -0.09386953343102458, 'Sex': 0.448159166675923, 'Education_score': 0.23692727025496055, 'Assessment_centre_11026.0': 0.3849341056492054, 'Assessment_centre_11027.0': 0.20765201120549037, 'Assessment_centre_11028.0': -0.6956737312930227, 'f.22009.0.1': -0.02466863047335255, 'f.22009.0.2': 0.09211743137342299, 'f.22009.0.3': -0.029025431641685875, 'f.22009.0.4': -0.03745144561740885, 'f.22009.0.5': -0.026433350876658893, 'f.22009.0.6': -0.02869793903118896, 'f.22009.0.7': -0.016541816726687746, 'f.22009.0.8': -0.1024100319021514, 'f.22009.0.9': -0.008516582648090059, 'f.22009.0.10': -0.059478528325969844}	{'const': 10.223957618691495, 'Prob_Class_0': 58.660743734238736, 'Prob_Class_2': 12.131050772157465, 'Age': 0.009119408124812479, 'Sex': 0.1452888224285153, 'Education_score': 0.04868148070239104, 'Assessment_centre_11026.0': 0.18862320283611983, 'Assessment_centre_11027.0': 0.15729616192755566, 'Assessment_centre_11028.0': 1.8030494085292739, 'f.22009.0.1': 0.04303560332201284, 'f.22009.0.2': 0.04358362246315433, 'f.22009.0.3': 0.04304656558003201, 'f.22009.0.4': 0.031620615455156154, 'f.22009.0.5': 0.014264161984921008, 'f.22009.0.6': 0.041054071789872845, 'f.22009.0.7': 0.03648008463674738, 'f.22009.0.8': 0.036742854875932984, 'f.22009.0.9': 0.018445709871405782, 'f.22009.0.10': 0.03211345320998335}	{'const': 0.8068062816672958, 'Age': 0.008746418398652712, 'Sex': 0.1310481434161756, 'Education_score': 0.04866878715935813, 'Assessment_centre_11026.0': 0.18749971980552088, 'Assessment_centre_11027.0': 0.15697262165322862, 'Assessment_centre_11028.0': 1.7999424775172024, 'f.22009.0.1': 0.04297318211450004, 'f.22009.0.2': 0.04355942205917067, 'f.22009.0.3': 0.043034577760180034, 'f.22009.0.4': 0.03161650551699458, 'f.22009.0.5': 0.014213847951524496, 'f.22009.0.6': 0.04104928759922675, 'f.22009.0.7': 0.03646720041823429, 'f.22009.0.8': 0.03669002444574404, 'f.22009.0.9': 0.018439641569366165, 'f.22009.0.10': 0.032100282029191525}	3.090368289	2.455342578	3.091394699	2.45710495	rs113717891	0.625332011	FALSE
4	log_reaction_time	0.743813839	0.475375048	2	0.118928535	0.118543147	0.114265411	0.114398771	{'const': 5.661208623105704, 'Prob_Class_0': 0.7832372549236357, 'Prob_Class_2': 0.40502120676406683, 'Age': 0.007043981632241477, 'Sex': -0.044099239146767055, 'Education_score': -0.0072123559268036964, 'Assessment_centre_11026.0': -0.0026289667393685767, 'Assessment_centre_11027.0': 0.0009030642824447016, 'Assessment_centre_11028.0': -0.023278990308754383, 'f.22009.0.1': 0.00046311217812330593, 'f.22009.0.2': 0.00024077340547931647, 'f.22009.0.3': -0.0011556875009985767, 'f.22009.0.4': -0.0003160627399174283, 'f.22009.0.5': 0.002186642310018764, 'f.22009.0.6': -0.002514162465405173, 'f.22009.0.7': -0.0014104975990856007, 'f.22009.0.8': -0.002843126166114736, 'f.22009.0.9': 0.0007032553802049698, 'f.22009.0.10': -0.0007980572927015865}	{'const': 5.971911969728415, 'Age': 0.007090512795431923, 'Sex': -0.042378225669216396, 'Education_score': -0.007235982355508413, 'Assessment_centre_11026.0': -0.0018636162872888162, 'Assessment_centre_11027.0': 0.0014460707272117151, 'Assessment_centre_11028.0': -0.022354185660797915, 'f.22009.0.1': 0.0004969706346768486, 'f.22009.0.2': 0.00025151258922037276, 'f.22009.0.3': -0.0011319994395628669, 'f.22009.0.4': -0.00030629769728054285, 'f.22009.0.5': 0.0021773319163910076, 'f.22009.0.6': -0.0025107445535785637, 'f.22009.0.7': -0.0014609748933011903, 'f.22009.0.8': -0.0028022547766637165, 'f.22009.0.9': 0.0006802737819565884, 'f.22009.0.10': -0.000763789398608797}	{'const': 0.265348746167102, 'Prob_Class_0': 0.6729121076114664, 'Prob_Class_2': 0.5515948123269256, 'Age': 0.0003776192833595355, 'Sex': 0.0059018589709343445, 'Education_score': 0.001974412205991633, 'Assessment_centre_11026.0': 0.008225481038946136, 'Assessment_centre_11027.0': 0.007254862898218932, 'Assessment_centre_11028.0': 0.015243983669658782, 'f.22009.0.1': 0.001771685155743453, 'f.22009.0.2': 0.0018368730117777432, 'f.22009.0.3': 0.0017827329375042663, 'f.22009.0.4': 0.0013487538509158168, 'f.22009.0.5': 0.0006009976766265662, 'f.22009.0.6': 0.001701178897103843, 'f.22009.0.7': 0.0015418613004355417, 'f.22009.0.8': 0.0015310770572784912, 'f.22009.0.9': 0.0007367195989235327, 'f.22009.0.10': 0.001343790216344532}	{'const': 0.032895896648260786, 'Age': 0.0003709157709288229, 'Sex': 0.005531494961747757, 'Education_score': 0.001973564097895641, 'Assessment_centre_11026.0': 0.008149555023186542, 'Assessment_centre_11027.0': 0.007189067849555981, 'Assessment_centre_11028.0': 0.015012699239611193, 'f.22009.0.1': 0.0017712019967216464, 'f.22009.0.2': 0.00183658881551131, 'f.22009.0.3': 0.0017817742880405724, 'f.22009.0.4': 0.0013485912771546266, 'f.22009.0.5': 0.0006006598799866074, 'f.22009.0.6': 0.0017009557533487324, 'f.22009.0.7': 0.0015411696003697181, 'f.22009.0.8': 0.0015302456470113396, 'f.22009.0.9': 0.0007364140858411456, 'f.22009.0.10': 0.0013433912595301918}	0.159251497	0.125227099	0.159286322	0.125267771	rs10852598	0.627853837	FALSE
5	Numeric_memory	0.744872776	0.474904984	2	0.058389497	0.057802077	0.051291931	0.051494476	{'const': 4.210128333802234, 'Prob_Class_0': 0.6560249107937499, 'Prob_Class_2': 5.999063946205336, 'Age': -0.017306933927674416, 'Sex': 0.3072870492804632, 'Education_score': 0.1515967797238639, 'Assessment_centre_11026.0': -0.007784841486954439, 'Assessment_centre_11027.0': 0.02967192488840621, 'Assessment_centre_11028.0': 0.7377509970968644, 'f.22009.0.1': -0.014994065781527446, 'f.22009.0.2': -0.002284426697879113, 'f.22009.0.3': 0.005177018524585292, 'f.22009.0.4': -0.017511074492978635, 'f.22009.0.5': 0.001883540995729176, 'f.22009.0.6': -0.001194117815659283, 'f.22009.0.7': 0.025073973729945503, 'f.22009.0.8': 0.004493192784123119, 'f.22009.0.9': -0.0036333303881484346, 'f.22009.0.10': 0.0184083325350435}	{'const': 6.928145786778383, 'Age': -0.016600272469177762, 'Sex': 0.3136614909456263, 'Education_score': 0.15201972724202467, 'Assessment_centre_11026.0': -0.0015444755899161177, 'Assessment_centre_11027.0': 0.029069723550242062, 'Assessment_centre_11028.0': 0.7473322142040337, 'f.22009.0.1': -0.014917686587960659, 'f.22009.0.2': -0.0025147440257806504, 'f.22009.0.3': 0.005042379572699996, 'f.22009.0.4': -0.017747587341886997, 'f.22009.0.5': 0.0020848442756486304, 'f.22009.0.6': -0.0016284786694714276, 'f.22009.0.7': 0.02484811202278938, 'f.22009.0.8': 0.004505290371377453, 'f.22009.0.9': -0.003564466280150058, 'f.22009.0.10': 0.017879934556936226}	{'const': 4.702649868569531, 'Prob_Class_0': 22.790466385519565, 'Prob_Class_2': 5.615227466736563, 'Age': 0.00344402523142241, 'Sex': 0.05465120906311082, 'Education_score': 0.017959991199212832, 'Assessment_centre_11026.0': 0.07270623388461435, 'Assessment_centre_11027.0': 0.06008382456131617, 'Assessment_centre_11028.0': 0.8554673733711146, 'f.22009.0.1': 0.016478404166187944, 'f.22009.0.2': 0.016708633575387162, 'f.22009.0.3': 0.016262177038492573, 'f.22009.0.4': 0.012158997118947112, 'f.22009.0.5': 0.005488417949222351, 'f.22009.0.6': 0.0152611953538996, 'f.22009.0.7': 0.01433804072843263, 'f.22009.0.8': 0.013885600231944278, 'f.22009.0.9': 0.006903526369475391, 'f.22009.0.10': 0.012314680382223235}	{'const': 0.3069412882663976, 'Age': 0.0032951632429584396, 'Sex': 0.04965189246147979, 'Education_score': 0.017875507653907153, 'Assessment_centre_11026.0': 0.07230298590140259, 'Assessment_centre_11027.0': 0.05993552870850145, 'Assessment_centre_11028.0': 0.8552835119670232, 'f.22009.0.1': 0.01647582857804466, 'f.22009.0.2': 0.01670551727270937, 'f.22009.0.3': 0.016260066890966384, 'f.22009.0.4': 0.012155548838547954, 'f.22009.0.5': 0.005481486165459661, 'f.22009.0.6': 0.015253908031715661, 'f.22009.0.7': 0.014332695966589535, 'f.22009.0.8': 0.013880660960680953, 'f.22009.0.9': 0.006902063807452347, 'f.22009.0.10': 0.012305223218719113}	1.202022607	0.94626212	1.202397487	0.94672805	rs156977	0.627853837	FALSE
2	Matrix_pattern_puzzles	0.735965516	0.479139144	2	0.129634669	0.129158417	0.123810663	0.123982539	{'const': 5.928780856548905, 'Prob_Class_0': 23.59624299130405, 'Prob_Class_2': 4.703221893631478, 'Age': -0.06729490760884173, 'Sex': 0.3564545094921982, 'Education_score': 0.33880468287257626, 'Assessment_centre_11026.0': 0.3807224361569626, 'Assessment_centre_11027.0': -0.004638742066894751, 'Assessment_centre_11028.0': 0.23456110002021877, 'f.22009.0.1': -0.04157334870851608, 'f.22009.0.2': -9.557072141159643e-05, 'f.22009.0.3': 0.008903594247577704, 'f.22009.0.4': -0.008816295015480896, 'f.22009.0.5': -0.02865288093670239, 'f.22009.0.6': 0.0015485053075233234, 'f.22009.0.7': 0.01148452365784323, 'f.22009.0.8': -0.011560844536778084, 'f.22009.0.9': -0.011762785380222466, 'f.22009.0.10': -0.021728212285880462}	{'const': 10.442722493248063, 'Age': -0.06879673217655871, 'Sex': 0.3414212631618712, 'Education_score': 0.3395626971935772, 'Assessment_centre_11026.0': 0.37139410271013823, 'Assessment_centre_11027.0': -0.002134939919346732, 'Assessment_centre_11028.0': 0.2080790048431478, 'f.22009.0.1': -0.04178702715267394, 'f.22009.0.2': 0.0009396917771884356, 'f.22009.0.3': 0.009557369908008293, 'f.22009.0.4': -0.008806103149715985, 'f.22009.0.5': -0.028715476558534285, 'f.22009.0.6': 0.0011285380881856, 'f.22009.0.7': 0.01154543598825654, 'f.22009.0.8': -0.010515213745071451, 'f.22009.0.9': -0.01212318773159083, 'f.22009.0.10': -0.021740702610186954}	{'const': 3.8832494662714767, 'Prob_Class_0': 19.549161088931278, 'Prob_Class_2': 4.468821956121503, 'Age': 0.005394727576386649, 'Sex': 0.07901162714389964, 'Education_score': 0.028114059003862525, 'Assessment_centre_11026.0': 0.11082801957967492, 'Assessment_centre_11027.0': 0.09500425127273442, 'Assessment_centre_11028.0': 0.19651266852021088, 'f.22009.0.1': 0.025516450029486725, 'f.22009.0.2': 0.025657404686264606, 'f.22009.0.3': 0.025770688596335963, 'f.22009.0.4': 0.018548312034805264, 'f.22009.0.5': 0.008612240164232225, 'f.22009.0.6': 0.023901329793022445, 'f.22009.0.7': 0.021302758698727522, 'f.22009.0.8': 0.02089596685070482, 'f.22009.0.9': 0.009880973992889513, 'f.22009.0.10': 0.01884415811090442}	{'const': 0.47941754066241865, 'Age': 0.0052231526529664795, 'Sex': 0.07785687150792853, 'Education_score': 0.028053931765937474, 'Assessment_centre_11026.0': 0.11054562227631962, 'Assessment_centre_11027.0': 0.09497249818008537, 'Assessment_centre_11028.0': 0.19526370933404408, 'f.22009.0.1': 0.025509324304378883, 'f.22009.0.2': 0.025639488185546244, 'f.22009.0.3': 0.025762168042619854, 'f.22009.0.4': 0.018536130077200837, 'f.22009.0.5': 0.008610320112520269, 'f.22009.0.6': 0.023877802419180107, 'f.22009.0.7': 0.021299596050762634, 'f.22009.0.8': 0.020870535341150683, 'f.22009.0.9': 0.009874769633974833, 'f.22009.0.10': 0.018840980509734304}	1.993315359	1.58409994	1.993860641	1.583418856	rs11838776	0.631831839	FALSE
4	Numeric_memory_online	0.733366342	0.480445366	2	0.037510125	0.03665764	0.027048278	0.027361212	{'const': 12.419525597214445, 'Prob_Class_0': -1.146857096915022, 'Prob_Class_2': -7.661158177566529, 'Age': -0.02886040473423672, 'Sex': 0.12496791864429493, 'Education_score': 0.08055628855537557, 'Assessment_centre_11026.0': 0.1466346596332514, 'Assessment_centre_11027.0': 0.008558237220915473, 'Assessment_centre_11028.0': 0.1487373025314417, 'f.22009.0.1': 0.009474709136387111, 'f.22009.0.2': 0.014210841538550841, 'f.22009.0.3': -0.006925051317351515, 'f.22009.0.4': -0.017103301615499996, 'f.22009.0.5': 0.015789238572287045, 'f.22009.0.6': -0.020924936371283818, 'f.22009.0.7': 0.033188508812867556, 'f.22009.0.8': -0.019043544144178456, 'f.22009.0.9': 0.010890580951555578, 'f.22009.0.10': 0.027575634422378283}	{'const': 8.436670139685575, 'Age': -0.027191484294857227, 'Sex': 0.14783927152905763, 'Education_score': 0.08021335003537518, 'Assessment_centre_11026.0': 0.15286892749441736, 'Assessment_centre_11027.0': 0.011666067343290476, 'Assessment_centre_11028.0': 0.18153396054734092, 'f.22009.0.1': 0.009605601546146102, 'f.22009.0.2': 0.013568322820128077, 'f.22009.0.3': -0.006978278874141853, 'f.22009.0.4': -0.01649981507081382, 'f.22009.0.5': 0.015729332477298855, 'f.22009.0.6': -0.020038549856176126, 'f.22009.0.7': 0.033632299724559736, 'f.22009.0.8': -0.018619463670445084, 'f.22009.0.9': 0.01145163769877282, 'f.22009.0.10': 0.02805124349838917}	{'const': 3.795186075954446, 'Prob_Class_0': 10.479135651582355, 'Prob_Class_2': 6.6325416197429945, 'Age': 0.004947103174897206, 'Sex': 0.07668915787664773, 'Education_score': 0.02672365106671634, 'Assessment_centre_11026.0': 0.09822484748052848, 'Assessment_centre_11027.0': 0.09339117450976216, 'Assessment_centre_11028.0': 0.21934507404078335, 'f.22009.0.1': 0.022640394310798395, 'f.22009.0.2': 0.023198686406128998, 'f.22009.0.3': 0.022907015212632154, 'f.22009.0.4': 0.01687045749109907, 'f.22009.0.5': 0.007592629342403261, 'f.22009.0.6': 0.02180246926714006, 'f.22009.0.7': 0.019326926773763454, 'f.22009.0.8': 0.019379316002975454, 'f.22009.0.9': 0.00942385535024646, 'f.22009.0.10': 0.01654083186291591}	{'const': 0.41904092363239054, 'Age': 0.004724564566411253, 'Sex': 0.0707734515860764, 'Education_score': 0.026715878001161916, 'Assessment_centre_11026.0': 0.0955705517013857, 'Assessment_centre_11027.0': 0.09182236797568491, 'Assessment_centre_11028.0': 0.21251805459648868, 'f.22009.0.1': 0.02263644013933231, 'f.22009.0.2': 0.02318036940017604, 'f.22009.0.3': 0.02290290224126645, 'f.22009.0.4': 0.016860019419359322, 'f.22009.0.5': 0.007585892332136352, 'f.22009.0.6': 0.02174709428677851, 'f.22009.0.7': 0.019320200949726092, 'f.22009.0.8': 0.019365844096524188, 'f.22009.0.9': 0.009408588800986075, 'f.22009.0.10': 0.01651244180862028}	1.411772642	1.06524373	1.412397713	1.066629056	rs10781132	0.632561297	FALSE
7	Numeric_memory	0.72838869	0.48279369	2	0.049782914	0.049201294	0.042596398	0.042814737	{'const': 9.879407398380549, 'Prob_Class_0': -13.943447973670017, 'Prob_Class_2': 2.0220220918948493, 'Age': -0.02388202864874166, 'Sex': 0.15986529252501913, 'Education_score': 0.12348900897139416, 'Assessment_centre_11026.0': 0.057196851777485194, 'Assessment_centre_11027.0': 0.05072758625849458, 'Assessment_centre_11028.0': 0.5783041686762694, 'f.22009.0.1': 0.002765861765958508, 'f.22009.0.2': 7.734780815621574e-05, 'f.22009.0.3': 0.040909091104741876, 'f.22009.0.4': 0.005378664394250367, 'f.22009.0.5': -0.00835097193219413, 'f.22009.0.6': -0.0019218159607733278, 'f.22009.0.7': 0.012324363329625852, 'f.22009.0.8': 0.008681970340162892, 'f.22009.0.9': 0.004586745592175881, 'f.22009.0.10': 0.02018075469955908}	{'const': 7.909989742873081, 'Age': -0.025025413551986064, 'Sex': 0.15397457864553699, 'Education_score': 0.1232673703191334, 'Assessment_centre_11026.0': 0.05207180502520979, 'Assessment_centre_11027.0': 0.058122242674498066, 'Assessment_centre_11028.0': 0.55998909417487, 'f.22009.0.1': 0.0027984624965685812, 'f.22009.0.2': 0.00026323077188169456, 'f.22009.0.3': 0.041190258728544274, 'f.22009.0.4': 0.004798330456492789, 'f.22009.0.5': -0.00802131474774522, 'f.22009.0.6': -0.0028092179013438643, 'f.22009.0.7': 0.012328450225658413, 'f.22009.0.8': 0.00877505684080129, 'f.22009.0.9': 0.004511279002376542, 'f.22009.0.10': 0.020555360165214736}	{'const': 2.4204217251114972, 'Prob_Class_0': 11.96377271176341, 'Prob_Class_2': 3.9858260440192557, 'Age': 0.003633372472617701, 'Sex': 0.05213977485270273, 'Education_score': 0.018781923260730984, 'Assessment_centre_11026.0': 0.07449553879653599, 'Assessment_centre_11027.0': 0.06288436982878128, 'Assessment_centre_11028.0': 0.6299162853518371, 'f.22009.0.1': 0.017102093239965973, 'f.22009.0.2': 0.01750104158479597, 'f.22009.0.3': 0.016591147428403424, 'f.22009.0.4': 0.012536940249696248, 'f.22009.0.5': 0.005708229211527617, 'f.22009.0.6': 0.016495997507982904, 'f.22009.0.7': 0.014392781114736285, 'f.22009.0.8': 0.014342248704958236, 'f.22009.0.9': 0.007147961636520299, 'f.22009.0.10': 0.012687448476427636}	{'const': 0.3139799679835749, 'Age': 0.003426605006141774, 'Sex': 0.05172022074178329, 'Education_score': 0.018778825262165337, 'Assessment_centre_11026.0': 0.07436110397371833, 'Assessment_centre_11027.0': 0.062275102922399544, 'Assessment_centre_11028.0': 0.6296083243202143, 'f.22009.0.1': 0.017100113952433302, 'f.22009.0.2': 0.017497486548120413, 'f.22009.0.3': 0.016585462671892107, 'f.22009.0.4': 0.012526274116955347, 'f.22009.0.5': 0.005700816934950825, 'f.22009.0.6': 0.016477478589226838, 'f.22009.0.7': 0.014387389141125499, 'f.22009.0.8': 0.014334933948032345, 'f.22009.0.9': 0.00714332767823266, 'f.22009.0.10': 0.012680741870762496}	1.249316237	0.948352176	1.249698527	0.948467529	rs11699259	0.634658371	FALSE
5	Numeric_memory	0.72645124	0.483726777	2	0.036514188	0.035940478	0.029406506	0.029623954	{'const': 9.254399291085507, 'Prob_Class_0': -7.035540801275661, 'Prob_Class_2': -2.1430341898171763, 'Age': -0.019626013872942112, 'Sex': 0.2120438031318672, 'Education_score': 0.08190847986336784, 'Assessment_centre_11026.0': 0.060084657304819655, 'Assessment_centre_11027.0': -0.09072496688961149, 'Assessment_centre_11028.0': -1.45447910995404, 'f.22009.0.1': -0.016223312004342065, 'f.22009.0.2': -0.02224133704287286, 'f.22009.0.3': -0.009192671479627114, 'f.22009.0.4': -0.00032043650767449045, 'f.22009.0.5': -0.00501245493323533, 'f.22009.0.6': -0.0007693052747071887, 'f.22009.0.7': 0.016965539355229937, 'f.22009.0.8': 0.005634993513025975, 'f.22009.0.9': 0.0035748216708395104, 'f.22009.0.10': -0.0037581160850101484}	{'const': 7.599097068529071, 'Age': -0.020954095598540154, 'Sex': 0.22966814518843537, 'Education_score': 0.0822635014101751, 'Assessment_centre_11026.0': 0.0677724863490131, 'Assessment_centre_11027.0': -0.08326618430086724, 'Assessment_centre_11028.0': -1.3975577690070615, 'f.22009.0.1': -0.015478101981282119, 'f.22009.0.2': -0.021952605785255916, 'f.22009.0.3': -0.00925494911928834, 'f.22009.0.4': -0.00028388920106366946, 'f.22009.0.5': -0.00482417776647962, 'f.22009.0.6': -0.0006624022578972627, 'f.22009.0.7': 0.016955391623589493, 'f.22009.0.8': 0.005145830887151884, 'f.22009.0.9': 0.003667799213595454, 'f.22009.0.10': -0.003830333783041065}	{'const': 1.725889667762888, 'Prob_Class_0': 11.626997791006808, 'Prob_Class_2': 4.25761891026177, 'Age': 0.003567258578511542, 'Sex': 0.052930973488322576, 'Education_score': 0.01794752428969237, 'Assessment_centre_11026.0': 0.07187828891634832, 'Assessment_centre_11027.0': 0.05980850460824264, 'Assessment_centre_11028.0': 0.8534706418408549, 'f.22009.0.1': 0.015968384171940388, 'f.22009.0.2': 0.01627323957998854, 'f.22009.0.3': 0.015666481639694287, 'f.22009.0.4': 0.011708319679816507, 'f.22009.0.5': 0.005360289504207396, 'f.22009.0.6': 0.014973347917324666, 'f.22009.0.7': 0.013724801151713957, 'f.22009.0.8': 0.013357486230966458, 'f.22009.0.9': 0.006554341746877729, 'f.22009.0.10': 0.011934885986119644}	{'const': 0.29913311576271945, 'Age': 0.0032987043848529737, 'Sex': 0.049216599315513136, 'Education_score': 0.01793197062137771, 'Assessment_centre_11026.0': 0.07118952187351815, 'Assessment_centre_11027.0': 0.059298835688851116, 'Assessment_centre_11028.0': 0.8517529773056322, 'f.22009.0.1': 0.015952904978607796, 'f.22009.0.2': 0.0162666054224329, 'f.22009.0.3': 0.01565704024888405, 'f.22009.0.4': 0.011706830184124084, 'f.22009.0.5': 0.0053570458492819845, 'f.22009.0.6': 0.014969538496849703, 'f.22009.0.7': 0.013723109990036586, 'f.22009.0.8': 0.01334522458209798, 'f.22009.0.9': 0.006552940770556017, 'f.22009.0.10': 0.011932846913490277}	1.196617536	0.918111388	1.196973747	0.917961279	rs603392	0.634891395	FALSE
8	Matrix_pattern_puzzles	0.720885634	0.48641522	2	0.119617243	0.119145731	0.113730583	0.113914228	{'const': 15.488230066388674, 'Prob_Class_0': -11.77946544912786, 'Prob_Class_2': -8.815715309780806, 'Age': -0.06514032248785295, 'Sex': 0.45885161980484257, 'Education_score': 0.31807171368800136, 'Assessment_centre_11026.0': 0.3025401039781149, 'Assessment_centre_11027.0': -0.10789760015031169, 'Assessment_centre_11028.0': 0.7581996600540851, 'f.22009.0.1': -0.0194242940455659, 'f.22009.0.2': -3.923568860423731e-05, 'f.22009.0.3': -0.007471120709967745, 'f.22009.0.4': -0.02502724352057032, 'f.22009.0.5': -0.013799375959586887, 'f.22009.0.6': -0.027607836992811927, 'f.22009.0.7': 0.03233211124926521, 'f.22009.0.8': -0.05366910418109792, 'f.22009.0.9': 0.009723647861201242, 'f.22009.0.10': 0.006263887495646714}	{'const': 10.44696491277828, 'Age': -0.0642832378296851, 'Sex': 0.4516023351085051, 'Education_score': 0.3190081883098303, 'Assessment_centre_11026.0': 0.2904692625732814, 'Assessment_centre_11027.0': -0.1221701854218906, 'Assessment_centre_11028.0': 0.7452711798876237, 'f.22009.0.1': -0.019174049615626083, 'f.22009.0.2': 0.0005144660830099712, 'f.22009.0.3': -0.007797667817341417, 'f.22009.0.4': -0.02498338600539879, 'f.22009.0.5': -0.013470060872567299, 'f.22009.0.6': -0.027670258756728454, 'f.22009.0.7': 0.03270465510438052, 'f.22009.0.8': -0.05376759593293641, 'f.22009.0.9': 0.010013790257491526, 'f.22009.0.10': 0.005894060876284138}	{'const': 5.881562708633103, 'Prob_Class_0': 10.374973506077069, 'Prob_Class_2': 14.401968571070825, 'Age': 0.005770734215961752, 'Sex': 0.08093622274286508, 'Education_score': 0.028569341448197602, 'Assessment_centre_11026.0': 0.1136035404420115, 'Assessment_centre_11027.0': 0.09890110768910573, 'Assessment_centre_11028.0': 0.20437337848517576, 'f.22009.0.1': 0.02614564488779513, 'f.22009.0.2': 0.026248301714868104, 'f.22009.0.3': 0.025828219191130982, 'f.22009.0.4': 0.01950832791473622, 'f.22009.0.5': 0.008878066746887561, 'f.22009.0.6': 0.024207651699580755, 'f.22009.0.7': 0.02273533229556108, 'f.22009.0.8': 0.021950986466114153, 'f.22009.0.9': 0.010613063922356836, 'f.22009.0.10': 0.019692356749100574}	{'const': 0.4901696724819202, 'Age': 0.005253934245673736, 'Sex': 0.07872046769642448, 'Education_score': 0.028480788539335652, 'Assessment_centre_11026.0': 0.11274270789589617, 'Assessment_centre_11027.0': 0.09811358349285147, 'Assessment_centre_11028.0': 0.20360541755245462, 'f.22009.0.1': 0.026141498925297983, 'f.22009.0.2': 0.026240816645785675, 'f.22009.0.3': 0.02582410989808256, 'f.22009.0.4': 0.019506272440502754, 'f.22009.0.5': 0.008869439964702025, 'f.22009.0.6': 0.024203037437995074, 'f.22009.0.7': 0.02270974726642956, 'f.22009.0.8': 0.021943426746811268, 'f.22009.0.9': 0.010609112811155499, 'f.22009.0.10': 0.019686657621133176}	2.025839261	1.616855641	2.026381684	1.616945843	rs2973361	0.636849402	FALSE
8	Numeric_memory_online	0.720334043	0.4867349	2	0.031792813	0.030990243	0.02176535	0.022079809	{'const': 8.142413715572541, 'Prob_Class_0': 3.1365630079401297, 'Prob_Class_2': -3.5913222506965243, 'Age': -0.02325318189996904, 'Sex': 0.24057136387335032, 'Education_score': 0.07412156446514198, 'Assessment_centre_11026.0': 0.12151939763211878, 'Assessment_centre_11027.0': 0.03371793192332571, 'Assessment_centre_11028.0': 0.4178059111309649, 'f.22009.0.1': -0.009600768971390469, 'f.22009.0.2': 0.05200838824652256, 'f.22009.0.3': 0.016645405488105086, 'f.22009.0.4': 0.004091057698252585, 'f.22009.0.5': -0.00602937260589979, 'f.22009.0.6': -0.01611678625409992, 'f.22009.0.7': -0.011196565203259498, 'f.22009.0.8': 0.01423446987349575, 'f.22009.0.9': 0.00796392493654286, 'f.22009.0.10': -0.005407824689517581}	{'const': 7.638343972756817, 'Age': -0.019901944018922695, 'Sex': 0.2510824931442611, 'Education_score': 0.07560687072795608, 'Assessment_centre_11026.0': 0.11981887462333683, 'Assessment_centre_11027.0': 0.025727818892125703, 'Assessment_centre_11028.0': 0.4023441942574874, 'f.22009.0.1': -0.009012208440479265, 'f.22009.0.2': 0.05140571356698647, 'f.22009.0.3': 0.01742379832089639, 'f.22009.0.4': 0.003950096705374511, 'f.22009.0.5': -0.006111642768596117, 'f.22009.0.6': -0.01623031535647731, 'f.22009.0.7': -0.011565425881908478, 'f.22009.0.8': 0.014303472490520944, 'f.22009.0.9': 0.00813219827797938, 'f.22009.0.10': -0.006068882651660398}	{'const': 3.5670309416679338, 'Prob_Class_0': 8.049842678419136, 'Prob_Class_2': 7.143469059897814, 'Age': 0.005434062860575864, 'Sex': 0.07032926962381977, 'Education_score': 0.02548625523160599, 'Assessment_centre_11026.0': 0.09306437013404352, 'Assessment_centre_11027.0': 0.0857540508999631, 'Assessment_centre_11028.0': 0.20341761138594136, 'f.22009.0.1': 0.021200623769686414, 'f.22009.0.2': 0.02206270687912216, 'f.22009.0.3': 0.02169902165831471, 'f.22009.0.4': 0.01603445709572182, 'f.22009.0.5': 0.007044296229341077, 'f.22009.0.6': 0.01991225908378533, 'f.22009.0.7': 0.018361936056432396, 'f.22009.0.8': 0.017352855340012914, 'f.22009.0.9': 0.00878433362678958, 'f.22009.0.10': 0.016035448837790425}	{'const': 0.4102239882998543, 'Age': 0.0045287788569000125, 'Sex': 0.06620166085363607, 'Education_score': 0.025450810780534527, 'Assessment_centre_11026.0': 0.09242555015700411, 'Assessment_centre_11027.0': 0.0854619821266104, 'Assessment_centre_11028.0': 0.20192909165658177, 'f.22009.0.1': 0.0211880045947796, 'f.22009.0.2': 0.022051450125477882, 'f.22009.0.3': 0.021681271506139084, 'f.22009.0.4': 0.016029948052240398, 'f.22009.0.5': 0.007039967787538756, 'f.22009.0.6': 0.019908782174500227, 'f.22009.0.7': 0.018335759596640692, 'f.22009.0.8': 0.01734942041523583, 'f.22009.0.9': 0.008778794369262913, 'f.22009.0.10': 0.016021586308339237}	1.356620822	1.01086493	1.357182972	1.010612423	rs10745936	0.636849402	FALSE
8	log_reaction_time	0.712122404	0.490673894	2	0.115640901	0.115276027	0.111029526	0.111177711	{'const': 5.7779462083963535, 'Prob_Class_0': 0.49797699438380216, 'Prob_Class_2': 0.21964289435402296, 'Age': 0.006961148535169916, 'Sex': -0.03259518640753094, 'Education_score': -0.007408501658922898, 'Assessment_centre_11026.0': 0.005752730622772435, 'Assessment_centre_11027.0': 0.00444002586964691, 'Assessment_centre_11028.0': -0.012782409933997384, 'f.22009.0.1': -0.002267520071838238, 'f.22009.0.2': -0.0013120059862716446, 'f.22009.0.3': 0.0013678522198262704, 'f.22009.0.4': 0.0024351363987410116, 'f.22009.0.5': 0.00046342949635023084, 'f.22009.0.6': 0.003598952041385506, 'f.22009.0.7': 0.003124301975689067, 'f.22009.0.8': -0.0019684095583974454, 'f.22009.0.9': -0.0009748635829425955, 'f.22009.0.10': -0.0019744625856920306}	{'const': 5.949884820276295, 'Age': 0.006892521300605721, 'Sex': -0.032455790752518275, 'Education_score': -0.0074902535290701285, 'Assessment_centre_11026.0': 0.006411421497494867, 'Assessment_centre_11027.0': 0.005350225876274005, 'Assessment_centre_11028.0': -0.01211778465630733, 'f.22009.0.1': -0.0022243662562286626, 'f.22009.0.2': -0.0013513770095404183, 'f.22009.0.3': 0.0013450818846031994, 'f.22009.0.4': 0.0024435292537288225, 'f.22009.0.5': 0.0004368286923896537, 'f.22009.0.6': 0.003583426682226754, 'f.22009.0.7': 0.0031408564195717272, 'f.22009.0.8': -0.0019516532731063629, 'f.22009.0.9': -0.0009860535674425328, 'f.22009.0.10': -0.0019696752038424995}	{'const': 0.14935285509749835, 'Prob_Class_0': 0.4664397247716997, 'Prob_Class_2': 0.3162891076637997, 'Age': 0.00038387145168581363, 'Sex': 0.005450265064434119, 'Education_score': 0.0019487038999373265, 'Assessment_centre_11026.0': 0.008166647267950577, 'Assessment_centre_11027.0': 0.006943008317782041, 'Assessment_centre_11028.0': 0.015528476248922337, 'f.22009.0.1': 0.0017746674768189532, 'f.22009.0.2': 0.0018173602232212532, 'f.22009.0.3': 0.001764997896998818, 'f.22009.0.4': 0.001325442299444484, 'f.22009.0.5': 0.0006051864434629559, 'f.22009.0.6': 0.0016728626841171705, 'f.22009.0.7': 0.0015480307322902206, 'f.22009.0.8': 0.0015167806895146168, 'f.22009.0.9': 0.0007146231046545266, 'f.22009.0.10': 0.0013345213366379965}	{'const': 0.03309295222810773, 'Age': 0.0003581734024154858, 'Sex': 0.005423442339045452, 'Education_score': 0.0019445208208584582, 'Assessment_centre_11026.0': 0.00813724029374328, 'Assessment_centre_11027.0': 0.00689999267433235, 'Assessment_centre_11028.0': 0.015507726275823612, 'f.22009.0.1': 0.0017740516865416337, 'f.22009.0.2': 0.0018168902485581936, 'f.22009.0.3': 0.0017645268397499644, 'f.22009.0.4': 0.0013252545617996497, 'f.22009.0.5': 0.0006043550119596717, 'f.22009.0.6': 0.0016726719463717294, 'f.22009.0.7': 0.0015478382468255161, 'f.22009.0.8': 0.0015165840477109776, 'f.22009.0.9': 0.0007143033041234903, 'f.22009.0.10': 0.0013343780548339668}	0.157904777	0.123698886	0.157937349	0.123745623	rs2973361	0.641004776	FALSE
7	Tower_rearranging	0.702000218	0.49569987	2	0.06786421	0.067291467	0.060521346	0.060766177	{'const': 15.970002894869728, 'Prob_Class_0': -20.985929547033884, 'Prob_Class_2': 4.806956415851581, 'Age': -0.08466135616950424, 'Sex': 0.7869766069319002, 'Education_score': 0.17669481136705079, 'Assessment_centre_11026.0': -0.11734297604762778, 'Assessment_centre_11027.0': -0.214108626821251, 'Assessment_centre_11028.0': -5.241977887556576, 'f.22009.0.1': -0.014811277179508017, 'f.22009.0.2': -0.036788710797672056, 'f.22009.0.3': 0.07283039455631825, 'f.22009.0.4': 0.044445510874569466, 'f.22009.0.5': -0.02675298382808063, 'f.22009.0.6': 0.010096299013405741, 'f.22009.0.7': 0.04861474134009049, 'f.22009.0.8': -0.06338985731683244, 'f.22009.0.9': 0.022661832709511096, 'f.22009.0.10': -0.04916234777471937}	{'const': 14.581382594461646, 'Age': -0.08778890518291017, 'Sex': 0.7498518485327427, 'Education_score': 0.1724603450299073, 'Assessment_centre_11026.0': -0.10613968532767251, 'Assessment_centre_11027.0': -0.194253418513308, 'Assessment_centre_11028.0': -5.294899162319743, 'f.22009.0.1': -0.014137326418108519, 'f.22009.0.2': -0.03765659562964527, 'f.22009.0.3': 0.07402100889820487, 'f.22009.0.4': 0.044622325033296356, 'f.22009.0.5': -0.0272961495625168, 'f.22009.0.6': 0.00924659438013815, 'f.22009.0.7': 0.04854418556121876, 'f.22009.0.8': -0.06205842621007865, 'f.22009.0.9': 0.02327500747440132, 'f.22009.0.10': -0.049338905721618274}	{'const': 6.835820905332366, 'Prob_Class_0': 27.102111181255424, 'Prob_Class_2': 10.410269470122609, 'Age': 0.009481424528790467, 'Sex': 0.13419316851209495, 'Education_score': 0.047507521089118356, 'Assessment_centre_11026.0': 0.19103550068954653, 'Assessment_centre_11027.0': 0.15824113949534652, 'Assessment_centre_11028.0': 2.201750487086095, 'f.22009.0.1': 0.04332497146027783, 'f.22009.0.2': 0.04410751709431986, 'f.22009.0.3': 0.042828725603194846, 'f.22009.0.4': 0.03207432574744903, 'f.22009.0.5': 0.014571020410157448, 'f.22009.0.6': 0.04024901216256533, 'f.22009.0.7': 0.037697338944252645, 'f.22009.0.8': 0.03653493790131209, 'f.22009.0.9': 0.01787036452689171, 'f.22009.0.10': 0.03265152932591724}	{'const': 0.8073372979338141, 'Age': 0.008635048569038474, 'Sex': 0.13038717431847524, 'Education_score': 0.0473449122426391, 'Assessment_centre_11026.0': 0.19060496205727268, 'Assessment_centre_11027.0': 0.15680593542900428, 'Assessment_centre_11028.0': 2.20100441610366, 'f.22009.0.1': 0.043311914146646015, 'f.22009.0.2': 0.044093782240446126, 'f.22009.0.3': 0.04281135442728446, 'f.22009.0.4': 0.032059337207838795, 'f.22009.0.5': 0.014559427886536221, 'f.22009.0.6': 0.04022922377696182, 'f.22009.0.7': 0.037692235038535415, 'f.22009.0.8': 0.036510337599433805, 'f.22009.0.9': 0.017855170759980714, 'f.22009.0.10': 0.032615686893217345}	3.089476788	2.45051179	3.090425795	2.450227769	rs7589256	0.645826554	FALSE
1	Fluid_intel_score	0.701517787	0.495902532	2	0.105098255	0.104736104	0.100452097	0.100606896	{'const': 7.45451044237298, 'Prob_Class_0': 15.00309948499256, 'Prob_Class_2': -2.9777477772646024, 'Age': -0.03334056641691713, 'Sex': 0.11574485162524258, 'Education_score': 0.4042733761598668, 'Assessment_centre_11026.0': -0.15237014304298593, 'Assessment_centre_11027.0': -0.2303512630889642, 'Assessment_centre_11028.0': 0.2973389069191396, 'f.22009.0.1': -0.019220797366019792, 'f.22009.0.2': 0.020155213484366823, 'f.22009.0.3': 0.04945227041094947, 'f.22009.0.4': -0.0404470317201075, 'f.22009.0.5': -0.0035865115553580405, 'f.22009.0.6': 0.011050072282207854, 'f.22009.0.7': -0.02158768971939017, 'f.22009.0.8': -0.021337259222484858, 'f.22009.0.9': 0.0012038946900977767, 'f.22009.0.10': -0.011338353876030572}	{'const': 6.904708145320783, 'Age': -0.03194554601326486, 'Sex': 0.1282524571915136, 'Education_score': 0.40507681010873187, 'Assessment_centre_11026.0': -0.1496400073558093, 'Assessment_centre_11027.0': -0.2356524325440819, 'Assessment_centre_11028.0': 0.29679807577720174, 'f.22009.0.1': -0.019644810525024207, 'f.22009.0.2': 0.019380691762180918, 'f.22009.0.3': 0.0495192174377211, 'f.22009.0.4': -0.04054159959763436, 'f.22009.0.5': -0.003581292417047943, 'f.22009.0.6': 0.010996825216262817, 'f.22009.0.7': -0.021203014999773923, 'f.22009.0.8': -0.020628783816083913, 'f.22009.0.9': 0.0011941976725776287, 'f.22009.0.10': -0.011265703279163616}	{'const': 4.013508779090346, 'Prob_Class_0': 20.38351693720207, 'Prob_Class_2': 6.006935952632743, 'Age': 0.0050908373050764545, 'Sex': 0.07184982958052888, 'Education_score': 0.02416565537428294, 'Assessment_centre_11026.0': 0.0977442115455127, 'Assessment_centre_11027.0': 0.08471682406881356, 'Assessment_centre_11028.0': 0.19460889983754492, 'f.22009.0.1': 0.02149530329475597, 'f.22009.0.2': 0.02238173916582676, 'f.22009.0.3': 0.02154969157423475, 'f.22009.0.4': 0.01627955364698337, 'f.22009.0.5': 0.007089171668345378, 'f.22009.0.6': 0.020401577295243643, 'f.22009.0.7': 0.018510596909333474, 'f.22009.0.8': 0.017709308384871707, 'f.22009.0.9': 0.008869807662576541, 'f.22009.0.10': 0.016076495968903683}	{'const': 0.40706870264832906, 'Age': 0.0044564408939384795, 'Sex': 0.06628813988457143, 'Education_score': 0.024133572534282843, 'Assessment_centre_11026.0': 0.09713699077621972, 'Assessment_centre_11027.0': 0.08458284293174213, 'Assessment_centre_11028.0': 0.19429262365421238, 'f.22009.0.1': 0.021489271809828313, 'f.22009.0.2': 0.02236572726256751, 'f.22009.0.3': 0.0215460561468621, 'f.22009.0.4': 0.016277287243291833, 'f.22009.0.5': 0.007080379509355208, 'f.22009.0.6': 0.020399140349078644, 'f.22009.0.7': 0.018505027979428164, 'f.22009.0.8': 0.01769761347562154, 'f.22009.0.9': 0.008867841201409439, 'f.22009.0.10': 0.016067568690266213}	1.930580596	1.533403589	1.930971193	1.533470337	rs7151629	0.645826554	FALSE
7	Symbol_digit_matches	0.699357696	0.496994156	2	0.222042118	0.221639996	0.216867232	0.217041119	{'const': 24.936954234868576, 'Prob_Class_0': 31.22626986428251, 'Prob_Class_2': 15.13276941481395, 'Age': -0.3029176838159284, 'Sex': -0.02747746407202469, 'Education_score': 0.4970209735571689, 'Assessment_centre_11026.0': 0.2575858077828377, 'Assessment_centre_11027.0': -0.19330291738136118, 'Assessment_centre_11028.0': 1.4157205819652392, 'f.22009.0.1': -0.07905354859071848, 'f.22009.0.2': 0.004685672650773736, 'f.22009.0.3': 0.034250060197793884, 'f.22009.0.4': -0.04606571525170206, 'f.22009.0.5': -0.03946663505464758, 'f.22009.0.6': 0.050506866389505606, 'f.22009.0.7': -0.008390250704261899, 'f.22009.0.8': 0.009818940028157757, 'f.22009.0.9': 0.0009765420117419454, 'f.22009.0.10': -0.056321231161814145}	{'const': 36.10357077384837, 'Age': -0.30831445503464583, 'Sex': -0.11480856539121624, 'Education_score': 0.4917120503813356, 'Assessment_centre_11026.0': 0.20303986691367432, 'Assessment_centre_11027.0': -0.21503582438510055, 'Assessment_centre_11028.0': 1.3991719287095523, 'f.22009.0.1': -0.07886889973082278, 'f.22009.0.2': 0.00643324467028165, 'f.22009.0.3': 0.033538628117707865, 'f.22009.0.4': -0.0446188590346231, 'f.22009.0.5': -0.0398041040771547, 'f.22009.0.6': 0.049991674968095576, 'f.22009.0.7': -0.008671038075443456, 'f.22009.0.8': 0.009356903549696259, 'f.22009.0.9': 0.0011184904503232342, 'f.22009.0.10': -0.05680726491579744}	{'const': 9.730213650457042, 'Prob_Class_0': 36.72565395272081, 'Prob_Class_2': 14.192662597903668, 'Age': 0.013323547800616108, 'Sex': 0.20737792469396213, 'Education_score': 0.06633856302399027, 'Assessment_centre_11026.0': 0.2517618653147068, 'Assessment_centre_11027.0': 0.22254273351667933, 'Assessment_centre_11028.0': 0.4739144792289299, 'f.22009.0.1': 0.056480397793719786, 'f.22009.0.2': 0.06073456792751548, 'f.22009.0.3': 0.059217904433523046, 'f.22009.0.4': 0.0424614351573252, 'f.22009.0.5': 0.01936960055891432, 'f.22009.0.6': 0.055448220349882615, 'f.22009.0.7': 0.04950788558204417, 'f.22009.0.8': 0.0510135563833988, 'f.22009.0.9': 0.023201157947339516, 'f.22009.0.10': 0.04406611311695567}	{'const': 1.088828077732618, 'Age': 0.012097151282345307, 'Sex': 0.1794951031804948, 'Education_score': 0.06608859087512764, 'Assessment_centre_11026.0': 0.24736687384634468, 'Assessment_centre_11027.0': 0.2216720205360054, 'Assessment_centre_11028.0': 0.47284900342555447, 'f.22009.0.1': 0.056424564130715, 'f.22009.0.2': 0.06064457532411399, 'f.22009.0.3': 0.059191487515106896, 'f.22009.0.4': 0.042436233387917584, 'f.22009.0.5': 0.01933796887852375, 'f.22009.0.6': 0.05543169591031324, 'f.22009.0.7': 0.04949974565004719, 'f.22009.0.8': 0.0510059196543375, 'f.22009.0.9': 0.023192383762659495, 'f.22009.0.10': 0.04401797116088645}	4.61818209	3.647669134	4.619375491	3.648846171	rs72672806	0.646246271	FALSE
0	log_reaction_time	0.69559596	0.498847495	2	0.112205081	0.111844785	0.107543381	0.107701787	{'const': 6.144181969114381, 'Prob_Class_0': -0.8621807577760798, 'Prob_Class_2': -0.25599670405371094, 'Age': 0.007102918601109164, 'Sex': -0.03160543014142293, 'Education_score': -0.006868370420506681, 'Assessment_centre_11026.0': 0.012274200117550389, 'Assessment_centre_11027.0': 0.011820356702409105, 'Assessment_centre_11028.0': 0.006058867443610651, 'f.22009.0.1': -0.001979692205912299, 'f.22009.0.2': -0.0002536955785688894, 'f.22009.0.3': 0.0019204531944267038, 'f.22009.0.4': 0.0006229318621154335, 'f.22009.0.5': 0.0008518890770156499, 'f.22009.0.6': -0.0020884219794527967, 'f.22009.0.7': 0.0005077746565197204, 'f.22009.0.8': 0.0005830779736651889, 'f.22009.0.9': -0.0007441090367088358, 'f.22009.0.10': 0.00037947242766253706}	{'const': 5.94469973632076, 'Age': 0.007004110310022788, 'Sex': -0.03318126532077706, 'Education_score': -0.007050528485696744, 'Assessment_centre_11026.0': 0.01056260644511121, 'Assessment_centre_11027.0': 0.010436455796642279, 'Assessment_centre_11028.0': 0.004117067420816148, 'f.22009.0.1': -0.0020124952743645866, 'f.22009.0.2': -0.00022954261703479124, 'f.22009.0.3': 0.0019292332747333012, 'f.22009.0.4': 0.0005924124881562872, 'f.22009.0.5': 0.0008441655949223347, 'f.22009.0.6': -0.002056181113049889, 'f.22009.0.7': 0.0004724975773217712, 'f.22009.0.8': 0.0005831300430824163, 'f.22009.0.9': -0.0007471025481715747, 'f.22009.0.10': 0.00036701474789855237}	{'const': 0.17350573259555852, 'Prob_Class_0': 1.1330953095244092, 'Prob_Class_2': 0.29269100595419434, 'Age': 0.0003859136034207905, 'Sex': 0.005952077304613297, 'Education_score': 0.002015134004387765, 'Assessment_centre_11026.0': 0.008183256942983405, 'Assessment_centre_11027.0': 0.007111199944198511, 'Assessment_centre_11028.0': 0.016134101611512238, 'f.22009.0.1': 0.0017618882476372404, 'f.22009.0.2': 0.0018766552321689619, 'f.22009.0.3': 0.0018086253029667779, 'f.22009.0.4': 0.0013220224733703234, 'f.22009.0.5': 0.000603576538380843, 'f.22009.0.6': 0.0017084170445157373, 'f.22009.0.7': 0.0015183757333419841, 'f.22009.0.8': 0.0015602339945146246, 'f.22009.0.9': 0.0007012533870383302, 'f.22009.0.10': 0.0013600334583740031}	{'const': 0.03334212707734173, 'Age': 0.00037245766780289873, 'Sex': 0.005539146530821078, 'Education_score': 0.002007210446486382, 'Assessment_centre_11026.0': 0.008034602579758394, 'Assessment_centre_11027.0': 0.007012357868521871, 'Assessment_centre_11028.0': 0.016028363122186688, 'f.22009.0.1': 0.0017614134606645988, 'f.22009.0.2': 0.001874390275222848, 'f.22009.0.3': 0.001808438376388837, 'f.22009.0.4': 0.0013210337070018155, 'f.22009.0.5': 0.0006034169425575678, 'f.22009.0.6': 0.001707703692600667, 'f.22009.0.7': 0.001517830075083563, 'f.22009.0.8': 0.0015600792100249443, 'f.22009.0.9': 0.0007011295676449398, 'f.22009.0.10': 0.0013598537245026851}	0.160558887	0.124408324	0.160591464	0.124405736	rs10184811	0.646770419	FALSE
6	Fluid_intel_score	0.695417869	0.49893718	2	0.113527606	0.113163478	0.108815113	0.108975348	{'const': 9.525366302457774, 'Prob_Class_0': -0.5198389980709597, 'Prob_Class_2': -6.151191558743088, 'Age': -0.03512246548657293, 'Sex': 0.1320796935383791, 'Education_score': 0.41565981888812925, 'Assessment_centre_11026.0': 0.11557898508620876, 'Assessment_centre_11027.0': -0.17630478470659475, 'Assessment_centre_11028.0': 0.2626829544535408, 'f.22009.0.1': -0.07095178520450794, 'f.22009.0.2': -0.012027477685401773, 'f.22009.0.3': 0.03366360606747092, 'f.22009.0.4': -0.006236942854784309, 'f.22009.0.5': -0.01954294313535019, 'f.22009.0.6': 0.017753912174434765, 'f.22009.0.7': 0.007112235204083505, 'f.22009.0.8': 0.04833653248379615, 'f.22009.0.9': 0.00012512347874010476, 'f.22009.0.10': 0.011463606923648178}	{'const': 6.3838378798736715, 'Age': -0.03354476247663657, 'Sex': 0.1327502905939734, 'Education_score': 0.4171079933500503, 'Assessment_centre_11026.0': 0.11354675573788514, 'Assessment_centre_11027.0': -0.17755874494963542, 'Assessment_centre_11028.0': 0.24745966914598602, 'f.22009.0.1': -0.07093956160100998, 'f.22009.0.2': -0.012205369289656178, 'f.22009.0.3': 0.03475308430769352, 'f.22009.0.4': -0.005964270379169968, 'f.22009.0.5': -0.019757056322250992, 'f.22009.0.6': 0.01772010519501741, 'f.22009.0.7': 0.006556435359694886, 'f.22009.0.8': 0.04884163555338155, 'f.22009.0.9': -0.00014388603656412344, 'f.22009.0.10': 0.011759539505179476}	{'const': 3.160236904820195, 'Prob_Class_0': 8.518092493981602, 'Prob_Class_2': 5.4565778883520695, 'Age': 0.004665584466277995, 'Sex': 0.06764934429217981, 'Education_score': 0.02379621521624553, 'Assessment_centre_11026.0': 0.09859554859083752, 'Assessment_centre_11027.0': 0.08746945093323262, 'Assessment_centre_11028.0': 0.18170791098812814, 'f.22009.0.1': 0.02128259025035349, 'f.22009.0.2': 0.022072770867192667, 'f.22009.0.3': 0.021504760536473363, 'f.22009.0.4': 0.016218743564430007, 'f.22009.0.5': 0.007213549921078473, 'f.22009.0.6': 0.020414711008376763, 'f.22009.0.7': 0.01848260124661362, 'f.22009.0.8': 0.01829570927737984, 'f.22009.0.9': 0.00882533617586525, 'f.22009.0.10': 0.01614428449287288}	{'const': 0.39506196038066776, 'Age': 0.004466516001252169, 'Sex': 0.06638540435453455, 'Education_score': 0.023761324917530104, 'Assessment_centre_11026.0': 0.09769618138494686, 'Assessment_centre_11027.0': 0.08647988300451925, 'Assessment_centre_11028.0': 0.17932246934689544, 'f.22009.0.1': 0.021278742735919915, 'f.22009.0.2': 0.022068759002388263, 'f.22009.0.3': 0.02147898788077427, 'f.22009.0.4': 0.01621550039407425, 'f.22009.0.5': 0.007210606395572266, 'f.22009.0.6': 0.020411218886608597, 'f.22009.0.7': 0.018472684428264264, 'f.22009.0.8': 0.01828356317595929, 'f.22009.0.9': 0.008815174414010331, 'f.22009.0.10': 0.01614088200994314}	1.906085567	1.526200064	1.906476999	1.526675872	rs9823161	0.646770419	FALSE
6	log_reaction_time	0.686104284	0.503600748	2	0.113833926	0.11349081	0.109333083	0.109490768	{'const': 5.98186297098407, 'Prob_Class_0': 0.9312740267900931, 'Prob_Class_2': -0.1274924343455331, 'Age': 0.007261658427092576, 'Sex': -0.03410499395860769, 'Education_score': -0.006961264817503733, 'Assessment_centre_11026.0': -0.008150295742799234, 'Assessment_centre_11027.0': 0.006317603442201306, 'Assessment_centre_11028.0': -0.002347814976187697, 'f.22009.0.1': 0.00020269563821326004, 'f.22009.0.2': -0.00047408649529249915, 'f.22009.0.3': -0.0010078552173491367, 'f.22009.0.4': -0.0007559656413320238, 'f.22009.0.5': 0.0014264002150190208, 'f.22009.0.6': -0.003045445428936438, 'f.22009.0.7': 0.00026770814329920005, 'f.22009.0.8': 0.0003413231949811449, 'f.22009.0.9': -0.00024040750051820587, 'f.22009.0.10': 0.001831629637492659}	{'const': 5.945453397415672, 'Age': 0.007375296526953888, 'Sex': -0.03457254941921589, 'Education_score': -0.00694807020584382, 'Assessment_centre_11026.0': -0.007991633674783285, 'Assessment_centre_11027.0': 0.006290990638460419, 'Assessment_centre_11028.0': -0.0025784154287610238, 'f.22009.0.1': 0.00023883300651673955, 'f.22009.0.2': -0.0004570815923891948, 'f.22009.0.3': -0.0010223980697725984, 'f.22009.0.4': -0.0007342307208603426, 'f.22009.0.5': 0.0014072776947821645, 'f.22009.0.6': -0.003077945093415677, 'f.22009.0.7': 0.0003142348027563558, 'f.22009.0.8': 0.00035132727745314533, 'f.22009.0.9': -0.00023273991499321968, 'f.22009.0.10': 0.0018369409061010891}	{'const': 0.2094817615565757, 'Prob_Class_0': 1.1242798834593244, 'Prob_Class_2': 0.27760023191995986, 'Age': 0.00040456386618312326, 'Sex': 0.005726081749947723, 'Education_score': 0.0019774186489493473, 'Assessment_centre_11026.0': 0.00816948880264666, 'Assessment_centre_11027.0': 0.007048177450502407, 'Assessment_centre_11028.0': 0.015664049911321275, 'f.22009.0.1': 0.0017556288885899323, 'f.22009.0.2': 0.00189003312575423, 'f.22009.0.3': 0.0017708991260722109, 'f.22009.0.4': 0.0013575547955381934, 'f.22009.0.5': 0.0006040983421152829, 'f.22009.0.6': 0.0016960310374020285, 'f.22009.0.7': 0.0015387131817947433, 'f.22009.0.8': 0.0015211075734392952, 'f.22009.0.9': 0.0007136173691228052, 'f.22009.0.10': 0.001350082851043935}	{'const': 0.03335593758984988, 'Age': 0.00036937652553035587, 'Sex': 0.005503625594060904, 'Education_score': 0.0019719783394802973, 'Assessment_centre_11026.0': 0.00816615425076171, 'Assessment_centre_11027.0': 0.006997415634637057, 'Assessment_centre_11028.0': 0.015660945255526457, 'f.22009.0.1': 0.0017550889362951516, 'f.22009.0.2': 0.0018894976256282564, 'f.22009.0.3': 0.0017703489040537162, 'f.22009.0.4': 0.0013572875361804759, 'f.22009.0.5': 0.0006036435337549746, 'f.22009.0.6': 0.0016956509629822921, 'f.22009.0.7': 0.001538033409081946, 'f.22009.0.8': 0.0015209219331358778, 'f.22009.0.9': 0.0007135061659561141, 'f.22009.0.10': 0.001349552842285035}	0.162367202	0.12706394	0.162398633	0.127086984	rs2106187	0.649929365	FALSE
4	Numeric_memory	0.686825918	0.503270429	2	0.035269811	0.034712534	0.027967396	0.028223207	{'const': 10.34625068763885, 'Prob_Class_0': -14.835203124796562, 'Prob_Class_2': -3.1983464108964617, 'Age': -0.020330301354684707, 'Sex': 0.18209887743486522, 'Education_score': 0.09736080684446966, 'Assessment_centre_11026.0': 0.04942945539285901, 'Assessment_centre_11027.0': 0.024277776975931777, 'Assessment_centre_11028.0': 0.19493690250757803, 'f.22009.0.1': -0.0032361259864498596, 'f.22009.0.2': 0.013097239876784137, 'f.22009.0.3': 0.015370378453254388, 'f.22009.0.4': -0.01592620234854331, 'f.22009.0.5': -0.0006187670547886929, 'f.22009.0.6': 0.01667444063471878, 'f.22009.0.7': -0.021949063362803837, 'f.22009.0.8': -0.02325784640359691, 'f.22009.0.9': 0.008481136539387727, 'f.22009.0.10': 0.006428968025309133}	{'const': 7.551344913166898, 'Age': -0.020350904372571057, 'Sex': 0.17143347059720931, 'Education_score': 0.0976201105999381, 'Assessment_centre_11026.0': 0.03870274870744854, 'Assessment_centre_11027.0': 0.019266808603397693, 'Assessment_centre_11028.0': 0.1945736750103104, 'f.22009.0.1': -0.0028271829084946494, 'f.22009.0.2': 0.013747555252722423, 'f.22009.0.3': 0.015227010417235174, 'f.22009.0.4': -0.015347980541027605, 'f.22009.0.5': -0.0006125069270590638, 'f.22009.0.6': 0.016869987210652984, 'f.22009.0.7': -0.021821670103966448, 'f.22009.0.8': -0.023464388918950238, 'f.22009.0.9': 0.008574748802840171, 'f.22009.0.10': 0.006457272739696704}	{'const': 2.411045894651938, 'Prob_Class_0': 13.374540923840136, 'Prob_Class_2': 2.755852658889338, 'Age': 0.0035120087169654185, 'Sex': 0.052585881026021096, 'Education_score': 0.019134909415956643, 'Assessment_centre_11026.0': 0.07404284099627284, 'Assessment_centre_11027.0': 0.06198359672649317, 'Assessment_centre_11028.0': 0.7292629417095857, 'f.22009.0.1': 0.01699414491691759, 'f.22009.0.2': 0.017548551404199163, 'f.22009.0.3': 0.016978057808774618, 'f.22009.0.4': 0.01274128672295939, 'f.22009.0.5': 0.005597711684397124, 'f.22009.0.6': 0.01616673055632117, 'f.22009.0.7': 0.014468833086818922, 'f.22009.0.8': 0.01441941782101969, 'f.22009.0.9': 0.006873854919920938, 'f.22009.0.10': 0.01272906875335765}	{'const': 0.31959336763059776, 'Age': 0.0034738930995185952, 'Sex': 0.05177250238217185, 'Education_score': 0.019105066888083607, 'Assessment_centre_11026.0': 0.07331341140891669, 'Assessment_centre_11027.0': 0.06176434624706098, 'Assessment_centre_11028.0': 0.7291668942523991, 'f.22009.0.1': 0.016987496287945703, 'f.22009.0.2': 0.017533401408979504, 'f.22009.0.3': 0.016973260465963307, 'f.22009.0.4': 0.01272989726777001, 'f.22009.0.5': 0.005596693866173599, 'f.22009.0.6': 0.01616336621676359, 'f.22009.0.7': 0.0144585264934043, 'f.22009.0.8': 0.014416420144400206, 'f.22009.0.9': 0.006868840531664153, 'f.22009.0.10': 0.012717065052096818}	1.253166267	0.98179155	1.253528161	0.981567753	rs1904387	0.649929365	FALSE
2	Numeric_memory	0.685980163	0.503695258	2	0.059224215	0.058685522	0.052156617	0.052404859	{'const': 8.551260431543056, 'Prob_Class_0': -14.027925186187957, 'Prob_Class_2': -1.359970528172014, 'Age': -0.014052963921756841, 'Sex': 0.3252787398124593, 'Education_score': 0.1565402134372412, 'Assessment_centre_11026.0': -0.003111535374253566, 'Assessment_centre_11027.0': 0.03143585282008683, 'Assessment_centre_11028.0': 0.7552176448564053, 'f.22009.0.1': -0.014418361635960247, 'f.22009.0.2': -0.0011082301157668596, 'f.22009.0.3': 0.006696553974208519, 'f.22009.0.4': -0.019257291849137038, 'f.22009.0.5': 0.0027456617267601034, 'f.22009.0.6': -0.0006080168186862844, 'f.22009.0.7': 0.02518997173197112, 'f.22009.0.8': 0.003282646902746776, 'f.22009.0.9': -0.004315816091466597, 'f.22009.0.10': 0.017140678848893122}	{'const': 6.92756032083485, 'Age': -0.01658038795648761, 'Sex': 0.3077592848800236, 'Education_score': 0.15489467111613034, 'Assessment_centre_11026.0': -0.007808458769869608, 'Assessment_centre_11027.0': 0.03063960599922696, 'Assessment_centre_11028.0': 0.7389589007844718, 'f.22009.0.1': -0.014549042458872284, 'f.22009.0.2': -0.0010178056882747472, 'f.22009.0.3': 0.006730929290133967, 'f.22009.0.4': -0.01925754947301317, 'f.22009.0.5': 0.002515912118770101, 'f.22009.0.6': -0.0006155335171141333, 'f.22009.0.7': 0.02518508973595049, 'f.22009.0.8': 0.003543644377665099, 'f.22009.0.9': -0.0042644548938749445, 'f.22009.0.10': 0.01758416514146688}	{'const': 2.2081127526429385, 'Prob_Class_0': 12.397424632856405, 'Prob_Class_2': 3.0874970446965246, 'Age': 0.003930593615761199, 'Sex': 0.05368987068968153, 'Education_score': 0.017909104164399402, 'Assessment_centre_11026.0': 0.07327739479923812, 'Assessment_centre_11027.0': 0.06047854523653807, 'Assessment_centre_11028.0': 0.854979655327074, 'f.22009.0.1': 0.01641409523682446, 'f.22009.0.2': 0.01667387074593522, 'f.22009.0.3': 0.016204461443304986, 'f.22009.0.4': 0.012133338187923485, 'f.22009.0.5': 0.005471480808346134, 'f.22009.0.6': 0.015217026225595223, 'f.22009.0.7': 0.014346840788102158, 'f.22009.0.8': 0.013882308445282788, 'f.22009.0.9': 0.006884209046532601, 'f.22009.0.10': 0.012310835190115214}	{'const': 0.3059852568497426, 'Age': 0.0032845544359053126, 'Sex': 0.049553136249257494, 'Education_score': 0.01785117431676114, 'Assessment_centre_11026.0': 0.07221976074177049, 'Assessment_centre_11027.0': 0.05979685598670843, 'Assessment_centre_11028.0': 0.8547178316351902, 'f.22009.0.1': 0.01640726037130384, 'f.22009.0.2': 0.016663205733114857, 'f.22009.0.3': 0.016201227731123882, 'f.22009.0.4': 0.012131199211072705, 'f.22009.0.5': 0.005467121566897129, 'f.22009.0.6': 0.015214998028009321, 'f.22009.0.7': 0.014341519443477667, 'f.22009.0.8': 0.013878579167358872, 'f.22009.0.9': 0.006883019979345197, 'f.22009.0.10': 0.012299477989917212}	1.201272922	0.945297325	1.2016168	0.945640723	rs6714490	0.649929365	FALSE
2	Tower_rearranging	0.680472934	0.506479191	2	0.08094331	0.080400434	0.073763179	0.074019864	{'const': 19.917374626520196, 'Prob_Class_0': -17.24487969866255, 'Prob_Class_2': -6.915163377430909, 'Age': -0.09285519005768703, 'Sex': 0.4665331256080975, 'Education_score': 0.25644024120833553, 'Assessment_centre_11026.0': 0.3439757967376822, 'Assessment_centre_11027.0': 0.2049832650510793, 'Assessment_centre_11028.0': -2.0682085632722687, 'f.22009.0.1': -0.019399611661580426, 'f.22009.0.2': 0.09807175450834707, 'f.22009.0.3': -0.03627752262176295, 'f.22009.0.4': -0.0369014992366274, 'f.22009.0.5': -0.02544387246946312, 'f.22009.0.6': -0.0345355476825998, 'f.22009.0.7': -0.011186707432547245, 'f.22009.0.8': -0.10698146372842546, 'f.22009.0.9': -0.007165983170298044, 'f.22009.0.10': -0.05990640204952565}	{'const': 14.059577249339066, 'Age': -0.09564151527356932, 'Sex': 0.448338294179844, 'Education_score': 0.2525239280258276, 'Assessment_centre_11026.0': 0.3227525953164202, 'Assessment_centre_11027.0': 0.20178381127849884, 'Assessment_centre_11028.0': -2.0629279336132202, 'f.22009.0.1': -0.018750096366422966, 'f.22009.0.2': 0.0973221645357203, 'f.22009.0.3': -0.037395793593904006, 'f.22009.0.4': -0.03706829094016303, 'f.22009.0.5': -0.02487642690894512, 'f.22009.0.6': -0.03437596927761207, 'f.22009.0.7': -0.011206582051598982, 'f.22009.0.8': -0.10847586037592266, 'f.22009.0.9': -0.0072161612062883055, 'f.22009.0.10': -0.06092619472141752}	{'const': 6.211697457043719, 'Prob_Class_0': 15.951486772858889, 'Prob_Class_2': 18.431408749514073, 'Age': 0.009311542888781943, 'Sex': 0.14063837131856632, 'Education_score': 0.04841299162061347, 'Assessment_centre_11026.0': 0.18982696379794745, 'Assessment_centre_11027.0': 0.15675568022076466, 'Assessment_centre_11028.0': 1.5668110066884549, 'f.22009.0.1': 0.0428068739985508, 'f.22009.0.2': 0.04316640831839336, 'f.22009.0.3': 0.04275049574237678, 'f.22009.0.4': 0.03145815290404998, 'f.22009.0.5': 0.014177882983649113, 'f.22009.0.6': 0.04071484295526283, 'f.22009.0.7': 0.03640256121266336, 'f.22009.0.8': 0.036587778533212774, 'f.22009.0.9': 0.018104732036294872, 'f.22009.0.10': 0.03189412806756129}	{'const': 0.8023970814743429, 'Age': 0.00869240070204199, 'Sex': 0.12992176509765527, 'Education_score': 0.048283790271774124, 'Assessment_centre_11026.0': 0.18609927496416317, 'Assessment_centre_11027.0': 0.1556990159665706, 'Assessment_centre_11028.0': 1.5628716394476019, 'f.22009.0.1': 0.04278687010864219, 'f.22009.0.2': 0.043154245943348796, 'f.22009.0.3': 0.042729827719855694, 'f.22009.0.4': 0.03145033686439639, 'f.22009.0.5': 0.01416647743577582, 'f.22009.0.6': 0.0406996051650442, 'f.22009.0.7': 0.036377126245339446, 'f.22009.0.8': 0.03656027262664891, 'f.22009.0.9': 0.01809665740218031, 'f.22009.0.10': 0.03187694867192362}	3.095284295	2.461011761	3.096198335	2.461084841	rs11662234	0.652519203	FALSE
8	Matrix_pattern_puzzles	0.676014612	0.508725242	2	0.12492031	0.124486769	0.11914844	0.119357435	{'const': 8.117934601347448, 'Prob_Class_0': 6.1650900933302, 'Prob_Class_2': 3.2031964596018465, 'Age': -0.06392747777851582, 'Sex': 0.336765617447544, 'Education_score': 0.36702967207747916, 'Assessment_centre_11026.0': 0.3796859169707807, 'Assessment_centre_11027.0': -0.011320390872377906, 'Assessment_centre_11028.0': 0.34231527763549796, 'f.22009.0.1': -0.02444311380543384, 'f.22009.0.2': -0.03968612450973315, 'f.22009.0.3': -0.013870208254835509, 'f.22009.0.4': -0.0209213996924721, 'f.22009.0.5': -0.009981890507252577, 'f.22009.0.6': -0.025473096518656906, 'f.22009.0.7': 0.007197631244384148, 'f.22009.0.8': -0.027110689275305952, 'f.22009.0.9': -0.00589070464950606, 'f.22009.0.10': -0.0182929998525901}	{'const': 10.18172590685639, 'Age': -0.06221271179642588, 'Sex': 0.34834649288186503, 'Education_score': 0.3658951268738599, 'Assessment_centre_11026.0': 0.38173430920773577, 'Assessment_centre_11027.0': -0.011719690954188441, 'Assessment_centre_11028.0': 0.34947575808221254, 'f.22009.0.1': -0.025493394796129415, 'f.22009.0.2': -0.040653698024257036, 'f.22009.0.3': -0.013743623057284882, 'f.22009.0.4': -0.02029030780323601, 'f.22009.0.5': -0.009829242668711538, 'f.22009.0.6': -0.02587581940818266, 'f.22009.0.7': 0.006977635745855748, 'f.22009.0.8': -0.02757666649334322, 'f.22009.0.9': -0.006026583116035419, 'f.22009.0.10': -0.019096900534370437}	{'const': 2.6847898505920775, 'Prob_Class_0': 5.610842013598986, 'Prob_Class_2': 5.3582324967663935, 'Age': 0.005363326079035909, 'Sex': 0.07679902418859454, 'Education_score': 0.028005029781906773, 'Assessment_centre_11026.0': 0.10460392306404495, 'Assessment_centre_11027.0': 0.09339494535570472, 'Assessment_centre_11028.0': 0.18956334468203823, 'f.22009.0.1': 0.024813963350605917, 'f.22009.0.2': 0.02565191648682777, 'f.22009.0.3': 0.02467373920910621, 'f.22009.0.4': 0.018655660720171226, 'f.22009.0.5': 0.00829976974292831, 'f.22009.0.6': 0.023879711413954556, 'f.22009.0.7': 0.02130817337819058, 'f.22009.0.8': 0.021207372243366215, 'f.22009.0.9': 0.00986255590357311, 'f.22009.0.10': 0.01869748030752882}	{'const': 0.46718924241263954, 'Age': 0.005109265348774054, 'Sex': 0.07572600402729512, 'Education_score': 0.027982993853247512, 'Assessment_centre_11026.0': 0.1045754754274447, 'Assessment_centre_11027.0': 0.09335535381791643, 'Assessment_centre_11028.0': 0.18898869190518222, 'f.22009.0.1': 0.024781268411279193, 'f.22009.0.2': 0.025633047244781146, 'f.22009.0.3': 0.02466866482619358, 'f.22009.0.4': 0.018645266862365114, 'f.22009.0.5': 0.00829751763018758, 'f.22009.0.6': 0.023868210000231753, 'f.22009.0.7': 0.021300387311992172, 'f.22009.0.8': 0.02117931525241763, 'f.22009.0.9': 0.009859207123985027, 'f.22009.0.10': 0.018681629691028927}	1.962893573	1.552281633	1.963379751	1.552962042	rs4509682	0.654409193	FALSE
3	Tower_rearranging	0.67242803	0.510566801	2	0.08164359	0.081112839	0.074539845	0.074800175	{'const': 15.88703137260004, 'Prob_Class_0': -21.686054018918544, 'Prob_Class_2': 4.730449371713507, 'Age': -0.09291155592646898, 'Sex': 0.5449461748953346, 'Education_score': 0.29026442678573094, 'Assessment_centre_11026.0': 0.061191731375819534, 'Assessment_centre_11027.0': 0.04624167657859219, 'Assessment_centre_11028.0': -0.3869909515221027, 'f.22009.0.1': 0.07880522309914473, 'f.22009.0.2': -0.017851157247884827, 'f.22009.0.3': -0.01274439526316946, 'f.22009.0.4': -0.0034625004301423144, 'f.22009.0.5': -0.03280614705094179, 'f.22009.0.6': 0.0062001166477736016, 'f.22009.0.7': 0.028034841056999018, 'f.22009.0.8': -0.032900485453741614, 'f.22009.0.9': 0.005715861114608209, 'f.22009.0.10': -0.0403320103520813}	{'const': 15.89074545115711, 'Age': -0.09775441960010073, 'Sex': 0.5583017937426905, 'Education_score': 0.2885160154854574, 'Assessment_centre_11026.0': 0.043842056409682445, 'Assessment_centre_11027.0': 0.041863255548024184, 'Assessment_centre_11028.0': -0.31360932835674626, 'f.22009.0.1': 0.08023881541592606, 'f.22009.0.2': -0.018152064716993314, 'f.22009.0.3': -0.012109687536019235, 'f.22009.0.4': -0.0036254860428670092, 'f.22009.0.5': -0.03240944953365753, 'f.22009.0.6': 0.0051092456472441716, 'f.22009.0.7': 0.027028258118187563, 'f.22009.0.8': -0.03321753277662595, 'f.22009.0.9': 0.005868301001859709, 'f.22009.0.10': -0.03989255780741712}	{'const': 6.526041812114658, 'Prob_Class_0': 27.307105535402197, 'Prob_Class_2': 9.87997966757627, 'Age': 0.009487944916118601, 'Sex': 0.12779927757715315, 'Education_score': 0.04628711516108032, 'Assessment_centre_11026.0': 0.18133651413164253, 'Assessment_centre_11027.0': 0.149640342974598, 'Assessment_centre_11028.0': 1.3577602288726218, 'f.22009.0.1': 0.04046292565897676, 'f.22009.0.2': 0.042352834079099635, 'f.22009.0.3': 0.04059280572428615, 'f.22009.0.4': 0.029761983204990985, 'f.22009.0.5': 0.013125281989684622, 'f.22009.0.6': 0.039602314520672505, 'f.22009.0.7': 0.035973116747962754, 'f.22009.0.8': 0.03468895427748439, 'f.22009.0.9': 0.01680528722705251, 'f.22009.0.10': 0.030582254862405824}	{'const': 0.7769317195646858, 'Age': 0.008487988175003158, 'Sex': 0.1259949718652094, 'Education_score': 0.04622221405159234, 'Assessment_centre_11026.0': 0.18001717280950932, 'Assessment_centre_11027.0': 0.1486686356249943, 'Assessment_centre_11028.0': 1.3534781630277484, 'f.22009.0.1': 0.04042789583655432, 'f.22009.0.2': 0.04233908879036256, 'f.22009.0.3': 0.040579789517734374, 'f.22009.0.4': 0.029756554760005324, 'f.22009.0.5': 0.013116510951193604, 'f.22009.0.6': 0.03958300702867812, 'f.22009.0.7': 0.035957467108851636, 'f.22009.0.8': 0.0346827402444013, 'f.22009.0.9': 0.016801885480485824, 'f.22009.0.10': 0.03057546268847672}	2.999352672	2.378840587	3.000219263	2.379755352	rs10427669	0.655773873	FALSE
6	Numeric_memory_online	0.669048709	0.512330248	2	0.030052894	0.02929033	0.019794934	0.020175685	{'const': 11.227030079274895, 'Prob_Class_0': -5.296493787527324, 'Prob_Class_2': -6.681076390233176, 'Age': -0.020418274471669176, 'Sex': 0.20412865996464036, 'Education_score': 0.08774153231208112, 'Assessment_centre_11026.0': -0.00623254022951269, 'Assessment_centre_11027.0': -0.019656018911125193, 'Assessment_centre_11028.0': 0.30190163439953444, 'f.22009.0.1': 0.012984263837741703, 'f.22009.0.2': 0.02115349847188419, 'f.22009.0.3': -0.01812749129883662, 'f.22009.0.4': 0.01155938977586787, 'f.22009.0.5': -0.005151309444539146, 'f.22009.0.6': -0.008167426026461746, 'f.22009.0.7': 0.018825381494961095, 'f.22009.0.8': 0.01876672337893247, 'f.22009.0.9': 0.007149107397260529, 'f.22009.0.10': 0.01017632452408859}	{'const': 7.9238834786390235, 'Age': -0.020492667894728256, 'Sex': 0.2302777732761584, 'Education_score': 0.08991863354147524, 'Assessment_centre_11026.0': 0.009869209973228554, 'Assessment_centre_11027.0': -0.010889952298596147, 'Assessment_centre_11028.0': 0.32828346073059905, 'f.22009.0.1': 0.012571689765567079, 'f.22009.0.2': 0.020495536686759058, 'f.22009.0.3': -0.01854029263197227, 'f.22009.0.4': 0.01174818321457697, 'f.22009.0.5': -0.004938019266226021, 'f.22009.0.6': -0.008659379759050047, 'f.22009.0.7': 0.018307760283128475, 'f.22009.0.8': 0.01922836484935628, 'f.22009.0.9': 0.0072750951624393784, 'f.22009.0.10': 0.010616367256799382}	{'const': 2.8862824175226516, 'Prob_Class_0': 5.936259453191464, 'Prob_Class_2': 6.153498551576661, 'Age': 0.004564008600066912, 'Sex': 0.07497416866965116, 'Education_score': 0.02559818963022342, 'Assessment_centre_11026.0': 0.09965945843076487, 'Assessment_centre_11027.0': 0.08825755025743809, 'Assessment_centre_11028.0': 0.2039708506366674, 'f.22009.0.1': 0.021793139985911404, 'f.22009.0.2': 0.022413032007323634, 'f.22009.0.3': 0.02153100951734008, 'f.22009.0.4': 0.016353312512741674, 'f.22009.0.5': 0.007510081502524608, 'f.22009.0.6': 0.02032342984244419, 'f.22009.0.7': 0.01881814784892201, 'f.22009.0.8': 0.0184741672061769, 'f.22009.0.9': 0.00866287695523276, 'f.22009.0.10': 0.016528295932489407}	{'const': 0.4162743968257961, 'Age': 0.004562501808445577, 'Sex': 0.06775159319041582, 'Education_score': 0.02548335378804202, 'Assessment_centre_11026.0': 0.09838408766595334, 'Assessment_centre_11027.0': 0.08761893126684708, 'Assessment_centre_11028.0': 0.20157417322092022, 'f.22009.0.1': 0.021784235844585, 'f.22009.0.2': 0.022401156179661152, 'f.22009.0.3': 0.021518303703208334, 'f.22009.0.4': 0.016348040408716697, 'f.22009.0.5': 0.007506302743719705, 'f.22009.0.6': 0.020314299447807965, 'f.22009.0.7': 0.01880583579382277, 'f.22009.0.8': 0.01846286462110969, 'f.22009.0.9': 0.0086604559573011, 'f.22009.0.10': 0.016518863500109882}	1.37186344	1.039016456	1.372402608	1.039845965	rs7350040	0.657034211	FALSE
0	Tower_rearranging	0.667284458	0.513198907	2	0.092957463	0.092433432	0.085889599	0.086152695	{'const': 17.723333691109598, 'Prob_Class_0': 1.8699183282848073, 'Prob_Class_2': -11.538471641161513, 'Age': -0.11123519715836915, 'Sex': 0.5322902101631344, 'Education_score': 0.26984196344970907, 'Assessment_centre_11026.0': 0.1254653355911153, 'Assessment_centre_11027.0': -0.015577902018072564, 'Assessment_centre_11028.0': -2.418931913246233, 'f.22009.0.1': -0.047850546870985916, 'f.22009.0.2': 0.024636254507781643, 'f.22009.0.3': 0.03740196374357346, 'f.22009.0.4': -0.042281741463444586, 'f.22009.0.5': -0.020499039300458613, 'f.22009.0.6': 0.06444127408014694, 'f.22009.0.7': 0.006697484285178133, 'f.22009.0.8': -0.014709876091008026, 'f.22009.0.9': -0.003170426022817772, 'f.22009.0.10': -0.013485018371043827}	{'const': 15.222563593287513, 'Age': -0.11079133056785978, 'Sex': 0.5780837839015489, 'Education_score': 0.2697089013847468, 'Assessment_centre_11026.0': 0.15583915984635857, 'Assessment_centre_11027.0': 0.00969983905238529, 'Assessment_centre_11028.0': -2.3137297023274024, 'f.22009.0.1': -0.04619985145743503, 'f.22009.0.2': 0.023470729422594473, 'f.22009.0.3': 0.03665625854294155, 'f.22009.0.4': -0.042325790303588025, 'f.22009.0.5': -0.019753392067793554, 'f.22009.0.6': 0.06507358819032986, 'f.22009.0.7': 0.007013944779118898, 'f.22009.0.8': -0.015858917074221827, 'f.22009.0.9': -0.0033513293885967894, 'f.22009.0.10': -0.013525187196344175}	{'const': 8.198505549351914, 'Prob_Class_0': 14.959093655533193, 'Prob_Class_2': 16.87074926224734, 'Age': 0.009097868783616977, 'Sex': 0.14538045154836873, 'Education_score': 0.04740132980765442, 'Assessment_centre_11026.0': 0.18631467947655247, 'Assessment_centre_11027.0': 0.15560821512325101, 'Assessment_centre_11028.0': 2.190662462376038, 'f.22009.0.1': 0.04153956072194068, 'f.22009.0.2': 0.04403060492739331, 'f.22009.0.3': 0.04182592802457077, 'f.22009.0.4': 0.03184717341114014, 'f.22009.0.5': 0.01430384219457453, 'f.22009.0.6': 0.03998084466017874, 'f.22009.0.7': 0.0361284882374138, 'f.22009.0.8': 0.035799486543145465, 'f.22009.0.9': 0.01676950610181988, 'f.22009.0.10': 0.03143208138198032}	{'const': 0.7920833991977257, 'Age': 0.00857563533770183, 'Sex': 0.1289970791405697, 'Education_score': 0.04731221425314726, 'Assessment_centre_11026.0': 0.18372275102970062, 'Assessment_centre_11027.0': 0.1540399443100301, 'Assessment_centre_11028.0': 2.1884500578638564, 'f.22009.0.1': 0.041507899460424644, 'f.22009.0.2': 0.044009173683368694, 'f.22009.0.3': 0.04181490600390228, 'f.22009.0.4': 0.031840268534331535, 'f.22009.0.5': 0.014286085763277766, 'f.22009.0.6': 0.03996853666379503, 'f.22009.0.7': 0.036120163730492226, 'f.22009.0.8': 0.035778122968944455, 'f.22009.0.9': 0.0167615295251072, 'f.22009.0.10': 0.031427495520371614}	3.065859195	2.42195419	3.066744695	2.422201397	rs35877672	0.657144942	FALSE
1	Tower_rearranging	0.663422189	0.515183537	2	0.092129325	0.091608754	0.085067237	0.085333166	{'const': 15.614728275219187, 'Prob_Class_0': 8.159599943926459, 'Prob_Class_2': -2.6759733200221416, 'Age': -0.11367762307711543, 'Sex': 0.5690317849379743, 'Education_score': 0.2013992446268245, 'Assessment_centre_11026.0': -0.13519017597981808, 'Assessment_centre_11027.0': -0.12813501441777161, 'Assessment_centre_11028.0': -1.7809162656567088, 'f.22009.0.1': -0.008342130024650011, 'f.22009.0.2': 0.07981488917458103, 'f.22009.0.3': 0.07567705611213887, 'f.22009.0.4': 0.0013367710930920784, 'f.22009.0.5': -0.02277698837938329, 'f.22009.0.6': 0.01572832608158039, 'f.22009.0.7': 0.056774334885357054, 'f.22009.0.8': 0.0029220387128401967, 'f.22009.0.9': -0.015228134206792325, 'f.22009.0.10': -0.033760845183244306}	{'const': 15.841022628371828, 'Age': -0.11182717418302128, 'Sex': 0.6486735582617901, 'Education_score': 0.2051877711816803, 'Assessment_centre_11026.0': -0.10586409009806623, 'Assessment_centre_11027.0': -0.10654609290343618, 'Assessment_centre_11028.0': -1.7444588528531473, 'f.22009.0.1': -0.006954283844356819, 'f.22009.0.2': 0.07967276259106323, 'f.22009.0.3': 0.07446929580741167, 'f.22009.0.4': 0.0006681859766754631, 'f.22009.0.5': -0.022263563236697943, 'f.22009.0.6': 0.01642329687044085, 'f.22009.0.7': 0.05748202062030086, 'f.22009.0.8': 0.0022695332431788553, 'f.22009.0.9': -0.014963106498227062, 'f.22009.0.10': -0.0334151697828381}	{'const': 6.8706909701956995, 'Prob_Class_0': 16.87042811124318, 'Prob_Class_2': 12.409890657568686, 'Age': 0.009191644797974121, 'Sex': 0.15161940239569743, 'Education_score': 0.04670030636654774, 'Assessment_centre_11026.0': 0.1899287093664694, 'Assessment_centre_11027.0': 0.1514223919064737, 'Assessment_centre_11028.0': 1.3711067917169684, 'f.22009.0.1': 0.042466746748433946, 'f.22009.0.2': 0.04234774871474881, 'f.22009.0.3': 0.042416684371532426, 'f.22009.0.4': 0.030713208771787702, 'f.22009.0.5': 0.014001727100772944, 'f.22009.0.6': 0.039070811459501656, 'f.22009.0.7': 0.03501222149319856, 'f.22009.0.8': 0.03464347649213414, 'f.22009.0.9': 0.016503206204138088, 'f.22009.0.10': 0.030818461481000148}	{'const': 0.7815089791882698, 'Age': 0.008516361022102868, 'Sex': 0.12793455630073922, 'Education_score': 0.04646071832866939, 'Assessment_centre_11026.0': 0.1877563432015692, 'Assessment_centre_11027.0': 0.1502307894174874, 'Assessment_centre_11028.0': 1.3704958039492294, 'f.22009.0.1': 0.0424191223508086, 'f.22009.0.2': 0.04230671128597752, 'f.22009.0.3': 0.04239724091720362, 'f.22009.0.4': 0.030703227418576347, 'f.22009.0.5': 0.013989760390011876, 'f.22009.0.6': 0.039059582538780335, 'f.22009.0.7': 0.03499896355220715, 'f.22009.0.8': 0.0346337801426884, 'f.22009.0.9': 0.016499052469962458, 'f.22009.0.10': 0.030812471848192188}	3.037347563	2.394947587	3.038218244	2.395384089	rs4348791	0.658682148	FALSE
3	Numeric_memory_online	0.649151062	0.522614203	2	0.02445638	0.023736749	0.014479229	0.014871702	{'const': 6.525881428725817, 'Prob_Class_0': -24.09013255752213, 'Prob_Class_2': 2.7770398889413386, 'Age': -0.017222897853286335, 'Sex': 0.20005219031876312, 'Education_score': 0.08113869773322666, 'Assessment_centre_11026.0': 0.037894687261428445, 'Assessment_centre_11027.0': 0.09923934137760489, 'Assessment_centre_11028.0': 0.16262851070683568, 'f.22009.0.1': -0.002027081697144951, 'f.22009.0.2': 0.04368389699463671, 'f.22009.0.3': -0.008134739719760475, 'f.22009.0.4': -0.01425719419331365, 'f.22009.0.5': -0.004922045585822154, 'f.22009.0.6': 0.016587795252337997, 'f.22009.0.7': 0.0006726752113138082, 'f.22009.0.8': 0.0038039043423403664, 'f.22009.0.9': 0.0031323624391090656, 'f.22009.0.10': 0.0004681682620363741}	{'const': 7.330454996343678, 'Age': -0.01524764003463454, 'Sex': 0.20667348443936495, 'Education_score': 0.08225657332308411, 'Assessment_centre_11026.0': 0.025088611855523024, 'Assessment_centre_11027.0': 0.08332476825093962, 'Assessment_centre_11028.0': 0.1428061093687207, 'f.22009.0.1': -0.0026419415306314004, 'f.22009.0.2': 0.04440370936616791, 'f.22009.0.3': -0.007609849443508107, 'f.22009.0.4': -0.01481288794689816, 'f.22009.0.5': -0.004860527477055976, 'f.22009.0.6': 0.016634318865321563, 'f.22009.0.7': 0.00032133533600605226, 'f.22009.0.8': 0.003965503917038651, 'f.22009.0.9': 0.0032237915729342263, 'f.22009.0.10': 0.0006647183606785286}	{'const': 2.3848902983114524, 'Prob_Class_0': 21.189982008651132, 'Prob_Class_2': 4.230727347626785, 'Age': 0.004779642995417823, 'Sex': 0.06740532651857735, 'Education_score': 0.025435612621962114, 'Assessment_centre_11026.0': 0.09534350158810263, 'Assessment_centre_11027.0': 0.08737969621501818, 'Assessment_centre_11028.0': 0.19140027804521376, 'f.22009.0.1': 0.02215430183603314, 'f.22009.0.2': 0.02275507612905229, 'f.22009.0.3': 0.02158329877001842, 'f.22009.0.4': 0.01580126239357376, 'f.22009.0.5': 0.0070219866740070655, 'f.22009.0.6': 0.020645162908586874, 'f.22009.0.7': 0.01834586132531339, 'f.22009.0.8': 0.018399508869253903, 'f.22009.0.9': 0.008639960105581084, 'f.22009.0.10': 0.01659001067418053}	{'const': 0.4073886728957329, 'Age': 0.004401904882330155, 'Sex': 0.06649599687241942, 'Education_score': 0.0254087418072965, 'Assessment_centre_11026.0': 0.0946586371903231, 'Assessment_centre_11027.0': 0.08594169115227122, 'Assessment_centre_11028.0': 0.19040322298847331, 'f.22009.0.1': 0.022135306133383784, 'f.22009.0.2': 0.02273650491087276, 'f.22009.0.3': 0.02157137223918556, 'f.22009.0.4': 0.015789726328114335, 'f.22009.0.5': 0.0070165058063801624, 'f.22009.0.6': 0.02062148984208308, 'f.22009.0.7': 0.01833961648418007, 'f.22009.0.8': 0.01839529822722662, 'f.22009.0.9': 0.0086239695720965, 'f.22009.0.10': 0.01656618681555972}	1.378039236	1.024508304	1.378547412	1.024470304	rs28439696	0.66653826	FALSE
7	Tower_rearranging	0.648516763	0.522915135	2	0.082180345	0.081668766	0.075475173	0.075754224	{'const': 13.655809682018903, 'Prob_Class_0': -19.951853529663925, 'Prob_Class_2': 5.491174470683697, 'Age': -0.1115130223938491, 'Sex': 0.6368317509430452, 'Education_score': 0.14750334677980592, 'Assessment_centre_11026.0': 0.09254325821520958, 'Assessment_centre_11027.0': -0.29564715969245203, 'Assessment_centre_11028.0': 4.730203671748537e-13, 'f.22009.0.1': -0.05122151558071892, 'f.22009.0.2': -0.047093715790588624, 'f.22009.0.3': 0.009909464179843614, 'f.22009.0.4': -0.0015795464006961289, 'f.22009.0.5': -0.006520784305915441, 'f.22009.0.6': 0.031104250692265717, 'f.22009.0.7': 0.01787371706916555, 'f.22009.0.8': -0.032900292017931015, 'f.22009.0.9': -0.011129455590153083, 'f.22009.0.10': -0.044952346554117666}	{'const': 15.693956044908889, 'Age': -0.10904531870999873, 'Sex': 0.6965207263700944, 'Education_score': 0.15053193709839902, 'Assessment_centre_11026.0': 0.09582046388083537, 'Assessment_centre_11027.0': -0.290156017202187, 'Assessment_centre_11028.0': 5.945629984790675e-15, 'f.22009.0.1': -0.05351416491969766, 'f.22009.0.2': -0.04921384699842764, 'f.22009.0.3': 0.008508815008373282, 'f.22009.0.4': -0.001944947114722651, 'f.22009.0.5': -0.005809962843873613, 'f.22009.0.6': 0.030830401812064544, 'f.22009.0.7': 0.018400123604716878, 'f.22009.0.8': -0.033352066926758885, 'f.22009.0.9': -0.010638680964436546, 'f.22009.0.10': -0.043611040284827596}	{'const': 6.962972712270849, 'Prob_Class_0': 26.109432929122423, 'Prob_Class_2': 10.217862894065288, 'Age': 0.009496122111821952, 'Sex': 0.14925421979253473, 'Education_score': 0.0479823080182635, 'Assessment_centre_11026.0': 0.18314245094747522, 'Assessment_centre_11027.0': 0.1551763256777942, 'Assessment_centre_11028.0': 5.899431635380898e-13, 'f.22009.0.1': 0.040476369720758146, 'f.22009.0.2': 0.04372952845653605, 'f.22009.0.3': 0.042608599508906775, 'f.22009.0.4': 0.030848909796096412, 'f.22009.0.5': 0.013900843913878106, 'f.22009.0.6': 0.03998952726374873, 'f.22009.0.7': 0.03555295041720901, 'f.22009.0.8': 0.036716753308793704, 'f.22009.0.9': 0.017476186539905927, 'f.22009.0.10': 0.03184274012913261}	{'const': 0.7773207267510467, 'Age': 0.008662724829501882, 'Sex': 0.12934408303510578, 'Education_score': 0.047836493672436274, 'Assessment_centre_11026.0': 0.1798116469975349, 'Assessment_centre_11027.0': 0.15435345203358278, 'Assessment_centre_11028.0': 3.0334166551125894e-16, 'f.22009.0.1': 0.040420131071277024, 'f.22009.0.2': 0.043664526119657134, 'f.22009.0.3': 0.04257333290494134, 'f.22009.0.4': 0.03083513056654802, 'f.22009.0.5': 0.01388341303968377, 'f.22009.0.6': 0.03997585258483628, 'f.22009.0.7': 0.03554347538048529, 'f.22009.0.8': 0.03670697514872779, 'f.22009.0.9': 0.017467088916149842, 'f.22009.0.10': 0.031815715750291546}	3.081905112	2.440658155	3.082763896	2.441859371	rs72672806	0.66653826	FALSE
8	Numeric_memory_online	0.639694372	0.527578971	2	0.024164957	0.023439523	0.013958664	0.014371056	{'const': 4.433955090053376, 'Prob_Class_0': -2.9847527767716056, 'Prob_Class_2': 8.051067604083093, 'Age': -0.014247530172047482, 'Sex': 0.22355135990467123, 'Education_score': 0.08488440134725428, 'Assessment_centre_11026.0': 0.04817052386751659, 'Assessment_centre_11027.0': 0.09264103234162052, 'Assessment_centre_11028.0': 0.17547204418478612, 'f.22009.0.1': -0.0011469723944709277, 'f.22009.0.2': 0.04332308704387044, 'f.22009.0.3': -0.005548213591562615, 'f.22009.0.4': -0.01853553370292424, 'f.22009.0.5': -0.003954341550793439, 'f.22009.0.6': 0.015815745543407436, 'f.22009.0.7': 0.0012900466525046922, 'f.22009.0.8': 0.00040977386718509673, 'f.22009.0.9': 0.0037641632670296146, 'f.22009.0.10': -0.0007701112044525976}	{'const': 7.264761679129618, 'Age': -0.01420996041530344, 'Sex': 0.20171210833233982, 'Education_score': 0.08492347742038601, 'Assessment_centre_11026.0': 0.035675485206406315, 'Assessment_centre_11027.0': 0.0856204116815352, 'Assessment_centre_11028.0': 0.1641816109030244, 'f.22009.0.1': -0.001978638863592015, 'f.22009.0.2': 0.04426623844205866, 'f.22009.0.3': -0.005029353864372352, 'f.22009.0.4': -0.018861979346104764, 'f.22009.0.5': -0.003691315932143447, 'f.22009.0.6': 0.015662426593655507, 'f.22009.0.7': 0.00113253064486038, 'f.22009.0.8': 0.0002521513974986303, 'f.22009.0.9': 0.0039020065075852685, 'f.22009.0.10': -0.00020187928681388717}	{'const': 2.8582997112629016, 'Prob_Class_0': 11.802035265579045, 'Prob_Class_2': 7.15269949441162, 'Age': 0.0045534262650063564, 'Sex': 0.07140121468960814, 'Education_score': 0.025763174688561024, 'Assessment_centre_11026.0': 0.0967917060883814, 'Assessment_centre_11027.0': 0.08794991807029826, 'Assessment_centre_11028.0': 0.19320736336740504, 'f.22009.0.1': 0.022457847910903012, 'f.22009.0.2': 0.023120232572108435, 'f.22009.0.3': 0.021855588238015974, 'f.22009.0.4': 0.016065717796882793, 'f.22009.0.5': 0.0071420289162348865, 'f.22009.0.6': 0.020870646836753038, 'f.22009.0.7': 0.018571485544638652, 'f.22009.0.8': 0.01866047113389881, 'f.22009.0.9': 0.008697510379822368, 'f.22009.0.10': 0.016860479883066617}	{'const': 0.41233859389376515, 'Age': 0.004460932793444565, 'Sex': 0.0674491745033584, 'Education_score': 0.025756748155586085, 'Assessment_centre_11026.0': 0.09583083485118767, 'Assessment_centre_11027.0': 0.08742481786820054, 'Assessment_centre_11028.0': 0.19271609400652556, 'f.22009.0.1': 0.022439622458945645, 'f.22009.0.2': 0.023088366632326003, 'f.22009.0.3': 0.021845015943433126, 'f.22009.0.4': 0.016053115837764725, 'f.22009.0.5': 0.0071352611669514236, 'f.22009.0.6': 0.020859573393195417, 'f.22009.0.7': 0.018564014079059186, 'f.22009.0.8': 0.018646772164090622, 'f.22009.0.9': 0.00869478501728054, 'f.22009.0.10': 0.016846299437685043}	1.382084459	1.027292821	1.382598083	1.026595458	rs1922432	0.670448315	FALSE
7	Symbol_digit_matches	0.639803356	0.52747681	2	0.208849016	0.208470563	0.203525383	0.203739718	{'const': 24.442802423049315, 'Prob_Class_0': 18.153769118426894, 'Prob_Class_2': 35.78667110933226, 'Age': -0.317280534386414, 'Sex': 0.17405039202135797, 'Education_score': 0.3875423314666516, 'Assessment_centre_11026.0': 0.45043394811351484, 'Assessment_centre_11027.0': 0.4081241219432795, 'Assessment_centre_11028.0': 1.0001292011065643, 'f.22009.0.1': 0.09125006921337678, 'f.22009.0.2': -0.05010594447330376, 'f.22009.0.3': -0.003098919692065088, 'f.22009.0.4': -0.05111253925409245, 'f.22009.0.5': -0.03563781406392134, 'f.22009.0.6': -0.06431079216015358, 'f.22009.0.7': 0.014753454048400597, 'f.22009.0.8': 0.0068934455952083164, 'f.22009.0.9': -0.07802617899455935, 'f.22009.0.10': -0.04739666747521}	{'const': 39.045315974719884, 'Age': -0.31893074258810905, 'Sex': 0.2159664591384759, 'Education_score': 0.3921294566995144, 'Assessment_centre_11026.0': 0.4882917543504438, 'Assessment_centre_11027.0': 0.43616342652858353, 'Assessment_centre_11028.0': 1.094776266694654, 'f.22009.0.1': 0.0925894407556371, 'f.22009.0.2': -0.05065899131653202, 'f.22009.0.3': -0.003846702761896659, 'f.22009.0.4': -0.051320243349902615, 'f.22009.0.5': -0.0359172340892813, 'f.22009.0.6': -0.06601496243782994, 'f.22009.0.7': 0.015526961731335286, 'f.22009.0.8': 0.006941307819648815, 'f.22009.0.9': -0.07837999904604849, 'f.22009.0.10': -0.04612677950251623}	{'const': 17.662520076757524, 'Prob_Class_0': 16.47513678454457, 'Prob_Class_2': 50.28283556999917, 'Age': 0.012761556728171574, 'Sex': 0.190357311100878, 'Education_score': 0.06813212239105626, 'Assessment_centre_11026.0': 0.2627909178828227, 'Assessment_centre_11027.0': 0.22909353476751182, 'Assessment_centre_11028.0': 0.4750843049410434, 'f.22009.0.1': 0.059784622347157194, 'f.22009.0.2': 0.06315272966624721, 'f.22009.0.3': 0.06012370092289477, 'f.22009.0.4': 0.04407001081617219, 'f.22009.0.5': 0.01956532113411419, 'f.22009.0.6': 0.05875473685047662, 'f.22009.0.7': 0.052970636667418414, 'f.22009.0.8': 0.051440627037315396, 'f.22009.0.9': 0.02472084930614157, 'f.22009.0.10': 0.04544576845758448}	{'const': 1.1522865655657828, 'Age': 0.012662541234207627, 'Sex': 0.1864410983245349, 'Education_score': 0.0679037385283809, 'Assessment_centre_11026.0': 0.2603732792150378, 'Assessment_centre_11027.0': 0.2274305296622639, 'Assessment_centre_11028.0': 0.4659783014252997, 'f.22009.0.1': 0.05975363346672644, 'f.22009.0.2': 0.06310633467867956, 'f.22009.0.3': 0.060099449175912645, 'f.22009.0.4': 0.044063326868192275, 'f.22009.0.5': 0.01956112717283788, 'f.22009.0.6': 0.05872382862759237, 'f.22009.0.7': 0.05295890614914024, 'f.22009.0.8': 0.05140428616789257, 'f.22009.0.9': 0.024694235145506643, 'f.22009.0.10': 0.04542487151774301}	4.761090278	3.755097482	4.762228894	3.75361643	rs1874581	0.670448315	FALSE
3	Numeric_memory_online	0.625887165	0.534906169	2	0.037696104	0.037009338	0.027820693	0.028234936	{'const': 7.643196697183045, 'Prob_Class_0': 0.11285636319844748, 'Prob_Class_2': 1.5778800019299062, 'Age': -0.027341449463525885, 'Sex': 0.17755939140671495, 'Education_score': 0.08593556233753943, 'Assessment_centre_11026.0': 0.16213662099481704, 'Assessment_centre_11027.0': -0.19994245637167307, 'Assessment_centre_11028.0': -0.13410161170809615, 'f.22009.0.1': -0.000433211630130152, 'f.22009.0.2': 0.009823866844241228, 'f.22009.0.3': -0.020049745922916137, 'f.22009.0.4': 0.010931509770412844, 'f.22009.0.5': -0.0032234712087088097, 'f.22009.0.6': -0.022494358775681185, 'f.22009.0.7': 0.014634592238881812, 'f.22009.0.8': 0.004177324241795444, 'f.22009.0.9': -0.004572945220104407, 'f.22009.0.10': -0.008728570384249491}	{'const': 8.3062856490112, 'Age': -0.02740001907664537, 'Sex': 0.18028630481486524, 'Education_score': 0.08696614244586942, 'Assessment_centre_11026.0': 0.16624841799811615, 'Assessment_centre_11027.0': -0.1988258188226825, 'Assessment_centre_11028.0': -0.13259553629704754, 'f.22009.0.1': 0.0004656008396752104, 'f.22009.0.2': 0.010068310706046987, 'f.22009.0.3': -0.020244456957939572, 'f.22009.0.4': 0.010591857946777906, 'f.22009.0.5': -0.0031345910905525615, 'f.22009.0.6': -0.02258001273637237, 'f.22009.0.7': 0.014777260882010217, 'f.22009.0.8': 0.004387764440105329, 'f.22009.0.9': -0.004523512441171883, 'f.22009.0.10': -0.00796722122249327}	{'const': 1.712479227657188, 'Prob_Class_0': 5.727254260108104, 'Prob_Class_2': 2.2601729920490348, 'Age': 0.004788979249479613, 'Sex': 0.0693080307649013, 'Education_score': 0.025759067499989238, 'Assessment_centre_11026.0': 0.09752877716387776, 'Assessment_centre_11027.0': 0.09005091565134081, 'Assessment_centre_11028.0': 0.19154791397129975, 'f.22009.0.1': 0.02203393534331811, 'f.22009.0.2': 0.023539078311689738, 'f.22009.0.3': 0.022211045672088744, 'f.22009.0.4': 0.016878526048082605, 'f.22009.0.5': 0.007592916373894321, 'f.22009.0.6': 0.021300100361605026, 'f.22009.0.7': 0.018759740238175275, 'f.22009.0.8': 0.019090721496646305, 'f.22009.0.9': 0.008891482736285337, 'f.22009.0.10': 0.01691525514020285}	{'const': 0.42534403040974883, 'Age': 0.004762568813842996, 'Sex': 0.06925040372655936, 'Education_score': 0.0257244828557599, 'Assessment_centre_11026.0': 0.09736497402919968, 'Assessment_centre_11027.0': 0.0899850067734312, 'Assessment_centre_11028.0': 0.1914201867679413, 'f.22009.0.1': 0.02201280827099482, 'f.22009.0.2': 0.023516491010276024, 'f.22009.0.3': 0.022205195120710435, 'f.22009.0.4': 0.016863984780112716, 'f.22009.0.5': 0.007587890695326942, 'f.22009.0.6': 0.021293508053798645, 'f.22009.0.7': 0.018752679117673168, 'f.22009.0.8': 0.019084098157061188, 'f.22009.0.9': 0.008889163221366016, 'f.22009.0.10': 0.016897960518289193}	1.420747773	1.067850325	1.421254654	1.067711442	rs11867479	0.676688527	FALSE
2	log_reaction_time	0.626686717	0.53441991	2	0.126186082	0.125870002	0.121646789	0.121835944	{'const': 5.637942450206796, 'Prob_Class_0': 0.29446568243312043, 'Prob_Class_2': 0.6157330229356619, 'Age': 0.007609765005977086, 'Sex': -0.03336837193358273, 'Education_score': -0.008164841438889202, 'Assessment_centre_11026.0': -0.004228071703971326, 'Assessment_centre_11027.0': 0.005565252521485847, 'Assessment_centre_11028.0': 0.0017633251861345484, 'f.22009.0.1': -0.0033230407421491817, 'f.22009.0.2': 0.005309651686747883, 'f.22009.0.3': 0.00146618333849125, 'f.22009.0.4': -0.0008400909746772364, 'f.22009.0.5': 0.0014461285728378688, 'f.22009.0.6': 0.0009774917211253734, 'f.22009.0.7': 3.936179815445737e-05, 'f.22009.0.8': -0.00020637466540314453, 'f.22009.0.9': 0.0002927615906382925, 'f.22009.0.10': 0.0016138193561378925}	{'const': 5.877878446295908, 'Age': 0.00762679554150557, 'Sex': -0.034044810332722525, 'Education_score': -0.008155982379233321, 'Assessment_centre_11026.0': -0.004269862046430817, 'Assessment_centre_11027.0': 0.0054821313206114275, 'Assessment_centre_11028.0': 0.0012905508009904143, 'f.22009.0.1': -0.003378170794253031, 'f.22009.0.2': 0.0053647974374289135, 'f.22009.0.3': 0.0014618011308512964, 'f.22009.0.4': -0.0008600200939832547, 'f.22009.0.5': 0.0014200643956615473, 'f.22009.0.6': 0.0010072610014961545, 'f.22009.0.7': 3.132847919574272e-06, 'f.22009.0.8': -0.00016206346124882434, 'f.22009.0.9': 0.0002799619246977494, 'f.22009.0.10': 0.0015957717977156533}	{'const': 0.22990167459244695, 'Prob_Class_0': 0.42415057039711246, 'Prob_Class_2': 0.7666751891117568, 'Age': 0.0003870718731466109, 'Sex': 0.005958208213536451, 'Education_score': 0.002046963202917217, 'Assessment_centre_11026.0': 0.00847196984397154, 'Assessment_centre_11027.0': 0.007206554103248022, 'Assessment_centre_11028.0': 0.015323202957691738, 'f.22009.0.1': 0.0018421687900986767, 'f.22009.0.2': 0.0018788915929344057, 'f.22009.0.3': 0.001833730352747558, 'f.22009.0.4': 0.0013551195674114398, 'f.22009.0.5': 0.0006176244763278014, 'f.22009.0.6': 0.0017562972538677113, 'f.22009.0.7': 0.0015677595460537677, 'f.22009.0.8': 0.0015750272456448884, 'f.22009.0.9': 0.0007349938356940796, 'f.22009.0.10': 0.0013768594117023884}	{'const': 0.03420967178119618, 'Age': 0.0003728745874967875, 'Sex': 0.005624490128898877, 'Education_score': 0.0020462497808308917, 'Assessment_centre_11026.0': 0.008379065272918637, 'Assessment_centre_11027.0': 0.007179777699399842, 'Assessment_centre_11028.0': 0.015264153330527223, 'f.22009.0.1': 0.0018413103082591737, 'f.22009.0.2': 0.0018780203509675024, 'f.22009.0.3': 0.0018332294796924154, 'f.22009.0.4': 0.00135484169095765, 'f.22009.0.5': 0.0006170132189824079, 'f.22009.0.6': 0.0017552427267630206, 'f.22009.0.7': 0.0015671213805491637, 'f.22009.0.8': 0.0015743598361172397, 'f.22009.0.9': 0.0007348029864470546, 'f.22009.0.10': 0.0013766015648043366}	0.164118895	0.127250192	0.164148575	0.127193537	rs11662234	0.676688527	FALSE
1	Numeric_memory_online	0.628081532	0.533735895	2	0.031089867	0.030387959	0.021031976	0.021451442	{'const': 8.824407482452635, 'Prob_Class_0': 11.09679844887357, 'Prob_Class_2': -3.7255614925743608, 'Age': -0.020249315405376934, 'Sex': 0.23500838154716544, 'Education_score': 0.07709143137380389, 'Assessment_centre_11026.0': 0.11782847879652306, 'Assessment_centre_11027.0': 0.026238556749508982, 'Assessment_centre_11028.0': 0.39558783837402556, 'f.22009.0.1': -0.007474274706211573, 'f.22009.0.2': 0.051738127304940186, 'f.22009.0.3': 0.01859103862727016, 'f.22009.0.4': 0.005598947511922915, 'f.22009.0.5': -0.006811693441604854, 'f.22009.0.6': -0.014296023807388213, 'f.22009.0.7': -0.011978491422658596, 'f.22009.0.8': 0.011865434107522964, 'f.22009.0.9': 0.00755034221137787, 'f.22009.0.10': -0.008146251094320104}	{'const': 7.627993331242395, 'Age': -0.019491687755395247, 'Sex': 0.24339411468334682, 'Education_score': 0.07751691686894407, 'Assessment_centre_11026.0': 0.11774122338422523, 'Assessment_centre_11027.0': 0.02057954488345828, 'Assessment_centre_11028.0': 0.3973121209208998, 'f.22009.0.1': -0.007529753360131341, 'f.22009.0.2': 0.05124224362556707, 'f.22009.0.3': 0.018082905513327634, 'f.22009.0.4': 0.0055989940948894, 'f.22009.0.5': -0.006751094916978208, 'f.22009.0.6': -0.014381140881192635, 'f.22009.0.7': -0.011544877069107182, 'f.22009.0.8': 0.012737078296094113, 'f.22009.0.9': 0.0077700913723977505, 'f.22009.0.10': -0.007919392609899588}	{'const': 4.072789462131053, 'Prob_Class_0': 20.099851010126475, 'Prob_Class_2': 6.130618770618734, 'Age': 0.005204248946198436, 'Sex': 0.07134149832626237, 'Education_score': 0.025563424199615253, 'Assessment_centre_11026.0': 0.09316996431314205, 'Assessment_centre_11027.0': 0.08586425801282013, 'Assessment_centre_11028.0': 0.2022987774631522, 'f.22009.0.1': 0.021283984109844244, 'f.22009.0.2': 0.022113693730431563, 'f.22009.0.3': 0.021712191309768824, 'f.22009.0.4': 0.016078357743490097, 'f.22009.0.5': 0.007056075405851615, 'f.22009.0.6': 0.01997240552745829, 'f.22009.0.7': 0.01839540536072501, 'f.22009.0.8': 0.017410866092676506, 'f.22009.0.9': 0.008794490019951043, 'f.22009.0.10': 0.016036764369544456}	{'const': 0.411160204825257, 'Age': 0.004528414106835935, 'Sex': 0.06631035703429522, 'Education_score': 0.025536499617057402, 'Assessment_centre_11026.0': 0.0926792647426289, 'Assessment_centre_11027.0': 0.08561771932951924, 'Assessment_centre_11028.0': 0.20206076963945058, 'f.22009.0.1': 0.02125765303496268, 'f.22009.0.2': 0.02210168942463104, 'f.22009.0.3': 0.02170167215400447, 'f.22009.0.4': 0.016071896944737207, 'f.22009.0.5': 0.007042644517095954, 'f.22009.0.6': 0.019967980537094785, 'f.22009.0.7': 0.01838596632129071, 'f.22009.0.8': 0.017389440219471086, 'f.22009.0.9': 0.008790420297025042, 'f.22009.0.10': 0.016032014147110422}	1.357339705	1.01001381	1.357831265	1.011278187	rs7151629	0.676688527	FALSE
3	Numeric_memory	0.620952462	0.537523013	2	0.05962936	0.059118041	0.052218383	0.052532691	{'const': 9.80267383174303, 'Prob_Class_0': -14.199453006570565, 'Prob_Class_2': -1.107525123953385, 'Age': -0.016161549365556627, 'Sex': 0.28780362821472366, 'Education_score': 0.1558548267968697, 'Assessment_centre_11026.0': -0.038025054502612884, 'Assessment_centre_11027.0': 0.017225080267582866, 'Assessment_centre_11028.0': 0.7067775283843463, 'f.22009.0.1': -0.012490619151895008, 'f.22009.0.2': -0.0031812200969024984, 'f.22009.0.3': 0.007583102558369547, 'f.22009.0.4': -0.019806216719439135, 'f.22009.0.5': 0.0030306310872583, 'f.22009.0.6': 0.002560984545325328, 'f.22009.0.7': 0.02128708727930164, 'f.22009.0.8': 0.004467050965110547, 'f.22009.0.9': -0.0006268590799654123, 'f.22009.0.10': 0.02004166493955335}	{'const': 6.977667909012977, 'Age': -0.016655567192988142, 'Sex': 0.3085279515126472, 'Education_score': 0.15605448529653201, 'Assessment_centre_11026.0': -0.039723151925933634, 'Assessment_centre_11027.0': 0.011056670474902034, 'Assessment_centre_11028.0': 0.7153339965036021, 'f.22009.0.1': -0.012568476248872473, 'f.22009.0.2': -0.002729333871971648, 'f.22009.0.3': 0.007088630139571262, 'f.22009.0.4': -0.02004729619747589, 'f.22009.0.5': 0.0033203298317193417, 'f.22009.0.6': 0.0025251926611203606, 'f.22009.0.7': 0.02122358273838955, 'f.22009.0.8': 0.0045090076615962385, 'f.22009.0.9': -0.0007943561393966604, 'f.22009.0.10': 0.020498405724750257}	{'const': 3.121563191226483, 'Prob_Class_0': 12.749023986100488, 'Prob_Class_2': 4.813434227073756, 'Age': 0.003411250775821644, 'Sex': 0.054184101799679724, 'Education_score': 0.018375956272849586, 'Assessment_centre_11026.0': 0.07411582071797085, 'Assessment_centre_11027.0': 0.06162728154595513, 'Assessment_centre_11028.0': 0.8567398004912012, 'f.22009.0.1': 0.016838905079306046, 'f.22009.0.2': 0.01706501218718642, 'f.22009.0.3': 0.01662427304605891, 'f.22009.0.4': 0.012469198490937188, 'f.22009.0.5': 0.005643161044457804, 'f.22009.0.6': 0.015626746673610522, 'f.22009.0.7': 0.014752855477032313, 'f.22009.0.8': 0.01427699712036896, 'f.22009.0.9': 0.0071009047413874374, 'f.22009.0.10': 0.012679259210142992}	{'const': 0.31525772198032737, 'Age': 0.0033619183708048154, 'Sex': 0.05087745202113083, 'Education_score': 0.018370581998753445, 'Assessment_centre_11026.0': 0.07405885484460013, 'Assessment_centre_11027.0': 0.06135501482281942, 'Assessment_centre_11028.0': 0.8565617650147958, 'f.22009.0.1': 0.016823595214400508, 'f.22009.0.2': 0.017057266246787193, 'f.22009.0.3': 0.016607111211179436, 'f.22009.0.4': 0.012455077803959155, 'f.22009.0.5': 0.005634687606817822, 'f.22009.0.6': 0.015620092291409421, 'f.22009.0.7': 0.01474917291084364, 'f.22009.0.8': 0.014274102959066014, 'f.22009.0.9': 0.007097990338004, 'f.22009.0.10': 0.012668325109666706}	1.203566459	0.948748049	1.203893629	0.949169983	rs1457997	0.678976438	FALSE
4	Tower_rearranging	0.618703477	0.538730665	2	0.092983406	0.092502536	0.085988419	0.0862868	{'const': 10.324449135381967, 'Prob_Class_0': -29.16329791653407, 'Prob_Class_2': 10.906226714647936, 'Age': -0.10982673669530456, 'Sex': 0.5313737175497203, 'Education_score': 0.2655185471001701, 'Assessment_centre_11026.0': 0.11986949280882667, 'Assessment_centre_11027.0': -0.030611138557782802, 'Assessment_centre_11028.0': -6.7477208869126, 'f.22009.0.1': -0.05209806185484252, 'f.22009.0.2': 0.0315035926527562, 'f.22009.0.3': 0.037445352900498066, 'f.22009.0.4': -0.04470155477842993, 'f.22009.0.5': -0.022013524652864554, 'f.22009.0.6': 0.0651977024913074, 'f.22009.0.7': -0.0022120602087106166, 'f.22009.0.8': -0.01654652742179043, 'f.22009.0.9': -0.005882013883193223, 'f.22009.0.10': -0.017850816232587545}	{'const': 15.002871808800803, 'Age': -0.10841214268416786, 'Sex': 0.58397432881911, 'Education_score': 0.26710950933711897, 'Assessment_centre_11026.0': 0.14082232786666046, 'Assessment_centre_11027.0': -0.022535639670295884, 'Assessment_centre_11028.0': -6.614475043220045, 'f.22009.0.1': -0.050799100449506696, 'f.22009.0.2': 0.03039666091180007, 'f.22009.0.3': 0.03682464653431803, 'f.22009.0.4': -0.04454633315008884, 'f.22009.0.5': -0.021572566935020306, 'f.22009.0.6': 0.06475634126743371, 'f.22009.0.7': -0.0016891058895786618, 'f.22009.0.8': -0.016872782756959907, 'f.22009.0.9': -0.005324360380858473, 'f.22009.0.10': -0.017634097969225517}	{'const': 8.321616331713265, 'Prob_Class_0': 33.66901076532942, 'Prob_Class_2': 14.263013210780567, 'Age': 0.00864708809935546, 'Sex': 0.14009758190235796, 'Education_score': 0.04715077550975827, 'Assessment_centre_11026.0': 0.18366754545320976, 'Assessment_centre_11027.0': 0.15430977413140873, 'Assessment_centre_11028.0': 3.0929500323088717, 'f.22009.0.1': 0.04129994376328315, 'f.22009.0.2': 0.04388979192687249, 'f.22009.0.3': 0.04153977371513306, 'f.22009.0.4': 0.03165428363407904, 'f.22009.0.5': 0.014212122856874742, 'f.22009.0.6': 0.03964505367366273, 'f.22009.0.7': 0.03600350587644161, 'f.22009.0.8': 0.035499383917866695, 'f.22009.0.9': 0.01671090222184255, 'f.22009.0.10': 0.031240588173766324}	{'const': 0.7886016647239213, 'Age': 0.008547951833197467, 'Sex': 0.12820277421609105, 'Education_score': 0.04710040499090611, 'Assessment_centre_11026.0': 0.1821977105918837, 'Assessment_centre_11027.0': 0.1530467123691805, 'Assessment_centre_11028.0': 3.089957422379696, 'f.22009.0.1': 0.041252502838402476, 'f.22009.0.2': 0.04386193708303242, 'f.22009.0.3': 0.04152430714049231, 'f.22009.0.4': 0.0316486348596875, 'f.22009.0.5': 0.01419976691683915, 'f.22009.0.6': 0.03963392873194803, 'f.22009.0.7': 0.03599451435234893, 'f.22009.0.8': 0.035490088061456024, 'f.22009.0.9': 0.016688977659750175, 'f.22009.0.10': 0.03123432771330568}	3.063459029	2.418707682	3.064270992	2.418503319	rs229650	0.679480118	FALSE
6	Numeric_memory_online	0.613602519	0.541518319	2	0.040088214	0.039386601	0.02979732	0.030243344	{'const': 3.6734198944486414, 'Prob_Class_0': 10.37743389092098, 'Prob_Class_2': 5.61421814264318, 'Age': -0.021730871043054042, 'Sex': 0.2417768623149811, 'Education_score': 0.13334002850337776, 'Assessment_centre_11026.0': 0.020452404318533703, 'Assessment_centre_11027.0': -0.05277690177233298, 'Assessment_centre_11028.0': 0.11136701159130408, 'f.22009.0.1': -0.029134583144297486, 'f.22009.0.2': 0.016971001663874732, 'f.22009.0.3': 0.02139949462358624, 'f.22009.0.4': -0.026456813049930385, 'f.22009.0.5': 0.00919514439397677, 'f.22009.0.6': 0.023215945338089287, 'f.22009.0.7': 0.007706863816633541, 'f.22009.0.8': 0.0007382591071750852, 'f.22009.0.9': 0.003803953789797405, 'f.22009.0.10': -0.002058468173007138}	{'const': 7.451477008660264, 'Age': -0.021007436106084285, 'Sex': 0.23186599595904916, 'Education_score': 0.13320475056146683, 'Assessment_centre_11026.0': 0.024507222916486653, 'Assessment_centre_11027.0': -0.044244363933627066, 'Assessment_centre_11028.0': 0.12297801976929583, 'f.22009.0.1': -0.029169027198252227, 'f.22009.0.2': 0.01717734252865636, 'f.22009.0.3': 0.021631460124054386, 'f.22009.0.4': -0.025998809139456142, 'f.22009.0.5': 0.009078393149699939, 'f.22009.0.6': 0.022544291416183453, 'f.22009.0.7': 0.008590035369748998, 'f.22009.0.8': 0.001131809272239305, 'f.22009.0.9': 0.004015586418912582, 'f.22009.0.10': -0.0016008550290705164}	{'const': 3.636078987701926, 'Prob_Class_0': 10.947076587679522, 'Prob_Class_2': 5.075866900526479, 'Age': 0.004578511115385064, 'Sex': 0.0692634946787835, 'Education_score': 0.025983541716087806, 'Assessment_centre_11026.0': 0.09448126993098051, 'Assessment_centre_11027.0': 0.08725202444711518, 'Assessment_centre_11028.0': 0.17636431033061292, 'f.22009.0.1': 0.022133767409199676, 'f.22009.0.2': 0.02312822673346582, 'f.22009.0.3': 0.021818522998562778, 'f.22009.0.4': 0.01620284011014246, 'f.22009.0.5': 0.007221456599081328, 'f.22009.0.6': 0.020436757817982175, 'f.22009.0.7': 0.018960410880345398, 'f.22009.0.8': 0.018757918151834158, 'f.22009.0.9': 0.008210223330357095, 'f.22009.0.10': 0.016436526005278725}	{'const': 0.4057305163798507, 'Age': 0.004488836555956404, 'Sex': 0.06721761792993088, 'Education_score': 0.025976033036545613, 'Assessment_centre_11026.0': 0.09433515356195213, 'Assessment_centre_11027.0': 0.08686885971357064, 'Assessment_centre_11028.0': 0.17591607689789066, 'f.22009.0.1': 0.022119168705862117, 'f.22009.0.2': 0.02311412342495913, 'f.22009.0.3': 0.021811850299248717, 'f.22009.0.4': 0.01618458958278127, 'f.22009.0.5': 0.007217508627536807, 'f.22009.0.6': 0.02042294795408204, 'f.22009.0.7': 0.01893909366073833, 'f.22009.0.8': 0.018748069916729924, 'f.22009.0.9': 0.008201227370237579, 'f.22009.0.10': 0.016423878346038104}	1.353973974	1.02384119	1.354468703	1.024180398	rs9809852	0.681972096	FALSE
1	Numeric_memory	0.601041186	0.548323993	2	0.05253279	0.052052632	0.045342904	0.045663771	{'const': 7.540625071388228, 'Prob_Class_0': 4.040458939723365, 'Prob_Class_2': -0.24323462326322542, 'Age': -0.02885535025221464, 'Sex': 0.2044021861238825, 'Education_score': 0.09758111853438275, 'Assessment_centre_11026.0': 0.13459242785932535, 'Assessment_centre_11027.0': 0.0575348867633897, 'Assessment_centre_11028.0': -0.7141583030728996, 'f.22009.0.1': 0.008002068930364523, 'f.22009.0.2': 0.011458080247719288, 'f.22009.0.3': -0.0003241831310834167, 'f.22009.0.4': -0.009172697986098677, 'f.22009.0.5': 0.0013555948812616976, 'f.22009.0.6': 0.0076343496870613205, 'f.22009.0.7': -0.014374723720722477, 'f.22009.0.8': -0.011966645473515766, 'f.22009.0.9': -0.00537721563766247, 'f.22009.0.10': 0.011240780422990966}	{'const': 8.055196577187449, 'Age': -0.02795931769878025, 'Sex': 0.2371990674036521, 'Education_score': 0.09931359538512956, 'Assessment_centre_11026.0': 0.1463923139143049, 'Assessment_centre_11027.0': 0.06569200502023834, 'Assessment_centre_11028.0': -0.6998636199821934, 'f.22009.0.1': 0.008689864517257458, 'f.22009.0.2': 0.0114725392712617, 'f.22009.0.3': -0.0007040521755867887, 'f.22009.0.4': -0.009379420092684611, 'f.22009.0.5': 0.001554147954998214, 'f.22009.0.6': 0.007923171321318244, 'f.22009.0.7': -0.0142326977962346, 'f.22009.0.8': -0.012245217743407182, 'f.22009.0.9': -0.005284049754250923, 'f.22009.0.10': 0.011305906098863047}	{'const': 2.7289556137530933, 'Prob_Class_0': 6.72878964958842, 'Prob_Class_2': 4.92111189242799, 'Age': 0.0036696913363825643, 'Sex': 0.060618807033783785, 'Education_score': 0.018616210351420005, 'Assessment_centre_11026.0': 0.07576992222808156, 'Assessment_centre_11027.0': 0.060473780489233055, 'Assessment_centre_11028.0': 0.554017621629862, 'f.22009.0.1': 0.016977141834410823, 'f.22009.0.2': 0.01695167918557493, 'f.22009.0.3': 0.0169371630395794, 'f.22009.0.4': 0.012200930434396797, 'f.22009.0.5': 0.005563105196724984, 'f.22009.0.6': 0.015655421175657557, 'f.22009.0.7': 0.013877883117515177, 'f.22009.0.8': 0.013847290599715054, 'f.22009.0.9': 0.006596411753461235, 'f.22009.0.10': 0.01224814984153144}	{'const': 0.3124402128465062, 'Age': 0.0034037208846877495, 'Sex': 0.05101743993683053, 'Education_score': 0.018514052788468, 'Assessment_centre_11026.0': 0.07491048583283572, 'Assessment_centre_11027.0': 0.06000111900908129, 'Assessment_centre_11028.0': 0.553765368770753, 'f.22009.0.1': 0.016957875366381235, 'f.22009.0.2': 0.01693595230848606, 'f.22009.0.3': 0.01693057711935531, 'f.22009.0.4': 0.012197220710545948, 'f.22009.0.5': 0.005558874553510132, 'f.22009.0.6': 0.01565015748283717, 'f.22009.0.7': 0.013873815569669958, 'f.22009.0.8': 0.013842553706688214, 'f.22009.0.9': 0.006594580695293885, 'f.22009.0.10': 0.012245685958233936}	1.22767168	0.945174089	1.227982721	0.94552508	rs4348791	0.689509212	FALSE
4	Symbol_digit_matches	0.596771321	0.550659044	2	0.199423865	0.199069968	0.194086691	0.194327229	{'const': 33.79737361453887, 'Prob_Class_0': 4.119464928056029, 'Prob_Class_2': 5.571627179785539, 'Age': -0.2984853410301963, 'Sex': -0.021318243696852507, 'Education_score': 0.4560914562295106, 'Assessment_centre_11026.0': 0.6338751108446817, 'Assessment_centre_11027.0': 0.1491190303426744, 'Assessment_centre_11028.0': 0.8114853682582919, 'f.22009.0.1': 0.06924560115473506, 'f.22009.0.2': -0.0035359776088523657, 'f.22009.0.3': -0.06005873662390084, 'f.22009.0.4': -0.06472340732634542, 'f.22009.0.5': -0.022391598139177436, 'f.22009.0.6': -0.004623657688473061, 'f.22009.0.7': -0.08207086571789411, 'f.22009.0.8': -0.07657389677539454, 'f.22009.0.9': -0.003214509732265035, 'f.22009.0.10': -0.04544196670052765}	{'const': 36.900044481116, 'Age': -0.2964740523469935, 'Sex': -0.0011193233025912352, 'Education_score': 0.4594930799050596, 'Assessment_centre_11026.0': 0.6632286903431377, 'Assessment_centre_11027.0': 0.1647062300489791, 'Assessment_centre_11028.0': 0.8459711455983902, 'f.22009.0.1': 0.06789277250458974, 'f.22009.0.2': -0.0057115903470731704, 'f.22009.0.3': -0.05964085467801791, 'f.22009.0.4': -0.06541407915322947, 'f.22009.0.5': -0.022556682343668855, 'f.22009.0.6': -0.004580064625173731, 'f.22009.0.7': -0.0837430926924124, 'f.22009.0.8': -0.07547053272799172, 'f.22009.0.9': -0.0041071978364423615, 'f.22009.0.10': -0.04661234545144878}	{'const': 8.554858196264359, 'Prob_Class_0': 47.43841709692617, 'Prob_Class_2': 9.76878801614036, 'Age': 0.012431436810284342, 'Sex': 0.18522395882954326, 'Education_score': 0.06735512032104068, 'Assessment_centre_11026.0': 0.2532717252066156, 'Assessment_centre_11027.0': 0.22581713334294165, 'Assessment_centre_11028.0': 0.45426825184656167, 'f.22009.0.1': 0.059942461129818846, 'f.22009.0.2': 0.061734339428554205, 'f.22009.0.3': 0.059209887449746076, 'f.22009.0.4': 0.04481330809307067, 'f.22009.0.5': 0.019917770944484638, 'f.22009.0.6': 0.05734372834301116, 'f.22009.0.7': 0.05129248055235658, 'f.22009.0.8': 0.05099294665904488, 'f.22009.0.9': 0.023724659244589517, 'f.22009.0.10': 0.04507248346240924}	{'const': 1.126665914948566, 'Age': 0.012270085026604071, 'Sex': 0.1822719393072441, 'Education_score': 0.06725317482668895, 'Assessment_centre_11026.0': 0.2511773701005681, 'Assessment_centre_11027.0': 0.22516451935843868, 'Assessment_centre_11028.0': 0.4529647437153975, 'f.22009.0.1': 0.05992066551543555, 'f.22009.0.2': 0.061681156796580414, 'f.22009.0.3': 0.059199697219237124, 'f.22009.0.4': 0.04479435650446851, 'f.22009.0.5': 0.01991223985202316, 'f.22009.0.6': 0.05733435552190083, 'f.22009.0.7': 0.05126197641208661, 'f.22009.0.8': 0.05095304290995556, 'f.22009.0.9': 0.0237070448636918, 'f.22009.0.10': 0.0450506466911353}	4.700002102	3.713804178	4.701040812	3.713812501	rs1904387	0.691410458	FALSE
3	Tower_rearranging	0.593538289	0.552452024	2	0.072023299	0.071555338	0.06492747	0.065250111	{'const': 20.86091604278078, 'Prob_Class_0': -30.410236951825386, 'Prob_Class_2': -6.119575204779489, 'Age': -0.09654795128572838, 'Sex': 0.3568333894653057, 'Education_score': 0.2136132702325375, 'Assessment_centre_11026.0': 0.27194509692158686, 'Assessment_centre_11027.0': -0.07148644826117527, 'Assessment_centre_11028.0': 1.0635716322728224, 'f.22009.0.1': 0.05174588797579803, 'f.22009.0.2': -0.0444297665459699, 'f.22009.0.3': -0.02325811296621394, 'f.22009.0.4': 0.041110795691620114, 'f.22009.0.5': -0.039314373112008104, 'f.22009.0.6': 0.047216836204504946, 'f.22009.0.7': -0.03172223117416546, 'f.22009.0.8': -0.0351841047966697, 'f.22009.0.9': -0.004795769648188307, 'f.22009.0.10': -0.019712087760184648}	{'const': 15.535777357667792, 'Age': -0.09403224220840213, 'Sex': 0.39294900110108116, 'Education_score': 0.21640808707267187, 'Assessment_centre_11026.0': 0.2939704022949984, 'Assessment_centre_11027.0': -0.05955542937759506, 'Assessment_centre_11028.0': 1.1091424373610925, 'f.22009.0.1': 0.05018834168963093, 'f.22009.0.2': -0.04426427656806509, 'f.22009.0.3': -0.022793701044537817, 'f.22009.0.4': 0.04139147147565446, 'f.22009.0.5': -0.03953713536880758, 'f.22009.0.6': 0.04659190133518794, 'f.22009.0.7': -0.03289087681108934, 'f.22009.0.8': -0.034567493261224866, 'f.22009.0.9': -0.005258262231936416, 'f.22009.0.10': -0.020499089250615665}	{'const': 6.629701704608123, 'Prob_Class_0': 31.071947699868183, 'Prob_Class_2': 9.732480674198957, 'Age': 0.009036956931066967, 'Sex': 0.13255370869123778, 'Education_score': 0.04636574970017457, 'Assessment_centre_11026.0': 0.1780509974349937, 'Assessment_centre_11027.0': 0.1492532366250331, 'Assessment_centre_11028.0': 1.52111480583982, 'f.22009.0.1': 0.04105844888916568, 'f.22009.0.2': 0.0424622551146424, 'f.22009.0.3': 0.04105898823512713, 'f.22009.0.4': 0.030888140932054622, 'f.22009.0.5': 0.013586559949473947, 'f.22009.0.6': 0.03913302533407558, 'f.22009.0.7': 0.03496748998615647, 'f.22009.0.8': 0.034985495786563715, 'f.22009.0.9': 0.016698563069358095, 'f.22009.0.10': 0.03071434035710985}	{'const': 0.775140821888036, 'Age': 0.00843530667715778, 'Sex': 0.12512765452733407, 'Education_score': 0.04627197192711119, 'Assessment_centre_11026.0': 0.17682842962763892, 'Assessment_centre_11027.0': 0.14882528067838685, 'Assessment_centre_11028.0': 1.5202765283353254, 'f.22009.0.1': 0.041026046625573645, 'f.22009.0.2': 0.042447927601578, 'f.22009.0.3': 0.04104497169162462, 'f.22009.0.4': 0.03088071320748284, 'f.22009.0.5': 0.013579387892731125, 'f.22009.0.6': 0.03912206532810158, 'f.22009.0.7': 0.03494152155071359, 'f.22009.0.8': 0.03497423147207538, 'f.22009.0.9': 0.016690151737753137, 'f.22009.0.10': 0.03070022292367015}	3.014164297	2.379518103	3.014924193	2.379952693	rs61437614	0.692626418	FALSE
2	Numeric_memory_online	0.589042099	0.554968377	2	0.025045284	0.024389702	0.015028626	0.015490179	{'const': 10.114306664496192, 'Prob_Class_0': -2.6054742012176284, 'Prob_Class_2': -7.82125771549902, 'Age': -0.015499198485806866, 'Sex': 0.19649101128129617, 'Education_score': 0.08449767045968086, 'Assessment_centre_11026.0': 0.029620151474299874, 'Assessment_centre_11027.0': 0.07168703172445387, 'Assessment_centre_11028.0': 0.14743793842341518, 'f.22009.0.1': -0.0033283934871136704, 'f.22009.0.2': 0.046106113987981104, 'f.22009.0.3': -0.01099336310288128, 'f.22009.0.4': -0.01836603836420478, 'f.22009.0.5': -0.0036457881839997708, 'f.22009.0.6': 0.014824063143102341, 'f.22009.0.7': 0.0021121824235231547, 'f.22009.0.8': 0.0006165029451299802, 'f.22009.0.9': 0.004884241860090922, 'f.22009.0.10': 0.0028009960866572795}	{'const': 7.320908249696081, 'Age': -0.0155743329548902, 'Sex': 0.208089164950723, 'Education_score': 0.08469002686436683, 'Assessment_centre_11026.0': 0.031839557691646474, 'Assessment_centre_11027.0': 0.07271675651600254, 'Assessment_centre_11028.0': 0.1529184873191566, 'f.22009.0.1': -0.003213675642486045, 'f.22009.0.2': 0.045566403316363656, 'f.22009.0.3': -0.010517089627567292, 'f.22009.0.4': -0.01775678252041385, 'f.22009.0.5': -0.003487097616505913, 'f.22009.0.6': 0.014802155193880253, 'f.22009.0.7': 0.002657707767856175, 'f.22009.0.8': 0.00047910299262354214, 'f.22009.0.9': 0.00507753986763002, 'f.22009.0.10': 0.0032863063389767973}	{'const': 2.687117446350391, 'Prob_Class_0': 4.611176128728303, 'Prob_Class_2': 9.057992380817817, 'Age': 0.004561417776719368, 'Sex': 0.07052823026455335, 'Education_score': 0.02556654311923923, 'Assessment_centre_11026.0': 0.09573013525476196, 'Assessment_centre_11027.0': 0.08662978036351403, 'Assessment_centre_11028.0': 0.1911627779074234, 'f.22009.0.1': 0.022243777306785367, 'f.22009.0.2': 0.022878621554347566, 'f.22009.0.3': 0.021664686148047185, 'f.22009.0.4': 0.01582498785731113, 'f.22009.0.5': 0.007070534041443696, 'f.22009.0.6': 0.02069986217013616, 'f.22009.0.7': 0.018571240445040202, 'f.22009.0.8': 0.018514041125673092, 'f.22009.0.9': 0.008613564269285362, 'f.22009.0.10': 0.016609108657474836}	{'const': 0.40929448950729624, 'Age': 0.004414665696137186, 'Sex': 0.06662795561547213, 'Education_score': 0.025550519058939455, 'Assessment_centre_11026.0': 0.09464547527714258, 'Assessment_centre_11027.0': 0.08622449489822331, 'Assessment_centre_11028.0': 0.1903960057047279, 'f.22009.0.1': 0.022233629980058605, 'f.22009.0.2': 0.022865898566428473, 'f.22009.0.3': 0.021648912427867192, 'f.22009.0.4': 0.015810317708107455, 'f.22009.0.5': 0.007064928761778175, 'f.22009.0.6': 0.020683703167460796, 'f.22009.0.7': 0.018559310410567718, 'f.22009.0.8': 0.01850287063372616, 'f.22009.0.9': 0.008609386810062465, 'f.22009.0.10': 0.016594600262543772}	1.377932035	1.023567411	1.378395233	1.024123451	rs11662234	0.693380437	FALSE
2	Numeric_memory_online	0.588037172	0.555529803	2	0.03538431	0.034714222	0.025128503	0.02560238	{'const': 2.890097668887597, 'Prob_Class_0': 19.324300956421308, 'Prob_Class_2': 7.309953044943677, 'Age': -0.026835534212007697, 'Sex': 0.11601461177346795, 'Education_score': 0.08034506558015755, 'Assessment_centre_11026.0': 0.1320127010224256, 'Assessment_centre_11027.0': 0.013676561354904998, 'Assessment_centre_11028.0': 0.17207187121116246, 'f.22009.0.1': 0.013009627930702476, 'f.22009.0.2': 0.014552683748487664, 'f.22009.0.3': 0.0019759087036968354, 'f.22009.0.4': -0.01687280298323749, 'f.22009.0.5': 0.015553851301898682, 'f.22009.0.6': -0.01720985656738864, 'f.22009.0.7': 0.03251470359988666, 'f.22009.0.8': -0.022487717990062682, 'f.22009.0.9': 0.008992420693553027, 'f.22009.0.10': 0.02323525479184485}	{'const': 8.421437197506158, 'Age': -0.026175649326987578, 'Sex': 0.14307979113274066, 'Education_score': 0.08003797285449968, 'Assessment_centre_11026.0': 0.14163873507170605, 'Assessment_centre_11027.0': 0.019453388554886403, 'Assessment_centre_11028.0': 0.2128351878334368, 'f.22009.0.1': 0.012636426574650066, 'f.22009.0.2': 0.01432793532639641, 'f.22009.0.3': 0.001848232428550839, 'f.22009.0.4': -0.016363897163286255, 'f.22009.0.5': 0.01568078793707882, 'f.22009.0.6': -0.01740152956444448, 'f.22009.0.7': 0.03302002089543703, 'f.22009.0.8': -0.022041045966764556, 'f.22009.0.9': 0.009462153236746575, 'f.22009.0.10': 0.02410271494143067}	{'const': 5.162211022603081, 'Prob_Class_0': 19.317018096315334, 'Prob_Class_2': 6.811737886878485, 'Age': 0.004910948016360522, 'Sex': 0.07519507327596037, 'Education_score': 0.02651912285654526, 'Assessment_centre_11026.0': 0.09508602098465868, 'Assessment_centre_11027.0': 0.0912868543035184, 'Assessment_centre_11028.0': 0.21202079144767663, 'f.22009.0.1': 0.0224731647239409, 'f.22009.0.2': 0.022936578821391142, 'f.22009.0.3': 0.022524219696617564, 'f.22009.0.4': 0.016694914998410606, 'f.22009.0.5': 0.0075250513953447895, 'f.22009.0.6': 0.021489743886731222, 'f.22009.0.7': 0.019026310624075827, 'f.22009.0.8': 0.01910069514799072, 'f.22009.0.9': 0.009337778480473843, 'f.22009.0.10': 0.016415404969965425}	{'const': 0.4144651640382614, 'Age': 0.00466613970376135, 'Sex': 0.06999777536019543, 'Education_score': 0.026485735220587968, 'Assessment_centre_11026.0': 0.09464691376482874, 'Assessment_centre_11027.0': 0.09076946403680546, 'Assessment_centre_11028.0': 0.20860440868750593, 'f.22009.0.1': 0.02245046357965816, 'f.22009.0.2': 0.022928330428654466, 'f.22009.0.3': 0.022518142509187333, 'f.22009.0.4': 0.016683425720546145, 'f.22009.0.5': 0.007522234587543218, 'f.22009.0.6': 0.02148291867978301, 'f.22009.0.7': 0.019015509107226585, 'f.22009.0.8': 0.019080528723742662, 'f.22009.0.9': 0.009324325560332216, 'f.22009.0.10': 0.016370086799870686}	1.411553939	1.065435715	1.412044135	1.066846405	rs4891262	0.693380437	FALSE
5	log_reaction_time	0.588185462	0.555389951	2	0.108130528	0.107825182	0.103458336	0.103673118	{'const': 6.181426606762207, 'Prob_Class_0': -1.1363039159900938, 'Prob_Class_2': -0.19192663447006603, 'Age': 0.00677799493599167, 'Sex': -0.03954142154806633, 'Education_score': -0.008464051193135244, 'Assessment_centre_11026.0': 0.008164397324817385, 'Assessment_centre_11027.0': 0.0013194338012420142, 'Assessment_centre_11028.0': 0.003450750617568714, 'f.22009.0.1': -0.005232300590079743, 'f.22009.0.2': -0.0002841891981608716, 'f.22009.0.3': 0.0032585042288607643, 'f.22009.0.4': -0.0006231293805950037, 'f.22009.0.5': 0.0015365114224221803, 'f.22009.0.6': -0.0007363010350954773, 'f.22009.0.7': -0.0008108069228181633, 'f.22009.0.8': 0.0007373004694762298, 'f.22009.0.9': 2.0954144180100398e-05, 'f.22009.0.10': 0.0002210743745618528}	{'const': 5.930788643540713, 'Age': 0.006833917583951582, 'Sex': -0.037394062680538125, 'Education_score': -0.00835121212199779, 'Assessment_centre_11026.0': 0.009009333196501554, 'Assessment_centre_11027.0': 0.0019284645311872576, 'Assessment_centre_11028.0': 0.005331325570273995, 'f.22009.0.1': -0.005204491824803765, 'f.22009.0.2': -0.0003544059313209057, 'f.22009.0.3': 0.003234498786613622, 'f.22009.0.4': -0.000639027067815762, 'f.22009.0.5': 0.0015382911532857385, 'f.22009.0.6': -0.000761603818347115, 'f.22009.0.7': -0.0008208645354157514, 'f.22009.0.8': 0.0007687191702497207, 'f.22009.0.9': 3.446622115517388e-05, 'f.22009.0.10': 0.0002470770150883796}	{'const': 0.2536676856134563, 'Prob_Class_0': 1.0483658073249056, 'Prob_Class_2': 0.3264062673178542, 'Age': 0.00038446046708869594, 'Sex': 0.005962827334489285, 'Education_score': 0.0020122145382661287, 'Assessment_centre_11026.0': 0.008401369750340443, 'Assessment_centre_11027.0': 0.007091714929557384, 'Assessment_centre_11028.0': 0.015585043529480699, 'f.22009.0.1': 0.0017935740253648127, 'f.22009.0.2': 0.0018924708877392795, 'f.22009.0.3': 0.0018083793095458405, 'f.22009.0.4': 0.0013364794499923856, 'f.22009.0.5': 0.0005916932667695639, 'f.22009.0.6': 0.001756233583780014, 'f.22009.0.7': 0.0015693925878590138, 'f.22009.0.8': 0.0015418187962194779, 'f.22009.0.9': 0.0007319751118618747, 'f.22009.0.10': 0.0013575017614917246}	{'const': 0.033854031040077975, 'Age': 0.0003762566485102541, 'Sex': 0.005593920457985702, 'Education_score': 0.002007990631039579, 'Assessment_centre_11026.0': 0.008319417649934904, 'Assessment_centre_11027.0': 0.0070356356006010135, 'Assessment_centre_11028.0': 0.015446235430450133, 'f.22009.0.1': 0.0017923856644534253, 'f.22009.0.2': 0.0018910316975253405, 'f.22009.0.3': 0.0018080125923563039, 'f.22009.0.4': 0.0013361705675534188, 'f.22009.0.5': 0.0005916122229117011, 'f.22009.0.6': 0.0017554187419414554, 'f.22009.0.7': 0.0015691770683959679, 'f.22009.0.8': 0.001541339669744446, 'f.22009.0.9': 0.0007317624746276271, 'f.22009.0.10': 0.0013568069364690292}	0.162144108	0.126492704	0.162171862	0.126515455	rs2777763	0.693380437	FALSE
0	Fluid_intel_score	0.58609985	0.556551665	2	0.103541903	0.103221919	0.098628308	0.098855379	{'const': 5.67931289613332, 'Prob_Class_0': 4.010481063359944, 'Prob_Class_2': -0.7003988234606257, 'Age': -0.01870229195020093, 'Sex': 0.1858483250667446, 'Education_score': 0.4367356374775897, 'Assessment_centre_11026.0': -0.039658984494174314, 'Assessment_centre_11027.0': -0.17671406791098068, 'Assessment_centre_11028.0': -0.06979262247394297, 'f.22009.0.1': -0.004863573561774497, 'f.22009.0.2': 0.009535218617711375, 'f.22009.0.3': 0.002935344470044638, 'f.22009.0.4': -0.025247511097301195, 'f.22009.0.5': -0.014537887695936006, 'f.22009.0.6': 0.0027339039976123614, 'f.22009.0.7': -0.0038374240476652176, 'f.22009.0.8': 0.028722047303696898, 'f.22009.0.9': 0.00467458397905055, 'f.22009.0.10': 0.004685050694483701}	{'const': 6.110312921347111, 'Age': -0.019571741758487943, 'Sex': 0.19765192283169192, 'Education_score': 0.4365474749674961, 'Assessment_centre_11026.0': -0.023236377186632188, 'Assessment_centre_11027.0': -0.16200676841192155, 'Assessment_centre_11028.0': -0.0408788743252058, 'f.22009.0.1': -0.00468333235612344, 'f.22009.0.2': 0.009152999965693806, 'f.22009.0.3': 0.0030554295495675895, 'f.22009.0.4': -0.025226940966634505, 'f.22009.0.5': -0.014576665788351074, 'f.22009.0.6': 0.002464140379779013, 'f.22009.0.7': -0.004048543933987493, 'f.22009.0.8': 0.029117435683139556, 'f.22009.0.9': 0.0047428577755009044, 'f.22009.0.10': 0.00438981995340834}	{'const': 2.2159206710471167, 'Prob_Class_0': 4.217676032289181, 'Prob_Class_2': 5.288993773219802, 'Age': 0.005006617843556042, 'Sex': 0.07078788522188142, 'Education_score': 0.024640601619158466, 'Assessment_centre_11026.0': 0.10433152689307452, 'Assessment_centre_11027.0': 0.088139513753279, 'Assessment_centre_11028.0': 0.19711582984028803, 'f.22009.0.1': 0.022644245165575876, 'f.22009.0.2': 0.022959318219429186, 'f.22009.0.3': 0.022420868265052442, 'f.22009.0.4': 0.016689588057298105, 'f.22009.0.5': 0.007596607044602395, 'f.22009.0.6': 0.021167965337350016, 'f.22009.0.7': 0.01962447063251935, 'f.22009.0.8': 0.019168831655515303, 'f.22009.0.9': 0.009015172612489577, 'f.22009.0.10': 0.01686975930989023}	{'const': 0.42017125173126696, 'Age': 0.0045337059042652415, 'Sex': 0.06853679467134466, 'Education_score': 0.02461621455693787, 'Assessment_centre_11026.0': 0.1028851444155731, 'Assessment_centre_11027.0': 0.0870421826736711, 'Assessment_centre_11028.0': 0.19495098922273157, 'f.22009.0.1': 0.02264072967779795, 'f.22009.0.2': 0.022952867390309988, 'f.22009.0.3': 0.022417343494063657, 'f.22009.0.4': 0.01668745843761393, 'f.22009.0.5': 0.007591472119629315, 'f.22009.0.6': 0.021163069139527802, 'f.22009.0.7': 0.019619437442867795, 'f.22009.0.8': 0.019161312693478934, 'f.22009.0.9': 0.009013309640782452, 'f.22009.0.10': 0.016855549766062065}	1.946703927	1.553353095	1.947051327	1.553045751	rs9997185	0.693625221	FALSE
4	Numeric_memory	0.579973461	0.559992539	2	0.056478829	0.05601782	0.04932492	0.049661038	{'const': 4.668642293793467, 'Prob_Class_0': 4.906809582995982, 'Prob_Class_2': 3.307212864317993, 'Age': -0.015673380634032816, 'Sex': 0.3425313479018694, 'Education_score': 0.14669559444453797, 'Assessment_centre_11026.0': 0.012465476749689626, 'Assessment_centre_11027.0': 0.028306521350483924, 'Assessment_centre_11028.0': 0.7504858655527086, 'f.22009.0.1': -0.01635951056856265, 'f.22009.0.2': -0.0042655453331529826, 'f.22009.0.3': 0.004470323630637941, 'f.22009.0.4': -0.02198099241543539, 'f.22009.0.5': 0.0037864391700942, 'f.22009.0.6': -0.0017349475138473387, 'f.22009.0.7': 0.024099755425849634, 'f.22009.0.8': 0.003940465844337478, 'f.22009.0.9': -0.0030735487339161533, 'f.22009.0.10': 0.02003254885000256}	{'const': 6.951324364344335, 'Age': -0.016609206784767443, 'Sex': 0.3141707285444548, 'Education_score': 0.14538099300972776, 'Assessment_centre_11026.0': 0.004166916502203118, 'Assessment_centre_11027.0': 0.024640121910802365, 'Assessment_centre_11028.0': 0.7350159939091693, 'f.22009.0.1': -0.016458533018827687, 'f.22009.0.2': -0.003820873052319619, 'f.22009.0.3': 0.0051645023395751515, 'f.22009.0.4': -0.021557800621275387, 'f.22009.0.5': 0.0036093111450399905, 'f.22009.0.6': -0.0018337781030451027, 'f.22009.0.7': 0.024098241402584226, 'f.22009.0.8': 0.004204230497130505, 'f.22009.0.9': -0.0028880987238572163, 'f.22009.0.10': 0.01985164399711512}	{'const': 2.2251848070822797, 'Prob_Class_0': 4.862433057552349, 'Prob_Class_2': 5.009752007783114, 'Age': 0.003579664751556432, 'Sex': 0.05634827821601369, 'Education_score': 0.018033800508525318, 'Assessment_centre_11026.0': 0.07309936851500248, 'Assessment_centre_11027.0': 0.06045550165469785, 'Assessment_centre_11028.0': 0.8558060491250726, 'f.22009.0.1': 0.016544243084382525, 'f.22009.0.2': 0.016743587158538315, 'f.22009.0.3': 0.016333065125600076, 'f.22009.0.4': 0.01222697976139975, 'f.22009.0.5': 0.005512029206810044, 'f.22009.0.6': 0.015287723586365664, 'f.22009.0.7': 0.014467263360440644, 'f.22009.0.8': 0.013998402527333339, 'f.22009.0.9': 0.006909591455709467, 'f.22009.0.10': 0.012391048556847067}	{'const': 0.3082762341540947, 'Age': 0.0033053709641016507, 'Sex': 0.04980743075361244, 'Education_score': 0.01796606359110725, 'Assessment_centre_11026.0': 0.07263669353844197, 'Assessment_centre_11027.0': 0.05999906633035034, 'Assessment_centre_11028.0': 0.8554361427087183, 'f.22009.0.1': 0.01653986413576938, 'f.22009.0.2': 0.016735304546610534, 'f.22009.0.3': 0.016317436305343505, 'f.22009.0.4': 0.012217603996676053, 'f.22009.0.5': 0.005505952467663258, 'f.22009.0.6': 0.015284312092114342, 'f.22009.0.7': 0.014464301449126674, 'f.22009.0.8': 0.013993423364479517, 'f.22009.0.9': 0.006904714297061214, 'f.22009.0.10': 0.012385624509504489}	1.202264607	0.947620825	1.202558287	0.947411559	rs34825578	0.696879604	FALSE
1	Tower_rearranging	0.577400952	0.561436214	2	0.082266594	0.081809192	0.075137029	0.075474111	{'const': 26.471932351243733, 'Prob_Class_0': -34.05511621452431, 'Prob_Class_2': -6.778494760357711, 'Age': -0.09964987720401638, 'Sex': 0.5092510017084088, 'Education_score': 0.28704205143187794, 'Assessment_centre_11026.0': 0.03454815046771728, 'Assessment_centre_11027.0': 0.027703579358152985, 'Assessment_centre_11028.0': -0.35830460831622746, 'f.22009.0.1': 0.0822712800749196, 'f.22009.0.2': -0.014676910961024019, 'f.22009.0.3': -0.009047255924384781, 'f.22009.0.4': -0.0026388288271091964, 'f.22009.0.5': -0.0326014344212153, 'f.22009.0.6': 0.006469502203858807, 'f.22009.0.7': 0.030432461757057015, 'f.22009.0.8': -0.033499089146638315, 'f.22009.0.9': 0.006579127630583019, 'f.22009.0.10': -0.04033444609106997}	{'const': 15.945440517770678, 'Age': -0.09814876413794868, 'Sex': 0.5553389363078711, 'Education_score': 0.28956087252609586, 'Assessment_centre_11026.0': 0.04240306686002443, 'Assessment_centre_11027.0': 0.026055675765728786, 'Assessment_centre_11028.0': -0.32694093875657904, 'f.22009.0.1': 0.08267960333571381, 'f.22009.0.2': -0.014578006075164528, 'f.22009.0.3': -0.008968360089026371, 'f.22009.0.4': -0.003368582281959527, 'f.22009.0.5': -0.032463793701107684, 'f.22009.0.6': 0.00609518096150348, 'f.22009.0.7': 0.029856920871468233, 'f.22009.0.8': -0.03248347789271354, 'f.22009.0.9': 0.006712409149472617, 'f.22009.0.10': -0.038214408106768745}	{'const': 10.179217126575672, 'Prob_Class_0': 32.4083734281493, 'Prob_Class_2': 17.153482901027385, 'Age': 0.008754608560482331, 'Sex': 0.1378113672687856, 'Education_score': 0.046420567243855695, 'Assessment_centre_11026.0': 0.18116108406769565, 'Assessment_centre_11027.0': 0.14975520994891733, 'Assessment_centre_11028.0': 1.3547864843316042, 'f.22009.0.1': 0.04055592679150276, 'f.22009.0.2': 0.042411744671239045, 'f.22009.0.3': 0.04071825472719947, 'f.22009.0.4': 0.029816983819024433, 'f.22009.0.5': 0.01313184868299831, 'f.22009.0.6': 0.03966297314813005, 'f.22009.0.7': 0.03606922428118322, 'f.22009.0.8': 0.03474611757703495, 'f.22009.0.9': 0.016839032203507662, 'f.22009.0.10': 0.0306689916984162}	{'const': 0.7785990029661541, 'Age': 0.008497984710463912, 'Sex': 0.12627700528522395, 'Education_score': 0.04633956751197247, 'Assessment_centre_11026.0': 0.18032877877446551, 'Assessment_centre_11027.0': 0.14899529557264662, 'Assessment_centre_11028.0': 1.3536341379832164, 'f.22009.0.1': 0.04054483041703791, 'f.22009.0.2': 0.04238080888701379, 'f.22009.0.3': 0.040679096540663, 'f.22009.0.4': 0.02979986804031499, 'f.22009.0.5': 0.013128823306993437, 'f.22009.0.6': 0.03964085897979705, 'f.22009.0.7': 0.036058484156043354, 'f.22009.0.8': 0.03470278016968069, 'f.22009.0.9': 0.016823967348345036, 'f.22009.0.10': 0.03059987126225961}	2.999691813	2.37845194	3.000439249	2.379126899	rs10765782	0.697642633	FALSE
1	Tower_rearranging	0.569809189	0.565710308	2	0.088724523	0.088289274	0.081849855	0.082180659	{'const': 16.78055509963408, 'Prob_Class_0': 13.606028821148062, 'Prob_Class_2': -5.405087685612497, 'Age': -0.10548722766176301, 'Sex': 0.4278821613955306, 'Education_score': 0.2490581033989869, 'Assessment_centre_11026.0': 0.3461788309713091, 'Assessment_centre_11027.0': -0.16706168857073359, 'Assessment_centre_11028.0': -1.8333945241037124, 'f.22009.0.1': -0.07488794381616835, 'f.22009.0.2': 0.02071337429575814, 'f.22009.0.3': 0.011218984668258604, 'f.22009.0.4': 0.002277804743794332, 'f.22009.0.5': -0.042581187158409105, 'f.22009.0.6': 0.002135009916723802, 'f.22009.0.7': 0.028461162294022204, 'f.22009.0.8': 0.030536976242773968, 'f.22009.0.9': 0.0032371099821229244, 'f.22009.0.10': -0.052635153740234204}	{'const': 14.788489788097074, 'Age': -0.10830494571221855, 'Sex': 0.4238344816674498, 'Education_score': 0.25044736791407446, 'Assessment_centre_11026.0': 0.36494700562868504, 'Assessment_centre_11027.0': -0.14943155462470892, 'Assessment_centre_11028.0': -1.7510362495269822, 'f.22009.0.1': -0.07488068330076904, 'f.22009.0.2': 0.020890015860281712, 'f.22009.0.3': 0.012632700959418755, 'f.22009.0.4': 0.0026721436723064563, 'f.22009.0.5': -0.042302686653203116, 'f.22009.0.6': 0.0014211662253030776, 'f.22009.0.7': 0.027173393888390057, 'f.22009.0.8': 0.02966782421889411, 'f.22009.0.9': 0.003748107705659693, 'f.22009.0.10': -0.053379217449523196}	{'const': 3.097554122821678, 'Prob_Class_0': 21.460497810839627, 'Prob_Class_2': 5.492918917705516, 'Age': 0.008934862410674874, 'Sex': 0.1281323469326525, 'Education_score': 0.04616875241572545, 'Assessment_centre_11026.0': 0.18168522656297492, 'Assessment_centre_11027.0': 0.15289984829386286, 'Assessment_centre_11028.0': 1.7899110064183201, 'f.22009.0.1': 0.04034562900743088, 'f.22009.0.2': 0.043630646857431336, 'f.22009.0.3': 0.04091959211234735, 'f.22009.0.4': 0.031102820405119226, 'f.22009.0.5': 0.013793177119024159, 'f.22009.0.6': 0.03966441545218631, 'f.22009.0.7': 0.03527127937914244, 'f.22009.0.8': 0.03494381668180674, 'f.22009.0.9': 0.016553816382282732, 'f.22009.0.10': 0.03126668926978382}	{'const': 0.769102571214445, 'Age': 0.008534434227614282, 'Sex': 0.12708513919614128, 'Education_score': 0.0460135931151138, 'Assessment_centre_11026.0': 0.18074319543099912, 'Assessment_centre_11027.0': 0.15196061809821243, 'Assessment_centre_11028.0': 1.7878800678787479, 'f.22009.0.1': 0.04033825338393242, 'f.22009.0.2': 0.0435816906158302, 'f.22009.0.3': 0.04089056642972171, 'f.22009.0.4': 0.031095022562483084, 'f.22009.0.5': 0.013784829220298108, 'f.22009.0.6': 0.03961897680131463, 'f.22009.0.7': 0.03523963342515781, 'f.22009.0.8': 0.034925706441735066, 'f.22009.0.9': 0.016543041431705804, 'f.22009.0.10': 0.031242756036276798}	3.068748157	2.431132649	3.069480928	2.432014353	rs4072779	0.701810328	FALSE
3	log_reaction_time	0.567613596	0.566929491	2	0.111339326	0.111047249	0.106708205	0.106931727	{'const': 5.861585750947602, 'Prob_Class_0': 0.39467625199473905, 'Prob_Class_2': 0.03939410624010375, 'Age': 0.00685063396071999, 'Sex': -0.03438914460212267, 'Education_score': -0.00704043680593653, 'Assessment_centre_11026.0': 0.010171172709394178, 'Assessment_centre_11027.0': 0.009291920066052015, 'Assessment_centre_11028.0': 0.0031191459731868204, 'f.22009.0.1': -0.0019139604609484493, 'f.22009.0.2': -5.489121366377236e-05, 'f.22009.0.3': 0.001997926226376796, 'f.22009.0.4': 0.0004836091926238158, 'f.22009.0.5': 0.0009681474050677459, 'f.22009.0.6': -0.0022748179627363713, 'f.22009.0.7': 0.00019526484678606494, 'f.22009.0.8': 0.0005626010852220401, 'f.22009.0.9': -0.0007737525698368398, 'f.22009.0.10': 0.00040121822437629695}	{'const': 5.9499330059202284, 'Age': 0.006967464511959298, 'Sex': -0.034435933036047486, 'Education_score': -0.007039646494047571, 'Assessment_centre_11026.0': 0.010099840583221156, 'Assessment_centre_11027.0': 0.008962642249700895, 'Assessment_centre_11028.0': 0.0035284745446344506, 'f.22009.0.1': -0.0018709180080874138, 'f.22009.0.2': -9.762682345218303e-05, 'f.22009.0.3': 0.001973481137803396, 'f.22009.0.4': 0.0004583582607182586, 'f.22009.0.5': 0.0009615826425348049, 'f.22009.0.6': -0.002206507451355804, 'f.22009.0.7': 0.000191582980711669, 'f.22009.0.8': 0.0005473234211489836, 'f.22009.0.9': -0.000760718376552786, 'f.22009.0.10': 0.00036127050943033056}	{'const': 0.16205423213904974, 'Prob_Class_0': 0.3726872886987811, 'Prob_Class_2': 0.4101219175261857, 'Age': 0.0003932653027805344, 'Sex': 0.005634993154410143, 'Education_score': 0.001999384757399964, 'Assessment_centre_11026.0': 0.008129147318560301, 'Assessment_centre_11027.0': 0.0070732647001440305, 'Assessment_centre_11028.0': 0.01618707263783947, 'f.22009.0.1': 0.001755373353050591, 'f.22009.0.2': 0.0018729988678881468, 'f.22009.0.3': 0.001805081283514077, 'f.22009.0.4': 0.0013177909860681719, 'f.22009.0.5': 0.0006022378383508917, 'f.22009.0.6': 0.0017013203269402894, 'f.22009.0.7': 0.0015116840957696395, 'f.22009.0.8': 0.0015559216609705344, 'f.22009.0.9': 0.0007008503332137596, 'f.22009.0.10': 0.0013596137652738636}	{'const': 0.033301008569132526, 'Age': 0.00037111566823801775, 'Sex': 0.00551959621724728, 'Education_score': 0.001999088955393808, 'Assessment_centre_11026.0': 0.007977350103867787, 'Assessment_centre_11027.0': 0.006985995102672436, 'Assessment_centre_11028.0': 0.016031555835434978, 'f.22009.0.1': 0.0017546542140747044, 'f.22009.0.2': 0.001872330166109711, 'f.22009.0.3': 0.0018043172294262126, 'f.22009.0.4': 0.0013169502455669484, 'f.22009.0.5': 0.0006015728363587708, 'f.22009.0.6': 0.001699871205004724, 'f.22009.0.7': 0.0015112848464862688, 'f.22009.0.8': 0.0015556278254442869, 'f.22009.0.9': 0.0007006201688709073, 'f.22009.0.10': 0.0013588085701149238}	0.160626805	0.124386889	0.1606532	0.124422352	rs4365229	0.701810328	FALSE
2	Tower_rearranging	0.567009629	0.567296682	2	0.072001021	0.071553204	0.064892944	0.06523724	{'const': 22.942138862753303, 'Prob_Class_0': -39.143913635585626, 'Prob_Class_2': -9.500190023189978, 'Age': -0.09096240917810379, 'Sex': 0.3681536631695484, 'Education_score': 0.21606072360058898, 'Assessment_centre_11026.0': 0.29465788977357144, 'Assessment_centre_11027.0': -0.051241229189382724, 'Assessment_centre_11028.0': 1.1206640546857973, 'f.22009.0.1': 0.048930332462797994, 'f.22009.0.2': -0.04264511219244317, 'f.22009.0.3': -0.022766536966186766, 'f.22009.0.4': 0.04029857905188528, 'f.22009.0.5': -0.03921962073665398, 'f.22009.0.6': 0.047255593647988106, 'f.22009.0.7': -0.03217222655617596, 'f.22009.0.8': -0.03097979844938203, 'f.22009.0.9': -0.00494685570569798, 'f.22009.0.10': -0.019269818811613666}	{'const': 15.521999831290703, 'Age': -0.09405348280527388, 'Sex': 0.38742387519076094, 'Education_score': 0.21777442754318155, 'Assessment_centre_11026.0': 0.2937323984032196, 'Assessment_centre_11027.0': -0.05801383137253141, 'Assessment_centre_11028.0': 1.1142641581062886, 'f.22009.0.1': 0.04902485707729236, 'f.22009.0.2': -0.04445923519030109, 'f.22009.0.3': -0.02291655989816849, 'f.22009.0.4': 0.040709531531237686, 'f.22009.0.5': -0.039568286860488355, 'f.22009.0.6': 0.04719740658032446, 'f.22009.0.7': -0.0329736990317861, 'f.22009.0.8': -0.032783215911441996, 'f.22009.0.9': -0.005212735197173535, 'f.22009.0.10': -0.02037875995016578}	{'const': 7.300698694081253, 'Prob_Class_0': 55.48903554836646, 'Prob_Class_2': 8.944329494634564, 'Age': 0.009150408921379076, 'Sex': 0.12879971892488376, 'Education_score': 0.046390588782842676, 'Assessment_centre_11026.0': 0.17754691031391623, 'Assessment_centre_11027.0': 0.1493712436334012, 'Assessment_centre_11028.0': 1.5219546894230012, 'f.22009.0.1': 0.04116187572966346, 'f.22009.0.2': 0.042545991957182595, 'f.22009.0.3': 0.04107825126216552, 'f.22009.0.4': 0.030926706903261054, 'f.22009.0.5': 0.013598275560568307, 'f.22009.0.6': 0.039166266632888906, 'f.22009.0.7': 0.03503521557195818, 'f.22009.0.8': 0.03509701399940385, 'f.22009.0.9': 0.016711951436328257, 'f.22009.0.10': 0.030833310055853495}	{'const': 0.776341708780006, 'Age': 0.008444758802587396, 'Sex': 0.12529287534637332, 'Education_score': 0.0463523113756667, 'Assessment_centre_11026.0': 0.1769461762220604, 'Assessment_centre_11027.0': 0.14898982202533173, 'Assessment_centre_11028.0': 1.521114030654189, 'f.22009.0.1': 0.041124629659732105, 'f.22009.0.2': 0.042499984291584636, 'f.22009.0.3': 0.0410703687763153, 'f.22009.0.4': 0.03091216736136862, 'f.22009.0.5': 0.013591523492835024, 'f.22009.0.6': 0.03915128128078151, 'f.22009.0.7': 0.035009429007772236, 'f.22009.0.8': 0.0350462948392036, 'f.22009.0.9': 0.01670468445484812, 'f.22009.0.10': 0.03076795497246608}	3.015825138	2.380305628	3.01655271	2.381213604	rs11703125	0.701810328	FALSE
0	log_reaction_time	0.563889033	0.569044163	2	0.116126069	0.115838222	0.111531864	0.111755513	{'const': 5.638729297195911, 'Prob_Class_0': 1.4859269195748324, 'Prob_Class_2': 0.3760983410216571, 'Age': 0.007016970254399525, 'Sex': -0.03176752005665089, 'Education_score': -0.005886330610440454, 'Assessment_centre_11026.0': 0.0069713387897788436, 'Assessment_centre_11027.0': 0.017213330744387488, 'Assessment_centre_11028.0': -0.032607772585523, 'f.22009.0.1': -0.0019518962065093307, 'f.22009.0.2': -0.0023036119866335935, 'f.22009.0.3': -0.00022980405052710774, 'f.22009.0.4': 0.00027036715588031916, 'f.22009.0.5': 0.0006906328297367002, 'f.22009.0.6': -0.002264986131455803, 'f.22009.0.7': -0.0013051904732930219, 'f.22009.0.8': -0.0004030849141663127, 'f.22009.0.9': -0.0015869089865348557, 'f.22009.0.10': -0.0015929662987157634}	{'const': 5.932360024633347, 'Age': 0.007093261320080932, 'Sex': -0.029138991120732174, 'Education_score': -0.005856820105392301, 'Assessment_centre_11026.0': 0.008138352765760516, 'Assessment_centre_11027.0': 0.017828028885602823, 'Assessment_centre_11028.0': -0.030479393221251337, 'f.22009.0.1': -0.001959322478459825, 'f.22009.0.2': -0.0023407659639369457, 'f.22009.0.3': -0.00021153375374446725, 'f.22009.0.4': 0.00030601732529551536, 'f.22009.0.5': 0.0006958835906865275, 'f.22009.0.6': -0.002280161513880676, 'f.22009.0.7': -0.0012563159128495883, 'f.22009.0.8': -0.00034363740398389873, 'f.22009.0.9': -0.0015841322918245635, 'f.22009.0.10': -0.0015837193661716606}	{'const': 0.3526087461813945, 'Prob_Class_0': 1.5150082123701871, 'Prob_Class_2': 0.4843259026018618, 'Age': 0.00037713312520847774, 'Sex': 0.0060652396352215265, 'Education_score': 0.001990966915100865, 'Assessment_centre_11026.0': 0.008253464826817434, 'Assessment_centre_11027.0': 0.007116402254250653, 'Assessment_centre_11028.0': 0.016407900018687666, 'f.22009.0.1': 0.00177168526836533, 'f.22009.0.2': 0.0018474737161903636, 'f.22009.0.3': 0.0017779134101403157, 'f.22009.0.4': 0.0013486474121611816, 'f.22009.0.5': 0.0005866340158742824, 'f.22009.0.6': 0.0016829016665221518, 'f.22009.0.7': 0.0015287137991226137, 'f.22009.0.8': 0.0014672814151940332, 'f.22009.0.9': 0.0007384877925393905, 'f.22009.0.10': 0.0013301100364081476}	{'const': 0.03367538698874146, 'Age': 0.00036934457275357175, 'Sex': 0.0054812887061419, 'Education_score': 0.0019890345287081478, 'Assessment_centre_11026.0': 0.008062396821790873, 'Assessment_centre_11027.0': 0.007008193666346625, 'Assessment_centre_11028.0': 0.01614616384186071, 'f.22009.0.1': 0.0017704500503315545, 'f.22009.0.2': 0.0018468014153995788, 'f.22009.0.3': 0.0017775955102247829, 'f.22009.0.4': 0.0013479994850116518, 'f.22009.0.5': 0.0005864207121269688, 'f.22009.0.6': 0.0016825082036096694, 'f.22009.0.7': 0.001527652451982428, 'f.22009.0.8': 0.0014657798096794148, 'f.22009.0.9': 0.0007383895525155426, 'f.22009.0.10': 0.0013291414704053475}	0.159693421	0.123436452	0.159719422	0.123453252	rs12514628	0.702936907	FALSE
4	Fluid_intel_score	0.560256166	0.57111575	2	0.086060925	0.085758122	0.081196673	0.081435466	{'const': 9.021135002610729, 'Prob_Class_0': -21.293999287710974, 'Prob_Class_2': -0.8359550239853983, 'Age': -0.028157348864368336, 'Sex': 0.18249596219049138, 'Education_score': 0.37246661767034583, 'Assessment_centre_11026.0': 0.15117619168477545, 'Assessment_centre_11027.0': -0.17900769988131632, 'Assessment_centre_11028.0': -0.019689518525526497, 'f.22009.0.1': -0.01942814249623361, 'f.22009.0.2': -0.005226881452968701, 'f.22009.0.3': -0.02471711925759109, 'f.22009.0.4': -0.0347191650211729, 'f.22009.0.5': -0.004107290952005377, 'f.22009.0.6': -0.020373862176935306, 'f.22009.0.7': -0.03588357381692824, 'f.22009.0.8': -0.014643897920782002, 'f.22009.0.9': -0.009656363864085249, 'f.22009.0.10': -0.01764456299700917}	{'const': 6.633354503179939, 'Age': -0.02690477299033262, 'Sex': 0.19918105804874803, 'Education_score': 0.3720176376206111, 'Assessment_centre_11026.0': 0.15931141862695775, 'Assessment_centre_11027.0': -0.171876749776442, 'Assessment_centre_11028.0': -0.009517589630619563, 'f.22009.0.1': -0.01941258788092751, 'f.22009.0.2': -0.005201275083634429, 'f.22009.0.3': -0.024550396084654, 'f.22009.0.4': -0.03486927955929742, 'f.22009.0.5': -0.003957565895005429, 'f.22009.0.6': -0.0200137998519783, 'f.22009.0.7': -0.035499950191894565, 'f.22009.0.8': -0.01519140762045018, 'f.22009.0.9': -0.009757536443553745, 'f.22009.0.10': -0.017884814977609145}	{'const': 4.752396542829798, 'Prob_Class_0': 23.911447099766992, 'Prob_Class_2': 6.015947207130139, 'Age': 0.0046779982984874215, 'Sex': 0.07376065929196866, 'Education_score': 0.024948665393708262, 'Assessment_centre_11026.0': 0.10249893484241504, 'Assessment_centre_11027.0': 0.0878216787874901, 'Assessment_centre_11028.0': 0.1844874755233056, 'f.22009.0.1': 0.0223132797875121, 'f.22009.0.2': 0.02285810898347436, 'f.22009.0.3': 0.022217702427138396, 'f.22009.0.4': 0.01640509466408455, 'f.22009.0.5': 0.0074499662579864635, 'f.22009.0.6': 0.021271483108276923, 'f.22009.0.7': 0.018880996830924486, 'f.22009.0.8': 0.01897599459977788, 'f.22009.0.9': 0.008973668375608071, 'f.22009.0.10': 0.016722678449814614}	{'const': 0.41444761903470423, 'Age': 0.004525116959399784, 'Sex': 0.06831388616928423, 'Education_score': 0.02493668605458254, 'Assessment_centre_11026.0': 0.10180276718430982, 'Assessment_centre_11027.0': 0.08739738408729901, 'Assessment_centre_11028.0': 0.18412949998542405, 'f.22009.0.1': 0.022310261863260978, 'f.22009.0.2': 0.022853093252579663, 'f.22009.0.3': 0.022214183660405895, 'f.22009.0.4': 0.016402251859425624, 'f.22009.0.5': 0.007446405143038493, 'f.22009.0.6': 0.021265499693455026, 'f.22009.0.7': 0.018874479126719867, 'f.22009.0.8': 0.018965142601446112, 'f.22009.0.9': 0.008971545736207622, 'f.22009.0.10': 0.016714582410981622}	1.968592532	1.5648235	1.968918618	1.565046628	rs113717891	0.70442783	FALSE
5	Numeric_memory_online	0.555988733	0.573605519	2	0.038158383	0.037551376	0.028332532	0.028821683	{'const': 10.457312855759554, 'Prob_Class_0': -5.794765846732738, 'Prob_Class_2': -4.480002063531309, 'Age': -0.017874152972300605, 'Sex': 0.12751098685637982, 'Education_score': 0.10884299937960368, 'Assessment_centre_11026.0': 0.2807512700511967, 'Assessment_centre_11027.0': 0.11407825437922806, 'Assessment_centre_11028.0': 0.10127094120531759, 'f.22009.0.1': 0.029292241069512635, 'f.22009.0.2': 0.023535711879098514, 'f.22009.0.3': -0.033770250222851676, 'f.22009.0.4': -0.005798512821856569, 'f.22009.0.5': -0.005686042973380764, 'f.22009.0.6': -0.0528442234689145, 'f.22009.0.7': 0.005340883903627761, 'f.22009.0.8': 0.05159406767666252, 'f.22009.0.9': -0.006876299289871515, 'f.22009.0.10': 0.012370503152097282}	{'const': 7.822081423738459, 'Age': -0.017814536316196474, 'Sex': 0.1327597164709063, 'Education_score': 0.10863316137984741, 'Assessment_centre_11026.0': 0.2770584061826721, 'Assessment_centre_11027.0': 0.10638715286369546, 'Assessment_centre_11028.0': 0.09988317653286959, 'f.22009.0.1': 0.028376743435779894, 'f.22009.0.2': 0.02268330824712061, 'f.22009.0.3': -0.034467773989480185, 'f.22009.0.4': -0.006648392516921746, 'f.22009.0.5': -0.005651602117532623, 'f.22009.0.6': -0.052352438361495064, 'f.22009.0.7': 0.005026271158060921, 'f.22009.0.8': 0.05181491367926733, 'f.22009.0.9': -0.006825803053280954, 'f.22009.0.10': 0.01256403648103373}	{'const': 2.5352308443299667, 'Prob_Class_0': 6.371891061321889, 'Prob_Class_2': 4.53489010057152, 'Age': 0.004753209474273113, 'Sex': 0.06592429118901358, 'Education_score': 0.024689898748927797, 'Assessment_centre_11026.0': 0.09042553970441916, 'Assessment_centre_11027.0': 0.08460007223692691, 'Assessment_centre_11028.0': 0.1829770516334776, 'f.22009.0.1': 0.020643850146805746, 'f.22009.0.2': 0.021702867023997686, 'f.22009.0.3': 0.020922879448092183, 'f.22009.0.4': 0.015314600250493762, 'f.22009.0.5': 0.007101217908060651, 'f.22009.0.6': 0.01991007439172389, 'f.22009.0.7': 0.01793332584920086, 'f.22009.0.8': 0.018528763088184907, 'f.22009.0.9': 0.008249681678513804, 'f.22009.0.10': 0.015789735959016407}	{'const': 0.40120608343536024, 'Age': 0.004442812693319318, 'Sex': 0.06527589901365002, 'Education_score': 0.024678704907654874, 'Assessment_centre_11026.0': 0.09020675355636998, 'Assessment_centre_11027.0': 0.08417210940048207, 'Assessment_centre_11028.0': 0.18279230688664955, 'f.22009.0.1': 0.020612566990883367, 'f.22009.0.2': 0.021679198194577358, 'f.22009.0.3': 0.020895815081412868, 'f.22009.0.4': 0.015287907140254136, 'f.22009.0.5': 0.0070913043424286615, 'f.22009.0.6': 0.01989002683823619, 'f.22009.0.7': 0.01792632768226478, 'f.22009.0.8': 0.01852227765993375, 'f.22009.0.9': 0.008246415823586284, 'f.22009.0.10': 0.015774611414498315}	1.343691055	1.006538852	1.344114982	1.007065965	rs12620095	0.70442783	FALSE
4	Fluid_intel_score	0.557215853	0.572853497	2	0.080660612	0.08036165	0.075831867	0.076070541	{'const': 5.188415749714118, 'Prob_Class_0': 9.65376480134853, 'Prob_Class_2': 1.92100538187287, 'Age': -0.02429834971988856, 'Sex': 0.24311026949943806, 'Education_score': 0.3697978011261501, 'Assessment_centre_11026.0': 0.12533378720069513, 'Assessment_centre_11027.0': -0.26875271568798065, 'Assessment_centre_11028.0': 0.09297726180802539, 'f.22009.0.1': 0.01604411004517879, 'f.22009.0.2': 0.004866117091033018, 'f.22009.0.3': 0.027056487238416204, 'f.22009.0.4': 0.0023783529675465453, 'f.22009.0.5': -0.0047933330391614435, 'f.22009.0.6': 0.002108142226462352, 'f.22009.0.7': 0.009277457661820303, 'f.22009.0.8': 0.012428687174316957, 'f.22009.0.9': -0.0010370571869095895, 'f.22009.0.10': -0.005361446366038626}	{'const': 6.80272456494185, 'Age': -0.023416049820862737, 'Sex': 0.24234886582688844, 'Education_score': 0.3703202048959534, 'Assessment_centre_11026.0': 0.13048161670295116, 'Assessment_centre_11027.0': -0.26821106274544204, 'Assessment_centre_11028.0': 0.09709760374038912, 'f.22009.0.1': 0.015715314497794088, 'f.22009.0.2': 0.004632493754911881, 'f.22009.0.3': 0.027280153779672918, 'f.22009.0.4': 0.00228601230587707, 'f.22009.0.5': -0.0047825583318523, 'f.22009.0.6': 0.001991604074204201, 'f.22009.0.7': 0.008625394233664043, 'f.22009.0.8': 0.012314667191781602, 'f.22009.0.9': -0.0010486549610619154, 'f.22009.0.10': -0.005267173165932509}	{'const': 2.4483382053184437, 'Prob_Class_0': 9.1448922461822, 'Prob_Class_2': 3.6896204412086346, 'Age': 0.004734038474847617, 'Sex': 0.06721704731445208, 'Education_score': 0.024539972849149445, 'Assessment_centre_11026.0': 0.10116321706279183, 'Assessment_centre_11027.0': 0.08580249102721668, 'Assessment_centre_11028.0': 0.19239345508590208, 'f.22009.0.1': 0.02193231410189933, 'f.22009.0.2': 0.022482373844231036, 'f.22009.0.3': 0.021469709972613982, 'f.22009.0.4': 0.016104988627453895, 'f.22009.0.5': 0.007329997221953625, 'f.22009.0.6': 0.02053672749082851, 'f.22009.0.7': 0.018549322809426824, 'f.22009.0.8': 0.018330221575830002, 'f.22009.0.9': 0.008671806908730748, 'f.22009.0.10': 0.016294067315329036}	{'const': 0.40905808778020036, 'Age': 0.004525466907403971, 'Sex': 0.06718327912481603, 'Education_score': 0.024526410788116317, 'Assessment_centre_11026.0': 0.10080442642977198, 'Assessment_centre_11027.0': 0.08557653152510032, 'Assessment_centre_11028.0': 0.19121248314612033, 'f.22009.0.1': 0.02192595987914324, 'f.22009.0.2': 0.022469565649977645, 'f.22009.0.3': 0.02146430909346877, 'f.22009.0.4': 0.016102325754650957, 'f.22009.0.5': 0.0073287951842384656, 'f.22009.0.6': 0.02053364815461836, 'f.22009.0.7': 0.018536619290929885, 'f.22009.0.8': 0.01832659923930132, 'f.22009.0.9': 0.008670560970247083, 'f.22009.0.10': 0.016282117963011322}	1.947190678	1.532262084	1.947507258	1.532078732	rs9654334	0.70442783	FALSE
6	Numeric_memory_online	0.557793693	0.572573759	2	0.033362477	0.032738421	0.023293336	0.023792649	{'const': 8.123645995840677, 'Prob_Class_0': 33.08789930571877, 'Prob_Class_2': -4.467246136748047, 'Age': -0.01720615309057613, 'Sex': 0.24149361540936676, 'Education_score': 0.10546090250183805, 'Assessment_centre_11026.0': 0.08988071165430805, 'Assessment_centre_11027.0': -0.09151496910613494, 'Assessment_centre_11028.0': -0.03832461852603373, 'f.22009.0.1': -0.0044766837529771975, 'f.22009.0.2': 0.009960225555180622, 'f.22009.0.3': 0.025702812190189286, 'f.22009.0.4': 0.015933184964832932, 'f.22009.0.5': -0.0011570783203660312, 'f.22009.0.6': -0.04306058730329576, 'f.22009.0.7': -0.008361361043665605, 'f.22009.0.8': -0.0008799578363596981, 'f.22009.0.9': 0.01235291127673806, 'f.22009.0.10': -0.021663195418834262}	{'const': 7.601059255142663, 'Age': -0.017853579606259135, 'Sex': 0.25450410709637616, 'Education_score': 0.10546887179049035, 'Assessment_centre_11026.0': 0.09765442922336981, 'Assessment_centre_11027.0': -0.08207668213973032, 'Assessment_centre_11028.0': -0.024904613050600544, 'f.22009.0.1': -0.003417932340158628, 'f.22009.0.2': 0.009369902390432429, 'f.22009.0.3': 0.02560419700329271, 'f.22009.0.4': 0.016333206696114023, 'f.22009.0.5': -0.0014459776037735602, 'f.22009.0.6': -0.04315317150626989, 'f.22009.0.7': -0.008215067946344915, 'f.22009.0.8': -0.0007627964897186294, 'f.22009.0.9': 0.012655438778421875, 'f.22009.0.10': -0.020949330397302138}	{'const': 4.0957130277698175, 'Prob_Class_0': 48.10512275524074, 'Prob_Class_2': 5.485198907048793, 'Age': 0.00461228092540193, 'Sex': 0.07152555096867778, 'Education_score': 0.025966401958382023, 'Assessment_centre_11026.0': 0.09912581860404732, 'Assessment_centre_11027.0': 0.09163609351383514, 'Assessment_centre_11028.0': 0.21182954832184028, 'f.22009.0.1': 0.022294066585664445, 'f.22009.0.2': 0.023076511388979547, 'f.22009.0.3': 0.02257715136805904, 'f.22009.0.4': 0.016520988750181834, 'f.22009.0.5': 0.007632395091625272, 'f.22009.0.6': 0.020934817730344415, 'f.22009.0.7': 0.01975573952099003, 'f.22009.0.8': 0.018812863448131954, 'f.22009.0.9': 0.009239359455628114, 'f.22009.0.10': 0.017153376500360498}	{'const': 0.4193662336055832, 'Age': 0.004563677753052234, 'Sex': 0.0693510889410777, 'Education_score': 0.025954024171225148, 'Assessment_centre_11026.0': 0.0977304322700726, 'Assessment_centre_11027.0': 0.08967557769824715, 'Assessment_centre_11028.0': 0.21036156745240162, 'f.22009.0.1': 0.022261216651328644, 'f.22009.0.2': 0.023063777092908085, 'f.22009.0.3': 0.022571138637959006, 'f.22009.0.4': 0.016510724477972687, 'f.22009.0.5': 0.007625420509896646, 'f.22009.0.6': 0.02090808602965545, 'f.22009.0.7': 0.019741854619656104, 'f.22009.0.8': 0.018804935786065007, 'f.22009.0.9': 0.009231660422605328, 'f.22009.0.10': 0.017129405414584836}	1.420453795	1.05771344	1.42091224	1.059199684	rs4785297	0.70442783	FALSE
9	Numeric_memory_online	0.548442516	0.577949246	2	0.028244562	0.027630208	0.018162949	0.018673434	{'const': 7.285257778060414, 'Prob_Class_0': 20.187530310103945, 'Prob_Class_2': -1.921791417264856, 'Age': -0.016778687580300523, 'Sex': 0.06264853917944643, 'Education_score': 0.11023522232971684, 'Assessment_centre_11026.0': 0.005611841962528254, 'Assessment_centre_11027.0': -0.08673016519694345, 'Assessment_centre_11028.0': 0.150621828564066, 'f.22009.0.1': -0.009523231050506852, 'f.22009.0.2': -0.02705094406088085, 'f.22009.0.3': -0.0035420580919405514, 'f.22009.0.4': -0.027843612076156238, 'f.22009.0.5': 0.008302414698507872, 'f.22009.0.6': -0.037777471201949464, 'f.22009.0.7': 0.003081386860901308, 'f.22009.0.8': 0.02930714892847501, 'f.22009.0.9': -0.0005739924791294932, 'f.22009.0.10': 0.0007432637293643545}	{'const': 7.655636907984822, 'Age': -0.015398892396106324, 'Sex': 0.07417419217651011, 'Education_score': 0.11124234225467122, 'Assessment_centre_11026.0': 0.015775277642137795, 'Assessment_centre_11027.0': -0.07759475515654754, 'Assessment_centre_11028.0': 0.1520371763546102, 'f.22009.0.1': -0.00831402448652064, 'f.22009.0.2': -0.027214416744406614, 'f.22009.0.3': -0.0033062816598520453, 'f.22009.0.4': -0.027646773361680897, 'f.22009.0.5': 0.008154022904523548, 'f.22009.0.6': -0.037489583818694217, 'f.22009.0.7': 0.00211574292831849, 'f.22009.0.8': 0.029746886951410294, 'f.22009.0.9': -0.0008964641322257245, 'f.22009.0.10': 0.0009284007328787742}	{'const': 1.3402626426722288, 'Prob_Class_0': 19.6079797049415, 'Prob_Class_2': 2.5016841276602797, 'Age': 0.004638515789435907, 'Sex': 0.06752346007720585, 'Education_score': 0.024480327853053405, 'Assessment_centre_11026.0': 0.09376356934159576, 'Assessment_centre_11027.0': 0.08783733669116404, 'Assessment_centre_11028.0': 0.17915072074335217, 'f.22009.0.1': 0.021032542947142834, 'f.22009.0.2': 0.02155056229890513, 'f.22009.0.3': 0.02088176999789815, 'f.22009.0.4': 0.01575401960561314, 'f.22009.0.5': 0.00702084376887784, 'f.22009.0.6': 0.02037944784966005, 'f.22009.0.7': 0.01831347856464348, 'f.22009.0.8': 0.017790768854452892, 'f.22009.0.9': 0.0085356124383451, 'f.22009.0.10': 0.01599544308200761}	{'const': 0.39307082885217154, 'Age': 0.004387348675447172, 'Sex': 0.06579018391473951, 'Education_score': 0.024440800198051896, 'Assessment_centre_11026.0': 0.09258634547784464, 'Assessment_centre_11027.0': 0.08601088684660994, 'Assessment_centre_11028.0': 0.17631832455493027, 'f.22009.0.1': 0.020993225959736423, 'f.22009.0.2': 0.02154408829639459, 'f.22009.0.3': 0.020856924669494115, 'f.22009.0.4': 0.01574803809085093, 'f.22009.0.5': 0.007017526970503574, 'f.22009.0.6': 0.02037224477507757, 'f.22009.0.7': 0.018276966525456913, 'f.22009.0.8': 0.017774639958833303, 'f.22009.0.9': 0.008520136518170745, 'f.22009.0.10': 0.015985292695535922}	1.341975446	1.012752994	1.342399584	1.013384654	rs28556884	0.708726083	FALSE
3	Numeric_memory	0.545852039	0.579417872	2	0.05154883	0.051129289	0.044631439	0.044982758	{'const': 6.083802589943122, 'Prob_Class_0': -3.533187689333261, 'Prob_Class_2': 4.1909706674496405, 'Age': -0.025341024514079123, 'Sex': 0.25426016499900966, 'Education_score': 0.10371421868405269, 'Assessment_centre_11026.0': 0.1445978486278237, 'Assessment_centre_11027.0': 0.04095013337051395, 'Assessment_centre_11028.0': -0.7182069660028091, 'f.22009.0.1': 0.008141332072960302, 'f.22009.0.2': 0.01116119505537698, 'f.22009.0.3': -0.0020588662778543523, 'f.22009.0.4': -0.008985905059066504, 'f.22009.0.5': 0.0027381556147015747, 'f.22009.0.6': 0.011168546866071664, 'f.22009.0.7': -0.01118729809711395, 'f.22009.0.8': -0.01374168931990634, 'f.22009.0.9': -0.004876353970392438, 'f.22009.0.10': 0.0053048692616285776}	{'const': 7.975502523546811, 'Age': -0.026901993852983228, 'Sex': 0.2449053885298195, 'Education_score': 0.1025808927869558, 'Assessment_centre_11026.0': 0.1378812853145914, 'Assessment_centre_11027.0': 0.036537477257631984, 'Assessment_centre_11028.0': -0.7226820702549801, 'f.22009.0.1': 0.007849265167448804, 'f.22009.0.2': 0.011200241099756859, 'f.22009.0.3': -0.0019711622422399406, 'f.22009.0.4': -0.008882178997360336, 'f.22009.0.5': 0.0027168613524282143, 'f.22009.0.6': 0.010495766623205078, 'f.22009.0.7': -0.01097015682916388, 'f.22009.0.8': -0.013296351573246623, 'f.22009.0.9': -0.005022502564553582, 'f.22009.0.10': 0.0055160462738312105}	{'const': 3.1840882576358163, 'Prob_Class_0': 5.0544328716670535, 'Prob_Class_2': 6.01902498806235, 'Age': 0.0036597113808729525, 'Sex': 0.054918568096438344, 'Education_score': 0.018188753981694058, 'Assessment_centre_11026.0': 0.07453203734130331, 'Assessment_centre_11027.0': 0.059209953650826694, 'Assessment_centre_11028.0': 0.5537532407015111, 'f.22009.0.1': 0.01650570489623922, 'f.22009.0.2': 0.01654032694384782, 'f.22009.0.3': 0.016579535461883434, 'f.22009.0.4': 0.01195394977988874, 'f.22009.0.5': 0.00546513608615706, 'f.22009.0.6': 0.01533316469403425, 'f.22009.0.7': 0.013639247820606699, 'f.22009.0.8': 0.013588366972339313, 'f.22009.0.9': 0.00645315366962568, 'f.22009.0.10': 0.011959065249644027}	{'const': 0.3057899821510862, 'Age': 0.003340202766734793, 'Sex': 0.05000603645986414, 'Education_score': 0.018152728289836224, 'Assessment_centre_11026.0': 0.07335022374645378, 'Assessment_centre_11027.0': 0.058761963445193494, 'Assessment_centre_11028.0': 0.5535382116803494, 'f.22009.0.1': 0.016495737436599853, 'f.22009.0.2': 0.016535480429278625, 'f.22009.0.3': 0.016573650620927347, 'f.22009.0.4': 0.011949488575356926, 'f.22009.0.5': 0.005462264159296308, 'f.22009.0.6': 0.01531680993567036, 'f.22009.0.7': 0.013632997269718694, 'f.22009.0.8': 0.013577913974584282, 'f.22009.0.9': 0.006449495688958611, 'f.22009.0.10': 0.011950843072978433}	1.227675369	0.94488638	1.227946866	0.944941741	rs2942194	0.709491272	FALSE
