## Supplementary material for "An Explainable Deep Learning Framework for Imaging Genetics: Deriving Brain-Genotype Scores to Link Genetic Variation, Brain Structure, and Cognition": Table_S1 (part 3 of 3)

Task_ID	Dependent_Var	F_stat	p_value	df_diff	R2_full_raw	R2_reduced_raw	R2_full_adj	R2_reduced_adj	Beta_full	Beta_reduced	SE_full	SE_reduced	RMSE_full	MAE_full	RMSE_reduced	MAE_reduced	SNP	p_value_fdr	signif_fdr
0	log_reaction_time	0.543697953	0.58064885	2	0.113907281	0.113617584	0.10911183	0.10935613	{'const': 5.775702084082414, 'Prob_Class_0': 0.11003888108816137, 'Prob_Class_2': 0.4450455620619325, 'Age': 0.006692699021155026, 'Sex': -0.03244577182546263, 'Education_score': -0.0071429377061975165, 'Assessment_centre_11026.0': 0.006117612070403683, 'Assessment_centre_11027.0': 0.006312209115045496, 'Assessment_centre_11028.0': -0.015879953500984947, 'f.22009.0.1': -0.0024030022902127687, 'f.22009.0.2': -0.001595475488584851, 'f.22009.0.3': 0.001367760057648804, 'f.22009.0.4': 0.0027346225837536864, 'f.22009.0.5': 0.00037426127922193336, 'f.22009.0.6': 0.0036896173488576624, 'f.22009.0.7': 0.00331712780095324, 'f.22009.0.8': -0.002151187296074162, 'f.22009.0.9': -0.0009474781086346247, 'f.22009.0.10': -0.002000538684334836}	{'const': 5.946823052429309, 'Age': 0.006868323960074514, 'Sex': -0.031467227732524264, 'Education_score': -0.007051312207408356, 'Assessment_centre_11026.0': 0.006556432795830459, 'Assessment_centre_11027.0': 0.005894378853121183, 'Assessment_centre_11028.0': -0.01535602466513904, 'f.22009.0.1': -0.0024007793263054167, 'f.22009.0.2': -0.0016053444656336706, 'f.22009.0.3': 0.0013595097308957828, 'f.22009.0.4': 0.0027337566594416228, 'f.22009.0.5': 0.0003974161039184421, 'f.22009.0.6': 0.003677032831124191, 'f.22009.0.7': 0.0033478597059763623, 'f.22009.0.8': -0.002168330035498017, 'f.22009.0.9': -0.0009543627775744683, 'f.22009.0.10': -0.0020384577981872004}	{'const': 0.17920830862124484, 'Prob_Class_0': 0.3419116034780302, 'Prob_Class_2': 0.4275944202152922, 'Age': 0.0004048264255753158, 'Sex': 0.005726435183204451, 'Education_score': 0.0019857393286328226, 'Assessment_centre_11026.0': 0.008454550516854972, 'Assessment_centre_11027.0': 0.007145573565642371, 'Assessment_centre_11028.0': 0.016035357818980828, 'f.22009.0.1': 0.0018323154362104022, 'f.22009.0.2': 0.0018598195519070717, 'f.22009.0.3': 0.0018117055574115451, 'f.22009.0.4': 0.0013519222495300051, 'f.22009.0.5': 0.0006164540385876619, 'f.22009.0.6': 0.0017155865619314244, 'f.22009.0.7': 0.0015902395466828177, 'f.22009.0.8': 0.0015565896706792384, 'f.22009.0.9': 0.0007283879323759641, 'f.22009.0.10': 0.0013655075012752032}	{'const': 0.03405522637991265, 'Age': 0.00036642131479049214, 'Sex': 0.005543385501473653, 'Education_score': 0.001983504357034514, 'Assessment_centre_11026.0': 0.008336110111593553, 'Assessment_centre_11027.0': 0.007053694252873201, 'Assessment_centre_11028.0': 0.015858603764524516, 'f.22009.0.1': 0.0018319903572308499, 'f.22009.0.2': 0.00185922336108216, 'f.22009.0.3': 0.0018114120472706402, 'f.22009.0.4': 0.0013517298207597031, 'f.22009.0.5': 0.0006159695182779794, 'f.22009.0.6': 0.0017151259302930545, 'f.22009.0.7': 0.00158971642411964, 'f.22009.0.8': 0.0015560867011268032, 'f.22009.0.9': 0.0007282535743057414, 'f.22009.0.10': 0.0013645420244309172}	0.158490741	0.124079965	0.158516647	0.124086455	rs9997185	0.709829252	FALSE
7	Matrix_pattern_puzzles	0.54245406	0.581383959	2	0.136117722	0.135766698	0.130293796	0.130591648	{'const': 5.398266518617327, 'Prob_Class_0': 6.713080781112542, 'Prob_Class_2': 13.048504231678043, 'Age': -0.06272188456412056, 'Sex': 0.310787174161888, 'Education_score': 0.387351877598999, 'Assessment_centre_11026.0': 0.2273015522432672, 'Assessment_centre_11027.0': -0.0720910190487009, 'Assessment_centre_11028.0': 0.20732781312079743, 'f.22009.0.1': 0.030959865809218837, 'f.22009.0.2': 0.018844976004279812, 'f.22009.0.3': -0.015297373067580819, 'f.22009.0.4': -0.029648394105957918, 'f.22009.0.5': -0.016488345308894786, 'f.22009.0.6': -0.01080843358809732, 'f.22009.0.7': 0.006791057901481523, 'f.22009.0.8': -0.0034389586788741394, 'f.22009.0.9': 0.014184110949626433, 'f.22009.0.10': -0.0067971745279411504}	{'const': 10.744803298037352, 'Age': -0.06332077981291682, 'Sex': 0.32637949098622704, 'Education_score': 0.38902956909857744, 'Assessment_centre_11026.0': 0.24118512904264322, 'Assessment_centre_11027.0': -0.06198699897136056, 'Assessment_centre_11028.0': 0.24184805770917336, 'f.22009.0.1': 0.03145742027331018, 'f.22009.0.2': 0.01863436974503829, 'f.22009.0.3': -0.015560993314061758, 'f.22009.0.4': -0.02973634010951361, 'f.22009.0.5': -0.0166118073475837, 'f.22009.0.6': -0.011423219101228189, 'f.22009.0.7': 0.0070300916699627, 'f.22009.0.8': -0.003321967103664942, 'f.22009.0.9': 0.014063692325061149, 'f.22009.0.10': -0.0063547518538401}	{'const': 7.101264453289289, 'Prob_Class_0': 6.63523547678583, 'Prob_Class_2': 20.2073125761429, 'Age': 0.005140751576802105, 'Sex': 0.07658670707491902, 'Education_score': 0.027413070856633186, 'Assessment_centre_11026.0': 0.10564338651812569, 'Assessment_centre_11027.0': 0.09217985893836285, 'Assessment_centre_11028.0': 0.19042312207576184, 'f.22009.0.1': 0.02402676391087532, 'f.22009.0.2': 0.025378935323403178, 'f.22009.0.3': 0.024160553415620574, 'f.22009.0.4': 0.017679065041373763, 'f.22009.0.5': 0.007862991003849594, 'f.22009.0.6': 0.023654951480338186, 'f.22009.0.7': 0.021328354585101, 'f.22009.0.8': 0.020638456590028543, 'f.22009.0.9': 0.00988733647055293, 'f.22009.0.10': 0.01828411239317555}	{'const': 0.46430893117235456, 'Age': 0.00510236193034443, 'Sex': 0.07500644379273302, 'Education_score': 0.02732223006177451, 'Assessment_centre_11026.0': 0.10468437419491151, 'Assessment_centre_11027.0': 0.09153610651996635, 'Assessment_centre_11028.0': 0.18686393074567337, 'f.22009.0.1': 0.02401460154018974, 'f.22009.0.2': 0.025359771790559895, 'f.22009.0.3': 0.02415084815359954, 'f.22009.0.4': 0.017675588947815398, 'f.22009.0.5': 0.007860749777163086, 'f.22009.0.6': 0.023642005351064702, 'f.22009.0.7': 0.021323361643901778, 'f.22009.0.8': 0.020623481331667463, 'f.22009.0.9': 0.009874779242385397, 'f.22009.0.10': 0.01827582762787787}	1.91398545	1.514473489	1.914374268	1.515250717	rs1874581	0.709829252	FALSE
1	Numeric_memory_online	0.540713034	0.582430979	2	0.028733916	0.028128525	0.01865738	0.019176341	{'const': 9.538647013550689, 'Prob_Class_0': -7.461283238980051, 'Prob_Class_2': -0.49218968795649154, 'Age': -0.01556771979843861, 'Sex': 0.050762666107089176, 'Education_score': 0.11369156698888822, 'Assessment_centre_11026.0': 0.0015027466907426568, 'Assessment_centre_11027.0': -0.08225214484742464, 'Assessment_centre_11028.0': 0.1249119710133441, 'f.22009.0.1': -0.0085758565001925, 'f.22009.0.2': -0.02647374651303811, 'f.22009.0.3': -0.002495167467769032, 'f.22009.0.4': -0.026340396105557724, 'f.22009.0.5': 0.007882973364313595, 'f.22009.0.6': -0.04124699392421638, 'f.22009.0.7': 0.0019241121283815818, 'f.22009.0.8': 0.030176991035878353, 'f.22009.0.9': -0.0007206906420309967, 'f.22009.0.10': 0.0006994668376021786}	{'const': 7.650688478811459, 'Age': -0.015356522372592493, 'Sex': 0.07713747777920071, 'Education_score': 0.11347054909609547, 'Assessment_centre_11026.0': 0.01574647742161778, 'Assessment_centre_11027.0': -0.07331492717091505, 'Assessment_centre_11028.0': 0.13658659343604862, 'f.22009.0.1': -0.0074882524366596745, 'f.22009.0.2': -0.027075460534630127, 'f.22009.0.3': -0.0034616209810179187, 'f.22009.0.4': -0.026390822483917838, 'f.22009.0.5': 0.007933856177545077, 'f.22009.0.6': -0.04101326391860386, 'f.22009.0.7': 0.0016956060255480321, 'f.22009.0.8': 0.030552965179937695, 'f.22009.0.9': -0.0009534457495852069, 'f.22009.0.10': 0.0009011353367712515}	{'const': 3.623160874757118, 'Prob_Class_0': 8.181148652193066, 'Prob_Class_2': 7.477557570399898, 'Age': 0.0048977244707275385, 'Sex': 0.07135052449551088, 'Education_score': 0.024418648588147924, 'Assessment_centre_11026.0': 0.09376274398356053, 'Assessment_centre_11027.0': 0.08656803406915448, 'Assessment_centre_11028.0': 0.17948277900035597, 'f.22009.0.1': 0.02099181093469387, 'f.22009.0.2': 0.021658832839432623, 'f.22009.0.3': 0.02093248294490958, 'f.22009.0.4': 0.015787255003093494, 'f.22009.0.5': 0.007025428484248839, 'f.22009.0.6': 0.020337417881303225, 'f.22009.0.7': 0.018303958266791806, 'f.22009.0.8': 0.01775531468115641, 'f.22009.0.9': 0.008530804542192766, 'f.22009.0.10': 0.01600193008542511}	{'const': 0.3927905384698163, 'Age': 0.004387044843697684, 'Sex': 0.06582768609040023, 'Education_score': 0.02440914789551382, 'Assessment_centre_11026.0': 0.09271998142892685, 'Assessment_centre_11027.0': 0.08585393041898368, 'Assessment_centre_11028.0': 0.1776196116847318, 'f.22009.0.1': 0.020958016375802954, 'f.22009.0.2': 0.021645280800309318, 'f.22009.0.3': 0.020884135716479044, 'f.22009.0.4': 0.01578294662110252, 'f.22009.0.5': 0.007023295591480695, 'f.22009.0.6': 0.02032752886557482, 'f.22009.0.7': 0.01827644691503763, 'f.22009.0.8': 0.01774557283194246, 'f.22009.0.9': 0.008525045803524542, 'f.22009.0.10': 0.015994591080118515}	1.342387474	1.013497041	1.342805764	1.013763175	rs57784799	0.710075505	FALSE
2	Numeric_memory_online	0.512589054	0.599034713	2	0.029789403	0.029208761	0.019594545	0.020151817	{'const': 10.914615366623476, 'Prob_Class_0': -31.411494450018118, 'Prob_Class_2': -3.0943857731284234, 'Age': -0.01717530527318523, 'Sex': 0.04565784711105621, 'Education_score': 0.11070070071778718, 'Assessment_centre_11026.0': -0.00079005931216522, 'Assessment_centre_11027.0': -0.08322824004083121, 'Assessment_centre_11028.0': 0.13798422356450057, 'f.22009.0.1': -0.002006545791369163, 'f.22009.0.2': -0.02512561145010668, 'f.22009.0.3': -0.003275782125006531, 'f.22009.0.4': -0.028046454028736328, 'f.22009.0.5': 0.008815314853160689, 'f.22009.0.6': -0.045403291779904764, 'f.22009.0.7': 0.000999870176784821, 'f.22009.0.8': 0.0343205414298382, 'f.22009.0.9': -0.0001567304783300985, 'f.22009.0.10': 0.0014289880367905905}	{'const': 7.760460837564476, 'Age': -0.01582035300594521, 'Sex': 0.08136450273046865, 'Education_score': 0.11149195512672824, 'Assessment_centre_11026.0': 0.011053668439892833, 'Assessment_centre_11027.0': -0.07767155283095939, 'Assessment_centre_11028.0': 0.15521399585655765, 'f.22009.0.1': -0.0013554908692525042, 'f.22009.0.2': -0.025854949949118557, 'f.22009.0.3': -0.004433155833116979, 'f.22009.0.4': -0.02811528354571379, 'f.22009.0.5': 0.009200393527501193, 'f.22009.0.6': -0.04509808189072599, 'f.22009.0.7': 0.0012400880356724635, 'f.22009.0.8': 0.034136868021425376, 'f.22009.0.9': -0.00010957080390701195, 'f.22009.0.10': 0.001524809589933689}	{'const': 4.004870599465955, 'Prob_Class_0': 31.46578706521376, 'Prob_Class_2': 4.963148788424468, 'Age': 0.004742028781691908, 'Sex': 0.07530410342509278, 'Education_score': 0.024518008198716565, 'Assessment_centre_11026.0': 0.09479853403749118, 'Assessment_centre_11027.0': 0.08764034556788008, 'Assessment_centre_11028.0': 0.18051948324001355, 'f.22009.0.1': 0.021177344885983888, 'f.22009.0.2': 0.02161782610284602, 'f.22009.0.3': 0.02102132687536038, 'f.22009.0.4': 0.015837731943190415, 'f.22009.0.5': 0.007087364590150817, 'f.22009.0.6': 0.0204881504380689, 'f.22009.0.7': 0.018377180522123, 'f.22009.0.8': 0.017833623810535132, 'f.22009.0.9': 0.00855371426046428, 'f.22009.0.10': 0.016050535374426085}	{'const': 0.3974861470184867, 'Age': 0.004424829862567009, 'Sex': 0.06613137766673287, 'Education_score': 0.024494965831272586, 'Assessment_centre_11026.0': 0.09334117739374789, 'Assessment_centre_11027.0': 0.08649314552663344, 'Assessment_centre_11028.0': 0.17746787343689635, 'f.22009.0.1': 0.02115111889423839, 'f.22009.0.2': 0.021599184463330645, 'f.22009.0.3': 0.020972198151020912, 'f.22009.0.4': 0.015833063972367216, 'f.22009.0.5': 0.0070744031274170005, 'f.22009.0.6': 0.02047991821814584, 'f.22009.0.7': 0.018369800975009117, 'f.22009.0.8': 0.01781810551440046, 'f.22009.0.9': 0.008543354680918085, 'f.22009.0.10': 0.016043895331209944}	1.34061341	1.011898404	1.341014508	1.012785618	rs1635550	0.728204282	FALSE
2	Numeric_memory_online	0.513896239	0.598251791	2	0.032776263	0.032201303	0.022706843	0.023255735	{'const': 5.822805588544583, 'Prob_Class_0': 8.967951205536622, 'Prob_Class_2': 2.336494098577545, 'Age': -0.01876048498677331, 'Sex': 0.2295211049837325, 'Education_score': 0.10563150079767325, 'Assessment_centre_11026.0': 0.07979996639102413, 'Assessment_centre_11027.0': -0.09740483721792823, 'Assessment_centre_11028.0': -0.02994684270031933, 'f.22009.0.1': -0.0018926735850248733, 'f.22009.0.2': 0.006072144427558039, 'f.22009.0.3': 0.026500517369468492, 'f.22009.0.4': 0.0160428478811626, 'f.22009.0.5': -0.0013165858257480276, 'f.22009.0.6': -0.04249311733774486, 'f.22009.0.7': -0.007955863856740783, 'f.22009.0.8': 0.000436910823998847, 'f.22009.0.9': 0.01248401178527827, 'f.22009.0.10': -0.019678562413378113}	{'const': 7.618999047557031, 'Age': -0.017452990435797067, 'Sex': 0.24787897029762354, 'Education_score': 0.10656246226432295, 'Assessment_centre_11026.0': 0.09277592695118306, 'Assessment_centre_11027.0': -0.08714428252031661, 'Assessment_centre_11028.0': -0.01271899418989797, 'f.22009.0.1': -0.001283298958195074, 'f.22009.0.2': 0.005781814000428098, 'f.22009.0.3': 0.02629229903202071, 'f.22009.0.4': 0.016060690495669702, 'f.22009.0.5': -0.0013551918659324043, 'f.22009.0.6': -0.043276243192964775, 'f.22009.0.7': -0.00743054851716711, 'f.22009.0.8': 0.000746913597798958, 'f.22009.0.9': 0.012435477610242076, 'f.22009.0.10': -0.020098748115783938}	{'const': 1.872025599470345, 'Prob_Class_0': 11.901635251295025, 'Prob_Class_2': 2.9729348528073802, 'Age': 0.00510268542602989, 'Sex': 0.0716428487616756, 'Education_score': 0.025990444473671614, 'Assessment_centre_11026.0': 0.09903926442399535, 'Assessment_centre_11027.0': 0.09046844784292588, 'Assessment_centre_11028.0': 0.20890124771340182, 'f.22009.0.1': 0.022246534179796856, 'f.22009.0.2': 0.022982634316257078, 'f.22009.0.3': 0.022527079593705163, 'f.22009.0.4': 0.016483506267934055, 'f.22009.0.5': 0.007627023620642306, 'f.22009.0.6': 0.020877316661634254, 'f.22009.0.7': 0.019722944187644843, 'f.22009.0.8': 0.018808726680899644, 'f.22009.0.9': 0.00922187450563034, 'f.22009.0.10': 0.017143628656907817}	{'const': 0.4185848379181401, 'Age': 0.004556840465073046, 'Sex': 0.06924260881618184, 'Education_score': 0.02590485282273111, 'Assessment_centre_11026.0': 0.09762131967249298, 'Assessment_centre_11027.0': 0.08969424360437385, 'Assessment_centre_11028.0': 0.20804078724851402, 'f.22009.0.1': 0.022218911681043493, 'f.22009.0.2': 0.022945754582138888, 'f.22009.0.3': 0.02251397538171311, 'f.22009.0.4': 0.016476335146726542, 'f.22009.0.5': 0.007615745175569997, 'f.22009.0.6': 0.020853852794863768, 'f.22009.0.7': 0.019705931388593886, 'f.22009.0.8': 0.018795953622115488, 'f.22009.0.9': 0.009219160118976054, 'f.22009.0.10': 0.0171309972088588}	1.418868461	1.057344378	1.419290117	1.057645098	rs6714490	0.728204282	FALSE
4	Symbol_digit_matches	0.505816951	0.60306939	2	0.220524497	0.22023491	0.215371886	0.215656473	{'const': 38.99621838055311, 'Prob_Class_0': -18.52530447444926, 'Prob_Class_2': -1.9304497446996471, 'Age': -0.30561591747084543, 'Sex': -0.16826725564587575, 'Education_score': 0.48831670497028046, 'Assessment_centre_11026.0': 0.15531928404331222, 'Assessment_centre_11027.0': -0.2084715062829802, 'Assessment_centre_11028.0': 1.31742358801142, 'f.22009.0.1': -0.07630132550639217, 'f.22009.0.2': 0.0027748719036663275, 'f.22009.0.3': 0.04180402335670371, 'f.22009.0.4': -0.049205424823120694, 'f.22009.0.5': -0.03862046397696565, 'f.22009.0.6': 0.046569149851217385, 'f.22009.0.7': -0.006158964113826991, 'f.22009.0.8': 0.005050230555642295, 'f.22009.0.9': 0.0012386471856379927, 'f.22009.0.10': -0.061735304092307354}	{'const': 36.1173139890628, 'Age': -0.30727406371764926, 'Sex': -0.14035027667378844, 'Education_score': 0.4881434153395776, 'Assessment_centre_11026.0': 0.19499556120839417, 'Assessment_centre_11027.0': -0.1826580180776296, 'Assessment_centre_11028.0': 1.379056227058085, 'f.22009.0.1': -0.07519699726427188, 'f.22009.0.2': 0.0028313958455922997, 'f.22009.0.3': 0.04303432642643014, 'f.22009.0.4': -0.05039342420356627, 'f.22009.0.5': -0.037344202581884034, 'f.22009.0.6': 0.044530257345875894, 'f.22009.0.7': -0.005191520867628561, 'f.22009.0.8': 0.005169153832221777, 'f.22009.0.9': 0.0017137573206402125, 'f.22009.0.10': -0.06165852741705282}	{'const': 5.068933232508362, 'Prob_Class_0': 22.727492808714757, 'Prob_Class_2': 6.217282926161484, 'Age': 0.012363077594515716, 'Sex': 0.182304344108085, 'Education_score': 0.06605678235837134, 'Assessment_centre_11026.0': 0.2501752780670496, 'Assessment_centre_11027.0': 0.2232067771304986, 'Assessment_centre_11028.0': 0.4767469036391725, 'f.22009.0.1': 0.05631458218356352, 'f.22009.0.2': 0.060667564102017874, 'f.22009.0.3': 0.05914724588913802, 'f.22009.0.4': 0.042391869856249376, 'f.22009.0.5': 0.019363308911575637, 'f.22009.0.6': 0.05546067658258144, 'f.22009.0.7': 0.04949512419693679, 'f.22009.0.8': 0.050965844712977486, 'f.22009.0.9': 0.023191550141448643, 'f.22009.0.10': 0.04403080854782657}	{'const': 1.0844204305237126, 'Age': 0.012063908418230655, 'Sex': 0.17917139594322762, 'Education_score': 0.06593912888782547, 'Assessment_centre_11026.0': 0.24676288316713674, 'Assessment_centre_11027.0': 0.22151550418382224, 'Assessment_centre_11028.0': 0.47141803996252324, 'f.22009.0.1': 0.05627352538833321, 'f.22009.0.2': 0.06065587441848449, 'f.22009.0.3': 0.05911556528029181, 'f.22009.0.4': 0.04236736912335246, 'f.22009.0.5': 0.019318116978214315, 'f.22009.0.6': 0.05541045070358953, 'f.22009.0.7': 0.04947572611715368, 'f.22009.0.8': 0.05095617037361825, 'f.22009.0.9': 0.023174320249289792, 'f.22009.0.10': 0.04399359842941956}	4.625779019	3.651591365	4.626638211	3.652749993	rs79487293	0.732049548	FALSE
4	Tower_rearranging	0.501973119	0.605400223	2	0.079383458	0.078988648	0.072698075	0.073092289	{'const': 18.330335338854077, 'Prob_Class_0': -15.323498960477519, 'Prob_Class_2': -2.4609665055377183, 'Age': -0.1058459584040172, 'Sex': 0.671249771015011, 'Education_score': 0.1440908559977365, 'Assessment_centre_11026.0': 0.08005559078398565, 'Assessment_centre_11027.0': -0.30151362544721005, 'Assessment_centre_11028.0': 3.180047320777152e-14, 'f.22009.0.1': -0.057151455784058364, 'f.22009.0.2': -0.04684324282807419, 'f.22009.0.3': 0.008221234695163289, 'f.22009.0.4': -0.005107672021601914, 'f.22009.0.5': -0.005558769394807078, 'f.22009.0.6': 0.02988547998770834, 'f.22009.0.7': 0.023499436069481922, 'f.22009.0.8': -0.03238246580286457, 'f.22009.0.9': -0.009191125374269698, 'f.22009.0.10': -0.04752265478861291}	{'const': 15.5702193825667, 'Age': -0.10742977370545247, 'Sex': 0.688271588507515, 'Education_score': 0.14283332641029622, 'Assessment_centre_11026.0': 0.11180853486570597, 'Assessment_centre_11027.0': -0.2787044405760078, 'Assessment_centre_11028.0': 5.92990282453682e-16, 'f.22009.0.1': -0.05620211437280611, 'f.22009.0.2': -0.04637395099973043, 'f.22009.0.3': 0.008720990011126983, 'f.22009.0.4': -0.005859058622231572, 'f.22009.0.5': -0.004777898520095885, 'f.22009.0.6': 0.02897526534718016, 'f.22009.0.7': 0.02443087594536883, 'f.22009.0.8': -0.03237659112135479, 'f.22009.0.9': -0.008608561338635936, 'f.22009.0.10': -0.04778583986957198}	{'const': 3.6300412703948606, 'Prob_Class_0': 16.28244500647207, 'Prob_Class_2': 4.455126205767083, 'Age': 0.008865483992090261, 'Sex': 0.13179424070896104, 'Education_score': 0.04790005125566757, 'Assessment_centre_11026.0': 0.18228213711242322, 'Assessment_centre_11027.0': 0.15615350071541959, 'Assessment_centre_11028.0': 3.4137465787861364e-14, 'f.22009.0.1': 0.040426935687556606, 'f.22009.0.2': 0.04373280432849938, 'f.22009.0.3': 0.042598060768839235, 'f.22009.0.4': 0.03085186789399797, 'f.22009.0.5': 0.01392005447336483, 'f.22009.0.6': 0.04002879265821536, 'f.22009.0.7': 0.03558810734733595, 'f.22009.0.8': 0.03670972733965159, 'f.22009.0.9': 0.017482182552605398, 'f.22009.0.10': 0.03187749579017717}	{'const': 0.7764363264135624, 'Age': 0.008652095974304705, 'Sex': 0.129235603136734, 'Education_score': 0.04780818354559342, 'Assessment_centre_11026.0': 0.17942329683937475, 'Assessment_centre_11027.0': 0.15444338706932814, 'Assessment_centre_11028.0': 5.1194263170425e-17, 'f.22009.0.1': 0.040390099474438224, 'f.22009.0.2': 0.04371980275842082, 'f.22009.0.3': 0.042579260422081516, 'f.22009.0.4': 0.03083441480198447, 'f.22009.0.5': 0.013893883906442663, 'f.22009.0.6': 0.04000206352403757, 'f.22009.0.7': 0.035567309620895125, 'f.22009.0.8': 0.036699479221471654, 'f.22009.0.9': 0.017468094268287864, 'f.22009.0.10': 0.03185619689814108}	3.090392165	2.444478982	3.091054757	2.4456624	rs79487293	0.733818453	FALSE
7	Fluid_intel_score	0.498437365	0.607523078	2	0.077898995	0.077631625	0.073071241	0.073341539	{'const': 7.1336537578327475, 'Prob_Class_0': 1.967335638165632, 'Prob_Class_2': -3.7023612267960426, 'Age': -0.023480079607661394, 'Sex': 0.20923701104990639, 'Education_score': 0.35806995234567857, 'Assessment_centre_11026.0': 0.05564181429748642, 'Assessment_centre_11027.0': -0.2261123580598246, 'Assessment_centre_11028.0': 0.06682146080968053, 'f.22009.0.1': -0.01458830837883926, 'f.22009.0.2': -0.004769232009649787, 'f.22009.0.3': 0.0037126072244469768, 'f.22009.0.4': -0.02342403515297869, 'f.22009.0.5': -0.006432854536058738, 'f.22009.0.6': -0.026003699212706715, 'f.22009.0.7': 0.004885076897509874, 'f.22009.0.8': 0.008937226711695195, 'f.22009.0.9': 0.0034677394548190896, 'f.22009.0.10': 0.006658576081358034}	{'const': 6.554437149352522, 'Age': -0.023788489661962637, 'Sex': 0.21600769592318325, 'Education_score': 0.3575052231340088, 'Assessment_centre_11026.0': 0.06364758863177904, 'Assessment_centre_11027.0': -0.21951764947058092, 'Assessment_centre_11028.0': 0.08979954743815347, 'f.22009.0.1': -0.014761614043196604, 'f.22009.0.2': -0.0052040149458453, 'f.22009.0.3': 0.003149641734688713, 'f.22009.0.4': -0.02378930294849324, 'f.22009.0.5': -0.006402767747850733, 'f.22009.0.6': -0.026113412414081112, 'f.22009.0.7': 0.004825054406531123, 'f.22009.0.8': 0.00919228212002953, 'f.22009.0.9': 0.003701876213896926, 'f.22009.0.10': 0.006942508442107616}	{'const': 2.2181994309000683, 'Prob_Class_0': 3.9893951279900604, 'Prob_Class_2': 5.797349306707954, 'Age': 0.004558974489142259, 'Sex': 0.06850910291687719, 'Education_score': 0.024455224604384554, 'Assessment_centre_11026.0': 0.1017592301859353, 'Assessment_centre_11027.0': 0.08631561497195847, 'Assessment_centre_11028.0': 0.19140833934875598, 'f.22009.0.1': 0.021751309322591325, 'f.22009.0.2': 0.022874605474716894, 'f.22009.0.3': 0.021803549384513926, 'f.22009.0.4': 0.016037532283603557, 'f.22009.0.5': 0.007128552012823837, 'f.22009.0.6': 0.021240760231891188, 'f.22009.0.7': 0.018950966587542875, 'f.22009.0.8': 0.018594266363968853, 'f.22009.0.9': 0.00891162260851912, 'f.22009.0.10': 0.016416955014904488}	{'const': 0.40915874646859896, 'Age': 0.004541235121299003, 'Sex': 0.0677070875062296, 'Education_score': 0.024417743116323037, 'Assessment_centre_11026.0': 0.1002163720528968, 'Assessment_centre_11027.0': 0.08491748407186729, 'Assessment_centre_11028.0': 0.18771316690129422, 'f.22009.0.1': 0.021736770744172563, 'f.22009.0.2': 0.022861388933701883, 'f.22009.0.3': 0.021791930247479743, 'f.22009.0.4': 0.01603066678555619, 'f.22009.0.5': 0.007126535804128296, 'f.22009.0.6': 0.021226517169060953, 'f.22009.0.7': 0.01894762749359974, 'f.22009.0.8': 0.018589341837221936, 'f.22009.0.9': 0.008906640495128515, 'f.22009.0.10': 0.016411796665312485}	1.962575581	1.563960104	1.962860092	1.563804504	rs1874581	0.735330526	FALSE
2	Fluid_intel_score	0.494057568	0.610189403	2	0.103584963	0.103324751	0.098844813	0.099112536	{'const': 5.21129448587346, 'Prob_Class_0': -2.6446819900237126, 'Prob_Class_2': 2.6751868664039242, 'Age': -0.020505637255521108, 'Sex': 0.19034795300227425, 'Education_score': 0.4329819282835169, 'Assessment_centre_11026.0': -0.033704009302596774, 'Assessment_centre_11027.0': -0.21563589702791044, 'Assessment_centre_11028.0': 0.015281482703412159, 'f.22009.0.1': 0.0036749383033943678, 'f.22009.0.2': -0.0026089797695517947, 'f.22009.0.3': 0.0080994345781051, 'f.22009.0.4': -0.019019358507532554, 'f.22009.0.5': -0.015652823597323607, 'f.22009.0.6': 0.005809501130349065, 'f.22009.0.7': -0.006636191209231326, 'f.22009.0.8': 0.02793052825510572, 'f.22009.0.9': 0.00956874728262406, 'f.22009.0.10': 0.003374855838301057}	{'const': 6.416268082325167, 'Age': -0.021536952746541996, 'Sex': 0.19993592681552036, 'Education_score': 0.43240717779418586, 'Assessment_centre_11026.0': -0.02186596144286405, 'Assessment_centre_11027.0': -0.2057400932479019, 'Assessment_centre_11028.0': 0.03470896324857643, 'f.22009.0.1': 0.0038605052819294583, 'f.22009.0.2': -0.003285843908737143, 'f.22009.0.3': 0.007847317981082307, 'f.22009.0.4': -0.01887749463971592, 'f.22009.0.5': -0.01585581913244223, 'f.22009.0.6': 0.005581473260858168, 'f.22009.0.7': -0.007055075399652527, 'f.22009.0.8': 0.028208991525811453, 'f.22009.0.9': 0.00955025324260601, 'f.22009.0.10': 0.0033867343505587033}	{'const': 1.8638857682434207, 'Prob_Class_0': 11.56762256733012, 'Prob_Class_2': 2.941370195808301, 'Age': 0.004987586280505329, 'Sex': 0.06946750197140067, 'Education_score': 0.024299815973711877, 'Assessment_centre_11026.0': 0.10180892664695107, 'Assessment_centre_11027.0': 0.0863658219352565, 'Assessment_centre_11028.0': 0.19176368320385329, 'f.22009.0.1': 0.022051457188238203, 'f.22009.0.2': 0.022522513967764623, 'f.22009.0.3': 0.021934702870867306, 'f.22009.0.4': 0.01643612112092834, 'f.22009.0.5': 0.007486205877324309, 'f.22009.0.6': 0.020748203296538634, 'f.22009.0.7': 0.01927790127809687, 'f.22009.0.8': 0.01880362118332502, 'f.22009.0.9': 0.008853039089079322, 'f.22009.0.10': 0.016555198113476402}	{'const': 0.41040318643862295, 'Age': 0.004450111680329335, 'Sex': 0.06740407074934611, 'Education_score': 0.024269445388693946, 'Assessment_centre_11026.0': 0.10082279982591918, 'Assessment_centre_11027.0': 0.08564917837269943, 'Assessment_centre_11028.0': 0.19062377551477053, 'f.22009.0.1': 0.022044448786152315, 'f.22009.0.2': 0.022505886807665552, 'f.22009.0.3': 0.021928567294736055, 'f.22009.0.4': 0.016432838886606103, 'f.22009.0.5': 0.007481543020488173, 'f.22009.0.6': 0.0207436699467159, 'f.22009.0.7': 0.019270376347682753, 'f.22009.0.8': 0.018798084904423473, 'f.22009.0.9': 0.008851514358048464, 'f.22009.0.10': 0.01655086635176792}	1.947742815	1.554111982	1.94802549	1.553964138	rs6714490	0.737495105	FALSE
1	Matrix_pattern_puzzles	0.491519137	0.611750818	2	0.123825144	0.123508135	0.118020525	0.118350404	{'const': 6.41305837038307, 'Prob_Class_0': 23.12184731313753, 'Prob_Class_2': 5.364767409338956, 'Age': -0.07072469494186298, 'Sex': 0.2701346994086436, 'Education_score': 0.3308953375722427, 'Assessment_centre_11026.0': 0.1733700977775689, 'Assessment_centre_11027.0': 0.06594568586840374, 'Assessment_centre_11028.0': 0.3911097369997012, 'f.22009.0.1': -0.007962474109989657, 'f.22009.0.2': 0.020081949296387375, 'f.22009.0.3': 0.026094251516155485, 'f.22009.0.4': -0.04656702004330949, 'f.22009.0.5': -0.011657687058080618, 'f.22009.0.6': 0.057566005006505876, 'f.22009.0.7': 0.019489518298138636, 'f.22009.0.8': -0.0007672458248850489, 'f.22009.0.9': 0.004101338052425966, 'f.22009.0.10': 0.011956856332908689}	{'const': 10.81084745111238, 'Age': -0.06774649400207826, 'Sex': 0.3067895704489905, 'Education_score': 0.33247156031027186, 'Assessment_centre_11026.0': 0.18279076793667576, 'Assessment_centre_11027.0': 0.06185295380330423, 'Assessment_centre_11028.0': 0.39949363473016686, 'f.22009.0.1': -0.008086778607865018, 'f.22009.0.2': 0.019920380141598963, 'f.22009.0.3': 0.02607464976327869, 'f.22009.0.4': -0.046531896150012735, 'f.22009.0.5': -0.011305601063529874, 'f.22009.0.6': 0.05727139227457951, 'f.22009.0.7': 0.019636585636231274, 'f.22009.0.8': -0.0007526575823227893, 'f.22009.0.9': 0.00404590293156756, 'f.22009.0.10': 0.0115352836898828}	{'const': 5.461972333748136, 'Prob_Class_0': 26.377317235131855, 'Prob_Class_2': 9.25536837558559, 'Age': 0.006072101672627605, 'Sex': 0.08609429463300748, 'Education_score': 0.028421958948620606, 'Assessment_centre_11026.0': 0.10920591441818985, 'Assessment_centre_11027.0': 0.09764899962293974, 'Assessment_centre_11028.0': 0.20609018375226926, 'f.22009.0.1': 0.025074349900953728, 'f.22009.0.2': 0.025947422838265972, 'f.22009.0.3': 0.025161427298105887, 'f.22009.0.4': 0.0188902676214132, 'f.22009.0.5': 0.008364033904493234, 'f.22009.0.6': 0.023961531490008976, 'f.22009.0.7': 0.021859908761568726, 'f.22009.0.8': 0.02079008510798498, 'f.22009.0.9': 0.01089731445588565, 'f.22009.0.10': 0.019012695995054132}	{'const': 0.47829450354432984, 'Age': 0.005185448130007935, 'Sex': 0.0776218711805149, 'Education_score': 0.028343431369945434, 'Assessment_centre_11026.0': 0.10780353651139439, 'Assessment_centre_11027.0': 0.09708947432486298, 'Assessment_centre_11028.0': 0.205618825785702, 'f.22009.0.1': 0.0250675313841162, 'f.22009.0.2': 0.025908049103524514, 'f.22009.0.3': 0.02515605618791543, 'f.22009.0.4': 0.018885915925037043, 'f.22009.0.5': 0.00835004617654338, 'f.22009.0.6': 0.023952125908682717, 'f.22009.0.7': 0.02185192468468619, 'f.22009.0.8': 0.020785643503302025, 'f.22009.0.9': 0.010895052130373159, 'f.22009.0.10': 0.019004385003890834}	2.00089372	1.594880626	2.001255659	1.595426936	rs7151629	0.738319953	FALSE
2	Numeric_memory_online	0.489270313	0.613157373	2	0.038061772	0.037524196	0.028173201	0.028739477	{'const': 5.76570053559852, 'Prob_Class_0': 16.188566424257967, 'Prob_Class_2': 2.9097304609831585, 'Age': -0.027410850795450643, 'Sex': 0.16854665046083192, 'Education_score': 0.08931600142121382, 'Assessment_centre_11026.0': 0.16130570495410188, 'Assessment_centre_11027.0': -0.1986078855780246, 'Assessment_centre_11028.0': -0.14961468671947226, 'f.22009.0.1': -0.003525028664946311, 'f.22009.0.2': 0.00879704592720447, 'f.22009.0.3': -0.01831355512064607, 'f.22009.0.4': 0.012516223548384955, 'f.22009.0.5': -0.003770959438601359, 'f.22009.0.6': -0.023226827386118296, 'f.22009.0.7': 0.01598683069176292, 'f.22009.0.8': 0.005131400608089351, 'f.22009.0.9': -0.005211758369990672, 'f.22009.0.10': -0.00840040301050247}	{'const': 8.239029598258343, 'Age': -0.027407360501850248, 'Sex': 0.18110387916117443, 'Education_score': 0.08913709753952803, 'Assessment_centre_11026.0': 0.1679910438214141, 'Assessment_centre_11027.0': -0.19642476869142086, 'Assessment_centre_11028.0': -0.1326165778587915, 'f.22009.0.1': -0.004415882865955312, 'f.22009.0.2': 0.009282816898836949, 'f.22009.0.3': -0.018241138634021752, 'f.22009.0.4': 0.012378918963610798, 'f.22009.0.5': -0.003827076550363001, 'f.22009.0.6': -0.023487461696175826, 'f.22009.0.7': 0.014999982023296606, 'f.22009.0.8': 0.005497102929444692, 'f.22009.0.9': -0.005181936521365288, 'f.22009.0.10': -0.009085501269596754}	{'const': 2.550597267961562, 'Prob_Class_0': 23.672986050802713, 'Prob_Class_2': 3.0658010284941213, 'Age': 0.005168136614470124, 'Sex': 0.07096064173086701, 'Education_score': 0.025741534404254914, 'Assessment_centre_11026.0': 0.09756994997914767, 'Assessment_centre_11027.0': 0.09002717929469102, 'Assessment_centre_11028.0': 0.19290153809305724, 'f.22009.0.1': 0.022166399753547665, 'f.22009.0.2': 0.02353185483394195, 'f.22009.0.3': 0.02222301230426499, 'f.22009.0.4': 0.016966136675163866, 'f.22009.0.5': 0.007615748817585123, 'f.22009.0.6': 0.02129317369778165, 'f.22009.0.7': 0.01880005494773428, 'f.22009.0.8': 0.019112561136151694, 'f.22009.0.9': 0.008892782681345987, 'f.22009.0.10': 0.0169270621489327}	{'const': 0.4264904452323201, 'Age': 0.004761939693447577, 'Sex': 0.06923061867923207, 'Education_score': 0.025725879828119053, 'Assessment_centre_11026.0': 0.09730724216626079, 'Assessment_centre_11027.0': 0.08993331288936691, 'Assessment_centre_11028.0': 0.19126050708628356, 'f.22009.0.1': 0.022104636325810764, 'f.22009.0.2': 0.02350258968015719, 'f.22009.0.3': 0.022207098656549223, 'f.22009.0.4': 0.016950171880052413, 'f.22009.0.5': 0.007605761142162696, 'f.22009.0.6': 0.021280223277125927, 'f.22009.0.7': 0.018753049573296054, 'f.22009.0.8': 0.019088045699146447, 'f.22009.0.9': 0.00888900297645534, 'f.22009.0.10': 0.016907120836591447}	1.41961372	1.065867614	1.420010338	1.066545598	rs3737882	0.738851673	FALSE
4	Matrix_pattern_puzzles	0.487928258	0.613950557	2	0.138220069	0.137911342	0.132525488	0.132851394	{'const': 12.400824258999151, 'Prob_Class_0': -8.83529348967604, 'Prob_Class_2': -1.4657032821709755, 'Age': -0.06619141683628448, 'Sex': 0.3372217929004066, 'Education_score': 0.34199735665975617, 'Assessment_centre_11026.0': 0.32738348138227263, 'Assessment_centre_11027.0': -0.13045975837427037, 'Assessment_centre_11028.0': 0.1879961784411639, 'f.22009.0.1': -0.016424489841975067, 'f.22009.0.2': -0.011665085753008526, 'f.22009.0.3': 0.01604257096712173, 'f.22009.0.4': -0.015040683395842016, 'f.22009.0.5': -0.0274352386751213, 'f.22009.0.6': 0.020095540025675464, 'f.22009.0.7': 0.01501152664601898, 'f.22009.0.8': -0.00353296581205626, 'f.22009.0.9': -0.00358399026077231, 'f.22009.0.10': 0.003882314052351379}	{'const': 10.789086444878397, 'Age': -0.0670885313681455, 'Sex': 0.3456594899327343, 'Education_score': 0.3415596933338565, 'Assessment_centre_11026.0': 0.34406610827525375, 'Assessment_centre_11027.0': -0.11934231926417699, 'Assessment_centre_11028.0': 0.21631873611541796, 'f.22009.0.1': -0.015878929588415067, 'f.22009.0.2': -0.011641669736380872, 'f.22009.0.3': 0.016461160665815038, 'f.22009.0.4': -0.015495423763719986, 'f.22009.0.5': -0.026940385342043707, 'f.22009.0.6': 0.01934306420997533, 'f.22009.0.7': 0.015441132438119346, 'f.22009.0.8': -0.003429062740715702, 'f.22009.0.9': -0.0033107526049849186, 'f.22009.0.10': 0.0037373916639386858}	{'const': 2.104090057536076, 'Prob_Class_0': 9.439748016563142, 'Prob_Class_2': 2.5778125875271565, 'Age': 0.0051368893516574015, 'Sex': 0.07571692538467399, 'Education_score': 0.027492623663155618, 'Assessment_centre_11026.0': 0.10403572922866819, 'Assessment_centre_11027.0': 0.09262956436056638, 'Assessment_centre_11028.0': 0.1980664214195824, 'f.22009.0.1': 0.023373902834387075, 'f.22009.0.2': 0.02518753363220815, 'f.22009.0.3': 0.02458729541109052, 'f.22009.0.4': 0.01760553031555138, 'f.22009.0.5': 0.008036879256773332, 'f.22009.0.6': 0.023022022203000442, 'f.22009.0.7': 0.020570892411478477, 'f.22009.0.8': 0.02117795924806565, 'f.22009.0.9': 0.009659453052101908, 'f.22009.0.10': 0.018270680753801886}	{'const': 0.4500436654407423, 'Age': 0.005013242299864467, 'Sex': 0.07442314997233597, 'Education_score': 0.027444565126947432, 'Assessment_centre_11026.0': 0.10263621050211921, 'Assessment_centre_11027.0': 0.09192442399767603, 'Assessment_centre_11028.0': 0.19583488949476985, 'f.22009.0.1': 0.023358971619354976, 'f.22009.0.2': 0.02518276181213892, 'f.22009.0.3': 0.024572092491685082, 'f.22009.0.4': 0.017596088800534086, 'f.22009.0.5': 0.008018478118614532, 'f.22009.0.6': 0.023000382526615834, 'f.22009.0.7': 0.020562431242180462, 'f.22009.0.8': 0.021173664571923108, 'f.22009.0.9': 0.009651974673176857, 'f.22009.0.10': 0.01825563291876265}	1.921519873	1.511439428	1.921864029	1.511262291	rs79487293	0.738851673	FALSE
5	Numeric_memory	0.485564484	0.615409757	2	0.051218892	0.05083768	0.044545628	0.04495201	{'const': 6.470531364356084, 'Prob_Class_0': -0.27806963204279184, 'Prob_Class_2': 3.247372618358039, 'Age': -0.017891429932925775, 'Sex': 0.23983255634668696, 'Education_score': 0.13745080374584473, 'Assessment_centre_11026.0': -0.004693681048723315, 'Assessment_centre_11027.0': -0.050975879909948715, 'Assessment_centre_11028.0': 8.289184737259258e-15, 'f.22009.0.1': 0.0015618776830025275, 'f.22009.0.2': -0.023570084267754577, 'f.22009.0.3': -0.008114185895839612, 'f.22009.0.4': -0.021227265159572347, 'f.22009.0.5': 0.007245000922866949, 'f.22009.0.6': -0.02116685932391985, 'f.22009.0.7': 0.027185527573549004, 'f.22009.0.8': 0.00423235643803716, 'f.22009.0.9': 0.004458742353147181, 'f.22009.0.10': 0.007360302781755982}	{'const': 7.4764102297423, 'Age': -0.019341318106160396, 'Sex': 0.24453815178700702, 'Education_score': 0.1371774705478601, 'Assessment_centre_11026.0': -0.00018446415232845764, 'Assessment_centre_11027.0': -0.046290757164945934, 'Assessment_centre_11028.0': -5.193275293876283e-16, 'f.22009.0.1': 0.0017182063367847493, 'f.22009.0.2': -0.0234646953130627, 'f.22009.0.3': -0.008301410144117017, 'f.22009.0.4': -0.0214254829757175, 'f.22009.0.5': 0.007393639704074527, 'f.22009.0.6': -0.02143553695676382, 'f.22009.0.7': 0.026802831049269983, 'f.22009.0.8': 0.004145750802606719, 'f.22009.0.9': 0.004481739687245702, 'f.22009.0.10': 0.0078005892350246474}	{'const': 4.15207995693334, 'Prob_Class_0': 8.528710102937639, 'Prob_Class_2': 7.663702360767333, 'Age': 0.0037633615869087015, 'Sex': 0.051812390651903045, 'Education_score': 0.01885973854989798, 'Assessment_centre_11026.0': 0.071602796703603, 'Assessment_centre_11027.0': 0.06189267556947201, 'Assessment_centre_11028.0': 2.7515030557596636e-13, 'f.22009.0.1': 0.01609147316571902, 'f.22009.0.2': 0.01733752127998739, 'f.22009.0.3': 0.017016007512549194, 'f.22009.0.4': 0.012149703303658435, 'f.22009.0.5': 0.005484729925955648, 'f.22009.0.6': 0.01585632698102037, 'f.22009.0.7': 0.014085405623894442, 'f.22009.0.8': 0.014482432878713014, 'f.22009.0.9': 0.006937886314259223, 'f.22009.0.10': 0.012685543588583295}	{'const': 0.3089545688708541, 'Age': 0.003423426922481774, 'Sex': 0.05122066554842934, 'Education_score': 0.018837392506533157, 'Assessment_centre_11026.0': 0.07142318240309857, 'Assessment_centre_11027.0': 0.06139638820076435, 'Assessment_centre_11028.0': 3.346199162764253e-17, 'f.22009.0.1': 0.016052234404324916, 'f.22009.0.2': 0.017323928225857887, 'f.22009.0.3': 0.01700673834174687, 'f.22009.0.4': 0.012143837747541566, 'f.22009.0.5': 0.0054814880479259285, 'f.22009.0.6': 0.015828882306204314, 'f.22009.0.7': 0.014076840837465156, 'f.22009.0.8': 0.014478641006852925, 'f.22009.0.9': 0.006936319259445482, 'f.22009.0.10': 0.012656817189885166}	1.245072679	0.966368394	1.245322783	0.966475151	rs12620095	0.739548205	FALSE
6	Numeric_memory_online	0.477728344	0.620273936	2	0.028503453	0.027957118	0.018210965	0.018813858	{'const': 10.251079373270088, 'Prob_Class_0': -0.4435171260389903, 'Prob_Class_2': -4.947916386710847, 'Age': -0.017781901976878227, 'Sex': 0.06522118032035856, 'Education_score': 0.10956692339993028, 'Assessment_centre_11026.0': 0.016311044552795483, 'Assessment_centre_11027.0': -0.06744527554644916, 'Assessment_centre_11028.0': 0.17221712688603089, 'f.22009.0.1': -0.0075076073351516785, 'f.22009.0.2': -0.023192305699111643, 'f.22009.0.3': -0.011355427190014694, 'f.22009.0.4': -0.02940450335130451, 'f.22009.0.5': 0.0076462749417199275, 'f.22009.0.6': -0.034107693689941355, 'f.22009.0.7': 0.003508796814380425, 'f.22009.0.8': 0.03101167764948142, 'f.22009.0.9': -0.0010940101140256345, 'f.22009.0.10': 0.002775043817758651}	{'const': 7.744985150079781, 'Age': -0.01672739361539713, 'Sex': 0.0674408405324323, 'Education_score': 0.10982120897632648, 'Assessment_centre_11026.0': 0.018586325201778643, 'Assessment_centre_11027.0': -0.06704513750112719, 'Assessment_centre_11028.0': 0.16224534370040242, 'f.22009.0.1': -0.006903800396747669, 'f.22009.0.2': -0.023067804229907278, 'f.22009.0.3': -0.010365418138145325, 'f.22009.0.4': -0.029614256479152803, 'f.22009.0.5': 0.007608119899337479, 'f.22009.0.6': -0.03409497009157232, 'f.22009.0.7': 0.0023267986557738317, 'f.22009.0.8': 0.0314186505483548, 'f.22009.0.9': -0.001252587261565198, 'f.22009.0.10': 0.003217889521995345}	{'const': 2.8847507836388764, 'Prob_Class_0': 8.1182296621384, 'Prob_Class_2': 5.143443483163911, 'Age': 0.004610717767434693, 'Sex': 0.06794174668149625, 'Education_score': 0.024734779126429053, 'Assessment_centre_11026.0': 0.09485277753622089, 'Assessment_centre_11027.0': 0.08828587760140442, 'Assessment_centre_11028.0': 0.1818530818730318, 'f.22009.0.1': 0.021384855911242305, 'f.22009.0.2': 0.021871238790215363, 'f.22009.0.3': 0.021256241073493748, 'f.22009.0.4': 0.016041780689309747, 'f.22009.0.5': 0.00711446448099635, 'f.22009.0.6': 0.020600107176874077, 'f.22009.0.7': 0.018555081758982666, 'f.22009.0.8': 0.017995557353866206, 'f.22009.0.9': 0.008689038042584238, 'f.22009.0.10': 0.016248721524453478}	{'const': 0.39973561550716563, 'Age': 0.004468864180552072, 'Sex': 0.06670857764351591, 'Education_score': 0.02472575978760892, 'Assessment_centre_11026.0': 0.09397697242103194, 'Assessment_centre_11027.0': 0.08715382891588684, 'Assessment_centre_11028.0': 0.1799096649326742, 'f.22009.0.1': 0.021353622553164284, 'f.22009.0.2': 0.021864135844636118, 'f.22009.0.3': 0.021220168096813263, 'f.22009.0.4': 0.01603434333967261, 'f.22009.0.5': 0.007111883690570086, 'f.22009.0.6': 0.020593614297405125, 'f.22009.0.7': 0.018509783929287968, 'f.22009.0.8': 0.017967968668470925, 'f.22009.0.9': 0.008670902450706206, 'f.22009.0.10': 0.016236050385156398}	1.347770856	1.018916766	1.348149772	1.018540328	rs9823161	0.744270247	FALSE
0	Numeric_memory	0.476338698	0.621111242	2	0.036265786	0.035886864	0.02910639	0.029525705	{'const': 8.842691521683712, 'Prob_Class_0': -2.5688271248508974, 'Prob_Class_2': -2.7736884422750636, 'Age': -0.01854656903116416, 'Sex': 0.23113150165000468, 'Education_score': 0.08599580121239508, 'Assessment_centre_11026.0': 0.04806483577111009, 'Assessment_centre_11027.0': -0.09646257061783875, 'Assessment_centre_11028.0': -1.448861007016805, 'f.22009.0.1': -0.01670063848890516, 'f.22009.0.2': -0.023309761019192462, 'f.22009.0.3': -0.009846384674553064, 'f.22009.0.4': -0.0013139783774212465, 'f.22009.0.5': -0.005297898104430373, 'f.22009.0.6': 0.0022357187220356884, 'f.22009.0.7': 0.015401316916781583, 'f.22009.0.8': 0.007274662729224953, 'f.22009.0.9': 0.002938787431090766, 'f.22009.0.10': -0.002383818539516072}	{'const': 7.5315360878062005, 'Age': -0.020103887718286268, 'Sex': 0.22861654504238804, 'Education_score': 0.0856576823414049, 'Assessment_centre_11026.0': 0.051420962439218024, 'Assessment_centre_11027.0': -0.08968183697907534, 'Assessment_centre_11028.0': -1.400434622796541, 'f.22009.0.1': -0.01623063045117427, 'f.22009.0.2': -0.022980244838685597, 'f.22009.0.3': -0.00978531323054162, 'f.22009.0.4': -0.0013302826604157277, 'f.22009.0.5': -0.005252252682229312, 'f.22009.0.6': 0.002307703035715391, 'f.22009.0.7': 0.015495652658351528, 'f.22009.0.8': 0.007186551400292231, 'f.22009.0.9': 0.0030460607395914802, 'f.22009.0.10': -0.0025979338264427373}	{'const': 1.9498951779631843, 'Prob_Class_0': 5.44123969594894, 'Prob_Class_2': 3.4034591486035404, 'Age': 0.003935223820124564, 'Sex': 0.050971331329744025, 'Education_score': 0.017990199499822522, 'Assessment_centre_11026.0': 0.07243025462952907, 'Assessment_centre_11027.0': 0.059942364874189684, 'Assessment_centre_11028.0': 0.8524194579614305, 'f.22009.0.1': 0.01598120597005924, 'f.22009.0.2': 0.016311919934097766, 'f.22009.0.3': 0.015695169890534957, 'f.22009.0.4': 0.011716870120897182, 'f.22009.0.5': 0.0053622824603883025, 'f.22009.0.6': 0.015002560050050878, 'f.22009.0.7': 0.013722994273641776, 'f.22009.0.8': 0.013399121973588253, 'f.22009.0.9': 0.006562641994319416, 'f.22009.0.10': 0.011961510090189767}	{'const': 0.2997945423155421, 'Age': 0.003308369987855174, 'Sex': 0.049311167401824785, 'Education_score': 0.017966658214999244, 'Assessment_centre_11026.0': 0.07137792846711252, 'Assessment_centre_11027.0': 0.059396292189786835, 'Assessment_centre_11028.0': 0.8503933435630802, 'f.22009.0.1': 0.01597040069244884, 'f.22009.0.2': 0.016298411418227174, 'f.22009.0.3': 0.015684862880257625, 'f.22009.0.4': 0.011714252888225732, 'f.22009.0.5': 0.005359998673974567, 'f.22009.0.6': 0.014990094060443762, 'f.22009.0.7': 0.013719677343482941, 'f.22009.0.8': 0.013364776433216775, 'f.22009.0.9': 0.006560017938647381, 'f.22009.0.10': 0.011956650964201237}	1.194783614	0.917513838	1.195018474	0.917528169	rs10916856	0.744270247	FALSE
9	Symbol_digit_matches	0.467480477	0.62662812	2	0.194702675	0.194432326	0.189497881	0.18980761	{'const': 40.395487866853244, 'Prob_Class_0': 0.09776574565145069, 'Prob_Class_2': -11.498618353259051, 'Age': -0.29310520249492317, 'Sex': -0.019410674683533358, 'Education_score': 0.360160387299728, 'Assessment_centre_11026.0': 0.38504487642825797, 'Assessment_centre_11027.0': -0.3154169573007919, 'Assessment_centre_11028.0': 0.6063002889376072, 'f.22009.0.1': -0.03223426230687143, 'f.22009.0.2': 0.07695250484431208, 'f.22009.0.3': 0.035536823415418625, 'f.22009.0.4': -0.02731480070247834, 'f.22009.0.5': -0.05024602657346417, 'f.22009.0.6': 0.005410259330580761, 'f.22009.0.7': -0.013095637157975015, 'f.22009.0.8': 0.033001840161371206, 'f.22009.0.9': -0.039201525772376324, 'f.22009.0.10': 0.020382954808103378}	{'const': 36.11643760660052, 'Age': -0.29565290835297175, 'Sex': -0.019150180123631344, 'Education_score': 0.3592567751833542, 'Assessment_centre_11026.0': 0.3723541661270313, 'Assessment_centre_11027.0': -0.3180406089041913, 'Assessment_centre_11028.0': 0.5788673316910179, 'f.22009.0.1': -0.0317789260460786, 'f.22009.0.2': 0.07812876706765821, 'f.22009.0.3': 0.03621054472477146, 'f.22009.0.4': -0.02697578958237265, 'f.22009.0.5': -0.05020351618563043, 'f.22009.0.6': 0.003655140015221204, 'f.22009.0.7': -0.013232920191824371, 'f.22009.0.8': 0.03437395916400467, 'f.22009.0.9': -0.03939164575162933, 'f.22009.0.10': 0.0212152848477413}	{'const': 6.3429327748494275, 'Prob_Class_0': 19.198640123359336, 'Prob_Class_2': 12.510720107989036, 'Age': 0.012556681930301732, 'Sex': 0.19294257972071907, 'Education_score': 0.06617402855464724, 'Assessment_centre_11026.0': 0.2620382588113905, 'Assessment_centre_11027.0': 0.22238565164334914, 'Assessment_centre_11028.0': 0.46517060747474515, 'f.22009.0.1': 0.06013087400975672, 'f.22009.0.2': 0.06018607977661297, 'f.22009.0.3': 0.06031603952642542, 'f.22009.0.4': 0.04371462601257038, 'f.22009.0.5': 0.020156819373307672, 'f.22009.0.6': 0.05589634618108945, 'f.22009.0.7': 0.05005375351626481, 'f.22009.0.8': 0.04903765941264872, 'f.22009.0.9': 0.023275952730593415, 'f.22009.0.10': 0.04428271501542665}	{'const': 1.1247807273804777, 'Age': 0.012261188311623082, 'Sex': 0.18234384553292013, 'Education_score': 0.06615364092774279, 'Assessment_centre_11026.0': 0.2589977995045165, 'Assessment_centre_11027.0': 0.22182848649986117, 'Assessment_centre_11028.0': 0.4612944252897557, 'f.22009.0.1': 0.060116035170781706, 'f.22009.0.2': 0.06014650406508917, 'f.22009.0.3': 0.06027618499021186, 'f.22009.0.4': 0.04370342811728728, 'f.22009.0.5': 0.020151655734955465, 'f.22009.0.6': 0.05585333573757611, 'f.22009.0.7': 0.05003772484641744, 'f.22009.0.8': 0.049001790241077293, 'f.22009.0.9': 0.023266290501903267, 'f.22009.0.10': 0.04426527817926424}	4.756958087	3.744056396	4.757756506	3.743865778	rs718050	0.749377802	FALSE
9	Tower_rearranging	0.466649734	0.627157851	2	0.059233664	0.058859721	0.052021656	0.052451958	{'const': 8.307766672248142, 'Prob_Class_0': -23.2830064311015, 'Prob_Class_2': 13.287636561844101, 'Age': -0.08762643472092414, 'Sex': 0.6531828099042014, 'Education_score': 0.1738284114709718, 'Assessment_centre_11026.0': 0.35415360282686975, 'Assessment_centre_11027.0': -0.00042426560128811745, 'Assessment_centre_11028.0': -0.3400465426658824, 'f.22009.0.1': -0.045727426109548934, 'f.22009.0.2': -0.006619116740000527, 'f.22009.0.3': 0.08698319760449028, 'f.22009.0.4': -0.004259084631428543, 'f.22009.0.5': -0.027145815023565324, 'f.22009.0.6': -0.028319939554319145, 'f.22009.0.7': 0.01703079647988245, 'f.22009.0.8': -0.04975492685522075, 'f.22009.0.9': -0.004251919068476194, 'f.22009.0.10': -0.012982442135996025}	{'const': 14.219855599332467, 'Age': -0.08806678756930796, 'Sex': 0.6252305788910295, 'Education_score': 0.1712026934231423, 'Assessment_centre_11026.0': 0.36517894299206655, 'Assessment_centre_11027.0': 0.020021126147446888, 'Assessment_centre_11028.0': -0.35321842406468607, 'f.22009.0.1': -0.04583445790034458, 'f.22009.0.2': -0.006799296024936785, 'f.22009.0.3': 0.08691165220382713, 'f.22009.0.4': -0.0034652822545222723, 'f.22009.0.5': -0.027360835951627683, 'f.22009.0.6': -0.027918165377911294, 'f.22009.0.7': 0.018116320358711708, 'f.22009.0.8': -0.050177856547128724, 'f.22009.0.9': -0.004290714269900082, 'f.22009.0.10': -0.013086093010793639}	{'const': 6.447865455119796, 'Prob_Class_0': 38.05156063999768, 'Prob_Class_2': 13.788777448461838, 'Age': 0.009800813017339186, 'Sex': 0.15135574796964968, 'Education_score': 0.04803250250825717, 'Assessment_centre_11026.0': 0.19117972823905358, 'Assessment_centre_11027.0': 0.1588962101503259, 'Assessment_centre_11028.0': 2.2243142976555386, 'f.22009.0.1': 0.042406337585486446, 'f.22009.0.2': 0.043121967088551996, 'f.22009.0.3': 0.041446579914773456, 'f.22009.0.4': 0.03116817123715586, 'f.22009.0.5': 0.014208974015393734, 'f.22009.0.6': 0.03969608079925615, 'f.22009.0.7': 0.036507606263721605, 'f.22009.0.8': 0.03569455359901641, 'f.22009.0.9': 0.017319619353626043, 'f.22009.0.10': 0.031826442065417196}	{'const': 0.7961921703642387, 'Age': 0.008811042120512006, 'Sex': 0.13085653016408696, 'Education_score': 0.04775850056730788, 'Assessment_centre_11026.0': 0.18907442810753708, 'Assessment_centre_11027.0': 0.15728542252552993, 'Assessment_centre_11028.0': 2.2211481779604485, 'f.22009.0.1': 0.042396537898315836, 'f.22009.0.2': 0.043111022510614085, 'f.22009.0.3': 0.04142836217353022, 'f.22009.0.4': 0.031147857159544896, 'f.22009.0.5': 0.014203119447236156, 'f.22009.0.6': 0.03965875913134048, 'f.22009.0.7': 0.03647599950703872, 'f.22009.0.8': 0.03562269980853672, 'f.22009.0.9': 0.017315575305540332, 'f.22009.0.10': 0.03181903022678286}	3.120094707	2.481418137	3.120714744	2.482039239	rs9905515	0.749377802	FALSE
7	Tower_rearranging	0.46427806	0.628646316	2	0.08921618	0.08885676	0.082248857	0.082666403	{'const': 17.936046160694683, 'Prob_Class_0': -6.680600090303482, 'Prob_Class_2': -6.075329588222704, 'Age': -0.10606029232535187, 'Sex': 0.41039588371104413, 'Education_score': 0.24001341633561682, 'Assessment_centre_11026.0': 0.3367304301291172, 'Assessment_centre_11027.0': -0.1938549153646083, 'Assessment_centre_11028.0': -1.7771289798656351, 'f.22009.0.1': -0.08295826453797907, 'f.22009.0.2': 0.019422831609688065, 'f.22009.0.3': 0.01635490362943509, 'f.22009.0.4': 0.006797425724090159, 'f.22009.0.5': -0.03837050840339906, 'f.22009.0.6': -0.0065271590750161645, 'f.22009.0.7': 0.03325811225500607, 'f.22009.0.8': 0.038285100712700554, 'f.22009.0.9': 0.00772936021948595, 'f.22009.0.10': -0.05070543473385485}	{'const': 14.896646080953207, 'Age': -0.11027927228776704, 'Sex': 0.4052013483420436, 'Education_score': 0.24025354749244376, 'Assessment_centre_11026.0': 0.35269860871198677, 'Assessment_centre_11027.0': -0.16506345959330343, 'Assessment_centre_11028.0': -1.6831399068504491, 'f.22009.0.1': -0.08145014673077242, 'f.22009.0.2': 0.02006685137125477, 'f.22009.0.3': 0.01722355995459922, 'f.22009.0.4': 0.007443256475796231, 'f.22009.0.5': -0.0386263473520391, 'f.22009.0.6': -0.006157492692723296, 'f.22009.0.7': 0.03311850012799632, 'f.22009.0.8': 0.037668219782792646, 'f.22009.0.9': 0.00810538875897901, 'f.22009.0.10': -0.05060505787761145}	{'const': 3.3243903364764473, 'Prob_Class_0': 11.879640280850657, 'Prob_Class_2': 6.4455355138650265, 'Age': 0.009951445556045152, 'Sex': 0.12921702687325018, 'Education_score': 0.04622739463705788, 'Assessment_centre_11026.0': 0.1833258565094213, 'Assessment_centre_11027.0': 0.15520868238572114, 'Assessment_centre_11028.0': 1.7791654524529705, 'f.22009.0.1': 0.04042360594687636, 'f.22009.0.2': 0.04363791993608224, 'f.22009.0.3': 0.040848678805351514, 'f.22009.0.4': 0.03109355113842933, 'f.22009.0.5': 0.013793155309751061, 'f.22009.0.6': 0.039451198963788264, 'f.22009.0.7': 0.03539127823364827, 'f.22009.0.8': 0.03503518842892101, 'f.22009.0.9': 0.01655415945515366, 'f.22009.0.10': 0.03130202539536854}	{'const': 0.7693202209477201, 'Age': 0.008538127979850124, 'Sex': 0.12708061995814132, 'Education_score': 0.045980754158091046, 'Assessment_centre_11026.0': 0.18092030045508767, 'Assessment_centre_11027.0': 0.1516394308511366, 'Assessment_centre_11028.0': 1.775999285994759, 'f.22009.0.1': 0.04038293358627734, 'f.22009.0.2': 0.0436022201010523, 'f.22009.0.3': 0.04082726323615778, 'f.22009.0.4': 0.03107623293722127, 'f.22009.0.5': 0.01378736091280416, 'f.22009.0.6': 0.039430053414134185, 'f.22009.0.7': 0.0353828040316108, 'f.22009.0.8': 0.035009944949016776, 'f.22009.0.9': 0.016545757818796317, 'f.22009.0.10': 0.03129123919114066}	3.048161266	2.419449845	3.04876265	2.420828106	rs763660	0.749441523	FALSE
3	Numeric_memory_online	0.463137198	0.62938331	2	0.038483937	0.037975588	0.028605347	0.029199995	{'const': 9.61312595753739, 'Prob_Class_0': -2.2818718833638996, 'Prob_Class_2': -4.330791740423581, 'Age': -0.018084445121148863, 'Sex': 0.1425977914860883, 'Education_score': 0.10989451273207317, 'Assessment_centre_11026.0': 0.2855160489472234, 'Assessment_centre_11027.0': 0.10879877806788132, 'Assessment_centre_11028.0': 0.12967140315246775, 'f.22009.0.1': 0.028611265198455905, 'f.22009.0.2': 0.021162885375849965, 'f.22009.0.3': -0.03690885863762476, 'f.22009.0.4': -0.007620656539801108, 'f.22009.0.5': -0.00474540480316335, 'f.22009.0.6': -0.05427949704403591, 'f.22009.0.7': 0.004068378776647263, 'f.22009.0.8': 0.052530489788101827, 'f.22009.0.9': -0.006622541833407164, 'f.22009.0.10': 0.013970563194028332}	{'const': 7.824809268848379, 'Age': -0.01792399567197563, 'Sex': 0.13062598667082237, 'Education_score': 0.10977293325209611, 'Assessment_centre_11026.0': 0.27103094277339934, 'Assessment_centre_11027.0': 0.10085001529247392, 'Assessment_centre_11028.0': 0.10082651800867462, 'f.22009.0.1': 0.028371138264281177, 'f.22009.0.2': 0.021784005150567626, 'f.22009.0.3': -0.03650334166280986, 'f.22009.0.4': -0.007167550818910802, 'f.22009.0.5': -0.005165434497892129, 'f.22009.0.6': -0.054236091058752954, 'f.22009.0.7': 0.004048144546283241, 'f.22009.0.8': 0.05223546082205674, 'f.22009.0.9': -0.006766953376877312, 'f.22009.0.10': 0.01370957202568085}	{'const': 1.9054616218222957, 'Prob_Class_0': 4.18018400610703, 'Prob_Class_2': 4.8272210468015695, 'Age': 0.00468923181842526, 'Sex': 0.06702494047985795, 'Education_score': 0.024756255394122198, 'Assessment_centre_11026.0': 0.09201980585474333, 'Assessment_centre_11027.0': 0.08526276856543681, 'Assessment_centre_11028.0': 0.18553395179571622, 'f.22009.0.1': 0.020701141329987773, 'f.22009.0.2': 0.021773690369236303, 'f.22009.0.3': 0.0210028715051941, 'f.22009.0.4': 0.015306199660182278, 'f.22009.0.5': 0.007125414816719311, 'f.22009.0.6': 0.020036121878443267, 'f.22009.0.7': 0.017984720975750795, 'f.22009.0.8': 0.01857074557655302, 'f.22009.0.9': 0.008288180974963718, 'f.22009.0.10': 0.015836013113988464}	{'const': 0.4028622782151318, 'Age': 0.004453070008222774, 'Sex': 0.06547092034255503, 'Education_score': 0.024748101166416188, 'Assessment_centre_11026.0': 0.09040069876085627, 'Assessment_centre_11027.0': 0.08445499853320207, 'Assessment_centre_11028.0': 0.1828778170643551, 'f.22009.0.1': 0.020684559160529664, 'f.22009.0.2': 0.021734512371912984, 'f.22009.0.3': 0.020977309516895113, 'f.22009.0.4': 0.015294224855299904, 'f.22009.0.5': 0.007102561416717256, 'f.22009.0.6': 0.019980634768165154, 'f.22009.0.7': 0.017967731885115093, 'f.22009.0.8': 0.018554848013891418, 'f.22009.0.9': 0.008284185849861141, 'f.22009.0.10': 0.01581852892316549}	1.343691326	1.005663904	1.344046481	1.005895288	rs4365229	0.749441523	FALSE
1	Matrix_pattern_puzzles	0.462292108	0.629887756	2	0.123984038	0.12368659	0.11819326	0.118541264	{'const': 11.986041793527056, 'Prob_Class_0': 0.7834270049846652, 'Prob_Class_2': -4.2980775816280286, 'Age': -0.06428109577598472, 'Sex': 0.32315631539845413, 'Education_score': 0.36252950671661155, 'Assessment_centre_11026.0': 0.37144184378036654, 'Assessment_centre_11027.0': -0.015737212235730533, 'Assessment_centre_11028.0': 0.3576139441552354, 'f.22009.0.1': -0.02556780445107521, 'f.22009.0.2': -0.03984335581392468, 'f.22009.0.3': -0.01645491422174005, 'f.22009.0.4': -0.021703600678228643, 'f.22009.0.5': -0.00977770413155418, 'f.22009.0.6': -0.02200939301404548, 'f.22009.0.7': 0.0054306377007757685, 'f.22009.0.8': -0.026236430370584648, 'f.22009.0.9': -0.006460878008879559, 'f.22009.0.10': -0.018492731076001575}	{'const': 10.240785717162245, 'Age': -0.06308394030785683, 'Sex': 0.34054739967915465, 'Education_score': 0.3617274363165849, 'Assessment_centre_11026.0': 0.37323946209144115, 'Assessment_centre_11027.0': -0.01307507025737964, 'Assessment_centre_11028.0': 0.3550106879636776, 'f.22009.0.1': -0.026573739731005977, 'f.22009.0.2': -0.03991256573838896, 'f.22009.0.3': -0.01628249395446119, 'f.22009.0.4': -0.021267288420715746, 'f.22009.0.5': -0.009681693978353903, 'f.22009.0.6': -0.022459269729523564, 'f.22009.0.7': 0.005687829499406068, 'f.22009.0.8': -0.025768588281997976, 'f.22009.0.9': -0.006378957063890864, 'f.22009.0.10': -0.018517240122096365}	{'const': 3.016965093798769, 'Prob_Class_0': 8.534773410544105, 'Prob_Class_2': 5.384158136401493, 'Age': 0.005274243586259291, 'Sex': 0.08037052802765525, 'Education_score': 0.028099779131464525, 'Assessment_centre_11026.0': 0.10507853262785351, 'Assessment_centre_11027.0': 0.09368766524325095, 'Assessment_centre_11028.0': 0.1886845133331582, 'f.22009.0.1': 0.024872032970569575, 'f.22009.0.2': 0.02568603361414946, 'f.22009.0.3': 0.024755477782042394, 'f.22009.0.4': 0.01868848962502896, 'f.22009.0.5': 0.008316657074561426, 'f.22009.0.6': 0.02390715901224497, 'f.22009.0.7': 0.021346118564198813, 'f.22009.0.8': 0.021248849103599098, 'f.22009.0.9': 0.009907360793643372, 'f.22009.0.10': 0.018714996354532484}	{'const': 0.4677222177421609, 'Age': 0.0051133982277195705, 'Sex': 0.07590188776232873, 'Education_score': 0.028048878122014766, 'Assessment_centre_11026.0': 0.10480307960400538, 'Assessment_centre_11027.0': 0.09360338539576767, 'Assessment_centre_11028.0': 0.18860631993471014, 'f.22009.0.1': 0.024841532601586634, 'f.22009.0.2': 0.025678957643122752, 'f.22009.0.3': 0.024744652876905436, 'f.22009.0.4': 0.018678078297089225, 'f.22009.0.5': 0.008313989383811435, 'f.22009.0.6': 0.02389650581668237, 'f.22009.0.7': 0.021339831903552847, 'f.22009.0.8': 0.021236999457961432, 'f.22009.0.9': 0.00990401912811653, 'f.22009.0.10': 0.018705322884878313}	1.965158826	1.554132967	1.965492429	1.554844166	rs11079852	0.749441523	FALSE
8	Symbol_digit_matches	0.46022892	0.631188197	2	0.199078623	0.198808086	0.193788133	0.19410729	{'const': 39.25778809483607, 'Prob_Class_0': -10.293448129061606, 'Prob_Class_2': -2.7772838538022597, 'Age': -0.2937828453719191, 'Sex': 0.03312220016188405, 'Education_score': 0.4581934043733845, 'Assessment_centre_11026.0': 0.6559607768431526, 'Assessment_centre_11027.0': 0.17432343563553188, 'Assessment_centre_11028.0': 0.8529802042473507, 'f.22009.0.1': 0.055895500375349724, 'f.22009.0.2': -0.007854113614629649, 'f.22009.0.3': -0.06336689649687038, 'f.22009.0.4': -0.06651406737264806, 'f.22009.0.5': -0.022400814190506626, 'f.22009.0.6': -0.014243416967585389, 'f.22009.0.7': -0.0811479693510381, 'f.22009.0.8': -0.08621705346689428, 'f.22009.0.9': -0.006846817719349502, 'f.22009.0.10': -0.04953732393888559}	{'const': 36.7628565280332, 'Age': -0.2965311102310184, 'Sex': 0.005989039179202821, 'Education_score': 0.46013448689276976, 'Assessment_centre_11026.0': 0.652624309784066, 'Assessment_centre_11027.0': 0.17643558301779033, 'Assessment_centre_11028.0': 0.8488529543091747, 'f.22009.0.1': 0.057394812421608196, 'f.22009.0.2': -0.005707406071766716, 'f.22009.0.3': -0.06336102850512676, 'f.22009.0.4': -0.06770869484246941, 'f.22009.0.5': -0.022762522765895125, 'f.22009.0.6': -0.01378824930739464, 'f.22009.0.7': -0.08048133794275772, 'f.22009.0.8': -0.08474803456966133, 'f.22009.0.9': -0.006464478650197877, 'f.22009.0.10': -0.0479023843957274}	{'const': 6.424999831529618, 'Prob_Class_0': 13.422595080130696, 'Prob_Class_2': 12.81839982046731, 'Age': 0.01284022438322335, 'Sex': 0.1838117844085834, 'Education_score': 0.06697611008189133, 'Assessment_centre_11026.0': 0.25026601808248755, 'Assessment_centre_11027.0': 0.22350120898932682, 'Assessment_centre_11028.0': 0.45364360854378516, 'f.22009.0.1': 0.05945328141654837, 'f.22009.0.2': 0.0613807244891613, 'f.22009.0.3': 0.058952701214181925, 'f.22009.0.4': 0.044644067334103844, 'f.22009.0.5': 0.019798875778601288, 'f.22009.0.6': 0.05716495926439143, 'f.22009.0.7': 0.05096551968829927, 'f.22009.0.8': 0.05079108766589831, 'f.22009.0.9': 0.023619630474828193, 'f.22009.0.10': 0.044759511473470966}	{'const': 1.1193738124313213, 'Age': 0.012234365850688446, 'Sex': 0.18126344644218897, 'Education_score': 0.06691918896486872, 'Assessment_centre_11026.0': 0.2501799182967785, 'Assessment_centre_11027.0': 0.22338973235443105, 'Assessment_centre_11028.0': 0.4522371820931777, 'f.22009.0.1': 0.05937638553095987, 'f.22009.0.2': 0.06132730850766584, 'f.22009.0.3': 0.05893670114604939, 'f.22009.0.4': 0.044617489269273905, 'f.22009.0.5': 0.019791348954954307, 'f.22009.0.6': 0.05713456079367497, 'f.22009.0.7': 0.05094321793569622, 'f.22009.0.8': 0.050726749988985895, 'f.22009.0.9': 0.023609289602097086, 'f.22009.0.10': 0.04471808549823011}	4.695178444	3.712405829	4.695971352	3.711618964	rs4509682	0.749926571	FALSE
5	Numeric_memory_online	0.454302609	0.634965781	2	0.029088816	0.028582401	0.019056439	0.019670313	{'const': 9.220558740713672, 'Prob_Class_0': -2.355975419120588, 'Prob_Class_2': -2.44283296987394, 'Age': -0.018705630132146978, 'Sex': 0.24183117337074775, 'Education_score': 0.08736342429501108, 'Assessment_centre_11026.0': 0.004408841690051525, 'Assessment_centre_11027.0': 0.0045622017085147695, 'Assessment_centre_11028.0': 0.29627169583462243, 'f.22009.0.1': 0.00938593864309146, 'f.22009.0.2': 0.02151601624987285, 'f.22009.0.3': -0.016799038087157145, 'f.22009.0.4': 0.007965803843497139, 'f.22009.0.5': -0.003924345335273154, 'f.22009.0.6': -0.007095706219232541, 'f.22009.0.7': 0.018674207327628232, 'f.22009.0.8': 0.020019066440884938, 'f.22009.0.9': 0.007478387036780243, 'f.22009.0.10': 0.013794553549937525}	{'const': 7.798079409250714, 'Age': -0.019198944603793025, 'Sex': 0.2547471635054842, 'Education_score': 0.08882513641652441, 'Assessment_centre_11026.0': 0.01749140533908863, 'Assessment_centre_11027.0': 0.01671512520897712, 'Assessment_centre_11028.0': 0.32286521873094115, 'f.22009.0.1': 0.00943410236050807, 'f.22009.0.2': 0.021303383826568836, 'f.22009.0.3': -0.016362991830365253, 'f.22009.0.4': 0.008347430553636024, 'f.22009.0.5': -0.00397024339131371, 'f.22009.0.6': -0.007376021566048552, 'f.22009.0.7': 0.01792181811850535, 'f.22009.0.8': 0.02014166480304848, 'f.22009.0.9': 0.007528862482889136, 'f.22009.0.10': 0.013911322378031095}	{'const': 1.635732147254924, 'Prob_Class_0': 15.774079944463256, 'Prob_Class_2': 4.627126666888792, 'Age': 0.0048740744453170184, 'Sex': 0.06892527830900781, 'Education_score': 0.025290719720712108, 'Assessment_centre_11026.0': 0.09850899718543207, 'Assessment_centre_11027.0': 0.08795921869521124, 'Assessment_centre_11028.0': 0.2041380399698093, 'f.22009.0.1': 0.02151984293380442, 'f.22009.0.2': 0.02207212744998215, 'f.22009.0.3': 0.02139703731200018, 'f.22009.0.4': 0.016237426237456908, 'f.22009.0.5': 0.007419711599436279, 'f.22009.0.6': 0.02020905554200446, 'f.22009.0.7': 0.01864143319171853, 'f.22009.0.8': 0.018276011495777417, 'f.22009.0.9': 0.008578997107193898, 'f.22009.0.10': 0.01633037752724534}	{'const': 0.4108605009467194, 'Age': 0.004522162809813466, 'Sex': 0.06702706827886125, 'Education_score': 0.025222945309109363, 'Assessment_centre_11026.0': 0.09683893391626473, 'Assessment_centre_11027.0': 0.08680198229422012, 'Assessment_centre_11028.0': 0.20145717066156718, 'f.22009.0.1': 0.02150523534663386, 'f.22009.0.2': 0.022061404233403886, 'f.22009.0.3': 0.021370015655816203, 'f.22009.0.4': 0.016226181167597577, 'f.22009.0.5': 0.007416408254423333, 'f.22009.0.6': 0.020195574030730766, 'f.22009.0.7': 0.018618339141583694, 'f.22009.0.8': 0.01826650748279364, 'f.22009.0.9': 0.008574452249027566, 'f.22009.0.10': 0.01632480103424876}	1.3726055	1.040043807	1.37296342	1.040248353	rs603392	0.752286679	FALSE
3	Fluid_intel_score	0.454456633	0.634833283	2	0.099132775	0.098879899	0.094124865	0.094429923	{'const': 7.038728025020053, 'Prob_Class_0': -8.161908645822267, 'Prob_Class_2': 2.3294811845721664, 'Age': -0.02146360114215156, 'Sex': 0.1902894871199712, 'Education_score': 0.4218370152280021, 'Assessment_centre_11026.0': -0.06463521911118586, 'Assessment_centre_11027.0': -0.23678936468299833, 'Assessment_centre_11028.0': 0.008098556312327808, 'f.22009.0.1': 0.00558814470926705, 'f.22009.0.2': -0.005062193512262401, 'f.22009.0.3': 0.004144500669705496, 'f.22009.0.4': -0.0141144657665734, 'f.22009.0.5': -0.01567179120517206, 'f.22009.0.6': 0.005505771356114533, 'f.22009.0.7': -0.0009852509590160148, 'f.22009.0.8': 0.03381682026267937, 'f.22009.0.9': 0.014350032342403842, 'f.22009.0.10': 0.008331240159209222}	{'const': 6.484075275517855, 'Age': -0.021419167883704335, 'Sex': 0.20218993388229303, 'Education_score': 0.42253627020630075, 'Assessment_centre_11026.0': -0.06323575862278659, 'Assessment_centre_11027.0': -0.23835187655336165, 'Assessment_centre_11028.0': 0.012915572836485409, 'f.22009.0.1': 0.005651608534518386, 'f.22009.0.2': -0.0045085973472740164, 'f.22009.0.3': 0.003952266868371119, 'f.22009.0.4': -0.01412586208252719, 'f.22009.0.5': -0.015496554444864185, 'f.22009.0.6': 0.005642090155396613, 'f.22009.0.7': -0.0007160480182903511, 'f.22009.0.8': 0.033782553643015904, 'f.22009.0.9': 0.01431720578455171, 'f.22009.0.10': 0.008315286198976255}	{'const': 2.1511363955287646, 'Prob_Class_0': 8.823673849561837, 'Prob_Class_2': 5.195276361276906, 'Age': 0.004607184734539626, 'Sex': 0.07054942886359969, 'Education_score': 0.02505672111664728, 'Assessment_centre_11026.0': 0.10395097241353055, 'Assessment_centre_11027.0': 0.08846315271155869, 'Assessment_centre_11028.0': 0.19914401545233712, 'f.22009.0.1': 0.02267944715253471, 'f.22009.0.2': 0.023162878183383986, 'f.22009.0.3': 0.02252549213804543, 'f.22009.0.4': 0.016895620753492685, 'f.22009.0.5': 0.007712181686930657, 'f.22009.0.6': 0.021390266083099862, 'f.22009.0.7': 0.019906152488343924, 'f.22009.0.8': 0.01933833972719802, 'f.22009.0.9': 0.00918395513391649, 'f.22009.0.10': 0.017020156703312053}	{'const': 0.42341860204469595, 'Age': 0.004572857017325063, 'Sex': 0.06938778710346348, 'Education_score': 0.025040798366305572, 'Assessment_centre_11026.0': 0.1035772798285981, 'Assessment_centre_11027.0': 0.08809417610463142, 'Assessment_centre_11028.0': 0.19820151344297987, 'f.22009.0.1': 0.02265824804998979, 'f.22009.0.2': 0.023151013508762468, 'f.22009.0.3': 0.022520620494038107, 'f.22009.0.4': 0.016891978836046158, 'f.22009.0.5': 0.007707820932593764, 'f.22009.0.6': 0.021385927359852907, 'f.22009.0.7': 0.019894592328655956, 'f.22009.0.8': 0.019335020296728046, 'f.22009.0.9': 0.009181398543308152, 'f.22009.0.10': 0.01701386434219773}	1.9545524	1.559343461	1.954826704	1.560139168	rs1457997	0.752286679	FALSE
9	Numeric_memory_online	0.449401828	0.63808291	2	0.024908838	0.024410592	0.014930646	0.015546633	{'const': 6.429759349479725, 'Prob_Class_0': 3.4095752213201367, 'Prob_Class_2': 1.0945588401777264, 'Age': -0.01573530478878526, 'Sex': 0.21765716358235723, 'Education_score': 0.08226818829161989, 'Assessment_centre_11026.0': 0.03857666834204612, 'Assessment_centre_11027.0': 0.09759372811579625, 'Assessment_centre_11028.0': 0.15542052227811692, 'f.22009.0.1': -0.0037397739751710668, 'f.22009.0.2': 0.044311522898836796, 'f.22009.0.3': -0.008918169258266561, 'f.22009.0.4': -0.016639009580649636, 'f.22009.0.5': -0.004896467232961464, 'f.22009.0.6': 0.016828000477771266, 'f.22009.0.7': -0.0010901177610957969, 'f.22009.0.8': 0.003913999465835493, 'f.22009.0.9': 0.0032534457526390945, 'f.22009.0.10': -0.00013120469390445711}	{'const': 7.3420158756773874, 'Age': -0.015601842159798741, 'Sex': 0.20599871122210822, 'Education_score': 0.0829784719635238, 'Assessment_centre_11026.0': 0.028597643941813636, 'Assessment_centre_11027.0': 0.08565634854871874, 'Assessment_centre_11028.0': 0.1452438021003894, 'f.22009.0.1': -0.003539353318813412, 'f.22009.0.2': 0.043968328444870745, 'f.22009.0.3': -0.008903428895011715, 'f.22009.0.4': -0.01636475095619512, 'f.22009.0.5': -0.004882796752205275, 'f.22009.0.6': 0.01650972878254569, 'f.22009.0.7': -0.0009034623915973227, 'f.22009.0.8': 0.004285376379587879, 'f.22009.0.9': 0.003509259303090467, 'f.22009.0.10': 0.0005995570201151367}	{'const': 1.1230759712468936, 'Prob_Class_0': 3.790428169753007, 'Prob_Class_2': 1.9356825874875612, 'Age': 0.004592314584648547, 'Sex': 0.06916733759954284, 'Education_score': 0.025439783800491986, 'Assessment_centre_11026.0': 0.09525431336131249, 'Assessment_centre_11027.0': 0.08712784619374468, 'Assessment_centre_11028.0': 0.19076196788156197, 'f.22009.0.1': 0.022224305337275905, 'f.22009.0.2': 0.022781184681107916, 'f.22009.0.3': 0.021581432246720017, 'f.22009.0.4': 0.015796835288864917, 'f.22009.0.5': 0.007028475750381693, 'f.22009.0.6': 0.02064395724451536, 'f.22009.0.7': 0.018370211656587223, 'f.22009.0.8': 0.01838879841499565, 'f.22009.0.9': 0.008586531819657742, 'f.22009.0.10': 0.016594473375497337}	{'const': 0.40784690524717065, 'Age': 0.004406976477531328, 'Sex': 0.06653671404143073, 'Education_score': 0.02541165454482427, 'Assessment_centre_11026.0': 0.09451274350243508, 'Assessment_centre_11027.0': 0.08613709486393414, 'Assessment_centre_11028.0': 0.1903996125255549, 'f.22009.0.1': 0.022206916615424607, 'f.22009.0.2': 0.022769090068058287, 'f.22009.0.3': 0.021573500885543977, 'f.22009.0.4': 0.015783138313837722, 'f.22009.0.5': 0.007019898829733057, 'f.22009.0.6': 0.02063092032693529, 'f.22009.0.7': 0.018356836343110933, 'f.22009.0.8': 0.018377775786017538, 'f.22009.0.9': 0.008576349486301904, 'f.22009.0.10': 0.01657060167431}	1.378304294	1.025270635	1.378656388	1.025122573	rs11762352	0.754914992	FALSE
0	Symbol_digit_matches	0.444505199	0.641188907	2	0.190663847	0.190394166	0.185203558	0.185542595	{'const': 42.96320346913053, 'Prob_Class_0': -11.735365987948583, 'Prob_Class_2': -13.515357764372148, 'Age': -0.28052761756282213, 'Sex': 0.05668414498675217, 'Education_score': 0.40188159850551886, 'Assessment_centre_11026.0': 0.37687073886270805, 'Assessment_centre_11027.0': 0.23182431221198163, 'Assessment_centre_11028.0': 0.2960315270834504, 'f.22009.0.1': -0.10108062015896291, 'f.22009.0.2': -0.00017438381896210144, 'f.22009.0.3': -0.01519901956473671, 'f.22009.0.4': -0.08887780861322651, 'f.22009.0.5': -0.022236818054578097, 'f.22009.0.6': -0.03494589226476914, 'f.22009.0.7': -0.09626220775152641, 'f.22009.0.8': 0.046256191973314924, 'f.22009.0.9': -0.034521265298831344, 'f.22009.0.10': -0.034803634085083815}	{'const': 34.539124203311985, 'Age': -0.28344091012444295, 'Sex': -0.01700639792995929, 'Education_score': 0.3977888819126464, 'Assessment_centre_11026.0': 0.36465933954167407, 'Assessment_centre_11027.0': 0.22921027769497468, 'Assessment_centre_11028.0': 0.3029752456082952, 'f.22009.0.1': -0.10142452459062982, 'f.22009.0.2': -0.002322116731260285, 'f.22009.0.3': -0.014411243735655214, 'f.22009.0.4': -0.08744590013925711, 'f.22009.0.5': -0.023223463624792634, 'f.22009.0.6': -0.03643398278519787, 'f.22009.0.7': -0.09586874306358405, 'f.22009.0.8': 0.0464688585629414, 'f.22009.0.9': -0.03481615486914008, 'f.22009.0.10': -0.03563069886413376}	{'const': 12.58446606253313, 'Prob_Class_0': 58.345529243335946, 'Prob_Class_2': 17.196503648243734, 'Age': 0.012481280657632841, 'Sex': 0.21097662799726463, 'Education_score': 0.0670971994910222, 'Assessment_centre_11026.0': 0.2564799590888689, 'Assessment_centre_11027.0': 0.2243738289619486, 'Assessment_centre_11028.0': 0.4541366002099767, 'f.22009.0.1': 0.05944095465843446, 'f.22009.0.2': 0.059658098873896594, 'f.22009.0.3': 0.05972145296818213, 'f.22009.0.4': 0.04355943491565039, 'f.22009.0.5': 0.019878952431390137, 'f.22009.0.6': 0.05681968300017321, 'f.22009.0.7': 0.05028234006620272, 'f.22009.0.8': 0.050597321658712134, 'f.22009.0.9': 0.02369700495580957, 'f.22009.0.10': 0.04457014091245727}	{'const': 1.120943573454492, 'Age': 0.01206352449068202, 'Sex': 0.18098742539142287, 'Education_score': 0.06694198469157381, 'Assessment_centre_11026.0': 0.2552120900017006, 'Assessment_centre_11027.0': 0.2239117579579742, 'Assessment_centre_11028.0': 0.44884986743679717, 'f.22009.0.1': 0.05942674065815194, 'f.22009.0.2': 0.05959509097465455, 'f.22009.0.3': 0.05970268907254288, 'f.22009.0.4': 0.04352268535276604, 'f.22009.0.5': 0.01983561802702486, 'f.22009.0.6': 0.05676489337647688, 'f.22009.0.7': 0.050268004198490764, 'f.22009.0.8': 0.05055932437058414, 'f.22009.0.9': 0.023684063647202856, 'f.22009.0.10': 0.044551954946502235}	4.641179082	3.605336759	4.641952266	3.605690121	rs13161403	0.757522759	FALSE
4	Numeric_memory	0.442686329	0.64236061	2	0.036134755	0.03578241	0.028971429	0.029417937	{'const': 5.932832192374535, 'Prob_Class_0': 2.5557881302612593, 'Prob_Class_2': 2.566204242412846, 'Age': -0.02008538185438809, 'Sex': 0.22678349972147197, 'Education_score': 0.08409316051431395, 'Assessment_centre_11026.0': 0.06292441808807457, 'Assessment_centre_11027.0': -0.08654125009300183, 'Assessment_centre_11028.0': -1.4446728887838658, 'f.22009.0.1': -0.016337196248681643, 'f.22009.0.2': -0.023137148224645847, 'f.22009.0.3': -0.008631642216749256, 'f.22009.0.4': -0.00021149317365094767, 'f.22009.0.5': -0.005119652521683392, 'f.22009.0.6': -0.0019241689675607103, 'f.22009.0.7': 0.017819232850098593, 'f.22009.0.8': 0.006918995064714519, 'f.22009.0.9': 0.004093735302483685, 'f.22009.0.10': -0.003288649629012359}	{'const': 7.569815422416308, 'Age': -0.020669494990480482, 'Sex': 0.22647933609320864, 'Education_score': 0.08363546756526442, 'Assessment_centre_11026.0': 0.06874332038079688, 'Assessment_centre_11027.0': -0.08326484465271822, 'Assessment_centre_11028.0': -1.3981626196658579, 'f.22009.0.1': -0.016055781069845416, 'f.22009.0.2': -0.022551374631447428, 'f.22009.0.3': -0.00844642564911913, 'f.22009.0.4': -0.000268808565428535, 'f.22009.0.5': -0.00499510706427698, 'f.22009.0.6': -0.0016751599682755126, 'f.22009.0.7': 0.018010843914273142, 'f.22009.0.8': 0.006511068372675899, 'f.22009.0.9': 0.0042144002708236535, 'f.22009.0.10': -0.003618195296198223}	{'const': 2.214653273416698, 'Prob_Class_0': 12.0390485177385, 'Prob_Class_2': 2.9936653246080103, 'Age': 0.0035903513726483144, 'Sex': 0.0493873343443715, 'Education_score': 0.018035794691639993, 'Assessment_centre_11026.0': 0.07177714310024334, 'Assessment_centre_11027.0': 0.05975411573370113, 'Assessment_centre_11028.0': 0.8534348958353101, 'f.22009.0.1': 0.016028740300366218, 'f.22009.0.2': 0.016411575097385868, 'f.22009.0.3': 0.015701992119972485, 'f.22009.0.4': 0.011736545814829915, 'f.22009.0.5': 0.0053827276834619, 'f.22009.0.6': 0.015026889881915839, 'f.22009.0.7': 0.013798039016041402, 'f.22009.0.8': 0.013400940142375478, 'f.22009.0.9': 0.00657912079920245, 'f.22009.0.10': 0.01198200425333317}	{'const': 0.3004133489463109, 'Age': 0.003308718105843529, 'Sex': 0.049364744229976755, 'Education_score': 0.0180180493536442, 'Assessment_centre_11026.0': 0.07143711307196812, 'Assessment_centre_11027.0': 0.05949044122724486, 'Assessment_centre_11028.0': 0.8516898452471531, 'f.22009.0.1': 0.016020720616863784, 'f.22009.0.2': 0.016394848676073392, 'f.22009.0.3': 0.015697147369849042, 'f.22009.0.4': 0.011730136244498151, 'f.22009.0.5': 0.005375979147607524, 'f.22009.0.6': 0.015021060834390846, 'f.22009.0.7': 0.01379221385156894, 'f.22009.0.8': 0.013390480293544456, 'f.22009.0.9': 0.006575639093755381, 'f.22009.0.10': 0.011971342214621294}	1.196616265	0.917496781	1.196834959	0.917533069	rs9654334	0.757841169	FALSE
0	Numeric_memory_online	0.43835413	0.645169763	2	0.03605111	0.035556898	0.025904279	0.026543411	{'const': 8.448339511863088, 'Prob_Class_0': 2.706545918712037, 'Prob_Class_2': -3.075593607095789, 'Age': -0.025721697195681504, 'Sex': 0.2195924483129439, 'Education_score': 0.07842629581982155, 'Assessment_centre_11026.0': 0.1214664527550631, 'Assessment_centre_11027.0': 0.021797912794089293, 'Assessment_centre_11028.0': 0.006452424171409874, 'f.22009.0.1': -0.01708420577162059, 'f.22009.0.2': 0.00012913020471502624, 'f.22009.0.3': 0.044185821594037826, 'f.22009.0.4': 0.004815372424024779, 'f.22009.0.5': -0.01269239528137769, 'f.22009.0.6': 0.009853368959169918, 'f.22009.0.7': -0.025028579915489752, 'f.22009.0.8': 0.03156172436148217, 'f.22009.0.9': 0.006571814072953785, 'f.22009.0.10': 0.011230479706418337}	{'const': 8.111308260046023, 'Age': -0.02472979246203246, 'Sex': 0.2293702445641268, 'Education_score': 0.0792910808162447, 'Assessment_centre_11026.0': 0.1258190604924594, 'Assessment_centre_11027.0': 0.02216042649504454, 'Assessment_centre_11028.0': 0.008921632850323888, 'f.22009.0.1': -0.016753416682791736, 'f.22009.0.2': 5.843861514111872e-05, 'f.22009.0.3': 0.044464290179646745, 'f.22009.0.4': 0.005586741853015488, 'f.22009.0.5': -0.012875177129885227, 'f.22009.0.6': 0.00922464184044755, 'f.22009.0.7': -0.024917506904598687, 'f.22009.0.8': 0.03171800069428064, 'f.22009.0.9': 0.006397566464470359, 'f.22009.0.10': 0.010710671444423949}	{'const': 2.4572424673904845, 'Prob_Class_0': 3.5319516622884892, 'Prob_Class_2': 7.142165583185462, 'Age': 0.004936241370158272, 'Sex': 0.07007291997419471, 'Education_score': 0.02588108440094651, 'Assessment_centre_11026.0': 0.09814912601319044, 'Assessment_centre_11027.0': 0.08810036760163495, 'Assessment_centre_11028.0': 0.1926417984809103, 'f.22009.0.1': 0.02162147260975057, 'f.22009.0.2': 0.02284549529819359, 'f.22009.0.3': 0.02196543106337139, 'f.22009.0.4': 0.016635116643932402, 'f.22009.0.5': 0.007398404394411809, 'f.22009.0.6': 0.021236183759910363, 'f.22009.0.7': 0.018816118410476108, 'f.22009.0.8': 0.018615338706654508, 'f.22009.0.9': 0.009030173023897529, 'f.22009.0.10': 0.016470384648185}	{'const': 0.410325172035213, 'Age': 0.004579944860141691, 'Sex': 0.06849789798959867, 'Education_score': 0.02585467953929071, 'Assessment_centre_11026.0': 0.09799402445342706, 'Assessment_centre_11027.0': 0.08785986006752852, 'Assessment_centre_11028.0': 0.19252196262010585, 'f.22009.0.1': 0.021600877855224535, 'f.22009.0.2': 0.022829347997406952, 'f.22009.0.3': 0.021947745051683877, 'f.22009.0.4': 0.01660742051935732, 'f.22009.0.5': 0.007392520958675107, 'f.22009.0.6': 0.021218562600503494, 'f.22009.0.7': 0.018800215748685786, 'f.22009.0.8': 0.01860799179146085, 'f.22009.0.9': 0.009025175921373769, 'f.22009.0.10': 0.016452122990125197}	1.390751861	1.050339053	1.391108331	1.051200615	rs631929	0.7600878	FALSE
8	Tower_rearranging	0.435617649	0.646916682	2	0.089309098	0.088975024	0.08240702	0.082842757	{'const': 11.53326019790721, 'Prob_Class_0': 9.683540501113285, 'Prob_Class_2': 6.76547263090696, 'Age': -0.1078316893408554, 'Sex': 0.6364209483943126, 'Education_score': 0.20568941744956215, 'Assessment_centre_11026.0': -0.0451916328571204, 'Assessment_centre_11027.0': -0.08511935660894467, 'Assessment_centre_11028.0': -1.6941196927667572, 'f.22009.0.1': -0.0030126104568424855, 'f.22009.0.2': 0.0672603517306355, 'f.22009.0.3': 0.07089268484738778, 'f.22009.0.4': -0.0021704179349154207, 'f.22009.0.5': -0.01834344636722163, 'f.22009.0.6': 0.019416467520818163, 'f.22009.0.7': 0.05075772359554352, 'f.22009.0.8': -0.002519083566629534, 'f.22009.0.9': -0.013087182922399838, 'f.22009.0.10': -0.025895392814977977}	{'const': 15.79360990573738, 'Age': -0.11013082393164113, 'Sex': 0.6356229964050892, 'Education_score': 0.20573319914775914, 'Assessment_centre_11026.0': -0.04994595633060257, 'Assessment_centre_11027.0': -0.07994510622285114, 'Assessment_centre_11028.0': -1.6990650180477895, 'f.22009.0.1': -0.0036112554838484646, 'f.22009.0.2': 0.0682462985275259, 'f.22009.0.3': 0.07045180864310992, 'f.22009.0.4': -0.0024943875534130695, 'f.22009.0.5': -0.0183843758669042, 'f.22009.0.6': 0.019723757720983885, 'f.22009.0.7': 0.05135811715163278, 'f.22009.0.8': -0.003186218856188714, 'f.22009.0.9': -0.012912482907118064, 'f.22009.0.10': -0.025418844461058472}	{'const': 4.905330363809687, 'Prob_Class_0': 18.51097655785596, 'Prob_Class_2': 13.443332032372929, 'Age': 0.008748157785936529, 'Sex': 0.12585568396531163, 'Education_score': 0.0457635743811167, 'Assessment_centre_11026.0': 0.1849826521107783, 'Assessment_centre_11027.0': 0.14761495335179556, 'Assessment_centre_11028.0': 1.3651206137559957, 'f.22009.0.1': 0.04141748683855011, 'f.22009.0.2': 0.041522389097998595, 'f.22009.0.3': 0.041649042652876396, 'f.22009.0.4': 0.030213313322193378, 'f.22009.0.5': 0.013795158506471993, 'f.22009.0.6': 0.038328506642126635, 'f.22009.0.7': 0.03452788207527913, 'f.22009.0.8': 0.03412480249478735, 'f.22009.0.9': 0.016121279940127423, 'f.22009.0.10': 0.030129187653778294}	{'const': 0.7652378640897924, 'Age': 0.008374331945854475, 'Sex': 0.12579936608174902, 'Education_score': 0.045744514766094604, 'Assessment_centre_11026.0': 0.18465405285810635, 'Assessment_centre_11027.0': 0.14747404101357003, 'Assessment_centre_11028.0': 1.3647459392333634, 'f.22009.0.1': 0.041365719300628066, 'f.22009.0.2': 0.04148394744143087, 'f.22009.0.3': 0.041636042031909036, 'f.22009.0.4': 0.030203201159070207, 'f.22009.0.5': 0.013789527657488572, 'f.22009.0.6': 0.03828449150840852, 'f.22009.0.7': 0.03448453121562685, 'f.22009.0.8': 0.03410912759653222, 'f.22009.0.9': 0.016116043578189205, 'f.22009.0.10': 0.030100345637309175}	3.025819415	2.379928781	3.026374354	2.380158126	rs10774183	0.76107845	FALSE
6	Tower_rearranging	0.430234886	0.650409431	2	0.083666621	0.083318661	0.076387715	0.076851773	{'const': 18.603673666637345, 'Prob_Class_0': -8.532223139985913, 'Prob_Class_2': -3.9695703328319776, 'Age': -0.09807393412001902, 'Sex': 0.49673097091478163, 'Education_score': 0.28864429597109686, 'Assessment_centre_11026.0': 0.01736030073053747, 'Assessment_centre_11027.0': 0.027735883422985507, 'Assessment_centre_11028.0': -0.37065844076192583, 'f.22009.0.1': 0.07477556369137411, 'f.22009.0.2': -0.019527115039561917, 'f.22009.0.3': -0.015103052769420134, 'f.22009.0.4': -0.004601131849125024, 'f.22009.0.5': -0.03576061356394114, 'f.22009.0.6': 0.012892778087084644, 'f.22009.0.7': 0.03854425024563078, 'f.22009.0.8': -0.024070661859249127, 'f.22009.0.9': 0.006905820724271396, 'f.22009.0.10': -0.040928403299315116}	{'const': 15.887013010982475, 'Age': -0.09845898025154623, 'Sex': 0.5529296533030389, 'Education_score': 0.2899659179546035, 'Assessment_centre_11026.0': 0.03392722564728576, 'Assessment_centre_11027.0': 0.04025809736013407, 'Assessment_centre_11028.0': -0.3144207473521803, 'f.22009.0.1': 0.07613307784618926, 'f.22009.0.2': -0.020624813946865408, 'f.22009.0.3': -0.01649784191776119, 'f.22009.0.4': -0.004927651209256862, 'f.22009.0.5': -0.035610366084696934, 'f.22009.0.6': 0.011892090830207593, 'f.22009.0.7': 0.039114907055948056, 'f.22009.0.8': -0.02372330091782157, 'f.22009.0.9': 0.007231966066318613, 'f.22009.0.10': -0.03984140980213171}	{'const': 3.7734223519402894, 'Prob_Class_0': 15.210499760496582, 'Prob_Class_2': 11.962059856260467, 'Age': 0.008751425896404718, 'Sex': 0.1419562162382166, 'Education_score': 0.04660326738642118, 'Assessment_centre_11026.0': 0.1836992397563602, 'Assessment_centre_11027.0': 0.151596500792969, 'Assessment_centre_11028.0': 1.3524321312382013, 'f.22009.0.1': 0.040878308889134254, 'f.22009.0.2': 0.042873316294070124, 'f.22009.0.3': 0.04112561917316935, 'f.22009.0.4': 0.030087731968245955, 'f.22009.0.5': 0.013296318444674647, 'f.22009.0.6': 0.04000795113906394, 'f.22009.0.7': 0.03625384400315171, 'f.22009.0.8': 0.035047573670634095, 'f.22009.0.9': 0.017101902659737378, 'f.22009.0.10': 0.030987894314217997}	{'const': 0.7807524770344038, 'Age': 0.008547560241637015, 'Sex': 0.127127279538391, 'Education_score': 0.04656970510228395, 'Assessment_centre_11026.0': 0.1827559651252983, 'Assessment_centre_11027.0': 0.14965374976860688, 'Assessment_centre_11028.0': 1.347825238368199, 'f.22009.0.1': 0.0408372862378495, 'f.22009.0.2': 0.04284619065710738, 'f.22009.0.3': 0.04108692319112243, 'f.22009.0.4': 0.030078112905601518, 'f.22009.0.5': 0.013289677893513116, 'f.22009.0.6': 0.03998293993315972, 'f.22009.0.7': 0.036238962594391036, 'f.22009.0.8': 0.03503672261399467, 'f.22009.0.9': 0.01709316934754635, 'f.22009.0.10': 0.030925633037672512}	2.986440944	2.368901994	2.987007912	2.369460584	rs3922583	0.764117374	FALSE
6	Numeric_memory	0.425359504	0.653585316	2	0.04845868	0.048112742	0.041139131	0.041609669	{'const': 9.764387096791774, 'Prob_Class_0': 3.6459573650382064, 'Prob_Class_2': -4.367527690649601, 'Age': -0.02766191182233924, 'Sex': 0.13397500173201476, 'Education_score': 0.09104143034508765, 'Assessment_centre_11026.0': 0.023796851833994992, 'Assessment_centre_11027.0': -0.1355413998094695, 'Assessment_centre_11028.0': 0.5188923046417285, 'f.22009.0.1': 0.033998004996917304, 'f.22009.0.2': -0.034739658452766366, 'f.22009.0.3': 0.005021212797069272, 'f.22009.0.4': -0.012147750772888728, 'f.22009.0.5': -0.0021659202833557833, 'f.22009.0.6': 0.0007410214107350464, 'f.22009.0.7': 0.006021889067261742, 'f.22009.0.8': 0.009290746268432497, 'f.22009.0.9': 0.010803127539693974, 'f.22009.0.10': 0.000972025222196567}	{'const': 8.723041627715043, 'Age': -0.02702482700328633, 'Sex': 0.1449531198277381, 'Education_score': 0.09104277308349311, 'Assessment_centre_11026.0': 0.023561375422367546, 'Assessment_centre_11027.0': -0.14190615580620258, 'Assessment_centre_11028.0': 0.49113255275738843, 'f.22009.0.1': 0.03393218556081021, 'f.22009.0.2': -0.0347468136433651, 'f.22009.0.3': 0.005148612189966572, 'f.22009.0.4': -0.012148940918956123, 'f.22009.0.5': -0.0020488281721530765, 'f.22009.0.6': 0.0005949345831316238, 'f.22009.0.7': 0.006036207330612194, 'f.22009.0.8': 0.009245868300384838, 'f.22009.0.9': 0.010716510316653053, 'f.22009.0.10': 0.0015741793356086025}	{'const': 1.5161605314099234, 'Prob_Class_0': 6.123012896441589, 'Prob_Class_2': 4.790250749639896, 'Age': 0.003518441932279986, 'Sex': 0.05697493007875196, 'Education_score': 0.0187264537377332, 'Assessment_centre_11026.0': 0.07440959819498721, 'Assessment_centre_11027.0': 0.06144273353644175, 'Assessment_centre_11028.0': 0.5542067845129719, 'f.22009.0.1': 0.01652095291451146, 'f.22009.0.2': 0.017320445506461384, 'f.22009.0.3': 0.01659657863444579, 'f.22009.0.4': 0.012157938704001656, 'f.22009.0.5': 0.005377002577629405, 'f.22009.0.6': 0.016225115850906927, 'f.22009.0.7': 0.01465839820604143, 'f.22009.0.8': 0.014034919368785826, 'f.22009.0.9': 0.00689611245032277, 'f.22009.0.10': 0.01247434311906679}	{'const': 0.3148486452115314, 'Age': 0.0034344597117876284, 'Sex': 0.05126812195297362, 'Education_score': 0.018714003288663406, 'Assessment_centre_11026.0': 0.07395216579841236, 'Assessment_centre_11027.0': 0.060536138366986555, 'Assessment_centre_11028.0': 0.5522989747621114, 'f.22009.0.1': 0.016503274985786444, 'f.22009.0.2': 0.017308688743636825, 'f.22009.0.3': 0.016578974422622163, 'f.22009.0.4': 0.012153707592220396, 'f.22009.0.5': 0.005373493155263985, 'f.22009.0.6': 0.016213869284552273, 'f.22009.0.7': 0.01465304193306633, 'f.22009.0.8': 0.014030832119330412, 'f.22009.0.9': 0.006892012363810687, 'f.22009.0.10': 0.012450225355372841}	1.224156578	0.95213008	1.224379082	0.952260845	rs3922583	0.766776069	FALSE
2	log_reaction_time	0.42290333	0.655176058	2	0.120171574	0.119954995	0.115562461	0.115859381	{'const': 5.858583403245089, 'Prob_Class_0': -1.1996013880203549, 'Prob_Class_2': 0.21664852027115253, 'Age': 0.006997465610443658, 'Sex': -0.042329077776698996, 'Education_score': -0.007305346115989596, 'Assessment_centre_11026.0': -0.0008558312376056136, 'Assessment_centre_11027.0': 0.002199336720076094, 'Assessment_centre_11028.0': -0.021629253240218686, 'f.22009.0.1': 2.8003408931548315e-05, 'f.22009.0.2': 0.00011691453413304582, 'f.22009.0.3': -0.0013368717066247135, 'f.22009.0.4': -0.0010107943644391047, 'f.22009.0.5': 0.0025037471010372807, 'f.22009.0.6': -0.002409963988119529, 'f.22009.0.7': -0.0014450076534710614, 'f.22009.0.8': -0.0024308005288757083, 'f.22009.0.9': 0.0005819709334860197, 'f.22009.0.10': -0.00019156299019214138}	{'const': 5.965612664583545, 'Age': 0.007114493452377862, 'Sex': -0.04190656032693377, 'Education_score': -0.0072477540180182565, 'Assessment_centre_11026.0': -0.001513202277829532, 'Assessment_centre_11027.0': 0.0014687560388173919, 'Assessment_centre_11028.0': -0.02327179625157362, 'f.22009.0.1': 1.4070616758671186e-05, 'f.22009.0.2': 0.00010413387281140352, 'f.22009.0.3': -0.001302585439901117, 'f.22009.0.4': -0.0010049763898053385, 'f.22009.0.5': 0.0025155755833158352, 'f.22009.0.6': -0.002385149717535351, 'f.22009.0.7': -0.0014312977628814097, 'f.22009.0.8': -0.0024592911901542775, 'f.22009.0.9': 0.0005956442842103094, 'f.22009.0.10': -0.00016211086886795022}	{'const': 0.32845356877302756, 'Prob_Class_0': 2.647828810481847, 'Prob_Class_2': 0.40928934295836455, 'Age': 0.000397775233232322, 'Sex': 0.006233063501382765, 'Education_score': 0.0019451198960412845, 'Assessment_centre_11026.0': 0.00815715915147303, 'Assessment_centre_11027.0': 0.0071866996786095596, 'Assessment_centre_11028.0': 0.015002356426170992, 'f.22009.0.1': 0.0017504960546497312, 'f.22009.0.2': 0.0018155147469803756, 'f.22009.0.3': 0.00176217302636604, 'f.22009.0.4': 0.0013314223276453614, 'f.22009.0.5': 0.0005940366189859289, 'f.22009.0.6': 0.0016870484993632084, 'f.22009.0.7': 0.0015231021416100905, 'f.22009.0.8': 0.001507049199777744, 'f.22009.0.9': 0.000727235781655961, 'f.22009.0.10': 0.001326300539798236}	{'const': 0.032647233624710593, 'Age': 0.00036769626792275525, 'Sex': 0.005452257786181243, 'Education_score': 0.0019418221597057221, 'Assessment_centre_11026.0': 0.008042777773553363, 'Assessment_centre_11027.0': 0.007110615758340047, 'Assessment_centre_11028.0': 0.014715377711316965, 'f.22009.0.1': 0.0017497423100846655, 'f.22009.0.2': 0.0018148265526836806, 'f.22009.0.3': 0.0017593228232397678, 'f.22009.0.4': 0.0013311771084444754, 'f.22009.0.5': 0.0005934957472690883, 'f.22009.0.6': 0.0016864448350406838, 'f.22009.0.7': 0.0015227486991095766, 'f.22009.0.8': 0.0015064776044835487, 'f.22009.0.9': 0.0007269596279885426, 'f.22009.0.10': 0.00132524386998984}	0.15781476	0.124156175	0.157834183	0.124184797	rs1635550	0.767570278	FALSE
3	Fluid_intel_score	0.413218237	0.661550625	2	0.086286229	0.086067416	0.081520409	0.08183257	{'const': 1.1878354855553093, 'Prob_Class_0': 54.41824912820656, 'Prob_Class_2': 6.351012869977922, 'Age': -0.032059002011944976, 'Sex': 0.23062780884421524, 'Education_score': 0.3586837062656017, 'Assessment_centre_11026.0': 0.07453664532185234, 'Assessment_centre_11027.0': -0.2010566731100781, 'Assessment_centre_11028.0': 0.24971821366973654, 'f.22009.0.1': 0.0022187306538947607, 'f.22009.0.2': 0.012300188557870627, 'f.22009.0.3': 0.02586720339670274, 'f.22009.0.4': -0.002722698558927109, 'f.22009.0.5': -0.009664829435457524, 'f.22009.0.6': -0.024551563454044766, 'f.22009.0.7': -0.04725487670204533, 'f.22009.0.8': -0.01439481274300948, 'f.22009.0.9': -0.01835306329987105, 'f.22009.0.10': -0.023384944678976827}	{'const': 7.215403168483119, 'Age': -0.03155234507757581, 'Sex': 0.2246354517614599, 'Education_score': 0.35966912406945456, 'Assessment_centre_11026.0': 0.0765996732290432, 'Assessment_centre_11027.0': -0.19502943936653436, 'Assessment_centre_11028.0': 0.2553144191212175, 'f.22009.0.1': 0.002824096729225078, 'f.22009.0.2': 0.012632222066312843, 'f.22009.0.3': 0.02604535666879716, 'f.22009.0.4': -0.0028391645819459844, 'f.22009.0.5': -0.009788238421046803, 'f.22009.0.6': -0.024446347204467058, 'f.22009.0.7': -0.04740005779919054, 'f.22009.0.8': -0.014334846595147336, 'f.22009.0.9': -0.01836168472983142, 'f.22009.0.10': -0.023623914223272972}	{'const': 6.795475222438158, 'Prob_Class_0': 60.11360492476071, 'Prob_Class_2': 7.396080449902008, 'Age': 0.004551789825613589, 'Sex': 0.06996056604811225, 'Education_score': 0.024659974245215682, 'Assessment_centre_11026.0': 0.1002235256929162, 'Assessment_centre_11027.0': 0.08623125242202616, 'Assessment_centre_11028.0': 0.2008897228501722, 'f.22009.0.1': 0.021828287327901093, 'f.22009.0.2': 0.023046713627774204, 'f.22009.0.3': 0.02180035871058327, 'f.22009.0.4': 0.016536236346103433, 'f.22009.0.5': 0.007431816415129727, 'f.22009.0.6': 0.020934158376770734, 'f.22009.0.7': 0.018700402430457123, 'f.22009.0.8': 0.018895376406670404, 'f.22009.0.9': 0.008473705387724325, 'f.22009.0.10': 0.0161896138596304}	{'const': 0.4138822429057976, 'Age': 0.004515937131481846, 'Sex': 0.06745683529382736, 'Education_score': 0.024631081027177818, 'Assessment_centre_11026.0': 0.09827154244801595, 'Assessment_centre_11027.0': 0.08505187428855783, 'Assessment_centre_11028.0': 0.19789325443090805, 'f.22009.0.1': 0.021805181599996584, 'f.22009.0.2': 0.023036282780222267, 'f.22009.0.3': 0.021795496685907953, 'f.22009.0.4': 0.01653123004522478, 'f.22009.0.5': 0.007426738141998547, 'f.22009.0.6': 0.0209302091403738, 'f.22009.0.7': 0.018695883279682336, 'f.22009.0.8': 0.018891726374740497, 'f.22009.0.9': 0.00847148112058912, 'f.22009.0.10': 0.016184239725642615}	1.961744938	1.569757754	1.961979821	1.569647042	rs10048146	0.773958949	FALSE
5	Tower_rearranging	0.411687389	0.662579336	2	0.071079421	0.070752562	0.063933878	0.06440416	{'const': 7.882145660296086, 'Prob_Class_0': 49.240043787904526, 'Prob_Class_2': 8.093592263113825, 'Age': -0.09608597857447325, 'Sex': 0.35696100518217605, 'Education_score': 0.21439226990714136, 'Assessment_centre_11026.0': 0.27294584057499854, 'Assessment_centre_11027.0': -0.06278235315671431, 'Assessment_centre_11028.0': 1.1659582036282918, 'f.22009.0.1': 0.048471351685291486, 'f.22009.0.2': -0.04485671430264459, 'f.22009.0.3': -0.027901344210602117, 'f.22009.0.4': 0.047246691106444264, 'f.22009.0.5': -0.043081418613987364, 'f.22009.0.6': 0.0407680994013906, 'f.22009.0.7': -0.03093717816682431, 'f.22009.0.8': -0.0328208461678903, 'f.22009.0.9': -0.0057110516435191815, 'f.22009.0.10': -0.02230643882676114}	{'const': 15.434564793502044, 'Age': -0.09318507427780723, 'Sex': 0.37747667682804104, 'Education_score': 0.21687503522961712, 'Assessment_centre_11026.0': 0.2913541785826218, 'Assessment_centre_11027.0': -0.04997443986091026, 'Assessment_centre_11028.0': 1.1237671965157425, 'f.22009.0.1': 0.04718688405513268, 'f.22009.0.2': -0.04477713141064392, 'f.22009.0.3': -0.026324838221039332, 'f.22009.0.4': 0.047393995004299555, 'f.22009.0.5': -0.04315259046335611, 'f.22009.0.6': 0.04038127443810419, 'f.22009.0.7': -0.030777657611628883, 'f.22009.0.8': -0.030616448330207352, 'f.22009.0.9': -0.005872606238984612, 'f.22009.0.10': -0.02180201021258659}	{'const': 8.394328223633655, 'Prob_Class_0': 60.55293619288899, 'Prob_Class_2': 9.19080188776967, 'Age': 0.009294224546156993, 'Sex': 0.1293515153860794, 'Education_score': 0.046495512601150424, 'Assessment_centre_11026.0': 0.17893143355667643, 'Assessment_centre_11027.0': 0.1500917116734779, 'Assessment_centre_11028.0': 1.5215853677390756, 'f.22009.0.1': 0.041210481113816026, 'f.22009.0.2': 0.04265528505813318, 'f.22009.0.3': 0.04120463084448627, 'f.22009.0.4': 0.03118302872940899, 'f.22009.0.5': 0.013714611372555753, 'f.22009.0.6': 0.03920690941333758, 'f.22009.0.7': 0.03504081884883758, 'f.22009.0.8': 0.03518743636194939, 'f.22009.0.9': 0.016710220804563653, 'f.22009.0.10': 0.030793614982909254}	{'const': 0.7769695240856049, 'Age': 0.008474485678163089, 'Sex': 0.1254483477165577, 'Education_score': 0.046358772402844514, 'Assessment_centre_11026.0': 0.17729658673989912, 'Assessment_centre_11027.0': 0.14933409382191473, 'Assessment_centre_11028.0': 1.5198839596596725, 'f.22009.0.1': 0.04117575164955893, 'f.22009.0.2': 0.04263685019415831, 'f.22009.0.3': 0.04115743702871866, 'f.22009.0.4': 0.031164774843708616, 'f.22009.0.5': 0.01371093996148045, 'f.22009.0.6': 0.03919312418557882, 'f.22009.0.7': 0.03502255393440827, 'f.22009.0.8': 0.035087153062183574, 'f.22009.0.9': 0.01670121207742648, 'f.22009.0.10': 0.030775499300877772}	3.013430089	2.379429955	3.013960209	2.379725288	rs1342767	0.774084342	FALSE
2	Numeric_memory_online	0.401303875	0.669508439	2	0.036294476	0.035850714	0.026342268	0.027010377	{'const': 8.90512109016342, 'Prob_Class_0': -8.295835864301493, 'Prob_Class_2': -0.5862488924273084, 'Age': -0.016935131452987296, 'Sex': 0.11537075114041956, 'Education_score': 0.10348022401646936, 'Assessment_centre_11026.0': 0.26173993057723294, 'Assessment_centre_11027.0': 0.09000458063861028, 'Assessment_centre_11028.0': 0.09059018843228775, 'f.22009.0.1': 0.028360783776717774, 'f.22009.0.2': 0.020973503358420006, 'f.22009.0.3': -0.0366116109602345, 'f.22009.0.4': -0.008005905119770933, 'f.22009.0.5': -0.005578849228882514, 'f.22009.0.6': -0.05071419217520949, 'f.22009.0.7': 0.005174218858293473, 'f.22009.0.8': 0.05059497768549319, 'f.22009.0.9': -0.0068010519438694815, 'f.22009.0.10': 0.010448402813462484}	{'const': 7.826184774112633, 'Age': -0.017556062299854167, 'Sex': 0.12440572434481298, 'Education_score': 0.10437536425337565, 'Assessment_centre_11026.0': 0.26676329033458424, 'Assessment_centre_11027.0': 0.0969042445325968, 'Assessment_centre_11028.0': 0.092216222790897, 'f.22009.0.1': 0.02773630314124985, 'f.22009.0.2': 0.021703933152570725, 'f.22009.0.3': -0.03686628184947288, 'f.22009.0.4': -0.00785367712114676, 'f.22009.0.5': -0.005379758372780258, 'f.22009.0.6': -0.051894029829721425, 'f.22009.0.7': 0.005647730281840653, 'f.22009.0.8': 0.05103407373553466, 'f.22009.0.9': -0.006904096303330125, 'f.22009.0.10': 0.011155068772906718}	{'const': 1.9054200849055425, 'Prob_Class_0': 9.319428601351715, 'Prob_Class_2': 2.634896493596333, 'Age': 0.004854800891309137, 'Sex': 0.06656767243699524, 'Education_score': 0.02493494541390522, 'Assessment_centre_11026.0': 0.09131447060818557, 'Assessment_centre_11027.0': 0.08504373145093672, 'Assessment_centre_11028.0': 0.18318758270892324, 'f.22009.0.1': 0.02076115048794461, 'f.22009.0.2': 0.021873302839800664, 'f.22009.0.3': 0.020997040785618988, 'f.22009.0.4': 0.015381678315639656, 'f.22009.0.5': 0.007149488577275471, 'f.22009.0.6': 0.020100272598927958, 'f.22009.0.7': 0.01804130243262948, 'f.22009.0.8': 0.01865321136434344, 'f.22009.0.9': 0.008273179490650468, 'f.22009.0.10': 0.015885089475162983}	{'const': 0.4049180870701359, 'Age': 0.004482322987635288, 'Sex': 0.06574327735256766, 'Education_score': 0.024901164321902737, 'Assessment_centre_11026.0': 0.09084385620064594, 'Assessment_centre_11027.0': 0.08460111301760173, 'Assessment_centre_11028.0': 0.18298394602160736, 'f.22009.0.1': 0.02073593070041626, 'f.22009.0.2': 0.021850191521326223, 'f.22009.0.3': 0.020987151222300025, 'f.22009.0.4': 0.015371623722797002, 'f.22009.0.5': 0.007143538245921575, 'f.22009.0.6': 0.02005004512376733, 'f.22009.0.7': 0.018023520235898212, 'f.22009.0.8': 0.018638849762006693, 'f.22009.0.9': 0.008269438675169815, 'f.22009.0.10': 0.015859250610641557}	1.344486845	1.005977374	1.344796361	1.006544398	rs12827748	0.781093179	FALSE
4	Matrix_pattern_puzzles	0.39614066	0.672951084	2	0.126315551	0.126059558	0.120499604	0.120892135	{'const': 7.960313206519072, 'Prob_Class_0': 9.246069397956928, 'Prob_Class_2': 3.098766613996971, 'Age': -0.0636854285847178, 'Sex': 0.34029065893546895, 'Education_score': 0.36818409892772125, 'Assessment_centre_11026.0': 0.37423358075808283, 'Assessment_centre_11027.0': 0.0011136349101745872, 'Assessment_centre_11028.0': 0.36160377422708895, 'f.22009.0.1': -0.02207099612651456, 'f.22009.0.2': -0.038320264001499356, 'f.22009.0.3': -0.013691906281110805, 'f.22009.0.4': -0.0202276089103105, 'f.22009.0.5': -0.009026000691559403, 'f.22009.0.6': -0.022273007921915413, 'f.22009.0.7': 0.009680565413182088, 'f.22009.0.8': -0.025191106892779896, 'f.22009.0.9': -0.0050643624569747855, 'f.22009.0.10': -0.017575540999836516}	{'const': 10.251777379288987, 'Age': -0.0631908768976177, 'Sex': 0.3509451397657289, 'Education_score': 0.3689099910759147, 'Assessment_centre_11026.0': 0.38611067724660564, 'Assessment_centre_11027.0': 0.007146327122352576, 'Assessment_centre_11028.0': 0.373834459167593, 'f.22009.0.1': -0.02251676580181551, 'f.22009.0.2': -0.039159126299817555, 'f.22009.0.3': -0.013512258164072649, 'f.22009.0.4': -0.020558404111996192, 'f.22009.0.5': -0.009140897578890944, 'f.22009.0.6': -0.022329416435381857, 'f.22009.0.7': 0.009139451239519276, 'f.22009.0.8': -0.02458896395029166, 'f.22009.0.9': -0.005358099673775268, 'f.22009.0.10': -0.017879355205586513}	{'const': 3.571057009076339, 'Prob_Class_0': 19.802137363986308, 'Prob_Class_2': 4.079288717184854, 'Age': 0.005193681090313116, 'Sex': 0.0773710789414605, 'Education_score': 0.02816806774650557, 'Assessment_centre_11026.0': 0.10587643045862988, 'Assessment_centre_11027.0': 0.09436796372780788, 'Assessment_centre_11028.0': 0.18985185048491315, 'f.22009.0.1': 0.025021542873944924, 'f.22009.0.2': 0.025805577478568462, 'f.22009.0.3': 0.0247872320076317, 'f.22009.0.4': 0.01872884657091428, 'f.22009.0.5': 0.008352347283791002, 'f.22009.0.6': 0.02395866524523525, 'f.22009.0.7': 0.021450942343912385, 'f.22009.0.8': 0.021294848440520035, 'f.22009.0.9': 0.009909202788746786, 'f.22009.0.10': 0.01883188798953777}	{'const': 0.47025593453184994, 'Age': 0.005124509513646236, 'Sex': 0.07615068000237697, 'Education_score': 0.028124929234088436, 'Assessment_centre_11026.0': 0.10499468377846104, 'Assessment_centre_11027.0': 0.09410124330512826, 'Assessment_centre_11028.0': 0.18930224721679356, 'f.22009.0.1': 0.025010151365723304, 'f.22009.0.2': 0.025782254633804364, 'f.22009.0.3': 0.02478087133813701, 'f.22009.0.4': 0.0187199230476382, 'f.22009.0.5': 0.008349179897251088, 'f.22009.0.6': 0.02395308087834825, 'f.22009.0.7': 0.02143520704867189, 'f.22009.0.8': 0.021274879108389346, 'f.22009.0.9': 0.00990071979932849, 'f.22009.0.10': 0.01882146766919637}	1.965323543	1.553949715	1.965611445	1.554030438	rs1904387	0.782934779	FALSE
1	Numeric_memory	0.397103647	0.672308636	2	0.053133452	0.052819199	0.04601118	0.046491477	{'const': 8.151453733723148, 'Prob_Class_0': 13.620411162013557, 'Prob_Class_2': -1.8805802562857146, 'Age': -0.02851283923250943, 'Sex': 0.25545496942660634, 'Education_score': 0.08622336522839277, 'Assessment_centre_11026.0': -0.011351666779585518, 'Assessment_centre_11027.0': -0.04525946371956581, 'Assessment_centre_11028.0': -0.2493931042466242, 'f.22009.0.1': 0.0006755101647003287, 'f.22009.0.2': 0.01706757831018646, 'f.22009.0.3': 0.023090865025474947, 'f.22009.0.4': -0.029968867343093106, 'f.22009.0.5': 0.009512565618897864, 'f.22009.0.6': -0.026259907034167154, 'f.22009.0.7': -0.009652644937737317, 'f.22009.0.8': 0.0012177584772361649, 'f.22009.0.9': 0.016395716568762556, 'f.22009.0.10': -0.00662109609218146}	{'const': 8.070991559943835, 'Age': -0.027062368693157014, 'Sex': 0.2688773748709288, 'Education_score': 0.08755595607484602, 'Assessment_centre_11026.0': -0.0017662726620907843, 'Assessment_centre_11027.0': -0.04234212612756036, 'Assessment_centre_11028.0': -0.2550236382667248, 'f.22009.0.1': 0.0005426002455622848, 'f.22009.0.2': 0.016576103443390507, 'f.22009.0.3': 0.023410970540311646, 'f.22009.0.4': -0.030025343457171866, 'f.22009.0.5': 0.009506832639722537, 'f.22009.0.6': -0.026480286344413254, 'f.22009.0.7': -0.009776091861681208, 'f.22009.0.8': 0.0012691746917726215, 'f.22009.0.9': 0.016389484527562313, 'f.22009.0.10': -0.006790312970886808}	{'const': 3.5761534323579007, 'Prob_Class_0': 17.391432957293468, 'Prob_Class_2': 6.051348574648862, 'Age': 0.004013503250074836, 'Sex': 0.05620598322957824, 'Education_score': 0.018762370210938514, 'Assessment_centre_11026.0': 0.0729427223312289, 'Assessment_centre_11027.0': 0.06245227308323298, 'Assessment_centre_11028.0': 1.2435952937679233, 'f.22009.0.1': 0.016374373278904782, 'f.22009.0.2': 0.017057064665717374, 'f.22009.0.3': 0.016632581355450954, 'f.22009.0.4': 0.012450309964072048, 'f.22009.0.5': 0.005466151757486843, 'f.22009.0.6': 0.01586064642364481, 'f.22009.0.7': 0.014269054316245935, 'f.22009.0.8': 0.013650088863119135, 'f.22009.0.9': 0.007318158159404092, 'f.22009.0.10': 0.012544832482789826}	{'const': 0.31304487366133815, 'Age': 0.003417528227624293, 'Sex': 0.0510440123008151, 'Education_score': 0.018691411531024934, 'Assessment_centre_11026.0': 0.0721259165195446, 'Assessment_centre_11027.0': 0.06210979411476957, 'Assessment_centre_11028.0': 1.2427065575747702, 'f.22009.0.1': 0.016369526723680496, 'f.22009.0.2': 0.0170423869979271, 'f.22009.0.3': 0.016620300087062684, 'f.22009.0.4': 0.012446426253598835, 'f.22009.0.5': 0.005452688783176763, 'f.22009.0.6': 0.015854640814846117, 'f.22009.0.7': 0.014263620220046484, 'f.22009.0.8': 0.013646473816212229, 'f.22009.0.9': 0.007315702041964595, 'f.22009.0.10': 0.012537498717406035}	1.23441269	0.957312613	1.234617516	0.957956365	rs7151629	0.782934779	FALSE
8	Numeric_memory_online	0.393581546	0.674697044	2	0.028335224	0.027890539	0.018166639	0.018858163	{'const': 6.3554358317481086, 'Prob_Class_0': -9.76339830374176, 'Prob_Class_2': 2.6136525476141594, 'Age': -0.015266241826766358, 'Sex': 0.08368684449174899, 'Education_score': 0.1136023811946335, 'Assessment_centre_11026.0': 0.0188020402018877, 'Assessment_centre_11027.0': -0.0644724638699577, 'Assessment_centre_11028.0': 0.16953673138782036, 'f.22009.0.1': -0.005870650989790078, 'f.22009.0.2': -0.024271832276641207, 'f.22009.0.3': -0.006166136155687012, 'f.22009.0.4': -0.02936849516027877, 'f.22009.0.5': 0.010461328513786384, 'f.22009.0.6': -0.03445974801916689, 'f.22009.0.7': 0.0027910827202501393, 'f.22009.0.8': 0.03010341328836144, 'f.22009.0.9': -8.25972800173291e-05, 'f.22009.0.10': 0.000369693908289101}	{'const': 7.639516573032952, 'Age': -0.01496379766670473, 'Sex': 0.08084995421651107, 'Education_score': 0.11301664014028791, 'Assessment_centre_11026.0': 0.011425325558867883, 'Assessment_centre_11027.0': -0.07754227449741849, 'Assessment_centre_11028.0': 0.15040415649839042, 'f.22009.0.1': -0.006048801858829214, 'f.22009.0.2': -0.024376215150254066, 'f.22009.0.3': -0.005752282397252813, 'f.22009.0.4': -0.029443380955557017, 'f.22009.0.5': 0.010373595226118077, 'f.22009.0.6': -0.03439312148698097, 'f.22009.0.7': 0.002396945235374594, 'f.22009.0.8': 0.02995346536281028, 'f.22009.0.9': 0.00015147444779427168, 'f.22009.0.10': 0.0006063940867072647}	{'const': 4.719790399335679, 'Prob_Class_0': 23.88124651802993, 'Prob_Class_2': 6.248580305293096, 'Age': 0.004596054370560599, 'Sex': 0.06609879711374479, 'Education_score': 0.024518226928073955, 'Assessment_centre_11026.0': 0.0932525498099252, 'Assessment_centre_11027.0': 0.08769669651440427, 'Assessment_centre_11028.0': 0.1777184142070444, 'f.22009.0.1': 0.021000340593703475, 'f.22009.0.2': 0.02152742163139968, 'f.22009.0.3': 0.02095054585469481, 'f.22009.0.4': 0.01579065127981305, 'f.22009.0.5': 0.007072045440764551, 'f.22009.0.6': 0.02042503455072519, 'f.22009.0.7': 0.018296911658859855, 'f.22009.0.8': 0.01780495587278819, 'f.22009.0.9': 0.008554431599197273, 'f.22009.0.10': 0.016024927816640777}	{'const': 0.3937253906885278, 'Age': 0.004406558113250161, 'Sex': 0.06598591717683262, 'Education_score': 0.02450000506029047, 'Assessment_centre_11026.0': 0.09275248941123694, 'Assessment_centre_11027.0': 0.08628555855796523, 'Assessment_centre_11028.0': 0.1760471631048578, 'f.22009.0.1': 0.020988916200209137, 'f.22009.0.2': 0.02151761252103918, 'f.22009.0.3': 0.020937185388935395, 'f.22009.0.4': 0.01578325588579532, 'f.22009.0.5': 0.007061428723036787, 'f.22009.0.6': 0.020416006283767957, 'f.22009.0.7': 0.01828039436540165, 'f.22009.0.8': 0.017785222391469863, 'f.22009.0.9': 0.008540831578594825, 'f.22009.0.10': 0.016016825067258024}	1.33943736	1.013262995	1.339743823	1.013135705	rs6455732	0.783880384	FALSE
3	Numeric_memory_online	0.39197167	0.675782533	2	0.037313202	0.036882196	0.027416936	0.028091617	{'const': 9.353583511517725, 'Prob_Class_0': -4.513767713804138, 'Prob_Class_2': -1.7110378599032274, 'Age': -0.027930258602242467, 'Sex': 0.19419290623659724, 'Education_score': 0.08241163409773562, 'Assessment_centre_11026.0': 0.22207514268999767, 'Assessment_centre_11027.0': 0.12786534522928522, 'Assessment_centre_11028.0': 0.2627398092260473, 'f.22009.0.1': -0.007633836837607301, 'f.22009.0.2': 0.035937702867730875, 'f.22009.0.3': 0.010006884352434155, 'f.22009.0.4': 0.005997865351207491, 'f.22009.0.5': -0.01006735258226261, 'f.22009.0.6': 0.012629928565045169, 'f.22009.0.7': -0.0009224420809863295, 'f.22009.0.8': -0.01753826586281189, 'f.22009.0.9': -0.0032152923389188112, 'f.22009.0.10': -0.014011819484316648}	{'const': 8.120864086860772, 'Age': -0.028492656045031272, 'Sex': 0.17577897670097867, 'Education_score': 0.08160861692091188, 'Assessment_centre_11026.0': 0.21402265797619793, 'Assessment_centre_11027.0': 0.12590426287748882, 'Assessment_centre_11028.0': 0.24931904004241423, 'f.22009.0.1': -0.007273371724962483, 'f.22009.0.2': 0.03683460247954367, 'f.22009.0.3': 0.010456716702489155, 'f.22009.0.4': 0.006183239784233082, 'f.22009.0.5': -0.010181043847159479, 'f.22009.0.6': 0.013130165343788658, 'f.22009.0.7': -0.0013236861862836319, 'f.22009.0.8': -0.017768151162823945, 'f.22009.0.9': -0.0031934535558496495, 'f.22009.0.10': -0.013990296506109223}	{'const': 2.0891120810464066, 'Prob_Class_0': 6.754889294565379, 'Prob_Class_2': 4.056520954759944, 'Age': 0.0048865336525808125, 'Sex': 0.07150971855039397, 'Education_score': 0.025563716300039847, 'Assessment_centre_11026.0': 0.09825765377878497, 'Assessment_centre_11027.0': 0.08608142159905598, 'Assessment_centre_11028.0': 0.17899815412814926, 'f.22009.0.1': 0.021736903788914304, 'f.22009.0.2': 0.022116108395232353, 'f.22009.0.3': 0.022241698067651992, 'f.22009.0.4': 0.015986785475026705, 'f.22009.0.5': 0.00719153880320792, 'f.22009.0.6': 0.020304633338038787, 'f.22009.0.7': 0.01837608198689511, 'f.22009.0.8': 0.018122015774478573, 'f.22009.0.9': 0.008343373034341536, 'f.22009.0.10': 0.016207644256680052}	{'const': 0.41118519288401184, 'Age': 0.004536286713510308, 'Sex': 0.06728688275847926, 'Education_score': 0.025503923099133248, 'Assessment_centre_11026.0': 0.09677881939160322, 'Assessment_centre_11027.0': 0.0854532530501158, 'Assessment_centre_11028.0': 0.1775018414636476, 'f.22009.0.1': 0.021704013081391568, 'f.22009.0.2': 0.02208435202522052, 'f.22009.0.3': 0.022224281120943202, 'f.22009.0.4': 0.015974981865908355, 'f.22009.0.5': 0.007183987296845763, 'f.22009.0.6': 0.020281004650694857, 'f.22009.0.7': 0.018353861080856872, 'f.22009.0.8': 0.01809467581010287, 'f.22009.0.9': 0.008340419860711544, 'f.22009.0.10': 0.016192413198407692}	1.378122849	1.043573754	1.378431315	1.042757071	rs2942194	0.784057083	FALSE
7	Symbol_digit_matches	0.387719658	0.678640945	2	0.20449213	0.204259963	0.199102916	0.199471757	{'const': 30.45017011143227, 'Prob_Class_0': 6.252148877212143, 'Prob_Class_2': 12.252701831261438, 'Age': -0.2987152127043734, 'Sex': 0.32354981282675843, 'Education_score': 0.3323163172249577, 'Assessment_centre_11026.0': 0.09723220459870174, 'Assessment_centre_11027.0': -0.11466158994671344, 'Assessment_centre_11028.0': 0.4705785027553341, 'f.22009.0.1': -0.09463826203732706, 'f.22009.0.2': -0.07164782310277854, 'f.22009.0.3': -0.04612759925464313, 'f.22009.0.4': -0.05749616682214591, 'f.22009.0.5': -0.0229632958174818, 'f.22009.0.6': 0.024719484833934727, 'f.22009.0.7': 0.09713078095447245, 'f.22009.0.8': 0.03535992965723444, 'f.22009.0.9': 0.016347610777864237, 'f.22009.0.10': -0.010416810429636825}	{'const': 35.96318247529698, 'Age': -0.2979628053456817, 'Sex': 0.3020829467757587, 'Education_score': 0.33083164166225365, 'Assessment_centre_11026.0': 0.1016486517049685, 'Assessment_centre_11027.0': -0.112083629532569, 'Assessment_centre_11028.0': 0.4719000480352522, 'f.22009.0.1': -0.09418791407858457, 'f.22009.0.2': -0.07129269766532143, 'f.22009.0.3': -0.04563669856467875, 'f.22009.0.4': -0.057054013349923674, 'f.22009.0.5': -0.022903661646053744, 'f.22009.0.6': 0.023998091741931647, 'f.22009.0.7': 0.09700255372661179, 'f.22009.0.8': 0.03545252669420119, 'f.22009.0.9': 0.017212457186447143, 'f.22009.0.10': -0.011781651079841804}	{'const': 9.46362270139484, 'Prob_Class_0': 37.68416114794234, 'Prob_Class_2': 14.40907846133267, 'Age': 0.013031665092406572, 'Sex': 0.1837729164068095, 'Education_score': 0.06487127231030788, 'Assessment_centre_11026.0': 0.2551831853371097, 'Assessment_centre_11027.0': 0.22405901059950573, 'Assessment_centre_11028.0': 0.4615376548707556, 'f.22009.0.1': 0.05928554256119566, 'f.22009.0.2': 0.05949741845484139, 'f.22009.0.3': 0.05863913311178862, 'f.22009.0.4': 0.04400730194642354, 'f.22009.0.5': 0.02007990358326353, 'f.22009.0.6': 0.05499022321017331, 'f.22009.0.7': 0.05129259222075883, 'f.22009.0.8': 0.04964680590392454, 'f.22009.0.9': 0.024002731934751474, 'f.22009.0.10': 0.04460126778204607}	{'const': 1.1070706899597373, 'Age': 0.011841210210994978, 'Sex': 0.17823199681251278, 'Education_score': 0.06463560427350919, 'Assessment_centre_11026.0': 0.2544747440728527, 'Assessment_centre_11027.0': 0.2224244087185841, 'Assessment_centre_11028.0': 0.4614144182436955, 'f.22009.0.1': 0.059269568159714014, 'f.22009.0.2': 0.059479240230971994, 'f.22009.0.3': 0.05861379619167522, 'f.22009.0.4': 0.04399258757159826, 'f.22009.0.5': 0.020063702058175745, 'f.22009.0.6': 0.05496134200358671, 'f.22009.0.7': 0.05128025171522889, 'f.22009.0.8': 0.049616211942979514, 'f.22009.0.9': 0.023977053630706048, 'f.22009.0.10': 0.044560534602213896}	4.559509737	3.590857685	4.56017503	3.59203572	rs7589256	0.78628744	FALSE
9	Numeric_memory_online	0.381886163	0.682630813	2	0.030240461	0.029808328	0.020056288	0.020762252	{'const': 7.385039262898509, 'Prob_Class_0': -12.981571064883644, 'Prob_Class_2': 3.039745436323604, 'Age': -0.019304215592674343, 'Sex': 0.25928414946044276, 'Education_score': 0.07595769099735283, 'Assessment_centre_11026.0': 0.11872997021972864, 'Assessment_centre_11027.0': 0.0033088025611934936, 'Assessment_centre_11028.0': 0.3732786357248969, 'f.22009.0.1': -0.0103242105925429, 'f.22009.0.2': 0.05106448803781332, 'f.22009.0.3': 0.016635443672735395, 'f.22009.0.4': 0.0036602306539857314, 'f.22009.0.5': -0.006237047430110682, 'f.22009.0.6': -0.01343395853325615, 'f.22009.0.7': -0.013494532083367969, 'f.22009.0.8': 0.013883996995876627, 'f.22009.0.9': 0.007734110838483338, 'f.22009.0.10': -0.006751190450294301}	{'const': 7.562412150490095, 'Age': -0.018746475436280576, 'Sex': 0.24918209332121252, 'Education_score': 0.07579270702120092, 'Assessment_centre_11026.0': 0.12381891129556034, 'Assessment_centre_11027.0': 0.011076933403737435, 'Assessment_centre_11028.0': 0.3901549877966535, 'f.22009.0.1': -0.009377568339160059, 'f.22009.0.2': 0.05125755417534266, 'f.22009.0.3': 0.01717364742928624, 'f.22009.0.4': 0.003927548716588298, 'f.22009.0.5': -0.0064764466106576705, 'f.22009.0.6': -0.013432745246553437, 'f.22009.0.7': -0.012990124512006096, 'f.22009.0.8': 0.01356977218239275, 'f.22009.0.9': 0.007720794082012815, 'f.22009.0.10': -0.007179023285120457}	{'const': 2.9826774734038857, 'Prob_Class_0': 27.3897265946103, 'Prob_Class_2': 3.722665486512089, 'Age': 0.00476295932646734, 'Sex': 0.06928710229177651, 'Education_score': 0.025714484415835355, 'Assessment_centre_11026.0': 0.0943349028501324, 'Assessment_centre_11027.0': 0.08810191874478641, 'Assessment_centre_11028.0': 0.20603740524052658, 'f.22009.0.1': 0.021390757426694912, 'f.22009.0.2': 0.022291363550226383, 'f.22009.0.3': 0.02196710758021608, 'f.22009.0.4': 0.0161907557090848, 'f.22009.0.5': 0.00708886928955685, 'f.22009.0.6': 0.02009299056571259, 'f.22009.0.7': 0.018581530306123566, 'f.22009.0.8': 0.017563429646899414, 'f.22009.0.9': 0.008840524399861015, 'f.22009.0.10': 0.016156771016220005}	{'const': 0.41566335808103294, 'Age': 0.00456659206614224, 'Sex': 0.06675350911405807, 'Education_score': 0.025704397176402136, 'Assessment_centre_11026.0': 0.09365314222634173, 'Assessment_centre_11027.0': 0.0863119720351953, 'Assessment_centre_11028.0': 0.2045075753388798, 'f.22009.0.1': 0.02134837814688056, 'f.22009.0.2': 0.02228156864062902, 'f.22009.0.3': 0.02193527293358651, 'f.22009.0.4': 0.016181864925949307, 'f.22009.0.5': 0.007080980014064249, 'f.22009.0.6': 0.020085068915172765, 'f.22009.0.7': 0.018565618011746308, 'f.22009.0.8': 0.017553410580864605, 'f.22009.0.9': 0.00883686151946069, 'f.22009.0.10': 0.016142058417660195}	1.36022152	1.012889511	1.360524549	1.012741103	rs11623591	0.789633828	FALSE
3	Numeric_memory	0.380721722	0.683409277	2	0.049404724	0.049103256	0.042278229	0.042771859	{'const': 10.26165345621915, 'Prob_Class_0': 0.2844667993769292, 'Prob_Class_2': -3.1484941270487026, 'Age': -0.0286424170020093, 'Sex': 0.15524401438128654, 'Education_score': 0.09102184862629659, 'Assessment_centre_11026.0': 0.014357082341927223, 'Assessment_centre_11027.0': -0.13915902045360123, 'Assessment_centre_11028.0': 0.5259059392943795, 'f.22009.0.1': 0.03564772497319627, 'f.22009.0.2': -0.03503026404773831, 'f.22009.0.3': 0.0032366095200617034, 'f.22009.0.4': -0.015496428794102308, 'f.22009.0.5': -0.001345705756103377, 'f.22009.0.6': 0.0030188751664657343, 'f.22009.0.7': 0.004959100288809139, 'f.22009.0.8': 0.009868149070218542, 'f.22009.0.9': 0.009827667404472157, 'f.22009.0.10': 0.001328509027108734}	{'const': 8.760655180980077, 'Age': -0.02737631511241883, 'Sex': 0.14854198919445455, 'Education_score': 0.09099722952363655, 'Assessment_centre_11026.0': 0.01393943203353426, 'Assessment_centre_11027.0': -0.14266851682679002, 'Assessment_centre_11028.0': 0.48883334165542314, 'f.22009.0.1': 0.03504087425995714, 'f.22009.0.2': -0.03470479091264711, 'f.22009.0.3': 0.003318807160450795, 'f.22009.0.4': -0.015365185160928222, 'f.22009.0.5': -0.0014115688595619375, 'f.22009.0.6': 0.003348395658644726, 'f.22009.0.7': 0.005160750371121063, 'f.22009.0.8': 0.009890111342583528, 'f.22009.0.9': 0.009786894868525242, 'f.22009.0.10': 0.00123221538598774}	{'const': 2.6241736882585065, 'Prob_Class_0': 10.980339866707242, 'Prob_Class_2': 3.962387432651855, 'Age': 0.0037944085273305356, 'Sex': 0.05120926219174059, 'Education_score': 0.01851806998523707, 'Assessment_centre_11026.0': 0.07310939167110478, 'Assessment_centre_11027.0': 0.060331990475537, 'Assessment_centre_11028.0': 0.5535807882258444, 'f.22009.0.1': 0.016287938236182735, 'f.22009.0.2': 0.017033168919583865, 'f.22009.0.3': 0.016305259925683168, 'f.22009.0.4': 0.011986563493766329, 'f.22009.0.5': 0.005285284343699063, 'f.22009.0.6': 0.015980667878388703, 'f.22009.0.7': 0.01447185019664973, 'f.22009.0.8': 0.013832215394123446, 'f.22009.0.9': 0.006746814120426707, 'f.22009.0.10': 0.012255284826374929}	{'const': 0.3119667110504441, 'Age': 0.003393996399859843, 'Sex': 0.05056872268811107, 'Education_score': 0.018491642255050702, 'Assessment_centre_11026.0': 0.07249203920857968, 'Assessment_centre_11027.0': 0.059850097231888916, 'Assessment_centre_11028.0': 0.5517313134902506, 'f.22009.0.1': 0.016268443884268593, 'f.22009.0.2': 0.01702444968287325, 'f.22009.0.3': 0.01629719135908513, 'f.22009.0.4': 0.01198248731517697, 'f.22009.0.5': 0.0052791756173728045, 'f.22009.0.6': 0.015972045068041008, 'f.22009.0.7': 0.014464839836337737, 'f.22009.0.8': 0.01382819740090666, 'f.22009.0.9': 0.006744533181466027, 'f.22009.0.10': 0.012251168697802652}	1.22318678	0.952811122	1.223380723	0.952528165	rs10427669	0.789633828	FALSE
2	Tower_rearranging	0.371111082	0.690006782	2	0.088964412	0.088683369	0.082148685	0.082628109	{'const': 13.612028735244655, 'Prob_Class_0': 31.43157413409838, 'Prob_Class_2': -0.39449369392204553, 'Age': -0.10586274020013571, 'Sex': 0.4051460357937866, 'Education_score': 0.24938068655730916, 'Assessment_centre_11026.0': 0.36710832988854947, 'Assessment_centre_11027.0': -0.1382632556098039, 'Assessment_centre_11028.0': -1.758710390873687, 'f.22009.0.1': -0.07704769118416396, 'f.22009.0.2': 0.024777710375495116, 'f.22009.0.3': 0.013644666832241437, 'f.22009.0.4': 0.002350188276697929, 'f.22009.0.5': -0.042137887500153584, 'f.22009.0.6': -0.002197083977916322, 'f.22009.0.7': 0.03349000886579709, 'f.22009.0.8': 0.03067819379235751, 'f.22009.0.9': 0.004199816097539344, 'f.22009.0.10': -0.05481671885965843}	{'const': 14.817187861806898, 'Age': -0.10898762261439233, 'Sex': 0.4212092226991556, 'Education_score': 0.24847509238654122, 'Assessment_centre_11026.0': 0.36599798392520116, 'Assessment_centre_11027.0': -0.13872881922526256, 'Assessment_centre_11028.0': -1.7350283758833795, 'f.22009.0.1': -0.0760296919230527, 'f.22009.0.2': 0.023326559672621334, 'f.22009.0.3': 0.0131935766036518, 'f.22009.0.4': 0.003445697360460872, 'f.22009.0.5': -0.04219978516806781, 'f.22009.0.6': -0.002173894385017778, 'f.22009.0.7': 0.033268946177866576, 'f.22009.0.8': 0.03020675984041926, 'f.22009.0.9': 0.004432658633280448, 'f.22009.0.10': -0.05494842725931182}	{'const': 5.552454765942415, 'Prob_Class_0': 46.0338880222469, 'Prob_Class_2': 6.7734806231611016, 'Age': 0.009303478979847473, 'Sex': 0.12996648369652225, 'Education_score': 0.045788790282468, 'Assessment_centre_11026.0': 0.18268359274076493, 'Assessment_centre_11027.0': 0.1522247720402187, 'Assessment_centre_11028.0': 1.78934766281355, 'f.22009.0.1': 0.040243447152783954, 'f.22009.0.2': 0.04342616085619112, 'f.22009.0.3': 0.04072987550809727, 'f.22009.0.4': 0.03097197749178251, 'f.22009.0.5': 0.013723607611980196, 'f.22009.0.6': 0.03926288406823071, 'f.22009.0.7': 0.035097399359839354, 'f.22009.0.8': 0.034771838543891515, 'f.22009.0.9': 0.01650409991681857, 'f.22009.0.10': 0.031082787807706236}	{'const': 0.766271882956183, 'Age': 0.0084930533209106, 'Sex': 0.12643273737548455, 'Education_score': 0.04576175340880896, 'Assessment_centre_11026.0': 0.18003169112976833, 'Assessment_centre_11027.0': 0.15113078313233153, 'Assessment_centre_11028.0': 1.7863444590263968, 'f.22009.0.1': 0.04021365213211335, 'f.22009.0.2': 0.04337641265130573, 'f.22009.0.3': 0.04071447295101539, 'f.22009.0.4': 0.030936165876963368, 'f.22009.0.5': 0.01371696736432621, 'f.22009.0.6': 0.03925221876141042, 'f.22009.0.7': 0.035078034861456074, 'f.22009.0.8': 0.034750257347678656, 'f.22009.0.9': 0.0164945521501541, 'f.22009.0.10': 0.031074292525625335}	3.066640087	2.43184561	3.067113061	2.431956926	rs3737882	0.791666366	FALSE
6	Numeric_memory	0.371829824	0.689510229	2	0.05326229	0.052976671	0.046348993	0.046834647	{'const': 6.040782393370748, 'Prob_Class_0': 16.04774474125645, 'Prob_Class_2': 1.7306669053563741, 'Age': -0.027483674139847883, 'Sex': 0.21470368072460733, 'Education_score': 0.10117034604641363, 'Assessment_centre_11026.0': 0.008645478319915911, 'Assessment_centre_11027.0': -0.18006586532416285, 'Assessment_centre_11028.0': 0.2490513887510688, 'f.22009.0.1': -0.008665650878237799, 'f.22009.0.2': 0.01363523400001734, 'f.22009.0.3': 0.006376067166164484, 'f.22009.0.4': 0.023883333797460722, 'f.22009.0.5': -0.006798451091257492, 'f.22009.0.6': -0.0006932429393517632, 'f.22009.0.7': 0.02045725791867828, 'f.22009.0.8': -0.00882575561445443, 'f.22009.0.9': 0.006700769050588755, 'f.22009.0.10': -0.03209369438263285}	{'const': 7.968119008621549, 'Age': -0.028233986239267827, 'Sex': 0.19369028228270455, 'Education_score': 0.09999059456716022, 'Assessment_centre_11026.0': 0.005274873055104212, 'Assessment_centre_11027.0': -0.1772655679263231, 'Assessment_centre_11028.0': 0.26047624923720125, 'f.22009.0.1': -0.008592048901506562, 'f.22009.0.2': 0.013718485715332065, 'f.22009.0.3': 0.006247055156931608, 'f.22009.0.4': 0.023625121299684824, 'f.22009.0.5': -0.006929586716434462, 'f.22009.0.6': -0.0005933984492102369, 'f.22009.0.7': 0.020729802020581597, 'f.22009.0.8': -0.009069443766628582, 'f.22009.0.9': 0.006646805520012846, 'f.22009.0.10': -0.03213356604139544}	{'const': 2.351983435889523, 'Prob_Class_0': 20.43245715519095, 'Prob_Class_2': 2.620425715605321, 'Age': 0.0036801693746861854, 'Sex': 0.0556082889800168, 'Education_score': 0.018063655429009753, 'Assessment_centre_11026.0': 0.07130796441270276, 'Assessment_centre_11027.0': 0.06007827900681964, 'Assessment_centre_11028.0': 0.714118377809914, 'f.22009.0.1': 0.01578361213392733, 'f.22009.0.2': 0.017206117471815986, 'f.22009.0.3': 0.016101206104742416, 'f.22009.0.4': 0.012264764786380063, 'f.22009.0.5': 0.0054481855777740685, 'f.22009.0.6': 0.015523666167019766, 'f.22009.0.7': 0.013885613754475074, 'f.22009.0.8': 0.01375615284872586, 'f.22009.0.9': 0.00648252097371664, 'f.22009.0.10': 0.012317050909520809}	{'const': 0.3024384846190307, 'Age': 0.0033449570148064876, 'Sex': 0.04988687373361481, 'Education_score': 0.01800256279015852, 'Assessment_centre_11026.0': 0.07117888809995608, 'Assessment_centre_11027.0': 0.059874790134024726, 'Assessment_centre_11028.0': 0.7137047932463217, 'f.22009.0.1': 0.015778867519496913, 'f.22009.0.2': 0.017195341612705438, 'f.22009.0.3': 0.016096174861054923, 'f.22009.0.4': 0.012257832268155898, 'f.22009.0.5': 0.0054443066185308805, 'f.22009.0.6': 0.015518698891350404, 'f.22009.0.7': 0.013878134658293401, 'f.22009.0.8': 0.013743253354320563, 'f.22009.0.9': 0.00648045179779654, 'f.22009.0.10': 0.012313769933582786}	1.225540551	0.957184337	1.225725402	0.957445576	rs2106187	0.791666366	FALSE
4	Numeric_memory_online	0.371943651	0.689448139	2	0.023737841	0.02331854	0.013591929	0.014306485	{'const': 11.058327835787054, 'Prob_Class_0': -13.253073375988802, 'Prob_Class_2': -5.0459753608459845, 'Age': -0.015376672564731098, 'Sex': 0.21866042369083538, 'Education_score': 0.08073114898302934, 'Assessment_centre_11026.0': 0.055609031106296385, 'Assessment_centre_11027.0': 0.078781366183056, 'Assessment_centre_11028.0': 0.12026243443808324, 'f.22009.0.1': -0.00386096323771717, 'f.22009.0.2': 0.043817979818020505, 'f.22009.0.3': -0.008630655826156798, 'f.22009.0.4': -0.016681511931975007, 'f.22009.0.5': -0.004358135404556499, 'f.22009.0.6': 0.01324844801531664, 'f.22009.0.7': 0.0015278708067871718, 'f.22009.0.8': 0.0018746878841487539, 'f.22009.0.9': 0.00461411889568431, 'f.22009.0.10': 0.000599598102062119}	{'const': 7.317404828435947, 'Age': -0.015211224214636122, 'Sex': 0.20132585835864183, 'Education_score': 0.08122556192095191, 'Assessment_centre_11026.0': 0.04908874929449934, 'Assessment_centre_11027.0': 0.07256271284101168, 'Assessment_centre_11028.0': 0.11370298451294425, 'f.22009.0.1': -0.004035987869536304, 'f.22009.0.2': 0.04366451469036337, 'f.22009.0.3': -0.008449912750874585, 'f.22009.0.4': -0.01652184640803984, 'f.22009.0.5': -0.004674340109448291, 'f.22009.0.6': 0.013889710108442036, 'f.22009.0.7': 0.0018140606020749777, 'f.22009.0.8': 0.0018728707976526796, 'f.22009.0.9': 0.004421065153485086, 'f.22009.0.10': 3.6502396356301835e-05}	{'const': 4.577411429064703, 'Prob_Class_0': 22.40962883672719, 'Prob_Class_2': 5.85459144587836, 'Age': 0.004573941138379671, 'Sex': 0.07223954639230051, 'Education_score': 0.025618553517962595, 'Assessment_centre_11026.0': 0.09652622632587309, 'Assessment_centre_11027.0': 0.08765764061239424, 'Assessment_centre_11028.0': 0.19297971090280489, 'f.22009.0.1': 0.022333319786307808, 'f.22009.0.2': 0.023068808684472315, 'f.22009.0.3': 0.02174286276040051, 'f.22009.0.4': 0.015836213682735082, 'f.22009.0.5': 0.0070756433488450825, 'f.22009.0.6': 0.02088924365399517, 'f.22009.0.7': 0.018445118808619675, 'f.22009.0.8': 0.018551044539718137, 'f.22009.0.9': 0.008753975246611428, 'f.22009.0.10': 0.016718586479916718}	{'const': 0.41108770689837587, 'Age': 0.004438766668494166, 'Sex': 0.06711098013904335, 'Education_score': 0.025602779117452092, 'Assessment_centre_11026.0': 0.09566615329395885, 'Assessment_centre_11027.0': 0.08686963179489979, 'Assessment_centre_11028.0': 0.19244744230480834, 'f.22009.0.1': 0.022322696994995977, 'f.22009.0.2': 0.023050422165388117, 'f.22009.0.3': 0.02173373103742446, 'f.22009.0.4': 0.015828949065202203, 'f.22009.0.5': 0.0070635312118273695, 'f.22009.0.6': 0.020861907065656427, 'f.22009.0.7': 0.01843537676326046, 'f.22009.0.8': 0.0185309914090196, 'f.22009.0.9': 0.00874628055277288, 'f.22009.0.10': 0.01666665316751029}	1.378851019	1.022707143	1.379147093	1.022836623	rs113717891	0.791666366	FALSE
4	Symbol_digit_matches	0.369510698	0.691107925	2	0.192999732	0.192775103	0.187528544	0.187914133	{'const': 30.930627227504985, 'Prob_Class_0': 51.04862566329221, 'Prob_Class_2': -1.6549615207376878, 'Age': -0.2828523087159374, 'Sex': 0.06759429602578254, 'Education_score': 0.387778289075336, 'Assessment_centre_11026.0': 0.462573723156255, 'Assessment_centre_11027.0': 0.2453444300922692, 'Assessment_centre_11028.0': 0.47722620412067224, 'f.22009.0.1': -0.08885088118687098, 'f.22009.0.2': 0.012926339733758275, 'f.22009.0.3': -0.004869049667930156, 'f.22009.0.4': -0.08615451871687142, 'f.22009.0.5': -0.028022548307252246, 'f.22009.0.6': -0.03851994715088503, 'f.22009.0.7': -0.10556501576251019, 'f.22009.0.8': 0.04987115597475509, 'f.22009.0.9': -0.03337481154538277, 'f.22009.0.10': -0.04044364241789916}	{'const': 34.75328165679506, 'Age': -0.2856202691376584, 'Sex': 0.007351150020599576, 'Education_score': 0.3877777603704814, 'Assessment_centre_11026.0': 0.4446083725575186, 'Assessment_centre_11027.0': 0.23672987941013493, 'Assessment_centre_11028.0': 0.4552137273106094, 'f.22009.0.1': -0.0909908757393952, 'f.22009.0.2': 0.013022379097889085, 'f.22009.0.3': -0.004706595510834681, 'f.22009.0.4': -0.08606574390503972, 'f.22009.0.5': -0.029181332996176583, 'f.22009.0.6': -0.038655125084949185, 'f.22009.0.7': -0.10627620104295249, 'f.22009.0.8': 0.052185915388933656, 'f.22009.0.9': -0.03362541359352877, 'f.22009.0.10': -0.040715432236779786}	{'const': 14.150545873158146, 'Prob_Class_0': 81.40373289070905, 'Prob_Class_2': 16.6326458296478, 'Age': 0.012603015011733871, 'Sex': 0.20029840711402924, 'Education_score': 0.06688317039388603, 'Assessment_centre_11026.0': 0.25654803627801914, 'Assessment_centre_11027.0': 0.22499063829892607, 'Assessment_centre_11028.0': 0.4449456574117527, 'f.22009.0.1': 0.05959817212354808, 'f.22009.0.2': 0.05976478375773462, 'f.22009.0.3': 0.05967434549908951, 'f.22009.0.4': 0.04361797647585906, 'f.22009.0.5': 0.019962089408566315, 'f.22009.0.6': 0.056704683824144606, 'f.22009.0.7': 0.05014303978614965, 'f.22009.0.8': 0.05055590161167798, 'f.22009.0.9': 0.02382757116117818, 'f.22009.0.10': 0.04437111099549103}	{'const': 1.1227034152324844, 'Age': 0.012087628488406336, 'Sex': 0.18138757078282336, 'Education_score': 0.06686630647964291, 'Assessment_centre_11026.0': 0.2554172443359164, 'Assessment_centre_11027.0': 0.22470649388696942, 'Assessment_centre_11028.0': 0.44410244228624174, 'f.22009.0.1': 0.059531373135194535, 'f.22009.0.2': 0.05973462492223555, 'f.22009.0.3': 0.059654703585120906, 'f.22009.0.4': 0.04360742689840814, 'f.22009.0.5': 0.019910120460105096, 'f.22009.0.6': 0.056690928523929256, 'f.22009.0.7': 0.050122928675875214, 'f.22009.0.8': 0.05047216225512195, 'f.22009.0.9': 0.02381845781476273, 'f.22009.0.10': 0.04434080342053836}	4.636091812	3.587094149	4.636736997	3.588189133	rs113717891	0.791666366	FALSE
8	Tower_rearranging	0.372392252	0.689125309	2	0.0598652	0.059561689	0.052529948	0.05304501	{'const': 11.5874723900698, 'Prob_Class_0': 44.35357230082407, 'Prob_Class_2': -1.6297425723300862, 'Age': -0.0873140984270394, 'Sex': 0.5602163029784606, 'Education_score': 0.17390538345023906, 'Assessment_centre_11026.0': 0.32998656917812197, 'Assessment_centre_11027.0': -0.014160205492580975, 'Assessment_centre_11028.0': -0.44078843993568184, 'f.22009.0.1': -0.043145807581723095, 'f.22009.0.2': 0.0039146603350314856, 'f.22009.0.3': 0.08868860926664444, 'f.22009.0.4': 0.0038671844606187706, 'f.22009.0.5': -0.03010909150377696, 'f.22009.0.6': -0.031686431647836584, 'f.22009.0.7': 0.016768524709750765, 'f.22009.0.8': -0.05474696060130969, 'f.22009.0.9': -0.010177003610810567, 'f.22009.0.10': -0.02090790719300479}	{'const': 14.24078722881549, 'Age': -0.0886425879383904, 'Sex': 0.5827346743896651, 'Education_score': 0.17480720914631842, 'Assessment_centre_11026.0': 0.3594862633430367, 'Assessment_centre_11027.0': 0.006529212326294071, 'Assessment_centre_11028.0': -0.3659168501778237, 'f.22009.0.1': -0.042175621223011495, 'f.22009.0.2': 0.004378653072942277, 'f.22009.0.3': 0.08863152673080377, 'f.22009.0.4': 0.004491913989101343, 'f.22009.0.5': -0.030333126401396373, 'f.22009.0.6': -0.031148351852122665, 'f.22009.0.7': 0.01710703300922542, 'f.22009.0.8': -0.05663949383470175, 'f.22009.0.9': -0.009771238046858512, 'f.22009.0.10': -0.02160239000673404}	{'const': 7.599488036624789, 'Prob_Class_0': 59.09358130078477, 'Prob_Class_2': 9.25696720212498, 'Age': 0.009238195783723946, 'Sex': 0.1349225159288221, 'Education_score': 0.048182695268875475, 'Assessment_centre_11026.0': 0.19426286857847866, 'Assessment_centre_11027.0': 0.16089083040942803, 'Assessment_centre_11028.0': 2.226851179620031, 'f.22009.0.1': 0.042622228325952895, 'f.22009.0.2': 0.04363860560547537, 'f.22009.0.3': 0.0418079942914005, 'f.22009.0.4': 0.03145931072594796, 'f.22009.0.5': 0.014310679215209619, 'f.22009.0.6': 0.04018195972638606, 'f.22009.0.7': 0.036666127962898455, 'f.22009.0.8': 0.03602810804593039, 'f.22009.0.9': 0.017451405435546973, 'f.22009.0.10': 0.03212595267549771}	{'const': 0.8039637823373755, 'Age': 0.008900285316221213, 'Sex': 0.13205345364687354, 'Education_score': 0.04815659237636152, 'Assessment_centre_11026.0': 0.1902846558583235, 'Assessment_centre_11027.0': 0.15904951676984336, 'Assessment_centre_11028.0': 2.222797525927601, 'f.22009.0.1': 0.042594384959696426, 'f.22009.0.2': 0.0436159713785093, 'f.22009.0.3': 0.041793300315908985, 'f.22009.0.4': 0.031435724501128776, 'f.22009.0.5': 0.014294335759153832, 'f.22009.0.6': 0.04016619512433207, 'f.22009.0.7': 0.03665399994858614, 'f.22009.0.8': 0.03593203183313451, 'f.22009.0.9': 0.017437294899796403, 'f.22009.0.10': 0.03208514165462615}	3.122128202	2.485015662	3.12263213	2.485596753	rs340570	0.791666366	FALSE
0	Symbol_digit_matches	0.372840528	0.688811813	2	0.201228396	0.200999748	0.195709053	0.196096026	{'const': 39.91365603901166, 'Prob_Class_0': -0.30589582498476187, 'Prob_Class_2': -12.879361966613821, 'Age': -0.29106557102057784, 'Sex': 0.3375828167947826, 'Education_score': 0.3304317117884575, 'Assessment_centre_11026.0': 0.12256343234482232, 'Assessment_centre_11027.0': -0.0981451772760798, 'Assessment_centre_11028.0': 0.6206341406519476, 'f.22009.0.1': -0.12061553830755271, 'f.22009.0.2': -0.04932688583235206, 'f.22009.0.3': -0.06913223251570987, 'f.22009.0.4': -0.07908111356458342, 'f.22009.0.5': -0.01636981898368437, 'f.22009.0.6': 0.025877951514782505, 'f.22009.0.7': 0.08619293801097241, 'f.22009.0.8': 0.04904510612159902, 'f.22009.0.9': 0.00929152788150954, 'f.22009.0.10': -0.0016531791942382135}	{'const': 35.45879803700153, 'Age': -0.29663367522519707, 'Sex': 0.31643859666906204, 'Education_score': 0.3272931208243107, 'Assessment_centre_11026.0': 0.12432268588575159, 'Assessment_centre_11027.0': -0.07348660272892915, 'Assessment_centre_11028.0': 0.6282979129221582, 'f.22009.0.1': -0.11998103613251501, 'f.22009.0.2': -0.05038778090442961, 'f.22009.0.3': -0.06959009421909462, 'f.22009.0.4': -0.07932427884966789, 'f.22009.0.5': -0.017040124121676645, 'f.22009.0.6': 0.025592484429207876, 'f.22009.0.7': 0.08607856826476229, 'f.22009.0.8': 0.05028323176028326, 'f.22009.0.9': 0.009489007736716883, 'f.22009.0.10': -0.00039357157708061474}	{'const': 6.53596853008592, 'Prob_Class_0': 10.925783113395706, 'Prob_Class_2': 16.00571043448125, 'Age': 0.013681954187060492, 'Sex': 0.18806577128355792, 'Education_score': 0.06524116768930312, 'Assessment_centre_11026.0': 0.2605209203978906, 'Assessment_centre_11027.0': 0.22742612954357258, 'Assessment_centre_11028.0': 0.4721219599687725, 'f.22009.0.1': 0.06032365456635547, 'f.22009.0.2': 0.06030217600597706, 'f.22009.0.3': 0.059477060768714604, 'f.22009.0.4': 0.04469497458330718, 'f.22009.0.5': 0.02025653424251527, 'f.22009.0.6': 0.05570241083915605, 'f.22009.0.7': 0.05186250672096522, 'f.22009.0.8': 0.050523227080883006, 'f.22009.0.9': 0.024209218775021028, 'f.22009.0.10': 0.04503592555403742}	{'const': 1.1319229246634102, 'Age': 0.012044929778416943, 'Sex': 0.180561033392315, 'Education_score': 0.0651134581901497, 'Assessment_centre_11026.0': 0.25875674003397653, 'Assessment_centre_11027.0': 0.2252932022035189, 'Assessment_centre_11028.0': 0.46809344624526206, 'f.22009.0.1': 0.060302151493901904, 'f.22009.0.2': 0.06027286858506057, 'f.22009.0.3': 0.059460353731707334, 'f.22009.0.4': 0.04468249454006108, 'f.22009.0.5': 0.020235032196743278, 'f.22009.0.6': 0.05568146019826078, 'f.22009.0.7': 0.05184915696283246, 'f.22009.0.8': 0.05048930620881995, 'f.22009.0.9': 0.02420216851884704, 'f.22009.0.10': 0.04498762039643473}	4.571875396	3.59841326	4.572529698	3.598634985	rs9997185	0.791666366	FALSE
1	Fluid_intel_score	0.368547815	0.691765611	2	0.103208919	0.103015582	0.098487586	0.09882039	{'const': 6.655848003824148, 'Prob_Class_0': 5.288719395394236, 'Prob_Class_2': -3.2915679157939106, 'Age': -0.023417339499701137, 'Sex': 0.18515450131305647, 'Education_score': 0.43052917970637755, 'Assessment_centre_11026.0': -0.03407248021483958, 'Assessment_centre_11027.0': -0.20894018735288467, 'Assessment_centre_11028.0': 0.02085428406434132, 'f.22009.0.1': 0.0036189089214629317, 'f.22009.0.2': -9.253139181010392e-05, 'f.22009.0.3': 0.008467625123725701, 'f.22009.0.4': -0.018117583310265247, 'f.22009.0.5': -0.01610631123016865, 'f.22009.0.6': 0.005867193492030441, 'f.22009.0.7': -0.0029839083232522335, 'f.22009.0.8': 0.027655844856008277, 'f.22009.0.9': 0.010394941811768374, 'f.22009.0.10': 0.004719128151544602}	{'const': 6.419725519716958, 'Age': -0.021772249786511013, 'Sex': 0.20348284450642815, 'Education_score': 0.431882459325333, 'Assessment_centre_11026.0': -0.02420621426972125, 'Assessment_centre_11027.0': -0.202886952206371, 'Assessment_centre_11028.0': 0.03612953605114387, 'f.22009.0.1': 0.003970679253493723, 'f.22009.0.2': -0.00031087693698575794, 'f.22009.0.3': 0.007896490196985132, 'f.22009.0.4': -0.018334423897132607, 'f.22009.0.5': -0.016022741094805382, 'f.22009.0.6': 0.005882130666587555, 'f.22009.0.7': -0.002955498500118325, 'f.22009.0.8': 0.027804482149282297, 'f.22009.0.9': 0.01016422466773145, 'f.22009.0.10': 0.004511943877005513}	{'const': 2.127298013868687, 'Prob_Class_0': 7.08954561016961, 'Prob_Class_2': 5.710412053161975, 'Age': 0.004873974379809359, 'Sex': 0.07151288324861987, 'Education_score': 0.024284821383735222, 'Assessment_centre_11026.0': 0.10244422059779155, 'Assessment_centre_11027.0': 0.08610204453222176, 'Assessment_centre_11028.0': 0.19236741341579738, 'f.22009.0.1': 0.02202564236791793, 'f.22009.0.2': 0.022499994895965627, 'f.22009.0.3': 0.021910596799302788, 'f.22009.0.4': 0.016410841051973237, 'f.22009.0.5': 0.007475909396384323, 'f.22009.0.6': 0.020746483817762906, 'f.22009.0.7': 0.01922025877501143, 'f.22009.0.8': 0.01875802040283755, 'f.22009.0.9': 0.008847551481831905, 'f.22009.0.10': 0.016528292455946333}	{'const': 0.41005397366405305, 'Age': 0.004444552049423931, 'Sex': 0.06728083529798107, 'Education_score': 0.024224283376981192, 'Assessment_centre_11026.0': 0.10067205073871846, 'Assessment_centre_11027.0': 0.08542389811203216, 'Assessment_centre_11028.0': 0.1906845849988041, 'f.22009.0.1': 0.022017607837164412, 'f.22009.0.2': 0.02247559100373496, 'f.22009.0.3': 0.021896446135703844, 'f.22009.0.4': 0.016405801676223623, 'f.22009.0.5': 0.007473883769048729, 'f.22009.0.6': 0.020738416098931633, 'f.22009.0.7': 0.01920704455020006, 'f.22009.0.8': 0.018752410616103343, 'f.22009.0.9': 0.008841795177000353, 'f.22009.0.10': 0.016523253070150918}	1.948770701	1.554963711	1.948980755	1.555378246	rs17749164	0.791666366	FALSE
6	Numeric_memory_online	0.366954656	0.692897554	2	0.035324255	0.034895433	0.024806894	0.025553828	{'const': 8.20665927271546, 'Prob_Class_0': -2.0155949143265244, 'Prob_Class_2': 2.9993044188556715, 'Age': -0.026442256858528843, 'Sex': 0.1653969313434046, 'Education_score': 0.0758403611163815, 'Assessment_centre_11026.0': 0.14295654363644048, 'Assessment_centre_11027.0': 0.010073486905477231, 'Assessment_centre_11028.0': 0.23975763449224058, 'f.22009.0.1': 0.020095854172482157, 'f.22009.0.2': 0.013775951978394586, 'f.22009.0.3': 0.0010281602349492274, 'f.22009.0.4': -0.016749119501512907, 'f.22009.0.5': 0.015044797654642138, 'f.22009.0.6': -0.01808042740555679, 'f.22009.0.7': 0.028653061951701208, 'f.22009.0.8': -0.021667016981687923, 'f.22009.0.9': 0.007679693073453401, 'f.22009.0.10': 0.024053946719957982}	{'const': 8.539314578588298, 'Age': -0.026349509583917366, 'Sex': 0.16362373348056236, 'Education_score': 0.07573822159263056, 'Assessment_centre_11026.0': 0.15049088368775101, 'Assessment_centre_11027.0': 0.017174039667873682, 'Assessment_centre_11028.0': 0.24979907437146145, 'f.22009.0.1': 0.020360834652894694, 'f.22009.0.2': 0.014121553323270003, 'f.22009.0.3': 0.0012476698386977869, 'f.22009.0.4': -0.01668133393458933, 'f.22009.0.5': 0.01512529270011797, 'f.22009.0.6': -0.018976487363690432, 'f.22009.0.7': 0.028564171722130112, 'f.22009.0.8': -0.021506755585349705, 'f.22009.0.9': 0.007570896013050403, 'f.22009.0.10': 0.023835048648291342}	{'const': 2.714158597328213, 'Prob_Class_0': 7.146235337599235, 'Prob_Class_2': 5.049774669118062, 'Age': 0.004753324913583305, 'Sex': 0.07336281397548555, 'Education_score': 0.02681198693538474, 'Assessment_centre_11026.0': 0.09809793731155185, 'Assessment_centre_11027.0': 0.09387685274129487, 'Assessment_centre_11028.0': 0.2159602446729688, 'f.22009.0.1': 0.022797871520652782, 'f.22009.0.2': 0.02317246969354357, 'f.22009.0.3': 0.02271879600302133, 'f.22009.0.4': 0.017012937794309027, 'f.22009.0.5': 0.007657104437597319, 'f.22009.0.6': 0.021762807128006868, 'f.22009.0.7': 0.019412493855810734, 'f.22009.0.8': 0.019319775450503212, 'f.22009.0.9': 0.009417894517280444, 'f.22009.0.10': 0.016587313052440242}	{'const': 0.41776743735854793, 'Age': 0.004707043426748647, 'Sex': 0.07084425737921957, 'Education_score': 0.02678467559238417, 'Assessment_centre_11026.0': 0.09587770025466646, 'Assessment_centre_11027.0': 0.09205600547598691, 'Assessment_centre_11028.0': 0.21257241453913747, 'f.22009.0.1': 0.022786550288835635, 'f.22009.0.2': 0.023159245978252807, 'f.22009.0.3': 0.02270824161992098, 'f.22009.0.4': 0.01700473441835373, 'f.22009.0.5': 0.0076529792231153845, 'f.22009.0.6': 0.02169842440833477, 'f.22009.0.7': 0.01940414921390342, 'f.22009.0.8': 0.01930255359038052, 'f.22009.0.9': 0.009407144739712095, 'f.22009.0.10': 0.016556801537357863}	1.410975745	1.066499296	1.411289316	1.066834825	rs1344502	0.791882919	FALSE
7	Numeric_memory_online	0.364058224	0.694906134	2	0.037584429	0.037162798	0.027161156	0.027904748	{'const': 5.902389109854796, 'Prob_Class_0': 4.859567324763152, 'Prob_Class_2': 2.110264043002157, 'Age': -0.020743685808883944, 'Sex': 0.23581471279605418, 'Education_score': 0.12596180635346452, 'Assessment_centre_11026.0': 0.04174763643962393, 'Assessment_centre_11027.0': -0.03512265296895284, 'Assessment_centre_11028.0': 0.12657924167645077, 'f.22009.0.1': -0.029246792506308347, 'f.22009.0.2': 0.01613583662547872, 'f.22009.0.3': 0.018958838491754837, 'f.22009.0.4': -0.02354794610172045, 'f.22009.0.5': 0.007421386958318299, 'f.22009.0.6': 0.022664051000323777, 'f.22009.0.7': 0.010625729190959068, 'f.22009.0.8': 0.004022209435498983, 'f.22009.0.9': 0.004690585727898575, 'f.22009.0.10': 0.0013179662268863043}	{'const': 7.479087256463898, 'Age': -0.021162033424739535, 'Sex': 0.22741390688914906, 'Education_score': 0.12591965173140002, 'Assessment_centre_11026.0': 0.03990777580670291, 'Assessment_centre_11027.0': -0.038135394505800564, 'Assessment_centre_11028.0': 0.12766916832568656, 'f.22009.0.1': -0.029574649074197185, 'f.22009.0.2': 0.017212352831910763, 'f.22009.0.3': 0.018846210359799075, 'f.22009.0.4': -0.023590998179284894, 'f.22009.0.5': 0.00763044776189721, 'f.22009.0.6': 0.022944353930386793, 'f.22009.0.7': 0.0106123526704115, 'f.22009.0.8': 0.0032620708728763443, 'f.22009.0.9': 0.004618481293212956, 'f.22009.0.10': 0.0006914809085684432}	{'const': 2.0907323828186843, 'Prob_Class_0': 5.806034321274527, 'Prob_Class_2': 3.024871130569405, 'Age': 0.0046000149301063786, 'Sex': 0.06817593557438587, 'Education_score': 0.02607643743432654, 'Assessment_centre_11026.0': 0.09481539482718611, 'Assessment_centre_11027.0': 0.08719918150623902, 'Assessment_centre_11028.0': 0.1755185922303866, 'f.22009.0.1': 0.022117843907248955, 'f.22009.0.2': 0.02329951639864955, 'f.22009.0.3': 0.021878617688121244, 'f.22009.0.4': 0.016370237962886943, 'f.22009.0.5': 0.007300664039083606, 'f.22009.0.6': 0.020417951862492758, 'f.22009.0.7': 0.01895534936478717, 'f.22009.0.8': 0.01880001493195057, 'f.22009.0.9': 0.008207934333320843, 'f.22009.0.10': 0.01645404591769877}	{'const': 0.40612450008006207, 'Age': 0.0044922544953848505, 'Sex': 0.06731794188566192, 'Education_score': 0.02605234542266817, 'Assessment_centre_11026.0': 0.09475294633610795, 'Assessment_centre_11027.0': 0.08707822065529709, 'Assessment_centre_11028.0': 0.1754399666061854, 'f.22009.0.1': 0.02210302366618193, 'f.22009.0.2': 0.023237928536245914, 'f.22009.0.3': 0.021868534239094992, 'f.22009.0.4': 0.016337669424224963, 'f.22009.0.5': 0.007291887364086028, 'f.22009.0.6': 0.02040102222988092, 'f.22009.0.7': 0.018946961254156715, 'f.22009.0.8': 0.01876908490703385, 'f.22009.0.9': 0.008202067054875743, 'f.22009.0.10': 0.016416065570018425}	1.349723694	1.020089971	1.350019316	1.020495716	rs7523969	0.792023274	FALSE
3	log_reaction_time	0.364962826	0.694248806	2	0.108328322	0.108142841	0.103754344	0.104078553	{'const': 6.118999637641618, 'Prob_Class_0': -0.6804560771344867, 'Prob_Class_2': -0.2404202916654663, 'Age': 0.006859218612640642, 'Sex': -0.03776430700473277, 'Education_score': -0.007923266929289012, 'Assessment_centre_11026.0': 0.008585040689174421, 'Assessment_centre_11027.0': 0.0012011211254225884, 'Assessment_centre_11028.0': 0.00649821899318892, 'f.22009.0.1': -0.004926776813916095, 'f.22009.0.2': 0.0002705019675504003, 'f.22009.0.3': 0.00342339160213909, 'f.22009.0.4': -0.0009397877279032074, 'f.22009.0.5': 0.0016708098137964457, 'f.22009.0.6': -0.00022775685220333824, 'f.22009.0.7': -0.0009020796189765888, 'f.22009.0.8': 0.0008421343587666219, 'f.22009.0.9': 1.6656665948005384e-05, 'f.22009.0.10': 0.0005951942810717981}	{'const': 5.930794144985626, 'Age': 0.006856067405429435, 'Sex': -0.03822132821860857, 'Education_score': -0.008016763897775454, 'Assessment_centre_11026.0': 0.007529780399728091, 'Assessment_centre_11027.0': 0.00026859640825396824, 'Assessment_centre_11028.0': 0.004436696878409974, 'f.22009.0.1': -0.004945389616820145, 'f.22009.0.2': 0.0002935308800462999, 'f.22009.0.3': 0.0034100927173615326, 'f.22009.0.4': -0.0009475735948437482, 'f.22009.0.5': 0.001682087358448183, 'f.22009.0.6': -0.00019737238525115164, 'f.22009.0.7': -0.0009037308724070339, 'f.22009.0.8': 0.0008332334915911108, 'f.22009.0.9': 2.0806321695023e-05, 'f.22009.0.10': 0.0006207616124760604}	{'const': 0.22287228414064095, 'Prob_Class_0': 1.066145351369688, 'Prob_Class_2': 0.3176073199078976, 'Age': 0.0003984562090741306, 'Sex': 0.005570294981067881, 'Education_score': 0.0019917874230571506, 'Assessment_centre_11026.0': 0.008318542777342406, 'Assessment_centre_11027.0': 0.0070632382124635965, 'Assessment_centre_11028.0': 0.015553580304415518, 'f.22009.0.1': 0.001778965715498775, 'f.22009.0.2': 0.0018742272423400907, 'f.22009.0.3': 0.00178800506945497, 'f.22009.0.4': 0.0013158121047044452, 'f.22009.0.5': 0.0005837325786297243, 'f.22009.0.6': 0.001739505133455388, 'f.22009.0.7': 0.0015528256897308816, 'f.22009.0.8': 0.0015261018801663178, 'f.22009.0.9': 0.000725150375728124, 'f.22009.0.10': 0.0013436956900035413}	{'const': 0.033500728390320235, 'Age': 0.0003712064495637907, 'Sex': 0.005540273920013807, 'Education_score': 0.0019884097221234374, 'Assessment_centre_11026.0': 0.008224489362661676, 'Assessment_centre_11027.0': 0.006961176408432622, 'Assessment_centre_11028.0': 0.015334105143135445, 'f.22009.0.1': 0.00177741227890791, 'f.22009.0.2': 0.0018736460211288596, 'f.22009.0.3': 0.0017875808836002576, 'f.22009.0.4': 0.001315523837449465, 'f.22009.0.5': 0.0005834140339273807, 'f.22009.0.6': 0.0017386633109257804, 'f.22009.0.7': 0.0015522789899555863, 'f.22009.0.8': 0.0015256726367792524, 'f.22009.0.9': 0.0007249995426644386, 'f.22009.0.10': 0.001343061946620733}	0.162296627	0.126621351	0.162313507	0.126608683	rs10427669	0.792023274	FALSE
2	Matrix_pattern_puzzles	0.36202861	0.696295906	2	0.133696071	0.133466055	0.127977893	0.128385606	{'const': 6.847175836700642, 'Prob_Class_0': 17.84317240384562, 'Prob_Class_2': 6.225266649857167, 'Age': -0.07735500758735711, 'Sex': 0.3986358189983945, 'Education_score': 0.27005467274901124, 'Assessment_centre_11026.0': 0.3336825102380463, 'Assessment_centre_11027.0': 0.035048360966489, 'Assessment_centre_11028.0': 0.654876312347521, 'f.22009.0.1': -0.008795611590821425, 'f.22009.0.2': 0.09135098603484447, 'f.22009.0.3': 0.0267521396064724, 'f.22009.0.4': -0.020050215335217992, 'f.22009.0.5': -0.021344971856040895, 'f.22009.0.6': -0.029488030834250563, 'f.22009.0.7': -0.04595156900507488, 'f.22009.0.8': -0.021175413182293344, 'f.22009.0.9': -0.011186082052756863, 'f.22009.0.10': -0.0027025722452663687}	{'const': 11.304804077914786, 'Age': -0.07598604705747486, 'Sex': 0.4328495661351886, 'Education_score': 0.27126339436200997, 'Assessment_centre_11026.0': 0.34747254982180664, 'Assessment_centre_11027.0': 0.04100528599730658, 'Assessment_centre_11028.0': 0.670933439532227, 'f.22009.0.1': -0.008428781381134464, 'f.22009.0.2': 0.09033265876375923, 'f.22009.0.3': 0.026126689923478514, 'f.22009.0.4': -0.020342777606379484, 'f.22009.0.5': -0.021045490490728073, 'f.22009.0.6': -0.029406515358269263, 'f.22009.0.7': -0.045629622271146315, 'f.22009.0.8': -0.0215033667214382, 'f.22009.0.9': -0.011245252546945863, 'f.22009.0.10': -0.002764576567782919}	{'const': 5.391332039719232, 'Prob_Class_0': 23.843005756100368, 'Prob_Class_2': 7.792449476831358, 'Age': 0.005844876947500817, 'Sex': 0.08699243784863585, 'Education_score': 0.0279161734087802, 'Assessment_centre_11026.0': 0.10744652772704621, 'Assessment_centre_11027.0': 0.09421361922792275, 'Assessment_centre_11028.0': 0.20437471350813713, 'f.22009.0.1': 0.0244488438156792, 'f.22009.0.2': 0.025887050828826617, 'f.22009.0.3': 0.024644744539863737, 'f.22009.0.4': 0.018630573235123377, 'f.22009.0.5': 0.008389273566862475, 'f.22009.0.6': 0.023583788939347313, 'f.22009.0.7': 0.021251277252830988, 'f.22009.0.8': 0.021081465286425044, 'f.22009.0.9': 0.009645754496507696, 'f.22009.0.10': 0.018495756223926324}	{'const': 0.47256777680361134, 'Age': 0.00508596367491989, 'Sex': 0.07598206809194466, 'Education_score': 0.027842269710406594, 'Assessment_centre_11026.0': 0.10597147208169336, 'Assessment_centre_11027.0': 0.09359622291839063, 'Assessment_centre_11028.0': 0.20156626484224685, 'f.22009.0.1': 0.02443710021113622, 'f.22009.0.2': 0.025853195358111807, 'f.22009.0.3': 0.024627026219021186, 'f.22009.0.4': 0.018619297306949688, 'f.22009.0.5': 0.008379453228135922, 'f.22009.0.6': 0.02357764365754692, 'f.22009.0.7': 0.021240846161608932, 'f.22009.0.8': 0.021072808181099665, 'f.22009.0.9': 0.009643140828377384, 'f.22009.0.10': 0.01849033278796718}	1.96450548	1.564634406	1.964766265	1.564596067	rs12707676	0.792531926	FALSE
6	Matrix_pattern_puzzles	0.355189137	0.701074283	2	0.133987106	0.133754429	0.128091405	0.128516361	{'const': 8.595771374894422, 'Prob_Class_0': 5.329426577156606, 'Prob_Class_2': 4.518454098753755, 'Age': -0.07122281598379475, 'Sex': 0.35184193213218423, 'Education_score': 0.35081240153296284, 'Assessment_centre_11026.0': 0.39271086681540895, 'Assessment_centre_11027.0': 0.03012568916809286, 'Assessment_centre_11028.0': 0.4222623724187327, 'f.22009.0.1': 0.007346919825780745, 'f.22009.0.2': 0.011487351530713646, 'f.22009.0.3': 0.0405484692769568, 'f.22009.0.4': 0.016449310717864162, 'f.22009.0.5': -0.023296722862974045, 'f.22009.0.6': 0.00127952685098179, 'f.22009.0.7': 0.0011032760293744593, 'f.22009.0.8': 0.00997540563851326, 'f.22009.0.9': -0.00851605807109101, 'f.22009.0.10': -0.007925988253680662}	{'const': 11.164227480333038, 'Age': -0.07198079251951732, 'Sex': 0.3688104376939205, 'Education_score': 0.35014078564318246, 'Assessment_centre_11026.0': 0.41023983703243444, 'Assessment_centre_11027.0': 0.043785199453893225, 'Assessment_centre_11028.0': 0.4452382589846662, 'f.22009.0.1': 0.0075164563532403045, 'f.22009.0.2': 0.01109521540158195, 'f.22009.0.3': 0.040638219739761935, 'f.22009.0.4': 0.016695390328030288, 'f.22009.0.5': -0.02337407877771403, 'f.22009.0.6': 0.0010423669675687082, 'f.22009.0.7': 0.0009579121985384233, 'f.22009.0.8': 0.010161175668390877, 'f.22009.0.9': -0.008301827377009057, 'f.22009.0.10': -0.007563644915566664}	{'const': 3.0864587446063463, 'Prob_Class_0': 14.179343194677609, 'Prob_Class_2': 11.901911839084255, 'Age': 0.005236874207598732, 'Sex': 0.08157442749723302, 'Education_score': 0.028226166132982653, 'Assessment_centre_11026.0': 0.10950645238115407, 'Assessment_centre_11027.0': 0.09727291838303079, 'Assessment_centre_11028.0': 0.20899222861190067, 'f.22009.0.1': 0.025251701520397317, 'f.22009.0.2': 0.026075222138860845, 'f.22009.0.3': 0.024846620622318148, 'f.22009.0.4': 0.01884926958176796, 'f.22009.0.5': 0.008489364100022403, 'f.22009.0.6': 0.024646335638029013, 'f.22009.0.7': 0.021487159475225958, 'f.22009.0.8': 0.021294498083757427, 'f.22009.0.9': 0.010451147562524505, 'f.22009.0.10': 0.018854284957309144}	{'const': 0.4706970125623056, 'Age': 0.0051568959410712755, 'Sex': 0.07730828031248972, 'Education_score': 0.028189449379026458, 'Assessment_centre_11026.0': 0.10744882924444958, 'Assessment_centre_11027.0': 0.09583445133756958, 'Assessment_centre_11028.0': 0.20715623311734158, 'f.22009.0.1': 0.025244708893276135, 'f.22009.0.2': 0.02606201931259962, 'f.22009.0.3': 0.024837388398778654, 'f.22009.0.4': 0.018841171889221082, 'f.22009.0.5': 0.008485866946017696, 'f.22009.0.6': 0.02463870671622753, 'f.22009.0.7': 0.021481078756477603, 'f.22009.0.8': 0.02128733394199238, 'f.22009.0.9': 0.010442754000022559, 'f.22009.0.10': 0.01883810036113977}	1.96902627	1.571979289	1.969290767	1.571808093	rs1344502	0.795814051	FALSE
2	Fluid_intel_score	0.355450138	0.700883435	2	0.077591674	0.077402482	0.072801325	0.073145977	{'const': 1.3103473980051557, 'Prob_Class_0': 16.713325391162577, 'Prob_Class_2': 7.6423502404043395, 'Age': -0.0247675899901635, 'Sex': 0.19970791776441468, 'Education_score': 0.35637017957417244, 'Assessment_centre_11026.0': 0.051524491265126045, 'Assessment_centre_11027.0': -0.22653198799381494, 'Assessment_centre_11028.0': 0.049164888129176805, 'f.22009.0.1': -0.014087296098129233, 'f.22009.0.2': -0.005443366880914862, 'f.22009.0.3': 0.003125305695744211, 'f.22009.0.4': -0.02161255495968151, 'f.22009.0.5': -0.007069576385223236, 'f.22009.0.6': -0.026676215700206365, 'f.22009.0.7': 0.006885722421031927, 'f.22009.0.8': 0.006024502313000269, 'f.22009.0.9': 0.004815434983183119, 'f.22009.0.10': 0.007443478015199303}	{'const': 6.5473662827824795, 'Age': -0.02350714369831322, 'Sex': 0.21213547635592933, 'Education_score': 0.35709560484321407, 'Assessment_centre_11026.0': 0.06156452402923557, 'Assessment_centre_11027.0': -0.2249079033060375, 'Assessment_centre_11028.0': 0.06652818209348717, 'f.22009.0.1': -0.014000555131150607, 'f.22009.0.2': -0.005463876837675689, 'f.22009.0.3': 0.003098822236860658, 'f.22009.0.4': -0.021568423856555843, 'f.22009.0.5': -0.006988702473400935, 'f.22009.0.6': -0.027094364608333664, 'f.22009.0.7': 0.006974043411760126, 'f.22009.0.8': 0.006265047831319336, 'f.22009.0.9': 0.004917396971692203, 'f.22009.0.10': 0.007603291489663187}	{'const': 6.411455955990067, 'Prob_Class_0': 22.325841095013, 'Prob_Class_2': 9.127036578456378, 'Age': 0.004957262689231157, 'Sex': 0.06975181657853248, 'Education_score': 0.024345106994702874, 'Assessment_centre_11026.0': 0.1008213139449866, 'Assessment_centre_11027.0': 0.08536617660737733, 'Assessment_centre_11028.0': 0.18785979470974, 'f.22009.0.1': 0.021657848534587486, 'f.22009.0.2': 0.02278388917775713, 'f.22009.0.3': 0.02171740850195225, 'f.22009.0.4': 0.01599062503069782, 'f.22009.0.5': 0.007102013933920282, 'f.22009.0.6': 0.02118566824308004, 'f.22009.0.7': 0.018894091263388615, 'f.22009.0.8': 0.018549864494714987, 'f.22009.0.9': 0.008808963390870107, 'f.22009.0.10': 0.016356962719398908}	{'const': 0.4075598650319783, 'Age': 0.004522498443169271, 'Sex': 0.06746493843987858, 'Education_score': 0.0243176705552958, 'Assessment_centre_11026.0': 0.09984660049817894, 'Assessment_centre_11027.0': 0.08463664094791071, 'Assessment_centre_11028.0': 0.18618386946125814, 'f.22009.0.1': 0.0216401828802718, 'f.22009.0.2': 0.02277624287732788, 'f.22009.0.3': 0.021713321005849, 'f.22009.0.4': 0.015986959867079792, 'f.22009.0.5': 0.007100044629400433, 'f.22009.0.6': 0.021169300702137465, 'f.22009.0.7': 0.018889514246938223, 'f.22009.0.8': 0.018543164928445918, 'f.22009.0.9': 0.00880649589253794, 'f.22009.0.10': 0.016352136249088673}	1.963240604	1.563468947	1.963441931	1.563936556	rs41288947	0.795814051	FALSE
2	log_reaction_time	0.347215504	0.70667744	2	0.11672326	0.116547458	0.112166373	0.112498406	{'const': 5.834662024784627, 'Prob_Class_0': -0.07542511400491847, 'Prob_Class_2': 0.19262899401214462, 'Age': 0.0069603317363110375, 'Sex': -0.040623748407545957, 'Education_score': -0.007869492354523791, 'Assessment_centre_11026.0': -0.00224332711942668, 'Assessment_centre_11027.0': 0.014542662774369886, 'Assessment_centre_11028.0': -0.01428493338099579, 'f.22009.0.1': -0.0022313099142526535, 'f.22009.0.2': -0.0005508482055990443, 'f.22009.0.3': -0.0008818039196681546, 'f.22009.0.4': -0.0008093336369366464, 'f.22009.0.5': 0.0013733874846293733, 'f.22009.0.6': -0.0005166223549542565, 'f.22009.0.7': -0.0008155816598977104, 'f.22009.0.8': -0.00033275921350599605, 'f.22009.0.9': 0.00013132730640496443, 'f.22009.0.10': 0.0008268640126635717}	{'const': 5.952035034448412, 'Age': 0.006969165788971213, 'Sex': -0.04154751052258404, 'Education_score': -0.007923060660424943, 'Assessment_centre_11026.0': -0.002631065222017004, 'Assessment_centre_11027.0': 0.014291882412852286, 'Assessment_centre_11028.0': -0.014268778800823667, 'f.22009.0.1': -0.0022110160413277152, 'f.22009.0.2': -0.0005271008011836775, 'f.22009.0.3': -0.0009011085604463537, 'f.22009.0.4': -0.0008521391469980041, 'f.22009.0.5': 0.001384382576692409, 'f.22009.0.6': -0.00048659383943157157, 'f.22009.0.7': -0.0007817920516620565, 'f.22009.0.8': -0.000307435004501257, 'f.22009.0.9': 0.000148718953725052, 'f.22009.0.10': 0.0008656872899968915}	{'const': 0.19338761751775493, 'Prob_Class_0': 1.6212942168432296, 'Prob_Class_2': 0.25271248611980013, 'Age': 0.0003685546505662615, 'Sex': 0.005569315981599736, 'Education_score': 0.001976720660249594, 'Assessment_centre_11026.0': 0.007920507171601036, 'Assessment_centre_11027.0': 0.0068863458722704975, 'Assessment_centre_11028.0': 0.015015796294232978, 'f.22009.0.1': 0.0017834944150928891, 'f.22009.0.2': 0.0018424916857813938, 'f.22009.0.3': 0.001777995776009032, 'f.22009.0.4': 0.0013292134508479298, 'f.22009.0.5': 0.0005963937583134731, 'f.22009.0.6': 0.001704350965708355, 'f.22009.0.7': 0.0015241967017434973, 'f.22009.0.8': 0.0015238039579541294, 'f.22009.0.9': 0.0006948797580968978, 'f.22009.0.10': 0.0013269900873873973}	{'const': 0.033178109885202006, 'Age': 0.0003611519597862834, 'Sex': 0.005424407335031796, 'Education_score': 0.001975070797046899, 'Assessment_centre_11026.0': 0.007904116015171058, 'Assessment_centre_11027.0': 0.006877659383299829, 'Assessment_centre_11028.0': 0.014994368383560453, 'f.22009.0.1': 0.001782412258799715, 'f.22009.0.2': 0.0018417478062779393, 'f.22009.0.3': 0.001777506899528165, 'f.22009.0.4': 0.0013279211247516787, 'f.22009.0.5': 0.0005958337291941328, 'f.22009.0.6': 0.0017035617574807929, 'f.22009.0.7': 0.0015233721393134534, 'f.22009.0.8': 0.0015231161648785547, 'f.22009.0.9': 0.0006944363723535142, 'f.22009.0.10': 0.0013256625354596554}	0.158847825	0.124447375	0.158863632	0.124472157	rs11703125	0.8008733	FALSE
9	Numeric_memory_online	0.346174462	0.707438081	2	0.033020893	0.032633682	0.022954019	0.02369211	{'const': 10.555559039260235, 'Prob_Class_0': -6.576602953102849, 'Prob_Class_2': -4.14476442362924, 'Age': -0.01904142897076237, 'Sex': 0.25129907416888364, 'Education_score': 0.10556964172068733, 'Assessment_centre_11026.0': 0.09301733257659955, 'Assessment_centre_11027.0': -0.07689617776923144, 'Assessment_centre_11028.0': -0.018887215182608774, 'f.22009.0.1': -0.0025131703878551043, 'f.22009.0.2': 0.007005432072456033, 'f.22009.0.3': 0.025169903333825305, 'f.22009.0.4': 0.01579611768756723, 'f.22009.0.5': -0.0014838185601060289, 'f.22009.0.6': -0.04342781263843137, 'f.22009.0.7': -0.008379329972284327, 'f.22009.0.8': -0.0016883028291432983, 'f.22009.0.9': 0.012970038030732234, 'f.22009.0.10': -0.020604564719293922}	{'const': 7.634043259000472, 'Age': -0.017989573341725497, 'Sex': 0.25153337588111746, 'Education_score': 0.10505419400192215, 'Assessment_centre_11026.0': 0.09931404472825514, 'Assessment_centre_11027.0': -0.0774626988423592, 'Assessment_centre_11028.0': -0.009506998619777607, 'f.22009.0.1': -0.002677210724023625, 'f.22009.0.2': 0.006666601912911144, 'f.22009.0.3': 0.02503592962976315, 'f.22009.0.4': 0.015424528064830217, 'f.22009.0.5': -0.0013243205995706626, 'f.22009.0.6': -0.04360363352365802, 'f.22009.0.7': -0.008765982884132162, 'f.22009.0.8': -0.002036737032456132, 'f.22009.0.9': 0.012908068938378724, 'f.22009.0.10': -0.021002378167820135}	{'const': 3.5816804863398994, 'Prob_Class_0': 13.081197700503433, 'Prob_Class_2': 4.989366558904706, 'Age': 0.004887860714925097, 'Sex': 0.06931200999969707, 'Education_score': 0.025947913770742934, 'Assessment_centre_11026.0': 0.09826020344504578, 'Assessment_centre_11027.0': 0.08977672484996047, 'Assessment_centre_11028.0': 0.20870088486955934, 'f.22009.0.1': 0.02224293861550466, 'f.22009.0.2': 0.02301245350872982, 'f.22009.0.3': 0.02255968984946678, 'f.22009.0.4': 0.016548055198164165, 'f.22009.0.5': 0.007626083390764471, 'f.22009.0.6': 0.020944044112590588, 'f.22009.0.7': 0.01975426528405746, 'f.22009.0.8': 0.01882301446581899, 'f.22009.0.9': 0.00922939760061187, 'f.22009.0.10': 0.01716711378818094}	{'const': 0.4190721562525671, 'Age': 0.00456497636413753, 'Sex': 0.0692850007316483, 'Education_score': 0.025922716625034783, 'Assessment_centre_11026.0': 0.09783181294434709, 'Assessment_centre_11027.0': 0.08962518165396324, 'Assessment_centre_11028.0': 0.2082331718266998, 'f.22009.0.1': 0.022225604136563867, 'f.22009.0.2': 0.022990152408504275, 'f.22009.0.3': 0.022550582486053333, 'f.22009.0.4': 0.016535750048861205, 'f.22009.0.5': 0.007620527700511153, 'f.22009.0.6': 0.020933281554283468, 'f.22009.0.7': 0.0197386294471308, 'f.22009.0.8': 0.01881119048680349, 'f.22009.0.9': 0.009225596999352298, 'f.22009.0.10': 0.017152919623354784}	1.420142711	1.058417148	1.420427019	1.058605856	rs7318730	0.8008733	FALSE
0	Symbol_digit_matches	0.344662134	0.708490739	2	0.200028547	0.199824988	0.194713122	0.195102451	{'const': 42.879254314952476, 'Prob_Class_0': -18.273510699858797, 'Prob_Class_2': -7.266900719759011, 'Age': -0.2997810203445344, 'Sex': 0.02048103970270898, 'Education_score': 0.4476364303605953, 'Assessment_centre_11026.0': 0.6212966338102555, 'Assessment_centre_11027.0': 0.17464974290305454, 'Assessment_centre_11028.0': 0.8428043419810027, 'f.22009.0.1': 0.057062174190157744, 'f.22009.0.2': -0.005088241356456004, 'f.22009.0.3': -0.06666635874872671, 'f.22009.0.4': -0.06338161236491044, 'f.22009.0.5': -0.023363616373994853, 'f.22009.0.6': -0.008483216189221487, 'f.22009.0.7': -0.07934419816578595, 'f.22009.0.8': -0.08954095909008498, 'f.22009.0.9': -0.005752473924267296, 'f.22009.0.10': -0.0522190588446259}	{'const': 36.83948672788571, 'Age': -0.29774858772767304, 'Sex': 0.028309746428019228, 'Education_score': 0.45155066777283637, 'Assessment_centre_11026.0': 0.6338584851394231, 'Assessment_centre_11027.0': 0.1751757946946528, 'Assessment_centre_11028.0': 0.842994351812693, 'f.22009.0.1': 0.05618907488082081, 'f.22009.0.2': -0.005003798255338705, 'f.22009.0.3': -0.06667738593231354, 'f.22009.0.4': -0.06459494025612997, 'f.22009.0.5': -0.02344409587065715, 'f.22009.0.6': -0.008908683848062295, 'f.22009.0.7': -0.07922531620925272, 'f.22009.0.8': -0.08756668308486855, 'f.22009.0.9': -0.005777444762228079, 'f.22009.0.10': -0.0514486448978526}	{'const': 8.044532954331961, 'Prob_Class_0': 22.098376429353088, 'Prob_Class_2': 11.919435899906937, 'Age': 0.012884930784444646, 'Sex': 0.1831645643299683, 'Education_score': 0.06733754108760627, 'Assessment_centre_11026.0': 0.2520848493516043, 'Assessment_centre_11027.0': 0.2239697467312788, 'Assessment_centre_11028.0': 0.4509331399912692, 'f.22009.0.1': 0.05965724760452001, 'f.22009.0.2': 0.06153630150143787, 'f.22009.0.3': 0.05917256650088298, 'f.22009.0.4': 0.04473366756046144, 'f.22009.0.5': 0.01986428843443757, 'f.22009.0.6': 0.05724250250063831, 'f.22009.0.7': 0.05109951620364392, 'f.22009.0.8': 0.05090631063251147, 'f.22009.0.9': 0.023683047133008582, 'f.22009.0.10': 0.044984941833600973}	{'const': 1.1226052083827212, 'Age': 0.012251472500522956, 'Sex': 0.18179985548709476, 'Education_score': 0.06715468676241343, 'Assessment_centre_11026.0': 0.2514766310054801, 'Assessment_centre_11027.0': 0.22386100311161233, 'Assessment_centre_11028.0': 0.4508183884470877, 'f.22009.0.1': 0.05957483622642005, 'f.22009.0.2': 0.061499828157687515, 'f.22009.0.3': 0.059156107993259946, 'f.22009.0.4': 0.044669390748942495, 'f.22009.0.5': 0.01985904033599712, 'f.22009.0.6': 0.057215768557977845, 'f.22009.0.7': 0.0510848274566951, 'f.22009.0.8': 0.05083818414898116, 'f.22009.0.9': 0.023676696647922192, 'f.22009.0.10': 0.044941961818546976}	4.694393625	3.707245094	4.694990847	3.70684481	rs6866004	0.800985492	FALSE
3	log_reaction_time	0.338424343	0.712916132	2	0.113739011	0.113566933	0.109162793	0.109500726	{'const': 5.702929093936658, 'Prob_Class_0': 3.0770943947721796, 'Prob_Class_2': 0.2066751474280734, 'Age': 0.007122296045286898, 'Sex': -0.026634588826507214, 'Education_score': -0.009603118875843203, 'Assessment_centre_11026.0': 0.016795916943655276, 'Assessment_centre_11027.0': 0.017280680826147917, 'Assessment_centre_11028.0': -0.005646987242256288, 'f.22009.0.1': -0.0015308111625832318, 'f.22009.0.2': 0.00045391495910863125, 'f.22009.0.3': 0.0013850120230555264, 'f.22009.0.4': 0.0006260898690738488, 'f.22009.0.5': 0.0003815581970270981, 'f.22009.0.6': -0.0017411878671894044, 'f.22009.0.7': -0.0017416917997017224, 'f.22009.0.8': 0.0004635315120162928, 'f.22009.0.9': 0.0009478772649064339, 'f.22009.0.10': 0.0009395986533212924}	{'const': 5.94248817735088, 'Age': 0.007152082857266178, 'Sex': -0.02780404810399482, 'Education_score': -0.009559052904877482, 'Assessment_centre_11026.0': 0.01593277721087196, 'Assessment_centre_11027.0': 0.016964836200152027, 'Assessment_centre_11028.0': -0.007036075174964596, 'f.22009.0.1': -0.001531886209457122, 'f.22009.0.2': 0.0004907243529043347, 'f.22009.0.3': 0.0013982831311184774, 'f.22009.0.4': 0.000630841606158032, 'f.22009.0.5': 0.0003657848378157707, 'f.22009.0.6': -0.0017368770975984956, 'f.22009.0.7': -0.0017557455719761346, 'f.22009.0.8': 0.00047270080169456544, 'f.22009.0.9': 0.0009415223780081534, 'f.22009.0.10': 0.0009334736974036129}	{'const': 0.5634956130410983, 'Prob_Class_0': 4.9881000653400065, 'Prob_Class_2': 0.6130926623619541, 'Age': 0.00037624197727573834, 'Sex': 0.005788510624843984, 'Education_score': 0.0020265112856293253, 'Assessment_centre_11026.0': 0.008313677337448352, 'Assessment_centre_11027.0': 0.007138615773821851, 'Assessment_centre_11028.0': 0.01663006717347802, 'f.22009.0.1': 0.001806157170911845, 'f.22009.0.2': 0.001905420080914123, 'f.22009.0.3': 0.0018038369848384294, 'f.22009.0.4': 0.0013679096708919985, 'f.22009.0.5': 0.0006150994303787744, 'f.22009.0.6': 0.0017272215055782248, 'f.22009.0.7': 0.0015488395092557621, 'f.22009.0.8': 0.0015634478378601657, 'f.22009.0.9': 0.0007023190440627757, 'f.22009.0.10': 0.0013417720477011672}	{'const': 0.034254936151808225, 'Age': 0.0003732720244596102, 'Sex': 0.005580458302176619, 'Education_score': 0.0020241382144776856, 'Assessment_centre_11026.0': 0.008152864249355527, 'Assessment_centre_11027.0': 0.0070415223719409, 'Assessment_centre_11028.0': 0.016385257112376404, 'f.22009.0.1': 0.0018042027245595868, 'f.22009.0.2': 0.0019045311499078692, 'f.22009.0.3': 0.0018034226754199284, 'f.22009.0.4': 0.0013674730290715851, 'f.22009.0.5': 0.0006146798098011112, 'f.22009.0.6': 0.00172688137331927, 'f.22009.0.7': 0.0015484514633774872, 'f.22009.0.8': 0.0015631112721419765, 'f.22009.0.9': 0.0007021107572139978, 'f.22009.0.10': 0.001341263996034154}	0.163123094	0.126618228	0.16313893	0.12664041	rs10048146	0.80490531	FALSE
9	Numeric_memory	0.332913967	0.716864166	2	0.053650477	0.053394232	0.046723152	0.047239949	{'const': 8.097204987848905, 'Prob_Class_0': -4.783360588362308, 'Prob_Class_2': 0.7750541722482933, 'Age': -0.027465840918700253, 'Sex': 0.1841548643585242, 'Education_score': 0.10153504543483534, 'Assessment_centre_11026.0': -0.003755201173631706, 'Assessment_centre_11027.0': -0.17933493719473567, 'Assessment_centre_11028.0': 0.24546355052300228, 'f.22009.0.1': -0.009710749407580143, 'f.22009.0.2': 0.013380217015296233, 'f.22009.0.3': 0.007298719468105279, 'f.22009.0.4': 0.02249920069362253, 'f.22009.0.5': -0.006815863166169294, 'f.22009.0.6': 0.0009208411403507678, 'f.22009.0.7': 0.021367587227485763, 'f.22009.0.8': -0.008665215374501739, 'f.22009.0.9': 0.006470750727391527, 'f.22009.0.10': -0.031076284618906967}	{'const': 7.978451389785108, 'Age': -0.028524700765635725, 'Sex': 0.1897598991031496, 'Education_score': 0.10152843670415936, 'Assessment_centre_11026.0': -0.0005516605866375153, 'Assessment_centre_11027.0': -0.1737269430044572, 'Assessment_centre_11028.0': 0.2651259179456308, 'f.22009.0.1': -0.00931907290172243, 'f.22009.0.2': 0.01337846291960995, 'f.22009.0.3': 0.007421651218171847, 'f.22009.0.4': 0.022686468503157933, 'f.22009.0.5': -0.00681439095283027, 'f.22009.0.6': 0.000913708018311856, 'f.22009.0.7': 0.021158108602789247, 'f.22009.0.8': -0.00860644115180732, 'f.22009.0.9': 0.0065226826555090656, 'f.22009.0.10': -0.03086353375962677}	{'const': 1.7207319254552256, 'Prob_Class_0': 6.233761770691436, 'Prob_Class_2': 3.3115722791209437, 'Age': 0.00360796059174292, 'Sex': 0.05041817393616359, 'Education_score': 0.018030641805148684, 'Assessment_centre_11026.0': 0.07138590985232633, 'Assessment_centre_11027.0': 0.060345229127772286, 'Assessment_centre_11028.0': 0.7140866062397953, 'f.22009.0.1': 0.015807830645060108, 'f.22009.0.2': 0.01723431414546505, 'f.22009.0.3': 0.016137678824750593, 'f.22009.0.4': 0.012272597193981313, 'f.22009.0.5': 0.005448394506763308, 'f.22009.0.6': 0.015535384371435269, 'f.22009.0.7': 0.01388999081130019, 'f.22009.0.8': 0.013760218894585978, 'f.22009.0.9': 0.006482376678446248, 'f.22009.0.10': 0.012332155706759251}	{'const': 0.30254116112402074, 'Age': 0.0033466396186701505, 'Sex': 0.04992076090715175, 'Education_score': 0.018016685877392483, 'Assessment_centre_11026.0': 0.07124968933267821, 'Assessment_centre_11027.0': 0.05991419405481606, 'Assessment_centre_11028.0': 0.7134833463615866, 'f.22009.0.1': 0.015791145018284797, 'f.22009.0.2': 0.017225488591720156, 'f.22009.0.3': 0.01612877221531144, 'f.22009.0.4': 0.012266757009128899, 'f.22009.0.5': 0.005446406466085491, 'f.22009.0.6': 0.015530854424496884, 'f.22009.0.7': 0.013881362514622055, 'f.22009.0.8': 0.013754930288854755, 'f.22009.0.9': 0.006480235205109444, 'f.22009.0.10': 0.012325420709950508}	1.225156802	0.957758612	1.22532266	0.957171869	rs1187155	0.808276376	FALSE
8	Symbol_digit_matches	0.329179838	0.719542238	2	0.220423394	0.22023491	0.215270115	0.215656473	{'const': 48.263382980613585, 'Prob_Class_0': -54.173652921083715, 'Prob_Class_2': -15.790734496797153, 'Age': -0.30605037706029914, 'Sex': -0.14245802883505065, 'Education_score': 0.4876670221443589, 'Assessment_centre_11026.0': 0.18086513734704535, 'Assessment_centre_11027.0': -0.2016741035798989, 'Assessment_centre_11028.0': 1.3526070103709726, 'f.22009.0.1': -0.07822188555427882, 'f.22009.0.2': 0.0013113735553093673, 'f.22009.0.3': 0.04168949417389017, 'f.22009.0.4': -0.050095311826975825, 'f.22009.0.5': -0.037458810908434934, 'f.22009.0.6': 0.04464018297532604, 'f.22009.0.7': -0.00583548365493845, 'f.22009.0.8': 0.004039132544507778, 'f.22009.0.9': 0.0015876596155477304, 'f.22009.0.10': -0.06121205881940255}	{'const': 36.1173139890628, 'Age': -0.30727406371764926, 'Sex': -0.14035027667378844, 'Education_score': 0.4881434153395776, 'Assessment_centre_11026.0': 0.19499556120839417, 'Assessment_centre_11027.0': -0.1826580180776296, 'Assessment_centre_11028.0': 1.379056227058085, 'f.22009.0.1': -0.07519699726427188, 'f.22009.0.2': 0.0028313958455922997, 'f.22009.0.3': 0.04303432642643014, 'f.22009.0.4': -0.05039342420356627, 'f.22009.0.5': -0.037344202581884034, 'f.22009.0.6': 0.044530257345875894, 'f.22009.0.7': -0.005191520867628561, 'f.22009.0.8': 0.005169153832221777, 'f.22009.0.9': 0.0017137573206402125, 'f.22009.0.10': -0.06165852741705282}	{'const': 15.012855627380958, 'Prob_Class_0': 77.4209448504926, 'Prob_Class_2': 19.51481422782882, 'Age': 0.012387764571027271, 'Sex': 0.20672622940976287, 'Education_score': 0.06605803191052542, 'Assessment_centre_11026.0': 0.2506230655749163, 'Assessment_centre_11027.0': 0.22400343066433379, 'Assessment_centre_11028.0': 0.47655297366757443, 'f.22009.0.1': 0.056430829240863366, 'f.22009.0.2': 0.06075003238039043, 'f.22009.0.3': 0.059153816765188875, 'f.22009.0.4': 0.04239061375500127, 'f.22009.0.5': 0.019370934514483077, 'f.22009.0.6': 0.05543673018525856, 'f.22009.0.7': 0.04949758128415371, 'f.22009.0.8': 0.050988219480677485, 'f.22009.0.9': 0.023183527283904392, 'f.22009.0.10': 0.04404487163555438}	{'const': 1.0844204305237126, 'Age': 0.012063908418230655, 'Sex': 0.17917139594322762, 'Education_score': 0.06593912888782547, 'Assessment_centre_11026.0': 0.24676288316713674, 'Assessment_centre_11027.0': 0.22151550418382224, 'Assessment_centre_11028.0': 0.47141803996252324, 'f.22009.0.1': 0.05627352538833321, 'f.22009.0.2': 0.06065587441848449, 'f.22009.0.3': 0.05911556528029181, 'f.22009.0.4': 0.04236736912335246, 'f.22009.0.5': 0.019318116978214315, 'f.22009.0.6': 0.05541045070358953, 'f.22009.0.7': 0.04947572611715368, 'f.22009.0.8': 0.05095617037361825, 'f.22009.0.9': 0.023174320249289792, 'f.22009.0.10': 0.04399359842941956}	4.626079005	3.652014974	4.626638211	3.652749993	rs68175985	0.810065063	FALSE
0	Symbol_digit_matches	0.328016564	0.720379288	2	0.194819694	0.194627473	0.189545587	0.189941669	{'const': 36.34408465799036, 'Prob_Class_0': 4.100504455998227, 'Prob_Class_2': -4.116307096614214, 'Age': -0.29359594185711135, 'Sex': -0.003224701289668761, 'Education_score': 0.3617386188751767, 'Assessment_centre_11026.0': 0.3236497983117027, 'Assessment_centre_11027.0': -0.34152865591504644, 'Assessment_centre_11028.0': 0.6393261984964657, 'f.22009.0.1': -0.020836742302600082, 'f.22009.0.2': 0.060836102742428844, 'f.22009.0.3': 0.03977402611849916, 'f.22009.0.4': -0.030043223085300223, 'f.22009.0.5': -0.049853068744522264, 'f.22009.0.6': -0.005269020502807242, 'f.22009.0.7': -0.024640373893646497, 'f.22009.0.8': 0.037634982832079576, 'f.22009.0.9': -0.04461203257551934, 'f.22009.0.10': 0.015074004698214046}	{'const': 36.27927560413716, 'Age': -0.2948374461472013, 'Sex': -0.02701273277597006, 'Education_score': 0.36332758555387484, 'Assessment_centre_11026.0': 0.32520615008512527, 'Assessment_centre_11027.0': -0.33571280788659286, 'Assessment_centre_11028.0': 0.6444715690348441, 'f.22009.0.1': -0.02131880379362406, 'f.22009.0.2': 0.060231064257613286, 'f.22009.0.3': 0.04020543002619797, 'f.22009.0.4': -0.030794899076894994, 'f.22009.0.5': -0.05011191696310352, 'f.22009.0.6': -0.0038087752687300594, 'f.22009.0.7': -0.024080523670743943, 'f.22009.0.8': 0.03793283220574452, 'f.22009.0.9': -0.04453598978798276, 'f.22009.0.10': 0.014423070073796817}	{'const': 6.282245391650574, 'Prob_Class_0': 13.39958615883616, 'Prob_Class_2': 12.047076778858703, 'Age': 0.012610443547640805, 'Sex': 0.19470569920608966, 'Education_score': 0.0664794912525849, 'Assessment_centre_11026.0': 0.26207133639459035, 'Assessment_centre_11027.0': 0.22319717596663813, 'Assessment_centre_11028.0': 0.46972859607082196, 'f.22009.0.1': 0.06052079234944672, 'f.22009.0.2': 0.06042626070841984, 'f.22009.0.3': 0.06057417630255827, 'f.22009.0.4': 0.04397350261913422, 'f.22009.0.5': 0.02027060994252416, 'f.22009.0.6': 0.056114592264970946, 'f.22009.0.7': 0.050187886261286, 'f.22009.0.8': 0.049337530623221014, 'f.22009.0.9': 0.02338851793083861, 'f.22009.0.10': 0.04442056810556343}	{'const': 1.1300195790244119, 'Age': 0.012319887602487882, 'Sex': 0.18289038826846157, 'Education_score': 0.06643203039632375, 'Assessment_centre_11026.0': 0.25957705554714816, 'Assessment_centre_11027.0': 0.22250535018518622, 'Assessment_centre_11028.0': 0.4674637137897083, 'f.22009.0.1': 0.06050303277763, 'f.22009.0.2': 0.06039316169243512, 'f.22009.0.3': 0.06054518727232468, 'f.22009.0.4': 0.043947640352049545, 'f.22009.0.5': 0.020259266567682264, 'f.22009.0.6': 0.05606975357015386, 'f.22009.0.7': 0.05016093644536681, 'f.22009.0.8': 0.049318427511273945, 'f.22009.0.9': 0.023381442254865253, 'f.22009.0.10': 0.044402297709792204}	4.742999473	3.732732894	4.74356559	3.733658424	rs2863994	0.810065063	FALSE
9	Numeric_memory	0.320570375	0.725765792	2	0.036570597	0.036315351	0.029404593	0.029949144	{'const': 6.756234206231488, 'Prob_Class_0': -11.458205593839459, 'Prob_Class_2': 2.674142510094872, 'Age': -0.02025278804104641, 'Sex': 0.26404796676512404, 'Education_score': 0.08008304048002003, 'Assessment_centre_11026.0': 0.0797072277814731, 'Assessment_centre_11027.0': -0.08287839127022818, 'Assessment_centre_11028.0': -1.3592153760211638, 'f.22009.0.1': -0.015402409856125837, 'f.22009.0.2': -0.022197495727344873, 'f.22009.0.3': -0.006935861683483901, 'f.22009.0.4': -0.0018811018341167377, 'f.22009.0.5': -0.003809011543546992, 'f.22009.0.6': -0.00022654557057293252, 'f.22009.0.7': 0.014630218399448166, 'f.22009.0.8': 0.005160951106287155, 'f.22009.0.9': 0.0036849352405633464, 'f.22009.0.10': -0.004440092341421595}	{'const': 7.633527995761022, 'Age': -0.02127637729053871, 'Sex': 0.24251701594195701, 'Education_score': 0.07862834530648642, 'Assessment_centre_11026.0': 0.07631073711858391, 'Assessment_centre_11027.0': -0.08027573440008028, 'Assessment_centre_11028.0': -1.3857837164199827, 'f.22009.0.1': -0.01549687827385641, 'f.22009.0.2': -0.022148763185817155, 'f.22009.0.3': -0.007073584636962556, 'f.22009.0.4': -0.0017902912988190644, 'f.22009.0.5': -0.00390135276715528, 'f.22009.0.6': -0.00040531752768658766, 'f.22009.0.7': 0.014988400794886869, 'f.22009.0.8': 0.005445497312910049, 'f.22009.0.9': 0.003701928716680172, 'f.22009.0.10': -0.004503742799725896}	{'const': 2.442466001894526, 'Prob_Class_0': 14.35905817863864, 'Prob_Class_2': 5.217104803034702, 'Age': 0.0036867190759963544, 'Sex': 0.05720075330341561, 'Education_score': 0.018114370916563188, 'Assessment_centre_11026.0': 0.07231043399703409, 'Assessment_centre_11027.0': 0.06008034785817509, 'Assessment_centre_11028.0': 0.8522435022825509, 'f.22009.0.1': 0.016055667616878815, 'f.22009.0.2': 0.01629620240136796, 'f.22009.0.3': 0.015731836993566593, 'f.22009.0.4': 0.011732821409068481, 'f.22009.0.5': 0.0053778380841899625, 'f.22009.0.6': 0.014989349056030186, 'f.22009.0.7': 0.013785766260060044, 'f.22009.0.8': 0.013414587825021876, 'f.22009.0.9': 0.006575593980326464, 'f.22009.0.10': 0.011995014522391977}	{'const': 0.30025953273590633, 'Age': 0.00330957199263218, 'Sex': 0.049375796234810976, 'Education_score': 0.018016881541045044, 'Assessment_centre_11026.0': 0.07144312513332067, 'Assessment_centre_11027.0': 0.059432196950326276, 'Assessment_centre_11028.0': 0.8509821685749207, 'f.22009.0.1': 0.01605072470492941, 'f.22009.0.2': 0.016291256683294664, 'f.22009.0.3': 0.015725139516981786, 'f.22009.0.4': 0.011724319486364732, 'f.22009.0.5': 0.005375083549055622, 'f.22009.0.6': 0.014978054577200505, 'f.22009.0.7': 0.013774606749878633, 'f.22009.0.8': 0.01339104546374939, 'f.22009.0.9': 0.006573660144191502, 'f.22009.0.10': 0.011991301715135}	1.195678048	0.917420522	1.195836426	0.917573238	rs9905515	0.815031103	FALSE
8	Numeric_memory_online	0.318129282	0.727552624	2	0.039635935	0.03927157	0.029327913	0.030116326	{'const': 7.603264265162413, 'Prob_Class_0': 1.6208844230938806, 'Prob_Class_2': -1.064351137687367, 'Age': -0.021276150274668358, 'Sex': 0.21939006267739858, 'Education_score': 0.13392901675347701, 'Assessment_centre_11026.0': 0.027654574040352486, 'Assessment_centre_11027.0': -0.04164342978769914, 'Assessment_centre_11028.0': 0.12792501846041698, 'f.22009.0.1': -0.02941526224624344, 'f.22009.0.2': 0.01781950541116342, 'f.22009.0.3': 0.022603556175622465, 'f.22009.0.4': -0.025858222521999985, 'f.22009.0.5': 0.008855668547086765, 'f.22009.0.6': 0.022555114409110944, 'f.22009.0.7': 0.00899767439269503, 'f.22009.0.8': 0.0016608207017358018, 'f.22009.0.9': 0.004367288466308419, 'f.22009.0.10': -0.0011761911465996977}	{'const': 7.44752389004319, 'Age': -0.020937858493696414, 'Sex': 0.23088928520792262, 'Education_score': 0.13352234167904264, 'Assessment_centre_11026.0': 0.027346551646809963, 'Assessment_centre_11027.0': -0.04448235462577821, 'Assessment_centre_11028.0': 0.12227142053370318, 'f.22009.0.1': -0.028988731937018414, 'f.22009.0.2': 0.017473888402082943, 'f.22009.0.3': 0.022280487279904018, 'f.22009.0.4': -0.025438303938598604, 'f.22009.0.5': 0.008902398977027999, 'f.22009.0.6': 0.022383806796257854, 'f.22009.0.7': 0.008502208981498866, 'f.22009.0.8': 0.0012804524097539266, 'f.22009.0.9': 0.0040676470314975205, 'f.22009.0.10': -0.0017456795645322265}	{'const': 2.4992425028989893, 'Prob_Class_0': 5.179111662631864, 'Prob_Class_2': 4.998697943064335, 'Age': 0.00474733719033155, 'Sex': 0.06885287685522781, 'Education_score': 0.026010295648185734, 'Assessment_centre_11026.0': 0.09461056885550206, 'Assessment_centre_11027.0': 0.0872004121753979, 'Assessment_centre_11028.0': 0.17794413699003306, 'f.22009.0.1': 0.022158276967360748, 'f.22009.0.2': 0.02314465375063722, 'f.22009.0.3': 0.021877986385542707, 'f.22009.0.4': 0.0162324783363751, 'f.22009.0.5': 0.0072338805724925966, 'f.22009.0.6': 0.020448680345355498, 'f.22009.0.7': 0.018968919294350697, 'f.22009.0.8': 0.018792616488839117, 'f.22009.0.9': 0.008217973465872039, 'f.22009.0.10': 0.016462491845428334}	{'const': 0.4059686077775103, 'Age': 0.004494845736104122, 'Sex': 0.06729836289883631, 'Education_score': 0.025994730986614232, 'Assessment_centre_11026.0': 0.09448680924829264, 'Assessment_centre_11027.0': 0.0869107298591851, 'Assessment_centre_11028.0': 0.17709127949938938, 'f.22009.0.1': 0.022137273559167343, 'f.22009.0.2': 0.023130508850659495, 'f.22009.0.3': 0.02186041775927401, 'f.22009.0.4': 0.016217028279047627, 'f.22009.0.5': 0.007226701382664495, 'f.22009.0.6': 0.020438896857870207, 'f.22009.0.7': 0.018950077184409605, 'f.22009.0.8': 0.018763723626036833, 'f.22009.0.9': 0.008205476798302738, 'f.22009.0.10': 0.016433362887340895}	1.354840439	1.02474277	1.35509743	1.024911251	rs4509682	0.815946868	FALSE
7	Tower_rearranging	0.30233043	0.739123097	2	0.08277346	0.082532953	0.075613843	0.076172696	{'const': 10.954603664509005, 'Prob_Class_0': 0.4847405173718644, 'Prob_Class_2': 17.317251572669957, 'Age': -0.09943494818525858, 'Sex': 0.5771289447595078, 'Education_score': 0.28848937795799184, 'Assessment_centre_11026.0': 0.07652352495054306, 'Assessment_centre_11027.0': 0.06932806459911058, 'Assessment_centre_11028.0': -0.2412791306304785, 'f.22009.0.1': 0.08403192569330026, 'f.22009.0.2': -0.017188622172766538, 'f.22009.0.3': -0.012281191210795255, 'f.22009.0.4': -0.0072404733456771075, 'f.22009.0.5': -0.03160446683758213, 'f.22009.0.6': 0.00605740028956831, 'f.22009.0.7': 0.027039198190959006, 'f.22009.0.8': -0.03174606230188589, 'f.22009.0.9': 0.008210468755214006, 'f.22009.0.10': -0.03855857558165605}	{'const': 15.987226965389892, 'Age': -0.09903532181283187, 'Sex': 0.5673309538171113, 'Education_score': 0.29036697847726406, 'Assessment_centre_11026.0': 0.06597987568749608, 'Assessment_centre_11027.0': 0.059826933845044665, 'Assessment_centre_11028.0': -0.30089111269065005, 'f.22009.0.1': 0.08326593335299444, 'f.22009.0.2': -0.01584794737218909, 'f.22009.0.3': -0.011228205034970438, 'f.22009.0.4': -0.0069654462842887776, 'f.22009.0.5': -0.031607089402480026, 'f.22009.0.6': 0.0068752539841804875, 'f.22009.0.7': 0.02721941448304365, 'f.22009.0.8': -0.03253540469928884, 'f.22009.0.9': 0.007556241207087982, 'f.22009.0.10': -0.038502047664785065}	{'const': 12.09085903778705, 'Prob_Class_0': 11.33293785884241, 'Prob_Class_2': 34.32480469470329, 'Age': 0.008595858038236806, 'Sex': 0.12942850041162693, 'Education_score': 0.046692345989434496, 'Assessment_centre_11026.0': 0.18251403080644724, 'Assessment_centre_11027.0': 0.15081865395268645, 'Assessment_centre_11028.0': 1.3601070728588285, 'f.22009.0.1': 0.04067952328882809, 'f.22009.0.2': 0.042623467402239185, 'f.22009.0.3': 0.04085493075768898, 'f.22009.0.4': 0.029886739717761495, 'f.22009.0.5': 0.013193524824817272, 'f.22009.0.6': 0.039814596883115554, 'f.22009.0.7': 0.03609221299688126, 'f.22009.0.8': 0.034867698322080594, 'f.22009.0.9': 0.017147199304959494, 'f.22009.0.10': 0.030799858949784095}	{'const': 0.7808261165288746, 'Age': 0.008539054127252753, 'Sex': 0.12668536913011222, 'Education_score': 0.04652504939560857, 'Assessment_centre_11026.0': 0.18103633475057457, 'Assessment_centre_11027.0': 0.149415715115744, 'Assessment_centre_11028.0': 1.355403338289105, 'f.22009.0.1': 0.04064250046760387, 'f.22009.0.2': 0.04257492033983167, 'f.22009.0.3': 0.040816283842964665, 'f.22009.0.4': 0.02987520263059323, 'f.22009.0.5': 0.013188829582218899, 'f.22009.0.6': 0.03978028381897333, 'f.22009.0.7': 0.03607704224501903, 'f.22009.0.8': 0.0348410156027064, 'f.22009.0.9': 0.017117324208697746, 'f.22009.0.10': 0.030773717206089214}	3.003847482	2.383544364	3.004241278	2.383477026	rs1874581	0.827817869	FALSE
8	Tower_rearranging	0.286432233	0.750965186	2	0.08207546	0.081843093	0.074774249	0.075357217	{'const': 7.243974586287832, 'Prob_Class_0': 20.666701844117817, 'Prob_Class_2': 9.856493053420374, 'Age': -0.09509099706653186, 'Sex': 0.519441173295624, 'Education_score': 0.2546281664511622, 'Assessment_centre_11026.0': 0.41387288333160144, 'Assessment_centre_11027.0': 0.20831001170588792, 'Assessment_centre_11028.0': -2.0324663410432744, 'f.22009.0.1': -0.025402530452799894, 'f.22009.0.2': 0.08754363424646636, 'f.22009.0.3': -0.034451471519300975, 'f.22009.0.4': -0.033498809991288354, 'f.22009.0.5': -0.02708481536601742, 'f.22009.0.6': -0.032949325658933, 'f.22009.0.7': -0.009875010844653767, 'f.22009.0.8': -0.10272617473102731, 'f.22009.0.9': -0.004450703762229165, 'f.22009.0.10': -0.06870681839512023}	{'const': 14.045319274020754, 'Age': -0.09637704715029283, 'Sex': 0.45833385964156903, 'Education_score': 0.2528820456966035, 'Assessment_centre_11026.0': 0.3902499421319582, 'Assessment_centre_11027.0': 0.2012908046916348, 'Assessment_centre_11028.0': -2.0830547777426363, 'f.22009.0.1': -0.026291145258917514, 'f.22009.0.2': 0.08717229080069398, 'f.22009.0.3': -0.03414524407182961, 'f.22009.0.4': -0.03353736686965528, 'f.22009.0.5': -0.027455296559447537, 'f.22009.0.6': -0.03342391677961123, 'f.22009.0.7': -0.01012144223115569, 'f.22009.0.8': -0.10274379047952721, 'f.22009.0.9': -0.004865045608290631, 'f.22009.0.10': -0.06943939192549216}	{'const': 9.345315116008559, 'Prob_Class_0': 32.79522867392115, 'Prob_Class_2': 17.90566820540468, 'Age': 0.00900593062538352, 'Sex': 0.15483598238774754, 'Education_score': 0.048774017291749655, 'Assessment_centre_11026.0': 0.19116976263305271, 'Assessment_centre_11027.0': 0.15763930316962713, 'Assessment_centre_11028.0': 1.565004211265806, 'f.22009.0.1': 0.04323351640159802, 'f.22009.0.2': 0.04349131599175282, 'f.22009.0.3': 0.04306727156470017, 'f.22009.0.4': 0.03181813856658875, 'f.22009.0.5': 0.014294709741861757, 'f.22009.0.6': 0.0410322125741987, 'f.22009.0.7': 0.03659455540890059, 'f.22009.0.8': 0.0368532058064111, 'f.22009.0.9': 0.01829428524245795, 'f.22009.0.10': 0.03227199316468439}	{'const': 0.8083915324596183, 'Age': 0.00876755862142635, 'Sex': 0.13118571352219266, 'Education_score': 0.04867366799426245, 'Assessment_centre_11026.0': 0.18811417966966174, 'Assessment_centre_11027.0': 0.1571964272185906, 'Assessment_centre_11028.0': 1.5627444284690164, 'f.22009.0.1': 0.04320115500346627, 'f.22009.0.2': 0.043433808155206956, 'f.22009.0.3': 0.04304837276348178, 'f.22009.0.4': 0.03179638156588834, 'f.22009.0.5': 0.014278401502771296, 'f.22009.0.6': 0.04101279177450017, 'f.22009.0.7': 0.03655215150783274, 'f.22009.0.8': 0.03684069744697177, 'f.22009.0.9': 0.018280302422522557, 'f.22009.0.10': 0.032247138743071925}	3.095083127	2.461618305	3.095474852	2.461615061	rs1922432	0.839961061	FALSE
0	Numeric_memory	0.282675413	0.753790424	2	0.055164438	0.054933698	0.047817985	0.048407561	{'const': 6.644126749651687, 'Prob_Class_0': -1.6230481066156521, 'Prob_Class_2': 1.298615747415734, 'Age': -0.016330043358523307, 'Sex': 0.3130893069022992, 'Education_score': 0.14722131142002354, 'Assessment_centre_11026.0': 0.01877956321849438, 'Assessment_centre_11027.0': 0.05143196301486561, 'Assessment_centre_11028.0': 0.7631650318751569, 'f.22009.0.1': -0.018874749755584314, 'f.22009.0.2': -0.00015545784999113164, 'f.22009.0.3': 0.00718263981913252, 'f.22009.0.4': -0.018546806588204113, 'f.22009.0.5': 0.0003591020621238278, 'f.22009.0.6': -0.003558674004871536, 'f.22009.0.7': 0.022838646565976995, 'f.22009.0.8': 0.007094051400026266, 'f.22009.0.9': -0.0013564489421226855, 'f.22009.0.10': 0.02128082955206247}	{'const': 6.812633279088385, 'Age': -0.015531541054529094, 'Sex': 0.3097731319696731, 'Education_score': 0.14761806522505935, 'Assessment_centre_11026.0': 0.013196352332775437, 'Assessment_centre_11027.0': 0.044544392917933065, 'Assessment_centre_11028.0': 0.7649665256609857, 'f.22009.0.1': -0.019211919224093748, 'f.22009.0.2': 8.592646438744089e-05, 'f.22009.0.3': 0.007224142315812477, 'f.22009.0.4': -0.018552119298869338, 'f.22009.0.5': 0.0004547420496828704, 'f.22009.0.6': -0.003413437532043042, 'f.22009.0.7': 0.022995827435301625, 'f.22009.0.8': 0.00699113792462969, 'f.22009.0.9': -0.0014616571733061267, 'f.22009.0.10': 0.021179731388762384}	{'const': 1.8428258906348167, 'Prob_Class_0': 3.124717592568782, 'Prob_Class_2': 4.480559956117618, 'Age': 0.003797777694697746, 'Sex': 0.05235838201423214, 'Education_score': 0.018149909688088266, 'Assessment_centre_11026.0': 0.07444115115672878, 'Assessment_centre_11027.0': 0.061646087151579404, 'Assessment_centre_11028.0': 0.8561460734681755, 'f.22009.0.1': 0.016830065505235834, 'f.22009.0.2': 0.017054113030347717, 'f.22009.0.3': 0.016609522433058806, 'f.22009.0.4': 0.01234173892850872, 'f.22009.0.5': 0.00556165334906189, 'f.22009.0.6': 0.01554770039502516, 'f.22009.0.7': 0.014536060639952436, 'f.22009.0.8': 0.014169942071636297, 'f.22009.0.9': 0.007024344584476241, 'f.22009.0.10': 0.012504722354785709}	{'const': 0.3144584140038005, 'Age': 0.0033501377342615157, 'Sex': 0.05044976830613161, 'Education_score': 0.01810961752558389, 'Assessment_centre_11026.0': 0.07386542066991059, 'Assessment_centre_11027.0': 0.060850720120975026, 'Assessment_centre_11028.0': 0.8558552696150804, 'f.22009.0.1': 0.016816186458958552, 'f.22009.0.2': 0.017045692787981074, 'f.22009.0.3': 0.016603497477289147, 'f.22009.0.4': 0.012335661530793915, 'f.22009.0.5': 0.005554483560438843, 'f.22009.0.6': 0.015538481113571777, 'f.22009.0.7': 0.014529815749799726, 'f.22009.0.8': 0.01416407543325213, 'f.22009.0.9': 0.007020709696999171, 'f.22009.0.10': 0.012488869799553881}	1.202806883	0.945526504	1.202953744	0.945702618	rs9997185	0.841999942	FALSE
1	Numeric_memory_online	0.280438695	0.755486612	2	0.036472894	0.036160332	0.026441959	0.027251357	{'const': 6.219927782464804, 'Prob_Class_0': 4.423250823597947, 'Prob_Class_2': 2.900733687836773, 'Age': -0.024986888351400727, 'Sex': 0.2516017240384081, 'Education_score': 0.07389559610119438, 'Assessment_centre_11026.0': 0.13552021135219663, 'Assessment_centre_11027.0': 0.011547578971834033, 'Assessment_centre_11028.0': 0.0181699498078656, 'f.22009.0.1': -0.01711474324250739, 'f.22009.0.2': 0.003670256059515431, 'f.22009.0.3': 0.04260281580438557, 'f.22009.0.4': 0.005198977471437598, 'f.22009.0.5': -0.01261650722624428, 'f.22009.0.6': 0.0084566142244413, 'f.22009.0.7': -0.024060444380956527, 'f.22009.0.8': 0.02998773565007954, 'f.22009.0.9': 0.006926856906481515, 'f.22009.0.10': 0.012266694372573925}	{'const': 8.138749618569953, 'Age': -0.025382830406538798, 'Sex': 0.2420507224767355, 'Education_score': 0.07435504120958067, 'Assessment_centre_11026.0': 0.13483012555240798, 'Assessment_centre_11027.0': 0.011980978777171664, 'Assessment_centre_11028.0': 0.011047085924585934, 'f.22009.0.1': -0.016693909728583062, 'f.22009.0.2': 0.0041145356710236836, 'f.22009.0.3': 0.042604905919669256, 'f.22009.0.4': 0.005572948342231661, 'f.22009.0.5': -0.012722332845674485, 'f.22009.0.6': 0.00828122860539867, 'f.22009.0.7': -0.0238647577602078, 'f.22009.0.8': 0.029876895475933668, 'f.22009.0.9': 0.0068310293963696235, 'f.22009.0.10': 0.011552710095458427}	{'const': 3.06490771790402, 'Prob_Class_0': 6.5168708405492515, 'Prob_Class_2': 9.271602716708928, 'Age': 0.004700037528071937, 'Sex': 0.07123122778278083, 'Education_score': 0.025789611391643614, 'Assessment_centre_11026.0': 0.09826935592748519, 'Assessment_centre_11027.0': 0.08918457100262162, 'Assessment_centre_11028.0': 0.1923476102954462, 'f.22009.0.1': 0.021549112932940845, 'f.22009.0.2': 0.022708017337136573, 'f.22009.0.3': 0.021918816368732545, 'f.22009.0.4': 0.016555403229597636, 'f.22009.0.5': 0.007349286292842483, 'f.22009.0.6': 0.021085227032994217, 'f.22009.0.7': 0.0186770854989194, 'f.22009.0.8': 0.018533476569744894, 'f.22009.0.9': 0.008991174341958045, 'f.22009.0.10': 0.01638427152656697}	{'const': 0.4082488565669544, 'Age': 0.004546086770628886, 'Sex': 0.068092178887668, 'Education_score': 0.0257486479312778, 'Assessment_centre_11026.0': 0.09726745548845284, 'Assessment_centre_11027.0': 0.08770827199568065, 'Assessment_centre_11028.0': 0.19096675670038932, 'f.22009.0.1': 0.02152838421852087, 'f.22009.0.2': 0.022676459457714914, 'f.22009.0.3': 0.02190771025980787, 'f.22009.0.4': 0.016538225780968505, 'f.22009.0.5': 0.007336565676647238, 'f.22009.0.6': 0.02106121292793767, 'f.22009.0.7': 0.018667357833570482, 'f.22009.0.8': 0.01847826208653573, 'f.22009.0.9': 0.008986491362645425, 'f.22009.0.10': 0.01634855221362794}	1.391301022	1.050095614	1.391526669	1.050472321	rs10765782	0.84277391	FALSE
6	Matrix_pattern_puzzles	0.278243752	0.757134096	2	0.139465771	0.139287286	0.133692526	0.134158271	{'const': 9.531107474607861, 'Prob_Class_0': 5.590508599404381, 'Prob_Class_2': 1.143556771751404, 'Age': -0.06750112445337189, 'Sex': 0.3290560271906352, 'Education_score': 0.3468131440062859, 'Assessment_centre_11026.0': 0.34712107351207944, 'Assessment_centre_11027.0': -0.12024520615273314, 'Assessment_centre_11028.0': 0.22531588219859533, 'f.22009.0.1': -0.018262102858202935, 'f.22009.0.2': -0.012602633832796686, 'f.22009.0.3': 0.017994371115782323, 'f.22009.0.4': -0.01583963179122685, 'f.22009.0.5': -0.027654796201881687, 'f.22009.0.6': 0.02424036690825885, 'f.22009.0.7': 0.014267801721259493, 'f.22009.0.8': -0.005708996977658552, 'f.22009.0.9': -0.0016143087264244166, 'f.22009.0.10': 0.0037163561895234036}	{'const': 10.690613014743496, 'Age': -0.06639314758276231, 'Sex': 0.34629505647795644, 'Education_score': 0.34725091291069654, 'Assessment_centre_11026.0': 0.3507943148388752, 'Assessment_centre_11027.0': -0.12171852396290804, 'Assessment_centre_11028.0': 0.21719442660117483, 'f.22009.0.1': -0.019183207745749824, 'f.22009.0.2': -0.01344304384001572, 'f.22009.0.3': 0.017447587274020616, 'f.22009.0.4': -0.01587572770437655, 'f.22009.0.5': -0.027572907395458222, 'f.22009.0.6': 0.024575011195119054, 'f.22009.0.7': 0.014115494804051684, 'f.22009.0.8': -0.006087487057223414, 'f.22009.0.9': -0.0016803008148443778, 'f.22009.0.10': 0.0041030996503175566}	{'const': 4.263902950009139, 'Prob_Class_0': 9.385958465762595, 'Prob_Class_2': 7.730138252867697, 'Age': 0.005600358524030026, 'Sex': 0.07943838709682356, 'Education_score': 0.02774627785141557, 'Assessment_centre_11026.0': 0.10369705031857265, 'Assessment_centre_11027.0': 0.09299313245007197, 'Assessment_centre_11028.0': 0.19696105687774, 'f.22009.0.1': 0.023600635524962714, 'f.22009.0.2': 0.025421262407697764, 'f.22009.0.3': 0.02473101711222123, 'f.22009.0.4': 0.01776428528112496, 'f.22009.0.5': 0.008103078809226377, 'f.22009.0.6': 0.023220601402698375, 'f.22009.0.7': 0.020717027844719644, 'f.22009.0.8': 0.021349932424379187, 'f.22009.0.9': 0.00981116658787652, 'f.22009.0.10': 0.018453988086545636}	{'const': 0.4543709883937709, 'Age': 0.005050304569988562, 'Sex': 0.07497604375460727, 'Education_score': 0.027637358937036127, 'Assessment_centre_11026.0': 0.10324300081164753, 'Assessment_centre_11027.0': 0.09289324575185919, 'Assessment_centre_11028.0': 0.19598759875319624, 'f.22009.0.1': 0.02354834764269997, 'f.22009.0.2': 0.025367532969208594, 'f.22009.0.3': 0.0247115779445575, 'f.22009.0.4': 0.017755805763518092, 'f.22009.0.5': 0.008097735201586942, 'f.22009.0.6': 0.023209196248730437, 'f.22009.0.7': 0.020707945374659184, 'f.22009.0.8': 0.0213341306931698, 'f.22009.0.9': 0.00980465069294653, 'f.22009.0.10': 0.01843812018925042}	1.920764489	1.509413707	1.920963674	1.509740918	rs11790018	0.843322026	FALSE
0	Numeric_memory_online	0.277136573	0.757985868	2	0.039653279	0.039334158	0.029289825	0.030130174	{'const': 9.03907081974, 'Prob_Class_0': -5.074096916465251, 'Prob_Class_2': -1.7635948466006581, 'Age': -0.021467445260483355, 'Sex': 0.22709771387565514, 'Education_score': 0.13394831419651387, 'Assessment_centre_11026.0': 0.026782651993141546, 'Assessment_centre_11027.0': -0.03748940998668165, 'Assessment_centre_11028.0': 0.12466245787523902, 'f.22009.0.1': -0.028587783908404656, 'f.22009.0.2': 0.01656519171364457, 'f.22009.0.3': 0.023492783001088653, 'f.22009.0.4': -0.02509240372678264, 'f.22009.0.5': 0.009252874602631637, 'f.22009.0.6': 0.022014026429638067, 'f.22009.0.7': 0.008773722340935257, 'f.22009.0.8': -2.090403827206583e-05, 'f.22009.0.9': 0.00430703425941526, 'f.22009.0.10': -0.001597395564554439}	{'const': 7.458182934668612, 'Age': -0.02101683671799407, 'Sex': 0.22818050156264888, 'Education_score': 0.13420886298616982, 'Assessment_centre_11026.0': 0.029587769061784012, 'Assessment_centre_11027.0': -0.03743962843628218, 'Assessment_centre_11028.0': 0.12434974060654921, 'f.22009.0.1': -0.028754006939867547, 'f.22009.0.2': 0.0163757065527134, 'f.22009.0.3': 0.023520227564534847, 'f.22009.0.4': -0.025212184608113385, 'f.22009.0.5': 0.009025581952089414, 'f.22009.0.6': 0.02164550488288796, 'f.22009.0.7': 0.008820436344125207, 'f.22009.0.8': 0.0005170895878351461, 'f.22009.0.9': 0.004535133000562504, 'f.22009.0.10': -0.0008910789310951888}	{'const': 2.2869523197949317, 'Prob_Class_0': 6.828859650752183, 'Prob_Class_2': 3.3373961918626134, 'Age': 0.004647239275974058, 'Sex': 0.06798353666507298, 'Education_score': 0.026166269636968494, 'Assessment_centre_11026.0': 0.09489163418454596, 'Assessment_centre_11027.0': 0.0873014447468773, 'Assessment_centre_11028.0': 0.17628890093939678, 'f.22009.0.1': 0.022262188044997265, 'f.22009.0.2': 0.023200145212740875, 'f.22009.0.3': 0.02197182877228597, 'f.22009.0.4': 0.016246864486727915, 'f.22009.0.5': 0.007261039905841015, 'f.22009.0.6': 0.02050370696579422, 'f.22009.0.7': 0.01901357545385605, 'f.22009.0.8': 0.018829603103987128, 'f.22009.0.9': 0.008239060333326576, 'f.22009.0.10': 0.016541919879265808}	{'const': 0.4077848803298277, 'Age': 0.004505247297309479, 'Sex': 0.06754529981356988, 'Education_score': 0.02613982068544246, 'Assessment_centre_11026.0': 0.0947451341097955, 'Assessment_centre_11027.0': 0.08726278232777904, 'Assessment_centre_11028.0': 0.17620303600333315, 'f.22009.0.1': 0.022250914822373156, 'f.22009.0.2': 0.023188584174430493, 'f.22009.0.3': 0.021960852636750117, 'f.22009.0.4': 0.016219528410350632, 'f.22009.0.5': 0.007251153538836798, 'f.22009.0.6': 0.020473277771938823, 'f.22009.0.7': 0.019005103449741535, 'f.22009.0.8': 0.01880506179391614, 'f.22009.0.9': 0.008228772736558244, 'f.22009.0.10': 0.016497372302035247}	1.356075561	1.026105346	1.356300853	1.025963215	rs6866004	0.843322026	FALSE
7	Tower_rearranging	0.263260102	0.76856478	2	0.072040734	0.071831488	0.064887301	0.06547689	{'const': 15.630608902994496, 'Prob_Class_0': -2.210201772367822, 'Prob_Class_2': 0.5168607934169778, 'Age': -0.09348884269478512, 'Sex': 0.38124404956499797, 'Education_score': 0.2167103089740149, 'Assessment_centre_11026.0': 0.3080567731590059, 'Assessment_centre_11027.0': -0.044593949035245425, 'Assessment_centre_11028.0': 1.1351029299167892, 'f.22009.0.1': 0.053329656337121834, 'f.22009.0.2': -0.03638532920205941, 'f.22009.0.3': -0.022636608642495833, 'f.22009.0.4': 0.04807030727661377, 'f.22009.0.5': -0.04225785780503501, 'f.22009.0.6': 0.04506890237633532, 'f.22009.0.7': -0.03148455324423641, 'f.22009.0.8': -0.035009922002932646, 'f.22009.0.9': -0.005389650684637238, 'f.22009.0.10': -0.022277973127845213}	{'const': 15.532026879190576, 'Age': -0.094132639800275, 'Sex': 0.38638575877589226, 'Education_score': 0.21796822903179758, 'Assessment_centre_11026.0': 0.30498898730009233, 'Assessment_centre_11027.0': -0.04439747173116888, 'Assessment_centre_11028.0': 1.1123545314944128, 'f.22009.0.1': 0.05384241124448935, 'f.22009.0.2': -0.034745550340095965, 'f.22009.0.3': -0.022359710468182872, 'f.22009.0.4': 0.04720383947882349, 'f.22009.0.5': -0.042132281178676796, 'f.22009.0.6': 0.04527394382461708, 'f.22009.0.7': -0.03133318184147325, 'f.22009.0.8': -0.03420341494440286, 'f.22009.0.9': -0.005220600928717597, 'f.22009.0.10': -0.02108992983540823}	{'const': 5.756045826515617, 'Prob_Class_0': 15.722052383962149, 'Prob_Class_2': 8.404052296076683, 'Age': 0.008756754163109061, 'Sex': 0.13002027793341048, 'Education_score': 0.04653928867887887, 'Assessment_centre_11026.0': 0.17780093071492567, 'Assessment_centre_11027.0': 0.1497357315086025, 'Assessment_centre_11028.0': 1.5231795728773376, 'f.22009.0.1': 0.04131067280876292, 'f.22009.0.2': 0.04287691997948467, 'f.22009.0.3': 0.04124446173181737, 'f.22009.0.4': 0.03121576021994269, 'f.22009.0.5': 0.013723709284789882, 'f.22009.0.6': 0.03929374237737986, 'f.22009.0.7': 0.0350934110486978, 'f.22009.0.8': 0.03515164711323384, 'f.22009.0.9': 0.016763733203692302, 'f.22009.0.10': 0.030906339893611898}	{'const': 0.7800058831588194, 'Age': 0.008480240662470427, 'Sex': 0.1257696240136442, 'Education_score': 0.04646713596905801, 'Assessment_centre_11026.0': 0.17769427194430037, 'Assessment_centre_11027.0': 0.1496554182689261, 'Assessment_centre_11028.0': 1.5218148738824988, 'f.22009.0.1': 0.04127951641493911, 'f.22009.0.2': 0.042779330045323895, 'f.22009.0.3': 0.04122957595047706, 'f.22009.0.4': 0.031180844963328302, 'f.22009.0.5': 0.013718130118354393, 'f.22009.0.6': 0.039279740958185885, 'f.22009.0.7': 0.03508121369951031, 'f.22009.0.8': 0.035122286226303534, 'f.22009.0.9': 0.01675682607413566, 'f.22009.0.10': 0.030849744569230314}	3.017370513	2.382051196	3.017710688	2.382199621	rs7523969	0.853960867	FALSE
4	Symbol_digit_matches	0.259487906	0.771466012	2	0.192884742	0.192727684	0.187437395	0.187888285	{'const': 30.55692930859206, 'Prob_Class_0': 19.233720362060627, 'Prob_Class_2': 0.853545602283964, 'Age': -0.2938464171279939, 'Sex': -0.21513094002429622, 'Education_score': 0.3176596640639445, 'Assessment_centre_11026.0': 0.36885107105144094, 'Assessment_centre_11027.0': 0.003972917531948755, 'Assessment_centre_11028.0': 0.4556311985284717, 'f.22009.0.1': -0.1165649771426023, 'f.22009.0.2': -0.056594485451812025, 'f.22009.0.3': 0.05971818219264007, 'f.22009.0.4': -0.09228227412836128, 'f.22009.0.5': -0.029210861553207148, 'f.22009.0.6': -0.028858513952170192, 'f.22009.0.7': 0.015269496288559838, 'f.22009.0.8': 0.09080406940453276, 'f.22009.0.9': -0.023120088180006992, 'f.22009.0.10': 0.010672064345853549}	{'const': 35.78580545860288, 'Age': -0.29229080146666014, 'Sex': -0.1517778856692485, 'Education_score': 0.31795954238701973, 'Assessment_centre_11026.0': 0.378543544779698, 'Assessment_centre_11027.0': 0.005028776614800633, 'Assessment_centre_11028.0': 0.4955550062500827, 'f.22009.0.1': -0.11576006803608394, 'f.22009.0.2': -0.056511355988030275, 'f.22009.0.3': 0.058545082975633406, 'f.22009.0.4': -0.09204801383315647, 'f.22009.0.5': -0.028753596588003416, 'f.22009.0.6': -0.027873728509109397, 'f.22009.0.7': 0.015572700772526876, 'f.22009.0.8': 0.0899458677266292, 'f.22009.0.9': -0.023165661611464026, 'f.22009.0.10': 0.0114022720079619}	{'const': 14.956381711730026, 'Prob_Class_0': 35.98418822355595, 'Prob_Class_2': 25.335940228652518, 'Age': 0.012633875169324727, 'Sex': 0.20562121253944357, 'Education_score': 0.06618158445811462, 'Assessment_centre_11026.0': 0.25729970960869347, 'Assessment_centre_11027.0': 0.23351460887166828, 'Assessment_centre_11028.0': 0.4572369564291663, 'f.22009.0.1': 0.05938360817330249, 'f.22009.0.2': 0.06142694907823051, 'f.22009.0.3': 0.05999826544058064, 'f.22009.0.4': 0.045305898682579, 'f.22009.0.5': 0.02027137760638317, 'f.22009.0.6': 0.056638915131008265, 'f.22009.0.7': 0.051426546357881346, 'f.22009.0.8': 0.051175599935025795, 'f.22009.0.9': 0.02463490605267012, 'f.22009.0.10': 0.04534631817910571}	{'const': 1.1205111094702969, 'Age': 0.012442419391707102, 'Sex': 0.18427535644312706, 'Education_score': 0.06615989670368029, 'Assessment_centre_11026.0': 0.25674382485619934, 'Assessment_centre_11027.0': 0.23275082232445357, 'Assessment_centre_11028.0': 0.4520345974412878, 'f.22009.0.1': 0.05935636419579394, 'f.22009.0.2': 0.061399813711329694, 'f.22009.0.3': 0.05995603722237066, 'f.22009.0.4': 0.04529100759957878, 'f.22009.0.5': 0.02025485085515094, 'f.22009.0.6': 0.05660662938202769, 'f.22009.0.7': 0.05141055414148766, 'f.22009.0.8': 0.0511436328847594, 'f.22009.0.9': 0.024627963499066843, 'f.22009.0.10': 0.04527902449762465}	4.697452036	3.699429527	4.697909056	3.697791594	rs10852598	0.854922758	FALSE
0	Numeric_memory_online	0.259536103	0.771439597	2	0.039260855	0.03897058	0.029194903	0.030030771	{'const': 6.662740372070598, 'Prob_Class_0': 3.13061219693272, 'Prob_Class_2': 2.7098666234123954, 'Age': -0.028815688004734774, 'Sex': 0.159956508726308, 'Education_score': 0.08428304598889239, 'Assessment_centre_11026.0': 0.20728388772228035, 'Assessment_centre_11027.0': 0.12298228108136083, 'Assessment_centre_11028.0': 0.3014538625168581, 'f.22009.0.1': -0.003761843508920914, 'f.22009.0.2': 0.03877387762262777, 'f.22009.0.3': 0.01664740972347606, 'f.22009.0.4': 0.00752054398321472, 'f.22009.0.5': -0.010619788178964404, 'f.22009.0.6': 0.01383108959165988, 'f.22009.0.7': -0.003642433644541776, 'f.22009.0.8': -0.020343554691898594, 'f.22009.0.9': -0.0038343011226213333, 'f.22009.0.10': -0.013902830131221015}	{'const': 8.203649070671478, 'Age': -0.029321764040905248, 'Sex': 0.17323802900455074, 'Education_score': 0.08467707691433006, 'Assessment_centre_11026.0': 0.21559446658942133, 'Assessment_centre_11027.0': 0.12453017284531226, 'Assessment_centre_11028.0': 0.3100145701907548, 'f.22009.0.1': -0.004133500866448071, 'f.22009.0.2': 0.0378714618041551, 'f.22009.0.3': 0.01661090098366295, 'f.22009.0.4': 0.007441326883176552, 'f.22009.0.5': -0.01058138239703313, 'f.22009.0.6': 0.013394071887800276, 'f.22009.0.7': -0.0034204665581718907, 'f.22009.0.8': -0.020058743855576898, 'f.22009.0.9': -0.0038165401258880693, 'f.22009.0.10': -0.013883299953208871}	{'const': 2.199260140585046, 'Prob_Class_0': 4.976244525020578, 'Prob_Class_2': 3.932451593003623, 'Age': 0.0046840120483373215, 'Sex': 0.07101899495030635, 'Education_score': 0.025812886284817156, 'Assessment_centre_11026.0': 0.09860167838341456, 'Assessment_centre_11027.0': 0.0866809248772186, 'Assessment_centre_11028.0': 0.18401161887290346, 'f.22009.0.1': 0.022009598857363654, 'f.22009.0.2': 0.022416139756366922, 'f.22009.0.3': 0.022525767533992866, 'f.22009.0.4': 0.016184744012417065, 'f.22009.0.5': 0.0072727571907566565, 'f.22009.0.6': 0.020576607209186838, 'f.22009.0.7': 0.01857952879585107, 'f.22009.0.8': 0.018446735930265135, 'f.22009.0.9': 0.008422643720802517, 'f.22009.0.10': 0.016392750408303215}	{'const': 0.4176051502596642, 'Age': 0.004612051072429527, 'Sex': 0.06812307837492211, 'Education_score': 0.02578380276031468, 'Assessment_centre_11026.0': 0.09763052541439309, 'Assessment_centre_11027.0': 0.08635295162528542, 'Assessment_centre_11028.0': 0.18354555913439302, 'f.22009.0.1': 0.021989526441783588, 'f.22009.0.2': 0.022355655562340586, 'f.22009.0.3': 0.022516008040721725, 'f.22009.0.4': 0.016176834277103883, 'f.22009.0.5': 0.007266437314841649, 'f.22009.0.6': 0.020539752763489, 'f.22009.0.7': 0.01856881467792563, 'f.22009.0.8': 0.018434227216774877, 'f.22009.0.9': 0.008416404871028849, 'f.22009.0.10': 0.016383155410007712}	1.383158682	1.046233264	1.383367618	1.047370388	rs2863994	0.854922758	FALSE
3	Symbol_digit_matches	0.253271204	0.776275174	2	0.193912671	0.193766321	0.188712108	0.18914607	{'const': 34.78711111601012, 'Prob_Class_0': -12.190115053905693, 'Prob_Class_2': 4.327767744597061, 'Age': -0.2919079556638994, 'Sex': 0.024051574472535395, 'Education_score': 0.3604792805619544, 'Assessment_centre_11026.0': 0.40942566106404055, 'Assessment_centre_11027.0': -0.2965001027010354, 'Assessment_centre_11028.0': 0.580900282790779, 'f.22009.0.1': -0.03169901677763942, 'f.22009.0.2': 0.07943807299841699, 'f.22009.0.3': 0.03755462166895478, 'f.22009.0.4': -0.028278001918538076, 'f.22009.0.5': -0.05032157086874046, 'f.22009.0.6': 0.007234886822240501, 'f.22009.0.7': -0.010937318490009873, 'f.22009.0.8': 0.030682772938103, 'f.22009.0.9': -0.03839659847350583, 'f.22009.0.10': 0.019558532540254372}	{'const': 36.08582421159833, 'Age': -0.2953964387438181, 'Sex': -0.018915829062562624, 'Education_score': 0.3580105788285907, 'Assessment_centre_11026.0': 0.37613920047015936, 'Assessment_centre_11027.0': -0.30996808499062, 'Assessment_centre_11028.0': 0.5326644553739593, 'f.22009.0.1': -0.032456911907585644, 'f.22009.0.2': 0.08001876079882254, 'f.22009.0.3': 0.03832489826501401, 'f.22009.0.4': -0.027621732129420432, 'f.22009.0.5': -0.05067299694413164, 'f.22009.0.6': 0.005862762158355631, 'f.22009.0.7': -0.010600018422453996, 'f.22009.0.8': 0.03193584594094501, 'f.22009.0.9': -0.03898462712764431, 'f.22009.0.10': 0.019409856905599758}	{'const': 11.580185019243945, 'Prob_Class_0': 18.49829589299476, 'Prob_Class_2': 21.89723107878596, 'Age': 0.013416344613689447, 'Sex': 0.19979144168841026, 'Education_score': 0.0662706955563937, 'Assessment_centre_11026.0': 0.26425000634617235, 'Assessment_centre_11027.0': 0.22275797930226926, 'Assessment_centre_11028.0': 0.4660247423297116, 'f.22009.0.1': 0.060134547934200554, 'f.22009.0.2': 0.060152101740638286, 'f.22009.0.3': 0.06030014890863693, 'f.22009.0.4': 0.043709355046715144, 'f.22009.0.5': 0.020166482930003053, 'f.22009.0.6': 0.0558919067385064, 'f.22009.0.7': 0.05001626873333514, 'f.22009.0.8': 0.04902798956725611, 'f.22009.0.9': 0.023282725358137513, 'f.22009.0.10': 0.044277462304956404}	{'const': 1.1251062833632133, 'Age': 0.012258522498042213, 'Sex': 0.1822613687792624, 'Education_score': 0.0661461376774532, 'Assessment_centre_11026.0': 0.2589980403421359, 'Assessment_centre_11027.0': 0.22171102421722966, 'Assessment_centre_11028.0': 0.4598881844877038, 'f.22009.0.1': 0.06010837323319376, 'f.22009.0.2': 0.0601304742678489, 'f.22009.0.3': 0.06026730177303241, 'f.22009.0.4': 0.043687921129048686, 'f.22009.0.5': 0.02015459119404326, 'f.22009.0.6': 0.055833178680203085, 'f.22009.0.7': 0.04999879168423457, 'f.22009.0.8': 0.04898003351214127, 'f.22009.0.9': 0.023261819873592975, 'f.22009.0.10': 0.04425100941009135}	4.759390171	3.747218706	4.7598222	3.746945932	rs2942194	0.858447238	FALSE
2	Numeric_memory	0.252740096	0.776690358	2	0.052333746	0.0521344	0.045235122	0.045828434	{'const': 6.759862735478295, 'Prob_Class_0': 2.1876165325166648, 'Prob_Class_2': 2.4094228283785624, 'Age': -0.026564767771744147, 'Sex': 0.2620522162044817, 'Education_score': 0.08733892629167779, 'Assessment_centre_11026.0': -0.010072831221152056, 'Assessment_centre_11027.0': -0.04956326621674132, 'Assessment_centre_11028.0': -0.2952906262519815, 'f.22009.0.1': -0.002196560602290826, 'f.22009.0.2': 0.015284601339402312, 'f.22009.0.3': 0.02488821053812683, 'f.22009.0.4': -0.028020066701743843, 'f.22009.0.5': 0.008565713792576675, 'f.22009.0.6': -0.02478918118785036, 'f.22009.0.7': -0.01277073989095591, 'f.22009.0.8': 0.0007215764254401625, 'f.22009.0.9': 0.016250262153605997, 'f.22009.0.10': -0.007373274739599676}	{'const': 8.047418962971713, 'Age': -0.026970188443971976, 'Sex': 0.26838280853201485, 'Education_score': 0.08670072395006707, 'Assessment_centre_11026.0': -0.008499124279353766, 'Assessment_centre_11027.0': -0.046544925734742004, 'Assessment_centre_11028.0': -0.2532106120785591, 'f.22009.0.1': -0.001820484366916266, 'f.22009.0.2': 0.015524069784527349, 'f.22009.0.3': 0.024461739719966534, 'f.22009.0.4': -0.02792740077505523, 'f.22009.0.5': 0.008628577234135416, 'f.22009.0.6': -0.024884590445704437, 'f.22009.0.7': -0.012318531019417883, 'f.22009.0.8': 0.0008316366559944017, 'f.22009.0.9': 0.0161264949408874, 'f.22009.0.10': -0.007475505367993441}	{'const': 1.8395651866588552, 'Prob_Class_0': 8.673393024462737, 'Prob_Class_2': 4.248220413029667, 'Age': 0.0038965684199821072, 'Sex': 0.05191433145776656, 'Education_score': 0.01868335408527008, 'Assessment_centre_11026.0': 0.0725167400717337, 'Assessment_centre_11027.0': 0.0622422199598921, 'Assessment_centre_11028.0': 1.244185736288911, 'f.22009.0.1': 0.016322245693861422, 'f.22009.0.2': 0.017030362767840892, 'f.22009.0.3': 0.016638179440477994, 'f.22009.0.4': 0.012421578071908293, 'f.22009.0.5': 0.0054469842663694545, 'f.22009.0.6': 0.0158359600018409, 'f.22009.0.7': 0.014208217198124255, 'f.22009.0.8': 0.013616978389833799, 'f.22009.0.9': 0.007307697634604688, 'f.22009.0.10': 0.012510190565207713}	{'const': 0.312609564498622, 'Age': 0.0034139796084602506, 'Sex': 0.05090172794435948, 'Education_score': 0.01863928183683826, 'Assessment_centre_11026.0': 0.07215635526144142, 'Assessment_centre_11027.0': 0.061984958070695595, 'Assessment_centre_11028.0': 1.2422991338658984, 'f.22009.0.1': 0.016303667662416883, 'f.22009.0.2': 0.017021609195261724, 'f.22009.0.3': 0.01661397350301239, 'f.22009.0.4': 0.0124161972144257, 'f.22009.0.5': 0.005444553234693904, 'f.22009.0.6': 0.01579237192785009, 'f.22009.0.7': 0.014188336710842823, 'f.22009.0.8': 0.01361180995656321, 'f.22009.0.9': 0.007303080567882201, 'f.22009.0.10': 0.012495217115493814}	1.23411627	0.95788034	1.234246064	0.957544694	rs12144605	0.858447238	FALSE
4	Symbol_digit_matches	0.249748776	0.779014109	2	0.192896267	0.192749828	0.187619163	0.188061623	{'const': 37.521797542771075, 'Prob_Class_0': -14.080030474913087, 'Prob_Class_2': 5.14312430849472, 'Age': -0.293695218260993, 'Sex': -0.027819655361566498, 'Education_score': 0.37182594119384205, 'Assessment_centre_11026.0': 0.3834644072163387, 'Assessment_centre_11027.0': -0.31209878086365417, 'Assessment_centre_11028.0': 0.5639978301444459, 'f.22009.0.1': -0.03584046358658938, 'f.22009.0.2': 0.09311919509986671, 'f.22009.0.3': 0.040863127301096175, 'f.22009.0.4': -0.020120707659802034, 'f.22009.0.5': -0.05285487495791438, 'f.22009.0.6': -0.006052016058054735, 'f.22009.0.7': -0.001315125178908888, 'f.22009.0.8': 0.03605102090105405, 'f.22009.0.9': -0.04045567942467362, 'f.22009.0.10': 0.018723600600085946}	{'const': 35.770755593155286, 'Age': -0.2933934169766177, 'Sex': 0.001245870868799126, 'Education_score': 0.3719921223921915, 'Assessment_centre_11026.0': 0.40855438907908603, 'Assessment_centre_11027.0': -0.2939820749067912, 'Assessment_centre_11028.0': 0.6050006723751885, 'f.22009.0.1': -0.03516789257397024, 'f.22009.0.2': 0.0928856952716562, 'f.22009.0.3': 0.040376786144549356, 'f.22009.0.4': -0.020532840592096847, 'f.22009.0.5': -0.05269618923539397, 'f.22009.0.6': -0.005683044652579093, 'f.22009.0.7': -0.0013497324984461379, 'f.22009.0.8': 0.03510089325486163, 'f.22009.0.9': -0.04024597030773193, 'f.22009.0.10': 0.01929517675117618}	{'const': 7.684885891327383, 'Prob_Class_0': 20.502153608342034, 'Prob_Class_2': 20.820483866212527, 'Age': 0.013475311771869274, 'Sex': 0.20682798895386856, 'Education_score': 0.0670161990247108, 'Assessment_centre_11026.0': 0.2669856358020714, 'Assessment_centre_11027.0': 0.22486057401953571, 'Assessment_centre_11028.0': 0.4698225689717316, 'f.22009.0.1': 0.060585827302924625, 'f.22009.0.2': 0.06069677126915965, 'f.22009.0.3': 0.06065571629257565, 'f.22009.0.4': 0.04401710867587492, 'f.22009.0.5': 0.02029587397128652, 'f.22009.0.6': 0.056324389193676626, 'f.22009.0.7': 0.050371249177533, 'f.22009.0.8': 0.04936819712630364, 'f.22009.0.9': 0.02366771101161388, 'f.22009.0.10': 0.044584425021193405}	{'const': 1.1334329259522444, 'Age': 0.012342632526893903, 'Sex': 0.18377560042363103, 'Education_score': 0.06679584447144343, 'Assessment_centre_11026.0': 0.2615422173041243, 'Assessment_centre_11027.0': 0.22326243767891132, 'Assessment_centre_11028.0': 0.46417239559596396, 'f.22009.0.1': 0.06054979249480446, 'f.22009.0.2': 0.060676768480892124, 'f.22009.0.3': 0.06060745463883496, 'f.22009.0.4': 0.043997609409890774, 'f.22009.0.5': 0.020285190994403585, 'f.22009.0.6': 0.056295459897405656, 'f.22009.0.7': 0.05035250707187315, 'f.22009.0.8': 0.049335016312664834, 'f.22009.0.9': 0.023655402143267723, 'f.22009.0.10': 0.04456383040555652}	4.76821093	3.751741988	4.768643477	3.752141622	rs6000553	0.859884168	FALSE
7	Numeric_memory	0.243802056	0.783662256	2	0.03470205	0.034504781	0.027419835	0.028035801	{'const': 8.882245843313342, 'Prob_Class_0': -3.024085656968706, 'Prob_Class_2': -2.049646998835926, 'Age': -0.021502663517656985, 'Sex': 0.16329943854129822, 'Education_score': 0.09388362482353581, 'Assessment_centre_11026.0': 0.04425041670133878, 'Assessment_centre_11027.0': 0.025695661758092646, 'Assessment_centre_11028.0': 0.21949160875151202, 'f.22009.0.1': -0.002746060201397767, 'f.22009.0.2': 0.014282821642701015, 'f.22009.0.3': 0.015026086377086006, 'f.22009.0.4': -0.01274248808172703, 'f.22009.0.5': -0.002847689681001535, 'f.22009.0.6': 0.015729914494268214, 'f.22009.0.7': -0.02099825946538424, 'f.22009.0.8': -0.021734811018324023, 'f.22009.0.9': 0.007322400441864914, 'f.22009.0.10': 0.006900529200196742}	{'const': 7.592681975533653, 'Age': -0.02089956523874594, 'Sex': 0.1695315919888344, 'Education_score': 0.09395045605010997, 'Assessment_centre_11026.0': 0.0450985197507903, 'Assessment_centre_11027.0': 0.024901199892481903, 'Assessment_centre_11028.0': 0.20708623967752687, 'f.22009.0.1': -0.0027182037821289946, 'f.22009.0.2': 0.013639128739245004, 'f.22009.0.3': 0.01497402145332221, 'f.22009.0.4': -0.012423775933448372, 'f.22009.0.5': -0.0029096700141472034, 'f.22009.0.6': 0.015692161478071624, 'f.22009.0.7': -0.021053673110628827, 'f.22009.0.8': -0.0219802469846122, 'f.22009.0.9': 0.007292957454116909, 'f.22009.0.10': 0.006674948536677941}	{'const': 2.3676515942006975, 'Prob_Class_0': 6.457516610062478, 'Prob_Class_2': 3.4569689099461356, 'Age': 0.0035841545199029896, 'Sex': 0.05340163593634554, 'Education_score': 0.019079278405065292, 'Assessment_centre_11026.0': 0.07324844974963095, 'Assessment_centre_11027.0': 0.061536536439717515, 'Assessment_centre_11028.0': 0.7293106207454597, 'f.22009.0.1': 0.016911373766227544, 'f.22009.0.2': 0.017585968857782536, 'f.22009.0.3': 0.016923327422320396, 'f.22009.0.4': 0.012780437176233254, 'f.22009.0.5': 0.005608759376730715, 'f.22009.0.6': 0.016134305170605576, 'f.22009.0.7': 0.014415631537238523, 'f.22009.0.8': 0.014394880251314556, 'f.22009.0.9': 0.006857880641779678, 'f.22009.0.10': 0.012689524721652128}	{'const': 0.3188122155428448, 'Age': 0.003471963149469323, 'Sex': 0.05163778917497267, 'Education_score': 0.01905117207569388, 'Assessment_centre_11026.0': 0.07319900490775713, 'Assessment_centre_11027.0': 0.06150402432036641, 'Assessment_centre_11028.0': 0.7281799388094983, 'f.22009.0.1': 0.016900800978013636, 'f.22009.0.2': 0.017551364612989766, 'f.22009.0.3': 0.0169172605254473, 'f.22009.0.4': 0.01276207690788988, 'f.22009.0.5': 0.00560609769646118, 'f.22009.0.6': 0.016127913406852493, 'f.22009.0.7': 0.01441042920077616, 'f.22009.0.8': 0.014382118155059905, 'f.22009.0.9': 0.006854941575381853, 'f.22009.0.10': 0.012659013651380245}	1.251717074	0.980366357	1.251844969	0.980629596	rs7523969	0.863650573	FALSE
7	log_reaction_time	0.242747755	0.784482603	2	0.108742099	0.108618187	0.104147986	0.104536301	{'const': 6.067963723919941, 'Prob_Class_0': -0.08570828426149357, 'Prob_Class_2': -0.290705682021268, 'Age': 0.006879406268506927, 'Sex': -0.03629981652022646, 'Education_score': -0.006102090371038956, 'Assessment_centre_11026.0': -0.002371029210099667, 'Assessment_centre_11027.0': 0.006530646977261744, 'Assessment_centre_11028.0': 0.01431301034254325, 'f.22009.0.1': -0.003276665160630559, 'f.22009.0.2': -0.0049043331490743625, 'f.22009.0.3': 0.0027784430973779063, 'f.22009.0.4': 0.0007101984710722986, 'f.22009.0.5': 0.00027543706578243734, 'f.22009.0.6': -0.000598110156815487, 'f.22009.0.7': 0.00183978856683435, 'f.22009.0.8': 0.0007708523690782136, 'f.22009.0.9': 0.0004895728572709762, 'f.22009.0.10': -0.0008166106754188369}	{'const': 5.958553433773746, 'Age': 0.0068093309961530036, 'Sex': -0.0359735700500109, 'Education_score': -0.006119994823439915, 'Assessment_centre_11026.0': -0.0026155530754811973, 'Assessment_centre_11027.0': 0.00655827774948918, 'Assessment_centre_11028.0': 0.014232313468857949, 'f.22009.0.1': -0.0032850929605991197, 'f.22009.0.2': -0.0049119271611170945, 'f.22009.0.3': 0.0027993077185781514, 'f.22009.0.4': 0.0007120913122146471, 'f.22009.0.5': 0.0002870820183578713, 'f.22009.0.6': -0.0006280547481004979, 'f.22009.0.7': 0.0018491113383723684, 'f.22009.0.8': 0.0007847759479794632, 'f.22009.0.9': 0.0004932330191724045, 'f.22009.0.10': -0.000781763788025174}	{'const': 0.18908924925378834, 'Prob_Class_0': 0.42987788796279197, 'Prob_Class_2': 0.4193722348373296, 'Age': 0.0003961603938665969, 'Sex': 0.005490608530588759, 'Education_score': 0.0019513366781928768, 'Assessment_centre_11026.0': 0.008176010399266175, 'Assessment_centre_11027.0': 0.006853091177281769, 'Assessment_centre_11028.0': 0.015026788920385503, 'f.22009.0.1': 0.0017885864327536482, 'f.22009.0.2': 0.001789891455047743, 'f.22009.0.3': 0.0017975473406228182, 'f.22009.0.4': 0.0013050391931840452, 'f.22009.0.5': 0.0005974620004892235, 'f.22009.0.6': 0.001672071724530411, 'f.22009.0.7': 0.001501758820232219, 'f.22009.0.8': 0.0014839115914433132, 'f.22009.0.9': 0.0006994842642823832, 'f.22009.0.10': 0.0013174914303204892}	{'const': 0.03312068714524589, 'Age': 0.00036618338447207013, 'Sex': 0.005453811572941762, 'Education_score': 0.001950610347087721, 'Assessment_centre_11026.0': 0.008151839321070537, 'Assessment_centre_11027.0': 0.006810916995746196, 'Assessment_centre_11028.0': 0.015002041611757043, 'f.22009.0.1': 0.0017877501532531208, 'f.22009.0.2': 0.001789075459291771, 'f.22009.0.3': 0.0017968810211315984, 'f.22009.0.4': 0.0013046695953393553, 'f.22009.0.5': 0.0005970349727338737, 'f.22009.0.6': 0.0016706133994546714, 'f.22009.0.7': 0.001501302327312711, 'f.22009.0.8': 0.0014833709494942958, 'f.22009.0.9': 0.0006993111208679107, 'f.22009.0.10': 0.0013161839001999986}	0.159488274	0.123257037	0.15949936	0.123261615	rs1040851	0.863650573	FALSE
3	Symbol_digit_matches	0.237220894	0.788832904	2	0.24055646	0.240427547	0.235665589	0.236082477	{'const': 36.2131060812572, 'Prob_Class_0': 11.138836690548324, 'Prob_Class_2': 3.433791900776709, 'Age': -0.33463177829275004, 'Sex': -0.31442115947919436, 'Education_score': 0.42110558005430476, 'Assessment_centre_11026.0': 0.03555164921321663, 'Assessment_centre_11027.0': -0.32447680393189904, 'Assessment_centre_11028.0': 1.372597105475929, 'f.22009.0.1': -0.014063449578383805, 'f.22009.0.2': -0.007994766276055366, 'f.22009.0.3': 0.022761968458862032, 'f.22009.0.4': 0.022828389791031127, 'f.22009.0.5': -0.07502061013766285, 'f.22009.0.6': -0.053945523339056264, 'f.22009.0.7': 0.06858081767782687, 'f.22009.0.8': 0.04021389210260232, 'f.22009.0.9': -0.022054892943091726, 'f.22009.0.10': -0.09420402116340944}	{'const': 39.246588150520786, 'Age': -0.3356729949893476, 'Sex': -0.31332704810559076, 'Education_score': 0.42016669125020895, 'Assessment_centre_11026.0': 0.036488986937772916, 'Assessment_centre_11027.0': -0.3263716900687156, 'Assessment_centre_11028.0': 1.3888346742696274, 'f.22009.0.1': -0.012946136595277248, 'f.22009.0.2': -0.007398028687519512, 'f.22009.0.3': 0.023077766268446858, 'f.22009.0.4': 0.02327840640618021, 'f.22009.0.5': -0.07460171762939684, 'f.22009.0.6': -0.053411176847352894, 'f.22009.0.7': 0.06840028805788435, 'f.22009.0.8': 0.03929268586876603, 'f.22009.0.9': -0.021523335235541927, 'f.22009.0.10': -0.09400440887484178}	{'const': 4.89447492585088, 'Prob_Class_0': 16.251626900569786, 'Prob_Class_2': 6.402527733314558, 'Age': 0.012192701220839633, 'Sex': 0.1793383176052707, 'Education_score': 0.06468898933646255, 'Assessment_centre_11026.0': 0.2508945244396536, 'Assessment_centre_11027.0': 0.22061930787889344, 'Assessment_centre_11028.0': 0.4607395858013121, 'f.22009.0.1': 0.05736922737606073, 'f.22009.0.2': 0.06130430998753011, 'f.22009.0.3': 0.05756436893822124, 'f.22009.0.4': 0.04405510398139567, 'f.22009.0.5': 0.019480457055395008, 'f.22009.0.6': 0.05536172319871173, 'f.22009.0.7': 0.049771062660173435, 'f.22009.0.8': 0.048871376301799864, 'f.22009.0.9': 0.023295505927376475, 'f.22009.0.10': 0.044279388751220866}	{'const': 1.0999846433640204, 'Age': 0.012095031622257972, 'Sex': 0.17895954146617765, 'Education_score': 0.06455542895844922, 'Assessment_centre_11026.0': 0.2505067060963851, 'Assessment_centre_11027.0': 0.22049994565516598, 'Assessment_centre_11028.0': 0.4600037975793479, 'f.22009.0.1': 0.057329366284656125, 'f.22009.0.2': 0.061224674800543805, 'f.22009.0.3': 0.05754493331471245, 'f.22009.0.4': 0.04403685823228573, 'f.22009.0.5': 0.01946534894650663, 'f.22009.0.6': 0.05534057896076204, 'f.22009.0.7': 0.049753645702585385, 'f.22009.0.8': 0.04883462049219639, 'f.22009.0.9': 0.023275722545640146, 'f.22009.0.10': 0.044260817346013726}	4.682425102	3.692260063	4.682822498	3.692949967	rs11867479	0.865038694	FALSE
6	Tower_rearranging	0.238986321	0.787444986	2	0.066980403	0.066788676	0.059760131	0.060374852	{'const': 11.931411081203459, 'Prob_Class_0': 66.37878690956006, 'Prob_Class_2': -2.5925147031472124, 'Age': -0.08640283412331345, 'Sex': 0.7819653717951528, 'Education_score': 0.17760886825187772, 'Assessment_centre_11026.0': -0.08542554796868776, 'Assessment_centre_11027.0': -0.1843843502220487, 'Assessment_centre_11028.0': -3.1815787836154428, 'f.22009.0.1': -0.025227219786101117, 'f.22009.0.2': -0.045324186745226085, 'f.22009.0.3': 0.06805578833965593, 'f.22009.0.4': 0.04621051236879611, 'f.22009.0.5': -0.03243148395870695, 'f.22009.0.6': 0.011984765718029679, 'f.22009.0.7': 0.04423096347456364, 'f.22009.0.8': -0.058787204150545204, 'f.22009.0.9': 0.02074093448869413, 'f.22009.0.10': -0.05093025278630025}	{'const': 14.390320558401354, 'Age': -0.08716810928233429, 'Sex': 0.7870524784934458, 'Education_score': 0.17600520046909374, 'Assessment_centre_11026.0': -0.08806323111118847, 'Assessment_centre_11027.0': -0.17771313672198757, 'Assessment_centre_11028.0': -3.2213423536968055, 'f.22009.0.1': -0.024274386437307807, 'f.22009.0.2': -0.04544254534448823, 'f.22009.0.3': 0.06793845745530391, 'f.22009.0.4': 0.04640509057687042, 'f.22009.0.5': -0.03274883259721171, 'f.22009.0.6': 0.01233058167657191, 'f.22009.0.7': 0.04433120157981194, 'f.22009.0.8': -0.05927910848327748, 'f.22009.0.9': 0.021019020965077788, 'f.22009.0.10': -0.04993897585217856}	{'const': 11.942458855159545, 'Prob_Class_0': 126.79673571852484, 'Prob_Class_2': 12.529450024868757, 'Age': 0.008766015183190557, 'Sex': 0.13864605061868526, 'Education_score': 0.04714123753518351, 'Assessment_centre_11026.0': 0.1901731909139732, 'Assessment_centre_11027.0': 0.15684128908722197, 'Assessment_centre_11028.0': 1.8032948261585249, 'f.22009.0.1': 0.04295856057805897, 'f.22009.0.2': 0.04373006971682287, 'f.22009.0.3': 0.04256809718202391, 'f.22009.0.4': 0.031988558755067564, 'f.22009.0.5': 0.014431237817613471, 'f.22009.0.6': 0.03996315308525135, 'f.22009.0.7': 0.03750910800977422, 'f.22009.0.8': 0.03635140281604709, 'f.22009.0.9': 0.017769582204547982, 'f.22009.0.10': 0.03243253953010512}	{'const': 0.8041412485686643, 'Age': 0.008611526154479065, 'Sex': 0.12966526887543747, 'Education_score': 0.04695999597372955, 'Assessment_centre_11026.0': 0.1896545859429617, 'Assessment_centre_11027.0': 0.15589551549981337, 'Assessment_centre_11028.0': 1.8015483607011853, 'f.22009.0.1': 0.042920272510709664, 'f.22009.0.2': 0.043714138321238154, 'f.22009.0.3': 0.042526877834260894, 'f.22009.0.4': 0.031973488702992256, 'f.22009.0.5': 0.014418569371663616, 'f.22009.0.6': 0.03994515154216026, 'f.22009.0.7': 0.03749655287622431, 'f.22009.0.8': 0.036329768486792646, 'f.22009.0.9': 0.017755020098720316, 'f.22009.0.10': 0.03239003355501026}	3.098067534	2.457132808	3.09838583	2.457181525	rs4785297	0.865038694	FALSE
9	log_reaction_time	0.237719475	0.788436859	2	0.118982621	0.118860145	0.114345688	0.114740262	{'const': 5.831541433552437, 'Prob_Class_0': 0.5984492797824753, 'Prob_Class_2': 0.061047544349645294, 'Age': 0.007280806532206592, 'Sex': -0.03193868810672602, 'Education_score': -0.010571307952263272, 'Assessment_centre_11026.0': -0.0002585362451089177, 'Assessment_centre_11027.0': 0.004414023313803717, 'Assessment_centre_11028.0': -0.00012676613041277796, 'f.22009.0.1': -0.0026699246700044085, 'f.22009.0.2': 0.0012828217192262304, 'f.22009.0.3': 0.0017865334517531864, 'f.22009.0.4': -0.0008335000886799807, 'f.22009.0.5': 0.0005977127984703565, 'f.22009.0.6': -0.0012994932991692671, 'f.22009.0.7': 0.0010603663994754114, 'f.22009.0.8': 0.002066770995033887, 'f.22009.0.9': 0.0004223908390806023, 'f.22009.0.10': 0.0016442548183367768}	{'const': 5.926944895843456, 'Age': 0.007296280825448255, 'Sex': -0.030554825081914285, 'Education_score': -0.010597400099111183, 'Assessment_centre_11026.0': 0.0006819083372103085, 'Assessment_centre_11027.0': 0.005015042085875583, 'Assessment_centre_11028.0': 0.001064062214537159, 'f.22009.0.1': -0.0026486123803324767, 'f.22009.0.2': 0.0012569479474446102, 'f.22009.0.3': 0.0018272276971908925, 'f.22009.0.4': -0.0007910613112295185, 'f.22009.0.5': 0.0005868817988061939, 'f.22009.0.6': -0.001300716768973515, 'f.22009.0.7': 0.0010475723664827266, 'f.22009.0.8': 0.0020750204299994223, 'f.22009.0.9': 0.00041226313078136784, 'f.22009.0.10': 0.0016363184002759327}	{'const': 0.3198594687230131, 'Prob_Class_0': 1.0109423493099534, 'Prob_Class_2': 0.49643090039385646, 'Age': 0.00039135983203826606, 'Sex': 0.005974540061236495, 'Education_score': 0.0020335357762751136, 'Assessment_centre_11026.0': 0.008383433897658098, 'Assessment_centre_11027.0': 0.00720120630986257, 'Assessment_centre_11028.0': 0.016706736224236067, 'f.22009.0.1': 0.0018431154312777839, 'f.22009.0.2': 0.0018792831741166116, 'f.22009.0.3': 0.0018059452784126276, 'f.22009.0.4': 0.001376762911292314, 'f.22009.0.5': 0.0006107958757124458, 'f.22009.0.6': 0.0017795641434759516, 'f.22009.0.7': 0.0015651724873339797, 'f.22009.0.8': 0.0015390936224661009, 'f.22009.0.9': 0.0007567709681182646, 'f.22009.0.10': 0.00136387991180078}	{'const': 0.03396811230202718, 'Age': 0.00037458643321864823, 'Sex': 0.0056260497833595, 'Education_score': 0.0020327184713955404, 'Assessment_centre_11026.0': 0.00826977162440852, 'Assessment_centre_11027.0': 0.007146074854154336, 'Assessment_centre_11028.0': 0.016612768838467816, 'f.22009.0.1': 0.0018423366523974503, 'f.22009.0.2': 0.0018783961383535405, 'f.22009.0.3': 0.001804359176840753, 'f.22009.0.4': 0.0013750762889539853, 'f.22009.0.5': 0.0006104552995374091, 'f.22009.0.6': 0.0017782239462746697, 'f.22009.0.7': 0.0015647059301159066, 'f.22009.0.8': 0.0015385698702350826, 'f.22009.0.9': 0.0007564591672938995, 'f.22009.0.10': 0.001363327738623044}	0.162980248	0.125648911	0.162991577	0.125653312	rs6729438	0.865038694	FALSE
5	Symbol_digit_matches	0.230045144	0.7945131	2	0.240282143	0.240154387	0.235283999	0.235714092	{'const': 41.725157493210396, 'Prob_Class_0': 2.6612828495648593, 'Prob_Class_2': -6.607574280337551, 'Age': -0.33424173039444377, 'Sex': -0.32215028583939226, 'Education_score': 0.4212385367645949, 'Assessment_centre_11026.0': 0.04747502863764256, 'Assessment_centre_11027.0': -0.32774239210336326, 'Assessment_centre_11028.0': 1.297369617020847, 'f.22009.0.1': -0.009939390012681336, 'f.22009.0.2': -0.020691333758868984, 'f.22009.0.3': 0.012716463785923067, 'f.22009.0.4': 0.02880110904598049, 'f.22009.0.5': -0.07482734894535435, 'f.22009.0.6': -0.05986650711111144, 'f.22009.0.7': 0.087466424180264, 'f.22009.0.8': 0.048670702902843345, 'f.22009.0.9': -0.015798852626008282, 'f.22009.0.10': -0.08079731741488297}	{'const': 39.33704276148296, 'Age': -0.3361184721281537, 'Sex': -0.30286021966368837, 'Education_score': 0.4220479263930392, 'Assessment_centre_11026.0': 0.047889321381481005, 'Assessment_centre_11027.0': -0.3322046029441162, 'Assessment_centre_11028.0': 1.3117656281740422, 'f.22009.0.1': -0.00852188066561997, 'f.22009.0.2': -0.02221315276289938, 'f.22009.0.3': 0.013466972430076635, 'f.22009.0.4': 0.030004558523345458, 'f.22009.0.5': -0.07465819059509546, 'f.22009.0.6': -0.0607242680609408, 'f.22009.0.7': 0.08638557411977181, 'f.22009.0.8': 0.04766154178251281, 'f.22009.0.9': -0.015517981492839549, 'f.22009.0.10': -0.0810116868632582}	{'const': 6.409069898249487, 'Prob_Class_0': 30.162190758289487, 'Prob_Class_2': 10.510673038949664, 'Age': 0.012838253173850582, 'Sex': 0.1841771526910365, 'Education_score': 0.06515612068537566, 'Assessment_centre_11026.0': 0.25327439503393695, 'Assessment_centre_11027.0': 0.22306675731969083, 'Assessment_centre_11028.0': 0.4649647053671682, 'f.22009.0.1': 0.058188457375312294, 'f.22009.0.2': 0.0618303072069309, 'f.22009.0.3': 0.05808570183430502, 'f.22009.0.4': 0.04454741952149634, 'f.22009.0.5': 0.019668915674034664, 'f.22009.0.6': 0.055854555471150626, 'f.22009.0.7': 0.05020940848263622, 'f.22009.0.8': 0.04936134676611486, 'f.22009.0.9': 0.02341973812391162, 'f.22009.0.10': 0.04474078694325498}	{'const': 1.1109108416907585, 'Age': 0.012229933574299062, 'Sex': 0.18054661903181052, 'Education_score': 0.06511276052078666, 'Assessment_centre_11026.0': 0.25299952201452797, 'Assessment_centre_11027.0': 0.22287876800121742, 'Assessment_centre_11028.0': 0.463692933697987, 'f.22009.0.1': 0.05812774869760279, 'f.22009.0.2': 0.06170742883684833, 'f.22009.0.3': 0.05805882892209832, 'f.22009.0.4': 0.04449895118376528, 'f.22009.0.5': 0.019659347374385027, 'f.22009.0.6': 0.055822742788594705, 'f.22009.0.7': 0.050168814553646614, 'f.22009.0.8': 0.04930276739180007, 'f.22009.0.9': 0.023402923085631022, 'f.22009.0.10': 0.04472459864717835}	4.678495039	3.687571703	4.678888395	3.687581493	rs62365541	0.86943776	FALSE
8	Tower_rearranging	0.227811347	0.796292329	2	0.091396742	0.091217763	0.0843259	0.084936762	{'const': 12.90461501807352, 'Prob_Class_0': 1.7156228719430864, 'Prob_Class_2': 5.600128738807035, 'Age': -0.10966886006345758, 'Sex': 0.5703177795609844, 'Education_score': 0.2671527996451335, 'Assessment_centre_11026.0': 0.14358772015724588, 'Assessment_centre_11027.0': -0.016520731381599395, 'Assessment_centre_11028.0': -2.24967618918782, 'f.22009.0.1': -0.05576506244177614, 'f.22009.0.2': 0.03192027346538194, 'f.22009.0.3': 0.036683568083516624, 'f.22009.0.4': -0.046059243475757274, 'f.22009.0.5': -0.01792489366634885, 'f.22009.0.6': 0.05852836341299683, 'f.22009.0.7': 0.002466684854228742, 'f.22009.0.8': -0.017069165343289384, 'f.22009.0.9': -0.004410883782037033, 'f.22009.0.10': -0.017247162185771804}	{'const': 15.021260343572996, 'Age': -0.10954812692410885, 'Sex': 0.5855137636906057, 'Education_score': 0.26706642459219243, 'Assessment_centre_11026.0': 0.14552671937013065, 'Assessment_centre_11027.0': -0.0213379387818758, 'Assessment_centre_11028.0': -2.303973809830735, 'f.22009.0.1': -0.05580100096294961, 'f.22009.0.2': 0.03128675779648807, 'f.22009.0.3': 0.03630406442154252, 'f.22009.0.4': -0.04632000464574531, 'f.22009.0.5': -0.01781579712406224, 'f.22009.0.6': 0.058596504776488215, 'f.22009.0.7': 0.0028523010879674265, 'f.22009.0.8': -0.017639090012666593, 'f.22009.0.9': -0.004008793206503575, 'f.22009.0.10': -0.017369902456130695}	{'const': 8.699641244125402, 'Prob_Class_0': 20.469240079920162, 'Prob_Class_2': 13.621179320533695, 'Age': 0.008903415238110047, 'Sex': 0.13802086044680792, 'Education_score': 0.047527984782965736, 'Assessment_centre_11026.0': 0.1837982606171807, 'Assessment_centre_11027.0': 0.15464519109014713, 'Assessment_centre_11028.0': 2.1966175990547825, 'f.22009.0.1': 0.04161276134072745, 'f.22009.0.2': 0.04425272813599744, 'f.22009.0.3': 0.04189539606873152, 'f.22009.0.4': 0.03197894673575332, 'f.22009.0.5': 0.01437417535192471, 'f.22009.0.6': 0.040025764207805556, 'f.22009.0.7': 0.03630412896163782, 'f.22009.0.8': 0.035771256267664066, 'f.22009.0.9': 0.016859186968668945, 'f.22009.0.10': 0.031441894816376555}	{'const': 0.792229205265301, 'Age': 0.0085747366607119, 'Sex': 0.12925421423576358, 'Education_score': 0.04749364747414427, 'Assessment_centre_11026.0': 0.18353810158222778, 'Assessment_centre_11027.0': 0.15442456315252048, 'Assessment_centre_11028.0': 2.1928427682815608, 'f.22009.0.1': 0.041593312506444984, 'f.22009.0.2': 0.044200101326086226, 'f.22009.0.3': 0.04187704692005121, 'f.22009.0.4': 0.03196478714161491, 'f.22009.0.5': 0.01435313637500096, 'f.22009.0.6': 0.04000773469764098, 'f.22009.0.7': 0.03628714150131401, 'f.22009.0.8': 0.035747964871684246, 'f.22009.0.9': 0.016842146972925836, 'f.22009.0.10': 0.031430785550364014}	3.072600144	2.422185381	3.072902754	2.422374978	rs17345505	0.86943776	FALSE
3	Numeric_memory_online	0.228659625	0.795623973	2	0.034724169	0.034462188	0.024412617	0.025304745	{'const': 6.6367216903277155, 'Prob_Class_0': 4.354906381313858, 'Prob_Class_2': 2.596776218785241, 'Age': -0.024794512924905303, 'Sex': 0.140195524756777, 'Education_score': 0.08183307721934083, 'Assessment_centre_11026.0': 0.11884012781489783, 'Assessment_centre_11027.0': 0.0016416157648353191, 'Assessment_centre_11028.0': 0.18284409031930526, 'f.22009.0.1': 0.011927644953700911, 'f.22009.0.2': 0.01413352631541432, 'f.22009.0.3': 0.002697643995931198, 'f.22009.0.4': -0.016199225450868014, 'f.22009.0.5': 0.01567951015182191, 'f.22009.0.6': -0.01832835606085998, 'f.22009.0.7': 0.03335995409357603, 'f.22009.0.8': -0.021863534922809763, 'f.22009.0.9': 0.009502955902941795, 'f.22009.0.10': 0.02222459713673483}	{'const': 8.388958772033032, 'Age': -0.025843697794217454, 'Sex': 0.14693777991464196, 'Education_score': 0.08167398903626567, 'Assessment_centre_11026.0': 0.1298635711116936, 'Assessment_centre_11027.0': 0.01444436252552389, 'Assessment_centre_11028.0': 0.20866312494211242, 'f.22009.0.1': 0.01201872796850282, 'f.22009.0.2': 0.014111462028851315, 'f.22009.0.3': 0.002747247045052359, 'f.22009.0.4': -0.016182257912207607, 'f.22009.0.5': 0.015681136052577406, 'f.22009.0.6': -0.018534272314018316, 'f.22009.0.7': 0.03357459116717455, 'f.22009.0.8': -0.02181470991835288, 'f.22009.0.9': 0.009743075338080439, 'f.22009.0.10': 0.022674254474169042}	{'const': 3.276376218549467, 'Prob_Class_0': 6.544911034465228, 'Prob_Class_2': 6.420793513649873, 'Age': 0.004932974445988747, 'Sex': 0.07129869340734733, 'Education_score': 0.026580493779929635, 'Assessment_centre_11026.0': 0.09688514956107075, 'Assessment_centre_11027.0': 0.0933588615546044, 'Assessment_centre_11028.0': 0.21299043151781144, 'f.22009.0.1': 0.022530454161204118, 'f.22009.0.2': 0.023018302116843244, 'f.22009.0.3': 0.022596626618166804, 'f.22009.0.4': 0.01672200811136195, 'f.22009.0.5': 0.007543467330984083, 'f.22009.0.6': 0.021559987549547077, 'f.22009.0.7': 0.01909344745995867, 'f.22009.0.8': 0.019151971380850973, 'f.22009.0.9': 0.009366528821993098, 'f.22009.0.10': 0.016465346943334826}	{'const': 0.4164958738388448, 'Age': 0.004680503652341976, 'Sex': 0.07021898363539861, 'Education_score': 0.026565458235875358, 'Assessment_centre_11026.0': 0.09503903525600663, 'Assessment_centre_11027.0': 0.09100493030790709, 'Assessment_centre_11028.0': 0.20883987436160864, 'f.22009.0.1': 0.022517302948708993, 'f.22009.0.2': 0.023007719212785053, 'f.22009.0.3': 0.02258236924130363, 'f.22009.0.4': 0.016711839573608087, 'f.22009.0.5': 0.007538084243266922, 'f.22009.0.6': 0.02154204030701636, 'f.22009.0.7': 0.019077539062025153, 'f.22009.0.8': 0.01914267178303021, 'f.22009.0.9': 0.009354409160126594, 'f.22009.0.10': 0.0164386350659247}	1.413159777	1.066934566	1.413351534	1.067423039	rs6079584	0.86943776	FALSE
4	Numeric_memory	0.226941543	0.796984614	2	0.053840384	0.053659944	0.046684555	0.047303336	{'const': 10.394828323404557, 'Prob_Class_0': 6.762556303779726, 'Prob_Class_2': -3.945071794921711, 'Age': -0.028563958183189343, 'Sex': 0.24995984389624268, 'Education_score': 0.0861026337214021, 'Assessment_centre_11026.0': -0.016187825779826057, 'Assessment_centre_11027.0': -0.04251658980268799, 'Assessment_centre_11028.0': -0.24859020908557888, 'f.22009.0.1': -0.0021289204128802793, 'f.22009.0.2': 0.01828269871823432, 'f.22009.0.3': 0.022464448128219613, 'f.22009.0.4': -0.02928757505320177, 'f.22009.0.5': 0.009068509381487707, 'f.22009.0.6': -0.026722160545313053, 'f.22009.0.7': -0.012677982069782868, 'f.22009.0.8': 0.0010119330820079812, 'f.22009.0.9': 0.016753485416838063, 'f.22009.0.10': -0.007057434549944724}	{'const': 8.056741559020505, 'Age': -0.0273874402092455, 'Sex': 0.2678543928493156, 'Education_score': 0.08727727213083104, 'Assessment_centre_11026.0': -0.008271573019161364, 'Assessment_centre_11027.0': -0.042589000349953846, 'Assessment_centre_11028.0': -0.25885656423079706, 'f.22009.0.1': -0.0023165343600863365, 'f.22009.0.2': 0.017747112360373206, 'f.22009.0.3': 0.0226799940126944, 'f.22009.0.4': -0.029325230917080447, 'f.22009.0.5': 0.009154707373160115, 'f.22009.0.6': -0.02668910340430969, 'f.22009.0.7': -0.01272277570780195, 'f.22009.0.8': 0.0007916398019114192, 'f.22009.0.9': 0.016815053860725952, 'f.22009.0.10': -0.007264554909724308}	{'const': 4.318524148051138, 'Prob_Class_0': 52.5447268215727, 'Prob_Class_2': 5.911812171174335, 'Age': 0.0038512170041145534, 'Sex': 0.05932865743279942, 'Education_score': 0.018829324880181856, 'Assessment_centre_11026.0': 0.07334497667589421, 'Assessment_centre_11027.0': 0.06256248906159768, 'Assessment_centre_11028.0': 1.2442359458939816, 'f.22009.0.1': 0.016393722378694537, 'f.22009.0.2': 0.017112205486090663, 'f.22009.0.3': 0.01666600711663774, 'f.22009.0.4': 0.012489942428053246, 'f.22009.0.5': 0.005480729969997555, 'f.22009.0.6': 0.0158927997235946, 'f.22009.0.7': 0.014297777630960252, 'f.22009.0.8': 0.013708210730745808, 'f.22009.0.9': 0.007329349126030717, 'f.22009.0.10': 0.012538825507014129}	{'const': 0.313687947751202, 'Age': 0.003419666900604033, 'Sex': 0.05114556537647774, 'Education_score': 0.01874216097981767, 'Assessment_centre_11026.0': 0.0722792245914108, 'Assessment_centre_11027.0': 0.06230673245884401, 'Assessment_centre_11028.0': 1.2418428312699592, 'f.22009.0.1': 0.016385084961301203, 'f.22009.0.2': 0.01708718142005172, 'f.22009.0.3': 0.01664117572913139, 'f.22009.0.4': 0.01248295835484088, 'f.22009.0.5': 0.005466909795584483, 'f.22009.0.6': 0.015886546346676134, 'f.22009.0.7': 0.014283079223559772, 'f.22009.0.8': 0.013699170324574206, 'f.22009.0.9': 0.007325249032719868, 'f.22009.0.10': 0.012526834766716352}	1.233597104	0.956394955	1.233714726	0.95685255	rs2699318	0.86943776	FALSE
1	Numeric_memory_online	0.224917459	0.798606246	2	0.039482341	0.039224386	0.02916036	0.030057773	{'const': 6.9720422507577275, 'Prob_Class_0': 3.8341729037741903, 'Prob_Class_2': -0.017068691188291574, 'Age': -0.021505118667287902, 'Sex': 0.21867365014525897, 'Education_score': 0.1334961517725725, 'Assessment_centre_11026.0': 0.018664526334283706, 'Assessment_centre_11027.0': -0.04496759267481483, 'Assessment_centre_11028.0': 0.12027724242392693, 'f.22009.0.1': -0.028530269763905526, 'f.22009.0.2': 0.01812571229310091, 'f.22009.0.3': 0.020596863716391814, 'f.22009.0.4': -0.02606683488369516, 'f.22009.0.5': 0.009200822491743548, 'f.22009.0.6': 0.022714968768968172, 'f.22009.0.7': 0.008264167813256791, 'f.22009.0.8': 0.0011737002889310004, 'f.22009.0.9': 0.0038376054185351636, 'f.22009.0.10': -0.0018305655205802158}	{'const': 7.453650044734155, 'Age': -0.020981481057673206, 'Sex': 0.23152477393391674, 'Education_score': 0.13318293347584756, 'Assessment_centre_11026.0': 0.025274970463217795, 'Assessment_centre_11027.0': -0.04288723696672413, 'Assessment_centre_11028.0': 0.12412808491539759, 'f.22009.0.1': -0.02847958258461595, 'f.22009.0.2': 0.017795267513238348, 'f.22009.0.3': 0.02096480694447992, 'f.22009.0.4': -0.0258501465900954, 'f.22009.0.5': 0.009118923559601172, 'f.22009.0.6': 0.02240055927172067, 'f.22009.0.7': 0.00844195521662437, 'f.22009.0.8': 0.0014979199773573902, 'f.22009.0.9': 0.0039202475344700845, 'f.22009.0.10': -0.0015564817695912802}	{'const': 2.719400654359838, 'Prob_Class_0': 7.013267935028539, 'Prob_Class_2': 4.811267389414225, 'Age': 0.004639042834544902, 'Sex': 0.07009141197823843, 'Education_score': 0.026030881341486463, 'Assessment_centre_11026.0': 0.09524796895388292, 'Assessment_centre_11027.0': 0.08742612914242165, 'Assessment_centre_11028.0': 0.1762645068536979, 'f.22009.0.1': 0.022177430251352534, 'f.22009.0.2': 0.02317127897200939, 'f.22009.0.3': 0.021935279558753674, 'f.22009.0.4': 0.01623155823897946, 'f.22009.0.5': 0.007238171329209434, 'f.22009.0.6': 0.020480456375814315, 'f.22009.0.7': 0.01897863557304422, 'f.22009.0.8': 0.018794699676398862, 'f.22009.0.9': 0.008217400688936203, 'f.22009.0.10': 0.01646299206882862}	{'const': 0.4063115186755063, 'Age': 0.004493553935436411, 'Sex': 0.06737456645128732, 'Education_score': 0.026011992901349545, 'Assessment_centre_11026.0': 0.0946917921678896, 'Assessment_centre_11027.0': 0.08697322911616807, 'Assessment_centre_11028.0': 0.1760829544084673, 'f.22009.0.1': 0.022161808631887086, 'f.22009.0.2': 0.02314868926660186, 'f.22009.0.3': 0.021917237748023958, 'f.22009.0.4': 0.016217254304606674, 'f.22009.0.5': 0.007230374023434998, 'f.22009.0.6': 0.02045778634701457, 'f.22009.0.7': 0.018967336344684897, 'f.22009.0.8': 0.018774340196907133, 'f.22009.0.9': 0.008211914405166627, 'f.22009.0.10': 0.01644130574740796}	1.355478679	1.024379754	1.355660679	1.024981519	rs11079852	0.870076844	FALSE
9	Fluid_intel_score	0.221419109	0.801391981	2	0.097926584	0.097812318	0.093282041	0.093685673	{'const': 7.167700639153807, 'Prob_Class_0': 4.687594209007402, 'Prob_Class_2': -1.3809263040194089, 'Age': -0.03392964494377038, 'Sex': 0.10489896960857065, 'Education_score': 0.41497115373539495, 'Assessment_centre_11026.0': -0.06634681188993247, 'Assessment_centre_11027.0': -0.22043697457119002, 'Assessment_centre_11028.0': 0.24292100671643208, 'f.22009.0.1': -0.005273705641029845, 'f.22009.0.2': 0.014749868651273222, 'f.22009.0.3': 0.005046439571094904, 'f.22009.0.4': 0.0006462446164001955, 'f.22009.0.5': -0.009334362003560791, 'f.22009.0.6': 0.01898913521296347, 'f.22009.0.7': 0.011286998362541855, 'f.22009.0.8': -0.008029586507085427, 'f.22009.0.9': 0.004514463962280584, 'f.22009.0.10': -0.01839706353354308}	{'const': 7.004289786487661, 'Age': -0.0328404959925961, 'Sex': 0.09946900662152153, 'Education_score': 0.4152532453451869, 'Assessment_centre_11026.0': -0.06895859960123271, 'Assessment_centre_11027.0': -0.22720233823083538, 'Assessment_centre_11028.0': 0.23219427137615672, 'f.22009.0.1': -0.005326213242197638, 'f.22009.0.2': 0.014836725487208822, 'f.22009.0.3': 0.004797039419165245, 'f.22009.0.4': 0.0005403640023489322, 'f.22009.0.5': -0.009363948885181161, 'f.22009.0.6': 0.01902575012517329, 'f.22009.0.7': 0.011588043727790369, 'f.22009.0.8': -0.00796787916960951, 'f.22009.0.9': 0.0045558728783303415, 'f.22009.0.10': -0.018580043800922142}	{'const': 2.289789607692883, 'Prob_Class_0': 8.269222492537168, 'Prob_Class_2': 4.43070940306179, 'Age': 0.0047930291613072235, 'Sex': 0.06783548309959474, 'Education_score': 0.024184586748255674, 'Assessment_centre_11026.0': 0.09960021447440205, 'Assessment_centre_11027.0': 0.08618609618307153, 'Assessment_centre_11028.0': 0.19079044865271208, 'f.22009.0.1': 0.021486130045043586, 'f.22009.0.2': 0.023120201527599863, 'f.22009.0.3': 0.02162557206679861, 'f.22009.0.4': 0.016558182781452515, 'f.22009.0.5': 0.007374438039400714, 'f.22009.0.6': 0.020734907501923337, 'f.22009.0.7': 0.01879290192267549, 'f.22009.0.8': 0.0185430692144285, 'f.22009.0.9': 0.008715274238731866, 'f.22009.0.10': 0.016467550942192426}	{'const': 0.4073666143479693, 'Age': 0.00450381306336042, 'Sex': 0.06719292218448998, 'Education_score': 0.02416234245366221, 'Assessment_centre_11026.0': 0.09949934232207257, 'Assessment_centre_11027.0': 0.08542178188160224, 'Assessment_centre_11028.0': 0.1900535045565481, 'f.22009.0.1': 0.021473799799594462, 'f.22009.0.2': 0.023112204903055353, 'f.22009.0.3': 0.021617459276608263, 'f.22009.0.4': 0.01655280579355769, 'f.22009.0.5': 0.007367929335531024, 'f.22009.0.6': 0.02072974678271459, 'f.22009.0.7': 0.01878273060285544, 'f.22009.0.8': 0.018535550256481247, 'f.22009.0.9': 0.008712979500064966, 'f.22009.0.10': 0.016461458628983808}	1.969140732	1.571826796	1.969265443	1.571886591	rs1187155	0.871980912	FALSE
7	Symbol_digit_matches	0.219809699	0.802685863	2	0.198210923	0.198080664	0.192877515	0.193342588	{'const': 31.496775480642484, 'Prob_Class_0': 14.580427438185138, 'Prob_Class_2': 7.622973308186875, 'Age': -0.29358644037234555, 'Sex': 0.04006322043487003, 'Education_score': 0.46174959955384975, 'Assessment_centre_11026.0': 0.6604906440376058, 'Assessment_centre_11027.0': 0.17225379928572443, 'Assessment_centre_11028.0': 0.8191053332115198, 'f.22009.0.1': 0.06373841282181024, 'f.22009.0.2': -0.013903995137039101, 'f.22009.0.3': -0.05302666879480931, 'f.22009.0.4': -0.06207766251964272, 'f.22009.0.5': -0.0256503119704898, 'f.22009.0.6': -0.021258616863120108, 'f.22009.0.7': -0.08512961035407933, 'f.22009.0.8': -0.08982347601250572, 'f.22009.0.9': -0.008593480054317456, 'f.22009.0.10': -0.04625469862434054}	{'const': 36.773498885390154, 'Age': -0.295329234667769, 'Sex': 0.009303428953933112, 'Education_score': 0.45986987839297355, 'Assessment_centre_11026.0': 0.662516218983493, 'Assessment_centre_11027.0': 0.17354199107965598, 'Assessment_centre_11028.0': 0.8416941980891167, 'f.22009.0.1': 0.06318608149521367, 'f.22009.0.2': -0.012848559829933711, 'f.22009.0.3': -0.05287902201195723, 'f.22009.0.4': -0.062349893023296285, 'f.22009.0.5': -0.0255388149735781, 'f.22009.0.6': -0.021435242357386, 'f.22009.0.7': -0.08503311568642812, 'f.22009.0.8': -0.08973129993674919, 'f.22009.0.9': -0.00839801018508699, 'f.22009.0.10': -0.0466203401335257}	{'const': 8.092651861323064, 'Prob_Class_0': 22.03166535753619, 'Prob_Class_2': 11.803491480509832, 'Age': 0.012683211263737556, 'Sex': 0.18778026039452744, 'Education_score': 0.0672304506374479, 'Assessment_centre_11026.0': 0.25140580999554907, 'Assessment_centre_11027.0': 0.22433918793431795, 'Assessment_centre_11028.0': 0.4522265743492522, 'f.22009.0.1': 0.059659468949338226, 'f.22009.0.2': 0.06178323563264861, 'f.22009.0.3': 0.05906746861908688, 'f.22009.0.4': 0.04496190476772472, 'f.22009.0.5': 0.019952418838353136, 'f.22009.0.6': 0.0572258992185496, 'f.22009.0.7': 0.05111261379968469, 'f.22009.0.8': 0.05087990899819726, 'f.22009.0.9': 0.023670771751554173, 'f.22009.0.10': 0.044927536276171826}	{'const': 1.124077299006734, 'Age': 0.012263800790131852, 'Sex': 0.18188058196701354, 'Education_score': 0.06711318428525917, 'Assessment_centre_11026.0': 0.2512725885954755, 'Assessment_centre_11027.0': 0.2242588706575494, 'Assessment_centre_11028.0': 0.45078641633954797, 'f.22009.0.1': 0.059626715216436, 'f.22009.0.2': 0.061680413469565876, 'f.22009.0.3': 0.05905002872944185, 'f.22009.0.4': 0.04490894382812721, 'f.22009.0.5': 0.019945510891455315, 'f.22009.0.6': 0.057206733902063336, 'f.22009.0.7': 0.05109337667251549, 'f.22009.0.8': 0.05085209474949565, 'f.22009.0.9': 0.02365979890633152, 'f.22009.0.10': 0.044869366778468575}	4.694069539	3.709287819	4.694450825	3.710244716	rs7523969	0.872258894	FALSE
5	Tower_rearranging	0.207369938	0.812733847	2	0.09147334	0.091312588	0.084496599	0.085115232	{'const': 18.502426646416005, 'Prob_Class_0': -4.719427804086337, 'Prob_Class_2': -6.602466297895951, 'Age': -0.11067312446798121, 'Sex': 0.5843663683312701, 'Education_score': 0.2681201661121541, 'Assessment_centre_11026.0': 0.15936203523202885, 'Assessment_centre_11027.0': 0.0025551366688051805, 'Assessment_centre_11028.0': -2.223264196176211, 'f.22009.0.1': -0.05098261619327156, 'f.22009.0.2': 0.03083783014911326, 'f.22009.0.3': 0.036346514137208755, 'f.22009.0.4': -0.04394123530387861, 'f.22009.0.5': -0.020946674008850582, 'f.22009.0.6': 0.06476552028632197, 'f.22009.0.7': 0.0035381066011742446, 'f.22009.0.8': -0.01721474300439432, 'f.22009.0.9': -0.0038830854205576834, 'f.22009.0.10': -0.016801212708243342}	{'const': 15.052000774401067, 'Age': -0.10943391391993339, 'Sex': 0.5826606722277333, 'Education_score': 0.26836391404022175, 'Assessment_centre_11026.0': 0.15019072318538307, 'Assessment_centre_11027.0': 0.0010391780592533342, 'Assessment_centre_11028.0': -2.2987641896136073, 'f.22009.0.1': -0.051181597418436635, 'f.22009.0.2': 0.03046011882076873, 'f.22009.0.3': 0.036052291407578874, 'f.22009.0.4': -0.04381178709940707, 'f.22009.0.5': -0.020618382430617192, 'f.22009.0.6': 0.06475288495917346, 'f.22009.0.7': 0.002802237356895777, 'f.22009.0.8': -0.017785513551897374, 'f.22009.0.9': -0.004000445643952636, 'f.22009.0.10': -0.016902843152635738}	{'const': 5.843819780703806, 'Prob_Class_0': 15.590341861872462, 'Prob_Class_2': 10.252594967023606, 'Age': 0.008758273408833419, 'Sex': 0.1295620546448913, 'Education_score': 0.04711153728600908, 'Assessment_centre_11026.0': 0.18308104196982697, 'Assessment_centre_11027.0': 0.1530623003722405, 'Assessment_centre_11028.0': 2.1941643169561216, 'f.22009.0.1': 0.04121413521096352, 'f.22009.0.2': 0.04382253274234765, 'f.22009.0.3': 0.041558548845630185, 'f.22009.0.4': 0.03171804830350829, 'f.22009.0.5': 0.014203403306975235, 'f.22009.0.6': 0.03964390949365002, 'f.22009.0.7': 0.03599000945385932, 'f.22009.0.8': 0.03550091437003931, 'f.22009.0.9': 0.01670235457594863, 'f.22009.0.10': 0.031236295737892574}	{'const': 0.7863873945078194, 'Age': 0.008527290327537308, 'Sex': 0.12817281127641075, 'Education_score': 0.047082364134960676, 'Assessment_centre_11026.0': 0.18240785465149847, 'Assessment_centre_11027.0': 0.15289427929695526, 'Assessment_centre_11028.0': 2.189114079179468, 'f.22009.0.1': 0.041181560269237964, 'f.22009.0.2': 0.04380369805696612, 'f.22009.0.3': 0.04154045559895335, 'f.22009.0.4': 0.03170561073431669, 'f.22009.0.5': 0.014181379531017382, 'f.22009.0.6': 0.039630156315222737, 'f.22009.0.7': 0.03595453411882177, 'f.22009.0.8': 0.03547781977944401, 'f.22009.0.9': 0.016684086360423674, 'f.22009.0.10': 0.0312252959242324}	3.067726076	2.421885247	3.067997461	2.421579475	rs12453975	0.88064981	FALSE
8	Matrix_pattern_puzzles	0.207598393	0.812546268	2	0.136064216	0.135931264	0.130300375	0.130810857	{'const': 8.9872242489845, 'Prob_Class_0': 3.9572682710347866, 'Prob_Class_2': 4.564483609477396, 'Age': -0.07712408570081024, 'Sex': 0.4448708411721467, 'Education_score': 0.26891733951268987, 'Assessment_centre_11026.0': 0.33373276334631335, 'Assessment_centre_11027.0': 0.05090249128810863, 'Assessment_centre_11028.0': 0.6758787869889114, 'f.22009.0.1': -0.012477894629770676, 'f.22009.0.2': 0.08889763526067254, 'f.22009.0.3': 0.031278941691140406, 'f.22009.0.4': -0.017124887211376942, 'f.22009.0.5': -0.02123872022757019, 'f.22009.0.6': -0.03673363624464415, 'f.22009.0.7': -0.047010443560399344, 'f.22009.0.8': -0.023147658274066594, 'f.22009.0.9': -0.011283920524311954, 'f.22009.0.10': 0.0004726885028745031}	{'const': 11.312504150160267, 'Age': -0.07670724908203409, 'Sex': 0.4593954967197068, 'Education_score': 0.2690926691714915, 'Assessment_centre_11026.0': 0.33398638108139356, 'Assessment_centre_11027.0': 0.04792904035043745, 'Assessment_centre_11028.0': 0.6678299027116391, 'f.22009.0.1': -0.012476380861220857, 'f.22009.0.2': 0.08844188085363783, 'f.22009.0.3': 0.031225676540131215, 'f.22009.0.4': -0.017230347530913834, 'f.22009.0.5': -0.021089633472064606, 'f.22009.0.6': -0.03671667994483002, 'f.22009.0.7': -0.04675512709108505, 'f.22009.0.8': -0.02340418441513611, 'f.22009.0.9': -0.011103152516132513, 'f.22009.0.10': 0.00046237550877891993}	{'const': 5.1389930242731205, 'Prob_Class_0': 12.045375929864212, 'Prob_Class_2': 8.086679557054518, 'Age': 0.005270822215587, 'Sex': 0.08133816557112343, 'Education_score': 0.02791557463766005, 'Assessment_centre_11026.0': 0.10600699159114466, 'Assessment_centre_11027.0': 0.09404900452849918, 'Assessment_centre_11028.0': 0.20273031516055143, 'f.22009.0.1': 0.024534333584508575, 'f.22009.0.2': 0.025930623576065376, 'f.22009.0.3': 0.02464674940046047, 'f.22009.0.4': 0.018684445378278135, 'f.22009.0.5': 0.008440921551406216, 'f.22009.0.6': 0.023673741889731557, 'f.22009.0.7': 0.02131269117407122, 'f.22009.0.8': 0.02106458884689481, 'f.22009.0.9': 0.009664946856464447, 'f.22009.0.10': 0.01848919239598031}	{'const': 0.4729436685243638, 'Age': 0.0050806620414109264, 'Sex': 0.0761316455501011, 'Education_score': 0.0279027633023758, 'Assessment_centre_11026.0': 0.1058639379209492, 'Assessment_centre_11027.0': 0.09388861267902003, 'Assessment_centre_11028.0': 0.20183384950131258, 'f.22009.0.1': 0.024524774187899202, 'f.22009.0.2': 0.02590918021332632, 'f.22009.0.3': 0.024637213992481092, 'f.22009.0.4': 0.018677967877359838, 'f.22009.0.5': 0.0084281417362205, 'f.22009.0.6': 0.023666622267717336, 'f.22009.0.7': 0.021302516358272447, 'f.22009.0.8': 0.02105441411018179, 'f.22009.0.9': 0.00965706673815394, 'f.22009.0.10': 0.018483757522487928}	1.95779694	1.562428281	1.957947577	1.562491039	rs17345505	0.88064981	FALSE
1	log_reaction_time	0.206356764	0.813552682	2	0.107922688	0.107817466	0.103333551	0.103740082	{'const': 5.831125269573769, 'Prob_Class_0': -0.10053812168830413, 'Prob_Class_2': 0.4546035954756651, 'Age': 0.006910443749981165, 'Sex': -0.03687990116136262, 'Education_score': -0.007841453624585975, 'Assessment_centre_11026.0': 0.00760823559730813, 'Assessment_centre_11027.0': 0.000936375047392855, 'Assessment_centre_11028.0': 0.0055677039837400384, 'f.22009.0.1': -0.004834077736166066, 'f.22009.0.2': 0.0003098454830247504, 'f.22009.0.3': 0.003317825802445653, 'f.22009.0.4': -0.0009593309203950227, 'f.22009.0.5': 0.0016882338172632674, 'f.22009.0.6': -0.0002008327360496899, 'f.22009.0.7': -0.0008944037624776758, 'f.22009.0.8': 0.0008073330733051891, 'f.22009.0.9': 2.0770103449574895e-06, 'f.22009.0.10': 0.00061744644448962}	{'const': 5.931183683676407, 'Age': 0.006857466545584286, 'Sex': -0.03783094236400619, 'Education_score': -0.00790205404544772, 'Assessment_centre_11026.0': 0.006920151223991221, 'Assessment_centre_11027.0': 0.00026986141673740124, 'Assessment_centre_11028.0': 0.004242217282340484, 'f.22009.0.1': -0.004842651266806803, 'f.22009.0.2': 0.00034232606283489137, 'f.22009.0.3': 0.0033488674864468626, 'f.22009.0.4': -0.0009439079846372399, 'f.22009.0.5': 0.0016906251088980614, 'f.22009.0.6': -0.00016944965278509758, 'f.22009.0.7': -0.0008850776532339233, 'f.22009.0.8': 0.0007706314003970535, 'f.22009.0.9': -5.22760039306443e-06, 'f.22009.0.10': 0.000613809604222605}	{'const': 0.24392935024211074, 'Prob_Class_0': 0.5460372046125959, 'Prob_Class_2': 0.7323109444398912, 'Age': 0.0003817400307379965, 'Sex': 0.0057952872229461334, 'Education_score': 0.0019941236511871545, 'Assessment_centre_11026.0': 0.008304913927225566, 'Assessment_centre_11027.0': 0.007058594684642951, 'Assessment_centre_11028.0': 0.015477471119927004, 'f.22009.0.1': 0.0017814563765677464, 'f.22009.0.2': 0.0018755999164600241, 'f.22009.0.3': 0.0017914072524586313, 'f.22009.0.4': 0.001317884052312161, 'f.22009.0.5': 0.0005839289789798163, 'f.22009.0.6': 0.001741304791116485, 'f.22009.0.7': 0.001555191959981585, 'f.22009.0.8': 0.0015275758885657288, 'f.22009.0.9': 0.0007257251637021113, 'f.22009.0.10': 0.0013446164654933456}	{'const': 0.03354269487843379, 'Age': 0.00037143373146463, 'Sex': 0.00554736888461437, 'Education_score': 0.0019914174222673497, 'Assessment_centre_11026.0': 0.008232818044534134, 'Assessment_centre_11027.0': 0.006973733124658598, 'Assessment_centre_11028.0': 0.015334280966232364, 'f.22009.0.1': 0.0017805281533051591, 'f.22009.0.2': 0.001874492646157942, 'f.22009.0.3': 0.0017901758469756487, 'f.22009.0.4': 0.0013165991084959703, 'f.22009.0.5': 0.0005837106423214192, 'f.22009.0.6': 0.0017399587716703058, 'f.22009.0.7': 0.0015547688654587357, 'f.22009.0.8': 0.0015260287452276992, 'f.22009.0.9': 0.0007254547798762625, 'f.22009.0.10': 0.0013435759893208562}	0.162283712	0.126519031	0.162293283	0.126523193	rs10765782	0.88064981	FALSE
2	Numeric_memory	0.20183598	0.81724248	2	0.052973948	0.052818673	0.046050118	0.046668145	{'const': 7.736150348318787, 'Prob_Class_0': 8.443296929373204, 'Prob_Class_2': -0.2832085505052119, 'Age': -0.02725226703842864, 'Sex': 0.1882744261814112, 'Education_score': 0.1006549262184065, 'Assessment_centre_11026.0': 0.006063319820241459, 'Assessment_centre_11027.0': -0.17456467489493846, 'Assessment_centre_11028.0': 0.25520058091444126, 'f.22009.0.1': -0.00970288426431441, 'f.22009.0.2': 0.014187271098779389, 'f.22009.0.3': 0.0061203195831895625, 'f.22009.0.4': 0.02294190587293326, 'f.22009.0.5': -0.006948263010374933, 'f.22009.0.6': -0.0007006611862232406, 'f.22009.0.7': 0.02063339877649716, 'f.22009.0.8': -0.008842273830734335, 'f.22009.0.9': 0.006522540109807197, 'f.22009.0.10': -0.031930849888366974}	{'const': 7.953229216725161, 'Age': -0.028181857685438905, 'Sex': 0.19223574206810246, 'Education_score': 0.1003659647714404, 'Assessment_centre_11026.0': 0.004913058390474956, 'Assessment_centre_11027.0': -0.17508725465483052, 'Assessment_centre_11028.0': 0.26000010211576435, 'f.22009.0.1': -0.009472360046494143, 'f.22009.0.2': 0.013724529217850766, 'f.22009.0.3': 0.005982236223558882, 'f.22009.0.4': 0.023286366499218204, 'f.22009.0.5': -0.006962774062907462, 'f.22009.0.6': -0.0007097145537230255, 'f.22009.0.7': 0.0205932056292247, 'f.22009.0.8': -0.008964517580700536, 'f.22009.0.9': 0.006568918135367297, 'f.22009.0.10': -0.031972220366012875}	{'const': 2.192197561228548, 'Prob_Class_0': 18.195151748071535, 'Prob_Class_2': 2.6733951694786007, 'Age': 0.003664347315201488, 'Sex': 0.05129105941921133, 'Education_score': 0.018029502655280274, 'Assessment_centre_11026.0': 0.07226374463792498, 'Assessment_centre_11027.0': 0.06036938520695533, 'Assessment_centre_11028.0': 0.7150823068920912, 'f.22009.0.1': 0.015831158321683737, 'f.22009.0.2': 0.017231043353282047, 'f.22009.0.3': 0.016120204099862114, 'f.22009.0.4': 0.012279724775149523, 'f.22009.0.5': 0.005448851468691053, 'f.22009.0.6': 0.01553061308789335, 'f.22009.0.7': 0.013892012096577373, 'f.22009.0.8': 0.013758439999016896, 'f.22009.0.9': 0.0064866154761434305, 'f.22009.0.10': 0.012324415938827684}	{'const': 0.3030560923065735, 'Age': 0.0033461873603184296, 'Sex': 0.04992764426772315, 'Education_score': 0.01801683686109459, 'Assessment_centre_11026.0': 0.07121076039495185, 'Assessment_centre_11027.0': 0.05993416847332232, 'Assessment_centre_11028.0': 0.7138648498499438, 'f.22009.0.1': 0.01581876415451124, 'f.22009.0.2': 0.01720778728660469, 'f.22009.0.3': 0.016112726711758264, 'f.22009.0.4': 0.012263489747131928, 'f.22009.0.5': 0.005445690037672279, 'f.22009.0.6': 0.015525344781995305, 'f.22009.0.7': 0.013885211354400486, 'f.22009.0.8': 0.013748756398311753, 'f.22009.0.9': 0.006482929483725425, 'f.22009.0.10': 0.012320244910306059}	1.225892033	0.957618709	1.225992528	0.957550165	rs3737882	0.882677688	FALSE
9	Tower_rearranging	0.200202688	0.818578475	2	0.088427639	0.088275746	0.081599382	0.082210221	{'const': 14.434128564513118, 'Prob_Class_0': -8.407416959267664, 'Prob_Class_2': 2.5788679590009322, 'Age': -0.10662681885507679, 'Sex': 0.40835473267853445, 'Education_score': 0.24913744421890158, 'Assessment_centre_11026.0': 0.3569428007614781, 'Assessment_centre_11027.0': -0.1461199210027805, 'Assessment_centre_11028.0': -1.7659991512564672, 'f.22009.0.1': -0.07686802760600117, 'f.22009.0.2': 0.02545483357065139, 'f.22009.0.3': 0.013921396446910424, 'f.22009.0.4': 0.0028451022087507467, 'f.22009.0.5': -0.041805181405669835, 'f.22009.0.6': -0.0015004976122979553, 'f.22009.0.7': 0.03270589424945423, 'f.22009.0.8': 0.031173818282490665, 'f.22009.0.9': 0.004443985352046379, 'f.22009.0.10': -0.053817550792303104}	{'const': 14.790309873310733, 'Age': -0.10878163907369746, 'Sex': 0.4190494404234511, 'Education_score': 0.24884028931964228, 'Assessment_centre_11026.0': 0.36275212299670845, 'Assessment_centre_11027.0': -0.1348785105239525, 'Assessment_centre_11028.0': -1.7293315684315183, 'f.22009.0.1': -0.0763752854051468, 'f.22009.0.2': 0.025293033637905846, 'f.22009.0.3': 0.014177489487328722, 'f.22009.0.4': 0.00323071269475531, 'f.22009.0.5': -0.041876693458095214, 'f.22009.0.6': -0.001376013932302112, 'f.22009.0.7': 0.0322821677494189, 'f.22009.0.8': 0.03142511363991168, 'f.22009.0.9': 0.004579888357665751, 'f.22009.0.10': -0.0533908227492279}	{'const': 4.351206211339776, 'Prob_Class_0': 15.742196317722017, 'Prob_Class_2': 8.37374787122557, 'Age': 0.009158249371316894, 'Sex': 0.12784036555166284, 'Education_score': 0.045826361649489174, 'Assessment_centre_11026.0': 0.1805910875873149, 'Assessment_centre_11027.0': 0.15224024462049904, 'Assessment_centre_11028.0': 1.7878146254315157, 'f.22009.0.1': 0.04019546316616755, 'f.22009.0.2': 0.043470742564575046, 'f.22009.0.3': 0.04079208558203822, 'f.22009.0.4': 0.030976514762638185, 'f.22009.0.5': 0.013731195779476773, 'f.22009.0.6': 0.039298618307593944, 'f.22009.0.7': 0.03510410586445308, 'f.22009.0.8': 0.03479784420535885, 'f.22009.0.9': 0.016501781302643227, 'f.22009.0.10': 0.031119502469934675}	{'const': 0.7652901457532779, 'Age': 0.00849819995314447, 'Sex': 0.12647610470770815, 'Education_score': 0.04578257465381896, 'Assessment_centre_11026.0': 0.1802135635864161, 'Assessment_centre_11027.0': 0.15114979013246696, 'Assessment_centre_11028.0': 1.7861793112857176, 'f.22009.0.1': 0.0401597866460508, 'f.22009.0.2': 0.04344113773401969, 'f.22009.0.3': 0.040773751839374275, 'f.22009.0.4': 0.030958497344724407, 'f.22009.0.5': 0.013724936985681457, 'f.22009.0.6': 0.03928308939739501, 'f.22009.0.7': 0.03508434494781411, 'f.22009.0.8': 0.03478109148654189, 'f.22009.0.9': 0.016494877182281854, 'f.22009.0.10': 0.03110177206470474}	3.066534122	2.430394268	3.066789595	2.430739342	rs1187155	0.882677688	FALSE
6	log_reaction_time	0.20105708	0.817875481	2	0.117123754	0.117019214	0.112444198	0.112861565	{'const': 6.00944218575989, 'Prob_Class_0': -0.06458910474563917, 'Prob_Class_2': -0.24536341727075275, 'Age': 0.007234485832861674, 'Sex': -0.029071483394241808, 'Education_score': -0.009704915613303612, 'Assessment_centre_11026.0': 0.00062542095194606, 'Assessment_centre_11027.0': 0.006581577221158665, 'Assessment_centre_11028.0': 0.005546239367192718, 'f.22009.0.1': -0.0025138925077446343, 'f.22009.0.2': 0.0014246148472342559, 'f.22009.0.3': 0.001784504499165479, 'f.22009.0.4': -0.0005417714767418329, 'f.22009.0.5': 0.0005454379817001553, 'f.22009.0.6': -0.0016933615482529422, 'f.22009.0.7': 0.0009880489786360052, 'f.22009.0.8': 0.002472653985603258, 'f.22009.0.9': 0.0004349183359533958, 'f.22009.0.10': 0.0017324188962216502}	{'const': 5.925841969319619, 'Age': 0.007246625771385762, 'Sex': -0.029477585224257814, 'Education_score': -0.00967722518947217, 'Assessment_centre_11026.0': -0.00019900208751601374, 'Assessment_centre_11027.0': 0.0058532573852344266, 'Assessment_centre_11028.0': 0.004593645083938303, 'f.22009.0.1': -0.002533443132488721, 'f.22009.0.2': 0.0014339035715574741, 'f.22009.0.3': 0.0017887829402625601, 'f.22009.0.4': -0.000566780439765094, 'f.22009.0.5': 0.0005534045135396564, 'f.22009.0.6': -0.0016511111872326634, 'f.22009.0.7': 0.000991111559283077, 'f.22009.0.8': 0.002459616905120627, 'f.22009.0.9': 0.00044071726373416014, 'f.22009.0.10': 0.0017507647181321442}	{'const': 0.2199878003744381, 'Prob_Class_0': 0.5774522842785488, 'Prob_Class_2': 0.4049734148130217, 'Age': 0.0003790224943827872, 'Sex': 0.005828871603440223, 'Education_score': 0.002032953681278993, 'Assessment_centre_11026.0': 0.008441745757276188, 'Assessment_centre_11027.0': 0.007281333654571892, 'Assessment_centre_11028.0': 0.016825194138439786, 'f.22009.0.1': 0.0018428940908173565, 'f.22009.0.2': 0.00187312537783653, 'f.22009.0.3': 0.0018030583520442353, 'f.22009.0.4': 0.0013751598282266467, 'f.22009.0.5': 0.0006110272824882451, 'f.22009.0.6': 0.0017808773866512687, 'f.22009.0.7': 0.0015689308691004007, 'f.22009.0.8': 0.0015420380792258543, 'f.22009.0.9': 0.0007563496228000982, 'f.22009.0.10': 0.0013672514569698713}	{'const': 0.03388954921570574, 'Age': 0.00037415261976664875, 'Sex': 0.005625818042537388, 'Education_score': 0.002031527765600044, 'Assessment_centre_11026.0': 0.00827672063092429, 'Assessment_centre_11027.0': 0.00714749349546864, 'Assessment_centre_11028.0': 0.016691990579827114, 'f.22009.0.1': 0.0018421986710244749, 'f.22009.0.2': 0.0018724523157064256, 'f.22009.0.3': 0.0018025830463183768, 'f.22009.0.4': 0.0013742346801492449, 'f.22009.0.5': 0.0006107544624349569, 'f.22009.0.6': 0.001778980950098948, 'f.22009.0.7': 0.0015684579843979235, 'f.22009.0.8': 0.0015413122064014322, 'f.22009.0.9': 0.0007557319671473498, 'f.22009.0.10': 0.0013651562789482135}	0.162382196	0.12528719	0.16239181	0.125286993	rs1344502	0.882677688	FALSE
0	Fluid_intel_score	0.191298909	0.825894475	2	0.089318746	0.08921743	0.084552168	0.084982463	{'const': 7.215149136149127, 'Prob_Class_0': -0.9261973638394125, 'Prob_Class_2': -1.8010789735199637, 'Age': -0.02388168870959929, 'Sex': 0.1469845450519551, 'Education_score': 0.4039067748649262, 'Assessment_centre_11026.0': -0.05205614349356263, 'Assessment_centre_11027.0': -0.290659211293074, 'Assessment_centre_11028.0': -0.06863158309444473, 'f.22009.0.1': -0.014370148780031258, 'f.22009.0.2': 0.005641893716973406, 'f.22009.0.3': 0.015657135823258318, 'f.22009.0.4': 0.005470628606213166, 'f.22009.0.5': -0.01682877185316922, 'f.22009.0.6': 0.010052484588475845, 'f.22009.0.7': -0.003819982176855012, 'f.22009.0.8': -0.006902045342604963, 'f.22009.0.9': -0.007153922914286475, 'f.22009.0.10': -0.02039485535512356}	{'const': 6.399755306555751, 'Age': -0.023160720052739246, 'Sex': 0.15154836479170952, 'Education_score': 0.40386824565744733, 'Assessment_centre_11026.0': -0.05065136431511072, 'Assessment_centre_11027.0': -0.29154433001386276, 'Assessment_centre_11028.0': -0.06870533158443261, 'f.22009.0.1': -0.014752380949489333, 'f.22009.0.2': 0.005394411612820843, 'f.22009.0.3': 0.015932511863505916, 'f.22009.0.4': 0.005910206882857535, 'f.22009.0.5': -0.016908345564292233, 'f.22009.0.6': 0.009675428583478649, 'f.22009.0.7': -0.00397518940143144, 'f.22009.0.8': -0.006826574824842343, 'f.22009.0.9': -0.007247601812688614, 'f.22009.0.10': -0.02056904612076323}	{'const': 2.325633826388412, 'Prob_Class_0': 6.885415386698214, 'Prob_Class_2': 3.357507891823487, 'Age': 0.004700511571756564, 'Sex': 0.06855383867697895, 'Education_score': 0.024915572365190746, 'Assessment_centre_11026.0': 0.09937329211034548, 'Assessment_centre_11027.0': 0.08622298354433965, 'Assessment_centre_11028.0': 0.18631766708799688, 'f.22009.0.1': 0.02238356982398683, 'f.22009.0.2': 0.023167683794439484, 'f.22009.0.3': 0.0223776420910863, 'f.22009.0.4': 0.016662557335747365, 'f.22009.0.5': 0.007481534160990843, 'f.22009.0.6': 0.02135926865063462, 'f.22009.0.7': 0.01913004469778761, 'f.22009.0.8': 0.01912110633738658, 'f.22009.0.9': 0.00869182979751646, 'f.22009.0.10': 0.016690870315588704}	{'const': 0.4160241065055368, 'Age': 0.004531227973250257, 'Sex': 0.06813949098753325, 'Education_score': 0.024870765762930507, 'Assessment_centre_11026.0': 0.0993011976026607, 'Assessment_centre_11027.0': 0.08618944116417455, 'Assessment_centre_11028.0': 0.18626244098263517, 'f.22009.0.1': 0.02236932332120352, 'f.22009.0.2': 0.02315768032600713, 'f.22009.0.3': 0.022367354769193912, 'f.22009.0.4': 0.01663762027565582, 'f.22009.0.5': 0.00747680380030094, 'f.22009.0.6': 0.021345346853507554, 'f.22009.0.7': 0.019121263744966126, 'f.22009.0.8': 0.019102471041647574, 'f.22009.0.9': 0.008688031493920848, 'f.22009.0.10': 0.016673701967845702}	1.979810483	1.561940135	1.97992061	1.56214468	rs6866004	0.889424819	FALSE
0	Tower_rearranging	0.188706775	0.828041509	2	0.088700735	0.088557964	0.081891525	0.082509406	{'const': 15.636322090473914, 'Prob_Class_0': -1.757759885554751, 'Prob_Class_2': -1.6317971933882398, 'Age': -0.10801232523657761, 'Sex': 0.42156311178008454, 'Education_score': 0.2482092913761988, 'Assessment_centre_11026.0': 0.36695833690264446, 'Assessment_centre_11027.0': -0.141065268141745, 'Assessment_centre_11028.0': -1.7613416876586232, 'f.22009.0.1': -0.07579722437840045, 'f.22009.0.2': 0.022526027625067332, 'f.22009.0.3': 0.012920353514780311, 'f.22009.0.4': 0.003429915838904521, 'f.22009.0.5': -0.04177657467475467, 'f.22009.0.6': -0.001319066712896201, 'f.22009.0.7': 0.03223797722843123, 'f.22009.0.8': 0.0289830709392582, 'f.22009.0.9': 0.004508110740642932, 'f.22009.0.10': -0.0557832195248544}	{'const': 14.828759510141014, 'Age': -0.1089522503033794, 'Sex': 0.41928202580106194, 'Education_score': 0.24761949496777363, 'Assessment_centre_11026.0': 0.3627431647407241, 'Assessment_centre_11027.0': -0.14283223374044654, 'Assessment_centre_11028.0': -1.7384597545623053, 'f.22009.0.1': -0.07574492355266613, 'f.22009.0.2': 0.0223502986349947, 'f.22009.0.3': 0.012544064654105402, 'f.22009.0.4': 0.003344098473349516, 'f.22009.0.5': -0.042213274835033676, 'f.22009.0.6': -0.0017445605010588602, 'f.22009.0.7': 0.032570358063996455, 'f.22009.0.8': 0.029996627141590966, 'f.22009.0.9': 0.004267319830695612, 'f.22009.0.10': -0.05557809140210811}	{'const': 2.5627589853356914, 'Prob_Class_0': 6.198549618163643, 'Prob_Class_2': 4.237177413353386, 'Age': 0.008747919119570435, 'Sex': 0.12700529783265435, 'Education_score': 0.0457445828737442, 'Assessment_centre_11026.0': 0.18060485740482882, 'Assessment_centre_11027.0': 0.1511699850692755, 'Assessment_centre_11028.0': 1.7867649057999766, 'f.22009.0.1': 0.040113810942353355, 'f.22009.0.2': 0.04335424537908079, 'f.22009.0.3': 0.04069179603817209, 'f.22009.0.4': 0.030925461126517357, 'f.22009.0.5': 0.013735174346575056, 'f.22009.0.6': 0.03924524966400332, 'f.22009.0.7': 0.03507207886266622, 'f.22009.0.8': 0.03478186193067093, 'f.22009.0.9': 0.016494500716281068, 'f.22009.0.10': 0.031062841604627245}	{'const': 0.7644977611814855, 'Age': 0.008488012386817683, 'Sex': 0.126301540853269, 'Education_score': 0.045714466989613116, 'Assessment_centre_11026.0': 0.17990623735023126, 'Assessment_centre_11027.0': 0.15094418534455262, 'Assessment_centre_11028.0': 1.7855338961878022, 'f.22009.0.1': 0.04010016733737436, 'f.22009.0.2': 0.04333492739701104, 'f.22009.0.3': 0.04066273760625379, 'f.22009.0.4': 0.030914737676218978, 'f.22009.0.5': 0.013710320159579506, 'f.22009.0.6': 0.03922562459287394, 'f.22009.0.7': 0.03505220909507905, 'f.22009.0.8': 0.0347278035039547, 'f.22009.0.9': 0.016484283919166273, 'f.22009.0.10': 0.031050543340235274}	3.065501947	2.430324091	3.065742071	2.430460962	rs2536189	0.8897461	FALSE
5	Numeric_memory	0.188381025	0.82831125	2	0.05471254	0.054564638	0.047646438	0.048287889	{'const': 8.668233376363014, 'Prob_Class_0': -0.06268393195895339, 'Prob_Class_2': -1.7470468148240885, 'Age': -0.027922931323190313, 'Sex': 0.18757380107465066, 'Education_score': 0.09838938031680383, 'Assessment_centre_11026.0': 0.014561804583532643, 'Assessment_centre_11027.0': -0.17440226899944186, 'Assessment_centre_11028.0': 0.2624986218007025, 'f.22009.0.1': -0.011143532896651244, 'f.22009.0.2': 0.019778062632987706, 'f.22009.0.3': 0.013868601780632442, 'f.22009.0.4': 0.02740122235666706, 'f.22009.0.5': -0.008277591212675807, 'f.22009.0.6': -0.003979408642013969, 'f.22009.0.7': 0.02476339920602867, 'f.22009.0.8': -0.00811245484954798, 'f.22009.0.9': 0.007030226920396066, 'f.22009.0.10': -0.033540380755664095}	{'const': 7.942990958044575, 'Age': -0.028483017966047634, 'Sex': 0.1919128299030947, 'Education_score': 0.09852682340531961, 'Assessment_centre_11026.0': 0.015387078338767887, 'Assessment_centre_11027.0': -0.17573009141743173, 'Assessment_centre_11028.0': 0.26128680425984907, 'f.22009.0.1': -0.010996284185468365, 'f.22009.0.2': 0.019451503621724504, 'f.22009.0.3': 0.013972526691522966, 'f.22009.0.4': 0.027676119429161317, 'f.22009.0.5': -0.00821445232869806, 'f.22009.0.6': -0.004191281674855814, 'f.22009.0.7': 0.02444848245175248, 'f.22009.0.8': -0.008396266165638136, 'f.22009.0.9': 0.007114683136338177, 'f.22009.0.10': -0.03350934970350783}	{'const': 1.7784843591530513, 'Prob_Class_0': 8.392530261947822, 'Prob_Class_2': 2.927273235595528, 'Age': 0.003560989321908259, 'Sex': 0.05129051831134354, 'Education_score': 0.018137738570635723, 'Assessment_centre_11026.0': 0.07189196956094733, 'Assessment_centre_11027.0': 0.06043645697724103, 'Assessment_centre_11028.0': 0.7116087745232875, 'f.22009.0.1': 0.015972974609639687, 'f.22009.0.2': 0.017322142911551423, 'f.22009.0.3': 0.01622372732972809, 'f.22009.0.4': 0.012362876715427512, 'f.22009.0.5': 0.005487232802538565, 'f.22009.0.6': 0.01567238207598181, 'f.22009.0.7': 0.01398486718707522, 'f.22009.0.8': 0.013872811872351676, 'f.22009.0.9': 0.006508950647122526, 'f.22009.0.10': 0.012428499629991045}	{'const': 0.30473639161839083, 'Age': 0.00337730814505298, 'Sex': 0.05023556280873918, 'Education_score': 0.01812943677289607, 'Assessment_centre_11026.0': 0.07181076292075139, 'Assessment_centre_11027.0': 0.06037127851851147, 'Assessment_centre_11028.0': 0.7113477083285816, 'f.22009.0.1': 0.01596486384086208, 'f.22009.0.2': 0.01729124398233398, 'f.22009.0.3': 0.016216238670714804, 'f.22009.0.4': 0.012350509501001295, 'f.22009.0.5': 0.005483740975292258, 'f.22009.0.6': 0.015662379900955856, 'f.22009.0.7': 0.013970652759117018, 'f.22009.0.8': 0.013857274987240866, 'f.22009.0.9': 0.006504187115941598, 'f.22009.0.10': 0.01242263358720225}	1.221314925	0.954590145	1.221410466	0.954702029	rs62365541	0.8897461	FALSE
8	Fluid_intel_score	0.185905187	0.830360847	2	0.079203493	0.079101751	0.074277985	0.074725639	{'const': 5.690004516279329, 'Prob_Class_0': 2.452445253686669, 'Prob_Class_2': 1.74875555986924, 'Age': -0.023530257243953526, 'Sex': 0.244056267926544, 'Education_score': 0.365444650962079, 'Assessment_centre_11026.0': 0.13726528310549976, 'Assessment_centre_11027.0': -0.27291873128471655, 'Assessment_centre_11028.0': 0.12433510367328682, 'f.22009.0.1': 0.013174586852380626, 'f.22009.0.2': 0.0016121801206208201, 'f.22009.0.3': 0.029009333385375362, 'f.22009.0.4': 0.00605525354730322, 'f.22009.0.5': -0.005754119834541207, 'f.22009.0.6': 0.00042060963399312423, 'f.22009.0.7': 0.007269801105610756, 'f.22009.0.8': 0.007393585987118947, 'f.22009.0.9': -0.000919612766333457, 'f.22009.0.10': -0.007201682866793797}	{'const': 6.768954352208006, 'Age': -0.023043647509880735, 'Sex': 0.24349622038099394, 'Education_score': 0.36559106127404895, 'Assessment_centre_11026.0': 0.13891974303513055, 'Assessment_centre_11027.0': -0.27326971947000367, 'Assessment_centre_11028.0': 0.12433904592351558, 'f.22009.0.1': 0.013076628077970848, 'f.22009.0.2': 0.0013590708271875758, 'f.22009.0.3': 0.029126541323174666, 'f.22009.0.4': 0.005919457203327351, 'f.22009.0.5': -0.005724707624085577, 'f.22009.0.6': 0.0003659903216909205, 'f.22009.0.7': 0.00703630362346163, 'f.22009.0.8': 0.007248601035197602, 'f.22009.0.9': -0.000956465571832087, 'f.22009.0.10': -0.007069843395094359}	{'const': 2.0797407359708324, 'Prob_Class_0': 23.398140292648137, 'Prob_Class_2': 3.2524567417091435, 'Age': 0.004694576497525382, 'Sex': 0.06868279138387143, 'Education_score': 0.024752397763332934, 'Assessment_centre_11026.0': 0.10343419755362662, 'Assessment_centre_11027.0': 0.08763485380742368, 'Assessment_centre_11028.0': 0.19735569427229913, 'f.22009.0.1': 0.022126700147593343, 'f.22009.0.2': 0.02265727405961858, 'f.22009.0.3': 0.02170220378280657, 'f.22009.0.4': 0.016234473926781654, 'f.22009.0.5': 0.007385672638754061, 'f.22009.0.6': 0.02073723770562531, 'f.22009.0.7': 0.01863127237226533, 'f.22009.0.8': 0.01851725641398581, 'f.22009.0.9': 0.008730537861748818, 'f.22009.0.10': 0.016449712770036384}	{'const': 0.4133141100266576, 'Age': 0.004568408097271068, 'Sex': 0.06776703337401409, 'Education_score': 0.024732994249203985, 'Assessment_centre_11026.0': 0.10158812280377692, 'Assessment_centre_11027.0': 0.0863306327373198, 'Assessment_centre_11028.0': 0.1950382250940247, 'f.22009.0.1': 0.022117823126051355, 'f.22009.0.2': 0.022640977199948217, 'f.22009.0.3': 0.021695621365338053, 'f.22009.0.4': 0.016225233442824973, 'f.22009.0.5': 0.007383106741460537, 'f.22009.0.6': 0.0207317374104746, 'f.22009.0.7': 0.018622396551933134, 'f.22009.0.8': 0.01850287775137155, 'f.22009.0.9': 0.008726909303252215, 'f.22009.0.10': 0.016442054781839976}	1.946380965	1.52881724	1.946488493	1.528760127	rs340570	0.890808572	FALSE
4	Matrix_pattern_puzzles	0.177093785	0.837711123	2	0.133279183	0.133163428	0.127396463	0.127937586	{'const': 10.138846303402508, 'Prob_Class_0': 9.403603518633375, 'Prob_Class_2': -1.896444943832255, 'Age': -0.06260373146831062, 'Sex': 0.31570159928205577, 'Education_score': 0.36077476487686017, 'Assessment_centre_11026.0': 0.6176578743082468, 'Assessment_centre_11027.0': 0.04107970867583263, 'Assessment_centre_11028.0': 0.665414048223035, 'f.22009.0.1': -0.0275279533256632, 'f.22009.0.2': 0.027928427460879472, 'f.22009.0.3': -0.0010011164349226125, 'f.22009.0.4': -0.020038893622519108, 'f.22009.0.5': -0.009060907001548511, 'f.22009.0.6': -0.028242688411588925, 'f.22009.0.7': -0.02395745442085019, 'f.22009.0.8': -0.028992808295130852, 'f.22009.0.9': -0.02063097195356478, 'f.22009.0.10': -0.0322568613040531}	{'const': 10.042719221800283, 'Age': -0.06324301149382398, 'Sex': 0.29474263637760045, 'Education_score': 0.3606847254157325, 'Assessment_centre_11026.0': 0.6117927628920498, 'Assessment_centre_11027.0': 0.03857066243385711, 'Assessment_centre_11028.0': 0.6593796119871038, 'f.22009.0.1': -0.02812709038663213, 'f.22009.0.2': 0.027875684015970913, 'f.22009.0.3': -0.0008674028692627369, 'f.22009.0.4': -0.020009522390841694, 'f.22009.0.5': -0.009411404386263107, 'f.22009.0.6': -0.028329156273054223, 'f.22009.0.7': -0.02412467882132853, 'f.22009.0.8': -0.028376765745869767, 'f.22009.0.9': -0.020720698765239614, 'f.22009.0.10': -0.03244272646452965}	{'const': 6.07035724250527, 'Prob_Class_0': 34.87341758402504, 'Prob_Class_2': 7.140595833261491, 'Age': 0.0054086538897040225, 'Sex': 0.08583535248023202, 'Education_score': 0.028683531315647538, 'Assessment_centre_11026.0': 0.10997986695717617, 'Assessment_centre_11027.0': 0.09653517005130467, 'Assessment_centre_11028.0': 0.19058107757264015, 'f.22009.0.1': 0.02555815139058551, 'f.22009.0.2': 0.02564726637895231, 'f.22009.0.3': 0.025570735685535084, 'f.22009.0.4': 0.018699100111532294, 'f.22009.0.5': 0.008551766064352016, 'f.22009.0.6': 0.024324408015163123, 'f.22009.0.7': 0.021514136183772844, 'f.22009.0.8': 0.021680824784011208, 'f.22009.0.9': 0.010208534045847711, 'f.22009.0.10': 0.019021156352225493}	{'const': 0.4814980733029221, 'Age': 0.005187983164784608, 'Sex': 0.07772343903990052, 'Education_score': 0.028673295471368404, 'Assessment_centre_11026.0': 0.10949788156687765, 'Assessment_centre_11027.0': 0.09640857346390544, 'Assessment_centre_11028.0': 0.1902063372745271, 'f.22009.0.1': 0.025529302897254084, 'f.22009.0.2': 0.025632605013130506, 'f.22009.0.3': 0.025560378995683204, 'f.22009.0.4': 0.018693155483408254, 'f.22009.0.5': 0.008528150628559472, 'f.22009.0.6': 0.024316257077518593, 'f.22009.0.7': 0.021504636897218356, 'f.22009.0.8': 0.021645379963058584, 'f.22009.0.9': 0.0102040416889725, 'f.22009.0.10': 0.019007251473708214}	1.985802118	1.574771297	1.985934721	1.574537707	rs113717891	0.896404259	FALSE
8	Tower_rearranging	0.178067445	0.8368974	2	0.066221326	0.06607817	0.058985847	0.059651181	{'const': 19.849764202273448, 'Prob_Class_0': -7.556923231491309, 'Prob_Class_2': -13.93310829491334, 'Age': -0.0851900923231007, 'Sex': 0.796252168170839, 'Education_score': 0.17717828276067607, 'Assessment_centre_11026.0': -0.0859204022054551, 'Assessment_centre_11027.0': -0.16024422828757923, 'Assessment_centre_11028.0': -3.1921168423219086, 'f.22009.0.1': -0.023649135849427565, 'f.22009.0.2': -0.05054396308952935, 'f.22009.0.3': 0.06685734591877578, 'f.22009.0.4': 0.04645925905551937, 'f.22009.0.5': -0.032806912527741885, 'f.22009.0.6': 0.011576414031248712, 'f.22009.0.7': 0.04303070741629238, 'f.22009.0.8': -0.05940486129711413, 'f.22009.0.9': 0.02124923500340603, 'f.22009.0.10': -0.04958290688532942}	{'const': 14.391178986499929, 'Age': -0.0867192510753317, 'Sex': 0.7777175261470384, 'Education_score': 0.17570016313557218, 'Assessment_centre_11026.0': -0.09834838088178563, 'Assessment_centre_11027.0': -0.1696675172595482, 'Assessment_centre_11028.0': -3.2236634524927443, 'f.22009.0.1': -0.023655374795323272, 'f.22009.0.2': -0.05028773551116044, 'f.22009.0.3': 0.0665542119675388, 'f.22009.0.4': 0.046504540585827515, 'f.22009.0.5': -0.03292572771751323, 'f.22009.0.6': 0.011548979175637653, 'f.22009.0.7': 0.04359026592368415, 'f.22009.0.8': -0.0588466122237027, 'f.22009.0.9': 0.021238651677938186, 'f.22009.0.10': -0.04978950535671178}	{'const': 9.510475454975392, 'Prob_Class_0': 16.70830831672179, 'Prob_Class_2': 23.347520749060656, 'Age': 0.00945029980228828, 'Sex': 0.13364223013010906, 'Education_score': 0.04713494954585245, 'Assessment_centre_11026.0': 0.19155033446310657, 'Assessment_centre_11027.0': 0.1575989854982028, 'Assessment_centre_11028.0': 1.8033812794581185, 'f.22009.0.1': 0.0429968630486658, 'f.22009.0.2': 0.043801491920356136, 'f.22009.0.3': 0.04260993125346887, 'f.22009.0.4': 0.03201220652469501, 'f.22009.0.5': 0.014453304536910475, 'f.22009.0.6': 0.039961842786610385, 'f.22009.0.7': 0.03754683459152745, 'f.22009.0.8': 0.03634187620420933, 'f.22009.0.9': 0.017884833346813185, 'f.22009.0.10': 0.0324734093019158}	{'const': 0.8046393458978728, 'Age': 0.008620989414270327, 'Sex': 0.1297194092156659, 'Education_score': 0.04696288255541662, 'Assessment_centre_11026.0': 0.19015289612965075, 'Assessment_centre_11027.0': 0.15592160298346602, 'Assessment_centre_11028.0': 1.8019343553898677, 'f.22009.0.1': 0.04297898589969273, 'f.22009.0.2': 0.043775139213570645, 'f.22009.0.3': 0.04259082764193006, 'f.22009.0.4': 0.0319998204611553, 'f.22009.0.5': 0.014435107090072213, 'f.22009.0.6': 0.03994018762168329, 'f.22009.0.7': 0.037521820670189034, 'f.22009.0.8': 0.036315263638937195, 'f.22009.0.9': 0.0178775134424051, 'f.22009.0.10': 0.032455607842372516}	3.098768799	2.456740244	3.099006323	2.457651439	rs2973361	0.896404259	FALSE
1	Matrix_pattern_puzzles	0.174317263	0.840039798	2	0.119660577	0.119546904	0.113791648	0.114333266	{'const': 10.046089208606272, 'Prob_Class_0': -4.245077624368022, 'Prob_Class_2': 3.2167892092532, 'Age': -0.06279646837628411, 'Sex': 0.46990693852431153, 'Education_score': 0.32041734573581176, 'Assessment_centre_11026.0': 0.2981595916481499, 'Assessment_centre_11027.0': -0.11901753523609511, 'Assessment_centre_11028.0': 0.7428928742117733, 'f.22009.0.1': -0.019689078416284013, 'f.22009.0.2': 0.0009492586852093195, 'f.22009.0.3': -0.008227500957845949, 'f.22009.0.4': -0.02568135223761944, 'f.22009.0.5': -0.01326889000943603, 'f.22009.0.6': -0.027486342040211574, 'f.22009.0.7': 0.033129392235578044, 'f.22009.0.8': -0.05401612580809836, 'f.22009.0.9': 0.009476167540748221, 'f.22009.0.10': 0.005579869576057791}	{'const': 10.438542027442901, 'Age': -0.0642751578796573, 'Sex': 0.45455527393071776, 'Education_score': 0.31887684798692456, 'Assessment_centre_11026.0': 0.29351343107398775, 'Assessment_centre_11027.0': -0.12085402861349374, 'Assessment_centre_11028.0': 0.7339689494893065, 'f.22009.0.1': -0.01969069407798068, 'f.22009.0.2': 0.0009534045675127951, 'f.22009.0.3': -0.007903146470240797, 'f.22009.0.4': -0.025531032179347365, 'f.22009.0.5': -0.013350783193023085, 'f.22009.0.6': -0.027690492925496864, 'f.22009.0.7': 0.03326572381080696, 'f.22009.0.8': -0.053861820487262985, 'f.22009.0.9': 0.009693020805250575, 'f.22009.0.10': 0.005770801997279498}	{'const': 2.5280714816757106, 'Prob_Class_0': 9.395539219148555, 'Prob_Class_2': 6.7041798922586695, 'Age': 0.00580805357803233, 'Sex': 0.08537704956095613, 'Education_score': 0.028553606046750293, 'Assessment_centre_11026.0': 0.11417727890068152, 'Assessment_centre_11027.0': 0.09838522874375388, 'Assessment_centre_11028.0': 0.20444578463766258, 'f.22009.0.1': 0.02609154802822646, 'f.22009.0.2': 0.02617478017485996, 'f.22009.0.3': 0.02576415440938349, 'f.22009.0.4': 0.019464055137717123, 'f.22009.0.5': 0.008852500079525894, 'f.22009.0.6': 0.02418092482346683, 'f.22009.0.7': 0.022674700782824065, 'f.22009.0.8': 0.02192101891565518, 'f.22009.0.9': 0.010547512382596862, 'f.22009.0.10': 0.019630656649162925}	{'const': 0.4892506804008372, 'Age': 0.005238698030152113, 'Sex': 0.07854695129851531, 'Education_score': 0.02842462060171371, 'Assessment_centre_11026.0': 0.11238946098377912, 'Assessment_centre_11027.0': 0.09789661248602514, 'Assessment_centre_11028.0': 0.20249842596892903, 'f.22009.0.1': 0.026082383431882, 'f.22009.0.2': 0.02615159971284014, 'f.22009.0.3': 0.0257429445378486, 'f.22009.0.4': 0.01945571501116482, 'f.22009.0.5': 0.0088483895678263, 'f.22009.0.6': 0.024169461191809863, 'f.22009.0.7': 0.022655562922368314, 'f.22009.0.8': 0.02191053391773354, 'f.22009.0.9': 0.010536887272342603, 'f.22009.0.10': 0.019621969292429122}	2.024048926	1.614466688	2.024179599	1.61457807	rs17749164	0.896611729	FALSE
7	log_reaction_time	0.175165921	0.839325147	2	0.108529726	0.108440007	0.103919998	0.104344412	{'const': 5.849626446289609, 'Prob_Class_0': 0.005730877728600703, 'Prob_Class_2': 0.26537143985736655, 'Age': 0.0068890063252301514, 'Sex': -0.03800614286530913, 'Education_score': -0.007765453155679492, 'Assessment_centre_11026.0': 0.007399220253887381, 'Assessment_centre_11027.0': -0.00011329909005414196, 'Assessment_centre_11028.0': 0.00556367037512806, 'f.22009.0.1': -0.005005291033815973, 'f.22009.0.2': 0.00022303966001941365, 'f.22009.0.3': 0.00332577544856108, 'f.22009.0.4': -0.0009648397683860704, 'f.22009.0.5': 0.0016271909489101438, 'f.22009.0.6': -0.00027182898024140367, 'f.22009.0.7': -0.0009372488166878544, 'f.22009.0.8': 0.0008163925069674914, 'f.22009.0.9': -3.611850603114919e-05, 'f.22009.0.10': 0.0007906962304866302}	{'const': 5.926466963910749, 'Age': 0.006895135899014496, 'Sex': -0.03807918687610619, 'Education_score': -0.007715051552191002, 'Assessment_centre_11026.0': 0.007464547352237574, 'Assessment_centre_11027.0': -4.098151188236532e-05, 'Assessment_centre_11028.0': 0.005350689137845199, 'f.22009.0.1': -0.004980878567983474, 'f.22009.0.2': 0.00023126631516429998, 'f.22009.0.3': 0.0033409253317476673, 'f.22009.0.4': -0.0009458213286879878, 'f.22009.0.5': 0.0016225254830814946, 'f.22009.0.6': -0.00028333928103882466, 'f.22009.0.7': -0.0009415427002125738, 'f.22009.0.8': 0.0008083129271745267, 'f.22009.0.9': -4.719170742842685e-05, 'f.22009.0.10': 0.0007727467464526475}	{'const': 0.181136195977672, 'Prob_Class_0': 0.3274243533345273, 'Prob_Class_2': 0.47323075915991525, 'Age': 0.00037424444776308884, 'Sex': 0.0056267229767094406, 'Education_score': 0.0019998551333276775, 'Assessment_centre_11026.0': 0.00838470615827534, 'Assessment_centre_11027.0': 0.007103828586823656, 'Assessment_centre_11028.0': 0.01576712358337139, 'f.22009.0.1': 0.001787029099000091, 'f.22009.0.2': 0.0018822468664979064, 'f.22009.0.3': 0.0017954168462030828, 'f.22009.0.4': 0.0013201338441998873, 'f.22009.0.5': 0.0005859614383716342, 'f.22009.0.6': 0.0017449513968529917, 'f.22009.0.7': 0.0015578255635550029, 'f.22009.0.8': 0.0015303331195373488, 'f.22009.0.9': 0.000733768549723484, 'f.22009.0.10': 0.001348906267273511}	{'const': 0.03363931344772357, 'Age': 0.0003728167868459897, 'Sex': 0.005561221422429509, 'Education_score': 0.001996906930307684, 'Assessment_centre_11026.0': 0.008256632615740559, 'Assessment_centre_11027.0': 0.006985659537976348, 'Assessment_centre_11028.0': 0.015463118630624004, 'f.22009.0.1': 0.00178569541892635, 'f.22009.0.2': 0.0018810470232981417, 'f.22009.0.3': 0.0017944266920227184, 'f.22009.0.4': 0.0013194130589320365, 'f.22009.0.5': 0.0005857086284142676, 'f.22009.0.6': 0.0017437169003507954, 'f.22009.0.7': 0.001557369703101435, 'f.22009.0.8': 0.0015297963199665569, 'f.22009.0.9': 0.0007333557053365221, 'f.22009.0.10': 0.0013482453795314949}	0.162297286	0.126523721	0.162305453	0.126549421	rs1874581	0.896611729	FALSE
0	Matrix_pattern_puzzles	0.170360114	0.843370236	2	0.138100043	0.13798989	0.132280764	0.132820415	{'const': 11.950454534325859, 'Prob_Class_0': -13.847833334008167, 'Prob_Class_2': -2.006403072138342, 'Age': -0.06453969794545264, 'Sex': 0.2957966187870389, 'Education_score': 0.3675147633365898, 'Assessment_centre_11026.0': 0.5810474770758888, 'Assessment_centre_11027.0': 0.020932448971493912, 'Assessment_centre_11028.0': 0.6918184959038605, 'f.22009.0.1': -0.03518899717095855, 'f.22009.0.2': 0.03127980393605879, 'f.22009.0.3': 0.001695713310282448, 'f.22009.0.4': -0.01884068999227306, 'f.22009.0.5': -0.010449990316864239, 'f.22009.0.6': -0.043725790330960926, 'f.22009.0.7': -0.026939392750646537, 'f.22009.0.8': -0.026166181455578624, 'f.22009.0.9': -0.022880360807663477, 'f.22009.0.10': -0.03881327973148667}	{'const': 9.98646571942683, 'Age': -0.06425720266116525, 'Sex': 0.3162969174234334, 'Education_score': 0.36772503210035684, 'Assessment_centre_11026.0': 0.5865129687070305, 'Assessment_centre_11027.0': 0.0242246566038332, 'Assessment_centre_11028.0': 0.7084259980343546, 'f.22009.0.1': -0.03515195752990471, 'f.22009.0.2': 0.031504906043861504, 'f.22009.0.3': 0.001719855145018882, 'f.22009.0.4': -0.018791393083435855, 'f.22009.0.5': -0.010256729000827735, 'f.22009.0.6': -0.0432789569699002, 'f.22009.0.7': -0.0268201264597084, 'f.22009.0.8': -0.02655051714539502, 'f.22009.0.9': -0.022734666187343065, 'f.22009.0.10': -0.038751154520126584}	{'const': 5.381055475749908, 'Prob_Class_0': 24.9365320794602, 'Prob_Class_2': 7.35609244641755, 'Age': 0.005340451038100741, 'Sex': 0.09005440494165284, 'Education_score': 0.028690127378563645, 'Assessment_centre_11026.0': 0.10958312278444066, 'Assessment_centre_11027.0': 0.09596125854003631, 'Assessment_centre_11028.0': 0.19328628631639264, 'f.22009.0.1': 0.025411359923030254, 'f.22009.0.2': 0.02550295848524726, 'f.22009.0.3': 0.025496308549754335, 'f.22009.0.4': 0.01861334621596019, 'f.22009.0.5': 0.008483912896707621, 'f.22009.0.6': 0.02429998163497347, 'f.22009.0.7': 0.02150077139352599, 'f.22009.0.8': 0.021627851692506795, 'f.22009.0.9': 0.01012152190225382, 'f.22009.0.10': 0.01904009936171922}	{'const': 0.479236339645781, 'Age': 0.0051609597137591496, 'Sex': 0.07730033865109091, 'Education_score': 0.02860840177894885, 'Assessment_centre_11026.0': 0.10906448753975045, 'Assessment_centre_11027.0': 0.09576478133356775, 'Assessment_centre_11028.0': 0.1910350417757743, 'f.22009.0.1': 0.025403376593807783, 'f.22009.0.2': 0.025478377741854876, 'f.22009.0.3': 0.025485968068592515, 'f.22009.0.4': 0.01859699094103765, 'f.22009.0.5': 0.008465435085729587, 'f.22009.0.6': 0.024270846859517695, 'f.22009.0.7': 0.02149270232397772, 'f.22009.0.8': 0.021611102701585703, 'f.22009.0.9': 0.010114668168259747, 'f.22009.0.10': 0.019031229183875897}	1.981840843	1.572690867	1.981967481	1.572861441	rs13161403	0.899024109	FALSE
9	Symbol_digit_matches	0.168563451	0.844886475	2	0.19845237	0.19835306	0.193149961	0.193642685	{'const': 41.070238910020166, 'Prob_Class_0': -6.149487490758594, 'Prob_Class_2': -10.044207991180507, 'Age': -0.29682211836691363, 'Sex': 0.0024611629754487663, 'Education_score': 0.4565780303783535, 'Assessment_centre_11026.0': 0.6672757781874781, 'Assessment_centre_11027.0': 0.18743849254684175, 'Assessment_centre_11028.0': 0.8753663729791854, 'f.22009.0.1': 0.06111264767308515, 'f.22009.0.2': -0.0039164329450753245, 'f.22009.0.3': -0.060461332515815897, 'f.22009.0.4': -0.0669256270038689, 'f.22009.0.5': -0.02126298281940559, 'f.22009.0.6': -0.008044955425527644, 'f.22009.0.7': -0.07781134777245294, 'f.22009.0.8': -0.09003083398188566, 'f.22009.0.9': -0.007214356012832324, 'f.22009.0.10': -0.0471637241444183}	{'const': 36.756341322281784, 'Age': -0.29596744326091606, 'Sex': 0.008993912561989198, 'Education_score': 0.456928993051664, 'Assessment_centre_11026.0': 0.6710527125511625, 'Assessment_centre_11027.0': 0.18955155382704103, 'Assessment_centre_11028.0': 0.8764198293416405, 'f.22009.0.1': 0.05986179615758757, 'f.22009.0.2': -0.004783031932446526, 'f.22009.0.3': -0.059695156298772895, 'f.22009.0.4': -0.0661617624029136, 'f.22009.0.5': -0.02114755113427615, 'f.22009.0.6': -0.008539286910105727, 'f.22009.0.7': -0.07838901173825064, 'f.22009.0.8': -0.09029337389593795, 'f.22009.0.9': -0.007691085258076394, 'f.22009.0.10': -0.04802643269212914}	{'const': 8.154063512520327, 'Prob_Class_0': 13.756300861887985, 'Prob_Class_2': 26.508177032126152, 'Age': 0.012343284707995814, 'Sex': 0.1833588572161441, 'Education_score': 0.06697378177297195, 'Assessment_centre_11026.0': 0.2503839177120425, 'Assessment_centre_11027.0': 0.22368601028364624, 'Assessment_centre_11028.0': 0.4529195255273103, 'f.22009.0.1': 0.059482880556601087, 'f.22009.0.2': 0.06135481766822112, 'f.22009.0.3': 0.058935488082844656, 'f.22009.0.4': 0.044608855466141156, 'f.22009.0.5': 0.01981116832606281, 'f.22009.0.6': 0.05716560592749704, 'f.22009.0.7': 0.05098364604556317, 'f.22009.0.8': 0.05081766011304799, 'f.22009.0.9': 0.0236460145064009, 'f.22009.0.10': 0.044836517238943344}	{'const': 1.1190912034403533, 'Age': 0.012220170507173266, 'Sex': 0.181320033786671, 'Education_score': 0.06693978690522352, 'Assessment_centre_11026.0': 0.25009284628449, 'Assessment_centre_11027.0': 0.22350629615413117, 'Assessment_centre_11028.0': 0.4521187077791465, 'f.22009.0.1': 0.05940829276421723, 'f.22009.0.2': 0.06131230662430583, 'f.22009.0.3': 0.05890148486765224, 'f.22009.0.4': 0.04457082493068267, 'f.22009.0.5': 0.01980343360842302, 'f.22009.0.6': 0.05714180681842145, 'f.22009.0.7': 0.05095801025130896, 'f.22009.0.8': 0.050783105798982674, 'f.22009.0.9': 0.02361660147602699, 'f.22009.0.10': 0.04478722812378968}	4.694045522	3.7084853	4.694336305	3.709053222	rs1304976	0.899498909	FALSE
4	Numeric_memory	0.165761245	0.847258051	2	0.050742546	0.050613359	0.043728328	0.044382765	{'const': 6.7842144356678284, 'Prob_Class_0': 2.1065149050941656, 'Prob_Class_2': 2.2652085433665814, 'Age': -0.026139529923936665, 'Sex': 0.2567376670874838, 'Education_score': 0.10341116890204663, 'Assessment_centre_11026.0': 0.1308045002757535, 'Assessment_centre_11027.0': 0.03911677681922916, 'Assessment_centre_11028.0': -0.7248157689022078, 'f.22009.0.1': 0.008403383955682492, 'f.22009.0.2': 0.011748076931243847, 'f.22009.0.3': -0.0012466056222861992, 'f.22009.0.4': -0.0082741919522156, 'f.22009.0.5': 0.0028432977518645223, 'f.22009.0.6': 0.010982448976844873, 'f.22009.0.7': -0.009910283745674035, 'f.22009.0.8': -0.013290684445929797, 'f.22009.0.9': -0.006070026514448563, 'f.22009.0.10': 0.003523197046992739}	{'const': 7.984243047255634, 'Age': -0.02694562711350691, 'Sex': 0.24146489832050036, 'Education_score': 0.10266212516727316, 'Assessment_centre_11026.0': 0.12297533598341226, 'Assessment_centre_11027.0': 0.03575125222961226, 'Assessment_centre_11028.0': -0.7299768942997329, 'f.22009.0.1': 0.008023103494439666, 'f.22009.0.2': 0.011881944145946125, 'f.22009.0.3': -0.000960586915756058, 'f.22009.0.4': -0.008113952240352846, 'f.22009.0.5': 0.0027655095771855097, 'f.22009.0.6': 0.010800104940281304, 'f.22009.0.7': -0.009904359732376961, 'f.22009.0.8': -0.01307010413640025, 'f.22009.0.9': -0.006150893415292948, 'f.22009.0.10': 0.0034845529600497117}	{'const': 2.1179728916852025, 'Prob_Class_0': 5.705772663348937, 'Prob_Class_2': 5.661231314376146, 'Age': 0.0036775191211682275, 'Sex': 0.05696850475683885, 'Education_score': 0.018371527299223915, 'Assessment_centre_11026.0': 0.07552281295705819, 'Assessment_centre_11027.0': 0.05985251897706862, 'Assessment_centre_11028.0': 0.5549449414990575, 'f.22009.0.1': 0.016655029284081163, 'f.22009.0.2': 0.0166904273297385, 'f.22009.0.3': 0.016680340241545723, 'f.22009.0.4': 0.012042017631273978, 'f.22009.0.5': 0.005500039775395339, 'f.22009.0.6': 0.015461150773541474, 'f.22009.0.7': 0.013757858604636575, 'f.22009.0.8': 0.013690076799711839, 'f.22009.0.9': 0.006565292153957457, 'f.22009.0.10': 0.012037289496082028}	{'const': 0.3083226508351592, 'Age': 0.003364634335198061, 'Sex': 0.05039872716924756, 'Education_score': 0.018315650511283487, 'Assessment_centre_11026.0': 0.0741355702715122, 'Assessment_centre_11027.0': 0.059195713704676176, 'Assessment_centre_11028.0': 0.5546191865160734, 'f.22009.0.1': 0.016636109432102694, 'f.22009.0.2': 0.01668303768380713, 'f.22009.0.3': 0.016666786157715767, 'f.22009.0.4': 0.012034502284377501, 'f.22009.0.5': 0.005496487834523333, 'f.22009.0.6': 0.01545220794177439, 'f.22009.0.7': 0.013753127343726535, 'f.22009.0.8': 0.013676479226534668, 'f.22009.0.9': 0.006561502846744479, 'f.22009.0.10': 0.01203194796462057}	1.230144687	0.946530696	1.230228391	0.946439249	rs6000553	0.900881978	FALSE
0	Tower_rearranging	0.163591476	0.849098794	2	0.07858758	0.078455298	0.071310079	0.071991152	{'const': 12.867725895073567, 'Prob_Class_0': -9.47780851641692, 'Prob_Class_2': 2.579022290023644, 'Age': -0.09392009438083869, 'Sex': 0.4357484575444645, 'Education_score': 0.24244024239145917, 'Assessment_centre_11026.0': 0.30417985763027533, 'Assessment_centre_11027.0': 0.19367294968498755, 'Assessment_centre_11028.0': -2.1040047381103992, 'f.22009.0.1': -0.02890229840098174, 'f.22009.0.2': 0.09112227878688296, 'f.22009.0.3': -0.0360531854978905, 'f.22009.0.4': -0.033187367375873966, 'f.22009.0.5': -0.02534141918638317, 'f.22009.0.6': -0.03481148135744637, 'f.22009.0.7': -0.012896958939135178, 'f.22009.0.8': -0.11503421937190238, 'f.22009.0.9': -0.006076070594789883, 'f.22009.0.10': -0.0586573687918345}	{'const': 13.78682455793667, 'Age': -0.09268257317522129, 'Sex': 0.48040052536276595, 'Education_score': 0.24385031808601929, 'Assessment_centre_11026.0': 0.3150059077905011, 'Assessment_centre_11027.0': 0.19907276242924754, 'Assessment_centre_11028.0': -2.053978308761618, 'f.22009.0.1': -0.028565996023325123, 'f.22009.0.2': 0.09207506853304862, 'f.22009.0.3': -0.03647631042205132, 'f.22009.0.4': -0.03362571580418448, 'f.22009.0.5': -0.024773593527761574, 'f.22009.0.6': -0.034000047975448956, 'f.22009.0.7': -0.012838331643185173, 'f.22009.0.8': -0.11544840558825163, 'f.22009.0.9': -0.005784615800908564, 'f.22009.0.10': -0.05838929306219168}	{'const': 9.222698596170622, 'Prob_Class_0': 42.83830548261472, 'Prob_Class_2': 12.582858238503295, 'Age': 0.009001922924527873, 'Sex': 0.15248189992765943, 'Education_score': 0.048594639177345245, 'Assessment_centre_11026.0': 0.18769684459536934, 'Assessment_centre_11027.0': 0.15649181483651423, 'Assessment_centre_11028.0': 1.561983902236392, 'f.22009.0.1': 0.04283421986237124, 'f.22009.0.2': 0.0432939039489109, 'f.22009.0.3': 0.04291000587756727, 'f.22009.0.4': 0.03152888739433445, 'f.22009.0.5': 0.0141652374342922, 'f.22009.0.6': 0.040971296035397786, 'f.22009.0.7': 0.03646386555817911, 'f.22009.0.8': 0.036691743769621685, 'f.22009.0.9': 0.01825616466880145, 'f.22009.0.10': 0.03215152161291642}	{'const': 0.8033609086670788, 'Age': 0.008699916293351772, 'Sex': 0.13025005585069518, 'Education_score': 0.04849540823841521, 'Assessment_centre_11026.0': 0.1865529376328469, 'Assessment_centre_11027.0': 0.15589110683839377, 'Assessment_centre_11028.0': 1.5585785657297895, 'f.22009.0.1': 0.04281040515945365, 'f.22009.0.2': 0.0432436615068283, 'f.22009.0.3': 0.04288789193930827, 'f.22009.0.4': 0.03150522027980441, 'f.22009.0.5': 0.01412520712506417, 'f.22009.0.6': 0.04093054567254686, 'f.22009.0.7': 0.0364458487949424, 'f.22009.0.8': 0.03666991606971159, 'f.22009.0.9': 0.018239150649250732, 'f.22009.0.10': 0.03213488505279964}	3.087214381	2.449648293	3.08743598	2.450244526	rs13161403	0.901439447	FALSE
8	Matrix_pattern_puzzles	0.1626126	0.849928622	2	0.123235084	0.123130558	0.117449978	0.117991396	{'const': 12.353759152698574, 'Prob_Class_0': -1.6740401460383292, 'Prob_Class_2': -4.078216809070523, 'Age': -0.068727040126719, 'Sex': 0.32818062277989785, 'Education_score': 0.3286246836688294, 'Assessment_centre_11026.0': 0.19700994470687494, 'Assessment_centre_11027.0': 0.07883742556608958, 'Assessment_centre_11028.0': 0.429820119015394, 'f.22009.0.1': -0.013733690992125415, 'f.22009.0.2': 0.019698411908351768, 'f.22009.0.3': 0.02722962719280292, 'f.22009.0.4': -0.051132371500576916, 'f.22009.0.5': -0.010038859519496136, 'f.22009.0.6': 0.056628838862785275, 'f.22009.0.7': 0.01781717225979683, 'f.22009.0.8': -0.002133147249909423, 'f.22009.0.9': 0.004438501237229843, 'f.22009.0.10': 0.011780722383971903}	{'const': 10.742950504469109, 'Age': -0.06768407838468304, 'Sex': 0.321430731719731, 'Education_score': 0.32961022558463227, 'Assessment_centre_11026.0': 0.19424431976409523, 'Assessment_centre_11027.0': 0.0780699097127929, 'Assessment_centre_11028.0': 0.4191489899295574, 'f.22009.0.1': -0.013721476571173931, 'f.22009.0.2': 0.019682286018046256, 'f.22009.0.3': 0.027144347631671485, 'f.22009.0.4': -0.05124228823245006, 'f.22009.0.5': -0.01008552724776657, 'f.22009.0.6': 0.05687759857459634, 'f.22009.0.7': 0.01757437042748859, 'f.22009.0.8': -0.002220282569335345, 'f.22009.0.9': 0.004469381541674838, 'f.22009.0.10': 0.011544763777277653}	{'const': 3.8671164553745383, 'Prob_Class_0': 8.942148966611619, 'Prob_Class_2': 7.790731165989578, 'Age': 0.006358119682390929, 'Sex': 0.08367830644470077, 'Education_score': 0.028411531644089782, 'Assessment_centre_11026.0': 0.10852095299089447, 'Assessment_centre_11027.0': 0.09708127953402017, 'Assessment_centre_11028.0': 0.20575199767472876, 'f.22009.0.1': 0.02496465404230823, 'f.22009.0.2': 0.025869824288777155, 'f.22009.0.3': 0.025120954121922008, 'f.22009.0.4': 0.018855021375591408, 'f.22009.0.5': 0.008340048248629515, 'f.22009.0.6': 0.023892113017698533, 'f.22009.0.7': 0.021772181737216262, 'f.22009.0.8': 0.020756341160079784, 'f.22009.0.9': 0.01089128366798748, 'f.22009.0.10': 0.01898238133230434}	{'const': 0.47730695972647, 'Age': 0.005182826144761492, 'Sex': 0.07745036548776427, 'Education_score': 0.02829852747229717, 'Assessment_centre_11026.0': 0.10764328639683664, 'Assessment_centre_11027.0': 0.09698433831860397, 'Assessment_centre_11028.0': 0.2046961082666236, 'f.22009.0.1': 0.024954492055951173, 'f.22009.0.2': 0.02585973380485893, 'f.22009.0.3': 0.025111079488456645, 'f.22009.0.4': 0.018847939541528205, 'f.22009.0.5': 0.008335909320450335, 'f.22009.0.6': 0.023880779671867018, 'f.22009.0.7': 0.02175989604025673, 'f.22009.0.8': 0.02074929528281021, 'f.22009.0.9': 0.01088679000764561, 'f.22009.0.10': 0.018966097186319614}	2.0017785	1.596145913	2.00189782	1.595961897	rs10745936	0.901439447	FALSE
0	Fluid_intel_score	0.157725796	0.854090125	2	0.11393671	0.113855386	0.109296285	0.109732584	{'const': 4.839191662451061, 'Prob_Class_0': 6.309840105145341, 'Prob_Class_2': 1.5289182389542804, 'Age': -0.03316475380540241, 'Sex': 0.15989069924703964, 'Education_score': 0.4196269032757666, 'Assessment_centre_11026.0': 0.10764917068927729, 'Assessment_centre_11027.0': -0.15843204783030584, 'Assessment_centre_11028.0': 0.31521426732502367, 'f.22009.0.1': -0.0670593930096981, 'f.22009.0.2': -0.017290655806550936, 'f.22009.0.3': 0.031361472059850085, 'f.22009.0.4': -0.009514629798820645, 'f.22009.0.5': -0.017918325632350574, 'f.22009.0.6': 0.02022489348910518, 'f.22009.0.7': 0.010321110957440111, 'f.22009.0.8': 0.047950030886759844, 'f.22009.0.9': 0.0008046999537755992, 'f.22009.0.10': 0.016781481149599434}	{'const': 6.47370057260573, 'Age': -0.03407253348534532, 'Sex': 0.14668299252398342, 'Education_score': 0.4194264669310587, 'Assessment_centre_11026.0': 0.10345276066809236, 'Assessment_centre_11027.0': -0.16195491985355207, 'Assessment_centre_11028.0': 0.3058941302370901, 'f.22009.0.1': -0.06720700218673539, 'f.22009.0.2': -0.017474311550026222, 'f.22009.0.3': 0.03136055202211034, 'f.22009.0.4': -0.009511022223398141, 'f.22009.0.5': -0.018010408988469388, 'f.22009.0.6': 0.020167174621382497, 'f.22009.0.7': 0.010388055521398768, 'f.22009.0.8': 0.04803697912969286, 'f.22009.0.9': 0.0009153349437743402, 'f.22009.0.10': 0.016766499651301687}	{'const': 3.1700189526516924, 'Prob_Class_0': 11.792207483514668, 'Prob_Class_2': 5.764258632856118, 'Age': 0.004826483369744035, 'Sex': 0.07027158492739778, 'Education_score': 0.02362302344002933, 'Assessment_centre_11026.0': 0.09740672731397246, 'Assessment_centre_11027.0': 0.08634648331862561, 'Assessment_centre_11028.0': 0.1787612180742342, 'f.22009.0.1': 0.02113099823884909, 'f.22009.0.2': 0.02193085997323687, 'f.22009.0.3': 0.021338656074539893, 'f.22009.0.4': 0.01606806558467414, 'f.22009.0.5': 0.0071681044712178146, 'f.22009.0.6': 0.020294094951604787, 'f.22009.0.7': 0.01837291549665739, 'f.22009.0.8': 0.018189814733825926, 'f.22009.0.9': 0.008789755879356667, 'f.22009.0.10': 0.016017444805072386}	{'const': 0.3919971649549496, 'Age': 0.004422641241345967, 'Sex': 0.06591533826069809, 'Education_score': 0.023599133002035262, 'Assessment_centre_11026.0': 0.09697334274023316, 'Assessment_centre_11027.0': 0.08575982631873758, 'Assessment_centre_11028.0': 0.17781404753876015, 'f.22009.0.1': 0.02112210989757166, 'f.22009.0.2': 0.021922794066735835, 'f.22009.0.3': 0.021329500680301997, 'f.22009.0.4': 0.016064123780963162, 'f.22009.0.5': 0.007162525010956882, 'f.22009.0.6': 0.020284606264818848, 'f.22009.0.7': 0.018364877812546487, 'f.22009.0.8': 0.01817456776417931, 'f.22009.0.9': 0.008783291504726759, 'f.22009.0.10': 0.01601257963860519}	1.906951055	1.525146862	1.907038564	1.525142666	rs12700002	0.903972064	FALSE
0	Matrix_pattern_puzzles	0.157284401	0.854468832	2	0.136294784	0.136194305	0.130545267	0.131086807	{'const': 10.330607249888585, 'Prob_Class_0': 14.10684990326084, 'Prob_Class_2': 0.09680158188994459, 'Age': -0.07311711324625526, 'Sex': 0.3701499669225137, 'Education_score': 0.3496128903339327, 'Assessment_centre_11026.0': 0.39643701037331086, 'Assessment_centre_11027.0': 0.04188047208541646, 'Assessment_centre_11028.0': 0.47412222356862227, 'f.22009.0.1': -0.0013137051551568978, 'f.22009.0.2': 0.013574786940299345, 'f.22009.0.3': 0.04401958619062643, 'f.22009.0.4': 0.014888383937247394, 'f.22009.0.5': -0.023150220596428846, 'f.22009.0.6': 0.0013354336459945866, 'f.22009.0.7': 0.0034837654395618455, 'f.22009.0.8': 0.010903595120361794, 'f.22009.0.9': -0.00959834771354845, 'f.22009.0.10': -0.0077234093868978}	{'const': 11.152062971433892, 'Age': -0.07353330992385988, 'Sex': 0.3713878365144583, 'Education_score': 0.3490647380663341, 'Assessment_centre_11026.0': 0.40890812462003, 'Assessment_centre_11027.0': 0.05316620877311618, 'Assessment_centre_11028.0': 0.4975778064796491, 'f.22009.0.1': -0.0010382443727424751, 'f.22009.0.2': 0.01363561290219362, 'f.22009.0.3': 0.04423566829261726, 'f.22009.0.4': 0.015054752036976541, 'f.22009.0.5': -0.0232547888639041, 'f.22009.0.6': 0.0011310219703935369, 'f.22009.0.7': 0.003534874593600716, 'f.22009.0.8': 0.010829961642460377, 'f.22009.0.9': -0.009333546997337148, 'f.22009.0.10': -0.00741067882351334}	{'const': 3.3029035081924007, 'Prob_Class_0': 30.556489816239004, 'Prob_Class_2': 6.219311975199512, 'Age': 0.0054172451029878615, 'Sex': 0.07788278894453346, 'Education_score': 0.027894662916651963, 'Assessment_centre_11026.0': 0.10859246221132983, 'Assessment_centre_11027.0': 0.09700924775824127, 'Assessment_centre_11028.0': 0.20793787231933164, 'f.22009.0.1': 0.024957231797993834, 'f.22009.0.2': 0.025918242314957738, 'f.22009.0.3': 0.024533609446822514, 'f.22009.0.4': 0.018661090379517496, 'f.22009.0.5': 0.008402840949266771, 'f.22009.0.6': 0.02432725284742168, 'f.22009.0.7': 0.021253661000987984, 'f.22009.0.8': 0.021116666540860713, 'f.22009.0.9': 0.010329749697778003, 'f.22009.0.10': 0.01867602960551583}	{'const': 0.467344108904953, 'Age': 0.0051000959211557565, 'Sex': 0.07638931171179532, 'Education_score': 0.027865384228101035, 'Assessment_centre_11026.0': 0.10622392969498443, 'Assessment_centre_11027.0': 0.09479948736755404, 'Assessment_centre_11028.0': 0.203599218505291, 'f.22009.0.1': 0.024944061769259968, 'f.22009.0.2': 0.025903373726469635, 'f.22009.0.3': 0.024512330159583828, 'f.22009.0.4': 0.018651733871380506, 'f.22009.0.5': 0.008398119237653646, 'f.22009.0.6': 0.02431281570709298, 'f.22009.0.7': 0.021245227540818742, 'f.22009.0.8': 0.021109065674400487, 'f.22009.0.9': 0.010315197239533044, 'f.22009.0.10': 0.0186618547060776}	1.967720705	1.568172292	1.967835159	1.568263172	rs72731840	0.903972064	FALSE
4	Tower_rearranging	0.155627242	0.855886882	2	0.090184219	0.090065134	0.083297472	0.083947925	{'const': 15.641867422100589, 'Prob_Class_0': 6.679289074807854, 'Prob_Class_2': -4.94669993105777, 'Age': -0.11027545873697, 'Sex': 0.6523424501643625, 'Education_score': 0.21292177610315527, 'Assessment_centre_11026.0': -0.006916859377124074, 'Assessment_centre_11027.0': -0.10661602695851648, 'Assessment_centre_11028.0': -1.7317192410925255, 'f.22009.0.1': -0.00875999568150981, 'f.22009.0.2': 0.06080662203896059, 'f.22009.0.3': 0.0716916937266023, 'f.22009.0.4': 0.002511987185809522, 'f.22009.0.5': -0.02091161266970458, 'f.22009.0.6': 0.015986960856096938, 'f.22009.0.7': 0.049255868985121284, 'f.22009.0.8': 0.005304125253883618, 'f.22009.0.9': -0.015634632002183835, 'f.22009.0.10': -0.02812833045032774}	{'const': 15.702023797346527, 'Age': -0.10983646814008115, 'Sex': 0.647346135280149, 'Education_score': 0.21338509115017912, 'Assessment_centre_11026.0': -0.01584755523134398, 'Assessment_centre_11027.0': -0.11710100952038024, 'Assessment_centre_11028.0': -1.7222620222377694, 'f.22009.0.1': -0.00887130399579198, 'f.22009.0.2': 0.0609231487933869, 'f.22009.0.3': 0.07172228748663816, 'f.22009.0.4': 0.002691203284046975, 'f.22009.0.5': -0.020935324070643413, 'f.22009.0.6': 0.015790354724485787, 'f.22009.0.7': 0.049175798270275115, 'f.22009.0.8': 0.005805030455341292, 'f.22009.0.9': -0.015688317976951513, 'f.22009.0.10': -0.028360669687669635}	{'const': 5.257674758089501, 'Prob_Class_0': 14.227144288241869, 'Prob_Class_2': 14.079190617129791, 'Age': 0.009119587512106179, 'Sex': 0.14154060247582118, 'Education_score': 0.045770564226081785, 'Assessment_centre_11026.0': 0.18825335083653122, 'Assessment_centre_11027.0': 0.1490309387989715, 'Assessment_centre_11028.0': 1.3642487936916823, 'f.22009.0.1': 0.041389326332684134, 'f.22009.0.2': 0.041422060451116655, 'f.22009.0.3': 0.04145236117480848, 'f.22009.0.4': 0.030088293984402565, 'f.22009.0.5': 0.013734942492762307, 'f.22009.0.6': 0.03829744564446392, 'f.22009.0.7': 0.034372339963195844, 'f.22009.0.8': 0.03396796764096218, 'f.22009.0.9': 0.016313623804166438, 'f.22009.0.10': 0.0301171917855318}	{'const': 0.7651693300357253, 'Age': 0.008351200642263362, 'Sex': 0.12553836586991685, 'Education_score': 0.04565000298312607, 'Assessment_centre_11026.0': 0.18456732050015798, 'Assessment_centre_11027.0': 0.14720653390284655, 'Assessment_centre_11028.0': 1.3634198487849174, 'f.22009.0.1': 0.04134217492225624, 'f.22009.0.2': 0.04140432085261032, 'f.22009.0.3': 0.041421868830978766, 'f.22009.0.4': 0.03006791000024827, 'f.22009.0.5': 0.01372445523027197, 'f.22009.0.6': 0.03827618084648855, 'f.22009.0.7': 0.03435958654297425, 'f.22009.0.8': 0.03393536184158616, 'f.22009.0.9': 0.01630431155192751, 'f.22009.0.10': 0.030102034157791824}	3.023262015	2.377077655	3.023459865	2.377456145	rs6000553	0.90433331	FALSE
8	Numeric_memory	0.153199478	0.85796694	2	0.03538689	0.035263895	0.028161323	0.028845692	{'const': 6.574047930356198, 'Prob_Class_0': 1.8487987801957806, 'Prob_Class_2': 1.969015193235134, 'Age': -0.02112605940777524, 'Sex': 0.1751883281538984, 'Education_score': 0.09749133833052864, 'Assessment_centre_11026.0': 0.03347231326665391, 'Assessment_centre_11027.0': 0.016742208077235, 'Assessment_centre_11028.0': 0.18197970431139107, 'f.22009.0.1': -0.002192775645735375, 'f.22009.0.2': 0.01458229927390224, 'f.22009.0.3': 0.015634167860814473, 'f.22009.0.4': -0.015677898576270263, 'f.22009.0.5': -0.001329500422311591, 'f.22009.0.6': 0.016038075111465013, 'f.22009.0.7': -0.022788422666499775, 'f.22009.0.8': -0.023532717638013557, 'f.22009.0.9': 0.007505596116968947, 'f.22009.0.10': 0.006870006614692398}	{'const': 7.564775627306582, 'Age': -0.020547224705374335, 'Sex': 0.17564257390504137, 'Education_score': 0.09713592443996669, 'Assessment_centre_11026.0': 0.03368181445022188, 'Assessment_centre_11027.0': 0.017972780241203717, 'Assessment_centre_11028.0': 0.19328480627024602, 'f.22009.0.1': -0.002618425516093066, 'f.22009.0.2': 0.014371861925876002, 'f.22009.0.3': 0.015670793502160687, 'f.22009.0.4': -0.015594219440321636, 'f.22009.0.5': -0.0013401659779785468, 'f.22009.0.6': 0.015830753288624048, 'f.22009.0.7': -0.022681384036053825, 'f.22009.0.8': -0.023406875919404265, 'f.22009.0.9': 0.007457754219637413, 'f.22009.0.10': 0.006610442243211259}	{'const': 1.817839053364716, 'Prob_Class_0': 3.7911527976916366, 'Prob_Class_2': 3.6330000948130494, 'Age': 0.0036370944974480146, 'Sex': 0.052232362222363125, 'Education_score': 0.019024326796201946, 'Assessment_centre_11026.0': 0.07307795929670026, 'Assessment_centre_11027.0': 0.06133481662671098, 'Assessment_centre_11028.0': 0.7293567703561714, 'f.22009.0.1': 0.01684873801579076, 'f.22009.0.2': 0.01746617432536475, 'f.22009.0.3': 0.016892027240489944, 'f.22009.0.4': 0.01268655886219111, 'f.22009.0.5': 0.0055641285873358455, 'f.22009.0.6': 0.01611555777014101, 'f.22009.0.7': 0.014382997179252703, 'f.22009.0.8': 0.014369541855448793, 'f.22009.0.9': 0.006843414621849859, 'f.22009.0.10': 0.01264350195945325}	{'const': 0.31749325725713484, 'Age': 0.0034627687610868604, 'Sex': 0.051472100379691, 'Education_score': 0.019004684566178216, 'Assessment_centre_11026.0': 0.07302025637784683, 'Assessment_centre_11027.0': 0.06126424219906748, 'Assessment_centre_11028.0': 0.7285294733589582, 'f.22009.0.1': 0.01682511449179388, 'f.22009.0.2': 0.01744596516110009, 'f.22009.0.3': 0.016885479807602577, 'f.22009.0.4': 0.012675734996204174, 'f.22009.0.5': 0.0055618454789559, 'f.22009.0.6': 0.016105520376601106, 'f.22009.0.7': 0.01437518891415145, 'f.22009.0.8': 0.014345688075806315, 'f.22009.0.9': 0.006839117216864435, 'f.22009.0.10': 0.012617865260941144}	1.252447773	0.981344735	1.252527619	0.981202841	rs4509682	0.905392248	FALSE
2	log_reaction_time	0.149094535	0.861493178	2	0.105217271	0.105140534	0.100585092	0.101025055	{'const': 5.99982484026674, 'Prob_Class_0': -0.2940683335705536, 'Prob_Class_2': 0.0910539760493112, 'Age': 0.00678623716324442, 'Sex': -0.04301917460859833, 'Education_score': -0.00825536393694625, 'Assessment_centre_11026.0': -0.00022599766142589184, 'Assessment_centre_11027.0': 0.0006806692163985051, 'Assessment_centre_11028.0': 0.01856400444955872, 'f.22009.0.1': -0.0013637311357460723, 'f.22009.0.2': -0.00046186485655642234, 'f.22009.0.3': -0.0028947641236944446, 'f.22009.0.4': -0.0003207829252720139, 'f.22009.0.5': 0.0008802393869682609, 'f.22009.0.6': -0.0011730464938540242, 'f.22009.0.7': 0.0004904633521408547, 'f.22009.0.8': 0.0014760446111937667, 'f.22009.0.9': 0.0007882635598969673, 'f.22009.0.10': 0.0011873575975353615}	{'const': 5.970543566611366, 'Age': 0.0068172301667798665, 'Sex': -0.04319922274056019, 'Education_score': -0.008269015527226921, 'Assessment_centre_11026.0': -0.0005291227065422066, 'Assessment_centre_11027.0': 0.0002741948986651477, 'Assessment_centre_11028.0': 0.01804363872271747, 'f.22009.0.1': -0.0013816520695481838, 'f.22009.0.2': -0.00047199934192097837, 'f.22009.0.3': -0.0028910388898184397, 'f.22009.0.4': -0.0003238811178047016, 'f.22009.0.5': 0.0008795350609422971, 'f.22009.0.6': -0.001186084115896005, 'f.22009.0.7': 0.0005032823935936723, 'f.22009.0.8': 0.0014802095122954922, 'f.22009.0.9': 0.0007913515510194957, 'f.22009.0.10': 0.0011766477726055224}	{'const': 0.20689242793698573, 'Prob_Class_0': 0.5385695898948715, 'Prob_Class_2': 0.6025045775881734, 'Age': 0.0003859960750856539, 'Sex': 0.005624510162974301, 'Education_score': 0.002027210129989638, 'Assessment_centre_11026.0': 0.00841855397717294, 'Assessment_centre_11027.0': 0.0072081231769386064, 'Assessment_centre_11028.0': 0.016172668408681493, 'f.22009.0.1': 0.001820426192000645, 'f.22009.0.2': 0.0018626440487959357, 'f.22009.0.3': 0.0017882326251115331, 'f.22009.0.4': 0.0013442879334856826, 'f.22009.0.5': 0.0006116350323407647, 'f.22009.0.6': 0.0017065945954116769, 'f.22009.0.7': 0.0015455661410265305, 'f.22009.0.8': 0.001530220146651056, 'f.22009.0.9': 0.0007233181844420626, 'f.22009.0.10': 0.0013588850401127024}	{'const': 0.034047968293578826, 'Age': 0.00037670953649205247, 'Sex': 0.005588675342893263, 'Education_score': 0.0020265599829119964, 'Assessment_centre_11026.0': 0.008378199061729683, 'Assessment_centre_11027.0': 0.007128388779587043, 'Assessment_centre_11028.0': 0.016049715213341014, 'f.22009.0.1': 0.0018193020391537357, 'f.22009.0.2': 0.0018614778582456612, 'f.22009.0.3': 0.0017874968741729736, 'f.22009.0.4': 0.00134394565978414, 'f.22009.0.5': 0.0006114444869308952, 'f.22009.0.6': 0.0017059846437708578, 'f.22009.0.7': 0.0015449392049313895, 'f.22009.0.8': 0.0015297622076179335, 'f.22009.0.9': 0.0007231031528228549, 'f.22009.0.10': 0.001358188305249887}	0.163071896	0.128310213	0.163078889	0.128290071	rs36132266	0.907972735	FALSE
0	Numeric_memory	0.144711435	0.865279655	2	0.037471971	0.037353427	0.030099416	0.030804811	{'const': 5.9435479200845265, 'Prob_Class_0': 2.2103295406718337, 'Prob_Class_2': 2.176514001014489, 'Age': -0.021762028886357823, 'Sex': 0.20098931099244166, 'Education_score': 0.07718197572785675, 'Assessment_centre_11026.0': 0.06370513156097268, 'Assessment_centre_11027.0': 0.041629262936916635, 'Assessment_centre_11028.0': -0.5149099797333841, 'f.22009.0.1': -0.030500242112251344, 'f.22009.0.2': 0.00800291715097222, 'f.22009.0.3': 0.0030716351616298203, 'f.22009.0.4': 0.005607954090669989, 'f.22009.0.5': -0.003909408828599608, 'f.22009.0.6': -0.004342204846939122, 'f.22009.0.7': 0.0025887981688624915, 'f.22009.0.8': -0.012172921626126383, 'f.22009.0.9': -0.009504570333039426, 'f.22009.0.10': -0.0040151725737914415}	{'const': 7.320028394158834, 'Age': -0.021319095086096834, 'Sex': 0.21205273219820805, 'Education_score': 0.07773811893728343, 'Assessment_centre_11026.0': 0.06585468275420901, 'Assessment_centre_11027.0': 0.04175817801230423, 'Assessment_centre_11028.0': -0.5054357502748891, 'f.22009.0.1': -0.030440851497848087, 'f.22009.0.2': 0.008315062019444281, 'f.22009.0.3': 0.00299201175761119, 'f.22009.0.4': 0.005454004753065679, 'f.22009.0.5': -0.003752480136119359, 'f.22009.0.6': -0.004257496828367437, 'f.22009.0.7': 0.0025389071315585162, 'f.22009.0.8': -0.012238655745337189, 'f.22009.0.9': -0.009493331334137458, 'f.22009.0.10': -0.003978926098698163}	{'const': 3.491430893969925, 'Prob_Class_0': 16.302588129362107, 'Prob_Class_2': 4.751153947527236, 'Age': 0.0033989488320050887, 'Sex': 0.05783829248586997, 'Education_score': 0.018326131766246687, 'Assessment_centre_11026.0': 0.07124357018196846, 'Assessment_centre_11027.0': 0.059260649867804785, 'Assessment_centre_11028.0': 0.599987380446098, 'f.22009.0.1': 0.016157045223191672, 'f.22009.0.2': 0.01636261316549636, 'f.22009.0.3': 0.01619150238570559, 'f.22009.0.4': 0.011893717656303407, 'f.22009.0.5': 0.005380088393714312, 'f.22009.0.6': 0.015633121356399837, 'f.22009.0.7': 0.013852140759310919, 'f.22009.0.8': 0.013881275960128612, 'f.22009.0.9': 0.006897675380226372, 'f.22009.0.10': 0.012139304777080489}	{'const': 0.3036609397649299, 'Age': 0.003281608711878475, 'Sex': 0.049337191540559086, 'Education_score': 0.018290107740458493, 'Assessment_centre_11026.0': 0.07079910719967043, 'Assessment_centre_11027.0': 0.059024156659047866, 'Assessment_centre_11028.0': 0.598722572004117, 'f.22009.0.1': 0.01614820462876786, 'f.22009.0.2': 0.016343110129956775, 'f.22009.0.3': 0.01618493713953876, 'f.22009.0.4': 0.011885889413811714, 'f.22009.0.5': 0.0053641504288761965, 'f.22009.0.6': 0.015622259179092485, 'f.22009.0.7': 0.013844928607809089, 'f.22009.0.8': 0.013873414113617973, 'f.22009.0.9': 0.0068922477092446385, 'f.22009.0.10': 0.012133396942029943}	1.186386154	0.921538392	1.186459209	0.921630575	rs13161403	0.910074423	FALSE
7	Numeric_memory_online	0.144282553	0.865654124	2	0.052752438	0.052585562	0.042343124	0.043342495	{'const': 8.74439862432624, 'Prob_Class_0': -0.5558098737124504, 'Prob_Class_2': -2.018108234872045, 'Age': -0.026725833086362043, 'Sex': 0.22534327280575273, 'Education_score': 0.1562771718834327, 'Assessment_centre_11026.0': 0.06753469634151332, 'Assessment_centre_11027.0': -0.0014966903437398787, 'Assessment_centre_11028.0': 0.272725673289722, 'f.22009.0.1': 0.0032438565948814716, 'f.22009.0.2': 0.014531106228527454, 'f.22009.0.3': 0.0027985213874865827, 'f.22009.0.4': -0.027077170319358516, 'f.22009.0.5': 0.004922457368207898, 'f.22009.0.6': -0.004531087662416446, 'f.22009.0.7': -0.028753691854753564, 'f.22009.0.8': -0.005705645921549002, 'f.22009.0.9': -0.0021594461483293954, 'f.22009.0.10': 0.011206657731162762}	{'const': 8.067011169315638, 'Age': -0.02739977093304216, 'Sex': 0.22922359453287047, 'Education_score': 0.1556405082829265, 'Assessment_centre_11026.0': 0.07443976428013128, 'Assessment_centre_11027.0': 0.005952637614879827, 'Assessment_centre_11028.0': 0.28812046640645894, 'f.22009.0.1': 0.0032025392979358664, 'f.22009.0.2': 0.014465283403621791, 'f.22009.0.3': 0.003077957479708773, 'f.22009.0.4': -0.027108906126578527, 'f.22009.0.5': 0.005046643887791586, 'f.22009.0.6': -0.004633748093920865, 'f.22009.0.7': -0.028440740300394982, 'f.22009.0.8': -0.005700856214310569, 'f.22009.0.9': -0.0021823750101767976, 'f.22009.0.10': 0.011125201465184944}	{'const': 2.1970940580348333, 'Prob_Class_0': 11.448882288746283, 'Prob_Class_2': 4.450079486673604, 'Age': 0.004759948193124902, 'Sex': 0.07241140748248896, 'Education_score': 0.02644621425509801, 'Assessment_centre_11026.0': 0.09882296922844938, 'Assessment_centre_11027.0': 0.09093337685070153, 'Assessment_centre_11028.0': 0.2091339171910708, 'f.22009.0.1': 0.022723635894454534, 'f.22009.0.2': 0.023581847892937137, 'f.22009.0.3': 0.0220670971375166, 'f.22009.0.4': 0.017128636896210532, 'f.22009.0.5': 0.007641940623105288, 'f.22009.0.6': 0.021387772943997206, 'f.22009.0.7': 0.01929647809439085, 'f.22009.0.8': 0.019551586288350055, 'f.22009.0.9': 0.00867218905964392, 'f.22009.0.10': 0.0166699635238915}	{'const': 0.42586647129150235, 'Age': 0.00458916661604273, 'Sex': 0.06948702883599134, 'Education_score': 0.026384220967140666, 'Assessment_centre_11026.0': 0.09791931145456627, 'Assessment_centre_11027.0': 0.08963895396777583, 'Assessment_centre_11028.0': 0.206911200477257, 'f.22009.0.1': 0.02266738715694019, 'f.22009.0.2': 0.023568545691794077, 'f.22009.0.3': 0.02199412408696457, 'f.22009.0.4': 0.0171180347840291, 'f.22009.0.5': 0.007614027898220022, 'f.22009.0.6': 0.021371246789376942, 'f.22009.0.7': 0.019277432889008003, 'f.22009.0.8': 0.019541372897814636, 'f.22009.0.9': 0.008667240838850607, 'f.22009.0.10': 0.01665767469068845}	1.385962134	1.052909938	1.38608421	1.052566615	rs7823669	0.910074423	FALSE
3	Fluid_intel_score	0.137961948	0.871136638	2	0.112852817	0.112781968	0.108230922	0.108675665	{'const': 6.075580821191741, 'Prob_Class_0': 5.351035601385142, 'Prob_Class_2': -0.11413690212025322, 'Age': -0.03413159229647551, 'Sex': 0.14290745812357317, 'Education_score': 0.41826631991816365, 'Assessment_centre_11026.0': 0.11982210257352242, 'Assessment_centre_11027.0': -0.15306290468531494, 'Assessment_centre_11028.0': 0.3145531652073519, 'f.22009.0.1': -0.06793911911612917, 'f.22009.0.2': -0.016139623203289433, 'f.22009.0.3': 0.03202505904479996, 'f.22009.0.4': -0.011754575965584336, 'f.22009.0.5': -0.018034868597719612, 'f.22009.0.6': 0.018046850939964373, 'f.22009.0.7': 0.007066171311634744, 'f.22009.0.8': 0.047747539544843516, 'f.22009.0.9': 0.0017702601553126285, 'f.22009.0.10': 0.016075833243421503}	{'const': 6.399981989767344, 'Age': -0.03317061512290049, 'Sex': 0.14661838268734792, 'Education_score': 0.4188870842493432, 'Assessment_centre_11026.0': 0.11881495809671819, 'Assessment_centre_11027.0': -0.154409791206513, 'Assessment_centre_11028.0': 0.31025402884523734, 'f.22009.0.1': -0.06789429861288059, 'f.22009.0.2': -0.016241782969053483, 'f.22009.0.3': 0.03197354513603342, 'f.22009.0.4': -0.01176621645808409, 'f.22009.0.5': -0.01788970759904727, 'f.22009.0.6': 0.018112341144279745, 'f.22009.0.7': 0.00718464307824143, 'f.22009.0.8': 0.04754405258122691, 'f.22009.0.9': 0.0019216595117000292, 'f.22009.0.10': 0.016143874818860447}	{'const': 2.565047907469244, 'Prob_Class_0': 11.02953941248487, 'Prob_Class_2': 4.42979529971065, 'Age': 0.004907453972120662, 'Sex': 0.07126270015191166, 'Education_score': 0.023596437990765814, 'Assessment_centre_11026.0': 0.0978271187236852, 'Assessment_centre_11027.0': 0.0867785442304362, 'Assessment_centre_11028.0': 0.17927691094679205, 'f.22009.0.1': 0.02109108590261641, 'f.22009.0.2': 0.02187794377427567, 'f.22009.0.3': 0.021255422644289795, 'f.22009.0.4': 0.016042171712830313, 'f.22009.0.5': 0.007159702947074375, 'f.22009.0.6': 0.020249361162118774, 'f.22009.0.7': 0.018323360565892226, 'f.22009.0.8': 0.01815137550870899, 'f.22009.0.9': 0.008749298227839349, 'f.22009.0.10': 0.01598911006891758}	{'const': 0.3911299255304526, 'Age': 0.004413801007892273, 'Sex': 0.06575754723358088, 'Education_score': 0.023546787932207405, 'Assessment_centre_11026.0': 0.09673787760049446, 'Assessment_centre_11027.0': 0.08563782455689127, 'Assessment_centre_11028.0': 0.1772370858794278, 'f.22009.0.1': 0.02108232478180657, 'f.22009.0.2': 0.021871006310157846, 'f.22009.0.3': 0.021248673561460197, 'f.22009.0.4': 0.01603815545342833, 'f.22009.0.5': 0.0071520217578765165, 'f.22009.0.6': 0.020243879695305268, 'f.22009.0.7': 0.01831718214973982, 'f.22009.0.8': 0.018142308134653982, 'f.22009.0.9': 0.008739722745135608, 'f.22009.0.10': 0.015984411444411928}	1.907568466	1.525149658	1.907644636	1.525333656	rs7295050	0.913551531	FALSE
6	Numeric_memory	0.138071646	0.871043346	2	0.047749997	0.047638148	0.040459269	0.041162249	{'const': 6.834513250561117, 'Prob_Class_0': 1.868022034306646, 'Prob_Class_2': 2.302715113875331, 'Age': -0.024588727516248386, 'Sex': 0.15275538316805348, 'Education_score': 0.11859269823850073, 'Assessment_centre_11026.0': 0.027797825311162663, 'Assessment_centre_11027.0': 0.07108219170884052, 'Assessment_centre_11028.0': 0.543168490538525, 'f.22009.0.1': 0.006193110867230285, 'f.22009.0.2': 0.0031086646606337605, 'f.22009.0.3': 0.039250423163474074, 'f.22009.0.4': 0.004828041457009241, 'f.22009.0.5': -0.007900777688916427, 'f.22009.0.6': -0.0038498525968831167, 'f.22009.0.7': 0.013225720905183666, 'f.22009.0.8': 0.0015211857508608366, 'f.22009.0.9': 0.005379426539329955, 'f.22009.0.10': 0.01945688192330572}	{'const': 7.933879321572263, 'Age': -0.02489004023105807, 'Sex': 0.15943133207559482, 'Education_score': 0.11813738972920189, 'Assessment_centre_11026.0': 0.035925080227569406, 'Assessment_centre_11027.0': 0.0777409885933832, 'Assessment_centre_11028.0': 0.562505910386318, 'f.22009.0.1': 0.006201377787906067, 'f.22009.0.2': 0.0030262030735801176, 'f.22009.0.3': 0.039329874734512243, 'f.22009.0.4': 0.004804121032323335, 'f.22009.0.5': -0.007902952784798755, 'f.22009.0.6': -0.004090923454442102, 'f.22009.0.7': 0.013213077120601498, 'f.22009.0.8': 0.001636537430146491, 'f.22009.0.9': 0.005486734978305977, 'f.22009.0.10': 0.019746510232688964}	{'const': 2.127763288487825, 'Prob_Class_0': 9.773083220827887, 'Prob_Class_2': 8.39652507842619, 'Age': 0.0035132754495121837, 'Sex': 0.05522451695271854, 'Education_score': 0.018931449383422106, 'Assessment_centre_11026.0': 0.0764558138079824, 'Assessment_centre_11027.0': 0.06406872748792712, 'Assessment_centre_11028.0': 0.6324741959491461, 'f.22009.0.1': 0.017198676515912635, 'f.22009.0.2': 0.017593159636875886, 'f.22009.0.3': 0.016717872833125667, 'f.22009.0.4': 0.012709406334899531, 'f.22009.0.5': 0.005761021601532758, 'f.22009.0.6': 0.016616353599507847, 'f.22009.0.7': 0.01456228367990549, 'f.22009.0.8': 0.014385981744195187, 'f.22009.0.9': 0.007209767054166973, 'f.22009.0.10': 0.012860135969502437}	{'const': 0.3155558854098335, 'Age': 0.0034620187391717606, 'Sex': 0.052154071064688425, 'Education_score': 0.0189009398598888, 'Assessment_centre_11026.0': 0.07483291867567053, 'Assessment_centre_11027.0': 0.06276700398323018, 'Assessment_centre_11028.0': 0.6311692936980633, 'f.22009.0.1': 0.01719236174869867, 'f.22009.0.2': 0.017578756884375758, 'f.22009.0.3': 0.01671024730849764, 'f.22009.0.4': 0.012704596569997614, 'f.22009.0.5': 0.005757776493151676, 'f.22009.0.6': 0.016603804650142964, 'f.22009.0.7': 0.014556899645551475, 'f.22009.0.8': 0.014378517912340068, 'f.22009.0.9': 0.007204234027087084, 'f.22009.0.10': 0.012843190898556095}	1.252613177	0.951721369	1.252686739	0.951868181	rs1344502	0.913551531	FALSE
4	Fluid_intel_score	0.136134064	0.87273032	2	0.091919472	0.091847683	0.087173406	0.087631073	{'const': 7.956156537451158, 'Prob_Class_0': -3.7858927858916265, 'Prob_Class_2': -0.5842799187166581, 'Age': -0.03159184957574586, 'Sex': 0.12799344209747165, 'Education_score': 0.38561315812646707, 'Assessment_centre_11026.0': 0.011783651461576852, 'Assessment_centre_11027.0': -0.1419181370290277, 'Assessment_centre_11028.0': 0.05038561135675658, 'f.22009.0.1': 0.004977723671662924, 'f.22009.0.2': -0.017781524520765514, 'f.22009.0.3': 0.0005316309136819616, 'f.22009.0.4': -0.011333923925343036, 'f.22009.0.5': -0.004182705145385231, 'f.22009.0.6': -0.015807439531882312, 'f.22009.0.7': 0.013141253633154269, 'f.22009.0.8': 0.014285495625344358, 'f.22009.0.9': -0.0038124214229728875, 'f.22009.0.10': 0.0018169350459102088}	{'const': 7.2828031908665345, 'Age': -0.03197761380993703, 'Sex': 0.1320644148764839, 'Education_score': 0.3855667034674701, 'Assessment_centre_11026.0': 0.01907555311545289, 'Assessment_centre_11027.0': -0.13686903483935087, 'Assessment_centre_11028.0': 0.06254502001500441, 'f.22009.0.1': 0.005035760560151457, 'f.22009.0.2': -0.017838133280260522, 'f.22009.0.3': 0.0005560916682285707, 'f.22009.0.4': -0.011629866889311335, 'f.22009.0.5': -0.00397790683584042, 'f.22009.0.6': -0.016170955917458048, 'f.22009.0.7': 0.013213957193113426, 'f.22009.0.8': 0.014365106885038123, 'f.22009.0.9': -0.0037878662615854967, 'f.22009.0.10': 0.0016686987197142642}	{'const': 1.7755250225533765, 'Prob_Class_0': 7.8246057357542895, 'Prob_Class_2': 2.208188732524356, 'Age': 0.0045546018215487935, 'Sex': 0.06732425383643988, 'Education_score': 0.02411492086287352, 'Assessment_centre_11026.0': 0.09664177732140529, 'Assessment_centre_11027.0': 0.08432292381801766, 'Assessment_centre_11028.0': 0.19353084104924823, 'f.22009.0.1': 0.021002917965951152, 'f.22009.0.2': 0.02242926753661755, 'f.22009.0.3': 0.021672142699985776, 'f.22009.0.4': 0.01580929090420484, 'f.22009.0.5': 0.007241600747303721, 'f.22009.0.6': 0.02035512005247472, 'f.22009.0.7': 0.018145905357680694, 'f.22009.0.8': 0.018665457857405154, 'f.22009.0.9': 0.008408336787777852, 'f.22009.0.10': 0.01627766572054705}	{'const': 0.3984856807509349, 'Age': 0.004453903836148167, 'Sex': 0.0661799012517151, 'Education_score': 0.024085914801717595, 'Assessment_centre_11026.0': 0.09560203813946162, 'Assessment_centre_11027.0': 0.08373826713433749, 'Assessment_centre_11028.0': 0.1919715562863584, 'f.22009.0.1': 0.02099526610622535, 'f.22009.0.2': 0.022422223536948598, 'f.22009.0.3': 0.021655837031725546, 'f.22009.0.4': 0.015791021731601292, 'f.22009.0.5': 0.007229080796295029, 'f.22009.0.6': 0.020337967267806262, 'f.22009.0.7': 0.018140809723347244, 'f.22009.0.8': 0.01866015329945922, 'f.22009.0.9': 0.008405199007798344, 'f.22009.0.10': 0.01626736156385551}	1.923239924	1.530436869	1.923315945	1.530713594	rs79487293	0.914081632	FALSE
1	Numeric_memory_online	0.133877323	0.874706722	2	0.036534356	0.036380342	0.026180695	0.027186595	{'const': 7.7725493925718, 'Prob_Class_0': 2.757013329868692, 'Prob_Class_2': 0.013079233166171322, 'Age': -0.02808088745973032, 'Sex': 0.12344554152047918, 'Education_score': 0.08737813778177979, 'Assessment_centre_11026.0': 0.19203297659671326, 'Assessment_centre_11027.0': 0.11853905462713216, 'Assessment_centre_11028.0': 0.16456379683247738, 'f.22009.0.1': 0.0021025303733156883, 'f.22009.0.2': 0.02904718199368848, 'f.22009.0.3': 0.011048503944333715, 'f.22009.0.4': 0.012483244346723854, 'f.22009.0.5': -0.013256749874868454, 'f.22009.0.6': 0.014380939536057853, 'f.22009.0.7': -0.008558463780667578, 'f.22009.0.8': -0.019323410342879373, 'f.22009.0.9': 0.0007017281264219874, 'f.22009.0.10': -0.01097802034925464}	{'const': 8.191570617469413, 'Age': -0.02751214708462555, 'Sex': 0.14258241071868052, 'Education_score': 0.08879296582071272, 'Assessment_centre_11026.0': 0.2004665611744205, 'Assessment_centre_11027.0': 0.12429803810826703, 'Assessment_centre_11028.0': 0.17690798970969157, 'f.22009.0.1': 0.002382137797857686, 'f.22009.0.2': 0.028589184497312802, 'f.22009.0.3': 0.010732305494132578, 'f.22009.0.4': 0.012476995764710602, 'f.22009.0.5': -0.013249954280424522, 'f.22009.0.6': 0.014306153624387157, 'f.22009.0.7': -0.00846919467222975, 'f.22009.0.8': -0.019110519711525272, 'f.22009.0.9': 0.0006646257522312255, 'f.22009.0.10': -0.011007330469200941}	{'const': 2.805043962949981, 'Prob_Class_0': 7.370884284735766, 'Prob_Class_2': 5.029404227275752, 'Age': 0.004785594265943235, 'Sex': 0.07832925329686183, 'Education_score': 0.025969954771430655, 'Assessment_centre_11026.0': 0.10022724022787137, 'Assessment_centre_11027.0': 0.08864478717738242, 'Assessment_centre_11028.0': 0.18774783628006647, 'f.22009.0.1': 0.022222139933389007, 'f.22009.0.2': 0.022406543546659934, 'f.22009.0.3': 0.022534455963638823, 'f.22009.0.4': 0.01623402200353656, 'f.22009.0.5': 0.007246402495392362, 'f.22009.0.6': 0.020637591627238105, 'f.22009.0.7': 0.018596530023081474, 'f.22009.0.8': 0.01838107403410892, 'f.22009.0.9': 0.008420260478174908, 'f.22009.0.10': 0.016441285510299122}	{'const': 0.41560529270227486, 'Age': 0.004583874481053013, 'Sex': 0.06820948376308372, 'Education_score': 0.025812275615132853, 'Assessment_centre_11026.0': 0.09837518430573766, 'Assessment_centre_11027.0': 0.08693337439140307, 'Assessment_centre_11028.0': 0.18554434828122984, 'f.22009.0.1': 0.022202364055045047, 'f.22009.0.2': 0.02237601440800394, 'f.22009.0.3': 0.02250503132251459, 'f.22009.0.4': 0.016222913946106154, 'f.22009.0.5': 0.0072418864203023245, 'f.22009.0.6': 0.020620113041260327, 'f.22009.0.7': 0.018586123127656135, 'f.22009.0.8': 0.018350863788983086, 'f.22009.0.9': 0.008414587595658387, 'f.22009.0.10': 0.01643208871415439}	1.36749209	1.035510668	1.367601384	1.036005538	rs4348791	0.915010767	FALSE
2	Fluid_intel_score	0.123923237	0.883451592	2	0.080501618	0.080435466	0.075697273	0.076167107	{'const': 5.652803699791735, 'Prob_Class_0': -0.5864609575260253, 'Prob_Class_2': 3.567562850965162, 'Age': -0.02325375216396014, 'Sex': 0.24769106940184718, 'Education_score': 0.3699152416028558, 'Assessment_centre_11026.0': 0.1308259933803825, 'Assessment_centre_11027.0': -0.2591362239995344, 'Assessment_centre_11028.0': 0.10526765048622475, 'f.22009.0.1': 0.015089444650087297, 'f.22009.0.2': 0.007870229233360905, 'f.22009.0.3': 0.026314825967516747, 'f.22009.0.4': 0.004408585919166416, 'f.22009.0.5': -0.0062228921263434295, 'f.22009.0.6': -0.0008890821325549247, 'f.22009.0.7': 0.0049611007029276705, 'f.22009.0.8': 0.012277542526134132, 'f.22009.0.9': -0.002150114176701425, 'f.22009.0.10': -0.006594631226431974}	{'const': 6.737181871920608, 'Age': -0.02283007919022445, 'Sex': 0.24423988616333242, 'Education_score': 0.3699125484810056, 'Assessment_centre_11026.0': 0.1269288654226407, 'Assessment_centre_11027.0': -0.2641943454198171, 'Assessment_centre_11028.0': 0.09438684776396855, 'f.22009.0.1': 0.014842705703833455, 'f.22009.0.2': 0.007586484810861145, 'f.22009.0.3': 0.026148220719326057, 'f.22009.0.4': 0.004392726559972353, 'f.22009.0.5': -0.0062689278489325186, 'f.22009.0.6': -0.0009935666622278988, 'f.22009.0.7': 0.0049079353461113015, 'f.22009.0.8': 0.012358847799355244, 'f.22009.0.9': -0.00217474419574873, 'f.22009.0.10': -0.0064736706624991276}	{'const': 2.469308685627198, 'Prob_Class_0': 6.4317560703015175, 'Prob_Class_2': 7.190655633865145, 'Age': 0.004609859124540579, 'Sex': 0.06727662733438297, 'Education_score': 0.024388213169399684, 'Assessment_centre_11026.0': 0.10057634577909733, 'Assessment_centre_11027.0': 0.08609101787837072, 'Assessment_centre_11028.0': 0.19211370917974113, 'f.22009.0.1': 0.021812702086435553, 'f.22009.0.2': 0.022307742927447614, 'f.22009.0.3': 0.02138372252291844, 'f.22009.0.4': 0.016083493882917018, 'f.22009.0.5': 0.007326523091216558, 'f.22009.0.6': 0.020452083489946697, 'f.22009.0.7': 0.0184817447246071, 'f.22009.0.8': 0.018269251966281198, 'f.22009.0.9': 0.008640105000192942, 'f.22009.0.10': 0.01621739366562625}	{'const': 0.40690370201076725, 'Age': 0.004500522496416582, 'Sex': 0.06684905590024671, 'Education_score': 0.02438021680969391, 'Assessment_centre_11026.0': 0.10011796787869778, 'Assessment_centre_11027.0': 0.08518399946771292, 'Assessment_centre_11028.0': 0.19068359190531478, 'f.22009.0.1': 0.02179874844057048, 'f.22009.0.2': 0.022294580525889597, 'f.22009.0.3': 0.021374615589944967, 'f.22009.0.4': 0.016079169665833656, 'f.22009.0.5': 0.007324065467629793, 'f.22009.0.6': 0.020444970003017978, 'f.22009.0.7': 0.01847413562723398, 'f.22009.0.8': 0.018263747422673875, 'f.22009.0.9': 0.00863745152114477, 'f.22009.0.10': 0.01620940310641901}	1.942372977	1.527373531	1.942442847	1.527240008	rs36132266	0.923009126	FALSE
3	Numeric_memory	0.12088892	0.886137639	2	0.05306955	0.052976671	0.046154845	0.046834647	{'const': 8.336742559823783, 'Prob_Class_0': -0.6769550230304464, 'Prob_Class_2': -0.6754721787075408, 'Age': -0.02827709045394448, 'Sex': 0.195031724314349, 'Education_score': 0.10049657921023403, 'Assessment_centre_11026.0': 0.00705844485629456, 'Assessment_centre_11027.0': -0.17664125429785776, 'Assessment_centre_11028.0': 0.2640547390883803, 'f.22009.0.1': -0.008391608814794865, 'f.22009.0.2': 0.01416778193423992, 'f.22009.0.3': 0.006270172392349754, 'f.22009.0.4': 0.023650086045263127, 'f.22009.0.5': -0.006904111209045681, 'f.22009.0.6': -0.0007015091031275199, 'f.22009.0.7': 0.02068309057432933, 'f.22009.0.8': -0.009011029583737718, 'f.22009.0.9': 0.0066646419499401775, 'f.22009.0.10': -0.03202050503880866}	{'const': 7.968119008621549, 'Age': -0.028233986239267827, 'Sex': 0.19369028228270455, 'Education_score': 0.09999059456716022, 'Assessment_centre_11026.0': 0.005274873055104212, 'Assessment_centre_11027.0': -0.1772655679263231, 'Assessment_centre_11028.0': 0.26047624923720125, 'f.22009.0.1': -0.008592048901506562, 'f.22009.0.2': 0.013718485715332065, 'f.22009.0.3': 0.006247055156931608, 'f.22009.0.4': 0.023625121299684824, 'f.22009.0.5': -0.006929586716434462, 'f.22009.0.6': -0.0005933984492102369, 'f.22009.0.7': 0.020729802020581597, 'f.22009.0.8': -0.009069443766628582, 'f.22009.0.9': 0.006646805520012846, 'f.22009.0.10': -0.03213356604139544}	{'const': 1.3637361528625416, 'Prob_Class_0': 4.547268758416514, 'Prob_Class_2': 1.7762650480013176, 'Age': 0.0033742072503698565, 'Sex': 0.049983733768023855, 'Education_score': 0.01804542971292972, 'Assessment_centre_11026.0': 0.07130273984644361, 'Assessment_centre_11027.0': 0.05991895854274531, 'Assessment_centre_11028.0': 0.7141671871776281, 'f.22009.0.1': 0.015796282302238836, 'f.22009.0.2': 0.017225844529063446, 'f.22009.0.3': 0.016102418829741335, 'f.22009.0.4': 0.012265004144571254, 'f.22009.0.5': 0.005448918015875423, 'f.22009.0.6': 0.015526207885317332, 'f.22009.0.7': 0.013886357345200084, 'f.22009.0.8': 0.013757931746652238, 'f.22009.0.9': 0.006486140590758975, 'f.22009.0.10': 0.012320476417406882}	{'const': 0.3024384846190307, 'Age': 0.0033449570148064876, 'Sex': 0.04988687373361481, 'Education_score': 0.01800256279015852, 'Assessment_centre_11026.0': 0.07117888809995608, 'Assessment_centre_11027.0': 0.059874790134024726, 'Assessment_centre_11028.0': 0.7137047932463217, 'f.22009.0.1': 0.015778867519496913, 'f.22009.0.2': 0.017195341612705438, 'f.22009.0.3': 0.016096174861054923, 'f.22009.0.4': 0.012257832268155898, 'f.22009.0.5': 0.0054443066185308805, 'f.22009.0.6': 0.015518698891350404, 'f.22009.0.7': 0.013878134658293401, 'f.22009.0.8': 0.013743253354320563, 'f.22009.0.9': 0.00648045179779654, 'f.22009.0.10': 0.012313769933582786}	1.225665294	0.957363312	1.225725402	0.957445576	rs11867479	0.923518135	FALSE
9	Matrix_pattern_puzzles	0.120977609	0.886058579	2	0.12051631	0.120437874	0.11468118	0.115254451	{'const': 13.189393392482103, 'Prob_Class_0': 5.185389858314105, 'Prob_Class_2': -3.9552031778200103, 'Age': -0.07044866372179916, 'Sex': 0.30185458421622546, 'Education_score': 0.2994756157437172, 'Assessment_centre_11026.0': 0.5311809112890422, 'Assessment_centre_11027.0': 0.010730860370480072, 'Assessment_centre_11028.0': 0.4920531074176728, 'f.22009.0.1': 0.018863378539053004, 'f.22009.0.2': 0.04618804727179143, 'f.22009.0.3': 0.02541252402698893, 'f.22009.0.4': -0.0008277036197443834, 'f.22009.0.5': -0.01962317995385687, 'f.22009.0.6': 0.008722043993721618, 'f.22009.0.7': 0.0060988110592527095, 'f.22009.0.8': 0.002966148595446045, 'f.22009.0.9': -0.012333892094099195, 'f.22009.0.10': 0.005295124092499673}	{'const': 11.3483013130718, 'Age': -0.07054265471080069, 'Sex': 0.30642513448393305, 'Education_score': 0.3000458843678215, 'Assessment_centre_11026.0': 0.5272067484166402, 'Assessment_centre_11027.0': 0.004658282715253648, 'Assessment_centre_11028.0': 0.4857162469903465, 'f.22009.0.1': 0.01895494081868593, 'f.22009.0.2': 0.04615646231947647, 'f.22009.0.3': 0.025294416824952513, 'f.22009.0.4': -0.0010291042117012688, 'f.22009.0.5': -0.019584410346510848, 'f.22009.0.6': 0.008737636552568803, 'f.22009.0.7': 0.005926525509276984, 'f.22009.0.8': 0.0031984656659746133, 'f.22009.0.9': -0.012309345950345892, 'f.22009.0.10': 0.0054121351524263756}	{'const': 3.7911341759650443, 'Prob_Class_0': 21.756274771529487, 'Prob_Class_2': 8.094432477354193, 'Age': 0.005718909020609355, 'Sex': 0.08713881258331484, 'Education_score': 0.028021959698525306, 'Assessment_centre_11026.0': 0.10878165403619462, 'Assessment_centre_11027.0': 0.095121968978087, 'Assessment_centre_11028.0': 0.19803287343331244, 'f.22009.0.1': 0.02478623427143477, 'f.22009.0.2': 0.02523156667778614, 'f.22009.0.3': 0.02416140437220644, 'f.22009.0.4': 0.018173319123750753, 'f.22009.0.5': 0.008306568471369643, 'f.22009.0.6': 0.02325756360964228, 'f.22009.0.7': 0.02109119818789761, 'f.22009.0.8': 0.020725265973686895, 'f.22009.0.9': 0.00984589328912285, 'f.22009.0.10': 0.0186123378021197}	{'const': 0.4657148521008636, 'Age': 0.005139361773654707, 'Sex': 0.0759955324150969, 'Education_score': 0.027865713859414946, 'Assessment_centre_11026.0': 0.10777746239376823, 'Assessment_centre_11027.0': 0.09428556829417419, 'Assessment_centre_11028.0': 0.1957627573637673, 'f.22009.0.1': 0.024776894204256463, 'f.22009.0.2': 0.02522316587093917, 'f.22009.0.3': 0.02414740984748432, 'f.22009.0.4': 0.01816222282350933, 'f.22009.0.5': 0.008301643582362744, 'f.22009.0.6': 0.02323602199537169, 'f.22009.0.7': 0.021070441040731774, 'f.22009.0.8': 0.020699191932535506, 'f.22009.0.9': 0.009842363306707222, 'f.22009.0.10': 0.018604512019909803}	1.953727128	1.554490648	1.953814246	1.554681562	rs9905515	0.923518135	FALSE
4	Symbol_digit_matches	0.103758813	0.901446349	2	0.199444445	0.199381778	0.19400876	0.194553323	{'const': 43.908230360647515, 'Prob_Class_0': -10.503884189757969, 'Prob_Class_2': -9.039434939436036, 'Age': -0.30077837064635304, 'Sex': -0.24035300241362365, 'Education_score': 0.4031114752188206, 'Assessment_centre_11026.0': 0.15069340531795322, 'Assessment_centre_11027.0': -0.24030180418590424, 'Assessment_centre_11028.0': 0.9916945962284114, 'f.22009.0.1': 0.13827220669099569, 'f.22009.0.2': 0.07175077480724722, 'f.22009.0.3': 0.01947902695325237, 'f.22009.0.4': 0.009833116785711124, 'f.22009.0.5': -0.03157605614056943, 'f.22009.0.6': 0.045027105856151786, 'f.22009.0.7': 0.02288583051760522, 'f.22009.0.8': -0.0006202766468751692, 'f.22009.0.9': -0.03629287277654451, 'f.22009.0.10': -0.022340157159892904}	{'const': 38.46013295515567, 'Age': -0.2994752019990886, 'Sex': -0.24014049789321257, 'Education_score': 0.40276299363478363, 'Assessment_centre_11026.0': 0.14464180638058644, 'Assessment_centre_11027.0': -0.24525654001728117, 'Assessment_centre_11028.0': 0.9947840442449185, 'f.22009.0.1': 0.13831538306439323, 'f.22009.0.2': 0.0716963763928747, 'f.22009.0.3': 0.019549562347876945, 'f.22009.0.4': 0.010217537507612982, 'f.22009.0.5': -0.031839054532998776, 'f.22009.0.6': 0.04543138059042305, 'f.22009.0.7': 0.023093568606037784, 'f.22009.0.8': -3.6347301756491264e-05, 'f.22009.0.9': -0.03600200027840159, 'f.22009.0.10': -0.022241770395142423}	{'const': 12.171454827137904, 'Prob_Class_0': 29.59553828182786, 'Prob_Class_2': 20.96608100162936, 'Age': 0.013199140738477893, 'Sex': 0.20477084122286676, 'Education_score': 0.0686114399576399, 'Assessment_centre_11026.0': 0.2655099981679009, 'Assessment_centre_11027.0': 0.23563277819589581, 'Assessment_centre_11028.0': 0.515113712112579, 'f.22009.0.1': 0.06143858713027725, 'f.22009.0.2': 0.06376277173639942, 'f.22009.0.3': 0.06075965279543368, 'f.22009.0.4': 0.04591161512510518, 'f.22009.0.5': 0.0206511596889851, 'f.22009.0.6': 0.05987906973691713, 'f.22009.0.7': 0.05215476403004536, 'f.22009.0.8': 0.051685798427296585, 'f.22009.0.9': 0.025459846990505807, 'f.22009.0.10': 0.04582128517201429}	{'const': 1.1484109634151711, 'Age': 0.012500604606633197, 'Sex': 0.18796156441619213, 'Education_score': 0.06857343341425662, 'Assessment_centre_11026.0': 0.26076714049059635, 'Assessment_centre_11027.0': 0.23361152077323868, 'Assessment_centre_11028.0': 0.5048383187836307, 'f.22009.0.1': 0.061417607047433674, 'f.22009.0.2': 0.06373682370602765, 'f.22009.0.3': 0.060725857305274966, 'f.22009.0.4': 0.04587481439091072, 'f.22009.0.5': 0.02063264241170931, 'f.22009.0.6': 0.059851073050534914, 'f.22009.0.7': 0.052132922992718676, 'f.22009.0.8': 0.05163842518394123, 'f.22009.0.9': 0.02541661597846686, 'f.22009.0.10': 0.0457769469818835}	4.797140751	3.775276149	4.797328505	3.776502647	rs10781132	0.938308467	FALSE
3	Tower_rearranging	0.097161357	0.907413444	2	0.065587638	0.065505662	0.05799422	0.058761454	{'const': 15.581729202249283, 'Prob_Class_0': -11.896770149108697, 'Prob_Class_2': 2.134398175491226, 'Age': -0.0857745146061832, 'Sex': 0.7664574267165807, 'Education_score': 0.1650732727255666, 'Assessment_centre_11026.0': -0.010319841510728043, 'Assessment_centre_11027.0': -0.2027074895572432, 'Assessment_centre_11028.0': -3.2100603764105045, 'f.22009.0.1': -0.027027845522451115, 'f.22009.0.2': -0.047147831521179594, 'f.22009.0.3': 0.0752646778179523, 'f.22009.0.4': 0.05427954274245488, 'f.22009.0.5': -0.03382678037358651, 'f.22009.0.6': 0.030711710702536994, 'f.22009.0.7': 0.05029417946939473, 'f.22009.0.8': -0.05346078557035561, 'f.22009.0.9': 0.0186192149532748, 'f.22009.0.10': -0.04035714254195017}	{'const': 14.333612751671089, 'Age': -0.08595803253849782, 'Sex': 0.7839235975477696, 'Education_score': 0.165588312932896, 'Assessment_centre_11026.0': -0.011764751723723894, 'Assessment_centre_11027.0': -0.20849566422759613, 'Assessment_centre_11028.0': -3.2143917577777206, 'f.22009.0.1': -0.026667352661806913, 'f.22009.0.2': -0.04676266439703382, 'f.22009.0.3': 0.07514166791872552, 'f.22009.0.4': 0.054451066593354656, 'f.22009.0.5': -0.03368341370172669, 'f.22009.0.6': 0.030460749029225156, 'f.22009.0.7': 0.05036920608264485, 'f.22009.0.8': -0.05353639727448809, 'f.22009.0.9': 0.018517385375248753, 'f.22009.0.10': -0.04015554041018693}	{'const': 8.189606565135664, 'Prob_Class_0': 33.53139395065511, 'Prob_Class_2': 12.585488528247206, 'Age': 0.008920109515109836, 'Sex': 0.14171855569816058, 'Education_score': 0.04823922473150389, 'Assessment_centre_11026.0': 0.19474805464370976, 'Assessment_centre_11027.0': 0.16093491152070155, 'Assessment_centre_11028.0': 1.8035311467974349, 'f.22009.0.1': 0.044071162923617804, 'f.22009.0.2': 0.04464705874178642, 'f.22009.0.3': 0.04357712981118802, 'f.22009.0.4': 0.03287481877444917, 'f.22009.0.5': 0.01489351314587313, 'f.22009.0.6': 0.040987896314450954, 'f.22009.0.7': 0.03866561546388867, 'f.22009.0.8': 0.037369489486123515, 'f.22009.0.9': 0.01851213687834873, 'f.22009.0.10': 0.03341166676686245}	{'const': 0.8278513843261299, 'Age': 0.008796548722449848, 'Sex': 0.13304956736234821, 'Education_score': 0.04820542239750653, 'Assessment_centre_11026.0': 0.19453968558146598, 'Assessment_centre_11027.0': 0.15988196947125333, 'Assessment_centre_11028.0': 1.8027695956440977, 'f.22009.0.1': 0.04401499547177966, 'f.22009.0.2': 0.044617712077007474, 'f.22009.0.3': 0.04352339928431127, 'f.22009.0.4': 0.03282565362099036, 'f.22009.0.5': 0.014866017028799115, 'f.22009.0.6': 0.0409600346942455, 'f.22009.0.7': 0.0386410777663639, 'f.22009.0.8': 0.03735349334115574, 'f.22009.0.9': 0.018499720719965734, 'f.22009.0.10': 0.03337774455681315}	3.099341286	2.457677063	3.099477237	2.457587859	rs1457997	0.94335061	FALSE
6	Numeric_memory	0.095412953	0.909000926	2	0.057832638	0.05775785	0.05077814	0.051491901	{'const': 6.077612541424436, 'Prob_Class_0': 17.878642005604657, 'Prob_Class_2': -0.31765311116892514, 'Age': -0.016743998531416913, 'Sex': 0.3095670082581702, 'Education_score': 0.1516415270829417, 'Assessment_centre_11026.0': -0.004306346347128615, 'Assessment_centre_11027.0': 0.028251702822236074, 'Assessment_centre_11028.0': 0.7549324345638464, 'f.22009.0.1': -0.015886042014308085, 'f.22009.0.2': -0.0006499719554730809, 'f.22009.0.3': 0.007957947939062418, 'f.22009.0.4': -0.019167604205770072, 'f.22009.0.5': 0.0026196459804840658, 'f.22009.0.6': -0.000525521686834072, 'f.22009.0.7': 0.025620656985060924, 'f.22009.0.8': 0.004370065793299241, 'f.22009.0.9': -0.0034369262767095033, 'f.22009.0.10': 0.017334350478995817}	{'const': 6.948127911743646, 'Age': -0.01689558642404101, 'Sex': 0.3095131474874922, 'Education_score': 0.15123916906044652, 'Assessment_centre_11026.0': -0.0052867160977321925, 'Assessment_centre_11027.0': 0.029180993354794623, 'Assessment_centre_11028.0': 0.74356995051878, 'f.22009.0.1': -0.01563291408532283, 'f.22009.0.2': -0.0006240182803294528, 'f.22009.0.3': 0.007970998895277628, 'f.22009.0.4': -0.019087136082805985, 'f.22009.0.5': 0.0025381213043717925, 'f.22009.0.6': -0.0004482438486180162, 'f.22009.0.7': 0.025625131210855377, 'f.22009.0.8': 0.004277681493195039, 'f.22009.0.9': -0.00335786189527206, 'f.22009.0.10': 0.01757760774729602}	{'const': 4.582653275397126, 'Prob_Class_0': 48.505183341005704, 'Prob_Class_2': 4.801910915241445, 'Age': 0.003335063635648583, 'Sex': 0.052844871975187724, 'Education_score': 0.017870998462826748, 'Assessment_centre_11026.0': 0.07230134228954803, 'Assessment_centre_11027.0': 0.060036358891752795, 'Assessment_centre_11028.0': 0.8549235055626004, 'f.22009.0.1': 0.01638975664666779, 'f.22009.0.2': 0.016641687320107464, 'f.22009.0.3': 0.016192787164582015, 'f.22009.0.4': 0.012117933036760184, 'f.22009.0.5': 0.005461365195792074, 'f.22009.0.6': 0.01520494250747175, 'f.22009.0.7': 0.014278016960907568, 'f.22009.0.8': 0.013844432778162044, 'f.22009.0.9': 0.0068711721257555276, 'f.22009.0.10': 0.012283282750419037}	{'const': 0.3054355858464164, 'Age': 0.003277937652812417, 'Sex': 0.049428907425479, 'Education_score': 0.017812332064599506, 'Assessment_centre_11026.0': 0.07205322707517962, 'Assessment_centre_11027.0': 0.05961820048096797, 'Assessment_centre_11028.0': 0.8539889991476431, 'f.22009.0.1': 0.01636999024453577, 'f.22009.0.2': 0.01663504413775261, 'f.22009.0.3': 0.016177292259232912, 'f.22009.0.4': 0.01211152349293874, 'f.22009.0.5': 0.00545612232513471, 'f.22009.0.6': 0.015196257964148727, 'f.22009.0.7': 0.01427222565162921, 'f.22009.0.8': 0.013836231609565519, 'f.22009.0.9': 0.0068653079285171704, 'f.22009.0.10': 0.012265586753556842}	1.200576098	0.945449732	1.200623747	0.945290557	rs4785297	0.943832852	FALSE
8	Numeric_memory	0.092369921	0.911771043	2	0.052608144	0.05253531	0.045511576	0.04623201	{'const': 7.149353589441637, 'Prob_Class_0': 2.5436970492015303, 'Prob_Class_2': 1.39378889223434, 'Age': -0.027937022194122033, 'Sex': 0.26625535517527926, 'Education_score': 0.08453380818583553, 'Assessment_centre_11026.0': -0.009997008018704383, 'Assessment_centre_11027.0': -0.0490860829084711, 'Assessment_centre_11028.0': -0.27814759875037476, 'f.22009.0.1': -0.00019481692126501412, 'f.22009.0.2': 0.017334483721320872, 'f.22009.0.3': 0.02308056363507765, 'f.22009.0.4': -0.028444886056474373, 'f.22009.0.5': 0.009245473490877756, 'f.22009.0.6': -0.02618662819038686, 'f.22009.0.7': -0.012699710930512842, 'f.22009.0.8': -7.234080400118513e-05, 'f.22009.0.9': 0.01613764116775972, 'f.22009.0.10': -0.005606029438792807}	{'const': 8.077254655334762, 'Age': -0.027196193819237977, 'Sex': 0.27473360552888265, 'Education_score': 0.08504988328123345, 'Assessment_centre_11026.0': -0.006314864803426428, 'Assessment_centre_11027.0': -0.050061746963367335, 'Assessment_centre_11028.0': -0.26244174247010166, 'f.22009.0.1': -0.0002968984256028506, 'f.22009.0.2': 0.01728098034406694, 'f.22009.0.3': 0.02296226812651728, 'f.22009.0.4': -0.028478015195685588, 'f.22009.0.5': 0.009309843215676341, 'f.22009.0.6': -0.02626177342967103, 'f.22009.0.7': -0.01258710893741808, 'f.22009.0.8': -9.162914434558602e-05, 'f.22009.0.9': 0.016069885065150676, 'f.22009.0.10': -0.005737477960678809}	{'const': 2.6045015181049953, 'Prob_Class_0': 5.946079891463417, 'Prob_Class_2': 5.273293467880554, 'Age': 0.004185618661083969, 'Sex': 0.05464048232151125, 'Education_score': 0.018738585272523853, 'Assessment_centre_11026.0': 0.07249911189814962, 'Assessment_centre_11027.0': 0.06207804644586009, 'Assessment_centre_11028.0': 1.2437858499230388, 'f.22009.0.1': 0.0162793142133397, 'f.22009.0.2': 0.016995652655249778, 'f.22009.0.3': 0.01657698673018577, 'f.22009.0.4': 0.012413372605705146, 'f.22009.0.5': 0.005443185437847275, 'f.22009.0.6': 0.01579380790646592, 'f.22009.0.7': 0.014194548148165948, 'f.22009.0.8': 0.013616026735767447, 'f.22009.0.9': 0.007310158565710047, 'f.22009.0.10': 0.012509250035397552}	{'const': 0.31199171849775525, 'Age': 0.0034120796237496515, 'Sex': 0.05088063438643324, 'Education_score': 0.018640011526488604, 'Assessment_centre_11026.0': 0.07193857994125112, 'Assessment_centre_11027.0': 0.061981867404520954, 'Assessment_centre_11028.0': 1.2418627744801598, 'f.22009.0.1': 0.01627067258860104, 'f.22009.0.2': 0.016988531025634662, 'f.22009.0.3': 0.016568199786907226, 'f.22009.0.4': 0.012407919671736585, 'f.22009.0.5': 0.0054388202224900095, 'f.22009.0.6': 0.015784217341499273, 'f.22009.0.7': 0.014181526937159676, 'f.22009.0.8': 0.013610362239371634, 'f.22009.0.9': 0.007305202310294378, 'f.22009.0.10': 0.012499330696515244}	1.233766901	0.957354225	1.233814326	0.957415282	rs10745936	0.945540341	FALSE
3	Tower_rearranging	0.090545217	0.913436139	2	0.088626474	0.088557964	0.081816709	0.082509406	{'const': 15.941143059325224, 'Prob_Class_0': -4.537101084798159, 'Prob_Class_2': -1.086592260474224, 'Age': -0.10940136729432731, 'Sex': 0.4184639762909417, 'Education_score': 0.24705603563431108, 'Assessment_centre_11026.0': 0.3631153476824326, 'Assessment_centre_11027.0': -0.14426782680400876, 'Assessment_centre_11028.0': -1.72267788773283, 'f.22009.0.1': -0.07534602344789579, 'f.22009.0.2': 0.02239465859748549, 'f.22009.0.3': 0.01269038252097382, 'f.22009.0.4': 0.0035482156167816747, 'f.22009.0.5': -0.042030686034010015, 'f.22009.0.6': -0.001465561987380723, 'f.22009.0.7': 0.0323646553885016, 'f.22009.0.8': 0.029359957894812657, 'f.22009.0.9': 0.004509401966147656, 'f.22009.0.10': -0.05552455166015484}	{'const': 14.828759510141014, 'Age': -0.1089522503033794, 'Sex': 0.41928202580106194, 'Education_score': 0.24761949496777363, 'Assessment_centre_11026.0': 0.3627431647407241, 'Assessment_centre_11027.0': -0.14283223374044654, 'Assessment_centre_11028.0': -1.7384597545623053, 'f.22009.0.1': -0.07574492355266613, 'f.22009.0.2': 0.0223502986349947, 'f.22009.0.3': 0.012544064654105402, 'f.22009.0.4': 0.003344098473349516, 'f.22009.0.5': -0.042213274835033676, 'f.22009.0.6': -0.0017445605010588602, 'f.22009.0.7': 0.032570358063996455, 'f.22009.0.8': 0.029996627141590966, 'f.22009.0.9': 0.004267319830695612, 'f.22009.0.10': -0.05557809140210811}	{'const': 3.4658330816171525, 'Prob_Class_0': 11.560907169131834, 'Prob_Class_2': 4.518140705311142, 'Age': 0.00856481441499013, 'Sex': 0.12655618345439765, 'Education_score': 0.045830319649929716, 'Assessment_centre_11026.0': 0.180236807334554, 'Assessment_centre_11027.0': 0.15108767364564354, 'Assessment_centre_11028.0': 1.7867455962616925, 'f.22009.0.1': 0.040135648770656694, 'f.22009.0.2': 0.04342668164912103, 'f.22009.0.3': 0.040679801361118914, 'f.22009.0.4': 0.030930162501902676, 'f.22009.0.5': 0.013723422439436828, 'f.22009.0.6': 0.03925123604318832, 'f.22009.0.7': 0.03507128712707622, 'f.22009.0.8': 0.03477535859743172, 'f.22009.0.9': 0.016500655089891694, 'f.22009.0.10': 0.031069751391152756}	{'const': 0.7644977611814855, 'Age': 0.008488012386817683, 'Sex': 0.126301540853269, 'Education_score': 0.045714466989613116, 'Assessment_centre_11026.0': 0.17990623735023126, 'Assessment_centre_11027.0': 0.15094418534455262, 'Assessment_centre_11028.0': 1.7855338961878022, 'f.22009.0.1': 0.04010016733737436, 'f.22009.0.2': 0.04333492739701104, 'f.22009.0.3': 0.04066273760625379, 'f.22009.0.4': 0.030914737676218978, 'f.22009.0.5': 0.013710320159579506, 'f.22009.0.6': 0.03922562459287394, 'f.22009.0.7': 0.03505220909507905, 'f.22009.0.8': 0.0347278035039547, 'f.22009.0.9': 0.016484283919166273, 'f.22009.0.10': 0.031050543340235274}	3.065626848	2.430766017	3.065742071	2.430460962	rs11867479	0.946099083	FALSE
6	Numeric_memory_online	0.082463447	0.920848654	2	0.023529817	0.023438313	0.01354319	0.014570557	{'const': 6.006508196193027, 'Prob_Class_0': 2.582391790245313, 'Prob_Class_2': 2.321287879949265, 'Age': -0.01457881184307826, 'Sex': 0.20963018994690574, 'Education_score': 0.08452169314846204, 'Assessment_centre_11026.0': 0.02707752362199423, 'Assessment_centre_11027.0': 0.09343515461299083, 'Assessment_centre_11028.0': 0.1532180297787835, 'f.22009.0.1': -0.002070089554699818, 'f.22009.0.2': 0.04439991339842342, 'f.22009.0.3': -0.006970492433780787, 'f.22009.0.4': -0.015250605990518184, 'f.22009.0.5': -0.004687528010566897, 'f.22009.0.6': 0.01601221352201032, 'f.22009.0.7': -0.0018735562505224359, 'f.22009.0.8': 0.0025713993941133316, 'f.22009.0.9': 0.00308206352956832, 'f.22009.0.10': -2.12491608292259e-05}	{'const': 7.292701383153848, 'Age': -0.014647349176971216, 'Sex': 0.20292827991573775, 'Education_score': 0.08441941986106113, 'Assessment_centre_11026.0': 0.0219642022348358, 'Assessment_centre_11027.0': 0.08810750521248159, 'Assessment_centre_11028.0': 0.1429879244972713, 'f.22009.0.1': -0.0021268566976096587, 'f.22009.0.2': 0.0440184464628656, 'f.22009.0.3': -0.006814209613846008, 'f.22009.0.4': -0.015211290329509877, 'f.22009.0.5': -0.004651713615934565, 'f.22009.0.6': 0.01557861366777625, 'f.22009.0.7': -0.0017124917245935158, 'f.22009.0.8': 0.002635054421151022, 'f.22009.0.9': 0.003176834300690499, 'f.22009.0.10': 0.0003641351996376222}	{'const': 3.2303856432115645, 'Prob_Class_0': 7.1099915891391365, 'Prob_Class_2': 5.77728840629444, 'Age': 0.004548598520718377, 'Sex': 0.06851827009814628, 'Education_score': 0.02544048179636944, 'Assessment_centre_11026.0': 0.09532419835434179, 'Assessment_centre_11027.0': 0.08698901139089274, 'Assessment_centre_11028.0': 0.1919967930838278, 'f.22009.0.1': 0.022154685934639148, 'f.22009.0.2': 0.022786939510410994, 'f.22009.0.3': 0.021540292576863723, 'f.22009.0.4': 0.015767457899482494, 'f.22009.0.5': 0.007012198050114982, 'f.22009.0.6': 0.020648891955923312, 'f.22009.0.7': 0.01836722444007324, 'f.22009.0.8': 0.018447394264040004, 'f.22009.0.9': 0.00859332599170158, 'f.22009.0.10': 0.01663481693060748}	{'const': 0.407669818080542, 'Age': 0.004399439648391683, 'Sex': 0.06640463962249192, 'Education_score': 0.025422453995460004, 'Assessment_centre_11026.0': 0.09437702511338623, 'Assessment_centre_11027.0': 0.08591741527209158, 'Assessment_centre_11028.0': 0.19012622610841934, 'f.22009.0.1': 0.02213413128094593, 'f.22009.0.2': 0.022751010412132473, 'f.22009.0.3': 0.021523901660778933, 'f.22009.0.4': 0.01575356579168542, 'f.22009.0.5': 0.007007159692366242, 'f.22009.0.6': 0.020609465556386864, 'f.22009.0.7': 0.01834518715897476, 'f.22009.0.8': 0.018434637324153062, 'f.22009.0.9': 0.008585583865414848, 'f.22009.0.10': 0.016589989039928577}	1.376502209	1.022850199	1.376566703	1.022703737	rs34255419	0.952602056	FALSE
7	Matrix_pattern_puzzles	0.079383648	0.923687683	2	0.123499966	0.123447453	0.117546381	0.118159052	{'const': 11.439117375104596, 'Prob_Class_0': -0.814515712983817, 'Prob_Class_2': -2.4111143800281996, 'Age': -0.06506608353513786, 'Sex': 0.47044998307341324, 'Education_score': 0.3217287471197639, 'Assessment_centre_11026.0': 0.32072778554792725, 'Assessment_centre_11027.0': -0.09390861369955603, 'Assessment_centre_11028.0': 0.815782669075549, 'f.22009.0.1': -0.02220314041208496, 'f.22009.0.2': -3.53218819277724e-05, 'f.22009.0.3': -0.014638141712305005, 'f.22009.0.4': -0.022938355061437175, 'f.22009.0.5': -0.015318130224305492, 'f.22009.0.6': -0.023030787679888254, 'f.22009.0.7': 0.03128147753886769, 'f.22009.0.8': -0.056375078775913946, 'f.22009.0.9': 0.00730376530962616, 'f.22009.0.10': 0.006909726602021495}	{'const': 10.417895861774916, 'Age': -0.06515733658464226, 'Sex': 0.47519390700718067, 'Education_score': 0.322076575208476, 'Assessment_centre_11026.0': 0.31964035345059055, 'Assessment_centre_11027.0': -0.0948505084783398, 'Assessment_centre_11028.0': 0.8154342105760983, 'f.22009.0.1': -0.02228944694467555, 'f.22009.0.2': -0.0001269540725386078, 'f.22009.0.3': -0.014736325864938078, 'f.22009.0.4': -0.023030618388058522, 'f.22009.0.5': -0.01531163936061011, 'f.22009.0.6': -0.022888605359469547, 'f.22009.0.7': 0.03129583410843223, 'f.22009.0.8': -0.056445766547373565, 'f.22009.0.9': 0.007131041772985213, 'f.22009.0.10': 0.0071542758749575}	{'const': 4.195028241340102, 'Prob_Class_0': 16.697590947793675, 'Prob_Class_2': 6.3950293923036305, 'Age': 0.005781729153897645, 'Sex': 0.08147115060130374, 'Education_score': 0.028746165167339657, 'Assessment_centre_11026.0': 0.11327874291992784, 'Assessment_centre_11027.0': 0.09927443792519249, 'Assessment_centre_11028.0': 0.20429246542076693, 'f.22009.0.1': 0.026322965688638313, 'f.22009.0.2': 0.026373091396401406, 'f.22009.0.3': 0.02598255432618693, 'f.22009.0.4': 0.019524699907014418, 'f.22009.0.5': 0.008934000741044886, 'f.22009.0.6': 0.024365047752019916, 'f.22009.0.7': 0.02278334528239059, 'f.22009.0.8': 0.022036937247224362, 'f.22009.0.9': 0.01064586406071477, 'f.22009.0.10': 0.019789776380409765}	{'const': 0.4916714306616282, 'Age': 0.00525397920692641, 'Sex': 0.07900853641311256, 'Education_score': 0.028638340457267396, 'Assessment_centre_11026.0': 0.11296273019136147, 'Assessment_centre_11027.0': 0.09852869909157314, 'Assessment_centre_11028.0': 0.2042137649414785, 'f.22009.0.1': 0.026312814144241296, 'f.22009.0.2': 0.02636169458448254, 'f.22009.0.3': 0.025967946503246308, 'f.22009.0.4': 0.019515312657750673, 'f.22009.0.5': 0.008926434795755401, 'f.22009.0.6': 0.02435024157816453, 'f.22009.0.7': 0.022775372808990592, 'f.22009.0.8': 0.022020372340687766, 'f.22009.0.9': 0.010633338361992897, 'f.22009.0.10': 0.019771514538455867}	2.018393645	1.608763532	2.018454108	1.609004653	rs7589256	0.953191221	FALSE
3	Fluid_intel_score	0.080414477	0.922735536	2	0.07744529	0.077402482	0.072654181	0.073145977	{'const': 7.447028583141176, 'Prob_Class_0': -1.4626655488962377, 'Prob_Class_2': -1.5455026504136196, 'Age': -0.023866164054476408, 'Sex': 0.2148453297759638, 'Education_score': 0.35754291547012207, 'Assessment_centre_11026.0': 0.06679218496917096, 'Assessment_centre_11027.0': -0.21926116796272688, 'Assessment_centre_11028.0': 0.0789157691775672, 'f.22009.0.1': -0.01374668418020694, 'f.22009.0.2': -0.005635781353902392, 'f.22009.0.3': 0.0031808994426989153, 'f.22009.0.4': -0.02152025331560868, 'f.22009.0.5': -0.007012827715791516, 'f.22009.0.6': -0.02730484857055461, 'f.22009.0.7': 0.006934883470004925, 'f.22009.0.8': 0.006250614104096493, 'f.22009.0.9': 0.004907568325468067, 'f.22009.0.10': 0.007523352536109911}	{'const': 6.5473662827824795, 'Age': -0.02350714369831322, 'Sex': 0.21213547635592933, 'Education_score': 0.35709560484321407, 'Assessment_centre_11026.0': 0.06156452402923557, 'Assessment_centre_11027.0': -0.2249079033060375, 'Assessment_centre_11028.0': 0.06652818209348717, 'f.22009.0.1': -0.014000555131150607, 'f.22009.0.2': -0.005463876837675689, 'f.22009.0.3': 0.003098822236860658, 'f.22009.0.4': -0.021568423856555843, 'f.22009.0.5': -0.006988702473400935, 'f.22009.0.6': -0.027094364608333664, 'f.22009.0.7': 0.006974043411760126, 'f.22009.0.8': 0.006265047831319336, 'f.22009.0.9': 0.004917396971692203, 'f.22009.0.10': 0.007603291489663187}	{'const': 2.7098850790412112, 'Prob_Class_0': 12.989682155954041, 'Prob_Class_2': 3.864056799100941, 'Age': 0.004857479527275904, 'Sex': 0.06784257042245959, 'Education_score': 0.024363942068150936, 'Assessment_centre_11026.0': 0.10098004818091431, 'Assessment_centre_11027.0': 0.08585372025796821, 'Assessment_centre_11028.0': 0.18887955785253868, 'f.22009.0.1': 0.021660285595559436, 'f.22009.0.2': 0.022786745874195057, 'f.22009.0.3': 0.021720062964641806, 'f.22009.0.4': 0.01599166231670028, 'f.22009.0.5': 0.007104054078790778, 'f.22009.0.6': 0.021181473623364495, 'f.22009.0.7': 0.018897124683389045, 'f.22009.0.8': 0.018550465586207463, 'f.22009.0.9': 0.008809171593404228, 'f.22009.0.10': 0.01636001824130622}	{'const': 0.4075598650319783, 'Age': 0.004522498443169271, 'Sex': 0.06746493843987858, 'Education_score': 0.0243176705552958, 'Assessment_centre_11026.0': 0.09984660049817894, 'Assessment_centre_11027.0': 0.08463664094791071, 'Assessment_centre_11028.0': 0.18618386946125814, 'f.22009.0.1': 0.0216401828802718, 'f.22009.0.2': 0.02277624287732788, 'f.22009.0.3': 0.021713321005849, 'f.22009.0.4': 0.015986959867079792, 'f.22009.0.5': 0.007100044629400433, 'f.22009.0.6': 0.021169300702137465, 'f.22009.0.7': 0.018889514246938223, 'f.22009.0.8': 0.018543164928445918, 'f.22009.0.9': 0.00880649589253794, 'f.22009.0.10': 0.016352136249088673}	1.963396379	1.564051161	1.963441931	1.563936556	rs10427669	0.953191221	FALSE
8	Tower_rearranging	0.07556971	0.927217312	2	0.088260331	0.088202578	0.081382161	0.082093383	{'const': 14.67463206607247, 'Prob_Class_0': 8.361451592453578, 'Prob_Class_2': -0.11200258780829415, 'Age': -0.10863790432580356, 'Sex': 0.4293122455646676, 'Education_score': 0.2504698882259836, 'Assessment_centre_11026.0': 0.3300167481731699, 'Assessment_centre_11027.0': -0.16133589519584876, 'Assessment_centre_11028.0': -1.7865683163746364, 'f.22009.0.1': -0.07561135720473455, 'f.22009.0.2': 0.0202761799646767, 'f.22009.0.3': 0.009885493401154659, 'f.22009.0.4': 0.0029750341199414956, 'f.22009.0.5': -0.0425207474829119, 'f.22009.0.6': -0.001929907892639053, 'f.22009.0.7': 0.03161135735818909, 'f.22009.0.8': 0.029811279131514087, 'f.22009.0.9': 0.005220177968964778, 'f.22009.0.10': -0.05685790570806056}	{'const': 14.801860279093503, 'Age': -0.10839892064757925, 'Sex': 0.43148113324598336, 'Education_score': 0.25005326749539036, 'Assessment_centre_11026.0': 0.3349099714345823, 'Assessment_centre_11027.0': -0.15890843563743712, 'Assessment_centre_11028.0': -1.7743722661747288, 'f.22009.0.1': -0.07575544006567614, 'f.22009.0.2': 0.019725734289028143, 'f.22009.0.3': 0.009423366409836249, 'f.22009.0.4': 0.002815814045368919, 'f.22009.0.5': -0.04272935289285506, 'f.22009.0.6': -0.002128638987200372, 'f.22009.0.7': 0.031857140218896365, 'f.22009.0.8': 0.030538351696787022, 'f.22009.0.9': 0.005140962285201676, 'f.22009.0.10': -0.05692549321406064}	{'const': 6.786293912924145, 'Prob_Class_0': 33.36636349135487, 'Prob_Class_2': 8.278260259433816, 'Age': 0.009175713847638257, 'Sex': 0.12730070366735874, 'Education_score': 0.04603634097444481, 'Assessment_centre_11026.0': 0.18169505229550817, 'Assessment_centre_11027.0': 0.15248952158674786, 'Assessment_centre_11028.0': 1.790057808384955, 'f.22009.0.1': 0.04034141086022915, 'f.22009.0.2': 0.04369806930492087, 'f.22009.0.3': 0.040976226012582655, 'f.22009.0.4': 0.03107923312672869, 'f.22009.0.5': 0.013778785947145123, 'f.22009.0.6': 0.039457684310109264, 'f.22009.0.7': 0.035250383825763516, 'f.22009.0.8': 0.034961022134591305, 'f.22009.0.9': 0.01655657163851264, 'f.22009.0.10': 0.03128507037127692}	{'const': 0.7690970194109289, 'Age': 0.008545638937038743, 'Sex': 0.12710124250529847, 'Education_score': 0.045991712464015067, 'Assessment_centre_11026.0': 0.18118605887984998, 'Assessment_centre_11027.0': 0.15190488022062945, 'Assessment_centre_11028.0': 1.7879521284740412, 'f.22009.0.1': 0.04031918409077869, 'f.22009.0.2': 0.04364596276773498, 'f.22009.0.3': 0.04093442043020062, 'f.22009.0.4': 0.03105930340084087, 'f.22009.0.5': 0.013761753189286095, 'f.22009.0.6': 0.039435318114345426, 'f.22009.0.7': 0.035230578179111995, 'f.22009.0.8': 0.03489733271353863, 'f.22009.0.9': 0.01654209942947392, 'f.22009.0.10': 0.03126590824996538}	3.069472645	2.435523188	3.06956986	2.435174177	rs56000151	0.954353505	FALSE
0	Symbol_digit_matches	0.074485989	0.928222397	2	0.221034998	0.220991779	0.215812886	0.216353099	{'const': 39.8281293363023, 'Prob_Class_0': -10.888937406974009, 'Prob_Class_2': -5.287463740581549, 'Age': -0.3069414695613112, 'Sex': -0.14643193390119102, 'Education_score': 0.48108077057533283, 'Assessment_centre_11026.0': 0.13390217665888499, 'Assessment_centre_11027.0': -0.20703587868626105, 'Assessment_centre_11028.0': 1.3908620404052674, 'f.22009.0.1': -0.07119148787196289, 'f.22009.0.2': 0.00022577132770787434, 'f.22009.0.3': 0.0467876498297044, 'f.22009.0.4': -0.04377086772309478, 'f.22009.0.5': -0.03846344005199602, 'f.22009.0.6': 0.028088194121675597, 'f.22009.0.7': -0.014768155105272351, 'f.22009.0.8': 0.0003776342928873133, 'f.22009.0.9': 0.0011535491301993689, 'f.22009.0.10': -0.0713075824591306}	{'const': 36.28248884513797, 'Age': -0.30807323575477064, 'Sex': -0.16904247078022072, 'Education_score': 0.47972352821536207, 'Assessment_centre_11026.0': 0.12106804596721571, 'Assessment_centre_11027.0': -0.21701360842230885, 'Assessment_centre_11028.0': 1.3741507037262732, 'f.22009.0.1': -0.0707801715115001, 'f.22009.0.2': 0.0007567596698397488, 'f.22009.0.3': 0.04658008957529504, 'f.22009.0.4': -0.0433171438837602, 'f.22009.0.5': -0.03874689334753293, 'f.22009.0.6': 0.028634089192459924, 'f.22009.0.7': -0.015419792664425551, 'f.22009.0.8': 0.00043839207628576515, 'f.22009.0.9': 0.0009989993025518173, 'f.22009.0.10': -0.07159037554424769}	{'const': 9.263736885352326, 'Prob_Class_0': 45.43131996463104, 'Prob_Class_2': 14.698373958405913, 'Age': 0.012807088415590796, 'Sex': 0.2028164265822094, 'Education_score': 0.0665097036224309, 'Assessment_centre_11026.0': 0.2539620917963328, 'Assessment_centre_11027.0': 0.22445080588565244, 'Assessment_centre_11028.0': 0.4755791418522623, 'f.22009.0.1': 0.05664751369210096, 'f.22009.0.2': 0.06093145481838338, 'f.22009.0.3': 0.05934576630582992, 'f.22009.0.4': 0.04256025449974359, 'f.22009.0.5': 0.019397536581319482, 'f.22009.0.6': 0.05588474093543922, 'f.22009.0.7': 0.04982265712500084, 'f.22009.0.8': 0.05110130718449123, 'f.22009.0.9': 0.02322969140751341, 'f.22009.0.10': 0.04412462089840155}	{'const': 1.0888561787199187, 'Age': 0.012142955589776492, 'Sex': 0.18011345636137213, 'Education_score': 0.06626524669198196, 'Assessment_centre_11026.0': 0.24841359434982882, 'Assessment_centre_11027.0': 0.2224430415904221, 'Assessment_centre_11028.0': 0.4707914054636771, 'f.22009.0.1': 0.05661443542103421, 'f.22009.0.2': 0.060851109489868785, 'f.22009.0.3': 0.05932217730398502, 'f.22009.0.4': 0.04251931714094646, 'f.22009.0.5': 0.019367163667909065, 'f.22009.0.6': 0.05582979224664035, 'f.22009.0.7': 0.04977667796136128, 'f.22009.0.8': 0.05108320468997849, 'f.22009.0.9': 0.023210499579754934, 'f.22009.0.10': 0.04408489315483823}	4.616922896	3.64838255	4.617050975	3.648158082	rs10184811	0.954353505	FALSE
6	Tower_rearranging	0.075369003	0.927403448	2	0.071614787	0.071555338	0.064515835	0.065250111	{'const': 16.985107668754377, 'Prob_Class_0': -5.592459901781014, 'Prob_Class_2': -1.1100222132748467, 'Age': -0.09354565360914112, 'Sex': 0.40255841483286076, 'Education_score': 0.2159463531637489, 'Assessment_centre_11026.0': 0.29775104612928177, 'Assessment_centre_11027.0': -0.05787315489070825, 'Assessment_centre_11028.0': 1.1055832823924907, 'f.22009.0.1': 0.050452719572032165, 'f.22009.0.2': -0.044219664247517394, 'f.22009.0.3': -0.022560936227271015, 'f.22009.0.4': 0.04124719037909327, 'f.22009.0.5': -0.03956069111268525, 'f.22009.0.6': 0.04665140837964049, 'f.22009.0.7': -0.032481891071632636, 'f.22009.0.8': -0.03395976587640054, 'f.22009.0.9': -0.005197211469664992, 'f.22009.0.10': -0.020013088143341927}	{'const': 15.535777357667792, 'Age': -0.09403224220840213, 'Sex': 0.39294900110108116, 'Education_score': 0.21640808707267187, 'Assessment_centre_11026.0': 0.2939704022949984, 'Assessment_centre_11027.0': -0.05955542937759506, 'Assessment_centre_11028.0': 1.1091424373610925, 'f.22009.0.1': 0.05018834168963093, 'f.22009.0.2': -0.04426427656806509, 'f.22009.0.3': -0.022793701044537817, 'f.22009.0.4': 0.04139147147565446, 'f.22009.0.5': -0.03953713536880758, 'f.22009.0.6': 0.04659190133518794, 'f.22009.0.7': -0.03289087681108934, 'f.22009.0.8': -0.034567493261224866, 'f.22009.0.9': -0.005258262231936416, 'f.22009.0.10': -0.020499089250615665}	{'const': 6.914452552888305, 'Prob_Class_0': 20.68510668878462, 'Prob_Class_2': 9.675507920795821, 'Age': 0.008595955194829107, 'Sex': 0.12976102986903504, 'Education_score': 0.046305635689063575, 'Assessment_centre_11026.0': 0.1772638671191692, 'Assessment_centre_11027.0': 0.1495779718238249, 'Assessment_centre_11028.0': 1.5209570318872214, 'f.22009.0.1': 0.04105094423081205, 'f.22009.0.2': 0.04246637513825021, 'f.22009.0.3': 0.041066748931735994, 'f.22009.0.4': 0.030915367940658075, 'f.22009.0.5': 0.013590084253047727, 'f.22009.0.6': 0.03914299926514321, 'f.22009.0.7': 0.03497474523653668, 'f.22009.0.8': 0.03508242539621335, 'f.22009.0.9': 0.01669753929584063, 'f.22009.0.10': 0.03074040560514069}	{'const': 0.775140821888036, 'Age': 0.00843530667715778, 'Sex': 0.12512765452733407, 'Education_score': 0.04627197192711119, 'Assessment_centre_11026.0': 0.17682842962763892, 'Assessment_centre_11027.0': 0.14882528067838685, 'Assessment_centre_11028.0': 1.5202765283353254, 'f.22009.0.1': 0.041026046625573645, 'f.22009.0.2': 0.042447927601578, 'f.22009.0.3': 0.04104497169162462, 'f.22009.0.4': 0.03088071320748284, 'f.22009.0.5': 0.013579387892731125, 'f.22009.0.6': 0.03912206532810158, 'f.22009.0.7': 0.03494152155071359, 'f.22009.0.8': 0.03497423147207538, 'f.22009.0.9': 0.016690151737753137, 'f.22009.0.10': 0.03070022292367015}	3.014827668	2.379800035	3.014924193	2.379952693	rs9809852	0.954353505	FALSE
6	Numeric_memory	0.064340336	0.937687448	2	0.052835161	0.05278395	0.046069698	0.046819114	{'const': 7.612037450636226, 'Prob_Class_0': 0.8737213141797886, 'Prob_Class_2': -0.6277046336098793, 'Age': -0.019827449878363906, 'Sex': 0.246001217883348, 'Education_score': 0.14240544773280078, 'Assessment_centre_11026.0': 0.0039589415886152595, 'Assessment_centre_11027.0': -0.03953127702536284, 'Assessment_centre_11028.0': -1.293502081614002e-13, 'f.22009.0.1': 0.002848792892441793, 'f.22009.0.2': -0.022418508276518465, 'f.22009.0.3': -0.008699571062629493, 'f.22009.0.4': -0.0233266261079282, 'f.22009.0.5': 0.0071845033471860335, 'f.22009.0.6': -0.023061296598710673, 'f.22009.0.7': 0.02371560909818849, 'f.22009.0.8': 0.002673380670705724, 'f.22009.0.9': 0.005325173124496463, 'f.22009.0.10': 0.008751788530887514}	{'const': 7.444160512074888, 'Age': -0.019269193121427736, 'Sex': 0.25244533327629626, 'Education_score': 0.14279426722883248, 'Assessment_centre_11026.0': 0.005766641944937884, 'Assessment_centre_11027.0': -0.039654071301275545, 'Assessment_centre_11028.0': -1.07526091736689e-15, 'f.22009.0.1': 0.002424529279628953, 'f.22009.0.2': -0.02277779141120987, 'f.22009.0.3': -0.008850980398552349, 'f.22009.0.4': -0.023329595953600415, 'f.22009.0.5': 0.007205803723487953, 'f.22009.0.6': -0.022956098291016976, 'f.22009.0.7': 0.023746594534255316, 'f.22009.0.8': 0.0025803757845337437, 'f.22009.0.9': 0.005359547927805646, 'f.22009.0.10': 0.008899717497825066}	{'const': 2.9401111497975574, 'Prob_Class_0': 6.435961388659082, 'Prob_Class_2': 5.339560549854902, 'Age': 0.0038340172078140484, 'Sex': 0.05474611925942614, 'Education_score': 0.019074802673969972, 'Assessment_centre_11026.0': 0.07222250259696494, 'Assessment_centre_11027.0': 0.062203349567289554, 'Assessment_centre_11028.0': 3.3933713983841436e-13, 'f.22009.0.1': 0.0162728793593078, 'f.22009.0.2': 0.017501028179050717, 'f.22009.0.3': 0.017132897098572252, 'f.22009.0.4': 0.012269923128358198, 'f.22009.0.5': 0.005548334907525753, 'f.22009.0.6': 0.016026745132004534, 'f.22009.0.7': 0.014218574001115758, 'f.22009.0.8': 0.014636611738759173, 'f.22009.0.9': 0.00704854025510672, 'f.22009.0.10': 0.012791201731737872}	{'const': 0.3126148394828457, 'Age': 0.0034546147567898777, 'Sex': 0.051691206374423704, 'Education_score': 0.01900077752815593, 'Assessment_centre_11026.0': 0.07197649361402517, 'Assessment_centre_11027.0': 0.062136991350168445, 'Assessment_centre_11028.0': 6.91357794210945e-17, 'f.22009.0.1': 0.016223411994116997, 'f.22009.0.2': 0.017462592847074902, 'f.22009.0.3': 0.017119020276427963, 'f.22009.0.4': 0.012264788845081805, 'f.22009.0.5': 0.005545614576980654, 'f.22009.0.6': 0.01601110302440803, 'f.22009.0.7': 0.01420956848241419, 'f.22009.0.8': 0.014615744665604728, 'f.22009.0.9': 0.007044893138511264, 'f.22009.0.10': 0.012779318846348288}	1.246906505	0.967615888	1.246940213	0.967656031	rs11790018	0.961730715	FALSE
5	Numeric_memory_online	0.064847524	0.937212716	2	0.034330192	0.034255152	0.023915539	0.025008044	{'const': 9.085683735101668, 'Prob_Class_0': -2.416092983700939, 'Prob_Class_2': -0.6674913483782188, 'Age': -0.02526759721741366, 'Sex': 0.1516288713478102, 'Education_score': 0.08207630449391341, 'Assessment_centre_11026.0': 0.13254895959034196, 'Assessment_centre_11027.0': 0.014594916081456508, 'Assessment_centre_11028.0': 0.16453153428797251, 'f.22009.0.1': 0.011208869434158539, 'f.22009.0.2': 0.017218144793492637, 'f.22009.0.3': -0.0043986202095767715, 'f.22009.0.4': -0.014517363675112707, 'f.22009.0.5': 0.014005503122691401, 'f.22009.0.6': -0.019545317991331544, 'f.22009.0.7': 0.03374517816529477, 'f.22009.0.8': -0.021494858305754164, 'f.22009.0.9': 0.009909640608453521, 'f.22009.0.10': 0.01916373675254264}	{'const': 8.372842824830192, 'Age': -0.026099678189269664, 'Sex': 0.14480343477532667, 'Education_score': 0.08201714231076206, 'Assessment_centre_11026.0': 0.12951409189216262, 'Assessment_centre_11027.0': 0.015730981882058598, 'Assessment_centre_11028.0': 0.15861124184360254, 'f.22009.0.1': 0.011557708887929636, 'f.22009.0.2': 0.017479124540817854, 'f.22009.0.3': -0.004353296590781021, 'f.22009.0.4': -0.014550025552289209, 'f.22009.0.5': 0.013965979664505534, 'f.22009.0.6': -0.01953738603132331, 'f.22009.0.7': 0.033835272902170595, 'f.22009.0.8': -0.021719119155794823, 'f.22009.0.9': 0.009815332994196374, 'f.22009.0.10': 0.019086013333268384}	{'const': 2.17124473868476, 'Prob_Class_0': 6.953989386652268, 'Prob_Class_2': 5.196012995297193, 'Age': 0.005239025254696979, 'Sex': 0.0764666990500571, 'Education_score': 0.02671623974759423, 'Assessment_centre_11026.0': 0.09751169087624144, 'Assessment_centre_11027.0': 0.0929292520348561, 'Assessment_centre_11028.0': 0.21418107356746627, 'f.22009.0.1': 0.02270556433143871, 'f.22009.0.2': 0.023114560129523676, 'f.22009.0.3': 0.022642306329825692, 'f.22009.0.4': 0.016798218455348388, 'f.22009.0.5': 0.007597025071717176, 'f.22009.0.6': 0.021615444208953963, 'f.22009.0.7': 0.019196684036505745, 'f.22009.0.8': 0.019211959731550057, 'f.22009.0.9': 0.009407032467301043, 'f.22009.0.10': 0.016637805506943177}	{'const': 0.4176965461583289, 'Age': 0.004698737919347416, 'Sex': 0.07056554397717701, 'Education_score': 0.026697812884900345, 'Assessment_centre_11026.0': 0.09542944808609966, 'Assessment_centre_11027.0': 0.09133598237586239, 'Assessment_centre_11028.0': 0.21100811390472188, 'f.22009.0.1': 0.02266530566759153, 'f.22009.0.2': 0.023087616171231264, 'f.22009.0.3': 0.022623227853759562, 'f.22009.0.4': 0.01678632044637939, 'f.22009.0.5': 0.007591931804048498, 'f.22009.0.6': 0.021594790280024857, 'f.22009.0.7': 0.01918186968722046, 'f.22009.0.8': 0.01919097764139754, 'f.22009.0.9': 0.009398116010373856, 'f.22009.0.10': 0.016627004936489744}	1.413037844	1.066051824	1.413092745	1.065951209	rs4301837	0.961730715	FALSE
4	Symbol_digit_matches	0.062574884	0.939344101	2	0.210364898	0.210327761	0.205023511	0.205583203	{'const': 40.98413857314158, 'Prob_Class_0': -0.45317157835312116, 'Prob_Class_2': -5.374027862565448, 'Age': -0.3205082183093062, 'Sex': 0.19016464760498575, 'Education_score': 0.40532121385981407, 'Assessment_centre_11026.0': 0.38852169146904547, 'Assessment_centre_11027.0': 0.35122645446563444, 'Assessment_centre_11028.0': 1.0662092865291157, 'f.22009.0.1': 0.09200222438974412, 'f.22009.0.2': -0.06644715590581965, 'f.22009.0.3': -0.010232882709156208, 'f.22009.0.4': -0.05808047796612223, 'f.22009.0.5': -0.02949891537454694, 'f.22009.0.6': -0.06435584665349986, 'f.22009.0.7': 0.004235992042131681, 'f.22009.0.8': -0.00198381289299146, 'f.22009.0.9': -0.07360826695252683, 'f.22009.0.10': -0.038150136049310265}	{'const': 39.15916335762651, 'Age': -0.3198656959049763, 'Sex': 0.20424518842411998, 'Education_score': 0.4054212516157355, 'Assessment_centre_11026.0': 0.3975225814235809, 'Assessment_centre_11027.0': 0.3562349534151736, 'Assessment_centre_11028.0': 1.091211528202905, 'f.22009.0.1': 0.09248528432657377, 'f.22009.0.2': -0.06691000567159132, 'f.22009.0.3': -0.010884713737056267, 'f.22009.0.4': -0.05833107643279199, 'f.22009.0.5': -0.02954165943075819, 'f.22009.0.6': -0.0651461628863696, 'f.22009.0.7': 0.004382724578087263, 'f.22009.0.8': -0.0011469920402052691, 'f.22009.0.9': -0.07343746772713124, 'f.22009.0.10': -0.037937242280104186}	{'const': 11.10880993719812, 'Prob_Class_0': 22.3156045409758, 'Prob_Class_2': 22.165712449576784, 'Age': 0.012799688865879866, 'Sex': 0.197858766564868, 'Education_score': 0.06794855090185567, 'Assessment_centre_11026.0': 0.2643339461611735, 'Assessment_centre_11027.0': 0.22889623930300243, 'Assessment_centre_11028.0': 0.4752579387931516, 'f.22009.0.1': 0.059789114451016756, 'f.22009.0.2': 0.06329116487722979, 'f.22009.0.3': 0.06016914586919022, 'f.22009.0.4': 0.04403611799491214, 'f.22009.0.5': 0.019589082835844165, 'f.22009.0.6': 0.058786895097855354, 'f.22009.0.7': 0.05299702230874751, 'f.22009.0.8': 0.05155026583042967, 'f.22009.0.9': 0.024407356966372723, 'f.22009.0.10': 0.045453254535773695}	{'const': 1.1518173916441996, 'Age': 0.012665682996381643, 'Sex': 0.18637099685674602, 'Education_score': 0.0678469232322146, 'Assessment_centre_11026.0': 0.2608374446882983, 'Assessment_centre_11027.0': 0.2276523053482497, 'Assessment_centre_11028.0': 0.4676803429182626, 'f.22009.0.1': 0.05973318334174461, 'f.22009.0.2': 0.06324431739961815, 'f.22009.0.3': 0.060117530736655156, 'f.22009.0.4': 0.044014630850887894, 'f.22009.0.5': 0.01958161948817459, 'f.22009.0.6': 0.058723152259425725, 'f.22009.0.7': 0.052976479673890145, 'f.22009.0.8': 0.05146895418143457, 'f.22009.0.9': 0.024389998735012585, 'f.22009.0.10': 0.04538484775674505}	4.748119049	3.746498497	4.748230702	3.74628411	rs10888776	0.962254932	FALSE
9	Tower_rearranging	0.0608182	0.940995819	2	0.081170411	0.081121563	0.073941856	0.074701452	{'const': 18.477332714846767, 'Prob_Class_0': -14.782944667339478, 'Prob_Class_2': -3.3163795563095904, 'Age': -0.09766847128273172, 'Sex': 0.5486306589359603, 'Education_score': 0.28538265391645756, 'Assessment_centre_11026.0': 0.030851530965151388, 'Assessment_centre_11027.0': 0.04141085017188193, 'Assessment_centre_11028.0': -0.2978091112326582, 'f.22009.0.1': 0.07107673685364098, 'f.22009.0.2': -0.008071747489984503, 'f.22009.0.3': -0.01871699877914116, 'f.22009.0.4': -0.012434001603122882, 'f.22009.0.5': -0.030306028868715546, 'f.22009.0.6': 0.00654238501481793, 'f.22009.0.7': 0.031807377762723806, 'f.22009.0.8': -0.03721144875943609, 'f.22009.0.9': 0.006790085577862013, 'f.22009.0.10': -0.030928631300647953}	{'const': 15.76527422178534, 'Age': -0.09778261609019973, 'Sex': 0.5363118100560882, 'Education_score': 0.28469606986484913, 'Assessment_centre_11026.0': 0.018793929504420256, 'Assessment_centre_11027.0': 0.033015578051693785, 'Assessment_centre_11028.0': -0.3390182949908839, 'f.22009.0.1': 0.07077587629116024, 'f.22009.0.2': -0.0075313293531024915, 'f.22009.0.3': -0.01828911624531212, 'f.22009.0.4': -0.01234032737510674, 'f.22009.0.5': -0.03021074502105405, 'f.22009.0.6': 0.006728729516205309, 'f.22009.0.7': 0.03165924201603729, 'f.22009.0.8': -0.03742256656846343, 'f.22009.0.9': 0.006672146755104729, 'f.22009.0.10': -0.031167445880326702}	{'const': 7.815027632468207, 'Prob_Class_0': 70.31470390156832, 'Prob_Class_2': 10.394754769538805, 'Age': 0.009940920978951526, 'Sex': 0.14570483163871423, 'Education_score': 0.04643298055289647, 'Assessment_centre_11026.0': 0.18370787292863114, 'Assessment_centre_11027.0': 0.15238891272269306, 'Assessment_centre_11028.0': 1.3537903571730339, 'f.22009.0.1': 0.04046808938078027, 'f.22009.0.2': 0.042503334109628, 'f.22009.0.3': 0.04063772970769733, 'f.22009.0.4': 0.029965813746413106, 'f.22009.0.5': 0.013165551371749958, 'f.22009.0.6': 0.03973581780572043, 'f.22009.0.7': 0.03602471227863066, 'f.22009.0.8': 0.03474739130357818, 'f.22009.0.9': 0.016804049890003378, 'f.22009.0.10': 0.030758680559194458}	{'const': 0.7770965189210544, 'Age': 0.008522990296524, 'Sex': 0.1263787473576731, 'Education_score': 0.0463090355774226, 'Assessment_centre_11026.0': 0.1802278456063848, 'Assessment_centre_11027.0': 0.14907340380088785, 'Assessment_centre_11028.0': 1.3456944642405593, 'f.22009.0.1': 0.040418976262818845, 'f.22009.0.2': 0.042455636815473125, 'f.22009.0.3': 0.04059868464110687, 'f.22009.0.4': 0.02993252924007249, 'f.22009.0.5': 0.013141614893944439, 'f.22009.0.6': 0.03971070573857465, 'f.22009.0.7': 0.03600646750497568, 'f.22009.0.8': 0.03471982499260154, 'f.22009.0.9': 0.016788640444617458, 'f.22009.0.10': 0.030688341997584634}	2.982490673	2.365902685	2.982569951	2.365928571	rs11243266	0.962772823	FALSE
1	log_reaction_time	0.050436003	0.950815489	2	0.108220054	0.108193519	0.10348494	0.103986884	{'const': 6.034245000041684, 'Prob_Class_0': -0.14436528405673615, 'Prob_Class_2': -0.13333735894072266, 'Age': 0.006808804803081564, 'Sex': -0.034177252045622226, 'Education_score': -0.0066185654165668295, 'Assessment_centre_11026.0': -0.0001048766679251908, 'Assessment_centre_11027.0': 0.008080076231340827, 'Assessment_centre_11028.0': 0.008091168708395446, 'f.22009.0.1': -0.0031049480469358074, 'f.22009.0.2': -0.005070673041347125, 'f.22009.0.3': 0.0022412258270991824, 'f.22009.0.4': 0.0007090862941147304, 'f.22009.0.5': 0.00025048281615802545, 'f.22009.0.6': -0.0011350155363279027, 'f.22009.0.7': 0.001885511136282876, 'f.22009.0.8': 0.0009522893712210121, 'f.22009.0.9': 0.00035528849157945275, 'f.22009.0.10': -0.0008482047207331706}	{'const': 5.962735448553585, 'Age': 0.006782252258739195, 'Sex': -0.0344889974596785, 'Education_score': -0.006642578538930743, 'Assessment_centre_11026.0': 1.571599427691438e-05, 'Assessment_centre_11027.0': 0.008311591381960194, 'Assessment_centre_11028.0': 0.008451667453516394, 'f.22009.0.1': -0.0031119807735635837, 'f.22009.0.2': -0.005071917670316612, 'f.22009.0.3': 0.00223615023090871, 'f.22009.0.4': 0.0007095919481365393, 'f.22009.0.5': 0.00024990115318862635, 'f.22009.0.6': -0.0011355028750112922, 'f.22009.0.7': 0.0018808318495544896, 'f.22009.0.8': 0.0009468357638160451, 'f.22009.0.9': 0.00035602802957297025, 'f.22009.0.10': -0.0008502572256389423}	{'const': 0.23429394088372069, 'Prob_Class_0': 0.6115686881348199, 'Prob_Class_2': 0.4200619650286312, 'Age': 0.00039055612777830196, 'Sex': 0.006367924379221519, 'Education_score': 0.001991522211674432, 'Assessment_centre_11026.0': 0.008435567980212716, 'Assessment_centre_11027.0': 0.007019663204349483, 'Assessment_centre_11028.0': 0.015709125843590736, 'f.22009.0.1': 0.0018238980602334795, 'f.22009.0.2': 0.0018233252642599728, 'f.22009.0.3': 0.001824336551472273, 'f.22009.0.4': 0.001327417400340426, 'f.22009.0.5': 0.0006053646726186824, 'f.22009.0.6': 0.0017042776644907423, 'f.22009.0.7': 0.0015222151282605267, 'f.22009.0.8': 0.001505985186351263, 'f.22009.0.9': 0.0007111780286013963, 'f.22009.0.10': 0.0013420742011473739}	{'const': 0.033596688146016566, 'Age': 0.0003708048314791828, 'Sex': 0.0055374265865861865, 'Education_score': 0.0019797569416809186, 'Assessment_centre_11026.0': 0.008281825348725028, 'Assessment_centre_11027.0': 0.006920773287619832, 'Assessment_centre_11028.0': 0.015503404992136822, 'f.22009.0.1': 0.0018231224368491664, 'f.22009.0.2': 0.0018227033436356813, 'f.22009.0.3': 0.0018233610437031512, 'f.22009.0.4': 0.0013270053315875211, 'f.22009.0.5': 0.0006051829155054876, 'f.22009.0.6': 0.001703087487708314, 'f.22009.0.7': 0.0015216147819161981, 'f.22009.0.8': 0.0015054165606041836, 'f.22009.0.9': 0.0007109196057032503, 'f.22009.0.10': 0.0013416540325494812}	0.15957238	0.123234203	0.159574754	0.123257647	rs4348791	0.971636266	FALSE
7	Numeric_memory_online	0.047457369	0.953652373	2	0.028010571	0.027957089	0.017868073	0.018951481	{'const': 8.008979243367229, 'Prob_Class_0': -0.0032117426287427975, 'Prob_Class_2': -0.7828550665728651, 'Age': -0.015340336197951939, 'Sex': 0.06623988815991327, 'Education_score': 0.11537497656593429, 'Assessment_centre_11026.0': 0.026236413365927524, 'Assessment_centre_11027.0': -0.0525026754650999, 'Assessment_centre_11028.0': 0.1620003952407828, 'f.22009.0.1': -0.008929567179506742, 'f.22009.0.2': -0.021155528002802917, 'f.22009.0.3': -0.0030230838525977244, 'f.22009.0.4': -0.029246382965127986, 'f.22009.0.5': 0.009170757485231752, 'f.22009.0.6': -0.03975982035650877, 'f.22009.0.7': 0.0029037474889653248, 'f.22009.0.8': 0.032115566573936896, 'f.22009.0.9': 0.000540148352622491, 'f.22009.0.10': 0.004155221875559965}	{'const': 7.5753800403879605, 'Age': -0.014818749036560707, 'Sex': 0.06786506648985904, 'Education_score': 0.11536756658306618, 'Assessment_centre_11026.0': 0.026744886857225203, 'Assessment_centre_11027.0': -0.0530462590047065, 'Assessment_centre_11028.0': 0.1580643421097625, 'f.22009.0.1': -0.00863911260149225, 'f.22009.0.2': -0.021171819625571582, 'f.22009.0.3': -0.0026514321604966876, 'f.22009.0.4': -0.029234170550899802, 'f.22009.0.5': 0.009136710699507656, 'f.22009.0.6': -0.03979983160350419, 'f.22009.0.7': 0.0025620567399741653, 'f.22009.0.8': 0.03213148072771539, 'f.22009.0.9': 0.0005003478600512715, 'f.22009.0.10': 0.004276172432366589}	{'const': 2.119153370601237, 'Prob_Class_0': 11.122025105392304, 'Prob_Class_2': 2.8498503875822827, 'Age': 0.0047327929764989386, 'Sex': 0.06893730655599765, 'Education_score': 0.024538431425675116, 'Assessment_centre_11026.0': 0.09423180696038781, 'Assessment_centre_11027.0': 0.08761596375116996, 'Assessment_centre_11028.0': 0.17831749609162417, 'f.22009.0.1': 0.021101735494682593, 'f.22009.0.2': 0.02172825438632571, 'f.22009.0.3': 0.021036208571522535, 'f.22009.0.4': 0.01586400350558975, 'f.22009.0.5': 0.007075382500197293, 'f.22009.0.6': 0.020388800472406873, 'f.22009.0.7': 0.01839551782127022, 'f.22009.0.8': 0.017919799971305883, 'f.22009.0.9': 0.008557173791710695, 'f.22009.0.10': 0.016070400559393003}	{'const': 0.39406769444119605, 'Age': 0.004415090695018494, 'Sex': 0.06604119908899816, 'Education_score': 0.024515825624540827, 'Assessment_centre_11026.0': 0.09298917848725297, 'Assessment_centre_11027.0': 0.08609746034605596, 'Assessment_centre_11028.0': 0.17657048320590082, 'f.22009.0.1': 0.02105780027802198, 'f.22009.0.2': 0.02171550393765582, 'f.22009.0.3': 0.020988453647866924, 'f.22009.0.4': 0.015855009764181638, 'f.22009.0.5': 0.007070159043736183, 'f.22009.0.6': 0.02037703004370925, 'f.22009.0.7': 0.018351692610568085, 'f.22009.0.8': 0.017896296315656788, 'f.22009.0.9': 0.008540356420745686, 'f.22009.0.10': 0.016055275590320883}	1.343568383	1.014173564	1.343605346	1.014223641	rs10765918	0.973351146	FALSE
5	Matrix_pattern_puzzles	0.040952032	0.959875765	2	0.123682168	0.123655732	0.117872326	0.118495074	{'const': 9.959008694015774, 'Prob_Class_0': -2.2776097227709, 'Prob_Class_2': 0.744282935764879, 'Age': -0.06322095376807119, 'Sex': 0.33965936959180115, 'Education_score': 0.36520931476906426, 'Assessment_centre_11026.0': 0.3815501431606844, 'Assessment_centre_11027.0': -0.005045151461667447, 'Assessment_centre_11028.0': 0.3583447392721945, 'f.22009.0.1': -0.027321839227790353, 'f.22009.0.2': -0.03946083047761345, 'f.22009.0.3': -0.017023594774873183, 'f.22009.0.4': -0.018026971507531676, 'f.22009.0.5': -0.010685671623511809, 'f.22009.0.6': -0.023315478834845502, 'f.22009.0.7': 0.007016950370650935, 'f.22009.0.8': -0.026264124756533537, 'f.22009.0.9': -0.005899705891748335, 'f.22009.0.10': -0.017277198804573665}	{'const': 10.175005818740306, 'Age': -0.06273337555844805, 'Sex': 0.34453202648671366, 'Education_score': 0.36565874736808784, 'Assessment_centre_11026.0': 0.3842696675015614, 'Assessment_centre_11027.0': -0.005336400792533184, 'Assessment_centre_11028.0': 0.36080033745196466, 'f.22009.0.1': -0.027423004377308685, 'f.22009.0.2': -0.03959935256616437, 'f.22009.0.3': -0.016845029858558912, 'f.22009.0.4': -0.018101003385087237, 'f.22009.0.5': -0.010708144686383723, 'f.22009.0.6': -0.02339274893364078, 'f.22009.0.7': 0.006856442938967108, 'f.22009.0.8': -0.026279827989487678, 'f.22009.0.9': -0.00594774928047215, 'f.22009.0.10': -0.017297700315160768}	{'const': 5.104124086943779, 'Prob_Class_0': 36.971175181627, 'Prob_Class_2': 5.5713692963629615, 'Age': 0.005641782601883844, 'Sex': 0.07860628292055451, 'Education_score': 0.028217775678779075, 'Assessment_centre_11026.0': 0.10593451120242539, 'Assessment_centre_11027.0': 0.09427891017681748, 'Assessment_centre_11028.0': 0.18919926021297662, 'f.22009.0.1': 0.024956850191415386, 'f.22009.0.2': 0.02583202158071867, 'f.22009.0.3': 0.02479185452138338, 'f.22009.0.4': 0.018832968987394415, 'f.22009.0.5': 0.00839874076934996, 'f.22009.0.6': 0.02396026531866246, 'f.22009.0.7': 0.021412539550680242, 'f.22009.0.8': 0.021340813943946067, 'f.22009.0.9': 0.009895210809872485, 'f.22009.0.10': 0.018778011018900906}	{'const': 0.46904236160490137, 'Age': 0.0051410814567246005, 'Sex': 0.07606784581247372, 'Education_score': 0.028127737177362097, 'Assessment_centre_11026.0': 0.1050820988224562, 'Assessment_centre_11027.0': 0.09390169626068387, 'Assessment_centre_11028.0': 0.1888106704467897, 'f.22009.0.1': 0.024929396515661305, 'f.22009.0.2': 0.02581763530921423, 'f.22009.0.3': 0.024766867198476608, 'f.22009.0.4': 0.01882412715654426, 'f.22009.0.5': 0.008395277185112777, 'f.22009.0.6': 0.023947545043226437, 'f.22009.0.7': 0.021395839307828658, 'f.22009.0.8': 0.02128395046324595, 'f.22009.0.9': 0.009890246215027002, 'f.22009.0.10': 0.018764135620970655}	1.967243097	1.555845379	1.96727277	1.555889234	rs1342767	0.97851413	FALSE
8	Tower_rearranging	0.033335872	0.967214123	2	0.081043204	0.081015973	0.073691549	0.07448678	{'const': 15.535529505757133, 'Prob_Class_0': -2.8287982287368596, 'Prob_Class_2': 1.9130811936312746, 'Age': -0.09569722558429596, 'Sex': 0.5439433390454144, 'Education_score': 0.302244449276507, 'Assessment_centre_11026.0': 0.03789815510513924, 'Assessment_centre_11027.0': 0.05390882758316808, 'Assessment_centre_11028.0': -0.3566819440623942, 'f.22009.0.1': 0.08097922223480565, 'f.22009.0.2': -0.009178393535440638, 'f.22009.0.3': -0.014307642993144914, 'f.22009.0.4': -0.015918658289848498, 'f.22009.0.5': -0.027193030599496248, 'f.22009.0.6': -0.004754449836848801, 'f.22009.0.7': 0.01174708851496499, 'f.22009.0.8': -0.04143976432370727, 'f.22009.0.9': 0.011042304163803463, 'f.22009.0.10': -0.03390444255171952}	{'const': 15.780433618764462, 'Age': -0.09670947931381732, 'Sex': 0.5398687632305582, 'Education_score': 0.30191658348446504, 'Assessment_centre_11026.0': 0.03959609671086673, 'Assessment_centre_11027.0': 0.059980529291956054, 'Assessment_centre_11028.0': -0.3300526192050062, 'f.22009.0.1': 0.08142007227301197, 'f.22009.0.2': -0.009389561590929591, 'f.22009.0.3': -0.014354576241550806, 'f.22009.0.4': -0.01592899323734949, 'f.22009.0.5': -0.027246836022791158, 'f.22009.0.6': -0.00495668128001468, 'f.22009.0.7': 0.011541022796394507, 'f.22009.0.8': -0.04136903163893232, 'f.22009.0.9': 0.01096252098209511, 'f.22009.0.10': -0.03402939818276423}	{'const': 5.736831519502997, 'Prob_Class_0': 13.18415109355983, 'Prob_Class_2': 13.506756774672047, 'Age': 0.010361542748622008, 'Sex': 0.14449777498632208, 'Education_score': 0.047291073264460845, 'Assessment_centre_11026.0': 0.18655735695463693, 'Assessment_centre_11027.0': 0.1540809406703607, 'Assessment_centre_11028.0': 1.36392881856663, 'f.22009.0.1': 0.041406070096987616, 'f.22009.0.2': 0.043139301255278935, 'f.22009.0.3': 0.041448457785227266, 'f.22009.0.4': 0.03043999594940606, 'f.22009.0.5': 0.013420007306109741, 'f.22009.0.6': 0.040535485666124534, 'f.22009.0.7': 0.03688562624211739, 'f.22009.0.8': 0.03540595670763046, 'f.22009.0.9': 0.017054275622387483, 'f.22009.0.10': 0.031226089452342894}	{'const': 0.796042921407357, 'Age': 0.008678020522947128, 'Sex': 0.12859006291455538, 'Education_score': 0.04716848699744115, 'Assessment_centre_11026.0': 0.18402409959859334, 'Assessment_centre_11027.0': 0.1519420481194529, 'Assessment_centre_11028.0': 1.359193376912929, 'f.22009.0.1': 0.041352862884575146, 'f.22009.0.2': 0.04310776744677497, 'f.22009.0.3': 0.041399263317652465, 'f.22009.0.4': 0.030417378712597993, 'f.22009.0.5': 0.01341035035679603, 'f.22009.0.6': 0.04050562873313928, 'f.22009.0.7': 0.03684004111560382, 'f.22009.0.8': 0.03536300181550892, 'f.22009.0.9': 0.017032079047592356, 'f.22009.0.10': 0.0311862899577335}	3.012107488	2.3896212	3.012152115	2.389748899	rs604159	0.984799834	FALSE
2	Numeric_memory	0.032086896	0.968422836	2	0.035444265	0.035418802	0.028302346	0.029075481	{'const': 7.866792207658135, 'Prob_Class_0': -1.8686299736928396, 'Prob_Class_2': 0.34316173911575687, 'Age': -0.021069741108929615, 'Sex': 0.23006349789747252, 'Education_score': 0.08004859479740113, 'Assessment_centre_11026.0': 0.07331006070697994, 'Assessment_centre_11027.0': -0.08187758074169818, 'Assessment_centre_11028.0': -1.3936753278270297, 'f.22009.0.1': -0.015778208452396976, 'f.22009.0.2': -0.022479216740840385, 'f.22009.0.3': -0.009116088277595346, 'f.22009.0.4': -0.0011805882665259899, 'f.22009.0.5': -0.004560506437640245, 'f.22009.0.6': -0.0009878168800692313, 'f.22009.0.7': 0.01667717362124012, 'f.22009.0.8': 0.006264316909655705, 'f.22009.0.9': 0.003786269455904957, 'f.22009.0.10': -0.0025965578421547784}	{'const': 7.59423334830306, 'Age': -0.020844420981083665, 'Sex': 0.22882648596375174, 'Education_score': 0.08011190374066195, 'Assessment_centre_11026.0': 0.07349520451318592, 'Assessment_centre_11027.0': -0.08207478872453483, 'Assessment_centre_11028.0': -1.392414098045585, 'f.22009.0.1': -0.015971274005918756, 'f.22009.0.2': -0.02249060372754126, 'f.22009.0.3': -0.008949309590470576, 'f.22009.0.4': -0.0011999841181016724, 'f.22009.0.5': -0.004569296573911967, 'f.22009.0.6': -0.0009909450578968015, 'f.22009.0.7': 0.016686862475955522, 'f.22009.0.8': 0.00628367493245966, 'f.22009.0.9': 0.003791989029670099, 'f.22009.0.10': -0.00262905466257751}	{'const': 2.59474560617849, 'Prob_Class_0': 7.669658721421737, 'Prob_Class_2': 5.812912692944526, 'Age': 0.0034407215172483074, 'Sex': 0.04977994592259175, 'Education_score': 0.017961348678634092, 'Assessment_centre_11026.0': 0.07128813056999445, 'Assessment_centre_11027.0': 0.05960629305616059, 'Assessment_centre_11028.0': 0.8526914051738977, 'f.22009.0.1': 0.01599848272375336, 'f.22009.0.2': 0.01628854035811881, 'f.22009.0.3': 0.01570302493878321, 'f.22009.0.4': 0.011726855404383858, 'f.22009.0.5': 0.005369093137522745, 'f.22009.0.6': 0.014997212612045887, 'f.22009.0.7': 0.013764380745982588, 'f.22009.0.8': 0.01337858171783368, 'f.22009.0.9': 0.006571743911183597, 'f.22009.0.10': 0.011961885754684052}	{'const': 0.2999878731176072, 'Age': 0.003302358708556778, 'Sex': 0.04928291395681649, 'Education_score': 0.017952458651549666, 'Assessment_centre_11026.0': 0.07119007291389282, 'Assessment_centre_11027.0': 0.05940269087731154, 'Assessment_centre_11028.0': 0.8513665707793928, 'f.22009.0.1': 0.015971733174336204, 'f.22009.0.2': 0.016278116185993854, 'f.22009.0.3': 0.015672751942667075, 'f.22009.0.4': 0.011721602228504525, 'f.22009.0.5': 0.005366831449730432, 'f.22009.0.6': 0.014989499310267787, 'f.22009.0.7': 0.01375873593502731, 'f.22009.0.8': 0.013370174154252363, 'f.22009.0.9': 0.006568804570595452, 'f.22009.0.10': 0.011951243001112551}	1.196376072	0.917440901	1.196391863	0.917431766	rs36132266	0.984836783	FALSE
9	Numeric_memory	0.029312399	0.97111339	2	0.057679617	0.057656608	0.050615157	0.051382162	{'const': 6.346056398499067, 'Prob_Class_0': 1.1596657389861633, 'Prob_Class_2': 0.879901166789546, 'Age': -0.016725719311156365, 'Sex': 0.3036384118342963, 'Education_score': 0.152346172752496, 'Assessment_centre_11026.0': -0.003936506043881904, 'Assessment_centre_11027.0': 0.028616381421223996, 'Assessment_centre_11028.0': 0.7401106324994453, 'f.22009.0.1': -0.015766150783762495, 'f.22009.0.2': -0.0022999762560381026, 'f.22009.0.3': 0.008414185341419383, 'f.22009.0.4': -0.019335993917364073, 'f.22009.0.5': 0.002750701728957009, 'f.22009.0.6': -0.0009727335894628361, 'f.22009.0.7': 0.024907274616758273, 'f.22009.0.8': 0.002137329950152896, 'f.22009.0.9': -0.0033411730193618396, 'f.22009.0.10': 0.01695407929817635}	{'const': 6.95866953154017, 'Age': -0.017003151484522333, 'Sex': 0.30356507847281405, 'Education_score': 0.15232502684101687, 'Assessment_centre_11026.0': -0.0044029891739621185, 'Assessment_centre_11027.0': 0.029362269426007725, 'Assessment_centre_11028.0': 0.7396072362428825, 'f.22009.0.1': -0.015809605649029758, 'f.22009.0.2': -0.002282292045297979, 'f.22009.0.3': 0.008379656954043458, 'f.22009.0.4': -0.01933287753771974, 'f.22009.0.5': 0.002730501466977297, 'f.22009.0.6': -0.0009393266241684677, 'f.22009.0.7': 0.024896699952534733, 'f.22009.0.8': 0.0021727970680801706, 'f.22009.0.9': -0.0033540286293642658, 'f.22009.0.10': 0.01703000478342127}	{'const': 2.576886997495074, 'Prob_Class_0': 11.942167310352023, 'Prob_Class_2': 3.6341255775999226, 'Age': 0.0037777703003018903, 'Sex': 0.0495828332467666, 'Education_score': 0.017846870722750645, 'Assessment_centre_11026.0': 0.07248163512272474, 'Assessment_centre_11027.0': 0.060305927594996915, 'Assessment_centre_11028.0': 0.8550878685387824, 'f.22009.0.1': 0.01641260968294928, 'f.22009.0.2': 0.016661791429098682, 'f.22009.0.3': 0.016238360919099963, 'f.22009.0.4': 0.012144649475398239, 'f.22009.0.5': 0.005470450421267558, 'f.22009.0.6': 0.015237479681359264, 'f.22009.0.7': 0.014295958600730966, 'f.22009.0.8': 0.013874068939113663, 'f.22009.0.9': 0.006876559209531039, 'f.22009.0.10': 0.012313990248840473}	{'const': 0.30625028146083055, 'Age': 0.0032836844448086095, 'Sex': 0.049495639342240216, 'Education_score': 0.017833199481424044, 'Assessment_centre_11026.0': 0.07225559383752005, 'Assessment_centre_11027.0': 0.05963088609944825, 'Assessment_centre_11028.0': 0.854723592195832, 'f.22009.0.1': 0.016399587828390367, 'f.22009.0.2': 0.01665212660302574, 'f.22009.0.3': 0.016230476701787885, 'f.22009.0.4': 0.012139725901901424, 'f.22009.0.5': 0.005466187774746393, 'f.22009.0.6': 0.015227684782736048, 'f.22009.0.7': 0.014289617790735303, 'f.22009.0.8': 0.013867060885954064, 'f.22009.0.9': 0.006872843574139491, 'f.22009.0.10': 0.012302397105630107}	1.201629738	0.945595976	1.201644408	0.945595836	rs7318730	0.986378776	FALSE
0	Numeric_memory_online	0.023033826	0.977229728	2	0.027837997	0.027812049	0.017699575	0.018810309	{'const': 7.453162404414821, 'Prob_Class_0': 0.5378726426914023, 'Prob_Class_2': 0.7293759023571332, 'Age': -0.019358360998998483, 'Sex': 0.24707003919599382, 'Education_score': 0.08570120913781125, 'Assessment_centre_11026.0': 0.035671113541588056, 'Assessment_centre_11027.0': 0.028163496804398665, 'Assessment_centre_11028.0': 0.4084036878372526, 'f.22009.0.1': 0.008138655008808159, 'f.22009.0.2': 0.020780057945205974, 'f.22009.0.3': -0.019266527595858986, 'f.22009.0.4': 0.008762950757949202, 'f.22009.0.5': -0.004195887050419812, 'f.22009.0.6': -0.003966462923755152, 'f.22009.0.7': 0.018526786948677668, 'f.22009.0.8': 0.018779384975608902, 'f.22009.0.9': 0.004125524045295144, 'f.22009.0.10': 0.015535757427282453}	{'const': 7.776365116902785, 'Age': -0.01899128081356872, 'Sex': 0.2473916589891742, 'Education_score': 0.08561388214068177, 'Assessment_centre_11026.0': 0.03361803430538588, 'Assessment_centre_11027.0': 0.02526336929364097, 'Assessment_centre_11028.0': 0.403351663238058, 'f.22009.0.1': 0.007879145868037816, 'f.22009.0.2': 0.02074983545798007, 'f.22009.0.3': -0.01929109971622377, 'f.22009.0.4': 0.008705366237336781, 'f.22009.0.5': -0.004186429513055889, 'f.22009.0.6': -0.004000121382412724, 'f.22009.0.7': 0.018506299487463497, 'f.22009.0.8': 0.018767398787808556, 'f.22009.0.9': 0.00413512837589335, 'f.22009.0.10': 0.015474669444004824}	{'const': 2.6542536608177185, 'Prob_Class_0': 7.454566912292396, 'Prob_Class_2': 4.588258015102762, 'Age': 0.005300760309593977, 'Sex': 0.06871984055860586, 'Education_score': 0.025354391043909547, 'Assessment_centre_11026.0': 0.09900477124068548, 'Assessment_centre_11027.0': 0.0880836292155611, 'Assessment_centre_11028.0': 0.20738187266646027, 'f.22009.0.1': 0.021582374413977673, 'f.22009.0.2': 0.022068808215735248, 'f.22009.0.3': 0.021505981799005012, 'f.22009.0.4': 0.016292032705912472, 'f.22009.0.5': 0.007438492096763253, 'f.22009.0.6': 0.020267507527288495, 'f.22009.0.7': 0.01864663400619795, 'f.22009.0.8': 0.018382804611543284, 'f.22009.0.9': 0.008640992148092228, 'f.22009.0.10': 0.01642224184960134}	{'const': 0.41182116257140183, 'Age': 0.004539999411736921, 'Sex': 0.06720944668302453, 'Education_score': 0.02532759102779061, 'Assessment_centre_11026.0': 0.09746927168365065, 'Assessment_centre_11027.0': 0.08698671522129504, 'Assessment_centre_11028.0': 0.20467372864171388, 'f.22009.0.1': 0.021529284321391232, 'f.22009.0.2': 0.022053291714258436, 'f.22009.0.3': 0.021472476120420872, 'f.22009.0.4': 0.016271098830665395, 'f.22009.0.5': 0.007433836408180307, 'f.22009.0.6': 0.020253923689300297, 'f.22009.0.7': 0.018616444840910462, 'f.22009.0.8': 0.018348162840011208, 'f.22009.0.9': 0.008634793678339088, 'f.22009.0.10': 0.016409511487262336}	1.370703921	1.038474465	1.370722213	1.038743743	rs10916856	0.990239005	FALSE
8	Numeric_memory	0.022790604	0.977467354	2	0.033519493	0.033500936	0.026191502	0.026992525	{'const': 8.037266276280423, 'Prob_Class_0': -1.0431418898117673, 'Prob_Class_2': -0.74196984717407, 'Age': -0.020055255839383293, 'Sex': 0.2269256155896814, 'Education_score': 0.07697552917298155, 'Assessment_centre_11026.0': 0.0654663449457955, 'Assessment_centre_11027.0': -0.07435179525673331, 'Assessment_centre_11028.0': -1.4022850101846391, 'f.22009.0.1': -0.014472292842165455, 'f.22009.0.2': -0.01879853389896086, 'f.22009.0.3': -0.008846229013009379, 'f.22009.0.4': 0.0007677275650963995, 'f.22009.0.5': -0.005949970415096183, 'f.22009.0.6': 0.0005447802533473306, 'f.22009.0.7': 0.016700167827104675, 'f.22009.0.8': 0.004786049109300679, 'f.22009.0.9': 0.003755829655959257, 'f.22009.0.10': -0.002499908886956522}	{'const': 7.5773476194484966, 'Age': -0.02023864471545068, 'Sex': 0.22686503373664912, 'Education_score': 0.07696451843796329, 'Assessment_centre_11026.0': 0.06506112507004069, 'Assessment_centre_11027.0': -0.07365768149115667, 'Assessment_centre_11028.0': -1.393166045847558, 'f.22009.0.1': -0.014468087258250542, 'f.22009.0.2': -0.018822284786726266, 'f.22009.0.3': -0.00883974710716521, 'f.22009.0.4': 0.0008477797400254401, 'f.22009.0.5': -0.005997323091646014, 'f.22009.0.6': 0.0005541103320595237, 'f.22009.0.7': 0.016695684159916787, 'f.22009.0.8': 0.004836271999454212, 'f.22009.0.9': 0.0037458237637980063, 'f.22009.0.10': -0.002577326525877009}	{'const': 2.863520366847372, 'Prob_Class_0': 22.337872636680142, 'Prob_Class_2': 3.4879657394550234, 'Age': 0.0034685307846734335, 'Sex': 0.05092776086033783, 'Education_score': 0.018194231461251112, 'Assessment_centre_11026.0': 0.07342975969690889, 'Assessment_centre_11027.0': 0.06083973393139244, 'Assessment_centre_11028.0': 0.8531642708276442, 'f.22009.0.1': 0.016149944982507256, 'f.22009.0.2': 0.01649650132005428, 'f.22009.0.3': 0.015863424443645555, 'f.22009.0.4': 0.011847252575383414, 'f.22009.0.5': 0.005419552956405624, 'f.22009.0.6': 0.015185225139297168, 'f.22009.0.7': 0.013852723789582078, 'f.22009.0.8': 0.013578156788594704, 'f.22009.0.9': 0.00662456635547708, 'f.22009.0.10': 0.012113069806219566}	{'const': 0.3031950230198058, 'Age': 0.003342071321831352, 'Sex': 0.04985187100142292, 'Education_score': 0.018181856861071002, 'Assessment_centre_11026.0': 0.07202392907936594, 'Assessment_centre_11027.0': 0.06010166931395476, 'Assessment_centre_11028.0': 0.8514620087838367, 'f.22009.0.1': 0.01613692562754539, 'f.22009.0.2': 0.01648572312481523, 'f.22009.0.3': 0.015856218539283724, 'f.22009.0.4': 0.011835932288904394, 'f.22009.0.5': 0.005412716536662951, 'f.22009.0.6': 0.015176859120505894, 'f.22009.0.7': 0.013846245097010393, 'f.22009.0.8': 0.013534946950155918, 'f.22009.0.9': 0.006618518114552851, 'f.22009.0.10': 0.012100942397504161}	1.196340623	0.91541911	1.196352108	0.915335223	rs340570	0.990239005	FALSE
7	Numeric_memory	0.021785338	0.978450446	2	0.057877527	0.057860148	0.050697932	0.051483567	{'const': 7.465078711803298, 'Prob_Class_0': -2.1551890009160326, 'Prob_Class_2': -0.48733648809248975, 'Age': -0.016412407355633034, 'Sex': 0.30673414142930766, 'Education_score': 0.15404834347599805, 'Assessment_centre_11026.0': -0.013583462219944793, 'Assessment_centre_11027.0': 0.03660608455273108, 'Assessment_centre_11028.0': 1.1015152188596704, 'f.22009.0.1': -0.012326337987470801, 'f.22009.0.2': 0.0017809227039030338, 'f.22009.0.3': 0.00885298045844524, 'f.22009.0.4': -0.01698090559285395, 'f.22009.0.5': 0.0016776668664197011, 'f.22009.0.6': 0.0006254046438439105, 'f.22009.0.7': 0.02458716338238512, 'f.22009.0.8': 0.003180982888746693, 'f.22009.0.9': -0.0035537059370873876, 'f.22009.0.10': 0.01829255899082893}	{'const': 6.956669441113078, 'Age': -0.016725913143683248, 'Sex': 0.3051719352483585, 'Education_score': 0.15382550939868372, 'Assessment_centre_11026.0': -0.012786723207295585, 'Assessment_centre_11027.0': 0.038012292180132065, 'Assessment_centre_11028.0': 1.104515032609218, 'f.22009.0.1': -0.012343858757133074, 'f.22009.0.2': 0.0017329060540626478, 'f.22009.0.3': 0.008891822520521082, 'f.22009.0.4': -0.017011966888306584, 'f.22009.0.5': 0.0016287871294127542, 'f.22009.0.6': 0.0006332915339005221, 'f.22009.0.7': 0.024587511396450067, 'f.22009.0.8': 0.003258927862772472, 'f.22009.0.9': -0.003559705511344438, 'f.22009.0.10': 0.01837165659602548}	{'const': 2.6242896299686387, 'Prob_Class_0': 10.479292982669815, 'Prob_Class_2': 3.9742795008184206, 'Age': 0.0036404651724657156, 'Sex': 0.051448417993051686, 'Education_score': 0.01808734206309997, 'Assessment_centre_11026.0': 0.0728622709990222, 'Assessment_centre_11027.0': 0.06067487741214792, 'Assessment_centre_11028.0': 1.209887166929001, 'f.22009.0.1': 0.016592802248433083, 'f.22009.0.2': 0.016852157821901574, 'f.22009.0.3': 0.016358835485735284, 'f.22009.0.4': 0.012200520929020306, 'f.22009.0.5': 0.0055383346693621705, 'f.22009.0.6': 0.015371946109297286, 'f.22009.0.7': 0.014412429306903056, 'f.22009.0.8': 0.013977519098447012, 'f.22009.0.9': 0.0069411215740502775, 'f.22009.0.10': 0.012415769161529573}	{'const': 0.3079408893047873, 'Age': 0.0033010191197978766, 'Sex': 0.04990450399173837, 'Education_score': 0.018025526811581146, 'Assessment_centre_11026.0': 0.0727059940671461, 'Assessment_centre_11027.0': 0.060205076687050364, 'Assessment_centre_11028.0': 1.2092793424579893, 'f.22009.0.1': 0.016584378071274983, 'f.22009.0.2': 0.01684331102130737, 'f.22009.0.3': 0.01634846814065731, 'f.22009.0.4': 0.012193119446908346, 'f.22009.0.5': 0.005530395340126789, 'f.22009.0.6': 0.015361639279829252, 'f.22009.0.7': 0.014406127611587806, 'f.22009.0.8': 0.013965259306902816, 'f.22009.0.9': 0.006932875650435675, 'f.22009.0.10': 0.012399376830274457}	1.202543323	0.946271165	1.202554415	0.946374467	rs7589256	0.990239005	FALSE
0	Numeric_memory_online	0.020197985	0.980004859	2	0.027470311	0.027447641	0.017369021	0.018478859	{'const': 7.410578153710913, 'Prob_Class_0': 2.088861086447036, 'Prob_Class_2': -0.3075988096979514, 'Age': -0.014744214891425005, 'Sex': 0.0724618210249802, 'Education_score': 0.11241570742881926, 'Assessment_centre_11026.0': 0.0015935483710567966, 'Assessment_centre_11027.0': -0.06796191700055954, 'Assessment_centre_11028.0': 0.15616154034758156, 'f.22009.0.1': -0.005467104305089282, 'f.22009.0.2': -0.025064652525947625, 'f.22009.0.3': -0.003736589257304926, 'f.22009.0.4': -0.027968804817561074, 'f.22009.0.5': 0.008390957929142424, 'f.22009.0.6': -0.03824300911491253, 'f.22009.0.7': 0.003954336834033019, 'f.22009.0.8': 0.03036047842081331, 'f.22009.0.9': 0.001192475633346428, 'f.22009.0.10': 0.0019772379956947868}	{'const': 7.661924396013292, 'Age': -0.015139605769853579, 'Sex': 0.06864132511306964, 'Education_score': 0.1123225075055129, 'Assessment_centre_11026.0': 0.0012966438929150337, 'Assessment_centre_11027.0': -0.06782058932926416, 'Assessment_centre_11028.0': 0.1549175470439202, 'f.22009.0.1': -0.005447925848008471, 'f.22009.0.2': -0.025009105238395335, 'f.22009.0.3': -0.0037865297062087133, 'f.22009.0.4': -0.027991682025677422, 'f.22009.0.5': 0.008336377497908241, 'f.22009.0.6': -0.038318753440261866, 'f.22009.0.7': 0.0039169354738336284, 'f.22009.0.8': 0.030502495483300154, 'f.22009.0.9': 0.0011883460679334035, 'f.22009.0.10': 0.0020348466843550343}	{'const': 3.0311823374507743, 'Prob_Class_0': 11.911790234202046, 'Prob_Class_2': 5.116353900899168, 'Age': 0.004828925528680911, 'Sex': 0.06995061922775202, 'Education_score': 0.02447155501719926, 'Assessment_centre_11026.0': 0.09332013395343203, 'Assessment_centre_11027.0': 0.08649477821176972, 'Assessment_centre_11028.0': 0.17700613109734475, 'f.22009.0.1': 0.020985909211574196, 'f.22009.0.2': 0.0216201066503565, 'f.22009.0.3': 0.020879004443788877, 'f.22009.0.4': 0.015764095729473116, 'f.22009.0.5': 0.007031452371457917, 'f.22009.0.6': 0.020332910966123705, 'f.22009.0.7': 0.018283907747467097, 'f.22009.0.8': 0.017767468970353993, 'f.22009.0.9': 0.0085640436121412, 'f.22009.0.10': 0.015973093633203088}	{'const': 0.3925421742553945, 'Age': 0.00438753911598714, 'Sex': 0.06576357278541557, 'Education_score': 0.02445257872864649, 'Assessment_centre_11026.0': 0.09285596136531074, 'Assessment_centre_11027.0': 0.08576767780212648, 'Assessment_centre_11028.0': 0.1762166603508639, 'f.22009.0.1': 0.020952854885472178, 'f.22009.0.2': 0.021605909928214703, 'f.22009.0.3': 0.02086571152365076, 'f.22009.0.4': 0.015754724002843685, 'f.22009.0.5': 0.0070222234662307825, 'f.22009.0.6': 0.020316436768827523, 'f.22009.0.7': 0.01826890165658762, 'f.22009.0.8': 0.017740702187139377, 'f.22009.0.9': 0.008547664555385824, 'f.22009.0.10': 0.01596149991108901}	1.341204805	1.013822953	1.341220436	1.013659766	rs12700002	0.99061863	FALSE
7	Numeric_memory	0.016175445	0.983954783	2	0.038434529	0.038421513	0.031192613	0.03198955	{'const': 6.419329903707545, 'Prob_Class_0': 4.9132653667858355, 'Prob_Class_2': 1.090121441615401, 'Age': -0.021940572081459213, 'Sex': 0.2062267479509971, 'Education_score': 0.08220481755629319, 'Assessment_centre_11026.0': 0.055216599220337656, 'Assessment_centre_11027.0': 0.03412821087452335, 'Assessment_centre_11028.0': -0.5082429614388843, 'f.22009.0.1': -0.02949828234047689, 'f.22009.0.2': 0.008558380099225354, 'f.22009.0.3': -0.0004960124753232101, 'f.22009.0.4': 0.0037817114457522616, 'f.22009.0.5': -0.0035496441154624888, 'f.22009.0.6': -0.002782927872865075, 'f.22009.0.7': 0.003084182099890591, 'f.22009.0.8': -0.011318426461884839, 'f.22009.0.9': -0.00823287743268545, 'f.22009.0.10': -0.0012948932805967796}	{'const': 7.33592747848448, 'Age': -0.021669285736156337, 'Sex': 0.20761685999857363, 'Education_score': 0.08236510313280902, 'Assessment_centre_11026.0': 0.0572183656704949, 'Assessment_centre_11027.0': 0.035105909303848076, 'Assessment_centre_11028.0': -0.5028532649234889, 'f.22009.0.1': -0.029488971577457283, 'f.22009.0.2': 0.0086098269203525, 'f.22009.0.3': -0.00044726509414688264, 'f.22009.0.4': 0.0037855297809265397, 'f.22009.0.5': -0.0035468657535405596, 'f.22009.0.6': -0.002760250391891459, 'f.22009.0.7': 0.0031083380003834498, 'f.22009.0.8': -0.011265474810660791, 'f.22009.0.9': -0.00822888297124219, 'f.22009.0.10': -0.001266096585823202}	{'const': 5.1413196337419595, 'Prob_Class_0': 28.587391022297087, 'Prob_Class_2': 6.2336902797808245, 'Age': 0.0037670896747855355, 'Sex': 0.04945244199764241, 'Education_score': 0.018096661584148098, 'Assessment_centre_11026.0': 0.0713790761695221, 'Assessment_centre_11027.0': 0.05942329236713125, 'Assessment_centre_11028.0': 0.5985917233052206, 'f.22009.0.1': 0.01598575155296575, 'f.22009.0.2': 0.016187703944936842, 'f.22009.0.3': 0.016028861646093084, 'f.22009.0.4': 0.011778541246615416, 'f.22009.0.5': 0.005327024119883001, 'f.22009.0.6': 0.015408880764539725, 'f.22009.0.7': 0.013672452546274898, 'f.22009.0.8': 0.013721208763697925, 'f.22009.0.9': 0.006793427945786053, 'f.22009.0.10': 0.011960462089947062}	{'const': 0.3005010684050703, 'Age': 0.0032494729680307946, 'Sex': 0.04881268661019797, 'Education_score': 0.018035976535293357, 'Assessment_centre_11026.0': 0.07007143087340008, 'Assessment_centre_11027.0': 0.058493545185768075, 'Assessment_centre_11028.0': 0.5971005283300206, 'f.22009.0.1': 0.015978995583606544, 'f.22009.0.2': 0.016177395099382354, 'f.22009.0.3': 0.01601783449192336, 'f.22009.0.4': 0.011773675255722517, 'f.22009.0.5': 0.0053247302124930455, 'f.22009.0.6': 0.015401962352807415, 'f.22009.0.7': 0.013654376811418786, 'f.22009.0.8': 0.013712316368949585, 'f.22009.0.9': 0.006790354533004901, 'f.22009.0.10': 0.011953871164013351}	1.183414946	0.920245991	1.183422956	0.920275898	rs17010085	0.993415887	FALSE
1	Fluid_intel_score	0.012641855	0.987437763	2	0.096631539	0.096624962	0.091949525	0.092465538	{'const': 7.178265785654917, 'Prob_Class_0': -0.7097295447621743, 'Prob_Class_2': -0.3324921319176377, 'Age': -0.03261605885436707, 'Sex': 0.09320766465081026, 'Education_score': 0.4103853795222029, 'Assessment_centre_11026.0': -0.07344417520433025, 'Assessment_centre_11027.0': -0.23407402975715996, 'Assessment_centre_11028.0': 0.24251577737079688, 'f.22009.0.1': -0.0101358747625869, 'f.22009.0.2': 0.019064326088835244, 'f.22009.0.3': 0.0034762035464554544, 'f.22009.0.4': -0.0007999922202045762, 'f.22009.0.5': -0.009939068935717011, 'f.22009.0.6': 0.02233060529033841, 'f.22009.0.7': 0.011906996350772896, 'f.22009.0.8': -0.008365020266552614, 'f.22009.0.9': 0.004404544479383266, 'f.22009.0.10': -0.01899268146860351}	{'const': 6.948433803981654, 'Age': -0.032700214933950894, 'Sex': 0.09421702962471565, 'Education_score': 0.41062191173724916, 'Assessment_centre_11026.0': -0.07241616600699172, 'Assessment_centre_11027.0': -0.23311222419345815, 'Assessment_centre_11028.0': 0.2444853443310285, 'f.22009.0.1': -0.010095649413655917, 'f.22009.0.2': 0.019114472593798566, 'f.22009.0.3': 0.0035481228809529017, 'f.22009.0.4': -0.0007772337321615246, 'f.22009.0.5': -0.009921503570693397, 'f.22009.0.6': 0.02225170523858392, 'f.22009.0.7': 0.011866090815403008, 'f.22009.0.8': -0.008365967290430168, 'f.22009.0.9': 0.004403385313254144, 'f.22009.0.10': -0.018950604836769473}	{'const': 1.5028056281985636, 'Prob_Class_0': 11.300861790310297, 'Prob_Class_2': 2.493729767151858, 'Age': 0.004625137987300832, 'Sex': 0.06798062657161194, 'Education_score': 0.02431237969586722, 'Assessment_centre_11026.0': 0.10034543296105766, 'Assessment_centre_11027.0': 0.08657729583119562, 'Assessment_centre_11028.0': 0.19344214573231622, 'f.22009.0.1': 0.02156481279789348, 'f.22009.0.2': 0.02317238143940219, 'f.22009.0.3': 0.02168584546516226, 'f.22009.0.4': 0.016595073693559056, 'f.22009.0.5': 0.007389324183608273, 'f.22009.0.6': 0.020838002162042693, 'f.22009.0.7': 0.01886556583098982, 'f.22009.0.8': 0.01859764484754596, 'f.22009.0.9': 0.008737517324450743, 'f.22009.0.10': 0.016536562795896825}	{'const': 0.4091841393972775, 'Age': 0.004520053219686524, 'Sex': 0.06746775306626143, 'Education_score': 0.024253089023715573, 'Assessment_centre_11026.0': 0.09967346566121225, 'Assessment_centre_11027.0': 0.08575870435323281, 'Assessment_centre_11028.0': 0.1915764235670255, 'f.22009.0.1': 0.021555301022950443, 'f.22009.0.2': 0.02315434056578692, 'f.22009.0.3': 0.021674829762254776, 'f.22009.0.4': 0.016588122030444775, 'f.22009.0.5': 0.0073862416759974394, 'f.22009.0.6': 0.02082579261001654, 'f.22009.0.7': 0.018854619526995957, 'f.22009.0.8': 0.01859135783931996, 'f.22009.0.9': 0.008732933231857544, 'f.22009.0.10': 0.016522628427756782}	1.969591119	1.572589473	1.969598288	1.572608623	rs4072779	0.994671544	FALSE
8	Fluid_intel_score	0.009102875	0.990938455	2	0.086608558	0.08660364	0.081745782	0.082283704	{'const': 6.75828973454141, 'Prob_Class_0': -1.585780826577757, 'Prob_Class_2': 0.5777914957065704, 'Age': -0.028071496754797795, 'Sex': 0.18049341525288437, 'Education_score': 0.37548017379815046, 'Assessment_centre_11026.0': 0.13371515313847426, 'Assessment_centre_11027.0': -0.16905911453704803, 'Assessment_centre_11028.0': 0.0281679777505901, 'f.22009.0.1': -0.013149644182900797, 'f.22009.0.2': -0.006624178327012578, 'f.22009.0.3': -0.028457898897044136, 'f.22009.0.4': -0.03470548402517962, 'f.22009.0.5': -0.004785216143085851, 'f.22009.0.6': -0.01745682356581772, 'f.22009.0.7': -0.03188755099368824, 'f.22009.0.8': -0.01663476914173868, 'f.22009.0.9': -0.009214362309620347, 'f.22009.0.10': -0.021101677885566224}	{'const': 6.770401164927964, 'Age': -0.02795492372904337, 'Sex': 0.18077914809062307, 'Education_score': 0.3755982772110185, 'Assessment_centre_11026.0': 0.13382684203067385, 'Assessment_centre_11027.0': -0.16889523340327034, 'Assessment_centre_11028.0': 0.02834422128880737, 'f.22009.0.1': -0.013193658510535812, 'f.22009.0.2': -0.006522409759244143, 'f.22009.0.3': -0.028434762511722014, 'f.22009.0.4': -0.034749370076217374, 'f.22009.0.5': -0.004770759388710258, 'f.22009.0.6': -0.01739950549768076, 'f.22009.0.7': -0.031895038759617474, 'f.22009.0.8': -0.0166432491180897, 'f.22009.0.9': -0.00920063909899958, 'f.22009.0.10': -0.021108132414563725}	{'const': 3.1345604533846902, 'Prob_Class_0': 12.517653612955282, 'Prob_Class_2': 7.544659334757141, 'Age': 0.004628354170673302, 'Sex': 0.07335125620844538, 'Education_score': 0.02499737918731718, 'Assessment_centre_11026.0': 0.10298358998022909, 'Assessment_centre_11027.0': 0.08770537514065099, 'Assessment_centre_11028.0': 0.18644965300170796, 'f.22009.0.1': 0.02240374692749131, 'f.22009.0.2': 0.022771150440466164, 'f.22009.0.3': 0.022216268778455874, 'f.22009.0.4': 0.01649059413811734, 'f.22009.0.5': 0.007472514597266572, 'f.22009.0.6': 0.02126585235015192, 'f.22009.0.7': 0.018928948283963742, 'f.22009.0.8': 0.018990065734316712, 'f.22009.0.9': 0.008897875052685068, 'f.22009.0.10': 0.016791871735533585}	{'const': 0.41495480473774843, 'Age': 0.004527891836927798, 'Sex': 0.06832175001501488, 'Education_score': 0.024972643862776037, 'Assessment_centre_11026.0': 0.10193226819894409, 'Assessment_centre_11027.0': 0.08730950747582465, 'Assessment_centre_11028.0': 0.1859874766582888, 'f.22009.0.1': 0.022393563946538863, 'f.22009.0.2': 0.022751784747676793, 'f.22009.0.3': 0.0222090600830677, 'f.22009.0.4': 0.016482553200255063, 'f.22009.0.5': 0.007469006316183884, 'f.22009.0.6': 0.02124933958257853, 'f.22009.0.7': 0.01892268536058026, 'f.22009.0.8': 0.018983899961448593, 'f.22009.0.9': 0.008894061312302505, 'f.22009.0.10': 0.0167868698745575}	1.968757149	1.563663226	1.96876245	1.56373193	rs1922432	0.994671544	FALSE
3	Numeric_memory_online	0.009165026	0.990876893	2	0.027555099	0.027544866	0.017506874	0.01862326	{'const': 7.905257063529103, 'Prob_Class_0': -1.4608403719457699, 'Prob_Class_2': -0.3209487405525224, 'Age': -0.014898792861187235, 'Sex': 0.07735055131538665, 'Education_score': 0.11127525224692542, 'Assessment_centre_11026.0': 0.01872629975031963, 'Assessment_centre_11027.0': -0.06218707223255751, 'Assessment_centre_11028.0': 0.15250872072848276, 'f.22009.0.1': -0.0073679391400261526, 'f.22009.0.2': -0.02602322755222415, 'f.22009.0.3': -0.004821851023866942, 'f.22009.0.4': -0.02806524277296514, 'f.22009.0.5': 0.00800764598957888, 'f.22009.0.6': -0.03938758266155992, 'f.22009.0.7': 0.003040368333237292, 'f.22009.0.8': 0.032119810492136296, 'f.22009.0.9': -0.0006849319686645946, 'f.22009.0.10': 0.002448000806804883}	{'const': 7.644279652964297, 'Age': -0.015188413713722279, 'Sex': 0.07469714372734132, 'Education_score': 0.11114439113466294, 'Assessment_centre_11026.0': 0.017810369709000087, 'Assessment_centre_11027.0': -0.06307936873976333, 'Assessment_centre_11028.0': 0.15178059964767024, 'f.22009.0.1': -0.007416214294230971, 'f.22009.0.2': -0.02599437227656872, 'f.22009.0.3': -0.004793510836158081, 'f.22009.0.4': -0.028061735257379955, 'f.22009.0.5': 0.007967502774889019, 'f.22009.0.6': -0.03940797184490691, 'f.22009.0.7': 0.0030319069424786884, 'f.22009.0.8': 0.0321765214641267, 'f.22009.0.9': -0.0006774730761711037, 'f.22009.0.10': 0.002452828579145994}	{'const': 2.5330772371205277, 'Prob_Class_0': 10.999696698894452, 'Prob_Class_2': 4.2912842935522635, 'Age': 0.0048772022839490515, 'Sex': 0.07071736853969811, 'Education_score': 0.024405715585793082, 'Assessment_centre_11026.0': 0.09363130073257041, 'Assessment_centre_11027.0': 0.08716398039609885, 'Assessment_centre_11028.0': 0.1779354737670354, 'f.22009.0.1': 0.02097043607780567, 'f.22009.0.2': 0.021517171698455066, 'f.22009.0.3': 0.02084267137027448, 'f.22009.0.4': 0.0157481072954525, 'f.22009.0.5': 0.007022287836429062, 'f.22009.0.6': 0.020308921574094356, 'f.22009.0.7': 0.018238802781040776, 'f.22009.0.8': 0.017741307989924234, 'f.22009.0.9': 0.008531177807710262, 'f.22009.0.10': 0.01595148627908464}	{'const': 0.3922530990206563, 'Age': 0.004379662873875131, 'Sex': 0.06565546841338449, 'Education_score': 0.024367967342880253, 'Assessment_centre_11026.0': 0.09254185945441727, 'Assessment_centre_11027.0': 0.08568897184759255, 'Assessment_centre_11028.0': 0.17629556552631068, 'f.22009.0.1': 0.020938183530251876, 'f.22009.0.2': 0.02150271805821673, 'f.22009.0.3': 0.02082947041495164, 'f.22009.0.4': 0.015738628629032976, 'f.22009.0.5': 0.007010478052229298, 'f.22009.0.6': 0.020296705232900926, 'f.22009.0.7': 0.018227227992848937, 'f.22009.0.8': 0.017718884204670934, 'f.22009.0.9': 0.00851083324782212, 'f.22009.0.10': 0.01594176182133894}	1.342356353	1.013762105	1.342363416	1.013617339	rs7295050	0.994671544	FALSE
0	Tower_rearranging	0.011062008	0.988999003	2	0.071437265	0.07142847	0.064282244	0.065073832	{'const': 16.377907365347852, 'Prob_Class_0': -2.2622102505682746, 'Prob_Class_2': -1.0611308338382466, 'Age': -0.09459450648347723, 'Sex': 0.3964699584028889, 'Education_score': 0.21058252122715215, 'Assessment_centre_11026.0': 0.2808732853543569, 'Assessment_centre_11027.0': -0.05718797603770154, 'Assessment_centre_11028.0': 1.1210128981652256, 'f.22009.0.1': 0.05310000186999926, 'f.22009.0.2': -0.03932755421031003, 'f.22009.0.3': -0.025051640053977316, 'f.22009.0.4': 0.043427113660995054, 'f.22009.0.5': -0.04069440320911477, 'f.22009.0.6': 0.04795272304961836, 'f.22009.0.7': -0.02743742150082834, 'f.22009.0.8': -0.037002075761435674, 'f.22009.0.9': -0.00460720737322994, 'f.22009.0.10': -0.023798700004939697}	{'const': 15.574574016387425, 'Age': -0.09428840538951626, 'Sex': 0.3977638291354291, 'Education_score': 0.210973798524422, 'Assessment_centre_11026.0': 0.28236625274648885, 'Assessment_centre_11027.0': -0.057332405153485456, 'Assessment_centre_11028.0': 1.1116504324692866, 'f.22009.0.1': 0.05296420135985175, 'f.22009.0.2': -0.03936166640122289, 'f.22009.0.3': -0.02491491217704959, 'f.22009.0.4': 0.043330636748390286, 'f.22009.0.5': -0.04070401257515386, 'f.22009.0.6': 0.04781582215347169, 'f.22009.0.7': -0.02748735607035181, 'f.22009.0.8': -0.03677121312223927, 'f.22009.0.9': -0.00461098599410946, 'f.22009.0.10': -0.023746158928901414}	{'const': 5.563409596887452, 'Prob_Class_0': 15.335428394868462, 'Prob_Class_2': 8.238397144603125, 'Age': 0.008872787165551278, 'Sex': 0.1266719894265938, 'Education_score': 0.046605124444621365, 'Assessment_centre_11026.0': 0.17856527943709857, 'Assessment_centre_11027.0': 0.14937467529429319, 'Assessment_centre_11028.0': 1.5235058574083773, 'f.22009.0.1': 0.04128964183097068, 'f.22009.0.2': 0.042649004334977265, 'f.22009.0.3': 0.041343565280800264, 'f.22009.0.4': 0.03103262117177335, 'f.22009.0.5': 0.013656338080546533, 'f.22009.0.6': 0.039302785843059074, 'f.22009.0.7': 0.03510612694587871, 'f.22009.0.8': 0.0351334956628361, 'f.22009.0.9': 0.016768792100010758, 'f.22009.0.10': 0.03093667543337725}	{'const': 0.7786615897846497, 'Age': 0.008469199272297957, 'Sex': 0.1257345216796855, 'Education_score': 0.04650268404375445, 'Assessment_centre_11026.0': 0.17817022903877397, 'Assessment_centre_11027.0': 0.1492982252571663, 'Assessment_centre_11028.0': 1.5213652329627518, 'f.22009.0.1': 0.04122575016430614, 'f.22009.0.2': 0.042604608709239454, 'f.22009.0.3': 0.041314795629654, 'f.22009.0.4': 0.030990658454930976, 'f.22009.0.5': 0.013650242524771946, 'f.22009.0.6': 0.03927421596352497, 'f.22009.0.7': 0.03508954503477964, 'f.22009.0.8': 0.03507748310652557, 'f.22009.0.9': 0.016760809976681577, 'f.22009.0.10': 0.03089052158418759}	3.016894964	2.379873882	3.01690925	2.379863137	rs6866004	0.994671544	FALSE
5	Tower_rearranging	0.008920558	0.991119146	2	0.068008806	0.068001617	0.060755956	0.061560159	{'const': 14.9894676353546, 'Prob_Class_0': -5.685465327590407, 'Prob_Class_2': 0.48252158696433867, 'Age': -0.08759893151108562, 'Sex': 0.7896810430279347, 'Education_score': 0.17865723637545736, 'Assessment_centre_11026.0': -0.09873280175298478, 'Assessment_centre_11027.0': -0.20105121012264188, 'Assessment_centre_11028.0': -3.2435717273236837, 'f.22009.0.1': -0.018691234798439642, 'f.22009.0.2': -0.048949111879211, 'f.22009.0.3': 0.07120883898991194, 'f.22009.0.4': 0.04961268011076949, 'f.22009.0.5': -0.0340049214102977, 'f.22009.0.6': 0.007621896717619883, 'f.22009.0.7': 0.046780118688244846, 'f.22009.0.8': -0.05804959623793571, 'f.22009.0.9': 0.02191856313069372, 'f.22009.0.10': -0.049969349610944735}	{'const': 14.468202423756122, 'Age': -0.08725436744206852, 'Sex': 0.796727393775232, 'Education_score': 0.17922618723472616, 'Assessment_centre_11026.0': -0.09626386256701214, 'Assessment_centre_11027.0': -0.20026063295146695, 'Assessment_centre_11028.0': -3.240878225672436, 'f.22009.0.1': -0.01861854373955326, 'f.22009.0.2': -0.049026189986723034, 'f.22009.0.3': 0.07120105832569132, 'f.22009.0.4': 0.04959731586308912, 'f.22009.0.5': -0.033913258965067763, 'f.22009.0.6': 0.007487792644581732, 'f.22009.0.7': 0.046678062642424356, 'f.22009.0.8': -0.05813713878426732, 'f.22009.0.9': 0.021950761043382873, 'f.22009.0.10': -0.05005724746807039}	{'const': 12.205458409222498, 'Prob_Class_0': 59.17486047181733, 'Prob_Class_2': 14.649278763288237, 'Age': 0.009023208785621139, 'Sex': 0.1433616454540107, 'Education_score': 0.04728159901584359, 'Assessment_centre_11026.0': 0.19085028598146483, 'Assessment_centre_11027.0': 0.15675948626752426, 'Assessment_centre_11028.0': 1.8020528321066758, 'f.22009.0.1': 0.04312154151848011, 'f.22009.0.2': 0.04384145294020242, 'f.22009.0.3': 0.04267468102568021, 'f.22009.0.4': 0.03201834240926524, 'f.22009.0.5': 0.014477087884866803, 'f.22009.0.6': 0.04004880838050435, 'f.22009.0.7': 0.0375956786774503, 'f.22009.0.8': 0.03639294069081387, 'f.22009.0.9': 0.01782634661549338, 'f.22009.0.10': 0.03246342885748926}	{'const': 0.8065213589202279, 'Age': 0.008639087619743338, 'Sex': 0.1299424185278484, 'Education_score': 0.04701296253102284, 'Assessment_centre_11026.0': 0.1898697065441013, 'Assessment_centre_11027.0': 0.15637475217198196, 'Assessment_centre_11028.0': 1.8011579773165476, 'f.22009.0.1': 0.04309848849514673, 'f.22009.0.2': 0.04381819547663638, 'f.22009.0.3': 0.042656261748725166, 'f.22009.0.4': 0.03199883252941996, 'f.22009.0.5': 0.014454595511241355, 'f.22009.0.6': 0.040015192452541364, 'f.22009.0.7': 0.03757167838979034, 'f.22009.0.8': 0.03636514465009033, 'f.22009.0.9': 0.01781591628996884, 'f.22009.0.10': 0.03242053078865701}	3.097538754	2.458245575	3.0975507	2.458078692	rs156977	0.994671544	FALSE
9	Fluid_intel_score	0.006114134	0.99390453	2	0.086754771	0.086751515	0.08196223	0.082493946	{'const': 6.914782225713434, 'Prob_Class_0': 1.7253226863592344, 'Prob_Class_2': 0.3042897847143089, 'Age': -0.03126339449732286, 'Sex': 0.22327145971549764, 'Education_score': 0.360032946474952, 'Assessment_centre_11026.0': 0.08844863818385307, 'Assessment_centre_11027.0': -0.1975238643177002, 'Assessment_centre_11028.0': 0.2546738611537278, 'f.22009.0.1': 0.0032738168622680744, 'f.22009.0.2': 0.015282284590611277, 'f.22009.0.3': 0.02513920893114658, 'f.22009.0.4': -0.0036282316847484563, 'f.22009.0.5': -0.009344344600723718, 'f.22009.0.6': -0.02742832242528887, 'f.22009.0.7': -0.04857959684744014, 'f.22009.0.8': -0.013893393068822629, 'f.22009.0.9': -0.01924901667936302, 'f.22009.0.10': -0.02622749689002706}	{'const': 7.205633798770787, 'Age': -0.03147841462046438, 'Sex': 0.22118969059220667, 'Education_score': 0.3600042648322783, 'Assessment_centre_11026.0': 0.08801240902711246, 'Assessment_centre_11027.0': -0.19746057776673825, 'Assessment_centre_11028.0': 0.2553220095464618, 'f.22009.0.1': 0.0032999979691394417, 'f.22009.0.2': 0.015303304301627518, 'f.22009.0.3': 0.02511163021947531, 'f.22009.0.4': -0.003625938194024141, 'f.22009.0.5': -0.009355316134279562, 'f.22009.0.6': -0.027424978677720136, 'f.22009.0.7': -0.048579628675686784, 'f.22009.0.8': -0.013887652658876603, 'f.22009.0.9': -0.01926025569256822, 'f.22009.0.10': -0.026219288762511603}	{'const': 2.663119572717426, 'Prob_Class_0': 18.886941469556227, 'Prob_Class_2': 3.1289055750103567, 'Age': 0.004946328694264231, 'Sex': 0.07241776939711493, 'Education_score': 0.02468279389614184, 'Assessment_centre_11026.0': 0.09964501343198769, 'Assessment_centre_11027.0': 0.08578736701514587, 'Assessment_centre_11028.0': 0.20075656923682425, 'f.22009.0.1': 0.02187728849069909, 'f.22009.0.2': 0.023103016338470724, 'f.22009.0.3': 0.021886337684508865, 'f.22009.0.4': 0.016571541685378798, 'f.22009.0.5': 0.0074496232810303915, 'f.22009.0.6': 0.02097814855049535, 'f.22009.0.7': 0.018750272842716617, 'f.22009.0.8': 0.01893836444702364, 'f.22009.0.9': 0.008480652778271832, 'f.22009.0.10': 0.016220452084769535}	{'const': 0.41486567529622514, 'Age': 0.004522605621464531, 'Sex': 0.06758517854871457, 'Education_score': 0.024673897113488212, 'Assessment_centre_11026.0': 0.0984257493893184, 'Assessment_centre_11027.0': 0.08524627920093733, 'Assessment_centre_11028.0': 0.19775975679050195, 'f.22009.0.1': 0.02186186033660092, 'f.22009.0.2': 0.02309298628228081, 'f.22009.0.3': 0.021875460340784154, 'f.22009.0.4': 0.016566654518111252, 'f.22009.0.5': 0.00744488338834807, 'f.22009.0.6': 0.020971522783245183, 'f.22009.0.7': 0.018744818589926337, 'f.22009.0.8': 0.018932119546191475, 'f.22009.0.9': 0.00847699130843934, 'f.22009.0.10': 0.0162155586041864}	1.960280398	1.56853008	1.960283892	1.568504329	rs61083878	0.996276618	FALSE
4	Numeric_memory_online	0.001031784	0.998968749	2	0.027482354	0.027481174	0.017197208	0.018349542	{'const': 7.701519196765266, 'Prob_Class_0': 0.08785985197757953, 'Prob_Class_2': -0.2490533016041448, 'Age': -0.0151968494425338, 'Sex': 0.05207481595119745, 'Education_score': 0.11396871156798098, 'Assessment_centre_11026.0': 0.016145959066415232, 'Assessment_centre_11027.0': -0.07244324480621757, 'Assessment_centre_11028.0': 0.1313611860458559, 'f.22009.0.1': -0.006443044653186925, 'f.22009.0.2': -0.027356231763408168, 'f.22009.0.3': -0.005790425378602561, 'f.22009.0.4': -0.02740925724698045, 'f.22009.0.5': 0.007027737977791112, 'f.22009.0.6': -0.0391964206231479, 'f.22009.0.7': 0.0005265597519867489, 'f.22009.0.8': 0.027382539262785378, 'f.22009.0.9': -0.0008874965437882735, 'f.22009.0.10': -0.0009991583734375007}	{'const': 7.656915968495945, 'Age': -0.015161309723186186, 'Sex': 0.05280440357789369, 'Education_score': 0.11400551974376377, 'Assessment_centre_11026.0': 0.016512854331256474, 'Assessment_centre_11027.0': -0.07197753148332253, 'Assessment_centre_11028.0': 0.13262908850703828, 'f.22009.0.1': -0.006435110824812185, 'f.22009.0.2': -0.027366844036072795, 'f.22009.0.3': -0.0058290238802897595, 'f.22009.0.4': -0.027404657814292292, 'f.22009.0.5': 0.007035478270655924, 'f.22009.0.6': -0.03917953510585127, 'f.22009.0.7': 0.0005490860146932629, 'f.22009.0.8': 0.02736619001347223, 'f.22009.0.9': -0.0008942961330876728, 'f.22009.0.10': -0.0010251433313974042}	{'const': 2.957775356627629, 'Prob_Class_0': 7.627335869368564, 'Prob_Class_2': 6.325178993180349, 'Age': 0.004475911802341201, 'Sex': 0.07014594856633011, 'Education_score': 0.02457053975732809, 'Assessment_centre_11026.0': 0.09384688877581067, 'Assessment_centre_11027.0': 0.08679345684154834, 'Assessment_centre_11028.0': 0.18155581989528607, 'f.22009.0.1': 0.02104476886726069, 'f.22009.0.2': 0.02147495702456425, 'f.22009.0.3': 0.02089313891946592, 'f.22009.0.4': 0.015774376148201152, 'f.22009.0.5': 0.007025200770365535, 'f.22009.0.6': 0.02040874374054688, 'f.22009.0.7': 0.01829650431327624, 'f.22009.0.8': 0.017790330458977318, 'f.22009.0.9': 0.008514841073374763, 'f.22009.0.10': 0.016022696511985995}	{'const': 0.3931304016756698, 'Age': 0.004382707267098475, 'Sex': 0.06589155694422298, 'Education_score': 0.024536858579697958, 'Assessment_centre_11026.0': 0.0929305380984477, 'Assessment_centre_11027.0': 0.08577807962771043, 'Assessment_centre_11028.0': 0.1789184338738833, 'f.22009.0.1': 0.021007468025473736, 'f.22009.0.2': 0.021460858087002765, 'f.22009.0.3': 0.020863469229018203, 'f.22009.0.4': 0.015764791410618356, 'f.22009.0.5': 0.007018333596566882, 'f.22009.0.6': 0.020393240855552743, 'f.22009.0.7': 0.01826963599627524, 'f.22009.0.8': 0.017771730953567624, 'f.22009.0.9': 0.008503721981445252, 'f.22009.0.10': 0.016001342499391936}	1.332547944	1.005986387	1.332548752	1.006030952	rs10852598	0.99898407	FALSE
9	Tower_rearranging	0.001016447	0.99898407	2	0.071638655	0.071637852	0.064527802	0.065322463	{'const': 15.750427274780433, 'Prob_Class_0': -0.36770307975831673, 'Prob_Class_2': -0.43441839245149605, 'Age': -0.09416124114690713, 'Sex': 0.3940375006916419, 'Education_score': 0.21648432575102167, 'Assessment_centre_11026.0': 0.29318733466157415, 'Assessment_centre_11027.0': -0.05943670258134772, 'Assessment_centre_11028.0': 1.107804152066753, 'f.22009.0.1': 0.05002787913350588, 'f.22009.0.2': -0.04440803761099634, 'f.22009.0.3': -0.022917322068752667, 'f.22009.0.4': 0.04132030584436209, 'f.22009.0.5': -0.03975862610815621, 'f.22009.0.6': 0.0455526194011286, 'f.22009.0.7': -0.033588987328060003, 'f.22009.0.8': -0.03474921640413556, 'f.22009.0.9': -0.0051345431312521915, 'f.22009.0.10': -0.02045272161201402}	{'const': 15.53776275458863, 'Age': -0.09411562893203963, 'Sex': 0.3945107938131481, 'Education_score': 0.21651577219235452, 'Assessment_centre_11026.0': 0.29341594274982125, 'Assessment_centre_11027.0': -0.05934043285443361, 'Assessment_centre_11028.0': 1.1082337700824154, 'f.22009.0.1': 0.04996401182447501, 'f.22009.0.2': -0.04447648254876014, 'f.22009.0.3': -0.022888900916487657, 'f.22009.0.4': 0.041359045331883504, 'f.22009.0.5': -0.03975775535784663, 'f.22009.0.6': 0.04554473810857725, 'f.22009.0.7': -0.03361192023243348, 'f.22009.0.8': -0.03478128249643833, 'f.22009.0.9': -0.005152655490356774, 'f.22009.0.10': -0.02051367918778526}	{'const': 5.607191210867211, 'Prob_Class_0': 9.48353296549724, 'Prob_Class_2': 18.194181560790554, 'Age': 0.008517664249306235, 'Sex': 0.12661777610548236, 'Education_score': 0.046360960158104474, 'Assessment_centre_11026.0': 0.1772880852192496, 'Assessment_centre_11027.0': 0.1491973056225935, 'Assessment_centre_11028.0': 1.5221339765716166, 'f.22009.0.1': 0.04114134212902933, 'f.22009.0.2': 0.04253865412678938, 'f.22009.0.3': 0.04112387564250335, 'f.22009.0.4': 0.03093223768112329, 'f.22009.0.5': 0.013608991675339119, 'f.22009.0.6': 0.03922647390745124, 'f.22009.0.7': 0.03501465127795234, 'f.22009.0.8': 0.03507887159781391, 'f.22009.0.9': 0.016726895418379784, 'f.22009.0.10': 0.030814359837782298}	{'const': 0.7760154077475802, 'Age': 0.008446266415990607, 'Sex': 0.1253130254544805, 'Education_score': 0.04632333784939018, 'Assessment_centre_11026.0': 0.17711863953585666, 'Assessment_centre_11027.0': 0.1490533897043612, 'Assessment_centre_11028.0': 1.5214384693057328, 'f.22009.0.1': 0.04108341074095866, 'f.22009.0.2': 0.042482927940260824, 'f.22009.0.3': 0.04110125828588777, 'f.22009.0.4': 0.030906289606064508, 'f.22009.0.5': 0.013603188595014333, 'f.22009.0.6': 0.03920924737158063, 'f.22009.0.7': 0.034993837778130886, 'f.22009.0.8': 0.03504837603569926, 'f.22009.0.9': 0.016709747142811905, 'f.22009.0.10': 0.030756915549128468}	3.017196628	2.382660057	3.017197933	2.382648571	rs1304976	0.99898407	FALSE
