## Supplementary material for "An Explainable Deep Learning Framework for Imaging Genetics: Deriving Brain-Genotype Scores to Link Genetic Variation, Brain Structure, and Cognition": Table_S2 (part 1 of 3)

	Task_ID	Dependent_Var	F_stat	p_value	df_diff	R2_full_raw	R2_reduced_raw	R2_full_adj	R2_reduced_adj	Beta_full	Beta_reduced	SE_full	SE_reduced	RMSE_full	MAE_full	RMSE_reduced	MAE_reduced	SNP	p_value_fdr	signif_fdr
498	1	log_reaction_time	18.578373542164893	9.637593671238516e-09	2.0	0.1096025923703037	0.0979244168391214	0.1036309895658688	0.0925151452646116	{'const': 3.971241089754559, 'Prob_Class_0': 5.044344879968445, 'Prob_Class_2': 2.6098031995011084, 'head_volume': 0.07879044641836432, 'Age': 0.005771211608059053, 'Sex': -0.04099401374126355, 'Education_score': -0.007342374791093044, 'Assessment_centre_11026.0': -0.0004931786452709197, 'Assessment_centre_11027.0': 0.002519132950334776, 'Assessment_centre_11028.0': 0.06923401898356625, 'f.22009.0.1': -0.0013120515255302617, 'f.22009.0.2': -0.000265156728623874, 'f.22009.0.3': -0.0024143330150361185, 'f.22009.0.4': -0.0001441733465275991, 'f.22009.0.5': 0.0006466439299773722, 'f.22009.0.6': -0.0011883344623169543, 'f.22009.0.7': 0.0021023433316847274, 'f.22009.0.8': 0.0009586955182044301, 'f.22009.0.9': 0.0019976432110844823, 'f.22009.0.10': 0.0016661170769834144}	{'const': 5.940913591329346, 'head_volume': 0.03212183342400519, 'Age': 0.006532321336936207, 'Sex': -0.03623534396836015, 'Education_score': -0.007743623661094614, 'Assessment_centre_11026.0': 0.001278027811747005, 'Assessment_centre_11027.0': 0.000291789250097344, 'Assessment_centre_11028.0': 0.06611304254414488, 'f.22009.0.1': -0.0012737508261895507, 'f.22009.0.2': -0.00037464911160302203, 'f.22009.0.3': -0.002683022654720193, 'f.22009.0.4': -0.00026318702652126724, 'f.22009.0.5': 0.0007544392382485818, 'f.22009.0.6': -0.0013275185920288881, 'f.22009.0.7': 0.0022275809994128583, 'f.22009.0.8': 0.0009769654974665903, 'f.22009.0.9': 0.0019747790335683966, 'f.22009.0.10': 0.0017218100476687184}	{'const': 0.36715477283112674, 'Prob_Class_0': 2.0306735828586606, 'Prob_Class_2': 0.5292954527649703, 'head_volume': 0.03538150617030172, 'Age': 0.0004329759196950421, 'Sex': 0.008052798283938848, 'Education_score': 0.002255939863116273, 'Assessment_centre_11026.0': 0.0098027305803859, 'Assessment_centre_11027.0': 0.008058593174090828, 'Assessment_centre_11028.0': 0.11628377095947394, 'f.22009.0.1': 0.0020042793999007083, 'f.22009.0.2': 0.002062795801479206, 'f.22009.0.3': 0.001989282870697607, 'f.22009.0.4': 0.0014802833243004667, 'f.22009.0.5': 0.0006769269746324537, 'f.22009.0.6': 0.0018836214724895848, 'f.22009.0.7': 0.0017155736105744046, 'f.22009.0.8': 0.001692493713325312, 'f.22009.0.9': 0.0008079495674253428, 'f.22009.0.10': 0.001501987798213389}	{'const': 0.05966700355670893, 'head_volume': 0.03322193794948401, 'Age': 0.00041710484813617756, 'Sex': 0.008012033429222683, 'Education_score': 0.0022686976333177213, 'Assessment_centre_11026.0': 0.009609072126762715, 'Assessment_centre_11027.0': 0.007902520096625197, 'Assessment_centre_11028.0': 0.11689625460697732, 'f.22009.0.1': 0.0020165318414962947, 'f.22009.0.2': 0.0020753985543786406, 'f.22009.0.3': 0.002000931326231342, 'f.22009.0.4': 0.0014892819729762365, 'f.22009.0.5': 0.0006808272682186464, 'f.22009.0.6': 0.0018945160982919726, 'f.22009.0.7': 0.0017258907388521681, 'f.22009.0.8': 0.0017029487986138583, 'f.22009.0.9': 0.0008128221566042172, 'f.22009.0.10': 0.0015111943287162742}	0.1633317349611829	0.1289172263969183	0.1643993498625721	0.1294123828883544	rs13093031	8.095578683840353e-06	True
512	3	log_reaction_time	16.013778942071813	1.2159597383386673e-07	2.0	0.1074768902929256	0.0972312503075926	0.1013987759257447	0.091734449181242	{'const': 4.887684219586817, 'Prob_Class_0': 9.367592986688358, 'Prob_Class_2': 1.0410721180803832, 'head_volume': 0.06760465831006288, 'Age': 0.005294266189671754, 'Sex': -0.04176783109718933, 'Education_score': -0.007706503978183656, 'Assessment_centre_11026.0': 0.007408672026042633, 'Assessment_centre_11027.0': 0.006023948116343719, 'Assessment_centre_11028.0': 0.09074391210790643, 'f.22009.0.1': -0.0015319431440476323, 'f.22009.0.2': -0.00027732036005341564, 'f.22009.0.3': -0.002785408278580063, 'f.22009.0.4': -0.00031171553227589454, 'f.22009.0.5': 0.0008249730195747972, 'f.22009.0.6': -0.0010443799472000224, 'f.22009.0.7': 0.0021396600063111203, 'f.22009.0.8': 0.0004544761808227978, 'f.22009.0.9': 0.002021445163092927, 'f.22009.0.10': 0.0015476334280522274}	{'const': 5.941748832565878, 'head_volume': 0.03307225452797231, 'Age': 0.006445642843404986, 'Sex': -0.03659157958593158, 'Education_score': -0.007464715092312083, 'Assessment_centre_11026.0': 0.004221618410197759, 'Assessment_centre_11027.0': 0.0011159475630725963, 'Assessment_centre_11028.0': 0.06645346937153923, 'f.22009.0.1': -0.0014891857905909326, 'f.22009.0.2': -0.0005802895669439153, 'f.22009.0.3': -0.0028444366136470057, 'f.22009.0.4': -0.00032105527075268914, 'f.22009.0.5': 0.0008258532845613605, 'f.22009.0.6': -0.0009805363515511393, 'f.22009.0.7': 0.002046261942927008, 'f.22009.0.8': 0.0005107306416034358, 'f.22009.0.9': 0.001970825735160352, 'f.22009.0.10': 0.0017908519346759998}	{'const': 0.23388964166330414, 'Prob_Class_0': 1.6646329154603492, 'Prob_Class_2': 0.27633625245859444, 'head_volume': 0.03506187253900485, 'Age': 0.0004723657508034082, 'Sex': 0.008137459835041197, 'Education_score': 0.002271918159696871, 'Assessment_centre_11026.0': 0.00974037112179242, 'Assessment_centre_11027.0': 0.008046839521140544, 'Assessment_centre_11028.0': 0.1161956908338337, 'f.22009.0.1': 0.0020139522259331618, 'f.22009.0.2': 0.002074038860740905, 'f.22009.0.3': 0.002000464026941045, 'f.22009.0.4': 0.0014886140547531377, 'f.22009.0.5': 0.0006817783381379822, 'f.22009.0.6': 0.001898955859584904, 'f.22009.0.7': 0.0017267116788358488, 'f.22009.0.8': 0.0017055179115510783, 'f.22009.0.9': 0.000811984103337489, 'f.22009.0.10': 0.0015146176420350668}	{'const': 0.05980983806735333, 'head_volume': 0.03335548508381589, 'Age': 0.000418891387986141, 'Sex': 0.008051153254093037, 'Education_score': 0.0022830929540434055, 'Assessment_centre_11026.0': 0.009620754317511901, 'Assessment_centre_11027.0': 0.007939773004732958, 'Assessment_centre_11028.0': 0.11662417936174187, 'f.22009.0.1': 0.002024669693339319, 'f.22009.0.2': 0.0020840820904576346, 'f.22009.0.3': 0.0020111607237327097, 'f.22009.0.4': 0.001496550232128936, 'f.22009.0.5': 0.0006854335196266386, 'f.22009.0.6': 0.001908452716185261, 'f.22009.0.7': 0.0017346981742003065, 'f.22009.0.8': 0.0017146354457960224, 'f.22009.0.9': 0.0008161190382258758, 'f.22009.0.10': 0.0015217827253549204}	0.1630668026733442	0.1284832593993381	0.1640000873853953	0.1290075161348845	rs10846507	5.107030901022402e-05	True
656	3	Symbol_digit_matches	15.416649076848708	2.260224506470073e-07	2.0	0.2206587628503991	0.2090164853656583	0.2134845944851654	0.2025079085269441	{'const': -38.38635416865977, 'Prob_Class_0': 113.70968852177725, 'Prob_Class_2': 169.89683683746472, 'head_volume': -2.521245212566948, 'Age': -0.2824156395286889, 'Sex': -0.3636255708249952, 'Education_score': 0.4148100769979337, 'Assessment_centre_11026.0': -0.16588152672963755, 'Assessment_centre_11027.0': -0.4674732486933655, 'Assessment_centre_11028.0': 0.45794566594094843, 'f.22009.0.1': 0.10358558051315382, 'f.22009.0.2': 0.08281825040013496, 'f.22009.0.3': 0.005374982592799126, 'f.22009.0.4': -0.01819530141633868, 'f.22009.0.5': -0.023912009983035377, 'f.22009.0.6': 0.04013065436415375, 'f.22009.0.7': 0.03720721339764547, 'f.22009.0.8': 0.03528120163894085, 'f.22009.0.9': -0.023095290708681323, 'f.22009.0.10': 0.021840553850753758}	{'const': 40.56216384298902, 'head_volume': -1.9624816560545566, 'Age': -0.30016257740786323, 'Sex': -0.37202123088651573, 'Education_score': 0.4135466112631546, 'Assessment_centre_11026.0': -0.0013750605849910252, 'Assessment_centre_11027.0': -0.2600244379563491, 'Assessment_centre_11028.0': 0.6056296415820764, 'f.22009.0.1': 0.10483323546428738, 'f.22009.0.2': 0.09667791873861148, 'f.22009.0.3': 0.009875279800856597, 'f.22009.0.4': -0.014192668076437806, 'f.22009.0.5': -0.02373109212466192, 'f.22009.0.6': 0.031420681895501096, 'f.22009.0.7': 0.048320032632942364, 'f.22009.0.8': 0.03764751529813016, 'f.22009.0.9': -0.018833871211187916, 'f.22009.0.10': 0.031195471915228076}	{'const': 14.478626813111052, 'Prob_Class_0': 22.253182875400466, 'Prob_Class_2': 33.12586813889489, 'head_volume': 1.1664530204361903, 'Age': 0.015002162521911703, 'Sex': 0.2673947270465189, 'Education_score': 0.0778344221509987, 'Assessment_centre_11026.0': 0.3046382315166134, 'Assessment_centre_11027.0': 0.26377072796954404, 'Assessment_centre_11028.0': 2.4024768738704996, 'f.22009.0.1': 0.06892386631488931, 'f.22009.0.2': 0.07087923705722114, 'f.22009.0.3': 0.06749301790527074, 'f.22009.0.4': 0.05091241890664741, 'f.22009.0.5': 0.023285573733625366, 'f.22009.0.6': 0.06734067100221719, 'f.22009.0.7': 0.05867363841832185, 'f.22009.0.8': 0.05839485427155044, 'f.22009.0.9': 0.029117008572705133, 'f.22009.0.10': 0.05206817065979515}	{'const': 1.991172142715696, 'head_volume': 1.1136620508044452, 'Age': 0.01392610327352865, 'Sex': 0.26912893197220533, 'Education_score': 0.07820483236812222, 'Assessment_centre_11026.0': 0.297314053214735, 'Assessment_centre_11027.0': 0.25572678995884524, 'Assessment_centre_11028.0': 2.4087644901546605, 'f.22009.0.1': 0.06940150806257779, 'f.22009.0.2': 0.07132226550803222, 'f.22009.0.3': 0.06793547265870477, 'f.22009.0.4': 0.051260909070623806, 'f.22009.0.5': 0.023447475548355055, 'f.22009.0.6': 0.06779054212336938, 'f.22009.0.7': 0.059045251831992086, 'f.22009.0.8': 0.05879644091628859, 'f.22009.0.9': 0.02930460594706576, 'f.22009.0.10': 0.052395957698068346}	4.738723883564755	3.727214913611305	4.773987655968326	3.755518997227809	rs6079584	6.328628618116205e-05	True
78	1	log_reaction_time	13.90558852680614	9.786371889519425e-07	2.0	0.131589907342023	0.1229797444749803	0.1257076286395269	0.1176682573556624	{'const': 6.393203325199919, 'Prob_Class_0': 0.9395595788940931, 'Prob_Class_2': -1.7070092727451247, 'head_volume': 0.07484368751935579, 'Age': 0.0065941958756183475, 'Sex': -0.02548385749201365, 'Education_score': -0.007077673299631175, 'Assessment_centre_11026.0': -0.007967523995083449, 'Assessment_centre_11027.0': 0.009169001370255739, 'Assessment_centre_11028.0': 0.0352605516199533, 'f.22009.0.1': -0.002866222136379084, 'f.22009.0.2': 0.005272279859851474, 'f.22009.0.3': 0.0012714526363219905, 'f.22009.0.4': -0.0007526022531126373, 'f.22009.0.5': 0.0013612940205874132, 'f.22009.0.6': -1.5433949227771888e-05, 'f.22009.0.7': -0.0010027164145164327, 'f.22009.0.8': -0.0013209702419765283, 'f.22009.0.9': -0.0003330345481983836, 'f.22009.0.10': 0.0005341249108518136}	{'const': 5.823902745641356, 'head_volume': 0.04370714749316169, 'Age': 0.007620840493891772, 'Sex': -0.023368485746677697, 'Education_score': -0.006763371975573296, 'Assessment_centre_11026.0': -0.008746648793258233, 'Assessment_centre_11027.0': 0.004056026023320361, 'Assessment_centre_11028.0': 0.03265309362395619, 'f.22009.0.1': -0.0025148059960806903, 'f.22009.0.2': 0.005266389424647049, 'f.22009.0.3': 0.0014633370247636006, 'f.22009.0.4': -0.0007359819136434247, 'f.22009.0.5': 0.0014104097640874837, 'f.22009.0.6': -1.5256287595919167e-05, 'f.22009.0.7': -0.0011425652046170426, 'f.22009.0.8': -0.001286635067086448, 'f.22009.0.9': -0.00022751650903243465, 'f.22009.0.10': 0.000842113535544054}	{'const': 0.42267628685214675, 'Prob_Class_0': 1.0671656164559575, 'Prob_Class_2': 0.6965621715405852, 'head_volume': 0.03426463995941142, 'Age': 0.00045883015932217825, 'Sex': 0.00810337633856119, 'Education_score': 0.0022910373553156164, 'Assessment_centre_11026.0': 0.00960427535893423, 'Assessment_centre_11027.0': 0.00800763699592278, 'Assessment_centre_11028.0': 0.08309250499012007, 'f.22009.0.1': 0.0020509307184506894, 'f.22009.0.2': 0.0021197126726290464, 'f.22009.0.3': 0.0020385153323756134, 'f.22009.0.4': 0.0015153991602681516, 'f.22009.0.5': 0.000682711373627326, 'f.22009.0.6': 0.001965156360684518, 'f.22009.0.7': 0.0017542345085562426, 'f.22009.0.8': 0.0017518675422220065, 'f.22009.0.9': 0.0008599780051718634, 'f.22009.0.10': 0.0015507406962172322}	{'const': 0.060487689958027745, 'head_volume': 0.03390549790396374, 'Age': 0.00041459521809531934, 'Sex': 0.008122818557856246, 'Education_score': 0.0023006866898242183, 'Assessment_centre_11026.0': 0.009640607781968472, 'Assessment_centre_11027.0': 0.007981102510583649, 'Assessment_centre_11028.0': 0.0834333756270578, 'f.22009.0.1': 0.0020567323813635934, 'f.22009.0.2': 0.002128233679856669, 'f.22009.0.3': 0.0020475156858025968, 'f.22009.0.4': 0.0015223439642563258, 'f.22009.0.5': 0.0006855142865902104, 'f.22009.0.6': 0.001974170406604074, 'f.22009.0.7': 0.0017617831931071453, 'f.22009.0.8': 0.0017598523375612165, 'f.22009.0.9': 0.0008634198267401638, 'f.22009.0.10': 0.001556348626706344}	0.1647468831537303	0.1276842301077106	0.1655615896965827	0.1283601089397458	rs6592124	0.00020551380967990791	True
134	9	log_reaction_time	13.426995396985784	1.5709942944271192e-06	2.0	0.1310634606430205	0.1228326268411024	0.1252399000617919	0.1175764247460366	{'const': 5.536727151428682, 'Prob_Class_0': -0.40386889045806884, 'Prob_Class_2': 0.834912038199177, 'head_volume': 0.07147282033782305, 'Age': 0.006953882522905992, 'Sex': -0.025681091284202946, 'Education_score': -0.007047844940708642, 'Assessment_centre_11026.0': -0.0090302042539322, 'Assessment_centre_11027.0': 0.006568615966519881, 'Assessment_centre_11028.0': 0.04418632460304943, 'f.22009.0.1': -0.002083255724963421, 'f.22009.0.2': 0.005661587085809754, 'f.22009.0.3': 0.0004061314854123359, 'f.22009.0.4': -0.0009225361332902918, 'f.22009.0.5': 0.0015585521689348235, 'f.22009.0.6': -0.0002845955434221451, 'f.22009.0.7': -0.0011944810211523514, 'f.22009.0.8': -0.001366612852969217, 'f.22009.0.9': -0.00015528533463713616, 'f.22009.0.10': 0.0008232084137566139}	{'const': 5.8287342932283845, 'head_volume': 0.04316105279850444, 'Age': 0.007602365932216847, 'Sex': -0.023720416145576954, 'Education_score': -0.0067177715726926875, 'Assessment_centre_11026.0': -0.008513815223752313, 'Assessment_centre_11027.0': 0.004158227920239111, 'Assessment_centre_11028.0': 0.03596331360003374, 'f.22009.0.1': -0.0019880826561595247, 'f.22009.0.2': 0.005798142954474291, 'f.22009.0.3': 0.0005724798165359811, 'f.22009.0.4': -0.0009224455784069578, 'f.22009.0.5': 0.001566963437229703, 'f.22009.0.6': -0.00018498800752359348, 'f.22009.0.7': -0.0013462891046265978, 'f.22009.0.8': -0.0013975229164939027, 'f.22009.0.9': -0.00010545137436260765, 'f.22009.0.10': 0.0010174932992526463}	{'const': 0.11656070856622863, 'Prob_Class_0': 0.3728011373956287, 'Prob_Class_2': 0.18784991563484923, 'head_volume': 0.03447803513904819, 'Age': 0.00042922509312858106, 'Sex': 0.008086909731246537, 'Education_score': 0.0022882358126847715, 'Assessment_centre_11026.0': 0.009588548341263981, 'Assessment_centre_11027.0': 0.008023885895977008, 'Assessment_centre_11028.0': 0.08310704006240767, 'f.22009.0.1': 0.002037920932326077, 'f.22009.0.2': 0.0021040751277344905, 'f.22009.0.3': 0.002024722924442392, 'f.22009.0.4': 0.0015097897095942934, 'f.22009.0.5': 0.0006777061388064967, 'f.22009.0.6': 0.0019480945732345456, 'f.22009.0.7': 0.0017478735916710625, 'f.22009.0.8': 0.001743564191096323, 'f.22009.0.9': 0.0008514302835137119, 'f.22009.0.10': 0.0015408347905205109}	{'const': 0.06020759359448332, 'head_volume': 0.033742487056953145, 'Age': 0.00041231982005740547, 'Sex': 0.008090766636584505, 'Education_score': 0.0022950252704950526, 'Assessment_centre_11026.0': 0.009546299904679978, 'Assessment_centre_11027.0': 0.007950237060973288, 'Assessment_centre_11028.0': 0.08344843852799945, 'f.22009.0.1': 0.0020457037275336803, 'f.22009.0.2': 0.002112740852350764, 'f.22009.0.3': 0.0020332860195615395, 'f.22009.0.4': 0.001516294724368764, 'f.22009.0.5': 0.000680589406019235, 'f.22009.0.6': 0.0019563078130609996, 'f.22009.0.7': 0.0017552648062224474, 'f.22009.0.8': 0.0017511578084586322, 'f.22009.0.9': 0.0008548018349859453, 'f.22009.0.10': 0.0015468435055315487}	0.1648230186835706	0.1279820054739482	0.1656018059321444	0.1284594510651572	rs11762352	0.00026392704146375605	True
684	7	Symbol_digit_matches	12.83234605647299	2.894429950758145e-06	2.0	0.2222737604526735	0.2125418713809322	0.2150690805153751	0.2060212731410277	{'const': 91.21691270796788, 'Prob_Class_0': -190.51855369311178, 'Prob_Class_2': -42.62184915267993, 'head_volume': -2.699276824137284, 'Age': -0.2773866123353689, 'Sex': -0.37129492969499245, 'Education_score': 0.42682816604414364, 'Assessment_centre_11026.0': 0.04342156861180707, 'Assessment_centre_11027.0': -0.43926849304150467, 'Assessment_centre_11028.0': 0.6620948265419775, 'f.22009.0.1': 0.09524921637212533, 'f.22009.0.2': 0.09488545460526682, 'f.22009.0.3': 0.017161736879769723, 'f.22009.0.4': -0.012256888959915776, 'f.22009.0.5': -0.027919055831511934, 'f.22009.0.6': 0.04884344257982088, 'f.22009.0.7': 0.043669677257697485, 'f.22009.0.8': 0.04816333586905805, 'f.22009.0.9': -0.023485798535554804, 'f.22009.0.10': 0.03307022512849426}	{'const': 40.57816380387546, 'head_volume': -1.9519748920846125, 'Age': -0.30228618464319995, 'Sex': -0.38455294222466785, 'Education_score': 0.4276077532092593, 'Assessment_centre_11026.0': 0.013358260842437927, 'Assessment_centre_11027.0': -0.28664865833391184, 'Assessment_centre_11028.0': 0.6181394013025844, 'f.22009.0.1': 0.09852492504152781, 'f.22009.0.2': 0.0979509514896228, 'f.22009.0.3': 0.021072934822739225, 'f.22009.0.4': -0.013536408942357948, 'f.22009.0.5': -0.02621983087231783, 'f.22009.0.6': 0.03424183625944901, 'f.22009.0.7': 0.049012532431352916, 'f.22009.0.8': 0.050129480869233564, 'f.22009.0.9': -0.02111244582659738, 'f.22009.0.10': 0.03754679991084579}	{'const': 10.311046164507086, 'Prob_Class_0': 49.868870827878666, 'Prob_Class_2': 16.529866453585107, 'head_volume': 1.125023030418479, 'Age': 0.014782524181076537, 'Sex': 0.26851530353301584, 'Education_score': 0.07800532131319554, 'Assessment_centre_11026.0': 0.2975915401242175, 'Assessment_centre_11027.0': 0.25688498537430243, 'Assessment_centre_11028.0': 2.3963412210626434, 'f.22009.0.1': 0.06954983874775879, 'f.22009.0.2': 0.07125459147582633, 'f.22009.0.3': 0.06791376697202875, 'f.22009.0.4': 0.051084259386943824, 'f.22009.0.5': 0.023492249607596723, 'f.22009.0.6': 0.06773297897376016, 'f.22009.0.7': 0.05891679934378305, 'f.22009.0.8': 0.058841107761806656, 'f.22009.0.9': 0.029153199644851056, 'f.22009.0.10': 0.052041541034554877}	{'const': 1.9991871684416673, 'head_volume': 1.121399467817845, 'Age': 0.013928570775158317, 'Sex': 0.26999587505754485, 'Education_score': 0.0784473702338126, 'Assessment_centre_11026.0': 0.2981820527529789, 'Assessment_centre_11027.0': 0.25656403159652424, 'Assessment_centre_11028.0': 2.4086822398252843, 'f.22009.0.1': 0.06994614671457967, 'f.22009.0.2': 0.07166148648014473, 'f.22009.0.3': 0.06826860824076603, 'f.22009.0.4': 0.05134703450784603, 'f.22009.0.5': 0.023584293428179144, 'f.22009.0.6': 0.06805039136223127, 'f.22009.0.7': 0.0592262052739039, 'f.22009.0.8': 0.05916200521238468, 'f.22009.0.9': 0.029305702097005493, 'f.22009.0.10': 0.052327670428541494}	4.74386714818614	3.719244108713237	4.773455491028033	3.75065461714389	rs11699259	0.0004052201931061403	True
204	9	log_reaction_time	11.434677263812924	1.1338489693558683e-05	2.0	0.121289040559311	0.1139682564213293	0.1155270014810114	0.1088075327601504	{'const': 6.009291089259898, 'Prob_Class_0': 8.28659668205007, 'Prob_Class_2': -0.6043207574620171, 'head_volume': 0.07077347383822385, 'Age': 0.005889573082532695, 'Sex': -0.02758537971470254, 'Education_score': -0.007459200848321319, 'Assessment_centre_11026.0': 0.016601479882213062, 'Assessment_centre_11027.0': 0.00988953257071512, 'Assessment_centre_11028.0': -3.9283208553007437e-13, 'f.22009.0.1': -0.0012566059268023858, 'f.22009.0.2': 0.0001416185305306815, 'f.22009.0.3': 0.0001509772506489357, 'f.22009.0.4': -0.0012791083083924758, 'f.22009.0.5': 0.001920851779726351, 'f.22009.0.6': -0.0035246065644885406, 'f.22009.0.7': -7.832638724545107e-05, 'f.22009.0.8': -0.00048206515337952116, 'f.22009.0.9': -0.00047769351741447016, 'f.22009.0.10': 0.001241693794197786}	{'const': 5.896028809688434, 'head_volume': 0.04366104120042946, 'Age': 0.006978240313359314, 'Sex': -0.020750168756219503, 'Education_score': -0.007365372387487731, 'Assessment_centre_11026.0': 0.016478002249334576, 'Assessment_centre_11027.0': 0.008138978329498288, 'Assessment_centre_11028.0': 1.8178405771654984e-17, 'f.22009.0.1': -0.0013709316430687707, 'f.22009.0.2': -0.0004480064453083882, 'f.22009.0.3': -4.735447874906068e-06, 'f.22009.0.4': -0.001476693621942575, 'f.22009.0.5': 0.0018779358189008125, 'f.22009.0.6': -0.003393807957233076, 'f.22009.0.7': -3.1444616054433425e-05, 'f.22009.0.8': -0.000490580118887321, 'f.22009.0.9': -0.0003800190932626811, 'f.22009.0.10': 0.0010997373861874335}	{'const': 0.3724047884767401, 'Prob_Class_0': 1.7347500587339004, 'Prob_Class_2': 0.6070741810619162, 'head_volume': 0.034678456640871845, 'Age': 0.0004705423258445774, 'Sex': 0.008187192717834, 'Education_score': 0.0022511290969593795, 'Assessment_centre_11026.0': 0.00924421567534095, 'Assessment_centre_11027.0': 0.00811145906319639, 'Assessment_centre_11028.0': 6.242285853981113e-14, 'f.22009.0.1': 0.001954385234053148, 'f.22009.0.2': 0.002108595299210717, 'f.22009.0.3': 0.0020363948576950217, 'f.22009.0.4': 0.0014851209972859129, 'f.22009.0.5': 0.0006774543117117729, 'f.22009.0.6': 0.001910421999353868, 'f.22009.0.7': 0.0016786529518758632, 'f.22009.0.8': 0.001743211294773508, 'f.22009.0.9': 0.00080518090610685, 'f.22009.0.10': 0.001538142379017217}	{'const': 0.058574017727098394, 'head_volume': 0.032488206992619964, 'Age': 0.0004132917433914525, 'Sex': 0.007949051731086074, 'Education_score': 0.002259217260890492, 'Assessment_centre_11026.0': 0.009146519703669673, 'Assessment_centre_11027.0': 0.007861739045214753, 'Assessment_centre_11028.0': 9.813807995739823e-18, 'f.22009.0.1': 0.001961020736834534, 'f.22009.0.2': 0.002112965282823155, 'f.22009.0.3': 0.0020437864504108064, 'f.22009.0.4': 0.001490122885776346, 'f.22009.0.5': 0.0006799391192145209, 'f.22009.0.6': 0.0019169494352724071, 'f.22009.0.7': 0.0016840567117870743, 'f.22009.0.8': 0.0017496376563597591, 'f.22009.0.9': 0.0008075043971988708, 'f.22009.0.10': 0.001542683062357699}	0.1605223642362857	0.1241556321105942	0.1611896553883726	0.1248698107676059	rs3012434	0.001360618763227042	True
519	4	log_reaction_time	11.0848221058338	1.6022154746956175e-05	2.0	0.1041165029015895	0.0970834227366546	0.0980889581264941	0.0916518651239594	{'const': 6.996001859737099, 'Prob_Class_0': -1.8980908644961367, 'Prob_Class_2': -1.6673640211485257, 'head_volume': 0.046949173555921736, 'Age': 0.006188565258463217, 'Sex': -0.03550270286918375, 'Education_score': -0.007803886013504638, 'Assessment_centre_11026.0': 0.007655582129552696, 'Assessment_centre_11027.0': 0.0027272814420888913, 'Assessment_centre_11028.0': 0.09851309713299417, 'f.22009.0.1': -0.0011019110624207878, 'f.22009.0.2': -0.0006012262704333873, 'f.22009.0.3': -0.0028287783668661803, 'f.22009.0.4': -0.00027774802970564547, 'f.22009.0.5': 0.0008433921237905248, 'f.22009.0.6': -0.0015710491075537347, 'f.22009.0.7': 0.001953236716850673, 'f.22009.0.8': 0.0007268226643444287, 'f.22009.0.9': 0.0020781701796649074, 'f.22009.0.10': 0.0016380229808829073}	{'const': 5.945671360909233, 'head_volume': 0.03379993971775344, 'Age': 0.006486166365958528, 'Sex': -0.036940238338437625, 'Education_score': -0.007772616080232428, 'Assessment_centre_11026.0': 0.0014082419394575996, 'Assessment_centre_11027.0': -0.0013480425783246042, 'Assessment_centre_11028.0': 0.06607402150095343, 'f.22009.0.1': -0.0010868172786605013, 'f.22009.0.2': -0.0007941358278262638, 'f.22009.0.3': -0.0029825434507130405, 'f.22009.0.4': -0.00029744530136405906, 'f.22009.0.5': 0.0008043754583273253, 'f.22009.0.6': -0.0015195652376578384, 'f.22009.0.7': 0.0020327788116899226, 'f.22009.0.8': 0.0008730838582870284, 'f.22009.0.9': 0.0020406878909266157, 'f.22009.0.10': 0.0018134562426473152}	{'const': 0.23193321505868889, 'Prob_Class_0': 0.7921023484487971, 'Prob_Class_2': 0.3548345180387236, 'head_volume': 0.03333952584438768, 'Age': 0.000438721327094354, 'Sex': 0.008019710980635976, 'Education_score': 0.00226864607722961, 'Assessment_centre_11026.0': 0.009699332570044215, 'Assessment_centre_11027.0': 0.007938542229265549, 'Assessment_centre_11028.0': 0.11689749359777639, 'f.22009.0.1': 0.0020153175587262345, 'f.22009.0.2': 0.00207850050065673, 'f.22009.0.3': 0.0019962038930513588, 'f.22009.0.4': 0.001487880013729764, 'f.22009.0.5': 0.0006790315252563914, 'f.22009.0.6': 0.0018978021585190875, 'f.22009.0.7': 0.0017257180179699276, 'f.22009.0.8': 0.0017028287774620385, 'f.22009.0.9': 0.0008133705046303244, 'f.22009.0.10': 0.0015124690617508213}	{'const': 0.059968650841869, 'head_volume': 0.03333936357623424, 'Age': 0.0004187970833996617, 'Sex': 0.008042407062023074, 'Education_score': 0.0022758241612775287, 'Assessment_centre_11026.0': 0.009638476086378458, 'Assessment_centre_11027.0': 0.007903896587937788, 'Assessment_centre_11028.0': 0.117072715316225, 'f.22009.0.1': 0.002022173628474225, 'f.22009.0.2': 0.0020851314756646167, 'f.22009.0.3': 0.002002893746940351, 'f.22009.0.4': 0.0014931545690041264, 'f.22009.0.5': 0.0006813959916965567, 'f.22009.0.6': 0.00190446137684147, 'f.22009.0.7': 0.0017307950685684212, 'f.22009.0.8': 0.0017086073839710455, 'f.22009.0.9': 0.0008162144842226761, 'f.22009.0.10': 0.0015171165873053769}	0.1640010010386961	0.1295250809359025	0.164643482620151	0.1297463908828038	rs9654334	0.0016823262484303983	True
813	6	log_reaction_time	10.84824307070618	2.027699071122529e-05	2.0	0.1191504641644916	0.1122585277249227	0.1131150724656547	0.1068201114983727	{'const': 6.6761096443775285, 'Prob_Class_0': -0.15451063926951436, 'Prob_Class_2': -2.5586648779952292, 'head_volume': 0.15444554021847426, 'Age': 0.006434691489427696, 'Sex': -0.027517706813524074, 'Education_score': -0.007401382686226905, 'Assessment_centre_11026.0': 0.01009207394706139, 'Assessment_centre_11027.0': -0.0033115303037655535, 'Assessment_centre_11028.0': -0.034684180082211094, 'f.22009.0.1': -0.005934099871577324, 'f.22009.0.2': 0.0005386423236267149, 'f.22009.0.3': 0.004443115113569498, 'f.22009.0.4': -0.0002730063380337668, 'f.22009.0.5': 0.0017274686112691057, 'f.22009.0.6': -0.0001843583035707657, 'f.22009.0.7': 0.00012922323644363128, 'f.22009.0.8': 0.00033077949149509843, 'f.22009.0.9': -3.62680618518694e-05, 'f.22009.0.10': 8.039274541493781e-05}	{'const': 5.804912062168061, 'head_volume': 0.09271089092001897, 'Age': 0.006626663271359427, 'Sex': -0.023553433010135204, 'Education_score': -0.007750907611705681, 'Assessment_centre_11026.0': 0.01640218143884333, 'Assessment_centre_11027.0': 0.0008286285834462508, 'Assessment_centre_11028.0': -0.02895300216996459, 'f.22009.0.1': -0.0059402920089626785, 'f.22009.0.2': 0.00036173233857391464, 'f.22009.0.3': 0.0043257183894126385, 'f.22009.0.4': -0.0003687227514962334, 'f.22009.0.5': 0.001816106883514817, 'f.22009.0.6': -0.00041821696953319674, 'f.22009.0.7': 0.00010612090500697418, 'f.22009.0.8': 0.0004908441436630409, 'f.22009.0.9': -5.668139480913308e-05, 'f.22009.0.10': 0.0004044185152763554}	{'const': 0.19721770432798144, 'Prob_Class_0': 0.18806770692050281, 'Prob_Class_2': 0.565290424434538, 'head_volume': 0.036319393433770365, 'Age': 0.00041381472131079796, 'Sex': 0.008225556698454217, 'Education_score': 0.0022750826459913, 'Assessment_centre_11026.0': 0.009714358198908434, 'Assessment_centre_11027.0': 0.00785727699748132, 'Assessment_centre_11028.0': 0.07339983842672289, 'f.22009.0.1': 0.0020167304501860295, 'f.22009.0.2': 0.0021141089095224035, 'f.22009.0.3': 0.0020430159078507195, 'f.22009.0.4': 0.0014864528009554709, 'f.22009.0.5': 0.0006595020839931765, 'f.22009.0.6': 0.0019530854850254146, 'f.22009.0.7': 0.0017428363956183597, 'f.22009.0.8': 0.001726071688366253, 'f.22009.0.9': 0.000831859532535244, 'f.22009.0.10': 0.001516694369651492}	{'const': 0.05976606500535456, 'head_volume': 0.033924330987416526, 'Age': 0.0004127129117178144, 'Sex': 0.00820929029540781, 'Education_score': 0.0022805522931305744, 'Assessment_centre_11026.0': 0.009619258936584557, 'Assessment_centre_11027.0': 0.007771400814554028, 'Assessment_centre_11028.0': 0.07362025707460072, 'f.22009.0.1': 0.0020225238871930105, 'f.22009.0.2': 0.002121090517565518, 'f.22009.0.3': 0.002050095502443065, 'f.22009.0.4': 0.0014912760168127224, 'f.22009.0.5': 0.0006614664289898, 'f.22009.0.6': 0.00195867359140457, 'f.22009.0.7': 0.0017488823060404532, 'f.22009.0.8': 0.0017318307452133708, 'f.22009.0.9': 0.0008347781447719903, 'f.22009.0.10': 0.0015196250361163607}	0.1627258204841769	0.1265128835403015	0.1633611791954775	0.1269789191072694	rs3922583	0.0018925191330476938	True
92	3	log_reaction_time	10.620605394386038	2.53956646588594e-05	2.0	0.1291364737045076	0.1225976982607834	0.1232876200461073	0.1173289454774678	{'const': 6.666877154991383, 'Prob_Class_0': -1.9093877669354966, 'Prob_Class_2': -1.1932312199389985, 'head_volume': 0.07319674693358535, 'Age': 0.007075638426846033, 'Sex': -0.024202585871840362, 'Education_score': -0.006734920844817856, 'Assessment_centre_11026.0': -0.007015567486478656, 'Assessment_centre_11027.0': 0.007953656462890413, 'Assessment_centre_11028.0': 0.0435662902522117, 'f.22009.0.1': -0.0020448539995322557, 'f.22009.0.2': 0.006052750090705866, 'f.22009.0.3': 0.00023105493719552652, 'f.22009.0.4': -0.000890310215229866, 'f.22009.0.5': 0.0014745842954054724, 'f.22009.0.6': 0.0003153641169158045, 'f.22009.0.7': -0.0014717234083422624, 'f.22009.0.8': -0.0010179450224037094, 'f.22009.0.9': -0.00017844970158688336, 'f.22009.0.10': 0.0006562703444030544}	{'const': 5.827568456517004, 'head_volume': 0.04464519012725006, 'Age': 0.007580105961243227, 'Sex': -0.02398957424659654, 'Education_score': -0.006480702265085664, 'Assessment_centre_11026.0': -0.009171783418602582, 'Assessment_centre_11027.0': 0.0031109869825682117, 'Assessment_centre_11028.0': 0.036569557852029505, 'f.22009.0.1': -0.0019097045789602642, 'f.22009.0.2': 0.005972313814157131, 'f.22009.0.3': 0.00031425822489992695, 'f.22009.0.4': -0.0008309321702886723, 'f.22009.0.5': 0.001511850977750328, 'f.22009.0.6': 0.00016163976416635258, 'f.22009.0.7': -0.0015767129973191828, 'f.22009.0.8': -0.0010524392995607604, 'f.22009.0.9': -9.065458237165257e-05, 'f.22009.0.10': 0.0009349780914328847}	{'const': 0.22588836456363823, 'Prob_Class_0': 2.084926516134614, 'Prob_Class_2': 0.41581751329513383, 'head_volume': 0.03488883381926382, 'Age': 0.00044902208464358054, 'Sex': 0.008153193081915552, 'Education_score': 0.002286800375679884, 'Assessment_centre_11026.0': 0.009628937704302587, 'Assessment_centre_11027.0': 0.008092643207938692, 'Assessment_centre_11028.0': 0.08301218618350804, 'f.22009.0.1': 0.0020329956612969518, 'f.22009.0.2': 0.002102693673276899, 'f.22009.0.3': 0.0020272462057883806, 'f.22009.0.4': 0.001509900431390446, 'f.22009.0.5': 0.0006778594171563347, 'f.22009.0.6': 0.0019484298940661772, 'f.22009.0.7': 0.0017463296887742425, 'f.22009.0.8': 0.0017434009149797267, 'f.22009.0.9': 0.0008600731595862278, 'f.22009.0.10': 0.001541598515290067}	{'const': 0.060205995283016935, 'head_volume': 0.03368269499357778, 'Age': 0.00041193076553903724, 'Sex': 0.008086035961371104, 'Education_score': 0.002291905100283667, 'Assessment_centre_11026.0': 0.0095445693660139, 'Assessment_centre_11027.0': 0.007935702495123868, 'Assessment_centre_11028.0': 0.08326162787230296, 'f.22009.0.1': 0.002039680314132189, 'f.22009.0.2': 0.0021094208266854964, 'f.22009.0.3': 0.0020337324154714787, 'f.22009.0.4': 0.0015146378088547368, 'f.22009.0.5': 0.0006801059810623429, 'f.22009.0.6': 0.00195405143994464, 'f.22009.0.7': 0.001752099212794657, 'f.22009.0.8': 0.0017482967759888993, 'f.22009.0.9': 0.0008627080147555167, 'f.22009.0.10': 0.0015454064603784333}	0.1646111059442382	0.1275529147388333	0.1652279317461322	0.1280586656486953	rs28439696	0.00213323583134419	True
369	2	Symbol_digit_matches	10.291831139876251	3.5672888406252616e-05	2.0	0.2512568027468946	0.2438293920931501	0.2444008409407216	0.2376402248642544	{'const': 105.8416418367198, 'Prob_Class_0': -294.2594290081723, 'Prob_Class_2': -87.09463381344808, 'head_volume': -2.1839400042333414, 'Age': -0.298633588550737, 'Sex': 0.39967693998857295, 'Education_score': 0.2617793870447116, 'Assessment_centre_11026.0': 0.3420077338379344, 'Assessment_centre_11027.0': 0.20929561069407182, 'Assessment_centre_11028.0': 1.4407531749908338, 'f.22009.0.1': -0.007568767469925693, 'f.22009.0.2': -0.060683632171460083, 'f.22009.0.3': -0.008694820198831162, 'f.22009.0.4': 0.025734089962501615, 'f.22009.0.5': -0.0676242060481387, 'f.22009.0.6': -0.09391650877225598, 'f.22009.0.7': -0.07482271705998342, 'f.22009.0.8': -0.0361017653751442, 'f.22009.0.9': -0.041416911409558985, 'f.22009.0.10': -0.01839366606770853}	{'const': 38.97750573956748, 'head_volume': -0.18757253242173444, 'Age': -0.3241519067891769, 'Sex': 0.16070514337547678, 'Education_score': 0.2547133642228405, 'Assessment_centre_11026.0': 0.10687530567624773, 'Assessment_centre_11027.0': 0.05609889169854439, 'Assessment_centre_11028.0': 0.9115916711270478, 'f.22009.0.1': -0.010197292010574491, 'f.22009.0.2': -0.04326559601884358, 'f.22009.0.3': -0.0050030257519324065, 'f.22009.0.4': 0.027070721230445443, 'f.22009.0.5': -0.07008013555268054, 'f.22009.0.6': -0.0943999086860836, 'f.22009.0.7': -0.0795680361777779, 'f.22009.0.8': -0.03207320618910314, 'f.22009.0.9': -0.041708804755693156, 'f.22009.0.10': -0.015344297915680176}	{'const': 15.785054092687977, 'Prob_Class_0': 68.28540949612622, 'Prob_Class_2': 21.852018383001543, 'head_volume': 1.1438590902989931, 'Age': 0.015308805424982893, 'Sex': 0.2615842610902086, 'Education_score': 0.0733350907064673, 'Assessment_centre_11026.0': 0.2822057460080234, 'Assessment_centre_11027.0': 0.2449567809497793, 'Assessment_centre_11028.0': 4.510437013882748, 'f.22009.0.1': 0.06335288901082074, 'f.22009.0.2': 0.06742131799406724, 'f.22009.0.3': 0.06446117582889672, 'f.22009.0.4': 0.049340421991221406, 'f.22009.0.5': 0.022163866640711044, 'f.22009.0.6': 0.06158998540465708, 'f.22009.0.7': 0.05588416875613837, 'f.22009.0.8': 0.0550362564629208, 'f.22009.0.9': 0.025493880558027596, 'f.22009.0.10': 0.048269701301137516}	{'const': 1.8795746141064404, 'head_volume': 1.0553903898628652, 'Age': 0.013066655786268826, 'Sex': 0.25736972921165235, 'Education_score': 0.0735893130375897, 'Assessment_centre_11026.0': 0.27561141244701176, 'Assessment_centre_11027.0': 0.24045358290838012, 'Assessment_centre_11028.0': 4.522009547532324, 'f.22009.0.1': 0.06361325578927007, 'f.22009.0.2': 0.06761035698201064, 'f.22009.0.3': 0.06474375234023678, 'f.22009.0.4': 0.04954900446284884, 'f.22009.0.5': 0.022255734083106632, 'f.22009.0.6': 0.06185050484301609, 'f.22009.0.7': 0.056123778008662806, 'f.22009.0.8': 0.05527152447100885, 'f.22009.0.9': 0.02560474455236833, 'f.22009.0.10': 0.04846357415192364}	4.467748162664951	3.5518436781279923	4.489853145794842	3.578240010418506	rs12707676	0.0027241114782956544	True
638	1	log_reaction_time	9.812490984072015	5.665439957483048e-05	2.0	0.1257363738676763	0.1196586523309242	0.1198522049351527	0.1143610229821191	{'const': 6.364653013196013, 'Prob_Class_0': 2.0634943698364863, 'Prob_Class_2': -2.813440290090917, 'head_volume': 0.04065119837462765, 'Age': 0.006367107958669612, 'Sex': -0.02892182372488923, 'Education_score': -0.010006339965964155, 'Assessment_centre_11026.0': 0.0038838842804136357, 'Assessment_centre_11027.0': 0.00431450942258782, 'Assessment_centre_11028.0': 0.03699433932162267, 'f.22009.0.1': -0.0027703057926399505, 'f.22009.0.2': 0.0018270669244690794, 'f.22009.0.3': 0.0035059986109652616, 'f.22009.0.4': -0.0005954396228115295, 'f.22009.0.5': 0.0010241356019753103, 'f.22009.0.6': -0.0014568975154983285, 'f.22009.0.7': 0.0017185281783683838, 'f.22009.0.8': 0.0011953243524382893, 'f.22009.0.9': 0.0009205597539848841, 'f.22009.0.10': 0.001823140529015519}	{'const': 5.904123522297245, 'head_volume': 0.011993228862948915, 'Age': 0.007262232594558262, 'Sex': -0.02867269443275152, 'Education_score': -0.009889839085583574, 'Assessment_centre_11026.0': 0.005148042515748905, 'Assessment_centre_11027.0': 0.00457303459468722, 'Assessment_centre_11028.0': 0.029873424902583115, 'f.22009.0.1': -0.0030713313698061766, 'f.22009.0.2': 0.0017373425670924978, 'f.22009.0.3': 0.0032355825219952403, 'f.22009.0.4': -0.0006182345131157117, 'f.22009.0.5': 0.0010412801818249346, 'f.22009.0.6': -0.0016149016063167086, 'f.22009.0.7': 0.0018216448757148933, 'f.22009.0.8': 0.0014328145483548426, 'f.22009.0.9': 0.0010293540833296367, 'f.22009.0.10': 0.0021090361586673227}	{'const': 0.22891379696251996, 'Prob_Class_0': 0.523717519924786, 'Prob_Class_2': 0.797062324535637, 'head_volume': 0.03354940054149159, 'Age': 0.0004629481117138926, 'Sex': 0.00798796967675901, 'Education_score': 0.002265079937748343, 'Assessment_centre_11026.0': 0.009512885875938258, 'Assessment_centre_11027.0': 0.007790423231406884, 'Assessment_centre_11028.0': 0.08248584716701717, 'f.22009.0.1': 0.0020417725524149236, 'f.22009.0.2': 0.0020659574828219627, 'f.22009.0.3': 0.0019912148885800427, 'f.22009.0.4': 0.0015110766898928352, 'f.22009.0.5': 0.000677691372396209, 'f.22009.0.6': 0.001974229918429253, 'f.22009.0.7': 0.0017304449192774413, 'f.22009.0.8': 0.001712675125980287, 'f.22009.0.9': 0.0008495475043420955, 'f.22009.0.10': 0.0015256282589751538}	{'const': 0.05848070797317987, 'head_volume': 0.03301726254951809, 'Age': 0.00041242284797873873, 'Sex': 0.007966814111122185, 'Education_score': 0.0022719683827316164, 'Assessment_centre_11026.0': 0.009534533338571188, 'Assessment_centre_11027.0': 0.007812471933303754, 'Assessment_centre_11028.0': 0.08272466851220887, 'f.22009.0.1': 0.0020469910159898862, 'f.22009.0.2': 0.002072100282695948, 'f.22009.0.3': 0.0019961156679546973, 'f.22009.0.4': 0.001514853167857135, 'f.22009.0.5': 0.0006796326461048944, 'f.22009.0.6': 0.001980046549576771, 'f.22009.0.7': 0.0017355011764779564, 'f.22009.0.8': 0.0017171567248134509, 'f.22009.0.9': 0.0008515557619491099, 'f.22009.0.10': 0.0015273453517859787}	0.1638284927742322	0.1262059366098105	0.1643969594415015	0.1265159400444006	rs4711000	0.003660745818681354	True
666	5	log_reaction_time	9.82427493712196	5.601084545039624e-05	2.0	0.1277465891587204	0.121625691070901	0.1218277267280115	0.1162965107526302	{'const': 5.059705973927048, 'Prob_Class_0': 2.619243906098607, 'Prob_Class_2': 0.8589050626155488, 'head_volume': 0.03516042238519701, 'Age': 0.006412163192455092, 'Sex': -0.03205237544744677, 'Education_score': -0.009621619345719642, 'Assessment_centre_11026.0': 0.0011237501997494875, 'Assessment_centre_11027.0': 0.0064468072825718675, 'Assessment_centre_11028.0': 0.027055117006929086, 'f.22009.0.1': -0.002914798474525207, 'f.22009.0.2': 0.0014240170526441664, 'f.22009.0.3': 0.0034255474730407326, 'f.22009.0.4': -0.0007221906530604089, 'f.22009.0.5': 0.0009875644944823264, 'f.22009.0.6': -0.0014296712303222409, 'f.22009.0.7': 0.0018594679009263579, 'f.22009.0.8': 0.0009964649999814543, 'f.22009.0.9': 0.0008041615288331139, 'f.22009.0.10': 0.001955052069455617}	{'const': 5.8975200679083635, 'head_volume': 0.011906818366686167, 'Age': 0.007334427241593751, 'Sex': -0.027757767387443733, 'Education_score': -0.009652399086576547, 'Assessment_centre_11026.0': 0.004563575698920602, 'Assessment_centre_11027.0': 0.005245889031625636, 'Assessment_centre_11028.0': 0.029121019758430178, 'f.22009.0.1': -0.0033144355909404677, 'f.22009.0.2': 0.0012090670805638415, 'f.22009.0.3': 0.00328973272882431, 'f.22009.0.4': -0.0007698432935562514, 'f.22009.0.5': 0.001000175790448768, 'f.22009.0.6': -0.0014152702625862788, 'f.22009.0.7': 0.001693062326314873, 'f.22009.0.8': 0.0012085579546030865, 'f.22009.0.9': 0.0009558355597899955, 'f.22009.0.10': 0.002204415806771238}	{'const': 0.21260787097311382, 'Prob_Class_0': 0.6187732785966815, 'Prob_Class_2': 0.4816573230910777, 'head_volume': 0.034245290685375865, 'Age': 0.0004612216787097212, 'Sex': 0.008089067464129051, 'Education_score': 0.0022763200635862765, 'Assessment_centre_11026.0': 0.009781075716221253, 'Assessment_centre_11027.0': 0.008028559366988021, 'Assessment_centre_11028.0': 0.0825603695046108, 'f.22009.0.1': 0.0020505538426540608, 'f.22009.0.2': 0.0020746316301516856, 'f.22009.0.3': 0.0020018675389561107, 'f.22009.0.4': 0.001516702178687024, 'f.22009.0.5': 0.0006803723509091312, 'f.22009.0.6': 0.001976708178389216, 'f.22009.0.7': 0.001740921094492618, 'f.22009.0.8': 0.0017182946698799091, 'f.22009.0.9': 0.0008533015034779127, 'f.22009.0.10': 0.001542526043196206}	{'const': 0.05869005160611823, 'head_volume': 0.033136425994704455, 'Age': 0.00041291182208039553, 'Sex': 0.00799099226308655, 'Education_score': 0.0022826220390243642, 'Assessment_centre_11026.0': 0.009541006258703008, 'Assessment_centre_11027.0': 0.007851006235033209, 'Assessment_centre_11028.0': 0.08273404855797513, 'f.22009.0.1': 0.0020544794911546787, 'f.22009.0.2': 0.0020803159449891986, 'f.22009.0.3': 0.0020076130472905583, 'f.22009.0.4': 0.001520537452930001, 'f.22009.0.5': 0.0006820804954602904, 'f.22009.0.6': 0.001982890847712454, 'f.22009.0.7': 0.0017459864057388945, 'f.22009.0.8': 0.0017230289545460196, 'f.22009.0.9': 0.0008551808731610157, 'f.22009.0.10': 0.001545117525813954}	0.1638319575972816	0.1263687132208047	0.1644057848844624	0.1264951023860923	rs4301837	0.003660745818681354	True
554	9	log_reaction_time	9.657542083905522	6.608710074794472e-05	2.0	0.1038960523324333	0.0977430757336751	0.0978434483488984	0.0922942772567559	{'const': 5.958479675192429, 'Prob_Class_0': 4.775536940790723, 'Prob_Class_2': -0.5524570628415595, 'head_volume': 0.06501089264444565, 'Age': 0.0060912290538001936, 'Sex': -0.042291871817324564, 'Education_score': -0.00756682741316731, 'Assessment_centre_11026.0': -0.0016402165664770555, 'Assessment_centre_11027.0': 8.354256719340685e-05, 'Assessment_centre_11028.0': 0.056375704174341484, 'f.22009.0.1': -0.0011441436954701255, 'f.22009.0.2': -0.000577242744702687, 'f.22009.0.3': -0.0031831123211424647, 'f.22009.0.4': -0.00021464509261477172, 'f.22009.0.5': 0.0007436189882641747, 'f.22009.0.6': -0.0013388053369530512, 'f.22009.0.7': 0.0018300492641347285, 'f.22009.0.8': 0.0010028839258017447, 'f.22009.0.9': 0.001986476087393536, 'f.22009.0.10': 0.0017391897389956743}	{'const': 5.940786548504944, 'head_volume': 0.03562081457747965, 'Age': 0.006509473184918207, 'Sex': -0.03676309722989319, 'Education_score': -0.007563422022592082, 'Assessment_centre_11026.0': 0.00024284102593835665, 'Assessment_centre_11027.0': -0.00033836546292913283, 'Assessment_centre_11028.0': 0.06656445867462232, 'f.22009.0.1': -0.0010115057343593227, 'f.22009.0.2': -0.0006208692094413307, 'f.22009.0.3': -0.0032608354962844165, 'f.22009.0.4': -0.00025153518101121605, 'f.22009.0.5': 0.0007840745413815233, 'f.22009.0.6': -0.001389863683094622, 'f.22009.0.7': 0.0019557969693053665, 'f.22009.0.8': 0.0009601474575143373, 'f.22009.0.9': 0.001983585022151576, 'f.22009.0.10': 0.001742845668393149}	{'const': 0.30338320135077934, 'Prob_Class_0': 1.2299002424436514, 'Prob_Class_2': 0.6271514720361822, 'head_volume': 0.03402820567100865, 'Age': 0.0004305717544039165, 'Sex': 0.008161146010371462, 'Education_score': 0.0022731985549186806, 'Assessment_centre_11026.0': 0.009704896441073377, 'Assessment_centre_11027.0': 0.007980920802496067, 'Assessment_centre_11028.0': 0.11667932873131896, 'f.22009.0.1': 0.002025630438684771, 'f.22009.0.2': 0.0020784974770790294, 'f.22009.0.3': 0.002003668799261618, 'f.22009.0.4': 0.001488576683361198, 'f.22009.0.5': 0.000681014538068376, 'f.22009.0.6': 0.001897514222135581, 'f.22009.0.7': 0.001729260042473842, 'f.22009.0.8': 0.0017069925745871724, 'f.22009.0.9': 0.0008137445367197219, 'f.22009.0.10': 0.0015192395576715271}	{'const': 0.06005262138859777, 'head_volume': 0.033448565479554805, 'Age': 0.0004186715400207796, 'Sex': 0.008085384175247774, 'Education_score': 0.0022801401334222606, 'Assessment_centre_11026.0': 0.009646037101527075, 'Assessment_centre_11027.0': 0.007907299980549929, 'Assessment_centre_11028.0': 0.11700572287749435, 'f.22009.0.1': 0.0020313876141354026, 'f.22009.0.2': 0.002084798685817177, 'f.22009.0.3': 0.0020095324700536974, 'f.22009.0.4': 0.001492853851171467, 'f.22009.0.5': 0.0006830391838025922, 'f.22009.0.6': 0.001903244903953998, 'f.22009.0.7': 0.0017343096068870713, 'f.22009.0.8': 0.0017117123111470233, 'f.22009.0.9': 0.0008162399864168542, 'f.22009.0.10': 0.001523569258717313}	0.1639842564457854	0.129331741548004	0.1645462811921824	0.1295286486054051	rs9905515	0.003965226044876683	True
726	3	Symbol_digit_matches	9.47894868703158	7.98227465978683e-05	2.0	0.2274512225732037	0.2203587768400728	0.2203430255896158	0.213946633253368	{'const': 70.41494645549764, 'Prob_Class_0': -264.7199522403107, 'Prob_Class_2': -15.427988778076797, 'head_volume': -4.1723296035806525, 'Age': -0.24950478613945845, 'Sex': -0.8256634263681437, 'Education_score': 0.44776167952409945, 'Assessment_centre_11026.0': -0.44396152014100004, 'Assessment_centre_11027.0': -0.35614416044736513, 'Assessment_centre_11028.0': -3.0646325184755616, 'f.22009.0.1': -0.053163652141837936, 'f.22009.0.2': -0.10223773421470059, 'f.22009.0.3': 0.18786546071594656, 'f.22009.0.4': 0.06581368972914457, 'f.22009.0.5': -0.08485670014801953, 'f.22009.0.6': -0.09154346032238213, 'f.22009.0.7': 0.17179868360286152, 'f.22009.0.8': 0.07212239043029488, 'f.22009.0.9': -0.013870431976409957, 'f.22009.0.10': -0.12033085735365022}	{'const': 41.96615678026311, 'head_volume': -4.286258698862497, 'Age': -0.28877476259495677, 'Sex': -0.8755094067108892, 'Education_score': 0.4230630059937658, 'Assessment_centre_11026.0': -0.5023002260237751, 'Assessment_centre_11027.0': -0.26277853797865186, 'Assessment_centre_11028.0': -2.5392138875905768, 'f.22009.0.1': -0.0447365636451881, 'f.22009.0.2': -0.09161474459949788, 'f.22009.0.3': 0.17889961899763396, 'f.22009.0.4': 0.06910757040305351, 'f.22009.0.5': -0.08844144746705833, 'f.22009.0.6': -0.0777962895802832, 'f.22009.0.7': 0.1807964809557203, 'f.22009.0.8': 0.07989978155004432, 'f.22009.0.9': -0.014354862421091102, 'f.22009.0.10': -0.11699960491009666}	{'const': 12.006470333686517, 'Prob_Class_0': 61.65278357003241, 'Prob_Class_2': 19.387791953176595, 'head_volume': 1.2075844112246745, 'Age': 0.016392844339659828, 'Sex': 0.266218640758052, 'Education_score': 0.07668844384022078, 'Assessment_centre_11026.0': 0.29269338468749523, 'Assessment_centre_11027.0': 0.25895912704093954, 'Assessment_centre_11028.0': 4.718080412791284, 'f.22009.0.1': 0.06667688151634951, 'f.22009.0.2': 0.06984147769637752, 'f.22009.0.3': 0.06807878924874897, 'f.22009.0.4': 0.05087617426525159, 'f.22009.0.5': 0.022465696237531925, 'f.22009.0.6': 0.06388108475860813, 'f.22009.0.7': 0.05858435758242497, 'f.22009.0.8': 0.05569501006818986, 'f.22009.0.9': 0.030271021150132305, 'f.22009.0.10': 0.05103479855750669}	{'const': 1.9764032204949267, 'head_volume': 1.1074588745038418, 'Age': 0.013702272857423274, 'Sex': 0.26534642368483335, 'Education_score': 0.0767804051753099, 'Assessment_centre_11026.0': 0.28905736819094563, 'Assessment_centre_11027.0': 0.2543129643311734, 'Assessment_centre_11028.0': 4.729032131799494, 'f.22009.0.1': 0.06692025066942936, 'f.22009.0.2': 0.07007249255371668, 'f.22009.0.3': 0.06827848945130519, 'f.22009.0.4': 0.051075451440978116, 'f.22009.0.5': 0.02253911700452816, 'f.22009.0.6': 0.06406249362770328, 'f.22009.0.7': 0.058780447826865916, 'f.22009.0.8': 0.05586382567991481, 'f.22009.0.9': 0.03039011462928935, 'f.22009.0.10': 0.05123446367005213}	4.669957750644469	3.672548429908056	4.691345235409689	3.696817643165602	rs13117453	0.004470073809480625	True
411	8	Symbol_digit_matches	9.253197797091405	9.986604645965758e-05	2.0	0.250862881420851	0.244100038557089	0.2439196593462149	0.2378377094418212	{'const': 98.50868671992933, 'Prob_Class_0': -126.45111436096772, 'Prob_Class_2': -92.96176829471464, 'head_volume': -1.287805808465385, 'Age': -0.3087677067464059, 'Sex': 0.3275974509671559, 'Education_score': 0.2548656318623911, 'Assessment_centre_11026.0': 0.14513008680449968, 'Assessment_centre_11027.0': 0.036422243961364724, 'Assessment_centre_11028.0': 0.8663178934290646, 'f.22009.0.1': -0.014612603860446076, 'f.22009.0.2': -0.05129223064045956, 'f.22009.0.3': 0.012588215359423062, 'f.22009.0.4': 0.03800823061831112, 'f.22009.0.5': -0.06820722132935522, 'f.22009.0.6': -0.10401046989543125, 'f.22009.0.7': -0.06143667301460336, 'f.22009.0.8': -0.03338781534439737, 'f.22009.0.9': -0.039165229674276276, 'f.22009.0.10': -0.015531453402777815}	{'const': 38.90027781629854, 'head_volume': -0.19207764332337862, 'Age': -0.32326647320732566, 'Sex': 0.1722599808264465, 'Education_score': 0.2508416759599929, 'Assessment_centre_11026.0': 0.08659213863927508, 'Assessment_centre_11027.0': 0.03263025465513259, 'Assessment_centre_11028.0': 0.8357633772121663, 'f.22009.0.1': -0.015027946315028485, 'f.22009.0.2': -0.03734187216989167, 'f.22009.0.3': 0.012704936195969551, 'f.22009.0.4': 0.03892762617567202, 'f.22009.0.5': -0.07207079558259612, 'f.22009.0.6': -0.09887003338812361, 'f.22009.0.7': -0.065592908776246, 'f.22009.0.8': -0.029644094685488055, 'f.22009.0.9': -0.0430707230998918, 'f.22009.0.10': -0.01379328113550121}	{'const': 14.187597514766168, 'Prob_Class_0': 32.327253000854874, 'Prob_Class_2': 21.724222611759384, 'head_volume': 1.0878882981814308, 'Age': 0.013556890282309686, 'Sex': 0.26146935070730365, 'Education_score': 0.07365988371537557, 'Assessment_centre_11026.0': 0.2756611194498397, 'Assessment_centre_11027.0': 0.24187027557290797, 'Assessment_centre_11028.0': 4.506912836334531, 'f.22009.0.1': 0.06376463291692006, 'f.22009.0.2': 0.06779389797255611, 'f.22009.0.3': 0.06482008149632, 'f.22009.0.4': 0.049742735637670475, 'f.22009.0.5': 0.02241904097774846, 'f.22009.0.6': 0.06201925218418864, 'f.22009.0.7': 0.05627101199307349, 'f.22009.0.8': 0.05532860804712717, 'f.22009.0.9': 0.025691461381733106, 'f.22009.0.10': 0.0484283962766311}	{'const': 1.885820984576037, 'head_volume': 1.0600066866666802, 'Age': 0.013102757574427151, 'Sex': 0.259516305107522, 'Education_score': 0.07394275639763061, 'Assessment_centre_11026.0': 0.27608815051871644, 'Assessment_centre_11027.0': 0.24218324802193725, 'Assessment_centre_11028.0': 4.517324884763105, 'f.22009.0.1': 0.06401310848792871, 'f.22009.0.2': 0.0679851695291307, 'f.22009.0.3': 0.0650801042407025, 'f.22009.0.4': 0.049939962588501974, 'f.22009.0.5': 0.022487423123824676, 'f.22009.0.6': 0.06223894813813622, 'f.22009.0.7': 0.0564794520957226, 'f.22009.0.8': 0.05553580240005296, 'f.22009.0.9': 0.025764108256243343, 'f.22009.0.10': 0.048620593865589874}	4.464726797333101	3.5563315933811497	4.484834202347862	3.579168338264468	rs17345505	0.005242967439132023	True
435	2	log_reaction_time	9.162487315108088	0.0001081483915795	2.0	0.1128272088891201	0.1068981720949097	0.1066797679587383	0.1013651068345647	{'const': 6.393828153381538, 'Prob_Class_0': -0.17506475252581255, 'Prob_Class_2': -0.9172836020429034, 'head_volume': 0.040745915262120895, 'Age': 0.006369335541016729, 'Sex': -0.033747287170447164, 'Education_score': -0.0035357343814697564, 'Assessment_centre_11026.0': 0.0036203111604953733, 'Assessment_centre_11027.0': 0.006118589768304332, 'Assessment_centre_11028.0': -0.040335216712874454, 'f.22009.0.1': -0.004868852083059073, 'f.22009.0.2': -0.00500029920707421, 'f.22009.0.3': 0.004330953816385666, 'f.22009.0.4': 0.00022054631447527466, 'f.22009.0.5': 0.00038544119562107884, 'f.22009.0.6': 0.0006908486204769933, 'f.22009.0.7': 0.0014613760472200928, 'f.22009.0.8': 0.00037384297112277875, 'f.22009.0.9': 0.0006724059332702897, 'f.22009.0.10': -0.0009176398838709389}	{'const': 5.927617949756253, 'head_volume': 0.01893200938277187, 'Age': 0.0065814605848738186, 'Sex': -0.03726758192588391, 'Education_score': -0.004592867199159074, 'Assessment_centre_11026.0': 0.0031143326830977555, 'Assessment_centre_11027.0': 0.0053307027583704945, 'Assessment_centre_11028.0': -0.0408883671162949, 'f.22009.0.1': -0.004805521945185031, 'f.22009.0.2': -0.004991719723573211, 'f.22009.0.3': 0.004396744560141984, 'f.22009.0.4': 0.0001887519731480227, 'f.22009.0.5': 0.0005043337577277812, 'f.22009.0.6': 0.0004823709570088586, 'f.22009.0.7': 0.0013223873165469115, 'f.22009.0.8': 0.00012014224151697575, 'f.22009.0.9': 0.0007098774841067179, 'f.22009.0.10': -0.0007813442583098572}	{'const': 0.24436336079905838, 'Prob_Class_0': 1.0874060216682915, 'Prob_Class_2': 0.3136890298356738, 'head_volume': 0.033063961768868874, 'Age': 0.0004191853092546192, 'Sex': 0.00799688882820455, 'Education_score': 0.0022411817117978924, 'Assessment_centre_11026.0': 0.009540558232582798, 'Assessment_centre_11027.0': 0.007643932476241236, 'Assessment_centre_11028.0': 0.07207330762121755, 'f.22009.0.1': 0.0020074133016066763, 'f.22009.0.2': 0.0020294026320833917, 'f.22009.0.3': 0.0020388700645711513, 'f.22009.0.4': 0.0014764437354940747, 'f.22009.0.5': 0.0006760607135516635, 'f.22009.0.6': 0.0018909683606463431, 'f.22009.0.7': 0.0016987142069820895, 'f.22009.0.8': 0.0017007394814090335, 'f.22009.0.9': 0.0007999684984676104, 'f.22009.0.10': 0.0014635775199858191}	{'const': 0.05861669317298949, 'head_volume': 0.032678556710820705, 'Age': 0.000411101492249772, 'Sex': 0.007978100094449247, 'Education_score': 0.0022328944515950973, 'Assessment_centre_11026.0': 0.009567191061758408, 'Assessment_centre_11027.0': 0.007661546205574756, 'Assessment_centre_11028.0': 0.07227919098930843, 'f.22009.0.1': 0.0020133190909094084, 'f.22009.0.2': 0.0020338697606190176, 'f.22009.0.3': 0.002044842368437267, 'f.22009.0.4': 0.0014806911552600185, 'f.22009.0.5': 0.0006774390949597129, 'f.22009.0.6': 0.0018959549899235002, 'f.22009.0.7': 0.0017029800338526362, 'f.22009.0.8': 0.0017046082227378816, 'f.22009.0.9': 0.0008019642549736627, 'f.22009.0.10': 0.001467391320103947}	0.1599492896217998	0.1233310157891222	0.1604828756612384	0.1236663947075342	rs11838776	0.005319937482892421	True
708	1	log_reaction_time	9.055594679901809	0.0001201546427072	2.0	0.1274238229534927	0.121837611439409	0.1215634668686982	0.1165642943763466	{'const': 4.88089825906674, 'Prob_Class_0': 7.913883382301322, 'Prob_Class_2': 0.7525087663583124, 'head_volume': 0.07887631664664412, 'Age': 0.006207823741236605, 'Sex': -0.02616936337954209, 'Education_score': -0.006492809355522835, 'Assessment_centre_11026.0': 0.0015698839949915978, 'Assessment_centre_11027.0': 0.017709735926757984, 'Assessment_centre_11028.0': -0.015023819712168577, 'f.22009.0.1': -0.002548660318237764, 'f.22009.0.2': -0.001288493968461827, 'f.22009.0.3': 0.0006346478742605008, 'f.22009.0.4': -0.0012127501471412782, 'f.22009.0.5': 0.000979685517559351, 'f.22009.0.6': -0.003112727908174679, 'f.22009.0.7': -0.0011983857167201467, 'f.22009.0.8': -0.000927420138035989, 'f.22009.0.9': -0.0014703140674661175, 'f.22009.0.10': -0.0009147580506577343}	{'const': 5.866588521320442, 'head_volume': 0.042640747164492725, 'Age': 0.0071312057538925125, 'Sex': -0.02224511158360615, 'Education_score': -0.006258615396312762, 'Assessment_centre_11026.0': 0.004989019312149376, 'Assessment_centre_11027.0': 0.017238245357546016, 'Assessment_centre_11028.0': -0.009694993318305548, 'f.22009.0.1': -0.002557395762032358, 'f.22009.0.2': -0.001543277859432103, 'f.22009.0.3': 0.0005076103383210235, 'f.22009.0.4': -0.0013137957867683078, 'f.22009.0.5': 0.0010725879381512495, 'f.22009.0.6': -0.0031271065637262733, 'f.22009.0.7': -0.0012620433199071511, 'f.22009.0.8': -0.0007685851156379754, 'f.22009.0.9': -0.0015096383470897718, 'f.22009.0.10': -0.001024165968715372}	{'const': 0.3726912099946467, 'Prob_Class_0': 1.887709780901216, 'Prob_Class_2': 0.5361319733316554, 'head_volume': 0.03302963184442639, 'Age': 0.0004597596878160189, 'Sex': 0.007798288779457767, 'Education_score': 0.002179787870603658, 'Assessment_centre_11026.0': 0.009086296388074962, 'Assessment_centre_11027.0': 0.0076058544352811674, 'Assessment_centre_11028.0': 0.1585628881715556, 'f.22009.0.1': 0.00193217219487845, 'f.22009.0.2': 0.0020286143630743434, 'f.22009.0.3': 0.001957145139495092, 'f.22009.0.4': 0.0014834728554079136, 'f.22009.0.5': 0.0006411166693142213, 'f.22009.0.6': 0.0018333030283143217, 'f.22009.0.7': 0.0016814064678754889, 'f.22009.0.8': 0.0016011906389505435, 'f.22009.0.9': 0.000812350712944179, 'f.22009.0.10': 0.001453309031348841}	{'const': 0.056871739467449965, 'head_volume': 0.03194489204943423, 'Age': 0.00039939253143785915, 'Sex': 0.007650717466658417, 'Education_score': 0.0021845361198812034, 'Assessment_centre_11026.0': 0.009046843367385543, 'Assessment_centre_11027.0': 0.00760850727152272, 'Assessment_centre_11028.0': 0.1589456189337984, 'f.22009.0.1': 0.0019368997376935765, 'f.22009.0.2': 0.0020334435712654184, 'f.22009.0.3': 0.0019615158221127117, 'f.22009.0.4': 0.001487239346114854, 'f.22009.0.5': 0.0006420274671577493, 'f.22009.0.6': 0.0018384020995670836, 'f.22009.0.7': 0.0016851393899367244, 'f.22009.0.8': 0.0016045748498455948, 'f.22009.0.9': 0.0008145832069791432, 'f.22009.0.10': 0.0014568077922683057}	0.1575407415189992	0.1218614622078071	0.1580442229879508	0.1221474627822175	rs7151629	0.005319937482892421	True
712	1	Symbol_digit_matches	9.064991152601078	0.0001203319192559	2.0	0.229633961169692	0.2228408081285819	0.222514819760268	0.2164211257856207	{'const': 77.13182112897019, 'Prob_Class_0': -320.08985158464657, 'Prob_Class_2': -21.59862501038149, 'head_volume': -5.9050887206096245, 'Age': -0.25183708593328474, 'Sex': -0.6947521088565062, 'Education_score': 0.43764153086902063, 'Assessment_centre_11026.0': -0.2989538571560107, 'Assessment_centre_11027.0': -0.18979049528688063, 'Assessment_centre_11028.0': -2.3548922470296856, 'f.22009.0.1': -0.05386544253346814, 'f.22009.0.2': -0.091565035743408, 'f.22009.0.3': 0.1937713336397501, 'f.22009.0.4': 0.06854251176879876, 'f.22009.0.5': -0.08884969899317574, 'f.22009.0.6': -0.08505185427224637, 'f.22009.0.7': 0.18137067166129514, 'f.22009.0.8': 0.07180073100199999, 'f.22009.0.9': -0.017822406282441545, 'f.22009.0.10': -0.13191343819471316}	{'const': 42.09304044350553, 'head_volume': -4.375061762010786, 'Age': -0.29011325063642834, 'Sex': -0.8796669250010246, 'Education_score': 0.4218701398040265, 'Assessment_centre_11026.0': -0.49398330021869885, 'Assessment_centre_11027.0': -0.23637509963710251, 'Assessment_centre_11028.0': -2.5336311337714705, 'f.22009.0.1': -0.051069041980751254, 'f.22009.0.2': -0.08435148027867564, 'f.22009.0.3': 0.19362372509097983, 'f.22009.0.4': 0.06971007116033803, 'f.22009.0.5': -0.09099124863854285, 'f.22009.0.6': -0.08090796040658613, 'f.22009.0.7': 0.1862576610496796, 'f.22009.0.8': 0.07319143805401002, 'f.22009.0.9': -0.01800833089524608, 'f.22009.0.10': -0.1280127039517956}	{'const': 15.011256740492517, 'Prob_Class_0': 75.54877350166116, 'Prob_Class_2': 25.34668848507518, 'head_volume': 1.1750309143147724, 'Age': 0.01637650207751317, 'Sex': 0.27338376360727795, 'Education_score': 0.07673195249361053, 'Assessment_centre_11026.0': 0.29278486352789973, 'Assessment_centre_11027.0': 0.25472264444905474, 'Assessment_centre_11028.0': 4.707142829987569, 'f.22009.0.1': 0.0669114140958548, 'f.22009.0.2': 0.06992797177745454, 'f.22009.0.3': 0.06811321413986116, 'f.22009.0.4': 0.050916110819909065, 'f.22009.0.5': 0.022483213459973245, 'f.22009.0.6': 0.06399954521261637, 'f.22009.0.7': 0.05872255998604202, 'f.22009.0.8': 0.05571264810798911, 'f.22009.0.9': 0.030275194541075294, 'f.22009.0.10': 0.051163822179673094}	{'const': 1.978696657193337, 'head_volume': 1.1098245843795107, 'Age': 0.013712690596589437, 'Sex': 0.2659245744245305, 'Education_score': 0.0769398260693482, 'Assessment_centre_11026.0': 0.2893100220623861, 'Assessment_centre_11027.0': 0.25424156943416426, 'Assessment_centre_11028.0': 4.722522682779154, 'f.22009.0.1': 0.06715866068528364, 'f.22009.0.2': 0.07014589367095878, 'f.22009.0.3': 0.0683307741045945, 'f.22009.0.4': 0.051112334387245446, 'f.22009.0.5': 0.0225240684559234, 'f.22009.0.6': 0.06424239702062762, 'f.22009.0.7': 0.05893560708933275, 'f.22009.0.8': 0.05592938505747465, 'f.22009.0.9': 0.030393469992849847, 'f.22009.0.10': 0.05135553524316324}	4.664272284068077	3.669706124877384	4.684792121155808	3.6923727609446937	rs7151629	0.005319937482892421	True
183	6	log_reaction_time	8.876038046190269	0.000143646079771	2.0	0.1164010838581799	0.1108269135687362	0.1107490652048207	0.1057747937594677	{'const': 6.478103192449944, 'Prob_Class_0': 0.3531888790897572, 'Prob_Class_2': -1.5553205618896664, 'head_volume': 0.07466150083797343, 'Age': 0.006145535379485497, 'Sex': -0.027654827170393675, 'Education_score': -0.00702619201995829, 'Assessment_centre_11026.0': 0.01330206297818911, 'Assessment_centre_11027.0': 0.009957941744407211, 'Assessment_centre_11028.0': -4.781335527939773e-14, 'f.22009.0.1': -0.0010525545559758082, 'f.22009.0.2': 1.8240126519268005e-05, 'f.22009.0.3': 0.0009857718148558125, 'f.22009.0.4': -0.001555648095674112, 'f.22009.0.5': 0.0018132443546915876, 'f.22009.0.6': -0.0031415749637618167, 'f.22009.0.7': -0.00019236768991765971, 'f.22009.0.8': -0.0005251368007760387, 'f.22009.0.9': -0.00045512432979592717, 'f.22009.0.10': 0.0007960398007636481}	{'const': 5.904008821560673, 'head_volume': 0.04039903241354044, 'Age': 0.006924291764605659, 'Sex': -0.023799391986419588, 'Education_score': -0.006931406406364376, 'Assessment_centre_11026.0': 0.013570381093737652, 'Assessment_centre_11027.0': 0.008287744092044944, 'Assessment_centre_11028.0': 6.453949872674975e-15, 'f.22009.0.1': -0.0014741127232924063, 'f.22009.0.2': -0.0004309625432195931, 'f.22009.0.3': 0.0007878101729322149, 'f.22009.0.4': -0.0016314407849134375, 'f.22009.0.5': 0.0017819200718542454, 'f.22009.0.6': -0.0031433219012956043, 'f.22009.0.7': -0.00017363362515607228, 'f.22009.0.8': -0.00035778335620872005, 'f.22009.0.9': -0.0003644063921432332, 'f.22009.0.10': 0.0007638950021031792}	{'const': 0.21109928984443996, 'Prob_Class_0': 0.44429659752412765, 'Prob_Class_2': 0.4263937993024032, 'head_volume': 0.033619287511765544, 'Age': 0.00045110721615595144, 'Sex': 0.00790350871479421, 'Education_score': 0.002233147894233151, 'Assessment_centre_11026.0': 0.008982075199522113, 'Assessment_centre_11027.0': 0.007723878400133776, 'Assessment_centre_11028.0': 7.470753025303708e-15, 'f.22009.0.1': 0.001945306364766723, 'f.22009.0.2': 0.0020858381903845116, 'f.22009.0.3': 0.0020078592142061757, 'f.22009.0.4': 0.0014789063701377875, 'f.22009.0.5': 0.0006712631984559494, 'f.22009.0.6': 0.0018889331649309773, 'f.22009.0.7': 0.0016593833551669089, 'f.22009.0.8': 0.001718975496979348, 'f.22009.0.9': 0.000805254592437618, 'f.22009.0.10': 0.0015142060129619027}	{'const': 0.058255107038177247, 'head_volume': 0.03229908735754602, 'Age': 0.00040979477970768974, 'Sex': 0.007869248878425916, 'Education_score': 0.0022392706816607385, 'Assessment_centre_11026.0': 0.009005156948734142, 'Assessment_centre_11027.0': 0.007733885772089544, 'Assessment_centre_11028.0': 8.194765635684763e-17, 'f.22009.0.1': 0.0019477028345830539, 'f.22009.0.2': 0.002088862320460506, 'f.22009.0.3': 0.002012739781719633, 'f.22009.0.4': 0.0014817500681351993, 'f.22009.0.5': 0.0006730180102434694, 'f.22009.0.6': 0.0018940281389216837, 'f.22009.0.7': 0.0016638674047006374, 'f.22009.0.8': 0.001722912206340201, 'f.22009.0.9': 0.0008072043884911537, 'f.22009.0.10': 0.0015180812095685798}	0.1607927426542975	0.1239856114752512	0.1612991245668668	0.1245256489394563	rs11790018	0.0057458431908400005	True
491	0	log_reaction_time	8.897538362714407	0.00014059707617	2.0	0.1039043505053403	0.0982557175488825	0.0978732426979018	0.0928292917783801	{'const': 5.026007555413862, 'Prob_Class_0': 2.1022712741814775, 'Prob_Class_2': 1.7396394133428845, 'head_volume': 0.037253141677849905, 'Age': 0.005503660226921139, 'Sex': -0.03918446763922683, 'Education_score': -0.008140094025192697, 'Assessment_centre_11026.0': 0.006857042175179137, 'Assessment_centre_11027.0': 0.0052428463732291045, 'Assessment_centre_11028.0': 0.09037197613719594, 'f.22009.0.1': -0.0010926879703973026, 'f.22009.0.2': -0.00029874514003634884, 'f.22009.0.3': -0.0033479425016713586, 'f.22009.0.4': -4.804683616553714e-05, 'f.22009.0.5': 0.0007323285425118173, 'f.22009.0.6': -0.0011397124560045542, 'f.22009.0.7': 0.0022470484212820598, 'f.22009.0.8': 0.0011038139810866181, 'f.22009.0.9': 0.0018589508666492292, 'f.22009.0.10': 0.0019744412276794044}	{'const': 5.942290979261449, 'head_volume': 0.03348177506497692, 'Age': 0.006489233197176856, 'Sex': -0.03684946457099228, 'Education_score': -0.008042076891901883, 'Assessment_centre_11026.0': 0.0043170086020730926, 'Assessment_centre_11027.0': 4.350138218573059e-06, 'Assessment_centre_11028.0': 0.06674503006995908, 'f.22009.0.1': -0.0012303938231508216, 'f.22009.0.2': -0.0004283405340687101, 'f.22009.0.3': -0.0032402491514904796, 'f.22009.0.4': -0.00015337379489351803, 'f.22009.0.5': 0.0007547560325438501, 'f.22009.0.6': -0.0012492385769956081, 'f.22009.0.7': 0.0021044667947923566, 'f.22009.0.8': 0.0010167898853770626, 'f.22009.0.9': 0.0018288575893993277, 'f.22009.0.10': 0.002000733534671133}	{'const': 0.2540321835732919, 'Prob_Class_0': 0.6953247645386097, 'Prob_Class_2': 0.42637338955184784, 'head_volume': 0.03315631783691073, 'Age': 0.0004866286251795136, 'Sex': 0.008087026233202843, 'Education_score': 0.0022609432917635734, 'Assessment_centre_11026.0': 0.009799793614329623, 'Assessment_centre_11027.0': 0.008026122049209158, 'Assessment_centre_11028.0': 0.11663748660148424, 'f.22009.0.1': 0.002006997730569937, 'f.22009.0.2': 0.002067648820168295, 'f.22009.0.3': 0.0019928046561889464, 'f.22009.0.4': 0.0014829487758766808, 'f.22009.0.5': 0.0006774413295931071, 'f.22009.0.6': 0.0018932822817994963, 'f.22009.0.7': 0.001716520847859894, 'f.22009.0.8': 0.0016993904351309977, 'f.22009.0.9': 0.0008103772699072206, 'f.22009.0.10': 0.0015082933383746945}	{'const': 0.05957957377312269, 'head_volume': 0.03318952208902308, 'Age': 0.00041812059396309216, 'Sex': 0.008015870136450717, 'Education_score': 0.002266831664847435, 'Assessment_centre_11026.0': 0.009624932663989103, 'Assessment_centre_11027.0': 0.007884949215519957, 'Assessment_centre_11028.0': 0.1166986535211809, 'f.22009.0.1': 0.0020123338555334707, 'f.22009.0.2': 0.0020730577835749698, 'f.22009.0.3': 0.00199730026872693, 'f.22009.0.4': 0.0014867985077940094, 'f.22009.0.5': 0.0006792228826171578, 'f.22009.0.6': 0.0018979792328845464, 'f.22009.0.7': 0.0017208025595606869, 'f.22009.0.8': 0.0017024771363896405, 'f.22009.0.9': 0.0008125901853708274, 'f.22009.0.10': 0.0015121738061154388}	0.1636036520711571	0.1289635734956203	0.1641184884086156	0.1293364859125951	rs10916856	0.0057458431908400005	True
54	7	Symbol_digit_matches	8.74993625532436	0.0001643112132314	2.0	0.240114099204212	0.2337938014919659	0.2332520116970257	0.2276088511716256	{'const': 61.48465949677576, 'Prob_Class_0': -56.45954456851891, 'Prob_Class_2': -41.833240599681034, 'head_volume': -1.3008220946745603, 'Age': -0.2863699519008906, 'Sex': -0.4026177474699921, 'Education_score': 0.41628672285693474, 'Assessment_centre_11026.0': -0.23524245829557933, 'Assessment_centre_11027.0': -0.6202917529915692, 'Assessment_centre_11028.0': 1.3031370551221122, 'f.22009.0.1': -0.059084558415999335, 'f.22009.0.2': 0.0493285301371969, 'f.22009.0.3': 0.062169133617553954, 'f.22009.0.4': 0.02424764176700507, 'f.22009.0.5': -0.07952766757259871, 'f.22009.0.6': -0.10927331411539849, 'f.22009.0.7': 0.07974593039684022, 'f.22009.0.8': 0.05329616076867624, 'f.22009.0.9': -0.029336506929301183, 'f.22009.0.10': -0.05136712249324618}	{'const': 39.68031048924144, 'head_volume': -1.6360561945385554, 'Age': -0.3190802321917353, 'Sex': -0.4960537964894538, 'Education_score': 0.41118136074195716, 'Assessment_centre_11026.0': -0.0838390469330712, 'Assessment_centre_11027.0': -0.3726009505288187, 'Assessment_centre_11028.0': 2.034166211159392, 'f.22009.0.1': -0.04868588901452946, 'f.22009.0.2': 0.05309266816808088, 'f.22009.0.3': 0.06836133405240388, 'f.22009.0.4': 0.02716859030655154, 'f.22009.0.5': -0.08106217364715222, 'f.22009.0.6': -0.10815083387374803, 'f.22009.0.7': 0.07636592122439016, 'f.22009.0.8': 0.047342433265540954, 'f.22009.0.9': -0.028677272738662385, 'f.22009.0.10': -0.05232189950710157}	{'const': 5.628762997475679, 'Prob_Class_0': 19.70559327228007, 'Prob_Class_2': 10.753645969549066, 'head_volume': 1.1514000875730086, 'Age': 0.016019289882540155, 'Sex': 0.26255259685643423, 'Education_score': 0.07573013300071911, 'Assessment_centre_11026.0': 0.29166991425796773, 'Assessment_centre_11027.0': 0.2572854668001957, 'Assessment_centre_11028.0': 2.7344574423902097, 'f.22009.0.1': 0.06550037855032434, 'f.22009.0.2': 0.07084979647001469, 'f.22009.0.3': 0.06639087516853988, 'f.22009.0.4': 0.05039759161980923, 'f.22009.0.5': 0.022395889251426493, 'f.22009.0.6': 0.06393330515936518, 'f.22009.0.7': 0.057002844560654825, 'f.22009.0.8': 0.05669195677630135, 'f.22009.0.9': 0.026781917715613418, 'f.22009.0.10': 0.050822584277980636}	{'const': 1.9538156856178388, 'head_volume': 1.0930170713044214, 'Age': 0.013654259164939299, 'Sex': 0.26209839673039875, 'Education_score': 0.07586601696871612, 'Assessment_centre_11026.0': 0.2869945280298669, 'Assessment_centre_11027.0': 0.24854239232156747, 'Assessment_centre_11028.0': 2.737644223771455, 'f.22009.0.1': 0.06569347463698283, 'f.22009.0.2': 0.07108290370600426, 'f.22009.0.3': 0.06661403750311627, 'f.22009.0.4': 0.050569055643817654, 'f.22009.0.5': 0.022475137447398045, 'f.22009.0.6': 0.06414707648563787, 'f.22009.0.7': 0.05719528774245531, 'f.22009.0.8': 0.05686749937026721, 'f.22009.0.9': 0.026870372591714674, 'f.22009.0.10': 0.05100552542341221}	4.67242025817441	3.698779926768221	4.69181128477446	3.710584931789029	rs763660	0.006000931265842435	True
77	1	Fluid_intel_score	8.773076458746582	0.0001591749764888	2.0	0.1144623626474088	0.108873233582954	0.1084101269964378	0.103427814809018	{'const': 14.104366496862923, 'Prob_Class_0': -29.68422482041884, 'Prob_Class_2': 1.8289009850692608, 'head_volume': -3.3001747405352546, 'Age': -0.016321094268794953, 'Sex': -0.22370191139315054, 'Education_score': 0.36711555229509896, 'Assessment_centre_11026.0': 0.057156390395535106, 'Assessment_centre_11027.0': -0.18639875359843905, 'Assessment_centre_11028.0': -1.9221282395047505, 'f.22009.0.1': -0.02217267145079839, 'f.22009.0.2': -0.00870266364533196, 'f.22009.0.3': -0.021374065295412942, 'f.22009.0.4': -0.038215301785875164, 'f.22009.0.5': -0.004596083214592434, 'f.22009.0.6': -0.027497969030858396, 'f.22009.0.7': -0.027267208949211197, 'f.22009.0.8': -0.002534665889946445, 'f.22009.0.9': -0.0026982316061092, 'f.22009.0.10': -0.020742573301634117}	{'const': 10.610056437826179, 'head_volume': -3.032441592818682, 'Age': -0.024021188805106026, 'Sex': -0.24808917142178302, 'Education_score': 0.364968426228094, 'Assessment_centre_11026.0': 0.06980642654722519, 'Assessment_centre_11027.0': -0.1386584011702558, 'Assessment_centre_11028.0': -1.8470343235357278, 'f.22009.0.1': -0.022870441387810997, 'f.22009.0.2': -0.009742636134014104, 'f.22009.0.3': -0.022575981690913016, 'f.22009.0.4': -0.03830712285643038, 'f.22009.0.5': -0.004609112941273703, 'f.22009.0.6': -0.02739103336035866, 'f.22009.0.7': -0.025770171057651503, 'f.22009.0.8': -0.0027597415171437753, 'f.22009.0.9': -0.003282252286156879, 'f.22009.0.10': -0.022859653861118417}	{'const': 4.993679313626265, 'Prob_Class_0': 12.57953452913975, 'Prob_Class_2': 8.243021704576167, 'head_volume': 0.4045962696765823, 'Age': 0.00540045460989795, 'Sex': 0.09548263994443443, 'Education_score': 0.02709549471437973, 'Assessment_centre_11026.0': 0.11276049010735081, 'Assessment_centre_11027.0': 0.09433202425014675, 'Assessment_centre_11028.0': 0.9742215544696444, 'f.22009.0.1': 0.02416384359219391, 'f.22009.0.2': 0.0249718831897159, 'f.22009.0.3': 0.02399393226308653, 'f.22009.0.4': 0.01782310825668478, 'f.22009.0.5': 0.008019916428986465, 'f.22009.0.6': 0.023132396311045883, 'f.22009.0.7': 0.020654776300424702, 'f.22009.0.8': 0.020585069072537546, 'f.22009.0.9': 0.010108611475896069, 'f.22009.0.10': 0.018287923438067722}	{'const': 0.7097940432859463, 'head_volume': 0.399213295340531, 'Age': 0.0048741004833082946, 'Sex': 0.09555577434048534, 'Education_score': 0.027162862344471243, 'Assessment_centre_11026.0': 0.11299181303806445, 'Assessment_centre_11027.0': 0.09387946628891998, 'Assessment_centre_11028.0': 0.9764528319933932, 'f.22009.0.1': 0.02419120082533246, 'f.22009.0.2': 0.025029431350310924, 'f.22009.0.3': 0.024056713205303146, 'f.22009.0.4': 0.0178727005326962, 'f.22009.0.5': 0.00803864967626848, 'f.22009.0.6': 0.02319682681050403, 'f.22009.0.7': 0.0207087822283217, 'f.22009.0.8': 0.02064220930376027, 'f.22009.0.9': 0.010130619980414332, 'f.22009.0.10': 0.018323121578354903}	1.931398944630862	1.5287867483413125	1.9374844332543488	1.5331140956716267	rs6592124	0.006000931265842435	True
691	8	Symbol_digit_matches	8.61434586353342	0.0001883106844076	2.0	0.2160758494754573	0.2093160959585454	0.2086211153113101	0.202595282774193	{'const': 98.84645686495475, 'Prob_Class_0': -403.5162268608807, 'Prob_Class_2': -65.31968626297686, 'head_volume': -3.2048738955913545, 'Age': -0.26153471129482514, 'Sex': -0.14039371086220445, 'Education_score': 0.408698149887577, 'Assessment_centre_11026.0': 0.23151018708849766, 'Assessment_centre_11027.0': -0.16164435433417484, 'Assessment_centre_11028.0': 0.3210925213761855, 'f.22009.0.1': 0.10160092686480947, 'f.22009.0.2': 0.08232329748888971, 'f.22009.0.3': 0.004231527555703784, 'f.22009.0.4': -0.0165142555680185, 'f.22009.0.5': -0.02920941514762724, 'f.22009.0.6': 0.035269850853626605, 'f.22009.0.7': 0.033417699024532045, 'f.22009.0.8': 0.03441496493655184, 'f.22009.0.9': -0.019916914172447557, 'f.22009.0.10': 0.03449980134290806}	{'const': 40.11570035799209, 'head_volume': -1.5429278631445762, 'Age': -0.2997671449790951, 'Sex': -0.3293171201291523, 'Education_score': 0.41001421649274933, 'Assessment_centre_11026.0': 0.00927927622155043, 'Assessment_centre_11027.0': -0.2532764611564939, 'Assessment_centre_11028.0': 0.5497024795097347, 'f.22009.0.1': 0.11297979212210513, 'f.22009.0.2': 0.09041602433569682, 'f.22009.0.3': 0.006226465150937152, 'f.22009.0.4': -0.01861711906792469, 'f.22009.0.5': -0.029213959853023306, 'f.22009.0.6': 0.03606429773723024, 'f.22009.0.7': 0.032843657602676365, 'f.22009.0.8': 0.029647456504949987, 'f.22009.0.9': -0.023976086004192064, 'f.22009.0.10': 0.032444868604433234}	{'const': 18.672575087370475, 'Prob_Class_0': 99.6767267367388, 'Prob_Class_2': 26.54225125583257, 'head_volume': 1.2063694834602159, 'Age': 0.016986408639311723, 'Sex': 0.2763254939196149, 'Education_score': 0.0792980917504739, 'Assessment_centre_11026.0': 0.31780644844809514, 'Assessment_centre_11027.0': 0.26853401125776, 'Assessment_centre_11028.0': 2.4093944841817203, 'f.22009.0.1': 0.07054875163898304, 'f.22009.0.2': 0.07225104557487375, 'f.22009.0.3': 0.0688745887045323, 'f.22009.0.4': 0.05186844663726528, 'f.22009.0.5': 0.023685244812062925, 'f.22009.0.6': 0.06831656659490683, 'f.22009.0.7': 0.05948539926327935, 'f.22009.0.8': 0.059389574885700805, 'f.22009.0.9': 0.02949644428796274, 'f.22009.0.10': 0.05286306007127606}	{'const': 2.032143232356195, 'head_volume': 1.1402754087743066, 'Age': 0.014138989904552781, 'Sex': 0.27349352950031863, 'Education_score': 0.07949246988159904, 'Assessment_centre_11026.0': 0.30172082357553964, 'Assessment_centre_11027.0': 0.2594028446049524, 'Assessment_centre_11028.0': 2.407984166989457, 'f.22009.0.1': 0.07076216133627695, 'f.22009.0.2': 0.07249912139368343, 'f.22009.0.3': 0.06912687572999854, 'f.22009.0.4': 0.052032017579001506, 'f.22009.0.5': 0.023719267881013167, 'f.22009.0.6': 0.06857043151212361, 'f.22009.0.7': 0.059705328764621875, 'f.22009.0.8': 0.05960224069329512, 'f.22009.0.9': 0.029564665233720144, 'f.22009.0.10': 0.05302684606766333}	4.7506508501659335	3.7357210264639074	4.771089241943804	3.749881169099851	rs134016	0.006590873954266	True
772	0	Numeric_memory	8.493358386905355	0.0002120761229532	2.0	0.071060545566574	0.0634079600125105	0.062500967664423	0.0556937813885827	{'const': 25.4645273146603, 'Prob_Class_0': -33.492178877584635, 'Prob_Class_2': -22.821284006587224, 'head_volume': -1.5792452777086379, 'Age': -0.03050038793643413, 'Sex': -0.10736860946081013, 'Education_score': 0.07944141377020195, 'Assessment_centre_11026.0': -0.04164691780577751, 'Assessment_centre_11027.0': -0.13354082561530142, 'Assessment_centre_11028.0': 0.6049262940527311, 'f.22009.0.1': 0.03713590467612145, 'f.22009.0.2': -0.0317351934157706, 'f.22009.0.3': -0.0013400486907827885, 'f.22009.0.4': -0.012229643862481224, 'f.22009.0.5': -0.003875541517761192, 'f.22009.0.6': 0.005748036096488811, 'f.22009.0.7': 0.00028564807925828657, 'f.22009.0.8': 0.01376385446431499, 'f.22009.0.9': 0.008904056393572722, 'f.22009.0.10': 0.0010612138034228565}	{'const': 10.808460223541271, 'head_volume': -1.5341525477099587, 'Age': -0.026492478656130487, 'Sex': -0.10121260678486219, 'Education_score': 0.08592145230431192, 'Assessment_centre_11026.0': -0.01834723898337414, 'Assessment_centre_11027.0': -0.11957088604005082, 'Assessment_centre_11028.0': 0.5670684307930809, 'f.22009.0.1': 0.03485357685131782, 'f.22009.0.2': -0.03147810258413515, 'f.22009.0.3': -0.0010875754746681597, 'f.22009.0.4': -0.01158457823092361, 'f.22009.0.5': -0.004629312920525415, 'f.22009.0.6': 0.006946212843915927, 'f.22009.0.7': 0.0028432023391630175, 'f.22009.0.8': 0.014808780463086285, 'f.22009.0.9': 0.00975548738754492, 'f.22009.0.10': 0.0011955881674023915}	{'const': 3.5943348675517997, 'Prob_Class_0': 9.107569046626526, 'Prob_Class_2': 6.601323970153101, 'head_volume': 0.30385871017583566, 'Age': 0.003973626363046553, 'Sex': 0.07079492706338754, 'Education_score': 0.020128544438666286, 'Assessment_centre_11026.0': 0.0763246423550997, 'Assessment_centre_11027.0': 0.0648499648173904, 'Assessment_centre_11028.0': 0.5515430798001982, 'f.22009.0.1': 0.017553323652451436, 'f.22009.0.2': 0.01838596543977174, 'f.22009.0.3': 0.017733620333539604, 'f.22009.0.4': 0.012982238857067056, 'f.22009.0.5': 0.005741075331360219, 'f.22009.0.6': 0.017156345134430595, 'f.22009.0.7': 0.01556036050538439, 'f.22009.0.8': 0.014909217355806397, 'f.22009.0.9': 0.007198864771947783, 'f.22009.0.10': 0.013216174465210126}	{'const': 0.5195668008740271, 'head_volume': 0.29358598138325703, 'Age': 0.003619858801777872, 'Sex': 0.0710256814533151, 'Education_score': 0.02013552109148335, 'Assessment_centre_11026.0': 0.07636302218403984, 'Assessment_centre_11027.0': 0.06495213181606754, 'Assessment_centre_11028.0': 0.5528344122467052, 'f.22009.0.1': 0.017602962088027863, 'f.22009.0.2': 0.01845246113638794, 'f.22009.0.3': 0.01779616709198869, 'f.22009.0.4': 0.013022790608844245, 'f.22009.0.5': 0.0057588415525467555, 'f.22009.0.6': 0.017214819400401118, 'f.22009.0.7': 0.015602200788348855, 'f.22009.0.8': 0.01496028100808052, 'f.22009.0.9': 0.007221545248651795, 'f.22009.0.10': 0.013259972695831193}	1.2179956789517192	0.9463760877652606	1.2230023016012654	0.9516527639908948	rs631929	0.007125757731227521	True
218	1	log_reaction_time	8.38946848261433	0.0002329825844862	2.0	0.125315921497089	0.1200986200332819	0.1194079949092628	0.1147848283958276	{'const': 5.504209971096861, 'Prob_Class_0': -0.7294784870516389, 'Prob_Class_2': 1.9493306727747903, 'head_volume': 0.054794635071624, 'Age': 0.00619584509597913, 'Sex': -0.045287734873922444, 'Education_score': -0.006067055283332835, 'Assessment_centre_11026.0': -0.0068493317223088865, 'Assessment_centre_11027.0': 0.0019076066419499587, 'Assessment_centre_11028.0': -0.06304030275119638, 'f.22009.0.1': -0.0003353572767355491, 'f.22009.0.2': -0.0003979344075157711, 'f.22009.0.3': -0.0013290933753023044, 'f.22009.0.4': -0.0001692225899736404, 'f.22009.0.5': 0.0022290370165451616, 'f.22009.0.6': -0.002661459921742385, 'f.22009.0.7': -0.001578231911961953, 'f.22009.0.8': -0.003966807386489872, 'f.22009.0.9': 6.279503423959425e-06, 'f.22009.0.10': -0.001982514233916251}	{'const': 5.933814068714448, 'head_volume': 0.028931295907729148, 'Age': 0.006938407480399025, 'Sex': -0.03993354466246943, 'Education_score': -0.006132090478030629, 'Assessment_centre_11026.0': -0.0056353674889097465, 'Assessment_centre_11027.0': 0.001611649796346506, 'Assessment_centre_11028.0': -0.06305319328184095, 'f.22009.0.1': -0.000176616959633879, 'f.22009.0.2': -0.0005700774382888559, 'f.22009.0.3': -0.0012491613876977625, 'f.22009.0.4': -6.913795085534914e-05, 'f.22009.0.5': 0.002221734839577409, 'f.22009.0.6': -0.002676248744754084, 'f.22009.0.7': -0.0017915273550089168, 'f.22009.0.8': -0.0038973945309897823, 'f.22009.0.9': 1.5254432345125094e-05, 'f.22009.0.10': -0.0017729898069070516}	{'const': 0.33949666853259347, 'Prob_Class_0': 0.787475021748509, 'Prob_Class_2': 0.6956976677910164, 'head_volume': 0.03406145781566236, 'Age': 0.00045679088092756445, 'Sex': 0.007845546863935002, 'Education_score': 0.0021530059087218906, 'Assessment_centre_11026.0': 0.00909066728326235, 'Assessment_centre_11027.0': 0.007839693341926428, 'Assessment_centre_11028.0': 0.055999246699687914, 'f.22009.0.1': 0.0019096526952165516, 'f.22009.0.2': 0.00199145762606066, 'f.22009.0.3': 0.001933451127060212, 'f.22009.0.4': 0.0014601162881465474, 'f.22009.0.5': 0.0006449620799928441, 'f.22009.0.6': 0.0018548956356876866, 'f.22009.0.7': 0.0016653950474193784, 'f.22009.0.8': 0.0016518164838956466, 'f.22009.0.9': 0.0007994713175203613, 'f.22009.0.10': 0.001450373688248324}	{'const': 0.05679829382103774, 'head_volume': 0.03260136220272954, 'Age': 0.0004007795783908521, 'Sex': 0.007756102084811088, 'Education_score': 0.0021549821951742957, 'Assessment_centre_11026.0': 0.0089706956719932, 'Assessment_centre_11027.0': 0.007748188561384688, 'Assessment_centre_11028.0': 0.056041767657752845, 'f.22009.0.1': 0.001914262985600014, 'f.22009.0.2': 0.001996035186032723, 'f.22009.0.3': 0.00193549118440662, 'f.22009.0.4': 0.0014636085415257413, 'f.22009.0.5': 0.0006466462548734602, 'f.22009.0.6': 0.0018594268758920847, 'f.22009.0.7': 0.0016688113372773058, 'f.22009.0.8': 0.001654460811018435, 'f.22009.0.9': 0.0008014585526107794, 'f.22009.0.10': 0.0014528998333076014}	0.1568066602256274	0.1229072368546817	0.1572736238437599	0.1234892449626773	rs57784799	0.007527129652631077	True
486	9	Numeric_memory_online	8.3427171910626	0.0002496532549144	2.0	0.0525202454684314	0.0416994985330252	0.0401984690576855	0.0305640860074348	{'const': 13.406775614080326, 'Prob_Class_0': 10.95043669540499, 'Prob_Class_2': -15.76103072320519, 'head_volume': -0.6845920686992617, 'Age': -0.02269707017657202, 'Sex': 0.015061367865749298, 'Education_score': 0.07166343737369521, 'Assessment_centre_11026.0': 0.16961360404624246, 'Assessment_centre_11027.0': 0.1896799494352291, 'Assessment_centre_11028.0': -0.061006165393030075, 'f.22009.0.1': 0.02076040579867074, 'f.22009.0.2': 0.060248818237956116, 'f.22009.0.3': -0.007716373516167887, 'f.22009.0.4': 0.01023755338671877, 'f.22009.0.5': -0.010886362872297984, 'f.22009.0.6': 0.02321551547322253, 'f.22009.0.7': 0.005519445541330327, 'f.22009.0.8': -0.027707283893624684, 'f.22009.0.9': -0.010876347246049703, 'f.22009.0.10': -0.015547786075348756}	{'const': 9.628968313189613, 'head_volume': -1.0136352843450631, 'Age': -0.026826780862339798, 'Sex': 0.003310285211252212, 'Education_score': 0.07234202966272169, 'Assessment_centre_11026.0': 0.1677947099005784, 'Assessment_centre_11027.0': 0.1804958296037394, 'Assessment_centre_11028.0': 0.05975040178288765, 'f.22009.0.1': 0.018777844474077234, 'f.22009.0.2': 0.057229408922699974, 'f.22009.0.3': -0.005285846891189571, 'f.22009.0.4': 0.00963349572747815, 'f.22009.0.5': -0.010357929741963862, 'f.22009.0.6': 0.020109025356397435, 'f.22009.0.7': 0.003478823226367905, 'f.22009.0.8': -0.026634680561076526, 'f.22009.0.9': -0.01057490144322313, 'f.22009.0.10': -0.014151216943126141}	{'const': 2.1984680810552955, 'Prob_Class_0': 5.22452915204226, 'Prob_Class_2': 4.913668327529818, 'head_volume': 0.40539503881773553, 'Age': 0.005055901072317371, 'Sex': 0.09522119521997205, 'Education_score': 0.02798375002739629, 'Assessment_centre_11026.0': 0.11242607124466028, 'Assessment_centre_11027.0': 0.09396284603226833, 'Assessment_centre_11028.0': 0.9896170637284221, 'f.22009.0.1': 0.024075290208493125, 'f.22009.0.2': 0.024229934312920785, 'f.22009.0.3': 0.02447971441040913, 'f.22009.0.4': 0.01753088105229655, 'f.22009.0.5': 0.00783297204499883, 'f.22009.0.6': 0.0220721956480767, 'f.22009.0.7': 0.02034286716749088, 'f.22009.0.8': 0.02017071760694407, 'f.22009.0.9': 0.009519319837361732, 'f.22009.0.10': 0.017481956192833995}	{'const': 0.7121839058207291, 'head_volume': 0.39748093183063016, 'Age': 0.004945694586464968, 'Sex': 0.09557270868230167, 'Education_score': 0.02812103875636355, 'Assessment_centre_11026.0': 0.11071293380633565, 'Assessment_centre_11027.0': 0.0927489518772509, 'Assessment_centre_11028.0': 0.9939696971105103, 'f.22009.0.1': 0.024176726712012136, 'f.22009.0.2': 0.024339878814965823, 'f.22009.0.3': 0.024587965670281382, 'f.22009.0.4': 0.0176164393116935, 'f.22009.0.5': 0.007868681199083224, 'f.22009.0.6': 0.022167256705822824, 'f.22009.0.7': 0.020431950513608268, 'f.22009.0.8': 0.020248057733864504, 'f.22009.0.9': 0.009566652071983203, 'f.22009.0.10': 0.01756590806272882}	1.3825462804034407	1.0467726728487154	1.3904185922524557	1.0528368174398504	rs718050	0.007766990152892445	True
105	5	Fluid_intel_score	8.236522424320967	0.0002712258046103	2.0	0.1122779096175438	0.1070922763522954	0.106296803334825	0.1017133141616465	{'const': 24.235528763078094, 'Prob_Class_0': -36.403399467060886, 'Prob_Class_2': -22.462855024929844, 'head_volume': -2.6353453896703543, 'Age': -0.019258601841948504, 'Sex': -0.27284190551189746, 'Education_score': 0.3652055608732654, 'Assessment_centre_11026.0': -0.019087231343662497, 'Assessment_centre_11027.0': -0.22989295595866305, 'Assessment_centre_11028.0': -2.044577693812373, 'f.22009.0.1': -0.020847859225110024, 'f.22009.0.2': -0.008403734351031741, 'f.22009.0.3': -0.016681475261096798, 'f.22009.0.4': -0.03338820037335072, 'f.22009.0.5': -0.005823288505484943, 'f.22009.0.6': -0.023948819623008336, 'f.22009.0.7': -0.024107827634426822, 'f.22009.0.8': -0.0039049549749657214, 'f.22009.0.9': -0.005542161025749592, 'f.22009.0.10': -0.0238474817049964}	{'const': 10.437104291385536, 'head_volume': -2.941354994323557, 'Age': -0.022909813027160907, 'Sex': -0.24597371221231373, 'Education_score': 0.3683751029409301, 'Assessment_centre_11026.0': 0.061618809581275524, 'Assessment_centre_11027.0': -0.13769592793279178, 'Assessment_centre_11028.0': -1.8653387174126799, 'f.22009.0.1': -0.02079715059846305, 'f.22009.0.2': -0.007930500978684765, 'f.22009.0.3': -0.01799497163069516, 'f.22009.0.4': -0.03415259111238262, 'f.22009.0.5': -0.0054474855581326705, 'f.22009.0.6': -0.026358330684930126, 'f.22009.0.7': -0.023589037176584008, 'f.22009.0.8': -0.005157100428298006, 'f.22009.0.9': -0.005797238505350997, 'f.22009.0.10': -0.02360770217060215}	{'const': 3.6227748283921186, 'Prob_Class_0': 13.489035078347854, 'Prob_Class_2': 5.570596921717649, 'head_volume': 0.4032524368224561, 'Age': 0.004908077407808155, 'Sex': 0.09519946619571781, 'Education_score': 0.027020612375393303, 'Assessment_centre_11026.0': 0.1135866061585092, 'Assessment_centre_11027.0': 0.09626821648413424, 'Assessment_centre_11028.0': 0.9754670091469667, 'f.22009.0.1': 0.023961656215805142, 'f.22009.0.2': 0.024758851386034276, 'f.22009.0.3': 0.023806673032352982, 'f.22009.0.4': 0.017741390347063263, 'f.22009.0.5': 0.00795009753867542, 'f.22009.0.6': 0.022908643201652305, 'f.22009.0.7': 0.020562903562700637, 'f.22009.0.8': 0.020450922665158265, 'f.22009.0.9': 0.009999559771109282, 'f.22009.0.10': 0.01814000639150897}	{'const': 0.7055331645702773, 'head_volume': 0.39620288125223124, 'Age': 0.0048372034139446095, 'Sex': 0.09497250049530669, 'Education_score': 0.027035408077622048, 'Assessment_centre_11026.0': 0.11173830617272525, 'Assessment_centre_11027.0': 0.09333060774189524, 'Assessment_centre_11028.0': 0.9768626231410327, 'f.22009.0.1': 0.02400275993549328, 'f.22009.0.2': 0.02481936607160816, 'f.22009.0.3': 0.02386497113199421, 'f.22009.0.4': 0.017785094856449853, 'f.22009.0.5': 0.007968913387156839, 'f.22009.0.6': 0.022959536308636654, 'f.22009.0.7': 0.020614403034605433, 'f.22009.0.8': 0.020500864053762884, 'f.22009.0.9': 0.010023229148550649, 'f.22009.0.10': 0.018185263175200545}	1.9328402055742493	1.5289125842136913	1.9384773333527523	1.5344657358867295	rs3828616	0.008136774138308999	True
135	9	Numeric_memory	8.076800429371996	0.0003203679427917	2.0	0.0499693825687685	0.0426961999158916	0.0414146044971128	0.0349906295553661	{'const': 4.978178348114938, 'Prob_Class_0': 22.09353658032808, 'Prob_Class_2': 2.532544648897056, 'head_volume': -1.3429197858333264, 'Age': -0.019796102881794696, 'Sex': 0.07625776647036218, 'Education_score': 0.08021088931265727, 'Assessment_centre_11026.0': 0.11182509618567177, 'Assessment_centre_11027.0': 0.0601836207789312, 'Assessment_centre_11028.0': -0.5366667554481787, 'f.22009.0.1': -0.03258879862385715, 'f.22009.0.2': 0.011887321416043182, 'f.22009.0.3': -0.007495160443809101, 'f.22009.0.4': 0.0009805592570390489, 'f.22009.0.5': -0.00318878051387062, 'f.22009.0.6': 0.0003877843327401544, 'f.22009.0.7': 0.005315153576056394, 'f.22009.0.8': -0.012634505792649395, 'f.22009.0.9': -0.007411500646689542, 'f.22009.0.10': 0.003003522587852061}	{'const': 8.47281880460149, 'head_volume': -0.9015585360402698, 'Age': -0.02103224758940372, 'Sex': 0.04351086346631068, 'Education_score': 0.08155418663009051, 'Assessment_centre_11026.0': 0.06811310246928862, 'Assessment_centre_11027.0': 0.03430790531587391, 'Assessment_centre_11028.0': -0.5360303524810124, 'f.22009.0.1': -0.03306273469747133, 'f.22009.0.2': 0.010952959166016296, 'f.22009.0.3': -0.0072879486472123434, 'f.22009.0.4': 0.0009176339645079103, 'f.22009.0.5': -0.003996827350467202, 'f.22009.0.6': 0.0008710827751117105, 'f.22009.0.7': 0.005270510571241249, 'f.22009.0.8': -0.011267253704445175, 'f.22009.0.9': -0.007558402459661131, 'f.22009.0.10': 0.0009103481386546252}	{'const': 1.7871478568488401, 'Prob_Class_0': 7.03933498210382, 'Prob_Class_2': 2.5344519000217582, 'head_volume': 0.3017646602836957, 'Age': 0.003681069693410591, 'Sex': 0.06768181895359983, 'Education_score': 0.019468932822816868, 'Assessment_centre_11026.0': 0.07443773845890919, 'Assessment_centre_11027.0': 0.06431718533978276, 'Assessment_centre_11028.0': 0.6016442282548574, 'f.22009.0.1': 0.017074224267407664, 'f.22009.0.2': 0.017351770618959827, 'f.22009.0.3': 0.01713029245824209, 'f.22009.0.4': 0.012583296298341654, 'f.22009.0.5': 0.005689427490427128, 'f.22009.0.6': 0.016464978488227432, 'f.22009.0.7': 0.014683388376806302, 'f.22009.0.8': 0.014585487126851343, 'f.22009.0.9': 0.0071926363951046075, 'f.22009.0.10': 0.012874609413575646}	{'const': 0.5016815363380384, 'head_volume': 0.27946601965987034, 'Age': 0.0034459052928216766, 'Sex': 0.06727543173665242, 'Education_score': 0.01949276407095904, 'Assessment_centre_11026.0': 0.07339685736387, 'Assessment_centre_11027.0': 0.06338192986464945, 'Assessment_centre_11028.0': 0.6033945700818827, 'f.22009.0.1': 0.017130747518211725, 'f.22009.0.2': 0.017408197932504733, 'f.22009.0.3': 0.017170961341391698, 'f.22009.0.4': 0.012623600993519661, 'f.22009.0.5': 0.0057011548500689145, 'f.22009.0.6': 0.016517276403739057, 'f.22009.0.7': 0.014731106927822398, 'f.22009.0.8': 0.014627651583214149, 'f.22009.0.9': 0.007216013106835667, 'f.22009.0.10': 0.012906645218495771}	1.1892325837041902	0.9232297713588326	1.1937761289993138	0.9275501445205032	rs11762352	0.009279623170518206	True
544	7	Symbol_digit_matches	8.023265675089371	0.0003381787350747	2.0	0.2123823517458867	0.2061991172621959	0.2050610526672036	0.1996035087545994	{'const': 57.10071265347038, 'Prob_Class_0': -259.5132259115843, 'Prob_Class_2': 4.721070860566361, 'head_volume': -4.011300662366489, 'Age': -0.2820481120871793, 'Sex': -0.3439503665655513, 'Education_score': 0.32847874622455153, 'Assessment_centre_11026.0': 0.5482616051208358, 'Assessment_centre_11027.0': -0.06684578354421322, 'Assessment_centre_11028.0': 1.5070487812720912, 'f.22009.0.1': 0.10851218707338948, 'f.22009.0.2': -0.01693814634588898, 'f.22009.0.3': -0.04444077111092048, 'f.22009.0.4': -0.047054132913383236, 'f.22009.0.5': -0.029270293182991437, 'f.22009.0.6': -0.005619342655473064, 'f.22009.0.7': -0.05043461385574968, 'f.22009.0.8': 0.03926641472333883, 'f.22009.0.9': -0.03288119876614801, 'f.22009.0.10': -0.03842758573503054}	{'const': 42.094850997893204, 'head_volume': -2.53822795717443, 'Age': -0.3019188752867227, 'Sex': -0.38960748017813956, 'Education_score': 0.3251133114356106, 'Assessment_centre_11026.0': 0.29158340007978534, 'Assessment_centre_11027.0': -0.1782348324505798, 'Assessment_centre_11028.0': 1.5655941969211442, 'f.22009.0.1': 0.10420275163388552, 'f.22009.0.2': -0.019412884229363624, 'f.22009.0.3': -0.03805397290562466, 'f.22009.0.4': -0.05221647409818378, 'f.22009.0.5': -0.029352822293776025, 'f.22009.0.6': -0.005565985100398602, 'f.22009.0.7': -0.05026301363171349, 'f.22009.0.8': 0.04933732000691814, 'f.22009.0.9': -0.03267834309877912, 'f.22009.0.10': -0.0370659626718818}	{'const': 12.175451358811815, 'Prob_Class_0': 66.17156791404217, 'Prob_Class_2': 17.76769788374448, 'head_volume': 1.2653708653066076, 'Age': 0.014845999771237453, 'Sex': 0.27098952926029524, 'Education_score': 0.07653307967857102, 'Assessment_centre_11026.0': 0.303584409075653, 'Assessment_centre_11027.0': 0.2571363480418072, 'Assessment_centre_11028.0': 3.3243053496838195, 'f.22009.0.1': 0.06738729083347338, 'f.22009.0.2': 0.06923071012964221, 'f.22009.0.3': 0.06611669009743602, 'f.22009.0.4': 0.049489291667464526, 'f.22009.0.5': 0.022831104648608328, 'f.22009.0.6': 0.06386692399645869, 'f.22009.0.7': 0.0583531832554616, 'f.22009.0.8': 0.05654573262261293, 'f.22009.0.9': 0.027505922397893266, 'f.22009.0.10': 0.0509632257693779}	{'const': 1.987549090678377, 'head_volume': 1.1114521473762469, 'Age': 0.014030794812386877, 'Sex': 0.2679713226109311, 'Education_score': 0.0767898224590814, 'Assessment_centre_11026.0': 0.2976853177371539, 'Assessment_centre_11027.0': 0.25584858335244814, 'Assessment_centre_11028.0': 3.335662352550276, 'f.22009.0.1': 0.06758947092897462, 'f.22009.0.2': 0.06944052061667905, 'f.22009.0.3': 0.06630786555067268, 'f.22009.0.4': 0.049641673717211364, 'f.22009.0.5': 0.022903825826425996, 'f.22009.0.6': 0.06405786504440583, 'f.22009.0.7': 0.05852901657042737, 'f.22009.0.8': 0.0566823186581832, 'f.22009.0.9': 0.027600127473876378, 'f.22009.0.10': 0.051092844668137204}	4.66182856748127	3.6757232632736407	4.6800917607953965	3.686862927940438	rs1123680	0.0094690045820916	True
100	4	Numeric_memory	7.915132150645793	0.0003763553727167	2.0	0.0527746727899542	0.0455202812647427	0.044067715258754	0.0376777702843178	{'const': 24.710580904868976, 'Prob_Class_0': -57.40997512685209, 'Prob_Class_2': -20.72199386160081, 'head_volume': -1.3446961227093581, 'Age': -0.02258711417080897, 'Sex': 0.05199250381068882, 'Education_score': 0.08154175440671027, 'Assessment_centre_11026.0': 0.10034757609570247, 'Assessment_centre_11027.0': 0.0507824240241653, 'Assessment_centre_11028.0': -1.3891644585123875, 'f.22009.0.1': -0.034979212817761965, 'f.22009.0.2': 0.013460211707562224, 'f.22009.0.3': -0.008446131200326983, 'f.22009.0.4': 0.0005723342692579374, 'f.22009.0.5': -0.0027979309688618325, 'f.22009.0.6': 0.0006458659863227204, 'f.22009.0.7': 0.007878150230599245, 'f.22009.0.8': -0.01187177900054893, 'f.22009.0.9': -0.006064359069027969, 'f.22009.0.10': 0.005149730826500414}	{'const': 8.558242006005502, 'head_volume': -0.9659852709234278, 'Age': -0.02134753924285561, 'Sex': 0.03560707372752311, 'Education_score': 0.08410652464316794, 'Assessment_centre_11026.0': 0.07197224274722228, 'Assessment_centre_11027.0': 0.030229203314309467, 'Assessment_centre_11028.0': -1.3266603436827376, 'f.22009.0.1': -0.03374682842934509, 'f.22009.0.2': 0.012853225531150012, 'f.22009.0.3': -0.0072212485435440635, 'f.22009.0.4': 0.0014004728929276691, 'f.22009.0.5': -0.0035462774413211194, 'f.22009.0.6': 0.0018636531392073469, 'f.22009.0.7': 0.008066439170765346, 'f.22009.0.8': -0.011680858231976815, 'f.22009.0.9': -0.006400590998885583, 'f.22009.0.10': 0.0030012340566440273}	{'const': 4.283788233732584, 'Prob_Class_0': 23.8825034877952, 'Prob_Class_2': 5.248182108176252, 'head_volume': 0.3145325910390851, 'Age': 0.0036519351268658336, 'Sex': 0.06855784391139581, 'Education_score': 0.01976211253422875, 'Assessment_centre_11026.0': 0.07512929726177393, 'Assessment_centre_11027.0': 0.06480136263456583, 'Assessment_centre_11028.0': 0.6981184947080793, 'f.22009.0.1': 0.017317514512444055, 'f.22009.0.2': 0.017653500634520414, 'f.22009.0.3': 0.017358428293331573, 'f.22009.0.4': 0.012730230951081655, 'f.22009.0.5': 0.005780259542864049, 'f.22009.0.6': 0.016725255189695157, 'f.22009.0.7': 0.01487450164716196, 'f.22009.0.8': 0.014782637247003601, 'f.22009.0.9': 0.007307677878598812, 'f.22009.0.10': 0.013046925840688011}	{'const': 0.5097853975990191, 'head_volume': 0.2830704384937934, 'Age': 0.0034933255575147425, 'Sex': 0.06823636186416902, 'Education_score': 0.019783337603210775, 'Assessment_centre_11026.0': 0.07441809864880194, 'Assessment_centre_11027.0': 0.06436099283438321, 'Assessment_centre_11028.0': 0.6993756872904731, 'f.22009.0.1': 0.01734683941746781, 'f.22009.0.2': 0.017708752917940357, 'f.22009.0.3': 0.017412215093811714, 'f.22009.0.4': 0.01277039212200805, 'f.22009.0.5': 0.005775095937499352, 'f.22009.0.6': 0.016773534405428166, 'f.22009.0.7': 0.014921424053211762, 'f.22009.0.8': 0.014812974604458793, 'f.22009.0.9': 0.0073308280326165815, 'f.22009.0.10': 0.013074926677256078}	1.1945189941950576	0.9283750834474048	1.199084423401474	0.9331843990852507	rs113717891	0.009971041936545374	True
133	9	Fluid_intel_score	7.897843346916342	0.0003798492166303	2.0	0.1111315619116031	0.1061367958639044	0.1051235575275122	0.1007348497315497	{'const': 13.061743133691516, 'Prob_Class_0': 3.595016307158126, 'Prob_Class_2': -7.552583856868693, 'head_volume': -3.2129129822391773, 'Age': -0.016585336174778677, 'Sex': -0.23273983201123125, 'Education_score': 0.3702473619385332, 'Assessment_centre_11026.0': 0.06386424624460776, 'Assessment_centre_11027.0': -0.15257333893173997, 'Assessment_centre_11028.0': -1.928044243318674, 'f.22009.0.1': -0.02005927689267652, 'f.22009.0.2': -0.003394424010553788, 'f.22009.0.3': -0.01697377749888893, 'f.22009.0.4': -0.03352927419495058, 'f.22009.0.5': -0.00564054078214089, 'f.22009.0.6': -0.025199461827417002, 'f.22009.0.7': -0.024933256325090532, 'f.22009.0.8': -0.007749021729648413, 'f.22009.0.9': -0.005027900435080471, 'f.22009.0.10': -0.021349385403074773}	{'const': 10.399691418449386, 'head_volume': -2.948298276007954, 'Age': -0.022419232385578854, 'Sex': -0.2495786484972411, 'Education_score': 0.3672734675002128, 'Assessment_centre_11026.0': 0.058537342215487134, 'Assessment_centre_11027.0': -0.1310634542696275, 'Assessment_centre_11028.0': -1.8533700003958151, 'f.22009.0.1': -0.020836598922666476, 'f.22009.0.2': -0.0043734229935773515, 'f.22009.0.3': -0.018337388252396728, 'f.22009.0.4': -0.03369115558323716, 'f.22009.0.5': -0.0057108438646954005, 'f.22009.0.6': -0.02616533802383352, 'f.22009.0.7': -0.02378964198555623, 'f.22009.0.8': -0.00746775243221162, 'f.22009.0.9': -0.005587958197254245, 'f.22009.0.10': -0.023252205831440446}	{'const': 1.3811518577717392, 'Prob_Class_0': 4.422469393909809, 'Prob_Class_2': 2.2194549397405074, 'head_volume': 0.40694979986127117, 'Age': 0.005050466663254616, 'Sex': 0.0952688884388262, 'Education_score': 0.02706020094727824, 'Assessment_centre_11026.0': 0.11256440251959474, 'Assessment_centre_11027.0': 0.09454170228956983, 'Assessment_centre_11028.0': 0.9742145744281112, 'f.22009.0.1': 0.024005530552899012, 'f.22009.0.2': 0.02478044453316252, 'f.22009.0.3': 0.02382482455478996, 'f.22009.0.4': 0.017751576651656335, 'f.22009.0.5': 0.007959317052051195, 'f.22009.0.6': 0.0229083392324914, 'f.22009.0.7': 0.020577452308418644, 'f.22009.0.8': 0.020468229092529863, 'f.22009.0.9': 0.010006082412842525, 'f.22009.0.10': 0.018167894634216926}	{'const': 0.7062259067996993, 'head_volume': 0.3971458617605623, 'Age': 0.004843820499795431, 'Sex': 0.0951470403163265, 'Education_score': 0.027086252792909375, 'Assessment_centre_11026.0': 0.11185248871217279, 'Assessment_centre_11027.0': 0.09347730000377484, 'Assessment_centre_11028.0': 0.9763468882727356, 'f.22009.0.1': 0.02404982725124967, 'f.22009.0.2': 0.02483695132178543, 'f.22009.0.3': 0.02388047773149082, 'f.22009.0.4': 0.017793407565390593, 'f.22009.0.5': 0.007978018898448519, 'f.22009.0.6': 0.02296140765397948, 'f.22009.0.7': 0.020625531323422052, 'f.22009.0.8': 0.020518179972168146, 'f.22009.0.9': 0.010025593149108947, 'f.22009.0.10': 0.018204470933156178}	1.931979710103357	1.528814396654366	1.9374002358430724	1.5325975958128433	rs11762352	0.009971041936545374	True
670	5	Symbol_digit_matches	7.552161918101534	0.0005397333012637	2.0	0.219554763261347	0.2137960443594795	0.2123107674147255	0.2072731223263468	{'const': 67.76676944044765, 'Prob_Class_0': -72.67203035072329, 'Prob_Class_2': -38.22497193885635, 'head_volume': -2.9477924842383403, 'Age': -0.27444327759878223, 'Sex': -0.22158852023662234, 'Education_score': 0.4263749975643696, 'Assessment_centre_11026.0': 0.2444876841436763, 'Assessment_centre_11027.0': -0.21592622812395215, 'Assessment_centre_11028.0': 0.8051882668736201, 'f.22009.0.1': 0.08654705192405986, 'f.22009.0.2': 0.08495717815482735, 'f.22009.0.3': 0.005032982435604596, 'f.22009.0.4': -0.016301995971930737, 'f.22009.0.5': -0.02343540092922618, 'f.22009.0.6': 0.02430987507792097, 'f.22009.0.7': 0.03184819939179322, 'f.22009.0.8': 0.048726171466039796, 'f.22009.0.9': -0.019781125599041563, 'f.22009.0.10': 0.03641777601834329}	{'const': 40.724677874116935, 'head_volume': -1.9809046225237201, 'Age': -0.30378754493688115, 'Sex': -0.3840137580890596, 'Education_score': 0.42334625795013453, 'Assessment_centre_11026.0': 0.0420624305146086, 'Assessment_centre_11027.0': -0.27569687166084633, 'Assessment_centre_11028.0': 0.591780071238421, 'f.22009.0.1': 0.09908159259661736, 'f.22009.0.2': 0.09515346242925979, 'f.22009.0.3': 0.007103428301573964, 'f.22009.0.4': -0.013235197502290838, 'f.22009.0.5': -0.02391834071339648, 'f.22009.0.6': 0.024696435680610904, 'f.22009.0.7': 0.036049559778334246, 'f.22009.0.8': 0.04235561020760943, 'f.22009.0.9': -0.024481575006296514, 'f.22009.0.10': 0.03312831686253509}	{'const': 7.6647457532936425, 'Prob_Class_0': 23.323630287485994, 'Prob_Class_2': 22.912416997792, 'head_volume': 1.192954196723109, 'Age': 0.01608925108337738, 'Sex': 0.2764873834469925, 'Education_score': 0.07838350851618427, 'Assessment_centre_11026.0': 0.3107502314020572, 'Assessment_centre_11027.0': 0.2635194839780083, 'Assessment_centre_11028.0': 2.4067458182288766, 'f.22009.0.1': 0.06967662172504184, 'f.22009.0.2': 0.07152977504552221, 'f.22009.0.3': 0.06832265986548645, 'f.22009.0.4': 0.0511922397324568, 'f.22009.0.5': 0.023413734629672833, 'f.22009.0.6': 0.0676664104648741, 'f.22009.0.7': 0.05922654042198931, 'f.22009.0.8': 0.05873980937915427, 'f.22009.0.9': 0.029273740456449388, 'f.22009.0.10': 0.05260010106076952}	{'const': 1.99332301605772, 'head_volume': 1.115829840367967, 'Age': 0.013950035579002299, 'Sex': 0.2699469818889959, 'Education_score': 0.07857529872235348, 'Assessment_centre_11026.0': 0.2980037423049726, 'Assessment_centre_11027.0': 0.2568130991447148, 'Assessment_centre_11028.0': 2.408635612342595, 'f.22009.0.1': 0.06981936011965613, 'f.22009.0.2': 0.07170942773122, 'f.22009.0.3': 0.06849729721975711, 'f.22009.0.4': 0.05134413272740173, 'f.22009.0.5': 0.0234780156084223, 'f.22009.0.6': 0.0678776468873952, 'f.22009.0.7': 0.05940560917034407, 'f.22009.0.8': 0.058904152786592466, 'f.22009.0.9': 0.02934115647176988, 'f.22009.0.10': 0.05275581337974778}	4.755709823414785	3.7419843718633023	4.7732231992047165	3.755222448147357	rs4301837	0.013738665850348728	True
437	2	Numeric_memory_online	7.500020553624032	0.0005752940017943	2.0	0.0505191514304653	0.0404752503309676	0.0377969115695194	0.028987982201127	{'const': -1.1599048078701606, 'Prob_Class_0': 50.28179132428212, 'Prob_Class_2': 12.921237639209542, 'head_volume': -1.234925261301787, 'Age': -0.023720978143473816, 'Sex': -0.015701000481433705, 'Education_score': 0.05920456293286831, 'Assessment_centre_11026.0': 0.1683498547540811, 'Assessment_centre_11027.0': 0.19130551199346058, 'Assessment_centre_11028.0': 0.02164815882277202, 'f.22009.0.1': 0.016514940755218165, 'f.22009.0.2': 0.05365647172790443, 'f.22009.0.3': -0.01404004393001513, 'f.22009.0.4': 0.0042885990469488265, 'f.22009.0.5': -0.007955314892599806, 'f.22009.0.6': 0.015606050867395386, 'f.22009.0.7': 0.00831661751755645, 'f.22009.0.8': -0.02583722628580015, 'f.22009.0.9': -0.00788135421556901, 'f.22009.0.10': -0.008758201552128801}	{'const': 9.662174305067925, 'head_volume': -1.034219676762606, 'Age': -0.0268988409105794, 'Sex': -0.002827219411926504, 'Education_score': 0.07002505530457409, 'Assessment_centre_11026.0': 0.15454288042562936, 'Assessment_centre_11027.0': 0.2018233101330738, 'Assessment_centre_11028.0': 0.07350803382743547, 'f.22009.0.1': 0.018495503912719657, 'f.22009.0.2': 0.05490305572625119, 'f.22009.0.3': -0.012795573761819837, 'f.22009.0.4': 0.005934708615427974, 'f.22009.0.5': -0.009073893300941868, 'f.22009.0.6': 0.016267424038708116, 'f.22009.0.7': 0.004470482793460032, 'f.22009.0.8': -0.026278708989299623, 'f.22009.0.9': -0.00900445238196002, 'f.22009.0.10': -0.010044024335667793}	{'const': 2.950681961407997, 'Prob_Class_0': 13.320212660603834, 'Prob_Class_2': 3.7874768236140812, 'head_volume': 0.411257493181147, 'Age': 0.005071600349781434, 'Sex': 0.09776583158187034, 'Education_score': 0.028651764383174825, 'Assessment_centre_11026.0': 0.11249398432517334, 'Assessment_centre_11027.0': 0.09421818141505836, 'Assessment_centre_11028.0': 0.9936723287413197, 'f.22009.0.1': 0.024475043584945694, 'f.22009.0.2': 0.024708364056582346, 'f.22009.0.3': 0.024944752222236778, 'f.22009.0.4': 0.017835080080459184, 'f.22009.0.5': 0.007962028094128161, 'f.22009.0.6': 0.022493800259127696, 'f.22009.0.7': 0.020704852937097125, 'f.22009.0.8': 0.020693750312383977, 'f.22009.0.9': 0.009651857830949335, 'f.22009.0.10': 0.01782954553548921}	{'const': 0.728882205441476, 'head_volume': 0.4064581331054867, 'Age': 0.005017618949869536, 'Sex': 0.09752488823492762, 'Education_score': 0.028590196356783188, 'Assessment_centre_11026.0': 0.11294066402023092, 'Assessment_centre_11027.0': 0.09460910807909145, 'Assessment_centre_11028.0': 0.997730066398399, 'f.22009.0.1': 0.024580618232861565, 'f.22009.0.2': 0.02481642268513296, 'f.22009.0.3': 0.02505545595460325, 'f.22009.0.4': 0.017910148412006242, 'f.22009.0.5': 0.007991938585295106, 'f.22009.0.6': 0.022592306817023605, 'f.22009.0.7': 0.020773248402638285, 'f.22009.0.8': 0.020769991025758137, 'f.22009.0.9': 0.009689749509916792, 'f.22009.0.10': 0.017903263731282096}	1.387861447097111	1.0538808947740672	1.395182749385711	1.0573564372432012	rs11838776	0.014213145926682706	True
181	5	Tower_rearranging	7.427014848788208	0.0006108041961066	2.0	0.0849640440509367	0.0784575953845807	0.0770795791361051	0.071406099223009	{'const': 6.903303702091364, 'Prob_Class_0': -8.594325477481329, 'Prob_Class_2': 30.605558655697266, 'head_volume': 0.26075821464230486, 'Age': -0.08948964844665148, 'Sex': 0.6198759249715123, 'Education_score': 0.15715884423042395, 'Assessment_centre_11026.0': 0.0830496192295129, 'Assessment_centre_11027.0': -0.37985700664256705, 'Assessment_centre_11028.0': -7.094227973833282e-13, 'f.22009.0.1': -0.04184730007621148, 'f.22009.0.2': -0.026832624873011322, 'f.22009.0.3': 0.015118632067569155, 'f.22009.0.4': -0.017596890066520685, 'f.22009.0.5': 0.004060491971377828, 'f.22009.0.6': 0.01588327225409099, 'f.22009.0.7': 0.013083261183975, 'f.22009.0.8': -0.03434998101035185, 'f.22009.0.9': -0.012811824244377372, 'f.22009.0.10': -0.037051975781506576}	{'const': 16.12692241786736, 'head_volume': -0.44098428773381526, 'Age': -0.10455300890005913, 'Sex': 0.5717139558006852, 'Education_score': 0.1431032712490793, 'Assessment_centre_11026.0': 0.12783240216746, 'Assessment_centre_11027.0': -0.3176704907040696, 'Assessment_centre_11028.0': 9.100141455417501e-15, 'f.22009.0.1': -0.03957582448276743, 'f.22009.0.2': -0.020199641937752442, 'f.22009.0.3': 0.012038316178949925, 'f.22009.0.4': -0.018465956654499033, 'f.22009.0.5': 0.005037051145041159, 'f.22009.0.6': 0.016438487518463364, 'f.22009.0.7': 0.012570264043573753, 'f.22009.0.8': -0.03108003001097084, 'f.22009.0.9': -0.012520667205936399, 'f.22009.0.10': -0.0303054618554845}	{'const': 11.017143694734047, 'Prob_Class_0': 22.90223621485073, 'Prob_Class_2': 20.3309969311181, 'head_volume': 0.730875101810229, 'Age': 0.009937386462268008, 'Sex': 0.1732793251891555, 'Education_score': 0.0508832011364647, 'Assessment_centre_11026.0': 0.18598999551893242, 'Assessment_centre_11027.0': 0.16510321006253675, 'Assessment_centre_11028.0': 1.8567626495533554e-12, 'f.22009.0.1': 0.042408309149616685, 'f.22009.0.2': 0.04628748437259545, 'f.22009.0.3': 0.045199706375335956, 'f.22009.0.4': 0.03250984559037251, 'f.22009.0.5': 0.014665968055952933, 'f.22009.0.6': 0.04229793026727859, 'f.22009.0.7': 0.03709549051817931, 'f.22009.0.8': 0.03849977041733206, 'f.22009.0.9': 0.018537178239726174, 'f.22009.0.10': 0.03359239167499826}	{'const': 1.2727721305635185, 'head_volume': 0.7052637373218199, 'Age': 0.009047575498957905, 'Sex': 0.17328559544505823, 'Education_score': 0.05089168910428417, 'Assessment_centre_11026.0': 0.18607011327559983, 'Assessment_centre_11027.0': 0.16392687436012238, 'Assessment_centre_11028.0': 9.337326086082541e-16, 'f.22009.0.1': 0.04247355246072171, 'f.22009.0.2': 0.04637697471529381, 'f.22009.0.3': 0.04530822694838879, 'f.22009.0.4': 0.0325987616370387, 'f.22009.0.5': 0.014707626930919298, 'f.22009.0.6': 0.04237152683666506, 'f.22009.0.7': 0.03720571045470338, 'f.22009.0.8': 0.03860504203461414, 'f.22009.0.9': 0.018591366291407736, 'f.22009.0.10': 0.03362088272723043}	3.0705435516498896	2.4235205109054747	3.081440907715712	2.4301594141010074	rs12620095	0.0146593007065584	True
2	0	Numeric_memory	7.358237714784828	0.0006532749992703	2.0	0.0708778158175227	0.0646056122420229	0.0627799619186846	0.0573179382769059	{'const': 13.786629888209827, 'Prob_Class_0': -9.612575075289415, 'Prob_Class_2': -6.096275831686026, 'head_volume': -1.4967225180494927, 'Age': -0.025320803005914265, 'Sex': 0.01188611288560322, 'Education_score': 0.07657127241758654, 'Assessment_centre_11026.0': -0.007525835019875138, 'Assessment_centre_11027.0': -0.16205403806141452, 'Assessment_centre_11028.0': 0.29297004778398456, 'f.22009.0.1': -0.011437761125575862, 'f.22009.0.2': 0.004657940972116456, 'f.22009.0.3': 0.005563315861099399, 'f.22009.0.4': 0.020016412746189212, 'f.22009.0.5': -0.0041995833340106505, 'f.22009.0.6': 0.009890843137395543, 'f.22009.0.7': 0.029200851328282845, 'f.22009.0.8': -0.01726333680636906, 'f.22009.0.9': 0.010365948906944866, 'f.22009.0.10': -0.03217756041961142}	{'const': 9.837121186518393, 'head_volume': -1.3063858937781598, 'Age': -0.02813744409245207, 'Sex': 0.01762948107627793, 'Education_score': 0.07714699464173864, 'Assessment_centre_11026.0': -0.030921272951227874, 'Assessment_centre_11027.0': -0.17436847302942896, 'Assessment_centre_11028.0': 0.3366196446110981, 'f.22009.0.1': -0.010834038323880999, 'f.22009.0.2': 0.006001008689998798, 'f.22009.0.3': 0.006773057709345262, 'f.22009.0.4': 0.0201957695280531, 'f.22009.0.5': -0.004964898652525029, 'f.22009.0.6': 0.008739597428072628, 'f.22009.0.7': 0.029871748898044028, 'f.22009.0.8': -0.018189862923622208, 'f.22009.0.9': 0.009754944195341064, 'f.22009.0.10': -0.03211587131739874}	{'const': 1.2097587917135828, 'Prob_Class_0': 2.609498391439526, 'Prob_Class_2': 1.7884095211728788, 'head_volume': 0.2826334455901619, 'Age': 0.0035690785772207563, 'Sex': 0.06666867312068511, 'Education_score': 0.019241382241021492, 'Assessment_centre_11026.0': 0.07332789723705975, 'Assessment_centre_11027.0': 0.06324580088040788, 'Assessment_centre_11028.0': 0.7057198703357421, 'f.22009.0.1': 0.01657495206081319, 'f.22009.0.2': 0.018088465673348028, 'f.22009.0.3': 0.01690882017327853, 'f.22009.0.4': 0.012842194600025406, 'f.22009.0.5': 0.005741581005225973, 'f.22009.0.6': 0.016313850981340795, 'f.22009.0.7': 0.014408121797994292, 'f.22009.0.8': 0.014413647202734988, 'f.22009.0.9': 0.006843018376616913, 'f.22009.0.10': 0.012917663318074599}	{'const': 0.5004116112919413, 'head_volume': 0.27857239304537446, 'Age': 0.0034674687891804814, 'Sex': 0.06682256922000199, 'Education_score': 0.019294811895059213, 'Assessment_centre_11026.0': 0.07322926643296901, 'Assessment_centre_11027.0': 0.06334783182740979, 'Assessment_centre_11028.0': 0.7075878996789801, 'f.22009.0.1': 0.016621585146873327, 'f.22009.0.2': 0.018137699302728582, 'f.22009.0.3': 0.016954905984560797, 'f.22009.0.4': 0.012879274167862208, 'f.22009.0.5': 0.005747356108262986, 'f.22009.0.6': 0.016354297676307986, 'f.22009.0.7': 0.014447210207963182, 'f.22009.0.8': 0.014439468457917557, 'f.22009.0.9': 0.006856125570308185, 'f.22009.0.10': 0.012952922063879518}	1.209087012087777	0.9412962011063558	1.2131612255508664	0.9458021390480564	rs2536189	0.014831108091541945	True
246	5	log_reaction_time	7.378174846261444	0.0006369136407401	2.0	0.1216408040594998	0.1170298558378913	0.1157038333292012	0.1116937404981275	{'const': 7.375912054610892, 'Prob_Class_0': -4.075236072290741, 'Prob_Class_2': -1.608245008843466, 'head_volume': 0.04763858570129983, 'Age': 0.006132097947250699, 'Sex': -0.0447421053155325, 'Education_score': -0.006406667676081264, 'Assessment_centre_11026.0': -0.005896303894158285, 'Assessment_centre_11027.0': 0.0026955550615518544, 'Assessment_centre_11028.0': -0.08067821339352738, 'f.22009.0.1': -0.0008363432560340891, 'f.22009.0.2': -0.000391043311018487, 'f.22009.0.3': -0.0009028218480331801, 'f.22009.0.4': 6.48651281403886e-05, 'f.22009.0.5': 0.0020431523022018823, 'f.22009.0.6': -0.0022466028658380145, 'f.22009.0.7': -0.0015081455334075115, 'f.22009.0.8': -0.0037868950515865356, 'f.22009.0.9': -5.890198212134745e-05, 'f.22009.0.10': -0.002333340193177137}	{'const': 5.954549849675193, 'head_volume': 0.019679099051790147, 'Age': 0.006761155167495418, 'Sex': -0.041442819449846874, 'Education_score': -0.006611780752065734, 'Assessment_centre_11026.0': -0.00626838868682587, 'Assessment_centre_11027.0': 0.0025532047333771592, 'Assessment_centre_11028.0': -0.07949188704417179, 'f.22009.0.1': -0.00059659725773292, 'f.22009.0.2': -0.0005172431259965069, 'f.22009.0.3': -0.0009230257143546946, 'f.22009.0.4': 0.00010437296060868367, 'f.22009.0.5': 0.002108758429713972, 'f.22009.0.6': -0.0022150578339830296, 'f.22009.0.7': -0.001618030224676618, 'f.22009.0.8': -0.0037558286994825675, 'f.22009.0.9': -1.7439216542995944e-05, 'f.22009.0.10': -0.002063145828777374}	{'const': 0.4565202914782437, 'Prob_Class_0': 1.0921266757168073, 'Prob_Class_2': 0.7687406965496608, 'head_volume': 0.033422885934137204, 'Age': 0.0004369210891063659, 'Sex': 0.0077590254083505835, 'Education_score': 0.0021488509880629994, 'Assessment_centre_11026.0': 0.008986480634089352, 'Assessment_centre_11027.0': 0.007760463334255671, 'Assessment_centre_11028.0': 0.05958334830649565, 'f.22009.0.1': 0.0019073889324208865, 'f.22009.0.2': 0.001982215201367606, 'f.22009.0.3': 0.0019243487688000308, 'f.22009.0.4': 0.001457901064482877, 'f.22009.0.5': 0.0006452930555134977, 'f.22009.0.6': 0.0018529531052634443, 'f.22009.0.7': 0.001661184854463288, 'f.22009.0.8': 0.0016435881226842502, 'f.22009.0.9': 0.0007973470117619354, 'f.22009.0.10': 0.00145021129518361}	{'const': 0.05668740736185404, 'head_volume': 0.032491423397979384, 'Age': 0.00039983053463701505, 'Sex': 0.0077273725556136616, 'Education_score': 0.002153023674964671, 'Assessment_centre_11026.0': 0.00896272029778228, 'Assessment_centre_11027.0': 0.0077299336678216075, 'Assessment_centre_11028.0': 0.05970872388976169, 'f.22009.0.1': 0.001910683804485031, 'f.22009.0.2': 0.0019858624128036026, 'f.22009.0.3': 0.0019286715847994561, 'f.22009.0.4': 0.001461014234354439, 'f.22009.0.5': 0.0006454957922545309, 'f.22009.0.6': 0.0018571234696689043, 'f.22009.0.7': 0.0016642673646945006, 'f.22009.0.8': 0.0016455736346108292, 'f.22009.0.9': 0.0007981972634724103, 'f.22009.0.10': 0.0014517189034817042}	0.1563578094524191	0.1225570656336129	0.1567676725669708	0.1230333847679465	rs910697	0.014831108091541945	True
834	9	log_reaction_time	7.055374388819146	0.0008781384954064	2.0	0.1170867395493013	0.1126499278645914	0.1111126113624911	0.107281617819644	{'const': 5.560249992368396, 'Prob_Class_0': -9.836482865454581, 'Prob_Class_2': 1.0608345224806213, 'head_volume': 0.12000261322697847, 'Age': 0.005713498629344987, 'Sex': -0.030282909046662976, 'Education_score': -0.007857756422003571, 'Assessment_centre_11026.0': 0.016529453042733316, 'Assessment_centre_11027.0': 0.003015483617637593, 'Assessment_centre_11028.0': -0.018788241832798036, 'f.22009.0.1': -0.006068601749624793, 'f.22009.0.2': 0.0007280785370715019, 'f.22009.0.3': 0.0035981676036579216, 'f.22009.0.4': -0.0004594809599334868, 'f.22009.0.5': 0.0018417321233806508, 'f.22009.0.6': -0.00014854139254953658, 'f.22009.0.7': -0.00021641574910102532, 'f.22009.0.8': 0.000564527518231335, 'f.22009.0.9': -3.994282195265075e-05, 'f.22009.0.10': 0.0003087554921413511}	{'const': 5.805017125852849, 'head_volume': 0.08630247716110273, 'Age': 0.006676874128552973, 'Sex': -0.023343762502691684, 'Education_score': -0.0077417335129224, 'Assessment_centre_11026.0': 0.019048206401065956, 'Assessment_centre_11027.0': 0.0008992744720172918, 'Assessment_centre_11028.0': -0.028657446623997274, 'f.22009.0.1': -0.006162885938340086, 'f.22009.0.2': 0.0007526883029732936, 'f.22009.0.3': 0.003662177930465537, 'f.22009.0.4': -0.0005102907982034929, 'f.22009.0.5': 0.0018926724605011205, 'f.22009.0.6': -0.0001251957771622736, 'f.22009.0.7': -0.00019598027053937053, 'f.22009.0.8': 0.0006882268486938445, 'f.22009.0.9': 2.2911981323827128e-05, 'f.22009.0.10': 0.0005364582949016206}	{'const': 0.21330678125120942, 'Prob_Class_0': 2.696954239820731, 'Prob_Class_2': 0.38306736636402083, 'head_volume': 0.03512007483608398, 'Age': 0.0004860178506667792, 'Sex': 0.008342292767981955, 'Education_score': 0.0022611434150245882, 'Assessment_centre_11026.0': 0.009518119024708149, 'Assessment_centre_11027.0': 0.007782359046375723, 'Assessment_centre_11028.0': 0.07354304177470329, 'f.22009.0.1': 0.002000416232846002, 'f.22009.0.2': 0.0021014869331188774, 'f.22009.0.3': 0.002026263954344197, 'f.22009.0.4': 0.0014895224631350883, 'f.22009.0.5': 0.000655678178925964, 'f.22009.0.6': 0.0019456346053286855, 'f.22009.0.7': 0.0017353378276703853, 'f.22009.0.8': 0.0017170197545405975, 'f.22009.0.9': 0.0008230096327368671, 'f.22009.0.10': 0.0015058763453578083}	{'const': 0.059148568418633495, 'head_volume': 0.03370490503767746, 'Age': 0.0004118162876214327, 'Sex': 0.008145425749166924, 'Education_score': 0.0022649799388185306, 'Assessment_centre_11026.0': 0.009489683365558383, 'Assessment_centre_11027.0': 0.007773868908677877, 'Assessment_centre_11028.0': 0.07361938648354625, 'f.22009.0.1': 0.002002985263022386, 'f.22009.0.2': 0.0021059487158396734, 'f.22009.0.3': 0.002030368254828306, 'f.22009.0.4': 0.0014920269931385577, 'f.22009.0.5': 0.0006569167059011987, 'f.22009.0.6': 0.0019495789785300812, 'f.22009.0.7': 0.001738984466497923, 'f.22009.0.8': 0.0017203252921139049, 'f.22009.0.9': 0.0008244423011018327, 'f.22009.0.10': 0.00150748548141953}	0.1629669100803668	0.1268686935397188	0.163375867237976	0.127174253855847	rs11243266	0.01941148253003621	True
167	3	Tower_rearranging	7.011884013886391	0.0009225864900987	2.0	0.0844459880810951	0.0782672021907932	0.0765152988536935	0.0711769498999531	{'const': 16.784058417345392, 'Prob_Class_0': -34.005615546796506, 'Prob_Class_2': 15.850259728340262, 'head_volume': 0.1445369304649317, 'Age': -0.08994463779264565, 'Sex': 0.591427074469061, 'Education_score': 0.15271354076838328, 'Assessment_centre_11026.0': 0.05783328495714729, 'Assessment_centre_11027.0': -0.41358788749746905, 'Assessment_centre_11028.0': -9.556342143764689e-14, 'f.22009.0.1': -0.0438559365730585, 'f.22009.0.2': -0.027582408394119122, 'f.22009.0.3': 0.0115084069598882, 'f.22009.0.4': -0.020178493916342678, 'f.22009.0.5': 0.0029117761004486147, 'f.22009.0.6': 0.015186271683315489, 'f.22009.0.7': 0.010461750099740104, 'f.22009.0.8': -0.03230929232065777, 'f.22009.0.9': -0.011086490705876284, 'f.22009.0.10': -0.034658007307963166}	{'const': 16.131896142081228, 'head_volume': -0.49309213590596745, 'Age': -0.10421672537278814, 'Sex': 0.5682919085881173, 'Education_score': 0.1407491659294959, 'Assessment_centre_11026.0': 0.1294190357307954, 'Assessment_centre_11027.0': -0.3286711718009958, 'Assessment_centre_11028.0': 3.9527926764274576e-14, 'f.22009.0.1': -0.044715691402913156, 'f.22009.0.2': -0.02216036708393369, 'f.22009.0.3': 0.01266605369493483, 'f.22009.0.4': -0.02132657640317355, 'f.22009.0.5': 0.004885373141467226, 'f.22009.0.6': 0.014583293264168443, 'f.22009.0.7': 0.01236967883197249, 'f.22009.0.8': -0.02978052576228908, 'f.22009.0.9': -0.011175039227561882, 'f.22009.0.10': -0.029675453920703976}	{'const': 4.475932682145375, 'Prob_Class_0': 10.316737299478218, 'Prob_Class_2': 10.897736110482892, 'head_volume': 0.7395144443967365, 'Age': 0.009847208052763401, 'Sex': 0.17346361682869857, 'Education_score': 0.05104499577482553, 'Assessment_centre_11026.0': 0.19046388572347914, 'Assessment_centre_11027.0': 0.16672568558522502, 'Assessment_centre_11028.0': 3.11053042998891e-14, 'f.22009.0.1': 0.042515304760855306, 'f.22009.0.2': 0.0463943092911369, 'f.22009.0.3': 0.04519663194657619, 'f.22009.0.4': 0.032519988798309384, 'f.22009.0.5': 0.014688110474714638, 'f.22009.0.6': 0.04233421319700811, 'f.22009.0.7': 0.03721445462665183, 'f.22009.0.8': 0.038523473838424416, 'f.22009.0.9': 0.018581345947296813, 'f.22009.0.10': 0.03361866117416253}	{'const': 1.279523974014558, 'head_volume': 0.7077244095908577, 'Age': 0.009073812837302768, 'Sex': 0.17346907588635552, 'Education_score': 0.050965060849391786, 'Assessment_centre_11026.0': 0.18632500438051683, 'Assessment_centre_11027.0': 0.16426306008531746, 'Assessment_centre_11028.0': 4.064217283521005e-15, 'f.22009.0.1': 0.042635905282739625, 'f.22009.0.2': 0.04650543801310289, 'f.22009.0.3': 0.04532497854076561, 'f.22009.0.4': 0.0326105981857631, 'f.22009.0.5': 0.014715998743133972, 'f.22009.0.6': 0.042414689259261916, 'f.22009.0.7': 0.03727855241392101, 'f.22009.0.8': 0.038627379669364775, 'f.22009.0.9': 0.018628775916307933, 'f.22009.0.10': 0.03368805215607859}	3.069266982990344	2.420309737941259	3.079606326544959	2.429250367315199	rs4365229	0.0197662218506256	True
265	7	Tower_rearranging	6.992183538205634	0.0009412486595536	2.0	0.0723249756966222	0.0659594467135618	0.0636763861668064	0.0581757754361748	{'const': 27.484053682001626, 'Prob_Class_0': -105.27908757343717, 'Prob_Class_2': -6.257533790670233, 'head_volume': -1.6771879387937039, 'Age': -0.08038534257576524, 'Sex': 0.10927482146899517, 'Education_score': 0.1392121496788814, 'Assessment_centre_11026.0': 0.12557898430625894, 'Assessment_centre_11027.0': -0.10132930658579249, 'Assessment_centre_11028.0': -0.5623533508385234, 'f.22009.0.1': -0.08205274801746469, 'f.22009.0.2': -0.07127978923693315, 'f.22009.0.3': 0.08950021006610728, 'f.22009.0.4': 0.049485583476345914, 'f.22009.0.5': -0.04490325433220776, 'f.22009.0.6': 0.01728097484964444, 'f.22009.0.7': 0.035533455682258616, 'f.22009.0.8': 0.027167964448169036, 'f.22009.0.9': -0.019508245342497562, 'f.22009.0.10': -0.010583065353866805}	{'const': 17.472913559383137, 'head_volume': -2.4965583077899067, 'Age': -0.08702685032991972, 'Sex': 0.194131254112845, 'Education_score': 0.12832050833172834, 'Assessment_centre_11026.0': 0.2704643308814313, 'Assessment_centre_11027.0': 0.03177214937856565, 'Assessment_centre_11028.0': -0.3079327778560602, 'f.22009.0.1': -0.08050616200189246, 'f.22009.0.2': -0.06307041304554489, 'f.22009.0.3': 0.08433545978870188, 'f.22009.0.4': 0.04934210843308155, 'f.22009.0.5': -0.04431830675468147, 'f.22009.0.6': 0.01623198885301933, 'f.22009.0.7': 0.03936690953170351, 'f.22009.0.8': 0.0310086747127367, 'f.22009.0.9': -0.020965106083400093, 'f.22009.0.10': -0.007052459575950067}	{'const': 8.588771824706932, 'Prob_Class_0': 40.11106273312759, 'Prob_Class_2': 11.291280180066092, 'head_volume': 0.8037193297506977, 'Age': 0.010860437002003618, 'Sex': 0.17902414108832765, 'Education_score': 0.04935724723152765, 'Assessment_centre_11026.0': 0.19249089158877475, 'Assessment_centre_11027.0': 0.17162376307156685, 'Assessment_centre_11028.0': 1.162899914288649, 'f.22009.0.1': 0.0437682394541382, 'f.22009.0.2': 0.04560814735441965, 'f.22009.0.3': 0.044661397369578935, 'f.22009.0.4': 0.0335286063950983, 'f.22009.0.5': 0.014860768764368306, 'f.22009.0.6': 0.042320615777445746, 'f.22009.0.7': 0.03790736473587617, 'f.22009.0.8': 0.03771635617337687, 'f.22009.0.9': 0.018293099456603013, 'f.22009.0.10': 0.03342626833929389}	{'const': 1.2892856955163072, 'head_volume': 0.7438604385302823, 'Age': 0.009173550610893786, 'Sex': 0.17582494133538795, 'Education_score': 0.049391756029905705, 'Assessment_centre_11026.0': 0.18837761467832104, 'Assessment_centre_11027.0': 0.16803561759267338, 'Assessment_centre_11028.0': 1.164299950447671, 'f.22009.0.1': 0.04387644145476706, 'f.22009.0.2': 0.04568883771173433, 'f.22009.0.3': 0.044768948114544, 'f.22009.0.4': 0.03362122037531292, 'f.22009.0.5': 0.014901875699217939, 'f.22009.0.6': 0.042441112370342524, 'f.22009.0.7': 0.03799841575803623, 'f.22009.0.8': 0.03780843659517183, 'f.22009.0.9': 0.01834251540436228, 'f.22009.0.10': 0.03345149778129225}	3.0385683922195783	2.3931107651199364	3.048975607878835	2.4007751534486355	rs10765918	0.0197662218506256	True
223	1	Tower_rearranging	6.925280213785642	0.0010057931322291	2.0	0.0746255806972732	0.0683703565329584	0.0660447539687463	0.0606484140956401	{'const': 45.436983987161696, 'Prob_Class_0': -63.13265648251204, 'Prob_Class_2': -47.53509807624202, 'head_volume': -1.7843087129581934, 'Age': -0.07734260479319861, 'Sex': 0.19190358185772957, 'Education_score': 0.14265490884975426, 'Assessment_centre_11026.0': 0.11811914550940122, 'Assessment_centre_11027.0': -0.11719246815413113, 'Assessment_centre_11028.0': -0.784348025094269, 'f.22009.0.1': -0.07873052216226044, 'f.22009.0.2': -0.07017578634665728, 'f.22009.0.3': 0.0805956423728156, 'f.22009.0.4': 0.04944330080056543, 'f.22009.0.5': -0.04305716988783655, 'f.22009.0.6': 0.0121973546938234, 'f.22009.0.7': 0.032564419153664294, 'f.22009.0.8': 0.024759498761222534, 'f.22009.0.9': -0.025222147592232885, 'f.22009.0.10': -0.0197442936494742}	{'const': 17.594295474801626, 'head_volume': -2.4031072630684496, 'Age': -0.09034648602028521, 'Sex': 0.20800936571091433, 'Education_score': 0.12727391334821447, 'Assessment_centre_11026.0': 0.23596151007180594, 'Assessment_centre_11027.0': -0.019449617264522847, 'Assessment_centre_11028.0': -0.5236783694338049, 'f.22009.0.1': -0.08021704077606065, 'f.22009.0.2': -0.06451261841484662, 'f.22009.0.3': 0.07472803125934496, 'f.22009.0.4': 0.046284009148547384, 'f.22009.0.5': -0.04324734966627469, 'f.22009.0.6': 0.01034711117525882, 'f.22009.0.7': 0.035661955124126926, 'f.22009.0.8': 0.02800348139235775, 'f.22009.0.9': -0.025694190462409738, 'f.22009.0.10': -0.015439737328556356}	{'const': 7.6660872628173005, 'Prob_Class_0': 18.835772933736024, 'Prob_Class_2': 15.915172686638916, 'head_volume': 0.7853580684461169, 'Age': 0.010704973653023591, 'Sex': 0.17749249449849605, 'Education_score': 0.0493040489054822, 'Assessment_centre_11026.0': 0.19080309744716875, 'Assessment_centre_11027.0': 0.16943092617631977, 'Assessment_centre_11028.0': 1.0897954555423341, 'f.22009.0.1': 0.04361164686110272, 'f.22009.0.2': 0.0455878432714322, 'f.22009.0.3': 0.044371836270634755, 'f.22009.0.4': 0.03349533328281559, 'f.22009.0.5': 0.014842283634944935, 'f.22009.0.6': 0.04219818495390711, 'f.22009.0.7': 0.037853277568828586, 'f.22009.0.8': 0.037655740646897085, 'f.22009.0.9': 0.018281733704782727, 'f.22009.0.10': 0.033373652478981296}	{'const': 1.2849531209716283, 'head_volume': 0.7403128745058061, 'Age': 0.00914767514011336, 'Sex': 0.17502600592803005, 'Education_score': 0.049268155108427684, 'Assessment_centre_11026.0': 0.1879295124235714, 'Assessment_centre_11027.0': 0.1677555616842089, 'Assessment_centre_11028.0': 1.0905402670530384, 'f.22009.0.1': 0.043728732769835466, 'f.22009.0.2': 0.04569119981660488, 'f.22009.0.3': 0.04446308826589841, 'f.22009.0.4': 0.033579491411491504, 'f.22009.0.5': 0.014883728880519639, 'f.22009.0.6': 0.04231696384631538, 'f.22009.0.7': 0.03795200174309775, 'f.22009.0.8': 0.037745857627018244, 'f.22009.0.9': 0.01833397875492652, 'f.22009.0.10': 0.033377150763084756}	3.039535793805257	2.3926434305509225	3.049791618438236	2.399757216652441	rs57784799	0.020507843356685998	True
683	7	Matrix_pattern_puzzles	6.905828572661436	0.0010253921678343	2.0	0.158416644367575	0.152749330487904	0.1506204065533303	0.1457336162250176	{'const': 29.61875631981841, 'Prob_Class_0': -70.36127114234672, 'Prob_Class_2': -5.289274592023278, 'head_volume': -2.6969962550606947, 'Age': -0.06391238817698774, 'Sex': -0.002635503474434024, 'Education_score': 0.3412799844685047, 'Assessment_centre_11026.0': 0.46617074886560833, 'Assessment_centre_11027.0': 0.08194321612126551, 'Assessment_centre_11028.0': 0.18077050525411384, 'f.22009.0.1': -0.0055473952142971895, 'f.22009.0.2': -0.002615213144162674, 'f.22009.0.3': 0.04588925421326198, 'f.22009.0.4': 0.01935307499992364, 'f.22009.0.5': -0.03221553727679339, 'f.22009.0.6': -0.013210493826660261, 'f.22009.0.7': -0.004359697970580311, 'f.22009.0.8': 0.018608740502220205, 'f.22009.0.9': -0.011761263333399165, 'f.22009.0.10': -0.013778899059346863}	{'const': 14.376926639557356, 'head_volume': -2.4701543545919087, 'Age': -0.07179850067295844, 'Sex': -0.009341765736021756, 'Education_score': 0.3415117712360869, 'Assessment_centre_11026.0': 0.44579575132805466, 'Assessment_centre_11027.0': 0.12414793592676528, 'Assessment_centre_11028.0': 0.12807397158920647, 'f.22009.0.1': -0.004400273266863714, 'f.22009.0.2': -0.0015992714028404765, 'f.22009.0.3': 0.04825749245329539, 'f.22009.0.4': 0.018064606798368008, 'f.22009.0.5': -0.030969898456373657, 'f.22009.0.6': -0.01822745289375683, 'f.22009.0.7': -0.003811594565321025, 'f.22009.0.8': 0.018292122917788287, 'f.22009.0.9': -0.011499863148752624, 'f.22009.0.10': -0.012062953517234205}	{'const': 4.236720139574025, 'Prob_Class_0': 20.521000320569396, 'Prob_Class_2': 6.789818632049224, 'head_volume': 0.4615419609748376, 'Age': 0.006089068373200014, 'Sex': 0.1102273525624635, 'Education_score': 0.03203890517047023, 'Assessment_centre_11026.0': 0.12245958988279552, 'Assessment_centre_11027.0': 0.10559692245751896, 'Assessment_centre_11028.0': 0.9853120844953511, 'f.22009.0.1': 0.028569150389645016, 'f.22009.0.2': 0.029308615827407403, 'f.22009.0.3': 0.027928548419914677, 'f.22009.0.4': 0.020986211358077596, 'f.22009.0.5': 0.009664879354693647, 'f.22009.0.6': 0.027873368485447258, 'f.22009.0.7': 0.024224187658833024, 'f.22009.0.8': 0.024238608391196365, 'f.22009.0.9': 0.011995044149287606, 'f.22009.0.10': 0.021409324098736773}	{'const': 0.8190578172946344, 'head_volume': 0.4587307937392568, 'Age': 0.005723751739309769, 'Sex': 0.11052173044924724, 'Education_score': 0.03212867917910306, 'Assessment_centre_11026.0': 0.12234089002489762, 'Assessment_centre_11027.0': 0.10516069471631348, 'Assessment_centre_11028.0': 0.9875494014272596, 'f.22009.0.1': 0.02864954366007918, 'f.22009.0.2': 0.0293915143835623, 'f.22009.0.3': 0.027991653923489422, 'f.22009.0.4': 0.021036004209624686, 'f.22009.0.5': 0.009674013004853791, 'f.22009.0.6': 0.027920601982664224, 'f.22009.0.7': 0.024281792453619097, 'f.22009.0.8': 0.02429915555672337, 'f.22009.0.9': 0.012022718203309237, 'f.22009.0.10': 0.021465594429186396}	1.9505132637588924	1.5591233419058217	1.9570697285578589	1.5622647643733274	rs11699259	0.020507843356685998	True
82	1	Symbol_digit_matches	6.8554369197372615	0.001078085136043	2.0	0.204153229095182	0.1988200156682861	0.1967626676840425	0.1921695958764701	{'const': 13.748073757916655, 'Prob_Class_0': 1.5196708552791014, 'Prob_Class_2': 57.02322586365459, 'head_volume': -3.028877471205655, 'Age': -0.25363007013295474, 'Sex': -0.19364211499739664, 'Education_score': 0.4407099517675277, 'Assessment_centre_11026.0': 0.43030512924911685, 'Assessment_centre_11027.0': 0.09685093297381317, 'Assessment_centre_11028.0': 1.229227979876712, 'f.22009.0.1': -0.06265467483938728, 'f.22009.0.2': -0.0020762075551627635, 'f.22009.0.3': 0.04203066039141583, 'f.22009.0.4': -0.06245558943077863, 'f.22009.0.5': -0.02973609480632562, 'f.22009.0.6': -0.06409024935400635, 'f.22009.0.7': -0.12517124438185154, 'f.22009.0.8': 0.05970781385712162, 'f.22009.0.9': -0.0358131942653812, 'f.22009.0.10': -0.04690113551950087}	{'const': 37.65043904483254, 'head_volume': -2.184580992195122, 'Age': -0.2832289484873242, 'Sex': -0.2385653706959764, 'Education_score': 0.43463829130029086, 'Assessment_centre_11026.0': 0.396198712058373, 'Assessment_centre_11027.0': 0.16280702283393708, 'Assessment_centre_11028.0': 1.3774215367984846, 'f.22009.0.1': -0.07075790930729796, 'f.22009.0.2': -0.002151161663523123, 'f.22009.0.3': 0.03394579440599422, 'f.22009.0.4': -0.06201633324094055, 'f.22009.0.5': -0.03057063361895611, 'f.22009.0.6': -0.06279660319180633, 'f.22009.0.7': -0.12176655618368945, 'f.22009.0.8': 0.05568936194931291, 'f.22009.0.9': -0.03854919766786676, 'f.22009.0.10': -0.055742676313472315}	{'const': 16.386025284897563, 'Prob_Class_0': 39.393304214702574, 'Prob_Class_2': 27.372816219626145, 'head_volume': 1.1249542287357082, 'Age': 0.015850036728033888, 'Sex': 0.2657441387136869, 'Education_score': 0.0767248047702123, 'Assessment_centre_11026.0': 0.29060157510283857, 'Assessment_centre_11027.0': 0.2505246070044742, 'Assessment_centre_11028.0': 2.7101524858918338, 'f.22009.0.1': 0.06786479549571314, 'f.22009.0.2': 0.06890562359105733, 'f.22009.0.3': 0.06807934896796258, 'f.22009.0.4': 0.0498739786315318, 'f.22009.0.5': 0.022531202913372995, 'f.22009.0.6': 0.0649001547721019, 'f.22009.0.7': 0.05796023958019312, 'f.22009.0.8': 0.057733313786184445, 'f.22009.0.9': 0.028632552065836907, 'f.22009.0.10': 0.05132389118063272}	{'const': 1.9728373344792387, 'head_volume': 1.1046788576186126, 'Age': 0.013659406825535503, 'Sex': 0.266008106657634, 'Education_score': 0.07689357521427911, 'Assessment_centre_11026.0': 0.2908611052716966, 'Assessment_centre_11027.0': 0.25018321626499723, 'Assessment_centre_11028.0': 2.715659240238773, 'f.22009.0.1': 0.06798694558706846, 'f.22009.0.2': 0.06908769540282873, 'f.22009.0.3': 0.06823735972722347, 'f.22009.0.4': 0.05000468929065001, 'f.22009.0.5': 0.022587204202956804, 'f.22009.0.6': 0.06508230553752038, 'f.22009.0.7': 0.05811836400196768, 'f.22009.0.8': 0.057887614820598045, 'f.22009.0.9': 0.0287021661982419, 'f.22009.0.10': 0.05141466096613539}	4.639739349073565	3.596985439211201	4.655259549651129	3.6076529853858377	rs6592124	0.021060267773863255	True
439	2	Symbol_digit_matches	6.739689864891797	0.0012093896578667	2.0	0.2107534063284298	0.2055663977781923	0.2034420044367868	0.1989880386755275	{'const': 4.691910703424712, 'Prob_Class_0': 152.41892829087578, 'Prob_Class_2': 45.82629302868275, 'head_volume': -4.2311600403807805, 'Age': -0.27985562684798293, 'Sex': -0.7776605182738713, 'Education_score': 0.2876290639408571, 'Assessment_centre_11026.0': 0.5612570567381011, 'Assessment_centre_11027.0': -0.040190177647063244, 'Assessment_centre_11028.0': 0.6834405582892894, 'f.22009.0.1': -0.010070501922343541, 'f.22009.0.2': 0.074068506424398, 'f.22009.0.3': 0.05770006820283398, 'f.22009.0.4': -0.00866681100995833, 'f.22009.0.5': -0.06088496369335826, 'f.22009.0.6': 0.021140767392843367, 'f.22009.0.7': -0.023218629129894513, 'f.22009.0.8': 0.01792956821982064, 'f.22009.0.9': -0.032209978325460985, 'f.22009.0.10': 0.02083568366242266}	{'const': 41.02281020786217, 'head_volume': -3.5090586518681506, 'Age': -0.2938720797568249, 'Sex': -0.7293180058375572, 'Education_score': 0.31194720169983603, 'Assessment_centre_11026.0': 0.48151663298699016, 'Assessment_centre_11027.0': -0.06916418493850512, 'Assessment_centre_11028.0': 0.7769206544275793, 'f.22009.0.1': -0.014860847398396007, 'f.22009.0.2': 0.07918444734575442, 'f.22009.0.3': 0.060637878615040754, 'f.22009.0.4': -0.008778841422000316, 'f.22009.0.5': -0.0621206707513023, 'f.22009.0.6': 0.02015944555158114, 'f.22009.0.7': -0.023935250838038175, 'f.22009.0.8': 0.027302911492161394, 'f.22009.0.9': -0.035152537815882116, 'f.22009.0.10': 0.017499297804865654}	{'const': 10.865545773196839, 'Prob_Class_0': 55.40338475606969, 'Prob_Class_2': 12.562261645249356, 'head_volume': 1.1264017708543679, 'Age': 0.01445390401606473, 'Sex': 0.2739442791750966, 'Education_score': 0.07698997402798585, 'Assessment_centre_11026.0': 0.3028582649163378, 'Assessment_centre_11027.0': 0.2508852057358844, 'Assessment_centre_11028.0': 2.1244803973532065, 'f.22009.0.1': 0.06887467900226166, 'f.22009.0.2': 0.06944549732453735, 'f.22009.0.3': 0.06969375973816605, 'f.22009.0.4': 0.05021094737766431, 'f.22009.0.5': 0.023331853232968616, 'f.22009.0.6': 0.064404191154016, 'f.22009.0.7': 0.05754826909309427, 'f.22009.0.8': 0.05720788348618314, 'f.22009.0.9': 0.027055913944917315, 'f.22009.0.10': 0.050046196554771966}	{'const': 1.9861166685332388, 'head_volume': 1.109176484310423, 'Age': 0.01395590703278649, 'Sex': 0.27179863602864784, 'Education_score': 0.07682619792864114, 'Assessment_centre_11026.0': 0.3022409052091484, 'Assessment_centre_11027.0': 0.2513446607236912, 'Assessment_centre_11028.0': 2.1301437434392327, 'f.22009.0.1': 0.06905400708047599, 'f.22009.0.2': 0.06961552080594546, 'f.22009.0.3': 0.06988371012773922, 'f.22009.0.4': 0.050333107214773416, 'f.22009.0.5': 0.02339433681035097, 'f.22009.0.6': 0.06455084780164111, 'f.22009.0.7': 0.057708226053216564, 'f.22009.0.8': 0.05731044166764934, 'f.22009.0.9': 0.02711411139263813, 'f.22009.0.10': 0.05015726330155493}	4.699970730278096	3.703040573234266	4.715389779708834	3.719034960813021	rs11838776	0.02308834801381882	True
729	4	log_reaction_time	6.614089206660879	0.0013622999578192	2.0	0.1279377215687593	0.1238353761183268	0.1220454088766563	0.1185422707146351	{'const': 7.197246481581886, 'Prob_Class_0': -1.368245303054124, 'Prob_Class_2': -2.027346417357301, 'head_volume': 0.0849655431434786, 'Age': 0.006616255572574054, 'Sex': -0.02438667929822161, 'Education_score': -0.006370306783153885, 'Assessment_centre_11026.0': 0.003343646702292813, 'Assessment_centre_11027.0': 0.019566439961442778, 'Assessment_centre_11028.0': -0.009786740198167276, 'f.22009.0.1': -0.0021914797691008295, 'f.22009.0.2': -0.0011358832783002586, 'f.22009.0.3': 0.0006469753749302302, 'f.22009.0.4': -0.0013536499835789598, 'f.22009.0.5': 0.0011172651119704976, 'f.22009.0.6': -0.0036198995286434374, 'f.22009.0.7': -0.0008512033911713141, 'f.22009.0.8': -0.0003475692757352322, 'f.22009.0.9': -0.0015921115564110772, 'f.22009.0.10': -0.0009726881054700869}	{'const': 5.855978138762998, 'head_volume': 0.05173573615861027, 'Age': 0.007151631785279675, 'Sex': -0.020048522337639874, 'Education_score': -0.006172959485814745, 'Assessment_centre_11026.0': 0.006607166849285917, 'Assessment_centre_11027.0': 0.019683078046129968, 'Assessment_centre_11028.0': -0.01004592950626515, 'f.22009.0.1': -0.0022006839572973474, 'f.22009.0.2': -0.0014639154559300902, 'f.22009.0.3': 0.0005529098389186454, 'f.22009.0.4': -0.0014329683293035564, 'f.22009.0.5': 0.0011553981569253904, 'f.22009.0.6': -0.003576992860876621, 'f.22009.0.7': -0.0010465074255374372, 'f.22009.0.8': -0.0003683387396657238, 'f.22009.0.9': -0.0016047902669788488, 'f.22009.0.10': -0.0010928804322230725}	{'const': 0.4209934085560337, 'Prob_Class_0': 5.0488031722185776, 'Prob_Class_2': 0.5574159066455677, 'head_volume': 0.03324563855783471, 'Age': 0.0004286052281290152, 'Sex': 0.007757771457542996, 'Education_score': 0.0021903768358659324, 'Assessment_centre_11026.0': 0.009116280630024965, 'Assessment_centre_11027.0': 0.007648700860554544, 'Assessment_centre_11028.0': 0.1589885513094271, 'f.22009.0.1': 0.0019370765516250328, 'f.22009.0.2': 0.002041479972205378, 'f.22009.0.3': 0.001964793480790213, 'f.22009.0.4': 0.001492950187029727, 'f.22009.0.5': 0.0006445398320307703, 'f.22009.0.6': 0.0018426266978995621, 'f.22009.0.7': 0.0016898703852747823, 'f.22009.0.8': 0.0016102867246307981, 'f.22009.0.9': 0.000815763540463073, 'f.22009.0.10': 0.001457880877011242}	{'const': 0.05705418546616924, 'head_volume': 0.03201185383891547, 'Age': 0.0004003702612967699, 'Sex': 0.007662679062358069, 'Education_score': 0.0021940550155182268, 'Assessment_centre_11026.0': 0.00908500036077002, 'Assessment_centre_11027.0': 0.007646696601156811, 'Assessment_centre_11028.0': 0.15911652130383536, 'f.22009.0.1': 0.0019408744401414203, 'f.22009.0.2': 0.0020434321640937334, 'f.22009.0.3': 0.0019680418778089664, 'f.22009.0.4': 0.001495634181904404, 'f.22009.0.5': 0.0006453776686500571, 'f.22009.0.6': 0.001846116307629868, 'f.22009.0.7': 0.0016916196359452582, 'f.22009.0.8': 0.0016125920083890882, 'f.22009.0.9': 0.0008172076596514627, 'f.22009.0.10': 0.0014603531435174455}	0.1578376971716283	0.1218132974961557	0.1582085107388622	0.1221766758754353	rs2699318	0.025429599212625068	True
176	5	log_reaction_time	6.576002904065563	0.0014145785620859	2.0	0.1164118926538846	0.1123472001320896	0.1108489035205406	0.1073830460608256	{'const': 6.463980648579294, 'Prob_Class_0': -0.6282375485269172, 'Prob_Class_2': -1.30053946032583, 'head_volume': 0.03212749585502234, 'Age': 0.00662743729737782, 'Sex': -0.02439778368765838, 'Education_score': -0.006899806432366281, 'Assessment_centre_11026.0': 0.01711871932426002, 'Assessment_centre_11027.0': 0.012900252571057235, 'Assessment_centre_11028.0': 2.9876218895106725e-14, 'f.22009.0.1': -0.001141757489780574, 'f.22009.0.2': -0.00035521558920075343, 'f.22009.0.3': 0.0004785268616116217, 'f.22009.0.4': -0.0014154427636880254, 'f.22009.0.5': 0.0018307490125171167, 'f.22009.0.6': -0.0033919083900946414, 'f.22009.0.7': -0.0002665963173747585, 'f.22009.0.8': -0.0004762571154112269, 'f.22009.0.9': -0.0004915739269836462, 'f.22009.0.10': 0.0011677023434609475}	{'const': 5.898612828224131, 'head_volume': 0.043641538710404756, 'Age': 0.006949987236130695, 'Sex': -0.022788778180939318, 'Education_score': -0.0070070112438721036, 'Assessment_centre_11026.0': 0.014497285254519515, 'Assessment_centre_11027.0': 0.009502496635952942, 'Assessment_centre_11028.0': 2.284017289212831e-16, 'f.22009.0.1': -0.0014029465550244443, 'f.22009.0.2': -0.0005942844824436647, 'f.22009.0.3': 0.0005482448271380018, 'f.22009.0.4': -0.0016024990345489911, 'f.22009.0.5': 0.0018120928146836252, 'f.22009.0.6': -0.0033122755112132535, 'f.22009.0.7': -0.0002905687015444853, 'f.22009.0.8': -0.0004051408435124704, 'f.22009.0.9': -0.00046870423971875815, 'f.22009.0.10': 0.0010349584188971172}	{'const': 0.21608447183713106, 'Prob_Class_0': 0.5809123065205011, 'Prob_Class_2': 0.37438034244940976, 'head_volume': 0.03288897203862452, 'Age': 0.0004310666053939775, 'Sex': 0.00781185090629623, 'Education_score': 0.00221798442617177, 'Assessment_centre_11026.0': 0.008962989902041297, 'Assessment_centre_11027.0': 0.007693572855809665, 'Assessment_centre_11028.0': 7.747453905136429e-15, 'f.22009.0.1': 0.0019266814547360966, 'f.22009.0.2': 0.002066017309793494, 'f.22009.0.3': 0.0019967866542084027, 'f.22009.0.4': 0.0014695449522359552, 'f.22009.0.5': 0.0006648063413895068, 'f.22009.0.6': 0.0018727331429231953, 'f.22009.0.7': 0.0016487280190367127, 'f.22009.0.8': 0.0017050766152843938, 'f.22009.0.9': 0.0007959330777953538, 'f.22009.0.10': 0.0015037713778391921}	{'const': 0.05753159266956949, 'head_volume': 0.03196765534566339, 'Age': 0.00040590550462820264, 'Sex': 0.007811062056476968, 'Education_score': 0.0022198685836376185, 'Assessment_centre_11026.0': 0.008950760816016078, 'Assessment_centre_11027.0': 0.007651164304123082, 'Assessment_centre_11028.0': 1.9886887798191503e-17, 'f.22009.0.1': 0.001928087402449174, 'f.22009.0.2': 0.0020689026978759455, 'f.22009.0.3': 0.0020003583934305484, 'f.22009.0.4': 0.0014704908453515415, 'f.22009.0.5': 0.000665954994675929, 'f.22009.0.6': 0.001876234097021279, 'f.22009.0.7': 0.001651777217728844, 'f.22009.0.8': 0.00170811386178497, 'f.22009.0.9': 0.0007974058383868127, 'f.22009.0.10': 0.0015047242978321143}	0.1608485768959253	0.1244752474666011	0.1612181211564703	0.1246584033941349	rs12620095	0.025831434612003393	True
91	3	Fluid_intel_score	6.474281061661099	0.0015657607615973	2.0	0.1135638279828538	0.1094718230481928	0.1075594474950371	0.1040785280684347	{'const': 1.815326155061176, 'Prob_Class_0': -0.7392324220183442, 'Prob_Class_2': 13.65473369069558, 'head_volume': -3.3181591458805317, 'Age': -0.019330362619703115, 'Sex': -0.26515056641875984, 'Education_score': 0.3757428190914626, 'Assessment_centre_11026.0': 0.07364236245691268, 'Assessment_centre_11027.0': -0.17414257046260073, 'Assessment_centre_11028.0': -1.9103478686995619, 'f.22009.0.1': -0.019879255679251605, 'f.22009.0.2': -0.007690781832770247, 'f.22009.0.3': -0.020784091298299508, 'f.22009.0.4': -0.034465954433331794, 'f.22009.0.5': -0.005026041710493959, 'f.22009.0.6': -0.02973379467124015, 'f.22009.0.7': -0.023793927640086695, 'f.22009.0.8': -0.0053891536720692395, 'f.22009.0.9': -0.0045578585964636525, 'f.22009.0.10': -0.020175590875286652}	{'const': 10.448157407029196, 'head_volume': -2.9900522003556937, 'Age': -0.02258423784354841, 'Sex': -0.25643959328919963, 'Education_score': 0.37455579284238655, 'Assessment_centre_11026.0': 0.07969496729330931, 'Assessment_centre_11027.0': -0.14328593518857624, 'Assessment_centre_11028.0': -1.8627902347083973, 'f.22009.0.1': -0.020849765361895145, 'f.22009.0.2': -0.00647090675834823, 'f.22009.0.3': -0.021061629671677542, 'f.22009.0.4': -0.035460243934741356, 'f.22009.0.5': -0.005243472216169665, 'f.22009.0.6': -0.027924679947866463, 'f.22009.0.7': -0.022947170990834296, 'f.22009.0.8': -0.004552140163235819, 'f.22009.0.9': -0.005395208785416183, 'f.22009.0.10': -0.02282574642239542}	{'const': 2.6669604997588237, 'Prob_Class_0': 24.58658761877333, 'Prob_Class_2': 4.905296485888663, 'head_volume': 0.4124484246939179, 'Age': 0.005296401181106199, 'Sex': 0.0962260313547757, 'Education_score': 0.027107676237818012, 'Assessment_centre_11026.0': 0.1132747714302131, 'Assessment_centre_11027.0': 0.09559876710378286, 'Assessment_centre_11028.0': 0.9752773113726761, 'f.22009.0.1': 0.02399879057555266, 'f.22009.0.2': 0.024823050841167205, 'f.22009.0.3': 0.02390962632663054, 'f.22009.0.4': 0.017792540393757376, 'f.22009.0.5': 0.007978901846468016, 'f.22009.0.6': 0.02296413718393141, 'f.22009.0.7': 0.020605427942875437, 'f.22009.0.8': 0.020511383344829708, 'f.22009.0.9': 0.010130336689422497, 'f.22009.0.10': 0.018218235217677424}	{'const': 0.7081186823801959, 'head_volume': 0.397509016658097, 'Age': 0.0048522723960578865, 'Sex': 0.09534810297698369, 'Education_score': 0.027123995203390282, 'Assessment_centre_11026.0': 0.11213112864839406, 'Assessment_centre_11027.0': 0.09355814890318224, 'Assessment_centre_11028.0': 0.9767959523323262, 'f.22009.0.1': 0.02404393693345412, 'f.22009.0.2': 0.024865462712267587, 'f.22009.0.3': 0.023951411669312424, 'f.22009.0.4': 0.01782210583576535, 'f.22009.0.5': 0.007993994125617444, 'f.22009.0.6': 0.022997191270130567, 'f.22009.0.7': 0.02064413669903124, 'f.22009.0.8': 0.020540097524236207, 'f.22009.0.9': 0.010146040419079114, 'f.22009.0.10': 0.018237870686178666}	1.9337952309543165	1.5306711573633272	1.93825352625902	1.5331381734959988	rs28439696	0.027186387295781413	True
111	5	Tower_rearranging	6.426678750435623	0.0016506020858153	2.0	0.0832065422996912	0.0774583110478464	0.0747094322039323	0.069815421811888	{'const': 48.87375827514617, 'Prob_Class_0': -127.00956082334616, 'Prob_Class_2': -40.86339991250678, 'head_volume': -0.9989963333260118, 'Age': -0.08324897656088573, 'Sex': 0.10416245262375057, 'Education_score': 0.2463785807667688, 'Assessment_centre_11026.0': 0.2014038584543119, 'Assessment_centre_11027.0': 0.12052190372544339, 'Assessment_centre_11028.0': -2.4641933960223845, 'f.22009.0.1': -0.012021073146768133, 'f.22009.0.2': 0.07966514835346149, 'f.22009.0.3': -0.025306381111976105, 'f.22009.0.4': -0.05015651967229368, 'f.22009.0.5': -0.02099520014701473, 'f.22009.0.6': -0.03932898172390014, 'f.22009.0.7': -0.010314126006474588, 'f.22009.0.8': -0.09074670905172964, 'f.22009.0.9': -0.00010761575865936074, 'f.22009.0.10': -0.04009933800525486}	{'const': 15.845849416425654, 'head_volume': -1.3949678960882717, 'Age': -0.09103483740951027, 'Sex': 0.14740032975772935, 'Education_score': 0.2533298468332972, 'Assessment_centre_11026.0': 0.31787381337824977, 'Assessment_centre_11027.0': 0.26769197909483883, 'Assessment_centre_11028.0': -2.172599136393661, 'f.22009.0.1': -0.012798128561048776, 'f.22009.0.2': 0.08223909717077682, 'f.22009.0.3': -0.029254966418995342, 'f.22009.0.4': -0.05194046039837982, 'f.22009.0.5': -0.02132939257376626, 'f.22009.0.6': -0.03858931011451992, 'f.22009.0.7': -0.009579418028852085, 'f.22009.0.8': -0.09267714376133881, 'f.22009.0.9': -0.0015876024712267798, 'f.22009.0.10': -0.04114961971027713}	{'const': 9.89735112154101, 'Prob_Class_0': 47.81379860303609, 'Prob_Class_2': 11.583051068460609, 'head_volume': 0.7455606361751719, 'Age': 0.00933131125508975, 'Sex': 0.1774986180468953, 'Education_score': 0.05121609040748952, 'Assessment_centre_11026.0': 0.1952464256961392, 'Assessment_centre_11027.0': 0.17124456325227536, 'Assessment_centre_11028.0': 1.5625674762085855, 'f.22009.0.1': 0.04505231970427576, 'f.22009.0.2': 0.04579948659317887, 'f.22009.0.3': 0.04516269075968798, 'f.22009.0.4': 0.03320693464263595, 'f.22009.0.5': 0.01489299587574918, 'f.22009.0.6': 0.04296390843995644, 'f.22009.0.7': 0.0385530112808511, 'f.22009.0.8': 0.038392701650329146, 'f.22009.0.9': 0.01896359256465319, 'f.22009.0.10': 0.033934221935942414}	{'const': 1.309710973488452, 'head_volume': 0.7323628319136818, 'Age': 0.009087305835466339, 'Sex': 0.17653111959139675, 'Education_score': 0.05125145474923889, 'Assessment_centre_11026.0': 0.19263203563793577, 'Assessment_centre_11027.0': 0.16650962124108115, 'Assessment_centre_11028.0': 1.5642658990512588, 'f.22009.0.1': 0.04516582072222142, 'f.22009.0.2': 0.04591148199155212, 'f.22009.0.3': 0.04526182767229428, 'f.22009.0.4': 0.03329087777157868, 'f.22009.0.5': 0.014927376774080417, 'f.22009.0.6': 0.04307533851233475, 'f.22009.0.7': 0.03865334436553711, 'f.22009.0.8': 0.03848942363325952, 'f.22009.0.9': 0.01900651088960126, 'f.22009.0.10': 0.034021015175483234}	3.083795558187379	2.457056135065443	3.0934480436211893	2.463512053080064	rs3828616	0.027186387295781413	True
140	0	Fluid_intel_score	6.448142638816291	0.0016070849595711	2.0	0.1090912995347852	0.1049864718257732	0.1033619831330797	0.0998739347137462	{'const': 11.09289796238363, 'Prob_Class_0': 42.41795466381184, 'Prob_Class_2': -8.918737480574, 'head_volume': -2.2208768107092944, 'Age': -0.03272899789583587, 'Sex': -0.25684486362167935, 'Education_score': 0.3610495974682703, 'Assessment_centre_11026.0': -0.17338380973068473, 'Assessment_centre_11027.0': -0.18177206847633803, 'Assessment_centre_11028.0': -2.1855185217032846e-13, 'f.22009.0.1': 0.02084177008026627, 'f.22009.0.2': -0.010678105570634836, 'f.22009.0.3': 0.02109626084226828, 'f.22009.0.4': -0.001297971499588148, 'f.22009.0.5': -0.0065344618289877076, 'f.22009.0.6': -0.021597218471057153, 'f.22009.0.7': 0.014839629760283253, 'f.22009.0.8': 0.020844070455785728, 'f.22009.0.9': -0.005164014377323099, 'f.22009.0.10': -0.002149057053193636}	{'const': 10.82971906783826, 'head_volume': -2.4789374834826052, 'Age': -0.029964881348075185, 'Sex': -0.2138740378200044, 'Education_score': 0.362486367041474, 'Assessment_centre_11026.0': -0.1468682763969698, 'Assessment_centre_11027.0': -0.18016268469356433, 'Assessment_centre_11028.0': -1.5113264221189256e-14, 'f.22009.0.1': 0.02017950918095123, 'f.22009.0.2': -0.01334420633600578, 'f.22009.0.3': 0.021304745103056393, 'f.22009.0.4': -0.0035514416492245875, 'f.22009.0.5': -0.0065093991021633775, 'f.22009.0.6': -0.023006027879058054, 'f.22009.0.7': 0.014070668702638029, 'f.22009.0.8': 0.021235859017940048, 'f.22009.0.9': -0.004402287910492338, 'f.22009.0.10': -0.0029700731099407086}	{'const': 2.2977154193714195, 'Prob_Class_0': 15.056050581856242, 'Prob_Class_2': 3.6633888064764477, 'head_volume': 0.39201701450040727, 'Age': 0.005015402898535269, 'Sex': 0.09461289886118228, 'Education_score': 0.026668489896631575, 'Assessment_centre_11026.0': 0.10901401487556672, 'Assessment_centre_11027.0': 0.09290915545448251, 'Assessment_centre_11028.0': 5.5647467967810395e-14, 'f.22009.0.1': 0.022999632715166026, 'f.22009.0.2': 0.02466393051286169, 'f.22009.0.3': 0.023890044066590208, 'f.22009.0.4': 0.017524015612592217, 'f.22009.0.5': 0.007963243841616192, 'f.22009.0.6': 0.022445560471989524, 'f.22009.0.7': 0.01975525345687679, 'f.22009.0.8': 0.02036516706918656, 'f.22009.0.9': 0.00951924194604172, 'f.22009.0.10': 0.017906483888284263}	{'const': 0.6857650632834181, 'head_volume': 0.38266533159363497, 'Age': 0.004863763535893226, 'Sex': 0.09356367104222005, 'Education_score': 0.026664250640055318, 'Assessment_centre_11026.0': 0.10702908381307154, 'Assessment_centre_11027.0': 0.09152722868963659, 'Assessment_centre_11028.0': 1.0916969866417496e-15, 'f.22009.0.1': 0.023042735881334424, 'f.22009.0.2': 0.02470033097733174, 'f.22009.0.3': 0.023936347145962353, 'f.22009.0.4': 0.017539088645245324, 'f.22009.0.5': 0.00797867151923411, 'f.22009.0.6': 0.02248554369296797, 'f.22009.0.7': 0.019789448357342327, 'f.22009.0.8': 0.020404066859015666, 'f.22009.0.9': 0.00953512345234449, 'f.22009.0.10': 0.017939462027212815}	1.9039821859753363	1.5208752853877223	1.9083634076898104	1.5263762788434234	rs10184811	0.027186387295781413	True
568	1	log_reaction_time	6.424384299682818	0.0016455018199105	2.0	0.1228711824319095	0.1188519152390538	0.1169277275339801	0.1135135269849781	{'const': 5.902067029265128, 'Prob_Class_0': 2.1839824763508844, 'Prob_Class_2': -1.0528160976188357, 'head_volume': 0.03163381538514859, 'Age': 0.006232308360426184, 'Sex': -0.039120667673586226, 'Education_score': -0.006368714697976667, 'Assessment_centre_11026.0': -0.0003971329627017739, 'Assessment_centre_11027.0': -0.00013343089890487103, 'Assessment_centre_11028.0': -0.04220064332409679, 'f.22009.0.1': -0.0023071358834648205, 'f.22009.0.2': -0.0014593703580107475, 'f.22009.0.3': 0.0027916744963612655, 'f.22009.0.4': 0.002055423325901397, 'f.22009.0.5': 0.0005790281772239288, 'f.22009.0.6': 0.003661100347970625, 'f.22009.0.7': 0.004035280347185335, 'f.22009.0.8': -0.001899621060606916, 'f.22009.0.9': -0.0005865973845307158, 'f.22009.0.10': -0.0009461490622168847}	{'const': 5.965698575175749, 'head_volume': -0.006376721882754732, 'Age': 0.0068189986155921326, 'Sex': -0.037237666268846115, 'Education_score': -0.0062102883991838435, 'Assessment_centre_11026.0': 0.0046887634884226065, 'Assessment_centre_11027.0': 0.003456098493848328, 'Assessment_centre_11028.0': -0.02768880781852534, 'f.22009.0.1': -0.0020875583449562266, 'f.22009.0.2': -0.0017123434208146798, 'f.22009.0.3': 0.0025854880838344155, 'f.22009.0.4': 0.0019979061244065274, 'f.22009.0.5': 0.0006058806241769632, 'f.22009.0.6': 0.003558579080562181, 'f.22009.0.7': 0.004134419532794111, 'f.22009.0.8': -0.0018090172681986157, 'f.22009.0.9': -0.0006257204695778902, 'f.22009.0.10': -0.0009461111145800671}	{'const': 0.20094718492914349, 'Prob_Class_0': 0.6596731751901495, 'Prob_Class_2': 0.5134381005746438, 'head_volume': 0.03336612866219694, 'Age': 0.00042758593850426266, 'Sex': 0.0075803123836977165, 'Education_score': 0.0021537107186567453, 'Assessment_centre_11026.0': 0.009439364940840403, 'Assessment_centre_11027.0': 0.007600590275198144, 'Assessment_centre_11028.0': 0.09060919897622749, 'f.22009.0.1': 0.0019362580554460932, 'f.22009.0.2': 0.001997852847697854, 'f.22009.0.3': 0.0019450198796141325, 'f.22009.0.4': 0.0014418635282979486, 'f.22009.0.5': 0.0006542505930063327, 'f.22009.0.6': 0.001843426339853248, 'f.22009.0.7': 0.0016931414043921266, 'f.22009.0.8': 0.0016642324697793175, 'f.22009.0.9': 0.0007839309863904409, 'f.22009.0.10': 0.001466842424750463}	{'const': 0.05627625389462189, 'head_volume': 0.03164639320242064, 'Age': 0.0003882525854216522, 'Sex': 0.0075592178270737845, 'Education_score': 0.0021553564364764463, 'Assessment_centre_11026.0': 0.009195611619772285, 'Assessment_centre_11027.0': 0.007470203683274231, 'Assessment_centre_11028.0': 0.09069347293842399, 'f.22009.0.1': 0.0019389709493332617, 'f.22009.0.2': 0.0019981972015432332, 'f.22009.0.3': 0.0019474644189627819, 'f.22009.0.4': 0.0014444830205053445, 'f.22009.0.5': 0.000655454937196761, 'f.22009.0.6': 0.001846206394927495, 'f.22009.0.7': 0.001694664472530087, 'f.22009.0.8': 0.001667249051256808, 'f.22009.0.9': 0.000785359406718651, 'f.22009.0.10': 0.0014696319038828025}	0.1558120563890723	0.1220836656464363	0.1561686371422897	0.1222471120855256	rs17749164	0.027186387295781413	True
642	1	Symbol_digit_matches	6.470484771997156	0.001580072290896	2.0	0.2149382115081787	0.2100159921791929	0.2077113830288451	0.203515639743107	{'const': 65.97937995312867, 'Prob_Class_0': -87.74077894402662, 'Prob_Class_2': -24.801895199525518, 'head_volume': -2.8977853718089217, 'Age': -0.2708847224303806, 'Sex': -0.2640305301975241, 'Education_score': 0.41372951890170034, 'Assessment_centre_11026.0': 0.08855789571256717, 'Assessment_centre_11027.0': -0.329759818365164, 'Assessment_centre_11028.0': 0.4934051281493488, 'f.22009.0.1': 0.09726039654633274, 'f.22009.0.2': 0.07910645203366037, 'f.22009.0.3': 0.01151515198513732, 'f.22009.0.4': -0.015146237008717825, 'f.22009.0.5': -0.024122481517164097, 'f.22009.0.6': 0.03645356837578995, 'f.22009.0.7': 0.04516835125179182, 'f.22009.0.8': 0.03899574352313969, 'f.22009.0.9': -0.017548298685542654, 'f.22009.0.10': 0.026165966249409253}	{'const': 40.96524966880287, 'head_volume': -2.1254344105073497, 'Age': -0.300974781308975, 'Sex': -0.4301879023970576, 'Education_score': 0.4049693746955886, 'Assessment_centre_11026.0': 0.045653361914245405, 'Assessment_centre_11027.0': -0.26451880597798133, 'Assessment_centre_11028.0': 0.5699914539178136, 'f.22009.0.1': 0.10684709713056038, 'f.22009.0.2': 0.08670216763888454, 'f.22009.0.3': 0.013026090805217643, 'f.22009.0.4': -0.013226617790582706, 'f.22009.0.5': -0.024622399481093037, 'f.22009.0.6': 0.03403848603889033, 'f.22009.0.7': 0.04700220226602426, 'f.22009.0.8': 0.03345981431460314, 'f.22009.0.9': -0.021055836999866673, 'f.22009.0.10': 0.025800143995880983}	{'const': 13.495878415082654, 'Prob_Class_0': 24.392387439056115, 'Prob_Class_2': 37.49109766313152, 'head_volume': 1.132702340205549, 'Age': 0.016436206927932066, 'Sex': 0.27409931305836316, 'Education_score': 0.07787202489494924, 'Assessment_centre_11026.0': 0.29679685218722757, 'Assessment_centre_11027.0': 0.25706806827317297, 'Assessment_centre_11028.0': 2.398117064368154, 'f.22009.0.1': 0.06933468404928513, 'f.22009.0.2': 0.07113956043750667, 'f.22009.0.3': 0.06776834028893429, 'f.22009.0.4': 0.051094239518580956, 'f.22009.0.5': 0.02335454849821974, 'f.22009.0.6': 0.06752639067820908, 'f.22009.0.7': 0.05871177482903263, 'f.22009.0.8': 0.05848257153090458, 'f.22009.0.9': 0.02916146725941838, 'f.22009.0.10': 0.05204115858918456}	{'const': 1.9834729991305229, 'head_volume': 1.110266667528836, 'Age': 0.01390275890350395, 'Sex': 0.2682292678405846, 'Education_score': 0.07802509148491692, 'Assessment_centre_11026.0': 0.2969607721685148, 'Assessment_centre_11027.0': 0.2549478106845641, 'Assessment_centre_11028.0': 2.4038581193926447, 'f.22009.0.1': 0.06946268537423218, 'f.22009.0.2': 0.07129625471299707, 'f.22009.0.3': 0.06791070004203076, 'f.22009.0.4': 0.051226391494230604, 'f.22009.0.5': 0.023415400730344833, 'f.22009.0.6': 0.06769177734583573, 'f.22009.0.7': 0.05885457483306558, 'f.22009.0.8': 0.05861655211542607, 'f.22009.0.9': 0.029220375874329307, 'f.22009.0.10': 0.05217862520988647}	4.749294614396249	3.73447529475592	4.764160031257871	3.745484323922796	rs4711000	0.027186387295781413	True
436	2	Numeric_memory	6.320168957631685	0.001834257902099	2.0	0.0668059750149046	0.0611566034553661	0.0583142669331436	0.0535200782203141	{'const': 1.7506253707316288, 'Prob_Class_0': 29.175419396959583, 'Prob_Class_2': 10.74438697254968, 'head_volume': -1.434237398900982, 'Age': -0.02293532927034937, 'Sex': 0.038370254069535745, 'Education_score': 0.08289745727325781, 'Assessment_centre_11026.0': 0.14357188435029763, 'Assessment_centre_11027.0': 0.03291471533837112, 'Assessment_centre_11028.0': -0.7922352132971983, 'f.22009.0.1': 0.00858491484718879, 'f.22009.0.2': 0.012241930253811496, 'f.22009.0.3': -0.0038899302618042447, 'f.22009.0.4': -0.009247836144574681, 'f.22009.0.5': 0.0019455595550614722, 'f.22009.0.6': 0.02188086538907659, 'f.22009.0.7': -0.007782882805982142, 'f.22009.0.8': -0.01929424713855614, 'f.22009.0.9': -0.006377083478947825, 'f.22009.0.10': 0.002448525295744958}	{'const': 9.680477160247063, 'head_volume': -1.2477551606426973, 'Age': -0.02614559547868559, 'Sex': 0.05697705705044037, 'Education_score': 0.08947525455945397, 'Assessment_centre_11026.0': 0.13056674379253058, 'Assessment_centre_11027.0': 0.029412784788603985, 'Assessment_centre_11028.0': -0.7722186793771617, 'f.22009.0.1': 0.007631420259887739, 'f.22009.0.2': 0.01319255245072408, 'f.22009.0.3': -0.0032139716984302506, 'f.22009.0.4': -0.009408830891690539, 'f.22009.0.5': 0.0016171501846717372, 'f.22009.0.6': 0.022221168317166272, 'f.22009.0.7': -0.008185363278231488, 'f.22009.0.8': -0.017100529372483842, 'f.22009.0.9': -0.006918842517389234, 'f.22009.0.10': 0.0014655371991424502}	{'const': 2.7879026739199806, 'Prob_Class_0': 14.235679556957077, 'Prob_Class_2': 3.2133956704891107, 'head_volume': 0.2892356177847262, 'Age': 0.0037142016327590785, 'Sex': 0.0702691734777896, 'Education_score': 0.019697675160797665, 'Assessment_centre_11026.0': 0.07777884541468603, 'Assessment_centre_11027.0': 0.06429767897708723, 'Assessment_centre_11028.0': 0.5499859011606363, 'f.22009.0.1': 0.017666257437409013, 'f.22009.0.2': 0.017803823919549024, 'f.22009.0.3': 0.01788160579913977, 'f.22009.0.4': 0.01284603993554269, 'f.22009.0.5': 0.005944816474691356, 'f.22009.0.6': 0.016541242672254854, 'f.22009.0.7': 0.01471568421607211, 'f.22009.0.8': 0.014742919326839592, 'f.22009.0.9': 0.006931067163332904, 'f.22009.0.10': 0.0127934735197979}	{'const': 0.5080188162274899, 'head_volume': 0.2849823916539001, 'Age': 0.0035847725375778667, 'Sex': 0.06969093959191901, 'Education_score': 0.019653159523343972, 'Assessment_centre_11026.0': 0.07766032708049417, 'Assessment_centre_11027.0': 0.06441326966585846, 'Assessment_centre_11028.0': 0.5513065735419149, 'f.22009.0.1': 0.017709024436725576, 'f.22009.0.2': 0.017844232713180665, 'f.22009.0.3': 0.017925844450165547, 'f.22009.0.4': 0.012875630650650248, 'f.22009.0.5': 0.0059591886783264885, 'f.22009.0.6': 0.016575524848338522, 'f.22009.0.7': 0.014752609728999666, 'f.22009.0.8': 0.01476610435794531, 'f.22009.0.9': 0.006944579556581394, 'f.22009.0.10': 0.012816967833377142}	1.2170104436450626	0.9359893350355032	1.2206886551902294	0.9358506867137536	rs11838776	0.02907125731628604	True
690	8	Matrix_pattern_puzzles	6.331977272026744	0.0018144286290945	2.0	0.156283274569558	0.1509328538089627	0.1482559246530942	0.1437121727257974	{'const': 31.77188389645842, 'Prob_Class_0': -144.9955146435504, 'Prob_Class_2': -17.316428252461957, 'head_volume': -3.0535749432832615, 'Age': -0.05985515838295268, 'Sex': 0.052782642242482275, 'Education_score': 0.3286959424580875, 'Assessment_centre_11026.0': 0.54455988230849, 'Assessment_centre_11027.0': 0.16031791934554424, 'Assessment_centre_11028.0': 0.09490399338553979, 'f.22009.0.1': -0.010677870919580735, 'f.22009.0.2': -0.004842621330770594, 'f.22009.0.3': 0.03982180303931384, 'f.22009.0.4': 0.01617496530167541, 'f.22009.0.5': -0.030312490580607733, 'f.22009.0.6': -0.030830308583013114, 'f.22009.0.7': -0.00260181863439383, 'f.22009.0.8': 0.021881118150807344, 'f.22009.0.9': -0.00827683253653125, 'f.22009.0.10': -0.020286696139482686}	{'const': 14.426604606380945, 'head_volume': -2.468898491538168, 'Age': -0.07248799071708242, 'Sex': -0.011342462583336203, 'Education_score': 0.33039301181598973, 'Assessment_centre_11026.0': 0.44475620193098553, 'Assessment_centre_11027.0': 0.11055673893926282, 'Assessment_centre_11028.0': 0.11923483856267421, 'f.22009.0.1': -0.007265584327251194, 'f.22009.0.2': -0.0020062841623532425, 'f.22009.0.3': 0.04083006760048717, 'f.22009.0.4': 0.015103255992134175, 'f.22009.0.5': -0.02997934144633552, 'f.22009.0.6': -0.030890563271481136, 'f.22009.0.7': -0.002949009235573509, 'f.22009.0.8': 0.020176175940598503, 'f.22009.0.9': -0.010055356576496196, 'f.22009.0.10': -0.020707215853511863}	{'const': 7.643253799254522, 'Prob_Class_0': 40.80761648359702, 'Prob_Class_2': 10.87488462238496, 'head_volume': 0.49313018159261524, 'Age': 0.00697036848882684, 'Sex': 0.11323976858443759, 'Education_score': 0.03249429795762029, 'Assessment_centre_11026.0': 0.13068719305146367, 'Assessment_centre_11027.0': 0.11019532756918592, 'Assessment_centre_11028.0': 0.9881997351839692, 'f.22009.0.1': 0.028902438439925696, 'f.22009.0.2': 0.029661386434398578, 'f.22009.0.3': 0.028252103234181137, 'f.22009.0.4': 0.02126390393874111, 'f.22009.0.5': 0.009719725145788095, 'f.22009.0.6': 0.02804995516109336, 'f.22009.0.7': 0.0243961460420027, 'f.22009.0.8': 0.024402513826816175, 'f.22009.0.9': 0.012108039191489136, 'f.22009.0.10': 0.02169213060702223}	{'const': 0.831859888792446, 'head_volume': 0.46619392215053934, 'Age': 0.005805696808268466, 'Sex': 0.1119293615225963, 'Education_score': 0.03253290371585789, 'Assessment_centre_11026.0': 0.12381684426863257, 'Assessment_centre_11027.0': 0.10624125768954268, 'Assessment_centre_11028.0': 0.9864740187058499, 'f.22009.0.1': 0.028960292440318797, 'f.22009.0.2': 0.02972946513188978, 'f.22009.0.3': 0.02832241210092243, 'f.22009.0.4': 0.021308134619782915, 'f.22009.0.5': 0.009722163682126484, 'f.22009.0.6': 0.028122036265081828, 'f.22009.0.7': 0.024458070908957016, 'f.22009.0.8': 0.024462309531494954, 'f.22009.0.9': 0.012120459417904624, 'f.22009.0.10': 0.021737284287282038}	1.9483611807136587	1.5548937937043683	1.9545291735928112	1.5588896295873722	rs134016	0.02907125731628604	True
733	4	Symbol_digit_matches	6.260254667252004	0.0019476150168377	2.0	0.2236412485068738	0.2188833400413851	0.2164210741170699	0.2123899497141008	{'const': -10.317703053568064, 'Prob_Class_0': -131.81944724329864, 'Prob_Class_2': 89.61706348176565, 'head_volume': -5.630532930696245, 'Age': -0.26167427280000194, 'Sex': -0.6300157650192912, 'Education_score': 0.43680731283842933, 'Assessment_centre_11026.0': -0.3130603411930941, 'Assessment_centre_11027.0': -0.19886623143049809, 'Assessment_centre_11028.0': -2.8265187966520022, 'f.22009.0.1': -0.05971180733785215, 'f.22009.0.2': -0.10602033362760371, 'f.22009.0.3': 0.19557786192986126, 'f.22009.0.4': 0.07378011885422675, 'f.22009.0.5': -0.09044955843035685, 'f.22009.0.6': -0.07912998216498436, 'f.22009.0.7': 0.17688816741021188, 'f.22009.0.8': 0.0754944886557855, 'f.22009.0.9': -0.009549120382629242, 'f.22009.0.10': -0.12077095815392551}	{'const': 41.74704340860462, 'head_volume': -4.220471770725277, 'Age': -0.2883640235981849, 'Sex': -0.8375303780338873, 'Education_score': 0.42387344509005553, 'Assessment_centre_11026.0': -0.4780893421914204, 'Assessment_centre_11027.0': -0.21632631783564518, 'Assessment_centre_11028.0': -2.523763748140752, 'f.22009.0.1': -0.05143462791997294, 'f.22009.0.2': -0.09322719187597905, 'f.22009.0.3': 0.19143492117780225, 'f.22009.0.4': 0.07276516147737826, 'f.22009.0.5': -0.09086596847464541, 'f.22009.0.6': -0.08136540845852085, 'f.22009.0.7': 0.1781735943656952, 'f.22009.0.8': 0.0800848288106607, 'f.22009.0.9': -0.011943732515747202, 'f.22009.0.10': -0.11650693010064803}	{'const': 18.976833141039993, 'Prob_Class_0': 232.57666778803042, 'Prob_Class_2': 25.77297065501777, 'head_volume': 1.2008030886963705, 'Age': 0.015721623600730324, 'Sex': 0.2750316775219846, 'Education_score': 0.07738678495062364, 'Assessment_centre_11026.0': 0.2948024649373119, 'Assessment_centre_11027.0': 0.2562220121365269, 'Assessment_centre_11028.0': 4.740829455145484, 'f.22009.0.1': 0.0674172146691687, 'f.22009.0.2': 0.07065064829369837, 'f.22009.0.3': 0.06873316819828965, 'f.22009.0.4': 0.05144794281830944, 'f.22009.0.5': 0.022700353557016138, 'f.22009.0.6': 0.06454682707757939, 'f.22009.0.7': 0.05922066164681839, 'f.22009.0.8': 0.05634543168009668, 'f.22009.0.9': 0.030516492844967623, 'f.22009.0.10': 0.051481555383092896}	{'const': 1.9928361976336033, 'head_volume': 1.1153785252607968, 'Age': 0.013792304424988326, 'Sex': 0.26721128227336316, 'Education_score': 0.07749877752818041, 'Assessment_centre_11026.0': 0.29139050927940185, 'Assessment_centre_11027.0': 0.2565048791787505, 'Assessment_centre_11028.0': 4.742928300874975, 'f.22009.0.1': 0.06754928883603671, 'f.22009.0.2': 0.0707336793942757, 'f.22009.0.3': 0.06878792978253447, 'f.22009.0.4': 0.051549562589877335, 'f.22009.0.5': 0.022711302229259826, 'f.22009.0.6': 0.0646889917109232, 'f.22009.0.7': 0.05933328893848537, 'f.22009.0.8': 0.05647313375192149, 'f.22009.0.9': 0.030584595888571788, 'f.22009.0.10': 0.051575903777499085}	4.690371519422736	3.6892901987367175	4.704722018647855	3.709575418569967	rs2699318	0.030296233595253116	True
465	6	Numeric_memory_online	6.219894268031423	0.0020457572044669	2.0	0.0540645532095103	0.0455251940463464	0.041021901911238	0.0337671710744537	{'const': -0.5949276080755188, 'Prob_Class_0': 19.441191840860764, 'Prob_Class_2': 18.912518373319394, 'head_volume': -0.969828065867821, 'Age': -0.028307665213427844, 'Sex': -0.021744795581627008, 'Education_score': 0.08386465961301182, 'Assessment_centre_11026.0': 0.1497372111964677, 'Assessment_centre_11027.0': 0.1792201989635075, 'Assessment_centre_11028.0': 0.0028570109535921238, 'f.22009.0.1': 0.009273737787680795, 'f.22009.0.2': 0.05680848470625027, 'f.22009.0.3': 0.00699419967868114, 'f.22009.0.4': 0.009040801316035687, 'f.22009.0.5': -0.011114059795087007, 'f.22009.0.6': 0.019008416969305685, 'f.22009.0.7': -0.0003025188107988854, 'f.22009.0.8': -0.01969528183531004, 'f.22009.0.9': -0.013485791862847409, 'f.22009.0.10': -0.012493011856854518}	{'const': 9.685933516125967, 'head_volume': -1.1287835890138944, 'Age': -0.027036823344098102, 'Sex': -0.0042220691124692684, 'Education_score': 0.0870302233524927, 'Assessment_centre_11026.0': 0.1579717086060653, 'Assessment_centre_11027.0': 0.1902724247541058, 'Assessment_centre_11028.0': 0.07880822421521523, 'f.22009.0.1': 0.012395781052897981, 'f.22009.0.2': 0.05421746563455746, 'f.22009.0.3': 0.006616271134293642, 'f.22009.0.4': 0.009347243135588015, 'f.22009.0.5': -0.0114178057853439, 'f.22009.0.6': 0.020309188358522048, 'f.22009.0.7': -0.002993947897403618, 'f.22009.0.8': -0.020851819024273043, 'f.22009.0.9': -0.013891736951439696, 'f.22009.0.10': -0.012104546721388297}	{'const': 3.0525118921001333, 'Prob_Class_0': 10.745766880700668, 'Prob_Class_2': 6.255280527600053, 'head_volume': 0.4089201888421076, 'Age': 0.005053938501266102, 'Sex': 0.09750454933541639, 'Education_score': 0.028753235843191775, 'Assessment_centre_11026.0': 0.11275464379439822, 'Assessment_centre_11027.0': 0.09467586069834613, 'Assessment_centre_11028.0': 0.9838533105989083, 'f.22009.0.1': 0.024642161885072223, 'f.22009.0.2': 0.02490958042486209, 'f.22009.0.3': 0.02495211620843302, 'f.22009.0.4': 0.01786430887141122, 'f.22009.0.5': 0.007997740379633769, 'f.22009.0.6': 0.0226720340382161, 'f.22009.0.7': 0.02081821206140254, 'f.22009.0.8': 0.02058471873870447, 'f.22009.0.9': 0.009690100973804343, 'f.22009.0.10': 0.017785292923441713}	{'const': 0.7298045012725464, 'head_volume': 0.40611701537352674, 'Age': 0.005058981923052363, 'Sex': 0.09766405426376067, 'Education_score': 0.028834012770308316, 'Assessment_centre_11026.0': 0.11294821226018317, 'Assessment_centre_11027.0': 0.0949812068365225, 'Assessment_centre_11028.0': 0.9871635865786409, 'f.22009.0.1': 0.024715202642149138, 'f.22009.0.2': 0.024965663579359053, 'f.22009.0.3': 0.02504028398061234, 'f.22009.0.4': 0.017931506678788067, 'f.22009.0.5': 0.008026811119897188, 'f.22009.0.6': 0.022751915184486802, 'f.22009.0.7': 0.020882178881304274, 'f.22009.0.8': 0.020659339166942996, 'f.22009.0.9': 0.009725472016325124, 'f.22009.0.10': 0.017850463075773596}	1.373833526732278	1.0401854391686267	1.3800206825968588	1.043738581985385	rs8029552	0.031244291850039928	True
83	1	Tower_rearranging	6.172272113458649	0.0021260713014928	2.0	0.0849333306979214	0.0793384416589033	0.076322004934306	0.0715941336471277	{'const': 12.1810215429965, 'Prob_Class_0': -27.03395135361254, 'Prob_Class_2': 18.316101309397972, 'head_volume': -1.9263654147927323, 'Age': -0.07585373105858241, 'Sex': 0.2067551680724073, 'Education_score': 0.2653377561760209, 'Assessment_centre_11026.0': 0.34118216294885273, 'Assessment_centre_11027.0': 0.2210931899658724, 'Assessment_centre_11028.0': -2.2275482432795486, 'f.22009.0.1': -0.006354909720325165, 'f.22009.0.2': 0.08582899621944708, 'f.22009.0.3': -0.018240261640087047, 'f.22009.0.4': -0.05010521366217898, 'f.22009.0.5': -0.022057337121434227, 'f.22009.0.6': -0.029638688200704887, 'f.22009.0.7': -0.013059153595295116, 'f.22009.0.8': -0.07620304373178648, 'f.22009.0.9': -0.0005320248024764426, 'f.22009.0.10': -0.025093478697415517}	{'const': 15.992342619527848, 'head_volume': -1.4193355940749173, 'Age': -0.0927519234576599, 'Sex': 0.17248732509588482, 'Education_score': 0.2603143913414983, 'Assessment_centre_11026.0': 0.3308110414612026, 'Assessment_centre_11027.0': 0.2696500454351711, 'Assessment_centre_11028.0': -2.178678345530991, 'f.22009.0.1': -0.009017511603475562, 'f.22009.0.2': 0.08511051768889984, 'f.22009.0.3': -0.022915445521829256, 'f.22009.0.4': -0.050393529591931004, 'f.22009.0.5': -0.02220758202170646, 'f.22009.0.6': -0.02838829022107306, 'f.22009.0.7': -0.01127284343007668, 'f.22009.0.8': -0.07895303773303491, 'f.22009.0.9': -0.0018226020903217219, 'f.22009.0.10': -0.030448694801527915}	{'const': 10.95924313470406, 'Prob_Class_0': 26.293969190549443, 'Prob_Class_2': 18.3139494048742, 'head_volume': 0.7503422136761453, 'Age': 0.010607932060455466, 'Sex': 0.17722085522369424, 'Education_score': 0.051302992360968566, 'Assessment_centre_11026.0': 0.19397837559074835, 'Assessment_centre_11027.0': 0.16726310428530616, 'Assessment_centre_11028.0': 1.5573359096213173, 'f.22009.0.1': 0.045367972693587125, 'f.22009.0.2': 0.046143487878354615, 'f.22009.0.3': 0.04547282178301313, 'f.22009.0.4': 0.033291006594533934, 'f.22009.0.5': 0.015004574539807927, 'f.22009.0.6': 0.04324975620440633, 'f.22009.0.7': 0.03862932864963, 'f.22009.0.8': 0.03856937465225504, 'f.22009.0.9': 0.01905166672063635, 'f.22009.0.10': 0.0341847641175715}	{'const': 1.3141069413535058, 'head_volume': 0.7362286287615843, 'Age': 0.009145119863915311, 'Sex': 0.17735088501559085, 'Education_score': 0.05140305617539331, 'Assessment_centre_11026.0': 0.194132364285077, 'Assessment_centre_11027.0': 0.16701950143875888, 'Assessment_centre_11028.0': 1.5598323720191207, 'f.22009.0.1': 0.04544350218632541, 'f.22009.0.2': 0.04625533481701544, 'f.22009.0.3': 0.04556520605694369, 'f.22009.0.4': 0.033368499455269776, 'f.22009.0.5': 0.015037311690409073, 'f.22009.0.6': 0.04335842156593483, 'f.22009.0.7': 0.038724680806009014, 'f.22009.0.8': 0.038657892986575716, 'f.22009.0.9': 0.019092705457845485, 'f.22009.0.10': 0.03423517326149487}	3.074882613846364	2.447049049375878	3.0842684931184574	2.4561235169906173	rs6592124	0.03176609408761011	True
365	2	log_reaction_time	6.153074214178196	0.0021555563845164	2.0	0.1175633655501352	0.1137179702944131	0.1116262918764287	0.1083864789621431	{'const': 4.740693782676157, 'Prob_Class_0': 7.16499575043288, 'Prob_Class_2': 1.3873928778978328, 'head_volume': 0.07695359729271867, 'Age': 0.006301766003140138, 'Sex': -0.025965218094876216, 'Education_score': -0.008899978085774446, 'Assessment_centre_11026.0': 0.009221525774577771, 'Assessment_centre_11027.0': 0.014420566016755593, 'Assessment_centre_11028.0': 0.13712369177893646, 'f.22009.0.1': -0.00042618695807314713, 'f.22009.0.2': -0.000556851513847309, 'f.22009.0.3': 0.0008814532685310038, 'f.22009.0.4': 3.9428869714359764e-05, 'f.22009.0.5': 0.00045652252052103166, 'f.22009.0.6': -0.0028166406498632, 'f.22009.0.7': -0.0025072185970447525, 'f.22009.0.8': 0.0020650714442276667, 'f.22009.0.9': 0.0005298006287383387, 'f.22009.0.10': 0.0014626146526740234}	{'const': 5.921984463660455, 'head_volume': 0.03291420183462512, 'Age': 0.007071698087393001, 'Sex': -0.02106830309615348, 'Education_score': -0.008916207216328846, 'Assessment_centre_11026.0': 0.012953452924361203, 'Assessment_centre_11027.0': 0.01634979323726375, 'Assessment_centre_11028.0': 0.1461039090997922, 'f.22009.0.1': -0.00039533016653933023, 'f.22009.0.2': -0.0008309554823022897, 'f.22009.0.3': 0.0008491258849558612, 'f.22009.0.4': 5.211121351365519e-05, 'f.22009.0.5': 0.0004926543828973715, 'f.22009.0.6': -0.002677561051840579, 'f.22009.0.7': -0.0023800011027289725, 'f.22009.0.8': 0.002019439645199666, 'f.22009.0.9': 0.0005358173699395652, 'f.22009.0.10': 0.0014184956881153205}	{'const': 0.4981730244222782, 'Prob_Class_0': 2.140151865118577, 'Prob_Class_2': 0.6746941666084932, 'head_volume': 0.03563207219674695, 'Age': 0.00046641775422522487, 'Sex': 0.008291315846533604, 'Education_score': 0.002267974957509268, 'Assessment_centre_11026.0': 0.009445181718911712, 'Assessment_centre_11027.0': 0.007897924264165817, 'Assessment_centre_11028.0': 0.11688092601465037, 'f.22009.0.1': 0.002006744902663242, 'f.22009.0.2': 0.00212725699817262, 'f.22009.0.3': 0.0020182296901973032, 'f.22009.0.4': 0.0015402639726002046, 'f.22009.0.5': 0.0006908690895740253, 'f.22009.0.6': 0.001928518728724229, 'f.22009.0.7': 0.001736663098233006, 'f.22009.0.8': 0.0017520006200239552, 'f.22009.0.9': 0.0007918821834652269, 'f.22009.0.10': 0.0014952850388558127}	{'const': 0.05899489151137594, 'head_volume': 0.03301955563667624, 'Age': 0.000411500371261909, 'Sex': 0.008156611507423063, 'Education_score': 0.0022720637823093084, 'Assessment_centre_11026.0': 0.009301236408767434, 'Assessment_centre_11027.0': 0.007828553499229082, 'Assessment_centre_11028.0': 0.11694323965385099, 'f.22009.0.1': 0.002010065429156911, 'f.22009.0.2': 0.0021290491904376735, 'f.22009.0.3': 0.002021576205338938, 'f.22009.0.4': 0.0015430652682601519, 'f.22009.0.5': 0.0006920455361880026, 'f.22009.0.6': 0.0019315588708679796, 'f.22009.0.7': 0.0017393659471585797, 'f.22009.0.8': 0.001755063255012703, 'f.22009.0.9': 0.0007932008602022416, 'f.22009.0.10': 0.0014975257940459806}	0.1637915677156505	0.1262889890432678	0.1641480571317723	0.1266213361305841	rs12707676	0.03176609408761011	True
592	4	Matrix_pattern_puzzles	6.12800759189042	0.0022217601805756	2.0	0.1356162486282179	0.1303613377247328	0.127469774780964	0.1230353430474883	{'const': 3.7522166910974724, 'Prob_Class_0': 31.29019378091167, 'Prob_Class_2': 5.046374154037521, 'head_volume': -2.3587217416699517, 'Age': -0.056564378177966945, 'Sex': 0.3708011734511976, 'Education_score': 0.29066381297507665, 'Assessment_centre_11026.0': 0.3608959263186464, 'Assessment_centre_11027.0': -0.009170280127430541, 'Assessment_centre_11028.0': -1.6447847096668484, 'f.22009.0.1': -0.0037012774393520714, 'f.22009.0.2': -0.011154261475672202, 'f.22009.0.3': -0.00990195058886529, 'f.22009.0.4': -0.027280659087497723, 'f.22009.0.5': -0.011375126687536742, 'f.22009.0.6': -0.0243916602751423, 'f.22009.0.7': 0.04614853268599623, 'f.22009.0.8': -0.04245401712932745, 'f.22009.0.9': 0.004734594440080165, 'f.22009.0.10': 0.022075305485893662}	{'const': 13.390511132906397, 'head_volume': -1.9594641657446006, 'Age': -0.06508177980091248, 'Sex': 0.2821665084403475, 'Education_score': 0.28399689093646735, 'Assessment_centre_11026.0': 0.31517517593783895, 'Assessment_centre_11027.0': -0.01970142323805027, 'Assessment_centre_11028.0': -1.8382030204026085, 'f.22009.0.1': -0.0031859558019862733, 'f.22009.0.2': -0.007141518133342371, 'f.22009.0.3': -0.007001664484718735, 'f.22009.0.4': -0.024579037513435847, 'f.22009.0.5': -0.012602730763537117, 'f.22009.0.6': -0.02358750355250476, 'f.22009.0.7': 0.04457118330929156, 'f.22009.0.8': -0.0418732288077122, 'f.22009.0.9': 0.0063616667913297936, 'f.22009.0.10': 0.02118957149352748}	{'const': 4.320639041984356, 'Prob_Class_0': 9.248068440654071, 'Prob_Class_2': 10.272352031910533, 'head_volume': 0.5119883372212002, 'Age': 0.006423312892300175, 'Sex': 0.11557151289106637, 'Education_score': 0.03288738171765221, 'Assessment_centre_11026.0': 0.13147682798592925, 'Assessment_centre_11027.0': 0.1112180580850297, 'Assessment_centre_11028.0': 1.162936531388289, 'f.22009.0.1': 0.02976684800130242, 'f.22009.0.2': 0.029896405663314793, 'f.22009.0.3': 0.02974115172759259, 'f.22009.0.4': 0.022060247869836336, 'f.22009.0.5': 0.009963359012030097, 'f.22009.0.6': 0.02768626556604526, 'f.22009.0.7': 0.025961999989328834, 'f.22009.0.8': 0.02515662337357755, 'f.22009.0.9': 0.012167186680623285, 'f.22009.0.10': 0.02266795667759719}	{'const': 0.8404085319539665, 'head_volume': 0.4711245518246556, 'Age': 0.0059051654546748095, 'Sex': 0.11291809088801605, 'Education_score': 0.03286852642182269, 'Assessment_centre_11026.0': 0.12890610890102644, 'Assessment_centre_11027.0': 0.10855402328393188, 'Assessment_centre_11028.0': 1.1645220658940807, 'f.22009.0.1': 0.029841826334863503, 'f.22009.0.2': 0.029933891881928933, 'f.22009.0.3': 0.029803065620794614, 'f.22009.0.4': 0.022102629785739018, 'f.22009.0.5': 0.00998132191984932, 'f.22009.0.6': 0.02775319031902622, 'f.22009.0.7': 0.026019211064661266, 'f.22009.0.8': 0.025219411221342983, 'f.22009.0.9': 0.012189142047091437, 'f.22009.0.10': 0.02272094752407455}	1.993999491251513	1.6028093409227322	2.0000514401224	1.6058808639200084	rs34825578	0.032177216408336276	True
801	4	Numeric_memory_online	6.096286904323762	0.0023095302120492	2.0	0.0545229756271651	0.0465452604686555	0.0420910977980413	0.0353436498452742	{'const': 12.352074402233558, 'Prob_Class_0': -16.34863570554159, 'Prob_Class_2': 5.0018231784394676, 'head_volume': -1.8304750049176446, 'Age': -0.02220266706455333, 'Sex': 0.05693387928713942, 'Education_score': 0.05494878123214663, 'Assessment_centre_11026.0': 0.24944806049972598, 'Assessment_centre_11027.0': 0.1507419496667453, 'Assessment_centre_11028.0': 1.2121512264319083, 'f.22009.0.1': -0.011529308207949677, 'f.22009.0.2': 0.004285278035493845, 'f.22009.0.3': 0.0349637348801863, 'f.22009.0.4': 0.004710657954552831, 'f.22009.0.5': -0.014582027586739169, 'f.22009.0.6': 0.016773739078119763, 'f.22009.0.7': -0.024076206089351557, 'f.22009.0.8': 0.034440741492684855, 'f.22009.0.9': 0.0006611028625693389, 'f.22009.0.10': 0.018905393868115024}	{'const': 10.165392072549789, 'head_volume': -1.4848323072520693, 'Age': -0.024161200791084275, 'Sex': 0.03333060395599571, 'Education_score': 0.05851828070405271, 'Assessment_centre_11026.0': 0.15884026258993716, 'Assessment_centre_11027.0': 0.08508216793714035, 'Assessment_centre_11028.0': 1.0153239880443745, 'f.22009.0.1': -0.010814455929052174, 'f.22009.0.2': 0.006774415570611336, 'f.22009.0.3': 0.03681719483700974, 'f.22009.0.4': 0.005637267133978578, 'f.22009.0.5': -0.015089545945439299, 'f.22009.0.6': 0.018661474099505772, 'f.22009.0.7': -0.023119060702182767, 'f.22009.0.8': 0.03487834026521998, 'f.22009.0.9': -0.0003168343364909033, 'f.22009.0.10': 0.018725729326070126}	{'const': 2.000682836283308, 'Prob_Class_0': 6.33389129515961, 'Prob_Class_2': 2.9585207988065663, 'head_volume': 0.41544942138240815, 'Age': 0.005007778939606106, 'Sex': 0.09837106544298142, 'Education_score': 0.028587553405173795, 'Assessment_centre_11026.0': 0.11539457554417028, 'Assessment_centre_11027.0': 0.09809655124260423, 'Assessment_centre_11028.0': 0.8237236135323435, 'f.22009.0.1': 0.02381888334007129, 'f.22009.0.2': 0.025341845057692762, 'f.22009.0.3': 0.024598279234274167, 'f.22009.0.4': 0.01824210973495303, 'f.22009.0.5': 0.008021364621768277, 'f.22009.0.6': 0.02324169835966573, 'f.22009.0.7': 0.02049637938470529, 'f.22009.0.8': 0.020478243810399446, 'f.22009.0.9': 0.010066441672975003, 'f.22009.0.10': 0.01822626917707802}	{'const': 0.703828073553662, 'head_volume': 0.4027323904559352, 'Age': 0.004993730481896731, 'Sex': 0.09841396793814511, 'Education_score': 0.028649948288694355, 'Assessment_centre_11026.0': 0.11188424176616475, 'Assessment_centre_11027.0': 0.09589808972206218, 'Assessment_centre_11028.0': 0.824558349459167, 'f.22009.0.1': 0.02388202077352894, 'f.22009.0.2': 0.02542072910374752, 'f.22009.0.3': 0.024678860192111855, 'f.22009.0.4': 0.018300877499255387, 'f.22009.0.5': 0.00804757167841659, 'f.22009.0.6': 0.02331575647928056, 'f.22009.0.7': 0.020560550550920723, 'f.22009.0.8': 0.020547251731392963, 'f.22009.0.9': 0.0100975629245098, 'f.22009.0.10': 0.018260326195742624}	1.4047528470581618	1.0698631073336369	1.4106668867888443	1.0734630619664527	rs10888776	0.0323334229686888	True
822	7	Numeric_memory_online	6.112088530641617	0.0022731054610866	2.0	0.0553102959436375	0.0473898198048472	0.0429995247659482	0.0362977834601091	{'const': 9.987897751358151, 'Prob_Class_0': -10.806506375891743, 'Prob_Class_2': 10.64954394283184, 'head_volume': -1.6464210135282944, 'Age': -0.026354326978681657, 'Sex': 0.040240684912929016, 'Education_score': 0.054972882135608594, 'Assessment_centre_11026.0': 0.23514883329371658, 'Assessment_centre_11027.0': 0.15184250218455903, 'Assessment_centre_11028.0': 1.2433441901417213, 'f.22009.0.1': -0.011936275444346311, 'f.22009.0.2': 0.0038310750674119343, 'f.22009.0.3': 0.032094033330398494, 'f.22009.0.4': 0.0015262411196316963, 'f.22009.0.5': -0.014478618105074517, 'f.22009.0.6': 0.018476436834145158, 'f.22009.0.7': -0.02543989236580913, 'f.22009.0.8': 0.03293573867795092, 'f.22009.0.9': -0.0014287687270760267, 'f.22009.0.10': 0.022609726513539246}	{'const': 10.19756275640639, 'head_volume': -1.4828128937411267, 'Age': -0.024661407315543463, 'Sex': 0.03182356272610349, 'Education_score': 0.05851636596635842, 'Assessment_centre_11026.0': 0.16089812432798034, 'Assessment_centre_11027.0': 0.08603403450311732, 'Assessment_centre_11028.0': 1.027806441072173, 'f.22009.0.1': -0.011194624935581097, 'f.22009.0.2': 0.004836900607326125, 'f.22009.0.3': 0.03391865196281226, 'f.22009.0.4': 0.0038534126431470322, 'f.22009.0.5': -0.015160909515953513, 'f.22009.0.6': 0.019067761682489276, 'f.22009.0.7': -0.025048931031442356, 'f.22009.0.8': 0.0335321538894702, 'f.22009.0.9': -0.002312230336350491, 'f.22009.0.10': 0.022319822211394686}	{'const': 2.224583477680175, 'Prob_Class_0': 4.499452238331284, 'Prob_Class_2': 5.482501675666731, 'head_volume': 0.4018356062968988, 'Age': 0.0049438965477676036, 'Sex': 0.09711083704431096, 'Education_score': 0.028352307295187857, 'Assessment_centre_11026.0': 0.11406054740690809, 'Assessment_centre_11027.0': 0.09821698533253267, 'Assessment_centre_11028.0': 0.8215972777568898, 'f.22009.0.1': 0.02367153648993998, 'f.22009.0.2': 0.025072613547478608, 'f.22009.0.3': 0.02430120749274606, 'f.22009.0.4': 0.018128358595478743, 'f.22009.0.5': 0.007982438389367933, 'f.22009.0.6': 0.023045297420545126, 'f.22009.0.7': 0.02036371715213443, 'f.22009.0.8': 0.020321405721486392, 'f.22009.0.9': 0.009998296391684456, 'f.22009.0.10': 0.01813654297779882}	{'const': 0.6998396597479317, 'head_volume': 0.40002253554509476, 'Age': 0.004929157331539656, 'Sex': 0.09736481158844275, 'Education_score': 0.028386116314517002, 'Assessment_centre_11026.0': 0.1110854368230851, 'Assessment_centre_11027.0': 0.09515062765756253, 'Assessment_centre_11028.0': 0.8210282645548408, 'f.22009.0.1': 0.023722339216787926, 'f.22009.0.2': 0.02515858902231051, 'f.22009.0.3': 0.024373400726218717, 'f.22009.0.4': 0.018176201594378282, 'f.22009.0.5': 0.008005757841224119, 'f.22009.0.6': 0.023123100071186342, 'f.22009.0.7': 0.02043338569176412, 'f.22009.0.8': 0.020391716174777277, 'f.22009.0.9': 0.01002899783325577, 'f.22009.0.10': 0.01817643647057039}	1.3988575723590777	1.065600078530148	1.4047094893245216	1.068713899428301	rs1874581	0.0323334229686888	True
148	1	log_reaction_time	5.9769660507531865	0.0025685732804336	2.0	0.1159113623454909	0.1121848688524601	0.1103000804421829	0.1071795686063852	{'const': 6.16881683375673, 'Prob_Class_0': -3.873550567080739, 'Prob_Class_2': -0.013265253440472802, 'head_volume': 0.04933441490395646, 'Age': 0.006271162921410227, 'Sex': -0.025578231386091648, 'Education_score': -0.007127398142180198, 'Assessment_centre_11026.0': 0.01869075528705531, 'Assessment_centre_11027.0': 0.012993688678426672, 'Assessment_centre_11028.0': -1.1886453554486058e-13, 'f.22009.0.1': -0.0012903323158093816, 'f.22009.0.2': -0.0005942813783611987, 'f.22009.0.3': 0.00043503698464864395, 'f.22009.0.4': -0.0017651868811524763, 'f.22009.0.5': 0.0018460832067593944, 'f.22009.0.6': -0.0034733534707830655, 'f.22009.0.7': -0.00029499914583460275, 'f.22009.0.8': -0.0002739186642376108, 'f.22009.0.9': -0.0004681822576037664, 'f.22009.0.10': 0.0010513171549347414}	{'const': 5.895300747152207, 'head_volume': 0.04624422061728882, 'Age': 0.006934442507938619, 'Sex': -0.022725316997029392, 'Education_score': -0.0068585912588167005, 'Assessment_centre_11026.0': 0.015459072490369798, 'Assessment_centre_11027.0': 0.009762736831204355, 'Assessment_centre_11028.0': 8.405859037692729e-17, 'f.22009.0.1': -0.0014599266815133218, 'f.22009.0.2': -0.0007383163428986057, 'f.22009.0.3': 0.0004796392787482052, 'f.22009.0.4': -0.00160779693295532, 'f.22009.0.5': 0.0017774126180186288, 'f.22009.0.6': -0.0033770389448097215, 'f.22009.0.7': -0.00033960390647036227, 'f.22009.0.8': -0.00017994348357475154, 'f.22009.0.9': -0.00046310920162163693, 'f.22009.0.10': 0.0011368743268493611}	{'const': 0.21902412566831644, 'Prob_Class_0': 1.1242395977103532, 'Prob_Class_2': 0.3571263013435687, 'head_volume': 0.03353013974319616, 'Age': 0.00045731127402891394, 'Sex': 0.008015278093434981, 'Education_score': 0.0022285007531103527, 'Assessment_centre_11026.0': 0.009048553073565144, 'Assessment_centre_11027.0': 0.0078096362568808465, 'Assessment_centre_11028.0': 3.8419775402536344e-14, 'f.22009.0.1': 0.0019373502484287502, 'f.22009.0.2': 0.002077864784812928, 'f.22009.0.3': 0.0020108945342865348, 'f.22009.0.4': 0.0014779094051051637, 'f.22009.0.5': 0.000668454205520292, 'f.22009.0.6': 0.0018813500615643829, 'f.22009.0.7': 0.0016576551927303801, 'f.22009.0.8': 0.001717683539787254, 'f.22009.0.9': 0.0007995597627822782, 'f.22009.0.10': 0.0015111594712087228}	{'const': 0.05773584651300574, 'head_volume': 0.0321476077009785, 'Age': 0.000407432928415072, 'Sex': 0.007847876784547708, 'Education_score': 0.002230125009525589, 'Assessment_centre_11026.0': 0.008996846622809909, 'Assessment_centre_11027.0': 0.007698191306598454, 'Assessment_centre_11028.0': 1.521858971465466e-17, 'f.22009.0.1': 0.0019401090390001258, 'f.22009.0.2': 0.0020808028140284836, 'f.22009.0.3': 0.002014369661939334, 'f.22009.0.4': 0.0014785094169184863, 'f.22009.0.5': 0.0006693141179035425, 'f.22009.0.6': 0.0018843357107027915, 'f.22009.0.7': 0.0016604897516580052, 'f.22009.0.8': 0.0017202287148145607, 'f.22009.0.9': 0.0008009222225839527, 'f.22009.0.10': 0.001512031974380018}	0.1610438373562704	0.1243020878546974	0.1613828857954563	0.1247048330929548	rs61966099	0.03480002508974555	True
692	8	Tower_rearranging	5.983491088610371	0.0025659014861435	2.0	0.1033699883914435	0.0979398490349249	0.0947485459721304	0.0901870570397752	{'const': 46.905610973856696, 'Prob_Class_0': -218.9427787520405, 'Prob_Class_2': -30.706874541018664, 'head_volume': -3.2289713416041894, 'Age': -0.08602427162574852, 'Sex': 0.3460077905981583, 'Education_score': 0.266031322642673, 'Assessment_centre_11026.0': 0.2565048612652108, 'Assessment_centre_11027.0': 0.1956276793599358, 'Assessment_centre_11028.0': -0.3251273087748001, 'f.22009.0.1': -0.08100373758235008, 'f.22009.0.2': 0.00577480981269704, 'f.22009.0.3': 0.06539789247801185, 'f.22009.0.4': -0.03215320414563278, 'f.22009.0.5': -0.010321471838025717, 'f.22009.0.6': 0.07664592684423348, 'f.22009.0.7': -0.014376667544487333, 'f.22009.0.8': -0.047778255588159346, 'f.22009.0.9': -0.015962027218991915, 'f.22009.0.10': -0.02236001607297622}	{'const': 17.92839711361592, 'head_volume': -2.3489331638446513, 'Age': -0.10573741236954419, 'Sex': 0.24516936131166928, 'Education_score': 0.26821590822598307, 'Assessment_centre_11026.0': 0.12324851128485387, 'Assessment_centre_11027.0': 0.13505607476936377, 'Assessment_centre_11028.0': -0.24520510700462816, 'f.22009.0.1': -0.07559518238947027, 'f.22009.0.2': 0.01030222164942153, 'f.22009.0.3': 0.06709051776223482, 'f.22009.0.4': -0.033351360818303886, 'f.22009.0.5': -0.010299099044972185, 'f.22009.0.6': 0.07716060184157111, 'f.22009.0.7': -0.014581134157978223, 'f.22009.0.8': -0.05023770709649128, 'f.22009.0.9': -0.01847304184386707, 'f.22009.0.10': -0.023470533056170237}	{'const': 11.942569135113102, 'Prob_Class_0': 63.926262367813734, 'Prob_Class_2': 16.97677715451217, 'head_volume': 0.7712493553833263, 'Age': 0.010870236332838991, 'Sex': 0.17705749001881207, 'Education_score': 0.05082319982586396, 'Assessment_centre_11026.0': 0.2036075735642069, 'Assessment_centre_11027.0': 0.1719860231046861, 'Assessment_centre_11028.0': 1.535172196338069, 'f.22009.0.1': 0.04533422748430565, 'f.22009.0.2': 0.046309343181947286, 'f.22009.0.3': 0.04398871959476305, 'f.22009.0.4': 0.033161115732458134, 'f.22009.0.5': 0.015153612193565454, 'f.22009.0.6': 0.04382421764662168, 'f.22009.0.7': 0.03812707609014657, 'f.22009.0.8': 0.03807941151514335, 'f.22009.0.9': 0.01889107552906975, 'f.22009.0.10': 0.03383503953375503}	{'const': 1.2976357110294243, 'head_volume': 0.7296700473803633, 'Age': 0.009066743880627165, 'Sex': 0.17495425245818644, 'Education_score': 0.05087264238075142, 'Assessment_centre_11026.0': 0.19302860163315316, 'Assessment_centre_11027.0': 0.1658276497687893, 'Assessment_centre_11028.0': 1.5321718331334166, 'f.22009.0.1': 0.04541846168707683, 'f.22009.0.2': 0.04640722196927938, 'f.22009.0.3': 0.04408777519646073, 'f.22009.0.4': 0.0332288357781502, 'f.22009.0.5': 0.015157481157732598, 'f.22009.0.6': 0.04393221233968514, 'f.22009.0.7': 0.03821831964422881, 'f.22009.0.8': 0.03816632013539243, 'f.22009.0.9': 0.01890341110916875, 'f.22009.0.10': 0.033905032844203604}	3.026246229235688	2.380159145655356	3.0353961201869253	2.3845571516425124	rs134016	0.03480002508974555	True
46	6	Matrix_pattern_puzzles	5.9205516569545305	0.0027276698116566	2.0	0.1561597426090447	0.1515123009029043	0.1487025496367525	0.1448095635029738	{'const': -0.049615300483621616, 'Prob_Class_0': 82.29576162178942, 'Prob_Class_2': 15.608105373581164, 'head_volume': -2.9012669995088216, 'Age': -0.05667162286072054, 'Sex': 0.005548981491020597, 'Education_score': 0.3738929290847337, 'Assessment_centre_11026.0': 0.23589894175548584, 'Assessment_centre_11027.0': -0.274891058711335, 'Assessment_centre_11028.0': 0.7473675857844042, 'f.22009.0.1': -0.019547527038754443, 'f.22009.0.2': 0.06480439329828228, 'f.22009.0.3': 0.007104877370657409, 'f.22009.0.4': 0.007120194775687527, 'f.22009.0.5': -0.025954651378852077, 'f.22009.0.6': 0.03358796498532745, 'f.22009.0.7': 0.019696035262645312, 'f.22009.0.8': 0.036639376524488294, 'f.22009.0.9': -0.002992663294172153, 'f.22009.0.10': -0.029296716243330235}	{'const': 13.58368439228645, 'head_volume': -2.4512281832112226, 'Age': -0.0648668369102257, 'Sex': -0.0549721189183547, 'Education_score': 0.36847889910927745, 'Assessment_centre_11026.0': 0.22524197114614755, 'Assessment_centre_11027.0': -0.2502096296498624, 'Assessment_centre_11028.0': 0.8229577531445268, 'f.22009.0.1': -0.018589122415429853, 'f.22009.0.2': 0.06362299182467675, 'f.22009.0.3': 0.006913760735079552, 'f.22009.0.4': 0.006649355341653242, 'f.22009.0.5': -0.027075041454721796, 'f.22009.0.6': 0.03489882587242578, 'f.22009.0.7': 0.02155576533493983, 'f.22009.0.8': 0.03519021898852339, 'f.22009.0.9': -0.003822000662043639, 'f.22009.0.10': -0.02926100193459788}	{'const': 4.111539040494297, 'Prob_Class_0': 37.92279595584161, 'Prob_Class_2': 4.633979896721358, 'head_volume': 0.4889436909081778, 'Age': 0.006334396034761939, 'Sex': 0.11224059824906989, 'Education_score': 0.03198462629023565, 'Assessment_centre_11026.0': 0.12120534407638413, 'Assessment_centre_11027.0': 0.10513709798128543, 'Assessment_centre_11028.0': 1.1637613466687453, 'f.22009.0.1': 0.027536701566968223, 'f.22009.0.2': 0.029849291319815178, 'f.22009.0.3': 0.028084080938171645, 'f.22009.0.4': 0.021281216118388714, 'f.22009.0.5': 0.009462376879742855, 'f.22009.0.6': 0.026952214179513465, 'f.22009.0.7': 0.0239695466488571, 'f.22009.0.8': 0.023898219674220317, 'f.22009.0.9': 0.011384642342389159, 'f.22009.0.10': 0.021381874343575028}	{'const': 0.825863723111056, 'head_volume': 0.4603786907479909, 'Age': 0.005770003999191623, 'Sex': 0.11053732622705399, 'Education_score': 0.03200200995491073, 'Assessment_centre_11026.0': 0.1212491766816552, 'Assessment_centre_11027.0': 0.10485031708829723, 'Assessment_centre_11028.0': 1.1660636047206214, 'f.22009.0.1': 0.027595712479370264, 'f.22009.0.2': 0.02990565415676201, 'f.22009.0.3': 0.028148129119879396, 'f.22009.0.4': 0.021328820076479703, 'f.22009.0.5': 0.009478193716708487, 'f.22009.0.6': 0.027011002024571046, 'f.22009.0.7': 0.024005963838181495, 'f.22009.0.8': 0.02392325050240925, 'f.22009.0.9': 0.011406948802909144, 'f.22009.0.10': 0.021430618393431675}	1.993428545912268	1.5895922460899254	1.9989104022638828	1.591644621477249	rs2106187	0.03510721812857637	True
160	2	Tower_rearranging	5.90988839650477	0.002758424281531	2.0	0.0843211289657284	0.0790976155151009	0.0763663897385967	0.0719932576791517	{'const': 14.909048756622624, 'Prob_Class_0': -46.42222047136013, 'Prob_Class_2': 9.510329271083126, 'head_volume': 0.09411303764271865, 'Age': -0.09397533262315073, 'Sex': 0.6106628835219403, 'Education_score': 0.14075801050024803, 'Assessment_centre_11026.0': 0.16342053303124554, 'Assessment_centre_11027.0': -0.3373765554146132, 'Assessment_centre_11028.0': -6.364457092702369e-13, 'f.22009.0.1': -0.03619886230137517, 'f.22009.0.2': -0.025296769221150116, 'f.22009.0.3': 0.01340985023438146, 'f.22009.0.4': -0.023306039133507914, 'f.22009.0.5': 0.00506479003896396, 'f.22009.0.6': 0.0223817991782406, 'f.22009.0.7': 0.014329163851562247, 'f.22009.0.8': -0.035183702831989086, 'f.22009.0.9': -0.012499005967905243, 'f.22009.0.10': -0.03383910575776857}	{'const': 16.195974783828465, 'head_volume': -0.40790404233969707, 'Age': -0.10564688202547486, 'Sex': 0.5722793468373814, 'Education_score': 0.13712452535069172, 'Assessment_centre_11026.0': 0.15562724801879094, 'Assessment_centre_11027.0': -0.3052334970273797, 'Assessment_centre_11028.0': 2.217938930054623e-14, 'f.22009.0.1': -0.03870018116583726, 'f.22009.0.2': -0.020269158928561085, 'f.22009.0.3': 0.013824419406463579, 'f.22009.0.4': -0.02515039294732882, 'f.22009.0.5': 0.006335223074496698, 'f.22009.0.6': 0.020232354152496947, 'f.22009.0.7': 0.01126288587668928, 'f.22009.0.8': -0.031817154057089285, 'f.22009.0.9': -0.013286555397125298, 'f.22009.0.10': -0.0280188842164691}	{'const': 5.89252254188751, 'Prob_Class_0': 25.22593846549436, 'Prob_Class_2': 8.218747941846951, 'head_volume': 0.7371094128053499, 'Age': 0.009938770746718454, 'Sex': 0.17480899933999502, 'Education_score': 0.05112457359471392, 'Assessment_centre_11026.0': 0.18708069825545737, 'Assessment_centre_11027.0': 0.16482325794763253, 'Assessment_centre_11028.0': 3.521490129429671e-13, 'f.22009.0.1': 0.0426083751683274, 'f.22009.0.2': 0.046458610849667785, 'f.22009.0.3': 0.04537344299806636, 'f.22009.0.4': 0.032808156990153665, 'f.22009.0.5': 0.014829431398199198, 'f.22009.0.6': 0.04263502801713539, 'f.22009.0.7': 0.03729784408833465, 'f.22009.0.8': 0.03874922127273059, 'f.22009.0.9': 0.01868473537719628, 'f.22009.0.10': 0.03380460477828425}	{'const': 1.2773644682349017, 'head_volume': 0.7094593388424066, 'Age': 0.009103223719872237, 'Sex': 0.1743131555616465, 'Education_score': 0.05116674855472006, 'Assessment_centre_11026.0': 0.18748613966195296, 'Assessment_centre_11027.0': 0.16480623271186984, 'Assessment_centre_11028.0': 2.2634258527388376e-15, 'f.22009.0.1': 0.04268136061316884, 'f.22009.0.2': 0.046536553985206716, 'f.22009.0.3': 0.04547935208858315, 'f.22009.0.4': 0.03288030554979677, 'f.22009.0.5': 0.014859112071107832, 'f.22009.0.6': 0.04273118429885325, 'f.22009.0.7': 0.03737498777654161, 'f.22009.0.8': 0.038820703351349885, 'f.22009.0.9': 0.018726829945837783, 'f.22009.0.10': 0.03383895008747209}	3.075932806791041	2.425496010419247	3.084693698910069	2.43213467510958	rs12827748	0.03510721812857637	True
237	3	Tower_rearranging	5.946683398347614	0.0026595039046522	2.0	0.0717220098914741	0.0663730028053987	0.0631768152150876	0.0586906896629456	{'const': 18.879425836787608, 'Prob_Class_0': -91.85591270555067, 'Prob_Class_2': 10.590471879594912, 'head_volume': -2.592599910427153, 'Age': -0.07062042062536407, 'Sex': 0.18383693653226743, 'Education_score': 0.1344442566522731, 'Assessment_centre_11026.0': 0.22432291272318086, 'Assessment_centre_11027.0': -0.007507129769864212, 'Assessment_centre_11028.0': -0.6661096240323595, 'f.22009.0.1': -0.08326880231522726, 'f.22009.0.2': -0.06623213574584765, 'f.22009.0.3': 0.07660123713057787, 'f.22009.0.4': 0.04823219810142263, 'f.22009.0.5': -0.04174925957934437, 'f.22009.0.6': 0.013682954242521694, 'f.22009.0.7': 0.03395607854409169, 'f.22009.0.8': 0.024020831465410272, 'f.22009.0.9': -0.021244291361947804, 'f.22009.0.10': -0.014495141512319284}	{'const': 17.44821444669862, 'head_volume': -2.4416310239938346, 'Age': -0.08855353731824064, 'Sex': 0.20994048557322276, 'Education_score': 0.12275089208452193, 'Assessment_centre_11026.0': 0.24328089434963818, 'Assessment_centre_11027.0': 0.0016047369472367429, 'Assessment_centre_11028.0': -0.519535089671434, 'f.22009.0.1': -0.0858246556517952, 'f.22009.0.2': -0.061716977331040895, 'f.22009.0.3': 0.07403910696951893, 'f.22009.0.4': 0.04473849714126927, 'f.22009.0.5': -0.042991899926488025, 'f.22009.0.6': 0.014726158846826962, 'f.22009.0.7': 0.037696744031969855, 'f.22009.0.8': 0.026952828019190543, 'f.22009.0.9': -0.021547207489711485, 'f.22009.0.10': -0.012954297249814171}	{'const': 6.90111881286988, 'Prob_Class_0': 27.31293151267826, 'Prob_Class_2': 12.678914332467098, 'head_volume': 0.7710437686629774, 'Age': 0.010611066574588851, 'Sex': 0.1795892546707586, 'Education_score': 0.04914336849502056, 'Assessment_centre_11026.0': 0.19035787586795175, 'Assessment_centre_11027.0': 0.1692848527595718, 'Assessment_centre_11028.0': 1.0917740184788438, 'f.22009.0.1': 0.043566223617998855, 'f.22009.0.2': 0.0454139734886984, 'f.22009.0.3': 0.044188260118523275, 'f.22009.0.4': 0.03344185433885528, 'f.22009.0.5': 0.014824808900954018, 'f.22009.0.6': 0.042156083527465076, 'f.22009.0.7': 0.037811506191324354, 'f.22009.0.8': 0.0375667981535804, 'f.22009.0.9': 0.018249245483376423, 'f.22009.0.10': 0.03319607322158241}	{'const': 1.28093595584543, 'head_volume': 0.7377123636802274, 'Age': 0.009111722247866785, 'Sex': 0.17448432816448006, 'Education_score': 0.04913828292889941, 'Assessment_centre_11026.0': 0.18751679267809382, 'Assessment_centre_11027.0': 0.16719740099843644, 'Assessment_centre_11028.0': 1.0912181933808462, 'f.22009.0.1': 0.04365110781363236, 'f.22009.0.2': 0.04547287436819093, 'f.22009.0.3': 0.04428254886457334, 'f.22009.0.4': 0.0334903498323764, 'f.22009.0.5': 0.014854579353856727, 'f.22009.0.6': 0.042255697196056215, 'f.22009.0.7': 0.037869252573502224, 'f.22009.0.8': 0.03763594269059683, 'f.22009.0.9': 0.01829220498179594, 'f.22009.0.10': 0.0332713588120711}	3.0431267047920008	2.398023558611716	3.051881800023537	2.403342078925052	rs7295050	0.03510721812857637	True
685	7	Tower_rearranging	5.930497738486815	0.00270343811703	2.0	0.1045145556145782	0.0992797853802011	0.0961290339569522	0.0917405221362145	{'const': 40.3759895360333, 'Prob_Class_0': -96.06397255865252, 'Prob_Class_2': -12.197014730001804, 'head_volume': -2.5561685147330704, 'Age': -0.0951547809400265, 'Sex': 0.2398136509352655, 'Education_score': 0.27247155440023546, 'Assessment_centre_11026.0': 0.09285883439467293, 'Assessment_centre_11027.0': 0.062006457566272724, 'Assessment_centre_11028.0': -0.2192464881857443, 'f.22009.0.1': -0.06946103548901532, 'f.22009.0.2': 0.009813025383094661, 'f.22009.0.3': 0.0802318430171638, 'f.22009.0.4': -0.01694685455898208, 'f.22009.0.5': -0.017188813762630886, 'f.22009.0.6': 0.0988654078903407, 'f.22009.0.7': -0.01604596753450742, 'f.22009.0.8': -0.05420216797732824, 'f.22009.0.9': -0.01902816789852982, 'f.22009.0.10': -0.019363030590937448}	{'const': 17.923108416337, 'head_volume': -2.2281400159338096, 'Age': -0.10644864849933737, 'Sex': 0.23141291904583625, 'Education_score': 0.2732816962148161, 'Assessment_centre_11026.0': 0.0732831924756372, 'Assessment_centre_11027.0': 0.12774952604447878, 'Assessment_centre_11028.0': -0.27264568550509805, 'f.22009.0.1': -0.06736042739907191, 'f.22009.0.2': 0.01105789484859475, 'f.22009.0.3': 0.08346651336192931, 'f.22009.0.4': -0.01795106557166417, 'f.22009.0.5': -0.015969671126162252, 'f.22009.0.6': 0.09189132567371176, 'f.22009.0.7': -0.014300388869192205, 'f.22009.0.8': -0.054378878224863404, 'f.22009.0.9': -0.018470450084530497, 'f.22009.0.10': -0.017645873001066688}	{'const': 6.645960371630761, 'Prob_Class_0': 32.25510738136244, 'Prob_Class_2': 10.621338434031962, 'head_volume': 0.7216372874978549, 'Age': 0.009499355770069723, 'Sex': 0.17214781898657766, 'Education_score': 0.050061622670666, 'Assessment_centre_11026.0': 0.19072962930396634, 'Assessment_centre_11027.0': 0.16474090804210487, 'Assessment_centre_11028.0': 1.5291314679823205, 'f.22009.0.1': 0.044759541296561435, 'f.22009.0.2': 0.04571260297296102, 'f.22009.0.3': 0.043443811265642424, 'f.22009.0.4': 0.03269547301879924, 'f.22009.0.5': 0.015052459849688452, 'f.22009.0.6': 0.04351124342120769, 'f.22009.0.7': 0.0378215939297137, 'f.22009.0.8': 0.037785753716763175, 'f.22009.0.9': 0.01869310403186817, 'f.22009.0.10': 0.03335899201793755}	{'const': 1.2760199800234866, 'head_volume': 0.7170530269407993, 'Age': 0.008926961739964065, 'Sex': 0.17252307175408488, 'Education_score': 0.05018060315653373, 'Assessment_centre_11026.0': 0.19050076550687975, 'Assessment_centre_11027.0': 0.16393647231157274, 'Assessment_centre_11028.0': 1.5318953139702693, 'f.22009.0.1': 0.04486387315163617, 'f.22009.0.2': 0.04582173123325589, 'f.22009.0.3': 0.04351674633779609, 'f.22009.0.4': 0.03276031712255153, 'f.22009.0.5': 0.015063971668933447, 'f.22009.0.6': 0.04356886391482904, 'f.22009.0.7': 0.03789553172889176, 'f.22009.0.8': 0.03786173919101417, 'f.22009.0.9': 0.018725693176137446, 'f.22009.0.10': 0.033435658377619366}	3.0266450313883526	2.377172045695671	3.035478622264404	2.383750837707798	rs11699259	0.03510721812857637	True
110	5	Symbol_digit_matches	5.741782609773397	0.00326019604513	2.0	0.2011984464597785	0.1967819371975954	0.1938911621471815	0.1902140165301393	{'const': 85.94592355818598, 'Prob_Class_0': -197.54755423112954, 'Prob_Class_2': -56.11209803799144, 'head_volume': -1.7436906211258214, 'Age': -0.27035907901511125, 'Sex': -0.30131857125358613, 'Education_score': 0.4136895793355859, 'Assessment_centre_11026.0': 0.22368549663131138, 'Assessment_centre_11027.0': -0.02742980823196581, 'Assessment_centre_11028.0': 0.974038994826215, 'f.22009.0.1': -0.07516969461690741, 'f.22009.0.2': -0.0034643699897788805, 'f.22009.0.3': 0.041014579333345506, 'f.22009.0.4': -0.0657174414378059, 'f.22009.0.5': -0.02750059331230534, 'f.22009.0.6': -0.0661062694502241, 'f.22009.0.7': -0.11336913118475947, 'f.22009.0.8': 0.052196273224605086, 'f.22009.0.9': -0.03675571746780381, 'f.22009.0.10': -0.06538868522503732}	{'const': 37.56025042417031, 'head_volume': -2.234329174874749, 'Age': -0.28106203057991164, 'Sex': -0.2506138225057898, 'Education_score': 0.4237577956158218, 'Assessment_centre_11026.0': 0.38150815238957575, 'Assessment_centre_11027.0': 0.174442125657445, 'Assessment_centre_11028.0': 1.3819007667558985, 'f.22009.0.1': -0.0764813610181458, 'f.22009.0.2': -2.1326385921651737e-05, 'f.22009.0.3': 0.036923337718991624, 'f.22009.0.4': -0.0685732026150835, 'f.22009.0.5': -0.02805768290248663, 'f.22009.0.6': -0.06515485787899998, 'f.22009.0.7': -0.11282657484297713, 'f.22009.0.8': 0.04958186534254738, 'f.22009.0.9': -0.03909244230009655, 'f.22009.0.10': -0.06728551000522143}	{'const': 14.80918758080587, 'Prob_Class_0': 71.48770581850434, 'Prob_Class_2': 17.298376181536316, 'head_volume': 1.1151924889367706, 'Age': 0.013897851889649792, 'Sex': 0.265426394670641, 'Education_score': 0.07635758981971762, 'Assessment_centre_11026.0': 0.29171228759618156, 'Assessment_centre_11027.0': 0.2556477748289087, 'Assessment_centre_11028.0': 2.7101160946434275, 'f.22009.0.1': 0.06717983271185721, 'f.22009.0.2': 0.0681900215804923, 'f.22009.0.3': 0.06740279619387665, 'f.22009.0.4': 0.04959580831294597, 'f.22009.0.5': 0.02229512356430369, 'f.22009.0.6': 0.06427849351965438, 'f.22009.0.7': 0.05766248356517644, 'f.22009.0.8': 0.05729778528615058, 'f.22009.0.9': 0.028411664020269383, 'f.22009.0.10': 0.0507895292313664}	{'const': 1.9587837399208095, 'head_volume': 1.0948355947539572, 'Age': 0.01352483478262449, 'Sex': 0.2637915797564976, 'Education_score': 0.07637977328188043, 'Assessment_centre_11026.0': 0.28756486735625986, 'Assessment_centre_11027.0': 0.24849197206357276, 'Assessment_centre_11028.0': 2.7129784043916647, 'f.22009.0.1': 0.06732338201621238, 'f.22009.0.2': 0.0683290100065277, 'f.22009.0.3': 0.06753232566697465, 'f.22009.0.4': 0.04970128915329, 'f.22009.0.5': 0.022338767098601255, 'f.22009.0.6': 0.06441854975641362, 'f.22009.0.7': 0.05779192521354245, 'f.22009.0.8': 0.05741898411221714, 'f.22009.0.9': 0.028465674244245003, 'f.22009.0.10': 0.050901655751483595}	4.638436548245533	3.5966279277541555	4.651241643549376	3.6099537068716976	rs3828616	0.040341034272768	True
120	7	log_reaction_time	5.710782626163374	0.003348154692552	2.0	0.1263679966509209	0.1228594717097211	0.1205314959253117	0.1176200518288586	{'const': 5.8909507311026195, 'Prob_Class_0': 4.1609493042607255, 'Prob_Class_2': -0.3750301308584367, 'head_volume': 0.046411028423412826, 'Age': 0.007186966639133114, 'Sex': -0.02408895984794733, 'Education_score': -0.006872625321611762, 'Assessment_centre_11026.0': -0.004928269475752561, 'Assessment_centre_11027.0': 0.008515080485720007, 'Assessment_centre_11028.0': 0.04532547600868009, 'f.22009.0.1': -0.0021139947234844053, 'f.22009.0.2': 0.005643874967701575, 'f.22009.0.3': 0.0004459027424547346, 'f.22009.0.4': -0.0009440921105118745, 'f.22009.0.5': 0.0015290026325246444, 'f.22009.0.6': -0.00016802745113533857, 'f.22009.0.7': -0.0011911434850338104, 'f.22009.0.8': -0.0012742102177463535, 'f.22009.0.9': -0.00020337343606068037, 'f.22009.0.10': 0.0008622455524908701}	{'const': 5.828695661190881, 'head_volume': 0.04263796858314767, 'Age': 0.0076049442832368565, 'Sex': -0.02412376707313843, 'Education_score': -0.006590191143742725, 'Assessment_centre_11026.0': -0.008865632462144515, 'Assessment_centre_11027.0': 0.003745258574130911, 'Assessment_centre_11028.0': 0.035267216839183324, 'f.22009.0.1': -0.002083313118124222, 'f.22009.0.2': 0.005648923579651556, 'f.22009.0.3': 0.0005068409018173028, 'f.22009.0.4': -0.000999984047570273, 'f.22009.0.5': 0.0015668485278530157, 'f.22009.0.6': -0.000158114384824104, 'f.22009.0.7': -0.0014012339934156154, 'f.22009.0.8': -0.001279102625327981, 'f.22009.0.9': -0.0001450724258958147, 'f.22009.0.10': 0.0009833471417616882}	{'const': 0.2616756763964643, 'Prob_Class_0': 1.4855836917517775, 'Prob_Class_2': 0.3480339269257826, 'head_volume': 0.03360278962604532, 'Age': 0.00042885757973869194, 'Sex': 0.008054196401870347, 'Education_score': 0.0022871973852668453, 'Assessment_centre_11026.0': 0.009585515812529474, 'Assessment_centre_11027.0': 0.008041070622225005, 'Assessment_centre_11028.0': 0.08333379047732467, 'f.22009.0.1': 0.0020373879495594583, 'f.22009.0.2': 0.00210565503365103, 'f.22009.0.3': 0.0020264682187098276, 'f.22009.0.4': 0.001511678724854527, 'f.22009.0.5': 0.0006781813986832107, 'f.22009.0.6': 0.001951594354259156, 'f.22009.0.7': 0.0017508724091568689, 'f.22009.0.8': 0.0017449167771382895, 'f.22009.0.9': 0.0008525834724094187, 'f.22009.0.10': 0.001541792884612279}	{'const': 0.060083714294449385, 'head_volume': 0.03362737997523296, 'Age': 0.00041131611551568995, 'Sex': 0.00806749981622937, 'Education_score': 0.0022883028407149147, 'Assessment_centre_11026.0': 0.009526206848809811, 'Assessment_centre_11027.0': 0.007929332473223692, 'Assessment_centre_11028.0': 0.08340078649206867, 'f.22009.0.1': 0.002039471985765334, 'f.22009.0.2': 0.0021089302751638316, 'f.22009.0.3': 0.0020297359941053228, 'f.22009.0.4': 0.0015139327760436575, 'f.22009.0.5': 0.0006790690108275817, 'f.22009.0.6': 0.00195400367741042, 'f.22009.0.7': 0.0017524028892940205, 'f.22009.0.8': 0.001747785817742816, 'f.22009.0.9': 0.0008536587853011855, 'f.22009.0.10': 0.0015435162831596873}	0.1651803873731967	0.12790965337982	0.1655117390243194	0.1283765299090788	rs17010085	0.040341034272768	True
594	4	Tower_rearranging	5.711623579735726	0.003361752856064	2.0	0.071798095058694	0.0664699142677208	0.0629358658155359	0.0585030410461099	{'const': 0.9594175311588511, 'Prob_Class_0': 47.03625951266139, 'Prob_Class_2': 8.685312131056481, 'head_volume': -1.5455641169278138, 'Age': -0.07176021362978387, 'Sex': 0.7550028762663682, 'Education_score': 0.18029426862320835, 'Assessment_centre_11026.0': 0.0401495730461931, 'Assessment_centre_11027.0': -0.06781137754006732, 'Assessment_centre_11028.0': -2.957574573709007, 'f.22009.0.1': -0.018532375186406286, 'f.22009.0.2': -0.09060561445943069, 'f.22009.0.3': 0.07363458655827002, 'f.22009.0.4': 0.056458721305871894, 'f.22009.0.5': -0.03062321996792253, 'f.22009.0.6': -0.02287169442788356, 'f.22009.0.7': 0.02951270874509653, 'f.22009.0.8': -0.045383942907544224, 'f.22009.0.9': 0.014479885524793044, 'f.22009.0.10': -0.0263206893786651}	{'const': 15.72257520724924, 'head_volume': -0.9234299871183318, 'Age': -0.08443965490004054, 'Sex': 0.6233975001430794, 'Education_score': 0.17144941187804516, 'Assessment_centre_11026.0': -0.031164369257866843, 'Assessment_centre_11027.0': -0.08655984214102497, 'Assessment_centre_11028.0': -3.2472452476956697, 'f.22009.0.1': -0.017327243509316234, 'f.22009.0.2': -0.08466849407831187, 'f.22009.0.3': 0.07762713346060035, 'f.22009.0.4': 0.0601384045698139, 'f.22009.0.5': -0.03230878514523073, 'f.22009.0.6': -0.02168292419467937, 'f.22009.0.7': 0.027764691757134537, 'f.22009.0.8': -0.04497868110972754, 'f.22009.0.9': 0.017120281807887768, 'f.22009.0.10': -0.027702747527802718}	{'const': 6.7076471032042635, 'Prob_Class_0': 14.327069304711921, 'Prob_Class_2': 15.961064819730293, 'head_volume': 0.795907592735488, 'Age': 0.009973780192717711, 'Sex': 0.1793338402529958, 'Education_score': 0.05115576712314596, 'Assessment_centre_11026.0': 0.20407450452066006, 'Assessment_centre_11027.0': 0.17276576805448765, 'Assessment_centre_11028.0': 1.7946862387907494, 'f.22009.0.1': 0.046263095475398516, 'f.22009.0.2': 0.04656495559113605, 'f.22009.0.3': 0.04627460002943294, 'f.22009.0.4': 0.034189790080590345, 'f.22009.0.5': 0.015443585337006278, 'f.22009.0.6': 0.0430777414716015, 'f.22009.0.7': 0.04022405430017808, 'f.22009.0.8': 0.03907062287721547, 'f.22009.0.9': 0.018937876846560047, 'f.22009.0.10': 0.03524766959209992}	{'const': 1.3030684273808057, 'head_volume': 0.7322319645618048, 'Age': 0.009168081206930476, 'Sex': 0.17529616830912212, 'Education_score': 0.05112588925312512, 'Assessment_centre_11026.0': 0.19987739004521457, 'Assessment_centre_11027.0': 0.16845369635466326, 'Assessment_centre_11028.0': 1.796786759449171, 'f.22009.0.1': 0.046369995851062065, 'f.22009.0.2': 0.046623111684537824, 'f.22009.0.3': 0.04636542876471066, 'f.22009.0.4': 0.0342528148271983, 'f.22009.0.5': 0.015470863762268389, 'f.22009.0.6': 0.04317594512309443, 'f.22009.0.7': 0.04030558499562709, 'f.22009.0.8': 0.039161979983489144, 'f.22009.0.9': 0.01896643043930938, 'f.22009.0.10': 0.035322806371016306}	3.076752198564735	2.437244813676383	3.085570341020699	2.444879959577948	rs34825578	0.040341034272768	True
680	7	log_reaction_time	5.732775666520494	0.0032761210178293	2.0	0.1233478307670835	0.1197657564807108	0.11741183959979	0.1144367030121111	{'const': 5.125236322688152, 'Prob_Class_0': 1.6653084983023363, 'Prob_Class_2': 1.4057465893017072, 'head_volume': 0.019503341643283698, 'Age': 0.006932159318014108, 'Sex': -0.029058644019483413, 'Education_score': -0.009502595089167162, 'Assessment_centre_11026.0': 0.0035078284852732102, 'Assessment_centre_11027.0': 0.007220119050696224, 'Assessment_centre_11028.0': 0.032632069907164996, 'f.22009.0.1': -0.0030148875465610594, 'f.22009.0.2': 0.0015056274783272756, 'f.22009.0.3': 0.003895467673065765, 'f.22009.0.4': -0.0009741596770610744, 'f.22009.0.5': 0.0011077624745081558, 'f.22009.0.6': -0.001889229322962184, 'f.22009.0.7': 0.0016535006009209382, 'f.22009.0.8': 0.001712741717610284, 'f.22009.0.9': 0.0010225006435224072, 'f.22009.0.10': 0.0021369556472020127}	{'const': 5.910306968442372, 'head_volume': 0.009008840001001994, 'Age': 0.007252111230323373, 'Sex': -0.029311524488324203, 'Education_score': -0.00963460934820431, 'Assessment_centre_11026.0': 0.0022865546756313665, 'Assessment_centre_11027.0': 0.0035921324379056914, 'Assessment_centre_11028.0': 0.028761051672908867, 'f.22009.0.1': -0.003135139573400711, 'f.22009.0.2': 0.0015720784115481191, 'f.22009.0.3': 0.0039224301616974854, 'f.22009.0.4': -0.0009616092480247527, 'f.22009.0.5': 0.0011391485803456665, 'f.22009.0.6': -0.001709414315402014, 'f.22009.0.7': 0.001516134435206305, 'f.22009.0.8': 0.001652137451360909, 'f.22009.0.9': 0.0009673806092979065, 'f.22009.0.10': 0.002194145567246771}	{'const': 0.2497570898266169, 'Prob_Class_0': 0.7752819617493417, 'Prob_Class_2': 0.4338835568798706, 'head_volume': 0.03328252926613015, 'Age': 0.0004260718736127016, 'Sex': 0.007977492792031565, 'Education_score': 0.0022741627515298845, 'Assessment_centre_11026.0': 0.009555759748378991, 'Assessment_centre_11027.0': 0.007901498380585861, 'Assessment_centre_11028.0': 0.08253948311711996, 'f.22009.0.1': 0.0020506970839143162, 'f.22009.0.2': 0.0020739097403719023, 'f.22009.0.3': 0.0019995394313007428, 'f.22009.0.4': 0.001514206309604182, 'f.22009.0.5': 0.0006809146557025315, 'f.22009.0.6': 0.0019807944795666604, 'f.22009.0.7': 0.0017418295215400972, 'f.22009.0.8': 0.0017237117029619226, 'f.22009.0.9': 0.0008506411997089439, 'f.22009.0.10': 0.0015273011730272351}	{'const': 0.0587422785812753, 'head_volume': 0.03318580412526089, 'Age': 0.00041196131042521995, 'Sex': 0.007990217389032096, 'Education_score': 0.0022774388002355316, 'Assessment_centre_11026.0': 0.009546884179702628, 'Assessment_centre_11027.0': 0.007839806273843869, 'Assessment_centre_11028.0': 0.08265991843630607, 'f.22009.0.1': 0.0020536645131191433, 'f.22009.0.2': 0.0020773066181616123, 'f.22009.0.3': 0.002002802128718497, 'f.22009.0.4': 0.001515406731493639, 'f.22009.0.5': 0.0006815942418692549, 'f.22009.0.6': 0.0019834119930888347, 'f.22009.0.7': 0.0017442430193117635, 'f.22009.0.8': 0.001726504461439869, 'f.22009.0.9': 0.0008517293267520758, 'f.22009.0.10': 0.0015280654705360779}	0.1639266465377092	0.1261837035437326	0.164261214131269	0.1264292605856407	rs11699259	0.040341034272768	True
272	8	Tower_rearranging	5.694720789288212	0.0034173216296908	2.0	0.0704468857629619	0.065262218334565	0.0617977627607564	0.0574879804244318	{'const': -30.740064670962205, 'Prob_Class_0': 260.77862160897325, 'Prob_Class_2': 57.740142076447476, 'head_volume': -2.8583252997512334, 'Age': -0.0705176816030274, 'Sex': 0.14854423079548268, 'Education_score': 0.13689780490984665, 'Assessment_centre_11026.0': 0.20299927581472, 'Assessment_centre_11027.0': -0.023139679570235907, 'Assessment_centre_11028.0': -0.6448901874831918, 'f.22009.0.1': -0.08416927816333462, 'f.22009.0.2': -0.06394863289016266, 'f.22009.0.3': 0.07442557879400102, 'f.22009.0.4': 0.04957452174424914, 'f.22009.0.5': -0.04072950604722908, 'f.22009.0.6': 0.013728495725914613, 'f.22009.0.7': 0.033591621032560276, 'f.22009.0.8': 0.023375763800033353, 'f.22009.0.9': -0.020913553989371426, 'f.22009.0.10': -0.01540242725022116}	{'const': 17.411207242581167, 'head_volume': -2.48634452890962, 'Age': -0.08746842733869153, 'Sex': 0.19379068935713692, 'Education_score': 0.12813021183567283, 'Assessment_centre_11026.0': 0.23275582531907602, 'Assessment_centre_11027.0': -0.006106312224543799, 'Assessment_centre_11028.0': -0.5274702512894275, 'f.22009.0.1': -0.08619259037559938, 'f.22009.0.2': -0.058429624910389916, 'f.22009.0.3': 0.07389826366139719, 'f.22009.0.4': 0.04550713218270188, 'f.22009.0.5': -0.042145665437014944, 'f.22009.0.6': 0.01582373479242825, 'f.22009.0.7': 0.035627136588558254, 'f.22009.0.8': 0.02389894871612678, 'f.22009.0.9': -0.021039668702557197, 'f.22009.0.10': -0.01460344782858413}	{'const': 15.129574573533125, 'Prob_Class_0': 78.81071769789632, 'Prob_Class_2': 19.248037251338022, 'head_volume': 0.7606618337579796, 'Age': 0.010469118638085754, 'Sex': 0.1755216020980977, 'Education_score': 0.049500308813939964, 'Assessment_centre_11026.0': 0.1903123403261656, 'Assessment_centre_11027.0': 0.17111399354314666, 'Assessment_centre_11028.0': 1.0919427986696295, 'f.22009.0.1': 0.04372905885628624, 'f.22009.0.2': 0.04561552790587864, 'f.22009.0.3': 0.04447808343449771, 'f.22009.0.4': 0.03368024439171786, 'f.22009.0.5': 0.014938887504523006, 'f.22009.0.6': 0.042439179251525905, 'f.22009.0.7': 0.037959208307307674, 'f.22009.0.8': 0.03767470055354608, 'f.22009.0.9': 0.018352957835519965, 'f.22009.0.10': 0.03335497856880541}	{'const': 1.289269907718832, 'head_volume': 0.7433531129667849, 'Age': 0.009181257216760524, 'Sex': 0.17537374702711603, 'Education_score': 0.04950957877913596, 'Assessment_centre_11026.0': 0.1883621400582805, 'Assessment_centre_11027.0': 0.16845399781873552, 'Assessment_centre_11028.0': 1.0924628150101492, 'f.22009.0.1': 0.043824905323732434, 'f.22009.0.2': 0.0456648189435284, 'f.22009.0.3': 0.04457100423341461, 'f.22009.0.4': 0.033732134159659095, 'f.22009.0.5': 0.014962453203233639, 'f.22009.0.6': 0.04252685423472507, 'f.22009.0.7': 0.03803523373733178, 'f.22009.0.8': 0.037760021987027804, 'f.22009.0.9': 0.018394274655149322, 'f.22009.0.10': 0.03342214069697703}	3.046486414155496	2.399244565885373	3.0549706284028315	2.40817102373994	rs6455732	0.040430284069581296	True
368	2	Matrix_pattern_puzzles	5.641150694062625	0.0036034801709081	2.0	0.1601334237168824	0.1555624503259326	0.152435659631316	0.1486441667864343	{'const': 36.76264790716623, 'Prob_Class_0': -92.30815703114048, 'Prob_Class_2': -28.4449925470288, 'head_volume': -3.718448393513204, 'Age': -0.06553755671072795, 'Sex': 0.09530603977756835, 'Education_score': 0.25716608196215296, 'Assessment_centre_11026.0': 0.36979934161001, 'Assessment_centre_11027.0': 0.11649274777808735, 'Assessment_centre_11028.0': 0.08764525274543011, 'f.22009.0.1': -0.026254076374092977, 'f.22009.0.2': 0.0908446465594307, 'f.22009.0.3': 0.045683363993031134, 'f.22009.0.4': -0.005966640965521678, 'f.22009.0.5': -0.027094201272781584, 'f.22009.0.6': -0.022011117382498224, 'f.22009.0.7': -0.0435919083715611, 'f.22009.0.8': -0.019838602808344156, 'f.22009.0.9': -0.004547865226984552, 'f.22009.0.10': -0.01341337591223331}	{'const': 15.110281338940473, 'head_volume': -3.0955544446700785, 'Age': -0.07324046488631311, 'Sex': 0.018204755934874944, 'Education_score': 0.25512578295749905, 'Assessment_centre_11026.0': 0.29425942211126666, 'Assessment_centre_11027.0': 0.06648413833857883, 'Assessment_centre_11028.0': -0.15446289879880093, 'f.22009.0.1': -0.027094527628401328, 'f.22009.0.2': 0.09652015981138949, 'f.22009.0.3': 0.046998646722201644, 'f.22009.0.4': -0.005248666890595, 'f.22009.0.5': -0.027976422277407008, 'f.22009.0.6': -0.02212958932785795, 'f.22009.0.7': -0.0451644994646504, 'f.22009.0.8': -0.018372141622504973, 'f.22009.0.9': -0.0045862472210007, 'f.22009.0.10': -0.011881203665927568}	{'const': 6.8029800516288255, 'Prob_Class_0': 29.36980800936647, 'Prob_Class_2': 9.422313308383028, 'head_volume': 0.4906019447410126, 'Age': 0.0065738947091673414, 'Sex': 0.11254187811224745, 'Education_score': 0.03151152589569367, 'Assessment_centre_11026.0': 0.12143662778862754, 'Assessment_centre_11027.0': 0.10522389899265303, 'Assessment_centre_11028.0': 1.3763051151619803, 'f.22009.0.1': 0.027245488035815255, 'f.22009.0.2': 0.02903931900342676, 'f.22009.0.3': 0.02772732988083985, 'f.22009.0.4': 0.021176092149716826, 'f.22009.0.5': 0.00951195949220915, 'f.22009.0.6': 0.026514037570692116, 'f.22009.0.7': 0.02401788907797103, 'f.22009.0.8': 0.02366475565069651, 'f.22009.0.9': 0.010950521763397595, 'f.22009.0.10': 0.02075936355407598}	{'const': 0.8036975257641863, 'head_volume': 0.45209439956469605, 'Age': 0.0055990029277991306, 'Sex': 0.1104159789088706, 'Education_score': 0.03155071381590739, 'Assessment_centre_11026.0': 0.11847935583833714, 'Assessment_centre_11027.0': 0.103119229738283, 'Assessment_centre_11028.0': 1.3761998972593874, 'f.22009.0.1': 0.027296918664439375, 'f.22009.0.2': 0.029053010878763746, 'f.22009.0.3': 0.027786506760400436, 'f.22009.0.4': 0.02121700509734717, 'f.22009.0.5': 0.009529380822797645, 'f.22009.0.6': 0.026565996595264103, 'f.22009.0.7': 0.02406695501791749, 'f.22009.0.8': 0.023711964349827048, 'f.22009.0.9': 0.010974171495343627, 'f.22009.0.10': 0.02079330827275533}	1.9205213156854848	1.5239765865261972	1.9257404421634496	1.528199554585566	rs12707676	0.04204060199392783	True
526	5	log_reaction_time	5.621246956721359	0.0036604773796747	2.0	0.1012242275482997	0.0976700660458944	0.0952176360334977	0.0922782878816695	{'const': 5.458032728885515, 'Prob_Class_0': 0.09940697620134431, 'Prob_Class_2': 1.0083621713753292, 'head_volume': 0.015978694451836487, 'Age': 0.006378774322023434, 'Sex': -0.03433632290132431, 'Education_score': -0.007624648132914577, 'Assessment_centre_11026.0': 0.0059991872138575, 'Assessment_centre_11027.0': 0.004949763990765981, 'Assessment_centre_11028.0': 0.08473160949246807, 'f.22009.0.1': -0.0012988247089294656, 'f.22009.0.2': -0.0005537102333008246, 'f.22009.0.3': -0.00261614035787301, 'f.22009.0.4': -0.00013196184353781544, 'f.22009.0.5': 0.0008042452683831758, 'f.22009.0.6': -0.0015974440411260743, 'f.22009.0.7': 0.0019178447969410669, 'f.22009.0.8': 0.0009667200634980279, 'f.22009.0.9': 0.0019827771322373814, 'f.22009.0.10': 0.0018754093526948976}	{'const': 5.945816894979424, 'head_volume': 0.031871302578565755, 'Age': 0.006477782669345607, 'Sex': -0.037095736901036375, 'Education_score': -0.007878407499198476, 'Assessment_centre_11026.0': 0.0016123483466387164, 'Assessment_centre_11027.0': -0.0003095819491750855, 'Assessment_centre_11028.0': 0.0664646592585571, 'f.22009.0.1': -0.0012499678577573333, 'f.22009.0.2': -0.00048199770420817665, 'f.22009.0.3': -0.00270765035374075, 'f.22009.0.4': -0.00019010969797782066, 'f.22009.0.5': 0.0008190232020365495, 'f.22009.0.6': -0.0015476768512300088, 'f.22009.0.7': 0.0020134243834922577, 'f.22009.0.8': 0.0009530323782371694, 'f.22009.0.9': 0.0020134931459221007, 'f.22009.0.10': 0.001845415478119177}	{'const': 0.15961627811112203, 'Prob_Class_0': 1.4341721082315348, 'Prob_Class_2': 0.42876090240969733, 'head_volume': 0.033526998237986445, 'Age': 0.00044861506647450345, 'Sex': 0.008087212638186408, 'Education_score': 0.002259671032738056, 'Assessment_centre_11026.0': 0.009748656944931959, 'Assessment_centre_11027.0': 0.00805360239535892, 'Assessment_centre_11028.0': 0.11669349891684076, 'f.22009.0.1': 0.002006913613184269, 'f.22009.0.2': 0.002065939335238868, 'f.22009.0.3': 0.0019907151667021695, 'f.22009.0.4': 0.0014833341584680056, 'f.22009.0.5': 0.0006773393405507858, 'f.22009.0.6': 0.0018916616957054854, 'f.22009.0.7': 0.0017162426813942559, 'f.22009.0.8': 0.001696146769252356, 'f.22009.0.9': 0.0008100534727158888, 'f.22009.0.10': 0.0015057023960877596}	{'const': 0.05952490682500952, 'head_volume': 0.03312377415700599, 'Age': 0.00041638030462443667, 'Sex': 0.007991557499683057, 'Education_score': 0.002260478070640344, 'Assessment_centre_11026.0': 0.009586069092372031, 'Assessment_centre_11027.0': 0.007862457609249734, 'Assessment_centre_11028.0': 0.116755418719657, 'f.22009.0.1': 0.0020095402761923873, 'f.22009.0.2': 0.002067914640182194, 'f.22009.0.3': 0.001993173241548057, 'f.22009.0.4': 0.0014856250018214108, 'f.22009.0.5': 0.0006784241666257996, 'f.22009.0.6': 0.001894654882661627, 'f.22009.0.7': 0.0017187861587484204, 'f.22009.0.8': 0.001698478973705967, 'f.22009.0.9': 0.000811234615440825, 'f.22009.0.10': 0.0015081192467747925}	0.1638808903262904	0.1292861117802244	0.1642045997980668	0.1292583561409645	rs603392	0.04212056162913354	True
418	9	Symbol_digit_matches	5.597493422451316	0.0037634786521602	2.0	0.248587846557676	0.2445240546867162	0.2416908267917803	0.2383256516604971	{'const': 1.6129438035530328, 'Prob_Class_0': 284.1118070186315, 'Prob_Class_2': 33.36455680100752, 'head_volume': -1.150101769725309, 'Age': -0.2947006062122138, 'Sex': 0.408707735712136, 'Education_score': 0.27831581215695234, 'Assessment_centre_11026.0': 0.11655677564575939, 'Assessment_centre_11027.0': 0.021431910051152726, 'Assessment_centre_11028.0': 0.625606321780573, 'f.22009.0.1': -0.017025745597271977, 'f.22009.0.2': -0.05579052252543137, 'f.22009.0.3': -0.0028961428625470503, 'f.22009.0.4': 0.03201031465122345, 'f.22009.0.5': -0.06721664711802829, 'f.22009.0.6': -0.09477309534487045, 'f.22009.0.7': -0.07814017923689245, 'f.22009.0.8': -0.02944045519285411, 'f.22009.0.9': -0.04431213665672536, 'f.22009.0.10': -0.017837582422345618}	{'const': 38.74813869925094, 'head_volume': -0.09336156166543753, 'Age': -0.3240512470733495, 'Sex': 0.16661166920817305, 'Education_score': 0.2655142242205457, 'Assessment_centre_11026.0': 0.07998998014765357, 'Assessment_centre_11027.0': 0.05782941434447519, 'Assessment_centre_11028.0': 0.8860412273530263, 'f.22009.0.1': -0.016205440095085462, 'f.22009.0.2': -0.04504393607701982, 'f.22009.0.3': 0.0025599318657979955, 'f.22009.0.4': 0.03250506518999764, 'f.22009.0.5': -0.07099566157173633, 'f.22009.0.6': -0.09762238552361714, 'f.22009.0.7': -0.08135789201265384, 'f.22009.0.8': -0.03320513349375335, 'f.22009.0.9': -0.04440956564572213, 'f.22009.0.10': -0.018654642375584105}	{'const': 11.704825448512052, 'Prob_Class_0': 86.11626637259468, 'Prob_Class_2': 12.469653362282486, 'head_volume': 1.1043587480551647, 'Age': 0.015768484982674837, 'Sex': 0.2682617026950807, 'Education_score': 0.07353079617246695, 'Assessment_centre_11026.0': 0.2792315203167455, 'Assessment_centre_11027.0': 0.24393794101779265, 'Assessment_centre_11028.0': 4.522843251612476, 'f.22009.0.1': 0.06354779128340725, 'f.22009.0.2': 0.06778464957077215, 'f.22009.0.3': 0.0647274377392563, 'f.22009.0.4': 0.049513132422084674, 'f.22009.0.5': 0.022277007807150466, 'f.22009.0.6': 0.061767047263162476, 'f.22009.0.7': 0.05610668810265943, 'f.22009.0.8': 0.055186027359645964, 'f.22009.0.9': 0.025576591771212673, 'f.22009.0.10': 0.04842496998906142}	{'const': 1.878707878588134, 'head_volume': 1.0561988913593698, 'Age': 0.01307350672666837, 'Sex': 0.2573862052067174, 'Education_score': 0.07357822466906656, 'Assessment_centre_11026.0': 0.27557537124411696, 'Assessment_centre_11027.0': 0.24076736008526853, 'Assessment_centre_11028.0': 4.522496767942567, 'f.22009.0.1': 0.06363500973919647, 'f.22009.0.2': 0.06785825470421827, 'f.22009.0.3': 0.06483838499529375, 'f.22009.0.4': 0.04961743850135222, 'f.22009.0.5': 0.022293811467232735, 'f.22009.0.6': 0.06188755206199871, 'f.22009.0.7': 0.05621768837001215, 'f.22009.0.8': 0.05529612909068388, 'f.22009.0.9': 0.02562564044619637, 'f.22009.0.10': 0.048515396472198005}	4.4781937742262095	3.5704397237342667	4.490286943364454	3.5799718653178707	rs61083878	0.04272056848398065	True
761	8	Symbol_digit_matches	5.566322841944088	0.0038821544850321	2.0	0.22456659454817	0.2203841210237775	0.2174283994398441	0.2139690823293943	{'const': 68.5479417568809, 'Prob_Class_0': -80.64414389345322, 'Prob_Class_2': -30.748309029010063, 'head_volume': -5.313907264506215, 'Age': -0.2597231788448476, 'Sex': -0.74887031769146, 'Education_score': 0.4377936939303573, 'Assessment_centre_11026.0': -0.3637685563282727, 'Assessment_centre_11027.0': -0.24801196843778822, 'Assessment_centre_11028.0': -2.2571587349861333, 'f.22009.0.1': -0.05031624762176602, 'f.22009.0.2': -0.09601190080429005, 'f.22009.0.3': 0.17428617004339805, 'f.22009.0.4': 0.07342254532065642, 'f.22009.0.5': -0.0886435956053036, 'f.22009.0.6': -0.08213772021233848, 'f.22009.0.7': 0.18363905080989412, 'f.22009.0.8': 0.08099480846552078, 'f.22009.0.9': -0.015041576040641656, 'f.22009.0.10': -0.12262378545112301}	{'const': 42.047296381666946, 'head_volume': -4.340896093064781, 'Age': -0.2894100995570625, 'Sex': -0.8723510518478741, 'Education_score': 0.422649418814363, 'Assessment_centre_11026.0': -0.48823429657796336, 'Assessment_centre_11027.0': -0.24693844209696808, 'Assessment_centre_11028.0': -2.5540206807444545, 'f.22009.0.1': -0.04656526904327467, 'f.22009.0.2': -0.09299078516584426, 'f.22009.0.3': 0.18053775522820165, 'f.22009.0.4': 0.07366750937104184, 'f.22009.0.5': -0.08989269519602025, 'f.22009.0.6': -0.081503418856289, 'f.22009.0.7': 0.1822900850080264, 'f.22009.0.8': 0.0821564142582604, 'f.22009.0.9': -0.014165061524493898, 'f.22009.0.10': -0.11968425643818338}	{'const': 12.258039400819687, 'Prob_Class_0': 26.361005383847605, 'Prob_Class_2': 23.90807411583534, 'head_volume': 1.1499824584101588, 'Age': 0.01706649805279876, 'Sex': 0.26863608349127915, 'Education_score': 0.07700628568815501, 'Assessment_centre_11026.0': 0.29386094258908924, 'Assessment_centre_11027.0': 0.2555356778218406, 'Assessment_centre_11028.0': 4.731256354029209, 'f.22009.0.1': 0.06683072258160126, 'f.22009.0.2': 0.06998413504904563, 'f.22009.0.3': 0.06818788724973511, 'f.22009.0.4': 0.05106623029487942, 'f.22009.0.5': 0.022511100139355696, 'f.22009.0.6': 0.06399008408032489, 'f.22009.0.7': 0.05870162438517491, 'f.22009.0.8': 0.05580439336756825, 'f.22009.0.9': 0.03037816567741204, 'f.22009.0.10': 0.05127435684196666}	{'const': 1.9804399962786379, 'head_volume': 1.1095821827240315, 'Age': 0.013728128311570855, 'Sex': 0.2660014037485807, 'Education_score': 0.07690610293205227, 'Assessment_centre_11026.0': 0.28935030327144573, 'Assessment_centre_11027.0': 0.25454487543631554, 'Assessment_centre_11028.0': 4.7334541869562194, 'f.22009.0.1': 0.06696475659380921, 'f.22009.0.2': 0.07011981634660612, 'f.22009.0.3': 0.06829784400561711, 'f.22009.0.4': 0.05115564171739386, 'f.22009.0.5': 0.022552720653432428, 'f.22009.0.6': 0.06411156881300584, 'f.22009.0.7': 0.05881728539310822, 'f.22009.0.8': 0.055919720270783735, 'f.22009.0.9': 0.030443932438680123, 'f.22009.0.10': 0.05137661079530105}	4.683121821073815	3.686602739631571	4.695734569066931	3.700854266028791	rs10745936	0.04348013023235952	True
671	5	Tower_rearranging	5.528311630339551	0.0040329124096946	2.0	0.1063138786077737	0.1014318871267799	0.0979245326065622	0.0938920757157016	{'const': 28.296405539424498, 'Prob_Class_0': -49.13721828547784, 'Prob_Class_2': 3.506547022572324, 'head_volume': -2.511440103142094, 'Age': -0.0895634069264751, 'Sex': 0.2762799064825649, 'Education_score': 0.27533349555335945, 'Assessment_centre_11026.0': 0.10143156512294108, 'Assessment_centre_11027.0': 0.09305164903693608, 'Assessment_centre_11028.0': -0.33258876316054553, 'f.22009.0.1': -0.07755515716023653, 'f.22009.0.2': 0.014158772622218242, 'f.22009.0.3': 0.07253202239381416, 'f.22009.0.4': -0.02220166458848591, 'f.22009.0.5': -0.01420219581811068, 'f.22009.0.6': 0.08138437142341781, 'f.22009.0.7': -0.019508916243061197, 'f.22009.0.8': -0.05324265153986524, 'f.22009.0.9': -0.017277032465187504, 'f.22009.0.10': -0.019882408630800083}	{'const': 18.095120870705987, 'head_volume': -2.427334874931116, 'Age': -0.10648818423127163, 'Sex': 0.24923621681094607, 'Education_score': 0.2717132107126184, 'Assessment_centre_11026.0': 0.08451786918989229, 'Assessment_centre_11027.0': 0.12935110511906772, 'Assessment_centre_11028.0': -0.2691228027558026, 'f.22009.0.1': -0.07051087680804204, 'f.22009.0.2': 0.018880659926312562, 'f.22009.0.3': 0.0762866667168679, 'f.22009.0.4': -0.01980864391007934, 'f.22009.0.5': -0.015285739352224516, 'f.22009.0.6': 0.08217247844552546, 'f.22009.0.7': -0.01724617578998033, 'f.22009.0.8': -0.056504749310928415, 'f.22009.0.9': -0.019105469584925823, 'f.22009.0.10': -0.02060002007219912}	{'const': 4.906497619156907, 'Prob_Class_0': 14.8820025608953, 'Prob_Class_2': 14.62176254603608, 'head_volume': 0.7608631049498111, 'Age': 0.010280547340739882, 'Sex': 0.17665959525584668, 'Education_score': 0.05007784795195472, 'Assessment_centre_11026.0': 0.1983717369401596, 'Assessment_centre_11027.0': 0.16817132234019982, 'Assessment_centre_11028.0': 1.5288110564454929, 'f.22009.0.1': 0.044640198863844814, 'f.22009.0.2': 0.04570490636574439, 'f.22009.0.3': 0.043493284110761164, 'f.22009.0.4': 0.032633692032974955, 'f.22009.0.5': 0.014936578384573022, 'f.22009.0.6': 0.04328092406638959, 'f.22009.0.7': 0.03785093693506809, 'f.22009.0.8': 0.037546468257184974, 'f.22009.0.9': 0.018687339573745892, 'f.22009.0.10': 0.03358018713632427}	{'const': 1.26947518094127, 'head_volume': 0.7121523890997299, 'Age': 0.008921492780118697, 'Sex': 0.17222300519555858, 'Education_score': 0.05016041825793106, 'Assessment_centre_11026.0': 0.19014825976204736, 'Assessment_centre_11027.0': 0.16373964145198786, 'Assessment_centre_11028.0': 1.5285001300226908, 'f.22009.0.1': 0.04468709667030539, 'f.22009.0.2': 0.04578039914157812, 'f.22009.0.3': 0.04356777940259498, 'f.22009.0.4': 0.03269856540656021, 'f.22009.0.5': 0.014963519641967422, 'f.22009.0.6': 0.043376685173683864, 'f.22009.0.7': 0.03792832733791228, 'f.22009.0.8': 0.03761499976695956, 'f.22009.0.9': 0.018708368432664123, 'f.22009.0.10': 0.03364074505562078}	3.020410422172504	2.3716299197272304	3.0286490724532773	2.3795803749746307	rs4301837	0.044574295054519264	True
288	1	log_reaction_time	5.389211169463373	0.004612450502082	2.0	0.1153810523454481	0.1120189942964926	0.1094544797060135	0.1066998691742376	{'const': 5.859758584128747, 'Prob_Class_0': 1.4201313436797296, 'Prob_Class_2': -0.3348922675905581, 'head_volume': 0.05603513428681328, 'Age': 0.006329347327893614, 'Sex': -0.03817767767322491, 'Education_score': -0.006365655248555445, 'Assessment_centre_11026.0': 0.0009022200274813458, 'Assessment_centre_11027.0': 0.019488139819610666, 'Assessment_centre_11028.0': -0.0853131886605325, 'f.22009.0.1': -0.001796966676079717, 'f.22009.0.2': -5.713936608080228e-05, 'f.22009.0.3': -0.0008234498717787364, 'f.22009.0.4': -0.001613765830342645, 'f.22009.0.5': 0.0017381599556572421, 'f.22009.0.6': 0.0001387034868967768, 'f.22009.0.7': 0.00027805565212099537, 'f.22009.0.8': -0.000981191285461494, 'f.22009.0.9': 7.265889889947023e-05, 'f.22009.0.10': 0.001252517861703644}	{'const': 5.946558482684363, 'head_volume': 0.017856669645544443, 'Age': 0.0066322125281239284, 'Sex': -0.03819626704870566, 'Education_score': -0.00651609738393286, 'Assessment_centre_11026.0': 0.003668538563262963, 'Assessment_centre_11027.0': 0.021800700071365142, 'Assessment_centre_11028.0': -0.085093503591956, 'f.22009.0.1': -0.0018220240092300874, 'f.22009.0.2': -3.9577600591325646e-05, 'f.22009.0.3': -0.00064787037404785, 'f.22009.0.4': -0.0014643664893575423, 'f.22009.0.5': 0.0016941096437415731, 'f.22009.0.6': -5.4938745007705736e-05, 'f.22009.0.7': 0.0003592535390338561, 'f.22009.0.8': -0.0007526693135767749, 'f.22009.0.9': 7.86029390760102e-05, 'f.22009.0.10': 0.0013803441619466734}	{'const': 0.243564375054371, 'Prob_Class_0': 0.6086078274397241, 'Prob_Class_2': 0.44867650308023904, 'head_volume': 0.034591718320914976, 'Age': 0.00041252547594741745, 'Sex': 0.007783696224845012, 'Education_score': 0.002204005738633822, 'Assessment_centre_11026.0': 0.009085692635437395, 'Assessment_centre_11027.0': 0.007622877276810431, 'Assessment_centre_11028.0': 0.080252823907604, 'f.22009.0.1': 0.0019752524012579082, 'f.22009.0.2': 0.0020460260946185793, 'f.22009.0.3': 0.0019819300446690994, 'f.22009.0.4': 0.001478146576733336, 'f.22009.0.5': 0.0006569620737733164, 'f.22009.0.6': 0.0018839421010012646, 'f.22009.0.7': 0.0016741866124718164, 'f.22009.0.8': 0.001693603093135424, 'f.22009.0.9': 0.0007918747795244381, 'f.22009.0.10': 0.00147092859867051}	{'const': 0.057840368748224194, 'head_volume': 0.03222395797427074, 'Age': 0.00039832510419656863, 'Sex': 0.0077732002701557295, 'Education_score': 0.0022047152463011365, 'Assessment_centre_11026.0': 0.009060436124986717, 'Assessment_centre_11027.0': 0.007558347358710449, 'Assessment_centre_11028.0': 0.08037632710401468, 'f.22009.0.1': 0.0019774459832186497, 'f.22009.0.2': 0.0020489075531997043, 'f.22009.0.3': 0.001984014253020093, 'f.22009.0.4': 0.0014794358350391419, 'f.22009.0.5': 0.0006578384781123367, 'f.22009.0.6': 0.0018850576408025674, 'f.22009.0.7': 0.0016765677757800397, 'f.22009.0.8': 0.0016945086944852746, 'f.22009.0.9': 0.0007930234676115234, 'f.22009.0.10': 0.0014725783147064898}	0.1593035336547998	0.124915281853288	0.1596059688495064	0.1252916508530056	rs11079852	0.050317641840894545	False
434	2	Fluid_intel_score	5.36597818727596	0.0047226506240605	2.0	0.1207625174793268	0.1172819057842761	0.1146003956910964	0.1117506829307312	{'const': 2.2715200465778698, 'Prob_Class_0': 30.09728614446849, 'Prob_Class_2': 12.419199952858458, 'head_volume': -3.2322858899242166, 'Age': -0.027250173748781508, 'Sex': -0.33510489688946327, 'Education_score': 0.363628361465188, 'Assessment_centre_11026.0': 0.015305477663556848, 'Assessment_centre_11027.0': -0.21082732058660839, 'Assessment_centre_11028.0': -0.3913179297352211, 'f.22009.0.1': -0.007507748920926678, 'f.22009.0.2': 0.022460376006587807, 'f.22009.0.3': 0.016765558644116153, 'f.22009.0.4': 0.007889512980146198, 'f.22009.0.5': -0.015412319627273128, 'f.22009.0.6': 0.020788651912844583, 'f.22009.0.7': -0.016630186749625263, 'f.22009.0.8': -0.013293271379838864, 'f.22009.0.9': -0.006311782221787279, 'f.22009.0.10': 0.016637751221683948}	{'const': 11.080333623972447, 'head_volume': -3.0119341533153468, 'Age': -0.030646481471334783, 'Sex': -0.3108249568974458, 'Education_score': 0.37295163207904486, 'Assessment_centre_11026.0': 0.01538626096600628, 'Assessment_centre_11027.0': -0.19995386136589774, 'Assessment_centre_11028.0': -0.3586665459569877, 'f.22009.0.1': -0.008288955425295067, 'f.22009.0.2': 0.024194296883353072, 'f.22009.0.3': 0.016104308181643313, 'f.22009.0.4': 0.008589738240354855, 'f.22009.0.5': -0.016443973726265316, 'f.22009.0.6': 0.022111951664381572, 'f.22009.0.7': -0.016622157291299466, 'f.22009.0.8': -0.010733083596990822, 'f.22009.0.9': -0.007099665395743762, 'f.22009.0.10': 0.015025091037855785}	{'const': 2.964853202492886, 'Prob_Class_0': 13.224874339591072, 'Prob_Class_2': 3.805610465171375, 'head_volume': 0.4020196071333797, 'Age': 0.005088213614971051, 'Sex': 0.09697555363751123, 'Education_score': 0.0273026761036314, 'Assessment_centre_11026.0': 0.11554107725162262, 'Assessment_centre_11027.0': 0.09269617591684094, 'Assessment_centre_11028.0': 0.8694831104349564, 'f.22009.0.1': 0.024383812982157582, 'f.22009.0.2': 0.024599963401559906, 'f.22009.0.3': 0.024752882865814754, 'f.22009.0.4': 0.017929036671295348, 'f.22009.0.5': 0.008200069607273899, 'f.22009.0.6': 0.02289991930187583, 'f.22009.0.7': 0.02062451459419871, 'f.22009.0.8': 0.020603576266049473, 'f.22009.0.9': 0.009664059163271137, 'f.22009.0.10': 0.017744867347286745}	{'const': 0.7122715547899235, 'head_volume': 0.3964532054450371, 'Age': 0.00498328700926854, 'Sex': 0.09658587055962896, 'Education_score': 0.02716795562751031, 'Assessment_centre_11026.0': 0.1157120580489777, 'Assessment_centre_11027.0': 0.09278538103205572, 'Assessment_centre_11028.0': 0.8707822960993021, 'f.22009.0.1': 0.024419809623274454, 'f.22009.0.2': 0.024622083230917337, 'f.22009.0.3': 0.024791599998691814, 'f.22009.0.4': 0.017955682883133393, 'f.22009.0.5': 0.008205789369811188, 'f.22009.0.6': 0.0229306514828759, 'f.22009.0.7': 0.02064817630929854, 'f.22009.0.8': 0.020617261916464243, 'f.22009.0.9': 0.009675834605823703, 'f.22009.0.10': 0.017766480798289852}	1.9294286060714363	1.538490837667361	1.9332438202899385	1.5417496430098212	rs11838776	0.050859314412959225	False
336	8	Fluid_intel_score	5.316225016813941	0.0049608139511175	2.0	0.1227625906950905	0.1194409443553242	0.1168268674839819	0.1141137187517798	{'const': 10.556806739456547, 'Prob_Class_0': -6.0495470075662885, 'Prob_Class_2': 6.068196076125187, 'head_volume': -4.113298877937179, 'Age': -0.018315591839868466, 'Sex': -0.4165064263067114, 'Education_score': 0.3711879944241978, 'Assessment_centre_11026.0': -0.17655888125654304, 'Assessment_centre_11027.0': -0.3331684107184176, 'Assessment_centre_11028.0': -0.761848306230593, 'f.22009.0.1': -0.012409268906594714, 'f.22009.0.2': 0.012252005438631655, 'f.22009.0.3': 0.009351506315379746, 'f.22009.0.4': 0.013787830739123978, 'f.22009.0.5': -0.017270378209314152, 'f.22009.0.6': 0.019063100649149366, 'f.22009.0.7': -0.0042647987477412025, 'f.22009.0.8': -0.0033464841791026358, 'f.22009.0.9': -0.009119705668516609, 'f.22009.0.10': -0.024944409534189034}	{'const': 11.585764508709037, 'head_volume': -3.883245479535397, 'Age': -0.019307554657962953, 'Sex': -0.42581234408082413, 'Education_score': 0.37477961817312144, 'Assessment_centre_11026.0': -0.17330650743676487, 'Assessment_centre_11027.0': -0.321681917910633, 'Assessment_centre_11028.0': -0.8133976794362998, 'f.22009.0.1': -0.013329516920335422, 'f.22009.0.2': 0.013213746747270029, 'f.22009.0.3': 0.010072785705241442, 'f.22009.0.4': 0.01221643866406753, 'f.22009.0.5': -0.017556113981049143, 'f.22009.0.6': 0.018999728052837943, 'f.22009.0.7': -0.003464756943922894, 'f.22009.0.8': -0.0005391795152616952, 'f.22009.0.9': -0.008335553464816105, 'f.22009.0.10': -0.02312521405144444}	{'const': 2.8432449960076056, 'Prob_Class_0': 5.6603079798754, 'Prob_Class_2': 5.490286942511002, 'head_volume': 0.40303088883590343, 'Age': 0.005130965495511316, 'Sex': 0.09489726416666962, 'Education_score': 0.026992237489357047, 'Assessment_centre_11026.0': 0.11041945617209502, 'Assessment_centre_11027.0': 0.09264283924999821, 'Assessment_centre_11028.0': 0.9759103590125031, 'f.22009.0.1': 0.024124407903631694, 'f.22009.0.2': 0.025014743355433883, 'f.22009.0.3': 0.024235525425880665, 'f.22009.0.4': 0.01802601190330463, 'f.22009.0.5': 0.008017954617874207, 'f.22009.0.6': 0.022983616929590632, 'f.22009.0.7': 0.02044196731442766, 'f.22009.0.8': 0.02069619167765989, 'f.22009.0.9': 0.009646542423408474, 'f.22009.0.10': 0.01799560231253745}	{'const': 0.7075779681760108, 'head_volume': 0.3940215865089218, 'Age': 0.004865982990344353, 'Sex': 0.09487520614630189, 'Education_score': 0.027003471699982958, 'Assessment_centre_11026.0': 0.11040740762112695, 'Assessment_centre_11027.0': 0.09224967973159916, 'Assessment_centre_11028.0': 0.9768647569651493, 'f.22009.0.1': 0.024138711450841448, 'f.22009.0.2': 0.025047347918452093, 'f.22009.0.3': 0.024271387504232526, 'f.22009.0.4': 0.018045734099290486, 'f.22009.0.5': 0.0080296148145741, 'f.22009.0.6': 0.02300429848240721, 'f.22009.0.7': 0.020471620229355655, 'f.22009.0.8': 0.020699071720070177, 'f.22009.0.9': 0.009657426486727842, 'f.22009.0.10': 0.018008578235333677}	1.9359938034216744	1.5365893749815818	1.9396556461199963	1.538642978677721	rs4509682	0.05274789517643925	False
645	2	log_reaction_time	5.1334331042257215	0.0059511742812389	2.0	0.1229734863302401	0.1197996005787026	0.1170998508844434	0.1145289395043236	{'const': 5.476218187682249, 'Prob_Class_0': 0.11139326201364094, 'Prob_Class_2': 1.0141980475888457, 'head_volume': 0.02951768205731741, 'Age': 0.006828980418608347, 'Sex': -0.031081031567373147, 'Education_score': -0.01000924102654942, 'Assessment_centre_11026.0': 0.003896087893161897, 'Assessment_centre_11027.0': 0.005922612868640898, 'Assessment_centre_11028.0': 0.03284754086462985, 'f.22009.0.1': -0.002917890402765485, 'f.22009.0.2': 0.001700563729417394, 'f.22009.0.3': 0.0035157416893594295, 'f.22009.0.4': -0.00052871134746093, 'f.22009.0.5': 0.0009672562162042225, 'f.22009.0.6': -0.001526381730190009, 'f.22009.0.7': 0.0017424457252736608, 'f.22009.0.8': 0.001351238917379009, 'f.22009.0.9': 0.0009328151075186408, 'f.22009.0.10': 0.0017791564214545252}	{'const': 5.901663927334554, 'head_volume': 0.013056872608116958, 'Age': 0.00726376034336505, 'Sex': -0.02800136186178656, 'Education_score': -0.009734099365755186, 'Assessment_centre_11026.0': 0.004818618058195523, 'Assessment_centre_11027.0': 0.004770770458426532, 'Assessment_centre_11028.0': 0.02953654411004935, 'f.22009.0.1': -0.0031521890426748273, 'f.22009.0.2': 0.0016550933729123178, 'f.22009.0.3': 0.0034174342913985147, 'f.22009.0.4': -0.0006873503352139966, 'f.22009.0.5': 0.001011560241586049, 'f.22009.0.6': -0.001544093488938805, 'f.22009.0.7': 0.0017835280032534177, 'f.22009.0.8': 0.001485772774238281, 'f.22009.0.9': 0.0010771595714638264, 'f.22009.0.10': 0.002153278490323901}	{'const': 0.5013917183053123, 'Prob_Class_0': 1.8461650985397213, 'Prob_Class_2': 0.6312295139464382, 'head_volume': 0.03393612559810416, 'Age': 0.00043248690021009017, 'Sex': 0.00804591927478407, 'Education_score': 0.0022680131649048304, 'Assessment_centre_11026.0': 0.00955037721292999, 'Assessment_centre_11027.0': 0.007923654742752912, 'Assessment_centre_11028.0': 0.08278885536173981, 'f.22009.0.1': 0.0020386598489168877, 'f.22009.0.2': 0.002063796330999437, 'f.22009.0.3': 0.0019883582883094553, 'f.22009.0.4': 0.0015099648422359638, 'f.22009.0.5': 0.0006773207081881622, 'f.22009.0.6': 0.0019695015881951456, 'f.22009.0.7': 0.0017314377472788666, 'f.22009.0.8': 0.001711953268451415, 'f.22009.0.9': 0.0008504932881727774, 'f.22009.0.10': 0.001526400266521954}	{'const': 0.058411571454091316, 'head_volume': 0.03294789936519163, 'Age': 0.00041097777591310664, 'Sex': 0.007943507476092179, 'Education_score': 0.0022667446053158953, 'Assessment_centre_11026.0': 0.009488444512193519, 'Assessment_centre_11027.0': 0.0077996160356205504, 'Assessment_centre_11028.0': 0.08269798921657395, 'f.22009.0.1': 0.0020398439967584015, 'f.22009.0.2': 0.0020666222801223014, 'f.22009.0.3': 0.0019907500375119956, 'f.22009.0.4': 0.001511279536407117, 'f.22009.0.5': 0.0006781363242354353, 'f.22009.0.6': 0.001972356979520786, 'f.22009.0.7': 0.001733650413131554, 'f.22009.0.8': 0.0017138161778606062, 'f.22009.0.9': 0.0008501736758499902, 'f.22009.0.10': 0.0015240760973929761}	0.1640526235216091	0.1263766227166776	0.1643492018168038	0.1265098847584094	rs4891262	0.06248732995300846	False
175	5	Fluid_intel_score	5.1190082450169	0.0060374060336832	2.0	0.1109139481935455	0.1077009310176	0.1052649722201899	0.1026650279827787	{'const': 9.617451095708834, 'Prob_Class_0': -8.056400694444763, 'Prob_Class_2': 8.050344498446771, 'head_volume': -2.290203227582941, 'Age': -0.02492596452365492, 'Sex': -0.2043477753895733, 'Education_score': 0.36570037444931, 'Assessment_centre_11026.0': -0.17586607748817995, 'Assessment_centre_11027.0': -0.21175411336160094, 'Assessment_centre_11028.0': -7.102073960972764e-14, 'f.22009.0.1': 0.018686379301151135, 'f.22009.0.2': -0.015991016648944423, 'f.22009.0.3': 0.02260679527936636, 'f.22009.0.4': -0.0039557303079744074, 'f.22009.0.5': -0.007211695846907335, 'f.22009.0.6': -0.023473237320419695, 'f.22009.0.7': 0.016841532275145513, 'f.22009.0.8': 0.021673366588519066, 'f.22009.0.9': -0.0032122851470249352, 'f.22009.0.10': -0.004451324379397305}	{'const': 10.950657850611279, 'head_volume': -2.5611448012599913, 'Age': -0.030374047366340546, 'Sex': -0.22338066828514683, 'Education_score': 0.3641943326030291, 'Assessment_centre_11026.0': -0.15160464959617362, 'Assessment_centre_11027.0': -0.18364961949388292, 'Assessment_centre_11028.0': 1.060305984654743e-14, 'f.22009.0.1': 0.019437801741422032, 'f.22009.0.2': -0.01383781199441194, 'f.22009.0.3': 0.02107422693234568, 'f.22009.0.4': -0.0036624889915658973, 'f.22009.0.5': -0.006754929328541666, 'f.22009.0.6': -0.023782558629160233, 'f.22009.0.7': 0.0166292901123667, 'f.22009.0.8': 0.021648576765553852, 'f.22009.0.9': -0.003209237401291998, 'f.22009.0.10': -0.0017503438740993499}	{'const': 2.55745190762915, 'Prob_Class_0': 6.879968148492694, 'Prob_Class_2': 4.432336738394244, 'head_volume': 0.3908135428098789, 'Age': 0.005135280354760396, 'Sex': 0.092884794540157, 'Education_score': 0.02647479897778144, 'Assessment_centre_11026.0': 0.1063054181412522, 'Assessment_centre_11027.0': 0.091385434639452, 'Assessment_centre_11028.0': 1.3182823409789373e-13, 'f.22009.0.1': 0.022853034229311772, 'f.22009.0.2': 0.024543649203597178, 'f.22009.0.3': 0.023750157169802315, 'f.22009.0.4': 0.01744423266556248, 'f.22009.0.5': 0.007917612835289026, 'f.22009.0.6': 0.02222584023088589, 'f.22009.0.7': 0.019619188618525886, 'f.22009.0.8': 0.020258922749214894, 'f.22009.0.9': 0.009474256105549157, 'f.22009.0.10': 0.017850889950605756}	{'const': 0.6826533916579814, 'head_volume': 0.3794752258712842, 'Age': 0.004832551528106838, 'Sex': 0.09282225627476616, 'Education_score': 0.026483861796363622, 'Assessment_centre_11026.0': 0.10609682489448681, 'Assessment_centre_11027.0': 0.09083816125254347, 'Assessment_centre_11028.0': 7.520222529535421e-16, 'f.22009.0.1': 0.022858410179648736, 'f.22009.0.2': 0.024567232230352832, 'f.22009.0.3': 0.023779044714985237, 'f.22009.0.4': 0.01744762726932334, 'f.22009.0.5': 0.007927478354245933, 'f.22009.0.6': 0.02225654352088573, 'f.22009.0.7': 0.01964633783726153, 'f.22009.0.8': 0.02028524221871569, 'f.22009.0.9': 0.009487034369352101, 'f.22009.0.10': 0.01785333124079957}	1.9030332972136323	1.5215200480300628	1.9064688276812003	1.5249087261115648	rs12620095	0.06261013664560355	False
190	7	log_reaction_time	5.084700374875357	0.0062471618305012	2.0	0.1163447009972853	0.1131838691787137	0.1107499787383867	0.108196502537891	{'const': 5.865887854763815, 'Prob_Class_0': -3.6590997599808563, 'Prob_Class_2': 0.35474199880374135, 'head_volume': 0.08061652304799624, 'Age': 0.00647624454068598, 'Sex': -0.026718273445466793, 'Education_score': -0.007273715390896187, 'Assessment_centre_11026.0': 0.01344845871035543, 'Assessment_centre_11027.0': 0.007229894922263732, 'Assessment_centre_11028.0': -1.0041332632437969e-13, 'f.22009.0.1': -0.0011716234337674374, 'f.22009.0.2': -0.0004534055918654276, 'f.22009.0.3': 0.0004313095266126727, 'f.22009.0.4': -0.0015518076036889375, 'f.22009.0.5': 0.001775532026803139, 'f.22009.0.6': -0.0034958937291323265, 'f.22009.0.7': -0.0003552190108489076, 'f.22009.0.8': -0.0005370463752938019, 'f.22009.0.9': -0.0005641089160027267, 'f.22009.0.10': 0.0009365795249774442}	{'const': 5.902727987293946, 'head_volume': 0.03954479930188311, 'Age': 0.006970285583487141, 'Sex': -0.022767527544218374, 'Education_score': -0.007208008544075878, 'Assessment_centre_11026.0': 0.0151098701226224, 'Assessment_centre_11027.0': 0.009312259801900539, 'Assessment_centre_11028.0': 2.6709440317010693e-16, 'f.22009.0.1': -0.0014404645629975854, 'f.22009.0.2': -0.0005976615142490257, 'f.22009.0.3': 0.00031999287279142465, 'f.22009.0.4': -0.0015642111343763393, 'f.22009.0.5': 0.0017994479749661773, 'f.22009.0.6': -0.003568852979401409, 'f.22009.0.7': -0.00030347471520461924, 'f.22009.0.8': -0.00040872617351978696, 'f.22009.0.9': -0.0004753402589070618, 'f.22009.0.10': 0.001053424564930917}	{'const': 0.24673775712488208, 'Prob_Class_0': 1.278410851286725, 'Prob_Class_2': 0.36444120196468177, 'head_volume': 0.0348736090973705, 'Age': 0.0004482666971480287, 'Sex': 0.007956868003518707, 'Education_score': 0.0022239117441452735, 'Assessment_centre_11026.0': 0.009057866604583272, 'Assessment_centre_11027.0': 0.007687510583078108, 'Assessment_centre_11028.0': 4.27586771407484e-14, 'f.22009.0.1': 0.0019324851001575173, 'f.22009.0.2': 0.0020699239396141677, 'f.22009.0.3': 0.002002713019174635, 'f.22009.0.4': 0.0014696125524507751, 'f.22009.0.5': 0.0006661737285754149, 'f.22009.0.6': 0.0018777322188280267, 'f.22009.0.7': 0.0016517829682868178, 'f.22009.0.8': 0.0017118842274181391, 'f.22009.0.9': 0.0007996388216018584, 'f.22009.0.10': 0.0015031302886065717}	{'const': 0.05773791983434128, 'head_volume': 0.03210805030541994, 'Age': 0.0004065574233916782, 'Sex': 0.007841669206080764, 'Education_score': 0.0022265666650924825, 'Assessment_centre_11026.0': 0.008993649076558533, 'Assessment_centre_11027.0': 0.00765867630554309, 'Assessment_centre_11028.0': 3.767333088646261e-18, 'f.22009.0.1': 0.0019327903533290043, 'f.22009.0.2': 0.0020722684386018857, 'f.22009.0.3': 0.0020052748793760204, 'f.22009.0.4': 0.0014714950310533023, 'f.22009.0.5': 0.0006669500756851478, 'f.22009.0.6': 0.0018800646614049541, 'f.22009.0.7': 0.0016536262093828514, 'f.22009.0.8': 0.0017137665450916656, 'f.22009.0.9': 0.0008003003884455253, 'f.22009.0.10': 0.001504837874469764}	0.160850347028776	0.1242944347787079	0.1611377707854713	0.1245137045198877	rs72672806	0.0632242884050724	False
260	7	log_reaction_time	5.088556706525067	0.0062240281052189	2.0	0.1223682872168125	0.1191806507157833	0.1164171799566839	0.1138404478135608	{'const': 6.331203672791917, 'Prob_Class_0': 0.30134092660013856, 'Prob_Class_2': -0.717499717130452, 'head_volume': 0.018898108268026556, 'Age': 0.0063278146662009115, 'Sex': -0.042959272458347214, 'Education_score': -0.0063464060884402835, 'Assessment_centre_11026.0': -0.003584553878300625, 'Assessment_centre_11027.0': 0.0038855755611912107, 'Assessment_centre_11028.0': -0.07253412168792402, 'f.22009.0.1': -0.00030883093972104963, 'f.22009.0.2': -0.00016400848994649732, 'f.22009.0.3': -0.0007910131098463333, 'f.22009.0.4': 5.826069139200433e-05, 'f.22009.0.5': 0.002240511223696156, 'f.22009.0.6': -0.0025223088267780445, 'f.22009.0.7': -0.001566992380578737, 'f.22009.0.8': -0.0035095531951218084, 'f.22009.0.9': -2.558395136628927e-05, 'f.22009.0.10': -0.0020145178024475164}	{'const': 5.948311257167271, 'head_volume': 0.021300937308851742, 'Age': 0.006878395694944451, 'Sex': -0.04188892434020072, 'Education_score': -0.0060912963055686975, 'Assessment_centre_11026.0': -0.005523382142880588, 'Assessment_centre_11027.0': 0.0019339818081633054, 'Assessment_centre_11028.0': -0.07819578887504833, 'f.22009.0.1': -0.00020777614739411797, 'f.22009.0.2': -0.00029471598082228946, 'f.22009.0.3': -0.00044715661829858907, 'f.22009.0.4': 0.00010712732578415014, 'f.22009.0.5': 0.002208637889447423, 'f.22009.0.6': -0.0025193337780861917, 'f.22009.0.7': -0.0018297157108989773, 'f.22009.0.8': -0.0035564229881768043, 'f.22009.0.9': -2.823068846733313e-05, 'f.22009.0.10': -0.001956053765599991}	{'const': 0.1923498579038742, 'Prob_Class_0': 1.0686191762668926, 'Prob_Class_2': 0.25899164573546674, 'head_volume': 0.033764414349191425, 'Age': 0.00043723936209642497, 'Sex': 0.007819566588548215, 'Education_score': 0.0021618320125702225, 'Assessment_centre_11026.0': 0.009185966620889713, 'Assessment_centre_11027.0': 0.007966216574009295, 'Assessment_centre_11028.0': 0.05994035520122574, 'f.22009.0.1': 0.0019192786557265201, 'f.22009.0.2': 0.0019943429458410024, 'f.22009.0.3': 0.0019460140889420996, 'f.22009.0.4': 0.0014679181551794655, 'f.22009.0.5': 0.0006479407270952509, 'f.22009.0.6': 0.0018640321651925622, 'f.22009.0.7': 0.0016727882131267996, 'f.22009.0.8': 0.001660127931401203, 'f.22009.0.9': 0.0008058348043363981, 'f.22009.0.10': 0.0014548882483788178}	{'const': 0.05704742009493818, 'head_volume': 0.03279231822182686, 'Age': 0.0004022134325021311, 'Sex': 0.007790891214111915, 'Education_score': 0.0021630231701029877, 'Assessment_centre_11026.0': 0.009013691038398712, 'Assessment_centre_11027.0': 0.007767956163128997, 'Assessment_centre_11028.0': 0.05994050342820321, 'f.22009.0.1': 0.0019217988398323867, 'f.22009.0.2': 0.0019963903990419672, 'f.22009.0.3': 0.0019457765310569588, 'f.22009.0.4': 0.0014699458838314252, 'f.22009.0.5': 0.0006487385777070117, 'f.22009.0.6': 0.0018663465569631907, 'f.22009.0.7': 0.0016730934697851314, 'f.22009.0.8': 0.0016609218680654458, 'f.22009.0.9': 0.000806155536701008, 'f.22009.0.10': 0.0014566521604374328}	0.1571828355038391	0.1232290686300637	0.157468027802496	0.1235955435518512	rs10765918	0.0632242884050724	False
515	3	Matrix_pattern_puzzles	5.058585964920355	0.0064337062895772	2.0	0.1504488000513302	0.1462764429867267	0.1426131336440367	0.1392379849512147	{'const': 20.458824510191896, 'Prob_Class_0': -69.4366632561649, 'Prob_Class_2': -5.500024356853052, 'head_volume': -2.395216746701209, 'Age': -0.055943381676841444, 'Sex': 0.06357630927459904, 'Education_score': 0.3323718003529939, 'Assessment_centre_11026.0': 0.567507972902628, 'Assessment_centre_11027.0': -0.029795883216752216, 'Assessment_centre_11028.0': -2.1010107700314498, 'f.22009.0.1': 0.05250236246454838, 'f.22009.0.2': 0.049909003729962965, 'f.22009.0.3': -0.007070139562957295, 'f.22009.0.4': -0.012093146342579802, 'f.22009.0.5': -0.022743385115572515, 'f.22009.0.6': 0.013098177274625231, 'f.22009.0.7': -0.00010629629974788155, 'f.22009.0.8': 0.009844002291291334, 'f.22009.0.9': -0.017886209885855528, 'f.22009.0.10': 0.004514047885202016}	{'const': 13.954421800059823, 'head_volume': -1.9845561600534276, 'Age': -0.06656554775021431, 'Sex': 0.015574768559483053, 'Education_score': 0.327655961290868, 'Assessment_centre_11026.0': 0.5739961095805783, 'Assessment_centre_11027.0': -0.007108475372331828, 'Assessment_centre_11028.0': -1.9797975593870671, 'f.22009.0.1': 0.052827359912201936, 'f.22009.0.2': 0.051895073741725875, 'f.22009.0.3': -0.007133286188524649, 'f.22009.0.4': -0.011745866862011017, 'f.22009.0.5': -0.02304253126687203, 'f.22009.0.6': 0.013260190699203112, 'f.22009.0.7': 0.0017960537710062577, 'f.22009.0.8': 0.010214766427538307, 'f.22009.0.9': -0.017616490386629883, 'f.22009.0.10': 0.0024210348128346666}	{'const': 3.6448914045221095, 'Prob_Class_0': 23.173000684637667, 'Prob_Class_2': 4.714572470129953, 'head_volume': 0.49532824112860746, 'Age': 0.006659669065423389, 'Sex': 0.11239089988218179, 'Education_score': 0.03140714631567168, 'Assessment_centre_11026.0': 0.12387915705528428, 'Assessment_centre_11027.0': 0.10625542961652845, 'Assessment_centre_11028.0': 1.367794669379789, 'f.22009.0.1': 0.027448485517836706, 'f.22009.0.2': 0.028269583446431552, 'f.22009.0.3': 0.02712419772287284, 'f.22009.0.4': 0.020313949268849718, 'f.22009.0.5': 0.009377424858423196, 'f.22009.0.6': 0.026122888547112328, 'f.22009.0.7': 0.023799787570763807, 'f.22009.0.8': 0.023169324601060397, 'f.22009.0.9': 0.011191522173403355, 'f.22009.0.10': 0.020887530600332042}	{'const': 0.8098159197777333, 'head_volume': 0.45377858277952415, 'Age': 0.005703255875929639, 'Sex': 0.10902456156974531, 'Education_score': 0.03143165721426099, 'Assessment_centre_11026.0': 0.12081274811689108, 'Assessment_centre_11027.0': 0.10446664993356046, 'Assessment_centre_11028.0': 1.3659456089988398, 'f.22009.0.1': 0.02749821068669674, 'f.22009.0.2': 0.02831742781644254, 'f.22009.0.3': 0.027175175149517523, 'f.22009.0.4': 0.02035359216496949, 'f.22009.0.5': 0.009390543703291052, 'f.22009.0.6': 0.026172495578387033, 'f.22009.0.7': 0.023838648907474225, 'f.22009.0.8': 0.023209890355225814, 'f.22009.0.9': 0.011213196063451017, 'f.22009.0.10': 0.02091694710961785}	1.911915129962438	1.5267961018292344	1.9166043247302809	1.5297338654168977	rs10846507	0.064337062895772	False
455	5	Fluid_intel_score	5.019478637892036	0.0066674076849837	2.0	0.1215753365791313	0.1184337378380991	0.1156294624768881	0.113098520160366	{'const': 4.281732787301827, 'Prob_Class_0': 10.36769728990469, 'Prob_Class_2': 14.226840209142635, 'head_volume': -2.645185981416381, 'Age': -0.030770606213932142, 'Sex': -0.32596274200808134, 'Education_score': 0.37155050568402337, 'Assessment_centre_11026.0': -0.0731611115445846, 'Assessment_centre_11027.0': -0.2654891498133616, 'Assessment_centre_11028.0': -0.467799993566378, 'f.22009.0.1': -0.0013864500284468844, 'f.22009.0.2': 0.02730659459787045, 'f.22009.0.3': 0.015141689398557265, 'f.22009.0.4': 0.009375915988631422, 'f.22009.0.5': -0.017086867094388718, 'f.22009.0.6': 0.01842026514485726, 'f.22009.0.7': -0.016521947167700047, 'f.22009.0.8': -0.008751138887004236, 'f.22009.0.9': -0.005588559699342608, 'f.22009.0.10': 0.012459573831264734}	{'const': 11.107016596812379, 'head_volume': -2.976352554269833, 'Age': -0.03094862267737936, 'Sex': -0.29661425493773214, 'Education_score': 0.3752064428648823, 'Assessment_centre_11026.0': -0.000228964974874072, 'Assessment_centre_11027.0': -0.20471214578855357, 'Assessment_centre_11028.0': -0.3695574219739063, 'f.22009.0.1': -0.0018486201877399376, 'f.22009.0.2': 0.027000254695896887, 'f.22009.0.3': 0.01314066433824922, 'f.22009.0.4': 0.009607779797826886, 'f.22009.0.5': -0.017255597951620426, 'f.22009.0.6': 0.019819979713472727, 'f.22009.0.7': -0.013932596613365253, 'f.22009.0.8': -0.0075996908336561034, 'f.22009.0.9': -0.0061180149874195035, 'f.22009.0.10': 0.011889374145786226}	{'const': 2.758271972463849, 'Prob_Class_0': 8.661118488494328, 'Prob_Class_2': 4.530651131787324, 'head_volume': 0.4047694703395511, 'Age': 0.00492968743493072, 'Sex': 0.09493178136748229, 'Education_score': 0.02662514636437621, 'Assessment_centre_11026.0': 0.11632835782115747, 'Assessment_centre_11027.0': 0.09271132468911608, 'Assessment_centre_11028.0': 0.8671948382436396, 'f.22009.0.1': 0.024041620898947735, 'f.22009.0.2': 0.02403738741085606, 'f.22009.0.3': 0.02423895658187805, 'f.22009.0.4': 0.01756962821638772, 'f.22009.0.5': 0.00800808934716046, 'f.22009.0.6': 0.022395808814541555, 'f.22009.0.7': 0.020243988555168364, 'f.22009.0.8': 0.02013779584001093, 'f.22009.0.9': 0.009532666625498573, 'f.22009.0.10': 0.017435660514217466}	{'const': 0.6978508197544394, 'head_volume': 0.3873591265782604, 'Age': 0.00488848178276561, 'Sex': 0.0943355894498298, 'Education_score': 0.0266363992450836, 'Assessment_centre_11026.0': 0.113782336667375, 'Assessment_centre_11027.0': 0.09064426178473946, 'Assessment_centre_11028.0': 0.8677255996878803, 'f.22009.0.1': 0.024074036487678554, 'f.22009.0.2': 0.02405337239737959, 'f.22009.0.3': 0.024263921281247956, 'f.22009.0.4': 0.017593177250013834, 'f.22009.0.5': 0.008019159078130245, 'f.22009.0.6': 0.022422938097027032, 'f.22009.0.7': 0.020256398590261963, 'f.22009.0.8': 0.02016033121426396, 'f.22009.0.9': 0.009538403739411052, 'f.22009.0.10': 0.017458152688765393}	1.9234574294529023	1.5290527784038723	1.9268938870812296	1.5334376011311748	rs4779931	0.06588967594572127	False
722	3	log_reaction_time	4.974749358117016	0.0069706317906034	2.0	0.1255736479551379	0.1225080722443868	0.1197194898547672	0.1172554797190891	{'const': 5.64731867310026, 'Prob_Class_0': 3.321216350952134, 'Prob_Class_2': -0.11015986052760662, 'head_volume': 0.05269511239859949, 'Age': 0.006637996932400385, 'Sex': -0.021901286707118807, 'Education_score': -0.0064435009815955145, 'Assessment_centre_11026.0': 0.006724303007692501, 'Assessment_centre_11027.0': 0.021299534077403925, 'Assessment_centre_11028.0': -0.005729844823887227, 'f.22009.0.1': -0.002089545295450838, 'f.22009.0.2': -0.001489522862362302, 'f.22009.0.3': 0.0006220473925564624, 'f.22009.0.4': -0.0011477189141539737, 'f.22009.0.5': 0.0010195744708824113, 'f.22009.0.6': -0.0033724841126715264, 'f.22009.0.7': -0.0010844376780447633, 'f.22009.0.8': -0.000846795344340031, 'f.22009.0.9': -0.0015270028212474808, 'f.22009.0.10': -0.001201751002937416}	{'const': 5.868982925580208, 'head_volume': 0.04319992191885069, 'Age': 0.007143588475241739, 'Sex': -0.021433920020588824, 'Education_score': -0.006306006345030047, 'Assessment_centre_11026.0': 0.005891034991710121, 'Assessment_centre_11027.0': 0.018367405661888964, 'Assessment_centre_11028.0': -0.01090619111066883, 'f.22009.0.1': -0.0022290780012828417, 'f.22009.0.2': -0.0016509719115775383, 'f.22009.0.3': 0.0006523196744575829, 'f.22009.0.4': -0.0012367353668573974, 'f.22009.0.5': 0.0010819018810831287, 'f.22009.0.6': -0.003488512212572378, 'f.22009.0.7': -0.00112979514046662, 'f.22009.0.8': -0.0007267696072708024, 'f.22009.0.9': -0.0015505864006414745, 'f.22009.0.10': -0.0011958767599072975}	{'const': 0.31831429506586706, 'Prob_Class_0': 1.2237202512091292, 'Prob_Class_2': 0.533944288488647, 'head_volume': 0.03432878003438716, 'Age': 0.0004301076176658549, 'Sex': 0.007653749512128922, 'Education_score': 0.002181332052574, 'Assessment_centre_11026.0': 0.009188853728871984, 'Assessment_centre_11027.0': 0.00787378981122652, 'Assessment_centre_11028.0': 0.15919958138784246, 'f.22009.0.1': 0.0019298534466661128, 'f.22009.0.2': 0.002032435086861533, 'f.22009.0.3': 0.0019608673277716647, 'f.22009.0.4': 0.001485135268813933, 'f.22009.0.5': 0.0006424297569531751, 'f.22009.0.6': 0.001835876742852085, 'f.22009.0.7': 0.0016822179107769883, 'f.22009.0.8': 0.0016034680684373175, 'f.22009.0.9': 0.0008141076011356075, 'f.22009.0.10': 0.0014534989437191804}	{'const': 0.05683206409563069, 'head_volume': 0.031900440814400806, 'Age': 0.000399466384189098, 'Sex': 0.007640887543580642, 'Education_score': 0.002183899539223984, 'Assessment_centre_11026.0': 0.009041821708567278, 'Assessment_centre_11027.0': 0.007612982625978606, 'Assessment_centre_11028.0': 0.15920337553695754, 'f.22009.0.1': 0.0019320372692163794, 'f.22009.0.2': 0.0020345937182986466, 'f.22009.0.3': 0.0019616433042859904, 'f.22009.0.4': 0.0014867183797470907, 'f.22009.0.5': 0.0006427930612562234, 'f.22009.0.6': 0.0018371372216110158, 'f.22009.0.7': 0.0016832879159872425, 'f.22009.0.8': 0.0016045566397363176, 'f.22009.0.9': 0.0008152026875539462, 'f.22009.0.10': 0.001455414946523032}	0.1580255032479167	0.1222093205481091	0.1583022648628989	0.1222864945092749	rs13117453	0.06808524074542856	False
749	7	Fluid_intel_score	4.957032591975933	0.0070959322261117	2.0	0.1193963674963118	0.1162627128610404	0.1133908150851238	0.1108740708662906	{'const': 22.600024078865232, 'Prob_Class_0': -34.40470576572753, 'Prob_Class_2': -14.4431451632148, 'head_volume': -2.7110286773955132, 'Age': -0.03176982162252252, 'Sex': -0.36439608472008933, 'Education_score': 0.3572345933828324, 'Assessment_centre_11026.0': -0.34227638397619065, 'Assessment_centre_11027.0': -0.3351963108583865, 'Assessment_centre_11028.0': -1.5140200594333029, 'f.22009.0.1': -0.0025424615251717925, 'f.22009.0.2': 0.01875043996015771, 'f.22009.0.3': 0.04460935193492525, 'f.22009.0.4': -0.035000010829575996, 'f.22009.0.5': -0.008414186193343033, 'f.22009.0.6': 0.009737225058212338, 'f.22009.0.7': -0.0278790907247177, 'f.22009.0.8': -0.008880544196226667, 'f.22009.0.9': -0.0015256384492244237, 'f.22009.0.10': -0.03206405338433788}	{'const': 11.348324641672347, 'head_volume': -3.1801599065908492, 'Age': -0.026639241428356653, 'Sex': -0.3076391650190176, 'Education_score': 0.36073851550884806, 'Assessment_centre_11026.0': -0.28338148232344607, 'Assessment_centre_11027.0': -0.29533616145684766, 'Assessment_centre_11028.0': -1.4603193393627267, 'f.22009.0.1': -0.0015439037418929261, 'f.22009.0.2': 0.018167832772558946, 'f.22009.0.3': 0.04450877947303602, 'f.22009.0.4': -0.03349786123042984, 'f.22009.0.5': -0.008518871013163566, 'f.22009.0.6': 0.01009013298702411, 'f.22009.0.7': -0.029169788146949052, 'f.22009.0.8': -0.008507794670852564, 'f.22009.0.9': -0.0006736418368586154, 'f.22009.0.10': -0.03373372645199013}	{'const': 3.936533247678301, 'Prob_Class_0': 11.939744118229049, 'Prob_Class_2': 9.601031332665867, 'head_volume': 0.418140265778658, 'Age': 0.005422389845980679, 'Sex': 0.09554994522664553, 'Education_score': 0.026857351967619014, 'Assessment_centre_11026.0': 0.11229821990578025, 'Assessment_centre_11027.0': 0.09512154820438364, 'Assessment_centre_11028.0': 1.9271137287340483, 'f.22009.0.1': 0.023719493839365485, 'f.22009.0.2': 0.024905724315439068, 'f.22009.0.3': 0.023955071462492806, 'f.22009.0.4': 0.01810523167106196, 'f.22009.0.5': 0.007819935708757133, 'f.22009.0.6': 0.02248673534298359, 'f.22009.0.7': 0.020518682362533465, 'f.22009.0.8': 0.01959451749444102, 'f.22009.0.9': 0.009922651638630839, 'f.22009.0.10': 0.01775805111829268}	{'const': 0.6963526980047392, 'head_volume': 0.3904061304641579, 'Age': 0.004886477500987474, 'Sex': 0.09350827305146824, 'Education_score': 0.02685685627700303, 'Assessment_centre_11026.0': 0.11024476151577367, 'Assessment_centre_11027.0': 0.09275314313459278, 'Assessment_centre_11028.0': 1.9289555188059966, 'f.22009.0.1': 0.02374981108914954, 'f.22009.0.2': 0.02493368477128364, 'f.22009.0.3': 0.023981976360866034, 'f.22009.0.4': 0.01812239725866471, 'f.22009.0.5': 0.007827709178145856, 'f.22009.0.6': 0.022516153714072718, 'f.22009.0.7': 0.020531105915874055, 'f.22009.0.8': 0.01962194816143959, 'f.22009.0.9': 0.00993293201877967, 'f.22009.0.10': 0.017775055027575582}	1.9144487248672808	1.5293342275640365	1.9178520116992188	1.5323405384403397	rs2360675	0.06851244907969917	False
0	0	Fluid_intel_score	4.898333675992035	0.0075215444797029	2.0	0.1213463371239642	0.1183439382216974	0.1155233794697456	0.1131197649730981	{'const': 15.717434026465552, 'Prob_Class_0': -11.49518482161872, 'Prob_Class_2': -7.5760901231037145, 'head_volume': -3.232803400322685, 'Age': -0.024765131027094475, 'Sex': -0.34408933037814055, 'Education_score': 0.39213322875823603, 'Assessment_centre_11026.0': -0.13041514781248106, 'Assessment_centre_11027.0': -0.22288789553471666, 'Assessment_centre_11028.0': 0.19268425827226118, 'f.22009.0.1': -0.0031330095790610573, 'f.22009.0.2': 0.026220744287578947, 'f.22009.0.3': 0.0052816505584497705, 'f.22009.0.4': 0.0016403358016903746, 'f.22009.0.5': -0.00679383009168912, 'f.22009.0.6': 0.02132316786660477, 'f.22009.0.7': 0.02539561731975037, 'f.22009.0.8': 0.00448769260868368, 'f.22009.0.9': 0.011764990090265425, 'f.22009.0.10': -0.0037810697554254927}	{'const': 10.886093293782764, 'head_volume': -3.003214887083294, 'Age': -0.027854540014390503, 'Sex': -0.33182813750961143, 'Education_score': 0.39127070568233985, 'Assessment_centre_11026.0': -0.15972929548045572, 'Assessment_centre_11027.0': -0.2375672305484248, 'Assessment_centre_11028.0': 0.24406191161019172, 'f.22009.0.1': -0.0025575486323111537, 'f.22009.0.2': 0.027557073142054946, 'f.22009.0.3': 0.00637036867445712, 'f.22009.0.4': 0.002185422916832184, 'f.22009.0.5': -0.008072360194570995, 'f.22009.0.6': 0.019998865971733403, 'f.22009.0.7': 0.025813222745850926, 'f.22009.0.8': 0.003868159848076917, 'f.22009.0.9': 0.01108213462342154, 'f.22009.0.10': -0.0035999355524753414}	{'const': 1.7168038230994003, 'Prob_Class_0': 3.695611734396667, 'Prob_Class_2': 2.536286344655546, 'head_volume': 0.3916623957958821, 'Age': 0.0049344149146504515, 'Sex': 0.09273441742708102, 'Education_score': 0.026556990153443108, 'Assessment_centre_11026.0': 0.11032230391217702, 'Assessment_centre_11027.0': 0.09207740094848653, 'Assessment_centre_11028.0': 1.1252951536633766, 'f.22009.0.1': 0.023161915794664575, 'f.22009.0.2': 0.025122217938792414, 'f.22009.0.3': 0.023508002134310757, 'f.22009.0.4': 0.017876443117342298, 'f.22009.0.5': 0.008027617066467853, 'f.22009.0.6': 0.02253411494272628, 'f.22009.0.7': 0.020271849459583262, 'f.22009.0.8': 0.02023013268078301, 'f.22009.0.9': 0.009468511561954877, 'f.22009.0.10': 0.017763836402839905}	{'const': 0.6921192092622176, 'head_volume': 0.3849380392889912, 'Age': 0.004811921102197826, 'Sex': 0.09275762006689069, 'Education_score': 0.026580494485024284, 'Assessment_centre_11026.0': 0.1099977750462541, 'Assessment_centre_11027.0': 0.09207188619104098, 'Assessment_centre_11028.0': 1.126640459069539, 'f.22009.0.1': 0.02318473532769334, 'f.22009.0.2': 0.025152148383927406, 'f.22009.0.3': 0.023536686640594398, 'f.22009.0.4': 0.017896721974829003, 'f.22009.0.5': 0.008024826184955727, 'f.22009.0.6': 0.022557471257431152, 'f.22009.0.7': 0.020298511747330064, 'f.22009.0.8': 0.02024258548513158, 'f.22009.0.9': 0.009475092741238419, 'f.22009.0.10': 0.01778358094569016}	1.933089416825778	1.549140978902521	1.936389326784444	1.5498679920467058	rs2536189	0.06975403261037907	False
93	3	Numeric_memory	4.903110434482302	0.0075084583131288	2.0	0.0474499037930219	0.0430124137064855	0.0388520644448353	0.0352911090235289	{'const': 1.4644616221379727, 'Prob_Class_0': -21.169144803934053, 'Prob_Class_2': 12.439990205390876, 'head_volume': -1.227535867517325, 'Age': -0.019853347794541582, 'Sex': 0.017641778136313527, 'Education_score': 0.07997007250896589, 'Assessment_centre_11026.0': 0.08782546500621671, 'Assessment_centre_11027.0': 0.039964923412216614, 'Assessment_centre_11028.0': -0.5456134888512352, 'f.22009.0.1': -0.034781285749978574, 'f.22009.0.2': 0.009053371968841258, 'f.22009.0.3': -0.007020428239614279, 'f.22009.0.4': 0.0019929274452490423, 'f.22009.0.5': -0.004286658614012165, 'f.22009.0.6': 0.00024422240507355564, 'f.22009.0.7': 0.006284574488189561, 'f.22009.0.8': -0.010504951711592679, 'f.22009.0.9': -0.00682438336885821, 'f.22009.0.10': 0.00333596841849493}	{'const': 8.517647829165382, 'head_volume': -0.9395298367563304, 'Age': -0.021101753909240885, 'Sex': 0.03268572218623882, 'Education_score': 0.08177913263328498, 'Assessment_centre_11026.0': 0.06425850329837335, 'Assessment_centre_11027.0': 0.03160979962162881, 'Assessment_centre_11028.0': -0.5459726018110204, 'f.22009.0.1': -0.03479566386355651, 'f.22009.0.2': 0.009322500118890336, 'f.22009.0.3': -0.0074768779350735575, 'f.22009.0.4': 0.0009225695675558483, 'f.22009.0.5': -0.004213515168054641, 'f.22009.0.6': 0.000994261169166741, 'f.22009.0.7': 0.006179852193977672, 'f.22009.0.8': -0.010186659663819968, 'f.22009.0.9': -0.0069081743704500955, 'f.22009.0.10': 0.0018033009038533002}	{'const': 2.3188047886282614, 'Prob_Class_0': 17.137096547197974, 'Prob_Class_2': 4.038524406839495, 'head_volume': 0.2943628783754471, 'Age': 0.0038619021025309633, 'Sex': 0.06805657588875336, 'Education_score': 0.01954055604634021, 'Assessment_centre_11026.0': 0.0746147430190131, 'Assessment_centre_11027.0': 0.06476461142690479, 'Assessment_centre_11028.0': 0.6030936062228581, 'f.22009.0.1': 0.017092587879995368, 'f.22009.0.2': 0.01740745844691129, 'f.22009.0.3': 0.017216188047192754, 'f.22009.0.4': 0.01263660532383038, 'f.22009.0.5': 0.005708340080873506, 'f.22009.0.6': 0.016530603086701543, 'f.22009.0.7': 0.014727865031851176, 'f.22009.0.8': 0.014628089913223872, 'f.22009.0.9': 0.007323963210347142, 'f.22009.0.10': 0.012927562653070912}	{'const': 0.5033798980937183, 'head_volume': 0.2796868449341384, 'Age': 0.0034552249446672292, 'Sex': 0.06748236822921641, 'Education_score': 0.019532290501609692, 'Assessment_centre_11026.0': 0.07357515321749444, 'Assessment_centre_11027.0': 0.06346295764508196, 'Assessment_centre_11028.0': 0.6039184056323597, 'f.22009.0.1': 0.017124219802630212, 'f.22009.0.2': 0.017437870564279166, 'f.22009.0.3': 0.017240396155220414, 'f.22009.0.4': 0.012653945065502242, 'f.22009.0.5': 0.005718817953048123, 'f.22009.0.6': 0.016557663652548647, 'f.22009.0.7': 0.014752903798022516, 'f.22009.0.8': 0.01465128487179404, 'f.22009.0.9': 0.007336915675323507, 'f.22009.0.10': 0.01294161947249649}	1.1920129908244703	0.9251609490418976	1.1947862831541087	0.928707425965168	rs28439696	0.06975403261037907	False
496	0	Tower_rearranging	4.896870241809939	0.0075566868661244	2.0	0.0613254263437343	0.0568842982408541	0.0527095727691117	0.0491463798383901	{'const': 22.998642715957693, 'Prob_Class_0': -10.325563788670584, 'Prob_Class_2': -20.062803143963915, 'head_volume': -0.6405608676519788, 'Age': -0.07319172185603046, 'Sex': 0.4092356134436265, 'Education_score': 0.20431966059143544, 'Assessment_centre_11026.0': 0.3273920102704726, 'Assessment_centre_11027.0': -0.12043305339854771, 'Assessment_centre_11028.0': -0.9105049245770644, 'f.22009.0.1': -0.03711734929742468, 'f.22009.0.2': -0.012789407546518122, 'f.22009.0.3': 0.08357195554848863, 'f.22009.0.4': 0.006775193991634609, 'f.22009.0.5': -0.033352017482353384, 'f.22009.0.6': -0.020602406457822502, 'f.22009.0.7': 0.01084293574400271, 'f.22009.0.8': -0.015450869021918176, 'f.22009.0.9': 0.00467034110225749, 'f.22009.0.10': -0.005594398667088284}	{'const': 14.789714315780746, 'head_volume': -0.5815254869875279, 'Age': -0.0841607320778939, 'Sex': 0.43680711341219575, 'Education_score': 0.2015119792740298, 'Assessment_centre_11026.0': 0.43117372464106424, 'Assessment_centre_11027.0': -0.015350650927124638, 'Assessment_centre_11028.0': -0.3659224164541915, 'f.22009.0.1': -0.034018162598197954, 'f.22009.0.2': -0.009494832642955047, 'f.22009.0.3': 0.08483220530481994, 'f.22009.0.4': 0.007334927170630401, 'f.22009.0.5': -0.033277814061824236, 'f.22009.0.6': -0.019342054397367584, 'f.22009.0.7': 0.012277146160287251, 'f.22009.0.8': -0.017326760230144633, 'f.22009.0.9': 0.00549472363404374, 'f.22009.0.10': -0.007532931654905382}	{'const': 5.7347581807165975, 'Prob_Class_0': 15.577584627219444, 'Prob_Class_2': 9.804571408838486, 'head_volume': 0.7382737718026756, 'Age': 0.011132806628914776, 'Sex': 0.179863605391762, 'Education_score': 0.05101761785878669, 'Assessment_centre_11026.0': 0.20258704754352366, 'Assessment_centre_11027.0': 0.1727030312213774, 'Assessment_centre_11028.0': 2.2271484337070167, 'f.22009.0.1': 0.04452425318134215, 'f.22009.0.2': 0.04603561304564711, 'f.22009.0.3': 0.04390345205106489, 'f.22009.0.4': 0.032952925198150636, 'f.22009.0.5': 0.015138532788203535, 'f.22009.0.6': 0.042421783984898306, 'f.22009.0.7': 0.03852645227384326, 'f.22009.0.8': 0.03771252853373737, 'f.22009.0.9': 0.018179463125220105, 'f.22009.0.10': 0.03379629037753649}	{'const': 1.3170010153187377, 'head_volume': 0.7382637626343309, 'Age': 0.009294087325706996, 'Sex': 0.17747298272042195, 'Education_score': 0.05105851774571925, 'Assessment_centre_11026.0': 0.19737358813998357, 'Assessment_centre_11027.0': 0.16941729720572923, 'Assessment_centre_11028.0': 2.2242576885057668, 'f.22009.0.1': 0.044583801384087865, 'f.22009.0.2': 0.046096911818686234, 'f.22009.0.3': 0.04396758827453628, 'f.22009.0.4': 0.03300896484276968, 'f.22009.0.5': 0.015163917744393799, 'f.22009.0.6': 0.042497975165770474, 'f.22009.0.7': 0.03859570139581248, 'f.22009.0.8': 0.037728311399875966, 'f.22009.0.9': 0.018209474695604227, 'f.22009.0.10': 0.03385348428626858}	3.113711761903473	2.4708629330571075	3.1210689841468406	2.480589207136008	rs10916856	0.06975403261037907	False
543	7	Matrix_pattern_puzzles	4.908410466986069	0.0074716163645063	2.0	0.1462722724184307	0.14216600479078	0.1383247825487346	0.1350278853984371	{'const': 20.41646036173367, 'Prob_Class_0': -85.2658174788233, 'Prob_Class_2': -1.1819588294298427, 'head_volume': -2.560622596621558, 'Age': -0.0588909994996423, 'Sex': 0.05280887726451389, 'Education_score': 0.32185552350106655, 'Assessment_centre_11026.0': 0.6396969756584219, 'Assessment_centre_11027.0': 0.02480437624909183, 'Assessment_centre_11028.0': -2.00990841409041, 'f.22009.0.1': 0.04831825481296413, 'f.22009.0.2': 0.04939830313524958, 'f.22009.0.3': -0.006637916350673268, 'f.22009.0.4': -0.006280195372381386, 'f.22009.0.5': -0.024692173865060427, 'f.22009.0.6': 0.008910813306256066, 'f.22009.0.7': 0.0012407509647883801, 'f.22009.0.8': 0.012074784620491427, 'f.22009.0.9': -0.019463812319854893, 'f.22009.0.10': 0.0050992070397033965}	{'const': 13.88103564906272, 'head_volume': -2.018957745424553, 'Age': -0.06524676668178385, 'Sex': 0.03194113450576037, 'Education_score': 0.32052306965901567, 'Assessment_centre_11026.0': 0.5568691228154645, 'Assessment_centre_11027.0': -0.01419219848902528, 'Assessment_centre_11028.0': -1.9925774815030441, 'f.22009.0.1': 0.04674708013857583, 'f.22009.0.2': 0.04889780406426357, 'f.22009.0.3': -0.004285898207397586, 'f.22009.0.4': -0.007670193262247695, 'f.22009.0.5': -0.02489897078316188, 'f.22009.0.6': 0.009064854981683652, 'f.22009.0.7': 0.0017826550322747354, 'f.22009.0.8': 0.015519205144551042, 'f.22009.0.9': -0.019386441191928065, 'f.22009.0.10': 0.005352999814408668}	{'const': 5.019404819278975, 'Prob_Class_0': 27.315256471174838, 'Prob_Class_2': 7.326669889535184, 'head_volume': 0.5208565984316954, 'Age': 0.006120691797514466, 'Sex': 0.11150461712273878, 'Education_score': 0.03148733550748845, 'Assessment_centre_11026.0': 0.12515903648838145, 'Assessment_centre_11027.0': 0.10590639659369015, 'Assessment_centre_11028.0': 1.3680417158752833, 'f.22009.0.1': 0.027735128118339534, 'f.22009.0.2': 0.028506445240184378, 'f.22009.0.3': 0.02723692423267132, 'f.22009.0.4': 0.020363434884478806, 'f.22009.0.5': 0.009395551895877553, 'f.22009.0.6': 0.02639884440734186, 'f.22009.0.7': 0.02404258139721453, 'f.22009.0.8': 0.023336325556428984, 'f.22009.0.9': 0.011272271630469342, 'f.22009.0.10': 0.0210133742940816}	{'const': 0.8175868395218907, 'head_volume': 0.45703779958897117, 'Age': 0.005767007384884664, 'Sex': 0.11011779943773053, 'Education_score': 0.03154359995065618, 'Assessment_centre_11026.0': 0.12256840886457286, 'Assessment_centre_11027.0': 0.1052048033261726, 'Assessment_centre_11028.0': 1.37064325880937, 'f.22009.0.1': 0.02777557144680759, 'f.22009.0.2': 0.028551702280020998, 'f.22009.0.3': 0.02727275779713032, 'f.22009.0.4': 0.020397257229492267, 'f.22009.0.5': 0.009411753935496632, 'f.22009.0.6': 0.026436828725496547, 'f.22009.0.7': 0.024078460160676038, 'f.22009.0.8': 0.023352488493934467, 'f.22009.0.9': 0.011293785829558268, 'f.22009.0.10': 0.021033207272103453}	1.9185023113909567	1.5351599102822109	1.923110592001689	1.5372490638172436	rs1123680	0.06975403261037907	False
501	1	Matrix_pattern_puzzles	4.863270907859683	0.0078128610475705	2.0	0.1481627246443576	0.1441965059373517	0.140415042388849	0.1372387539531027	{'const': 34.259009820401005, 'Prob_Class_0': -85.85817019552184, 'Prob_Class_2': -25.796532772201505, 'head_volume': -2.4505869904358177, 'Age': -0.0548150111540553, 'Sex': 0.03791628017484882, 'Education_score': 0.3254410535488902, 'Assessment_centre_11026.0': 0.5840857485392106, 'Assessment_centre_11027.0': 0.0016490245178229128, 'Assessment_centre_11028.0': -2.051054318197233, 'f.22009.0.1': 0.048026718336838574, 'f.22009.0.2': 0.05390565995349082, 'f.22009.0.3': 0.00036202215585723905, 'f.22009.0.4': -0.011292192649275333, 'f.22009.0.5': -0.02292498777252445, 'f.22009.0.6': 0.019485050550868865, 'f.22009.0.7': 0.0031919848670192326, 'f.22009.0.8': 0.010323031423384026, 'f.22009.0.9': -0.017871352699958744, 'f.22009.0.10': 0.004534331785895012}	{'const': 13.979455651521887, 'head_volume': -2.0576780700150623, 'Age': -0.06568939871328688, 'Sex': -0.0007431038696412538, 'Education_score': 0.3231370939716649, 'Assessment_centre_11026.0': 0.5539599511136298, 'Assessment_centre_11027.0': 0.003920546071470177, 'Assessment_centre_11028.0': -1.9987323873626746, 'f.22009.0.1': 0.048888653317889275, 'f.22009.0.2': 0.05453909856165556, 'f.22009.0.3': 0.0006846531513625619, 'f.22009.0.4': -0.01100494085690866, 'f.22009.0.5': -0.023565800368701647, 'f.22009.0.6': 0.0192507786589282, 'f.22009.0.7': 0.003940064442955114, 'f.22009.0.8': 0.011365944866124167, 'f.22009.0.9': -0.01743465121412849, 'f.22009.0.10': 0.0036048761065576597}	{'const': 6.673501688176256, 'Prob_Class_0': 42.50656946474468, 'Prob_Class_2': 8.839060040348356, 'head_volume': 0.4841752124066206, 'Age': 0.006685860932207544, 'Sex': 0.11015940468723975, 'Education_score': 0.03114752098795332, 'Assessment_centre_11026.0': 0.12382914877661143, 'Assessment_centre_11027.0': 0.10616640996116726, 'Assessment_centre_11028.0': 1.3657801427638752, 'f.22009.0.1': 0.027261560867910956, 'f.22009.0.2': 0.02815007754114044, 'f.22009.0.3': 0.026981403798188322, 'f.22009.0.4': 0.020166237733324672, 'f.22009.0.5': 0.009285340166396814, 'f.22009.0.6': 0.02591042415071174, 'f.22009.0.7': 0.02366354809298676, 'f.22009.0.8': 0.022999845522608472, 'f.22009.0.9': 0.011138334916697867, 'f.22009.0.10': 0.02067067859792977}	{'const': 0.8070556787765268, 'head_volume': 0.4518313121862995, 'Age': 0.005673822898555484, 'Sex': 0.10846729600440977, 'Education_score': 0.03118018519758818, 'Assessment_centre_11026.0': 0.12039619145989039, 'Assessment_centre_11027.0': 0.10373172262285195, 'Assessment_centre_11028.0': 1.3661151461622054, 'f.22009.0.1': 0.027308762955475668, 'f.22009.0.2': 0.028201241523150147, 'f.22009.0.3': 0.027025087606451982, 'f.22009.0.4': 0.020200210885233726, 'f.22009.0.5': 0.009299155480321616, 'f.22009.0.6': 0.025957425129732578, 'f.22009.0.7': 0.023705401868402677, 'f.22009.0.8': 0.02303814949639645, 'f.22009.0.9': 0.011157039986393478, 'f.22009.0.10': 0.02070589543673613}	1.9126219401224145	1.5272636834061557	1.917069425299888	1.5314185700122207	rs13093031	0.07133481826042631	False
569	1	Numeric_memory	4.796301436181966	0.0083512962082392	2.0	0.0715663511340036	0.0673091354136827	0.0631341143613202	0.059737146541683	{'const': 9.58705345274725, 'Prob_Class_0': -21.313890002943616, 'Prob_Class_2': 8.171395763606942, 'head_volume': -1.3103548706162464, 'Age': -0.011277732406696404, 'Sex': 0.22717295583758976, 'Education_score': 0.145259769545939, 'Assessment_centre_11026.0': 0.013710916971769908, 'Assessment_centre_11027.0': 0.028647596321793277, 'Assessment_centre_11028.0': 0.7960085423602287, 'f.22009.0.1': -0.013373067477498637, 'f.22009.0.2': -0.009893040615332966, 'f.22009.0.3': -0.009086375507738581, 'f.22009.0.4': -0.01890948198982937, 'f.22009.0.5': 0.004434523089729183, 'f.22009.0.6': -0.001161727382494736, 'f.22009.0.7': 0.022476281862600644, 'f.22009.0.8': 0.0027062177846854073, 'f.22009.0.9': -0.004661771148710257, 'f.22009.0.10': 0.02098313434806121}	{'const': 8.244202221006335, 'head_volume': -0.9268394278301599, 'Age': -0.016692586213662968, 'Sex': 0.20775098786994212, 'Education_score': 0.14281275776261432, 'Assessment_centre_11026.0': -0.030518370781055265, 'Assessment_centre_11027.0': -0.00041404289596208566, 'Assessment_centre_11028.0': 0.707924225775664, 'f.22009.0.1': -0.014700905067023436, 'f.22009.0.2': -0.0077011954292576955, 'f.22009.0.3': -0.007057965234823124, 'f.22009.0.4': -0.018310929672894754, 'f.22009.0.5': 0.004230870546956523, 'f.22009.0.6': -0.000687289833861935, 'f.22009.0.7': 0.022615663722704876, 'f.22009.0.8': 0.0026796087671423817, 'f.22009.0.9': -0.004456011016882499, 'f.22009.0.10': 0.0209441503071416}	{'const': 1.8982567005458215, 'Prob_Class_0': 7.340665279775835, 'Prob_Class_2': 4.610296619954362, 'head_volume': 0.3037150617038904, 'Age': 0.003908209264443514, 'Sex': 0.06674312265568366, 'Education_score': 0.019190903380401542, 'Assessment_centre_11026.0': 0.07834436035898129, 'Assessment_centre_11027.0': 0.06521709410228246, 'Assessment_centre_11028.0': 0.8496869600124909, 'f.22009.0.1': 0.017459896608630076, 'f.22009.0.2': 0.01759817435507654, 'f.22009.0.3': 0.017428350848397608, 'f.22009.0.4': 0.012835790427300367, 'f.22009.0.5': 0.005780954219593458, 'f.22009.0.6': 0.016268790386450977, 'f.22009.0.7': 0.015128341994814137, 'f.22009.0.8': 0.014659585589488485, 'f.22009.0.9': 0.007291489528935873, 'f.22009.0.10': 0.013188715168508246}	{'const': 0.49457906071221835, 'head_volume': 0.2768437440338831, 'Age': 0.0034527102874091975, 'Sex': 0.06640403300816948, 'Education_score': 0.01919321010071745, 'Assessment_centre_11026.0': 0.07540514792307372, 'Assessment_centre_11027.0': 0.06380450542470338, 'Assessment_centre_11028.0': 0.8507163124931661, 'f.22009.0.1': 0.017485283500701075, 'f.22009.0.2': 0.017604764694170178, 'f.22009.0.3': 0.017447313158389936, 'f.22009.0.4': 0.012857494241662479, 'f.22009.0.5': 0.005791009427431713, 'f.22009.0.6': 0.016293714511389442, 'f.22009.0.7': 0.015140110226638337, 'f.22009.0.8': 0.014685278336907009, 'f.22009.0.9': 0.007303949217006404, 'f.22009.0.10': 0.01321258287033539}	1.1919318641844734	0.937301431194638	1.1946614655245356	0.9403437397630244	rs17749164	0.07543106252603149	False
524	4	Tower_rearranging	4.763146246065589	0.0086324225849995	2.0	0.0635439666724857	0.0592384869043878	0.0549567733166832	0.0515273269609812	{'const': -2.545424247261011, 'Prob_Class_0': 47.036943675879144, 'Prob_Class_2': 26.030937362419753, 'head_volume': -0.7294295162825235, 'Age': -0.08282426954833737, 'Sex': 0.43713019248924917, 'Education_score': 0.20639019020517546, 'Assessment_centre_11026.0': 0.34729373341478303, 'Assessment_centre_11027.0': -0.07749809004595537, 'Assessment_centre_11028.0': -0.7949872704797569, 'f.22009.0.1': -0.030992532172354238, 'f.22009.0.2': -0.015472139825490012, 'f.22009.0.3': 0.08713789447243567, 'f.22009.0.4': 0.009951260063531114, 'f.22009.0.5': -0.03485407351771821, 'f.22009.0.6': -0.02307290053690091, 'f.22009.0.7': 0.010778743802645277, 'f.22009.0.8': -0.0196864620387167, 'f.22009.0.9': 0.004008085106274838, 'f.22009.0.10': -0.012971908969746792}	{'const': 14.80035568211679, 'head_volume': -0.472981296831019, 'Age': -0.08612094834989663, 'Sex': 0.4761755884893715, 'Education_score': 0.2035937153609287, 'Assessment_centre_11026.0': 0.4353054019987865, 'Assessment_centre_11027.0': -0.03457374810175419, 'Assessment_centre_11028.0': -0.3552056392560248, 'f.22009.0.1': -0.030000776349341556, 'f.22009.0.2': -0.009077099874530772, 'f.22009.0.3': 0.08811029555191685, 'f.22009.0.4': 0.008882688859724137, 'f.22009.0.5': -0.033331376909663056, 'f.22009.0.6': -0.021565409000486917, 'f.22009.0.7': 0.011934808136867626, 'f.22009.0.8': -0.022191846296275783, 'f.22009.0.9': 0.00548431883821517, 'f.22009.0.10': -0.013935813985763401}	{'const': 6.208919890861807, 'Prob_Class_0': 34.45304360580352, 'Prob_Class_2': 8.518262478019004, 'head_volume': 0.7411516921275104, 'Age': 0.01023307001519232, 'Sex': 0.17742827592354218, 'Education_score': 0.05097512577961091, 'Assessment_centre_11026.0': 0.1986715252535971, 'Assessment_centre_11027.0': 0.17065727478625173, 'Assessment_centre_11028.0': 2.2226221350204516, 'f.22009.0.1': 0.04450463567230136, 'f.22009.0.2': 0.04616271754534256, 'f.22009.0.3': 0.043789797659603745, 'f.22009.0.4': 0.03289546896624054, 'f.22009.0.5': 0.015120071821058229, 'f.22009.0.6': 0.042330796090745776, 'f.22009.0.7': 0.03855375444532416, 'f.22009.0.8': 0.03757227857629978, 'f.22009.0.9': 0.018167101585939902, 'f.22009.0.10': 0.03376423222699253}	{'const': 1.3186869485142294, 'head_volume': 0.7375731793173601, 'Age': 0.009264816575453739, 'Sex': 0.17728087776324905, 'Education_score': 0.05100894140827459, 'Assessment_centre_11026.0': 0.19679619991414493, 'Assessment_centre_11027.0': 0.16888296961988727, 'Assessment_centre_11028.0': 2.22033905558691, 'f.22009.0.1': 0.04458024290063368, 'f.22009.0.2': 0.04618889569254519, 'f.22009.0.3': 0.043867768414348605, 'f.22009.0.4': 0.032941542856834274, 'f.22009.0.5': 0.015125047910821388, 'f.22009.0.6': 0.042404674655523535, 'f.22009.0.7': 0.03861401529798643, 'f.22009.0.8': 0.03763160063428274, 'f.22009.0.9': 0.018190412784624434, 'f.22009.0.10': 0.033791579990780224}	3.108459206232789	2.468986536035082	3.115596786649368	2.4756222570416595	rs9654334	0.07714079756808062	False
494	0	Matrix_pattern_puzzles	4.738806313665332	0.0088436727843867	2.0	0.148621061764639	0.144745442275848	0.1408515133369389	0.1377687976111117	{'const': 23.61798221567043, 'Prob_Class_0': -22.63895744027294, 'Prob_Class_2': -18.124454687282682, 'head_volume': -2.130072446548278, 'Age': -0.054917993599390806, 'Sex': 0.025938008974462155, 'Education_score': 0.3273895275845961, 'Assessment_centre_11026.0': 0.5518478996888753, 'Assessment_centre_11027.0': -0.01764182383337716, 'Assessment_centre_11028.0': -2.2227302884428135, 'f.22009.0.1': 0.046339166068035474, 'f.22009.0.2': 0.05132336671292227, 'f.22009.0.3': -0.0011507010240732283, 'f.22009.0.4': -0.010034494155212317, 'f.22009.0.5': -0.02330685102431021, 'f.22009.0.6': 0.017543103623922526, 'f.22009.0.7': 0.004510266067942924, 'f.22009.0.8': 0.008474035675638002, 'f.22009.0.9': -0.018994951300434965, 'f.22009.0.10': 0.005927832312386127}	{'const': 13.987907874528108, 'head_volume': -2.0538594252952995, 'Age': -0.06598718718101534, 'Sex': 0.003690325361162757, 'Education_score': 0.3236452438670058, 'Assessment_centre_11026.0': 0.562686213060248, 'Assessment_centre_11027.0': 0.020111720473227814, 'Assessment_centre_11028.0': -2.0051262671704, 'f.22009.0.1': 0.04873319772227442, 'f.22009.0.2': 0.05176236206816592, 'f.22009.0.3': -0.001998614908470052, 'f.22009.0.4': -0.009084743742354339, 'f.22009.0.5': -0.023675657651279585, 'f.22009.0.6': 0.017840671968672863, 'f.22009.0.7': 0.005399914557431701, 'f.22009.0.8': 0.010001495443151024, 'f.22009.0.9': -0.01897059260269852, 'f.22009.0.10': 0.00492066268404537}	{'const': 3.509796227806448, 'Prob_Class_0': 9.533058794297709, 'Prob_Class_2': 5.993966553982481, 'head_volume': 0.4523537363820359, 'Age': 0.006812709408868165, 'Sex': 0.11020797429187251, 'Education_score': 0.031202848720938675, 'Assessment_centre_11026.0': 0.12412203490195069, 'Assessment_centre_11027.0': 0.10584608740395478, 'Assessment_centre_11028.0': 1.3685162724748732, 'f.22009.0.1': 0.02728340567120317, 'f.22009.0.2': 0.02820596418092213, 'f.22009.0.3': 0.02697031074966647, 'f.22009.0.4': 0.020177681525582386, 'f.22009.0.5': 0.009282069000499275, 'f.22009.0.6': 0.026017369101109022, 'f.22009.0.7': 0.023633933657301924, 'f.22009.0.8': 0.023094928898330754, 'f.22009.0.9': 0.01116180028683079, 'f.22009.0.10': 0.02073685729865651}	{'const': 0.8076999972497425, 'head_volume': 0.4523004523377232, 'Age': 0.005694644921496054, 'Sex': 0.10873105376025508, 'Education_score': 0.03122740660469874, 'Assessment_centre_11026.0': 0.12087751305991, 'Assessment_centre_11027.0': 0.10379042469841619, 'Assessment_centre_11028.0': 1.3666439353497706, 'f.22009.0.1': 0.027320984064443707, 'f.22009.0.2': 0.02823960356548269, 'f.22009.0.3': 0.027006438680247616, 'f.22009.0.4': 0.020210460827486874, 'f.22009.0.5': 0.009296561796373544, 'f.22009.0.6': 0.02606151036004243, 'f.22009.0.7': 0.023674361494092168, 'f.22009.0.8': 0.02310176717845595, 'f.22009.0.9': 0.01117958182631348, 'f.22009.0.10': 0.020770973471403383}	1.9134125326498288	1.5290822197312204	1.9177626747504	1.5315681929171985	rs10916856	0.07819668567247187	False
743	6	log_reaction_time	4.66039775927787	0.0095353884775225	2.0	0.1254963599919972	0.1226181574465357	0.1196292804862939	0.1173551047565537	{'const': 6.639107187992599, 'Prob_Class_0': -1.4112968722066945, 'Prob_Class_2': -1.5868683624371656, 'head_volume': 0.082029416384503, 'Age': 0.0065434174527861, 'Sex': -0.02590402626623983, 'Education_score': -0.006612160559237468, 'Assessment_centre_11026.0': 0.0014620288982093999, 'Assessment_centre_11027.0': 0.01473226621394251, 'Assessment_centre_11028.0': -0.01868276325592899, 'f.22009.0.1': -0.002383470166925243, 'f.22009.0.2': -0.0018538871438574505, 'f.22009.0.3': 0.0006326646500328936, 'f.22009.0.4': -0.0012877927591864805, 'f.22009.0.5': 0.0010429248834568465, 'f.22009.0.6': -0.0032722578337753827, 'f.22009.0.7': -0.000973134666835615, 'f.22009.0.8': -0.0008090313492765122, 'f.22009.0.9': -0.0015032829475374009, 'f.22009.0.10': -0.001135310789415053}	{'const': 5.866440600004979, 'head_volume': 0.04459169803097052, 'Age': 0.0071497847496276076, 'Sex': -0.021688810977785872, 'Education_score': -0.006331015394007381, 'Assessment_centre_11026.0': 0.005394216548798791, 'Assessment_centre_11027.0': 0.016867241303618753, 'Assessment_centre_11028.0': -0.011493364620134727, 'f.22009.0.1': -0.002418990833305972, 'f.22009.0.2': -0.0019747985772343313, 'f.22009.0.3': 0.0006116410427375804, 'f.22009.0.4': -0.0012594975049360566, 'f.22009.0.5': 0.001104892898999463, 'f.22009.0.6': -0.0033376873851726913, 'f.22009.0.7': -0.0010753261594072683, 'f.22009.0.8': -0.0007005448522538378, 'f.22009.0.9': -0.0014371256048635941, 'f.22009.0.10': -0.0012170465411630842}	{'const': 0.265322076266837, 'Prob_Class_0': 0.7131635800217919, 'Prob_Class_2': 0.5462744063150126, 'head_volume': 0.03432106478689303, 'Age': 0.00044560984550171017, 'Sex': 0.007754186597101663, 'Education_score': 0.0021813821116856615, 'Assessment_centre_11026.0': 0.00911872468281483, 'Assessment_centre_11027.0': 0.007639321286874497, 'Assessment_centre_11028.0': 0.1588222461897454, 'f.22009.0.1': 0.0019288409708521552, 'f.22009.0.2': 0.00202953970373101, 'f.22009.0.3': 0.001957867550056931, 'f.22009.0.4': 0.001483039767257275, 'f.22009.0.5': 0.0006414207654449356, 'f.22009.0.6': 0.0018322867087192897, 'f.22009.0.7': 0.001683842398457178, 'f.22009.0.8': 0.0016021833743825875, 'f.22009.0.9': 0.0008146867291822238, 'f.22009.0.10': 0.0014551330083974814}	{'const': 0.05682762003209125, 'head_volume': 0.0318964875022169, 'Age': 0.0003992807164618044, 'Sex': 0.0076399064705774174, 'Education_score': 0.0021819326885831524, 'Assessment_centre_11026.0': 0.009032772070682163, 'Assessment_centre_11027.0': 0.007607065385318402, 'Assessment_centre_11028.0': 0.15900216311236298, 'f.22009.0.1': 0.0019309994686602847, 'f.22009.0.2': 0.002031769969883535, 'f.22009.0.3': 0.0019603771711993027, 'f.22009.0.4': 0.001484800956687039, 'f.22009.0.5': 0.0006418823225783296, 'f.22009.0.6': 0.0018345239439708117, 'f.22009.0.7': 0.0016841099983336558, 'f.22009.0.8': 0.0016023135531721521, 'f.22009.0.9': 0.0008154012098502999, 'f.22009.0.10': 0.0014566636613589738}	0.1578409614277769	0.1222096246354658	0.1581004944066935	0.1222943895605691	rs10031499	0.08257449815586494	False
775	0	Symbol_digit_matches	4.667716778244567	0.0094955498335292	2.0	0.2267146810498786	0.2231302948953267	0.2194195365314812	0.2165793102788686	{'const': 84.70758940088862, 'Prob_Class_0': -106.30893562046701, 'Prob_Class_2': -55.44546249589289, 'head_volume': -3.0471173168490444, 'Age': -0.3277538951315953, 'Sex': -0.19523863630401106, 'Education_score': 0.3813176049867163, 'Assessment_centre_11026.0': 0.24950016552787035, 'Assessment_centre_11027.0': 0.26405115609240226, 'Assessment_centre_11028.0': 2.2533577884211806, 'f.22009.0.1': 0.1471786827649045, 'f.22009.0.2': -0.06323022157369894, 'f.22009.0.3': -0.023839866509251382, 'f.22009.0.4': -0.005291025326236058, 'f.22009.0.5': -0.04227675513124117, 'f.22009.0.6': -0.0630645856572378, 'f.22009.0.7': 0.03805614762349168, 'f.22009.0.8': -0.029439652390896236, 'f.22009.0.9': -0.05631004485325338, 'f.22009.0.10': -0.018803694880433812}	{'const': 43.151967821004725, 'head_volume': -2.67775809600932, 'Age': -0.31996071708663215, 'Sex': -0.17254565998389512, 'Education_score': 0.40041198015599583, 'Assessment_centre_11026.0': 0.3024910611770013, 'Assessment_centre_11027.0': 0.3059062055932954, 'Assessment_centre_11028.0': 2.2093108691655763, 'f.22009.0.1': 0.14202972856027365, 'f.22009.0.2': -0.062259316536510914, 'f.22009.0.3': -0.023449374039289823, 'f.22009.0.4': -0.004617039284405168, 'f.22009.0.5': -0.044011796594167374, 'f.22009.0.6': -0.0593770330594809, 'f.22009.0.7': 0.04479261846965055, 'f.22009.0.8': -0.02650033282902313, 'f.22009.0.9': -0.05466900865250093, 'f.22009.0.10': -0.019124711233306675}	{'const': 14.147494418609897, 'Prob_Class_0': 35.92712750542521, 'Prob_Class_2': 25.957866733794837, 'head_volume': 1.2014457678805162, 'Age': 0.015652126732826666, 'Sex': 0.27881009483181585, 'Education_score': 0.07910317628410218, 'Assessment_centre_11026.0': 0.2987188973857625, 'Assessment_centre_11027.0': 0.25395864896391335, 'Assessment_centre_11028.0': 2.1435129004019817, 'f.22009.0.1': 0.06899415162293776, 'f.22009.0.2': 0.07216590710064133, 'f.22009.0.3': 0.0698707703036197, 'f.22009.0.4': 0.05098939951095368, 'f.22009.0.5': 0.02253393814663039, 'f.22009.0.6': 0.0670587817745265, 'f.22009.0.7': 0.061165125806363595, 'f.22009.0.8': 0.05935580009607884, 'f.22009.0.9': 0.028352416190292277, 'f.22009.0.10': 0.052028630616655705}	{'const': 2.039908167270507, 'head_volume': 1.1572854338469556, 'Age': 0.014222620460042117, 'Sex': 0.27920047580737856, 'Education_score': 0.07899925469119091, 'Assessment_centre_11026.0': 0.2984505275065537, 'Assessment_centre_11027.0': 0.2540065502325069, 'Assessment_centre_11028.0': 2.1446633816311222, 'f.22009.0.1': 0.0690660275517814, 'f.22009.0.2': 0.07229467661932543, 'f.22009.0.3': 0.06999395629149908, 'f.22009.0.4': 0.05106405182480661, 'f.22009.0.5': 0.022566703227998156, 'f.22009.0.6': 0.06716087271019092, 'f.22009.0.7': 0.06120870036246006, 'f.22009.0.8': 0.059445907117465085, 'f.22009.0.9': 0.028394400930186883, 'f.22009.0.10': 0.05210519191890486}	4.732157250902053	3.751376737497548	4.743111984050143	3.7569197989805394	rs631929	0.08257449815586494	False
268	8	Numeric_memory	4.646395956981332	0.0096955624675641	2.0	0.0502087274637564	0.0459816141221007	0.0415659907883787	0.0382216559594575	{'const': -0.22903533358758388, 'Prob_Class_0': 5.627688560204758, 'Prob_Class_2': 15.559907063371686, 'head_volume': -1.6647156356710644, 'Age': -0.018597724190005882, 'Sex': -0.10831497689100344, 'Education_score': 0.08049100784981325, 'Assessment_centre_11026.0': -0.008021934078548499, 'Assessment_centre_11027.0': -0.13348463219474482, 'Assessment_centre_11028.0': 0.22175104046809663, 'f.22009.0.1': 0.004946191410832742, 'f.22009.0.2': 0.005616969820967314, 'f.22009.0.3': 0.03867323280514283, 'f.22009.0.4': 0.0035647433157542123, 'f.22009.0.5': -0.0013766529582752134, 'f.22009.0.6': 6.341357365605149e-05, 'f.22009.0.7': -0.007719822089002369, 'f.22009.0.8': 0.01187600016913164, 'f.22009.0.9': -0.000580118604781894, 'f.22009.0.10': -0.005189497638851643}	{'const': 9.843516724022335, 'head_volume': -1.4849145649709437, 'Age': -0.019353144533908805, 'Sex': -0.09933272630060586, 'Education_score': 0.08193842096568657, 'Assessment_centre_11026.0': -0.03983829826762311, 'Assessment_centre_11027.0': -0.17092790650578457, 'Assessment_centre_11028.0': 0.16542436495010374, 'f.22009.0.1': 0.0043186542765632635, 'f.22009.0.2': 0.004316221544131867, 'f.22009.0.3': 0.039719282318318685, 'f.22009.0.4': 0.0025875223152675595, 'f.22009.0.5': -0.0018686553255254207, 'f.22009.0.6': 0.001313041860042304, 'f.22009.0.7': -0.008406866861912079, 'f.22009.0.8': 0.011777844228510241, 'f.22009.0.9': -0.0007007795664368474, 'f.22009.0.10': -0.004191932801785844}	{'const': 6.045583375575847, 'Prob_Class_0': 31.470035129814462, 'Prob_Class_2': 7.683755894960006, 'head_volume': 0.30381005854049614, 'Age': 0.004189908292520055, 'Sex': 0.07002069847360155, 'Education_score': 0.019777750872098574, 'Assessment_centre_11026.0': 0.07589866479742505, 'Assessment_centre_11027.0': 0.06841335316529737, 'Assessment_centre_11028.0': 0.44012395195726456, 'f.22009.0.1': 0.017458430228700608, 'f.22009.0.2': 0.018208957411904373, 'f.22009.0.3': 0.017747562177353148, 'f.22009.0.4': 0.013453093347218496, 'f.22009.0.5': 0.005950245133714719, 'f.22009.0.6': 0.01693010185492618, 'f.22009.0.7': 0.01512074970799304, 'f.22009.0.8': 0.0149822182540459, 'f.22009.0.9': 0.007334417528572647, 'f.22009.0.10': 0.013311024654708528}	{'const': 0.5142291631725737, 'head_volume': 0.29698349506332467, 'Age': 0.003670789732683366, 'Sex': 0.06993963418593789, 'Education_score': 0.019766131150476537, 'Assessment_centre_11026.0': 0.07504834339820249, 'Assessment_centre_11027.0': 0.06724228478355362, 'Assessment_centre_11028.0': 0.4400876760144356, 'f.22009.0.1': 0.01748686734197269, 'f.22009.0.2': 0.018219734297630588, 'f.22009.0.3': 0.01777373849005734, 'f.22009.0.4': 0.013464298186909092, 'f.22009.0.5': 0.005957431845977664, 'f.22009.0.6': 0.01695454715947414, 'f.22009.0.7': 0.015142314771437, 'f.22009.0.8': 0.015008141819785947, 'f.22009.0.9': 0.007347092326663415, 'f.22009.0.10': 0.013329824901156292}	1.2283268169879922	0.9493371148965006	1.2310571602209417	0.9518285987363504	rs6455732	0.08310482115054943	False
99	4	log_reaction_time	4.592014032501282	0.0102094639107516	2.0	0.127093957964663	0.1242081431381105	0.1211237582531182	0.1188525814234875	{'const': 4.499790906114919, 'Prob_Class_0': 4.020363372925258, 'Prob_Class_2': 1.805097685860214, 'head_volume': 0.08237443421291384, 'Age': 0.007739665504352514, 'Sex': -0.02445122211184536, 'Education_score': -0.006533551117981965, 'Assessment_centre_11026.0': -0.013902496180270644, 'Assessment_centre_11027.0': -0.0015361900035117445, 'Assessment_centre_11028.0': 0.061989065563020536, 'f.22009.0.1': -0.0020518836056796948, 'f.22009.0.2': 0.005096987245890356, 'f.22009.0.3': 0.00043079282704251015, 'f.22009.0.4': -0.0010515945649879064, 'f.22009.0.5': 0.0014888490744137987, 'f.22009.0.6': -0.0003458582478843564, 'f.22009.0.7': -0.0009507427902885088, 'f.22009.0.8': -0.001124110571419369, 'f.22009.0.9': -0.0003645825307484758, 'f.22009.0.10': 0.0007503878944881944}	{'const': 5.81957684786403, 'head_volume': 0.04510025865217203, 'Age': 0.007719663126528756, 'Sex': -0.023241797314663245, 'Education_score': -0.006620462249035371, 'Assessment_centre_11026.0': -0.010419007728766916, 'Assessment_centre_11027.0': 0.0012593297516516645, 'Assessment_centre_11028.0': 0.058644353693635326, 'f.22009.0.1': -0.002150100893098884, 'f.22009.0.2': 0.005096588519713855, 'f.22009.0.3': 0.0003673619646356917, 'f.22009.0.4': -0.001058873325055233, 'f.22009.0.5': 0.0015185484060824999, 'f.22009.0.6': -0.00048416380745298503, 'f.22009.0.7': -0.000982424497303477, 'f.22009.0.8': -0.0011801302920657368, 'f.22009.0.9': -0.00034128687724240664, 'f.22009.0.10': 0.0009244778773024995}	{'const': 0.4634367144312869, 'Prob_Class_0': 2.1229527275358313, 'Prob_Class_2': 0.5956487785776127, 'head_volume': 0.036705696673930234, 'Age': 0.0004300725786575425, 'Sex': 0.008221728312913592, 'Education_score': 0.002320277881787487, 'Assessment_centre_11026.0': 0.009756881373569372, 'Assessment_centre_11027.0': 0.008157639020638546, 'Assessment_centre_11028.0': 0.09636082981965426, 'f.22009.0.1': 0.0020609091118336934, 'f.22009.0.2': 0.002144523442915462, 'f.22009.0.3': 0.0020520604251528644, 'f.22009.0.4': 0.0015255923780370776, 'f.22009.0.5': 0.0006854448492012804, 'f.22009.0.6': 0.001975163784676881, 'f.22009.0.7': 0.0017698354307107418, 'f.22009.0.8': 0.0017651468927777799, 'f.22009.0.9': 0.0008650949882625279, 'f.22009.0.10': 0.001560688501852148}	{'const': 0.06089403825550221, 'head_volume': 0.034053593216220465, 'Age': 0.0004169732446688258, 'Sex': 0.008186205204465724, 'Education_score': 0.002320714736375148, 'Assessment_centre_11026.0': 0.009653659109952766, 'Assessment_centre_11027.0': 0.0080627650981224, 'Assessment_centre_11028.0': 0.09641828546365493, 'f.22009.0.1': 0.0020632231579338313, 'f.22009.0.2': 0.002147292566422263, 'f.22009.0.3': 0.002054603130832894, 'f.22009.0.4': 0.0015275494735127535, 'f.22009.0.5': 0.0006861372244419516, 'f.22009.0.6': 0.0019771077194219674, 'f.22009.0.7': 0.0017717905326419805, 'f.22009.0.8': 0.001766805284186491, 'f.22009.0.9': 0.0008661278062650707, 'f.22009.0.10': 0.0015615465390724107}	0.1655142034640001	0.1287456265154647	0.1657875715013838	0.1287461936578029	rs113717891	0.0841536737543232	False
139	9	Tower_rearranging	4.583813436427754	0.0103212590306735	2.0	0.0815146862301455	0.0773890955173383	0.0729643574885349	0.0697119612166995	{'const': 20.755129397063218, 'Prob_Class_0': -0.07919885888422609, 'Prob_Class_2': -12.190695026628477, 'head_volume': -1.769313136162904, 'Age': -0.08063751421825004, 'Sex': 0.15553790128502165, 'Education_score': 0.26318574729072886, 'Assessment_centre_11026.0': 0.30610852163967633, 'Assessment_centre_11027.0': 0.22702030670039275, 'Assessment_centre_11028.0': -2.2856349262078597, 'f.22009.0.1': -0.013339352359218674, 'f.22009.0.2': 0.08178848636505558, 'f.22009.0.3': -0.028291807739355638, 'f.22009.0.4': -0.05225959469515654, 'f.22009.0.5': -0.021231011645026485, 'f.22009.0.6': -0.03702957278352919, 'f.22009.0.7': -0.010319239064328804, 'f.22009.0.8': -0.09473256405781015, 'f.22009.0.9': -0.0005947562614330706, 'f.22009.0.10': -0.038436817471001986}	{'const': 15.876105580968245, 'head_volume': -1.4635489510030188, 'Age': -0.09027731033184462, 'Sex': 0.13589625039474532, 'Education_score': 0.25747439968052804, 'Assessment_centre_11026.0': 0.2997520132823679, 'Assessment_centre_11027.0': 0.25584255868724665, 'Assessment_centre_11028.0': -2.1759857548791355, 'f.22009.0.1': -0.013397019530120543, 'f.22009.0.2': 0.08085238943844218, 'f.22009.0.3': -0.03252446553850793, 'f.22009.0.4': -0.053175985715389305, 'f.22009.0.5': -0.021033668492542203, 'f.22009.0.6': -0.03742627201927924, 'f.22009.0.7': -0.009663583599053789, 'f.22009.0.8': -0.09561459648752171, 'f.22009.0.9': -0.0015566030149004035, 'f.22009.0.10': -0.04238757175603524}	{'const': 4.731641042078749, 'Prob_Class_0': 18.66671428400893, 'Prob_Class_2': 6.720058117634187, 'head_volume': 0.7973955105153135, 'Age': 0.00976317232088715, 'Sex': 0.1784890751541696, 'Education_score': 0.05144649669052887, 'Assessment_centre_11026.0': 0.19630678227409126, 'Assessment_centre_11027.0': 0.16991712951018367, 'Assessment_centre_11028.0': 1.5631230731299608, 'f.22009.0.1': 0.045274411303905054, 'f.22009.0.2': 0.04593894783438901, 'f.22009.0.3': 0.0453384695942916, 'f.22009.0.4': 0.033301128001027615, 'f.22009.0.5': 0.014950769477743474, 'f.22009.0.6': 0.043061615751374974, 'f.22009.0.7': 0.038664218086042985, 'f.22009.0.8': 0.0385324195361961, 'f.22009.0.9': 0.019006057956997568, 'f.22009.0.10': 0.034099852307928426}	{'const': 1.313194457326105, 'head_volume': 0.735644548467931, 'Age': 0.009115127601038312, 'Sex': 0.17720291689835632, 'Education_score': 0.05145950596662602, 'Assessment_centre_11026.0': 0.1931595629639495, 'Assessment_centre_11027.0': 0.16705841107416644, 'Assessment_centre_11028.0': 1.5651845152069737, 'f.22009.0.1': 0.045353719572617086, 'f.22009.0.2': 0.04601664276888669, 'f.22009.0.3': 0.04536178147922167, 'f.22009.0.4': 0.03335805765718287, 'f.22009.0.5': 0.014969187302294403, 'f.22009.0.6': 0.04313627244961379, 'f.22009.0.7': 0.038728860532835134, 'f.22009.0.8': 0.03858394661498007, 'f.22009.0.9': 0.019036553782758314, 'f.22009.0.10': 0.034116213764924054}	3.0881464937324186	2.4563156987519417	3.0950742876197856	2.463808152253933	rs11762352	0.0841536737543232	False
212	0	Numeric_memory	4.602066991053493	0.010132315397001	2.0	0.0516958541349859	0.0475454411942682	0.0431281989892724	0.0398534091279038	{'const': -2.951829104652287, 'Prob_Class_0': 32.47897776312761, 'Prob_Class_2': 21.648390571108344, 'head_volume': -1.8149215610031662, 'Age': -0.016905898179385988, 'Sex': -0.07229461322900431, 'Education_score': 0.07600677660143465, 'Assessment_centre_11026.0': -0.022356693441755275, 'Assessment_centre_11027.0': -0.15198967625636484, 'Assessment_centre_11028.0': 0.2457907507218106, 'f.22009.0.1': 0.0051659404758476815, 'f.22009.0.2': 0.007365696061456135, 'f.22009.0.3': 0.041374816026461744, 'f.22009.0.4': 0.004137492668368308, 'f.22009.0.5': -0.0014281109162849347, 'f.22009.0.6': 0.00292145034081763, 'f.22009.0.7': -0.005511424104317297, 'f.22009.0.8': 0.013179458538407803, 'f.22009.0.9': -0.0010311140601019265, 'f.22009.0.10': -0.0024313571337370157}	{'const': 9.903794100514265, 'head_volume': -1.5043515514160064, 'Age': -0.019916221851779804, 'Sex': -0.103729541381106, 'Education_score': 0.07981408781564607, 'Assessment_centre_11026.0': -0.043605712689032405, 'Assessment_centre_11027.0': -0.17112693972918572, 'Assessment_centre_11028.0': 0.16639501838978443, 'f.22009.0.1': 0.003179886215425547, 'f.22009.0.2': 0.005190087695273123, 'f.22009.0.3': 0.04358856104306046, 'f.22009.0.4': 0.0030842393630282627, 'f.22009.0.5': -0.0019335699790293834, 'f.22009.0.6': 0.0032948396496752354, 'f.22009.0.7': -0.007232354762066263, 'f.22009.0.8': 0.012216691748775568, 'f.22009.0.9': -0.0014829135625768286, 'f.22009.0.10': -0.0035310897724092037}	{'const': 4.786276724582755, 'Prob_Class_0': 11.327454504201437, 'Prob_Class_2': 10.632609391794949, 'head_volume': 0.3111144744031434, 'Age': 0.004020632394165419, 'Sex': 0.07032785816361117, 'Education_score': 0.019713594593873503, 'Assessment_centre_11026.0': 0.07499598941037897, 'Assessment_centre_11027.0': 0.06693164411676894, 'Assessment_centre_11028.0': 0.4385968788963414, 'f.22009.0.1': 0.0173726877964645, 'f.22009.0.2': 0.01809088895916843, 'f.22009.0.3': 0.0176485284903159, 'f.22009.0.4': 0.013338113574955833, 'f.22009.0.5': 0.005901049942460991, 'f.22009.0.6': 0.01679050899949858, 'f.22009.0.7': 0.0150305087623806, 'f.22009.0.8': 0.01490747431776043, 'f.22009.0.9': 0.007311381828459568, 'f.22009.0.10': 0.013234623741389308}	{'const': 0.5104286699054723, 'head_volume': 0.2942908739221513, 'Age': 0.0036408889411112142, 'Sex': 0.06950336749416788, 'Education_score': 0.019603466227576135, 'Assessment_centre_11026.0': 0.07473250960040144, 'Assessment_centre_11027.0': 0.0666408742514046, 'Assessment_centre_11028.0': 0.438415912911392, 'f.22009.0.1': 0.017389099883310263, 'f.22009.0.2': 0.018106300914541032, 'f.22009.0.3': 0.01765221048704837, 'f.22009.0.4': 0.013347941651730501, 'f.22009.0.5': 0.005908383296940677, 'f.22009.0.6': 0.016818109789959915, 'f.22009.0.7': 0.01504528291811983, 'f.22009.0.8': 0.014929175632885103, 'f.22009.0.9': 0.007321611300450237, 'f.22009.0.10': 0.013247829861270505}	1.223801031515587	0.9469063233629524	1.2264761933863817	0.948150738743408	rs12700002	0.0841536737543232	False
274	9	log_reaction_time	4.561903132313591	0.0105192092192904	2.0	0.1216428850617877	0.1188060850094503	0.1157353504834421	0.113507076677353	{'const': 6.078580478351894, 'Prob_Class_0': 3.8142789554426275, 'Prob_Class_2': -0.7243350179575968, 'head_volume': 0.029544652816907966, 'Age': 0.006386103558953524, 'Sex': -0.0404723916870723, 'Education_score': -0.006589642326097091, 'Assessment_centre_11026.0': -0.004211695548048565, 'Assessment_centre_11027.0': 0.003907216078021709, 'Assessment_centre_11028.0': -0.05507083703683775, 'f.22009.0.1': -0.0001973985433446794, 'f.22009.0.2': -0.00011889699218044033, 'f.22009.0.3': -0.0013848110057165708, 'f.22009.0.4': -9.232500243161292e-05, 'f.22009.0.5': 0.002232126428377098, 'f.22009.0.6': -0.0025740266311585036, 'f.22009.0.7': -0.0017524846524094452, 'f.22009.0.8': -0.003570232696853908, 'f.22009.0.9': -4.20118398629757e-05, 'f.22009.0.10': -0.0018911165183425748}	{'const': 5.946415962309114, 'head_volume': 0.02349870261029128, 'Age': 0.006872195278191808, 'Sex': -0.04071195858354366, 'Education_score': -0.006337490792344837, 'Assessment_centre_11026.0': -0.005749440548923652, 'Assessment_centre_11027.0': 0.002069144439160149, 'Assessment_centre_11028.0': -0.06313911508927043, 'f.22009.0.1': -0.00012277618044675596, 'f.22009.0.2': -0.0003078689107760516, 'f.22009.0.3': -0.0011944729040780113, 'f.22009.0.4': -7.582568519865972e-05, 'f.22009.0.5': 0.0022253590252303114, 'f.22009.0.6': -0.0025383559774984667, 'f.22009.0.7': -0.0019393989301149574, 'f.22009.0.8': -0.0036343336052199007, 'f.22009.0.9': -1.801316424701569e-05, 'f.22009.0.10': -0.0018514977493410978}	{'const': 0.1498162709327451, 'Prob_Class_0': 1.869672467555307, 'Prob_Class_2': 0.24265294138015892, 'head_volume': 0.03349546168448026, 'Age': 0.0004306108810787577, 'Sex': 0.007751427479721103, 'Education_score': 0.0021513661470063637, 'Assessment_centre_11026.0': 0.009173241342985292, 'Assessment_centre_11027.0': 0.008007292630172996, 'Assessment_centre_11028.0': 0.05615048660295162, 'f.22009.0.1': 0.0019118664990110709, 'f.22009.0.2': 0.0019863358387635804, 'f.22009.0.3': 0.0019280462608261344, 'f.22009.0.4': 0.001458602415981591, 'f.22009.0.5': 0.000646058380526235, 'f.22009.0.6': 0.001858897283009257, 'f.22009.0.7': 0.001667712217514947, 'f.22009.0.8': 0.0016516408425061185, 'f.22009.0.9': 0.0008013481493331199, 'f.22009.0.10': 0.001447306122125313}	{'const': 0.05674742234408661, 'head_volume': 0.03258602029403176, 'Age': 0.00039987224001555486, 'Sex': 0.0077493791412044195, 'Education_score': 0.0021522561189097457, 'Assessment_centre_11026.0': 0.008955582676311406, 'Assessment_centre_11027.0': 0.00773900392323159, 'Assessment_centre_11028.0': 0.05606086650393712, 'f.22009.0.1': 0.001913859209235981, 'f.22009.0.2': 0.001987580844184129, 'f.22009.0.3': 0.001929065730779042, 'f.22009.0.4': 0.0014602681730225835, 'f.22009.0.5': 0.000646773222967521, 'f.22009.0.6': 0.0018606996875264097, 'f.22009.0.7': 0.0016686558682823822, 'f.22009.0.8': 0.001651876676380515, 'f.22009.0.9': 0.0008017789249877839, 'f.22009.0.10': 0.0014490616591325512}	0.1570770004145332	0.1231410548077577	0.1573304490595386	0.123502586188495	rs28556884	0.0841536737543232	False
458	5	Numeric_memory_online	4.5778265209636	0.0104253706478834	2.0	0.0474116205545049	0.0414297490222864	0.0349979173930067	0.0302683145930939	{'const': 0.2899736067683306, 'Prob_Class_0': 28.191431782145234, 'Prob_Class_2': 9.891717633154, 'head_volume': -0.9163518821239839, 'Age': -0.02846306468113018, 'Sex': -0.03953186583477504, 'Education_score': 0.06967806967705753, 'Assessment_centre_11026.0': 0.1273360640302328, 'Assessment_centre_11027.0': 0.13179997207435687, 'Assessment_centre_11028.0': 0.006732662538579469, 'f.22009.0.1': 0.017115111798546842, 'f.22009.0.2': 0.05321799839445598, 'f.22009.0.3': -0.004241008415624503, 'f.22009.0.4': 0.009733732784676988, 'f.22009.0.5': -0.010846067499749125, 'f.22009.0.6': 0.017917473524672715, 'f.22009.0.7': 0.0023227387318297196, 'f.22009.0.8': -0.023484022454644385, 'f.22009.0.9': -0.00871348200769686, 'f.22009.0.10': -0.016439735278292796}	{'const': 9.621464805263743, 'head_volume': -1.0171978927345973, 'Age': -0.02660364574078157, 'Sex': -0.0008683465760330553, 'Education_score': 0.07601011119216622, 'Assessment_centre_11026.0': 0.15255133154880843, 'Assessment_centre_11027.0': 0.16589405956488687, 'Assessment_centre_11028.0': 0.04660159569378319, 'f.22009.0.1': 0.017720505576377773, 'f.22009.0.2': 0.053795364956364985, 'f.22009.0.3': -0.0032396118438151704, 'f.22009.0.4': 0.009851502918417288, 'f.22009.0.5': -0.010984993733827289, 'f.22009.0.6': 0.018364711916895815, 'f.22009.0.7': 0.00280444820420809, 'f.22009.0.8': -0.024756366117612838, 'f.22009.0.9': -0.010262095596964428, 'f.22009.0.10': -0.016796525451759994}	{'const': 3.2082063688452904, 'Prob_Class_0': 9.777536444964435, 'Prob_Class_2': 4.92848800577599, 'head_volume': 0.4134319240792522, 'Age': 0.004989777503036104, 'Sex': 0.09580293864364504, 'Education_score': 0.028025262194936524, 'Assessment_centre_11026.0': 0.1123661153046848, 'Assessment_centre_11027.0': 0.09418525541873818, 'Assessment_centre_11028.0': 0.9872837728504672, 'f.22009.0.1': 0.024018149080737374, 'f.22009.0.2': 0.024232297635883193, 'f.22009.0.3': 0.02444015376898103, 'f.22009.0.4': 0.017491054293579875, 'f.22009.0.5': 0.007817921024676325, 'f.22009.0.6': 0.022030512631814266, 'f.22009.0.7': 0.02029809686868152, 'f.22009.0.8': 0.02010486973500569, 'f.22009.0.9': 0.009514138063436497, 'f.22009.0.10': 0.01746201048105768}	{'const': 0.7095175859047204, 'head_volume': 0.39565499923851993, 'Age': 0.004933740791771527, 'Sex': 0.09517816597489782, 'Education_score': 0.028008399284129765, 'Assessment_centre_11026.0': 0.11029294153111228, 'Assessment_centre_11027.0': 0.09236296412323808, 'Assessment_centre_11028.0': 0.9895448899842721, 'f.22009.0.1': 0.024069896868081222, 'f.22009.0.2': 0.02428448484348279, 'f.22009.0.3': 0.024492870209762097, 'f.22009.0.4': 0.017529746577182686, 'f.22009.0.5': 0.00783625389822475, 'f.22009.0.6': 0.022080252050116947, 'f.22009.0.7': 0.020342771535090037, 'f.22009.0.8': 0.020148683532031465, 'f.22009.0.9': 0.009523331174175562, 'f.22009.0.10': 0.01750286545587095}	1.3798758519091872	1.047386741646497	1.3842016039631335	1.0494925076988404	rs4779931	0.0841536737543232	False
484	9	log_reaction_time	4.592332013529929	0.0102044120840636	2.0	0.1087234300759857	0.1058460747684488	0.1027711436687602	0.1005069048601466	{'const': 5.78946762537548, 'Prob_Class_0': 1.239679136774649, 'Prob_Class_2': -0.19373519153779412, 'head_volume': 0.03503952172875327, 'Age': 0.006674282922221696, 'Sex': -0.037160290957640854, 'Education_score': -0.004096645764232777, 'Assessment_centre_11026.0': -0.00158604264734779, 'Assessment_centre_11027.0': 0.0040276177742011015, 'Assessment_centre_11028.0': -0.04736696751485148, 'f.22009.0.1': -0.004610675307677791, 'f.22009.0.2': -0.004519078488180281, 'f.22009.0.3': 0.004333193048639224, 'f.22009.0.4': 0.00019370922003529323, 'f.22009.0.5': 0.0005079076355929133, 'f.22009.0.6': 0.0006303849411474721, 'f.22009.0.7': 0.0010691369013175966, 'f.22009.0.8': -7.919161126053083e-05, 'f.22009.0.9': 0.0008006923845816387, 'f.22009.0.10': -0.0008504275628460074}	{'const': 5.933796114649674, 'head_volume': 0.014244504707501871, 'Age': 0.006548486078902622, 'Sex': -0.03668785274955274, 'Education_score': -0.004407231712868312, 'Assessment_centre_11026.0': 0.002565987333830783, 'Assessment_centre_11027.0': 0.006942908282346382, 'Assessment_centre_11028.0': -0.04062172512942305, 'f.22009.0.1': -0.00470076048331371, 'f.22009.0.2': -0.004504874051373338, 'f.22009.0.3': 0.004281819030581547, 'f.22009.0.4': 0.00017462770211147343, 'f.22009.0.5': 0.0004996806145682046, 'f.22009.0.6': 0.0006354349877054974, 'f.22009.0.7': 0.0010465576905579349, 'f.22009.0.8': -9.27899232903543e-05, 'f.22009.0.9': 0.0007971530008528257, 'f.22009.0.10': -0.0008806075676741277}	{'const': 0.18144411077723963, 'Prob_Class_0': 0.42445178569696346, 'Prob_Class_2': 0.4094976075641917, 'head_volume': 0.032577163411059915, 'Age': 0.0004118197999982774, 'Sex': 0.007767632128074854, 'Education_score': 0.002182362148039868, 'Assessment_centre_11026.0': 0.00955695598382875, 'Assessment_centre_11027.0': 0.0075801675526547384, 'Assessment_centre_11028.0': 0.071883941886073, 'f.22009.0.1': 0.0019758886585723575, 'f.22009.0.2': 0.001979135994421868, 'f.22009.0.3': 0.001997682468432417, 'f.22009.0.4': 0.0014469664451538919, 'f.22009.0.5': 0.0006607692022459893, 'f.22009.0.6': 0.0018471639222590141, 'f.22009.0.7': 0.0016660406134029508, 'f.22009.0.8': 0.001664386159343204, 'f.22009.0.9': 0.0007889755415141453, 'f.22009.0.10': 0.0014370699451851496}	{'const': 0.05726807976713045, 'head_volume': 0.03183384752943155, 'Age': 0.00040208646391854996, 'Sex': 0.00776892450161728, 'Education_score': 0.0021826659425394994, 'Assessment_centre_11026.0': 0.009391406392485039, 'Assessment_centre_11027.0': 0.007470456935202539, 'Assessment_centre_11028.0': 0.07194007290771534, 'f.22009.0.1': 0.0019781336547480977, 'f.22009.0.2': 0.001981506618926173, 'f.22009.0.3': 0.0020000674350079653, 'f.22009.0.4': 0.0014487403467085434, 'f.22009.0.5': 0.0006614490992882852, 'f.22009.0.6': 0.0018478063207578224, 'f.22009.0.7': 0.0016680710203670517, 'f.22009.0.8': 0.001665377954353392, 'f.22009.0.9': 0.0007899646937227277, 'f.22009.0.10': 0.0014378745620871702}	0.1595117865592401	0.1231149835326929	0.1597690592548974	0.1232527155229244	rs718050	0.0841536737543232	False
641	1	Matrix_pattern_puzzles	4.592568528566136	0.0102305700148823	2.0	0.1563321510211075	0.1525758714168579	0.1485620641909578	0.1455994984454712	{'const': 24.518508421242935, 'Prob_Class_0': -30.20969361942027, 'Prob_Class_2': -12.848758046021036, 'head_volume': -2.7764015494232908, 'Age': -0.06183708752215183, 'Sex': 0.03487164705928282, 'Education_score': 0.33952559813605615, 'Assessment_centre_11026.0': 0.477910080544519, 'Assessment_centre_11027.0': 0.11280701443267863, 'Assessment_centre_11028.0': 0.10448147865574209, 'f.22009.0.1': 0.0017191809118382298, 'f.22009.0.2': -0.0028935120573529123, 'f.22009.0.3': 0.04059112124328589, 'f.22009.0.4': 0.019205011140053952, 'f.22009.0.5': -0.03170465743325421, 'f.22009.0.6': -0.0250364858467006, 'f.22009.0.7': -0.0035421374949689884, 'f.22009.0.8': 0.018713614760019988, 'f.22009.0.9': -0.00888752675855943, 'f.22009.0.10': -0.01238385664788893}	{'const': 14.568121652007683, 'head_volume': -2.5261252097578275, 'Age': -0.07186656957406458, 'Sex': -0.026756601659507582, 'Education_score': 0.3366960969990648, 'Assessment_centre_11026.0': 0.46421925167462297, 'Assessment_centre_11027.0': 0.13841054284965298, 'Assessment_centre_11028.0': 0.12406741331563816, 'f.22009.0.1': 0.004714161923866197, 'f.22009.0.2': -0.0003268987690050063, 'f.22009.0.3': 0.040944784202018185, 'f.22009.0.4': 0.019876145392034653, 'f.22009.0.5': -0.031907551036297055, 'f.22009.0.6': -0.026014152202166917, 'f.22009.0.7': -0.0029095275035626736, 'f.22009.0.8': 0.016738429641004537, 'f.22009.0.9': -0.010012138484792502, 'f.22009.0.10': -0.012550400656674659}	{'const': 5.5495575932674575, 'Prob_Class_0': 10.019601412972408, 'Prob_Class_2': 15.387860871795926, 'head_volume': 0.4640384940007856, 'Age': 0.006755303548286574, 'Sex': 0.11247484672780578, 'Education_score': 0.0319607699738901, 'Assessment_centre_11026.0': 0.12212519650490443, 'Assessment_centre_11027.0': 0.10556647539654919, 'Assessment_centre_11028.0': 0.9851153523655746, 'f.22009.0.1': 0.028452545942598446, 'f.22009.0.2': 0.02925120907670757, 'f.22009.0.3': 0.027840842062899714, 'f.22009.0.4': 0.02098112179383408, 'f.22009.0.5': 0.009598691782652017, 'f.22009.0.6': 0.027769224359786206, 'f.22009.0.7': 0.02411525765523947, 'f.22009.0.8': 0.024068114371324584, 'f.22009.0.9': 0.011987498509281984, 'f.22009.0.10': 0.02139188829142922}	{'const': 0.8135002731653325, 'head_volume': 0.4548308632378688, 'Age': 0.005719142697118626, 'Sex': 0.10998340385515598, 'Education_score': 0.03199229198069595, 'Assessment_centre_11026.0': 0.12207709601482038, 'Assessment_centre_11027.0': 0.1046061200651775, 'Assessment_centre_11028.0': 0.986586562334822, 'f.22009.0.1': 0.02848336833118767, 'f.22009.0.2': 0.029289757921831895, 'f.22009.0.3': 0.027874694566237267, 'f.22009.0.4': 0.021016255226964924, 'f.22009.0.5': 0.00961510089909807, 'f.22009.0.6': 0.02781177653815975, 'f.22009.0.7': 0.024153755933756807, 'f.22009.0.8': 0.0241010875393031, 'f.22009.0.9': 0.012001266857705004, 'f.22009.0.10': 0.02142887533993726}	1.9509268023974464	1.5557871893067163	1.9552650545728	1.5602793313719734	rs4711000	0.0841536737543232	False
397	6	Symbol_digit_matches	4.522616999265671	0.010967682107492	2.0	0.2463779505313291	0.2430975425506281	0.2394872773167455	0.2369113205426283	{'const': 63.05945306003587, 'Prob_Class_0': -119.88279537714696, 'Prob_Class_2': -20.028368240462406, 'head_volume': -1.3049049327259898, 'Age': -0.29710264750745663, 'Sex': 0.3849268980586062, 'Education_score': 0.2713368204317366, 'Assessment_centre_11026.0': 0.2028579594461121, 'Assessment_centre_11027.0': 0.1112157825338767, 'Assessment_centre_11028.0': 0.8603473702933424, 'f.22009.0.1': -0.009129947649274349, 'f.22009.0.2': -0.05381704455577165, 'f.22009.0.3': 0.00023626718909743744, 'f.22009.0.4': 0.03109492547722985, 'f.22009.0.5': -0.06938258094674739, 'f.22009.0.6': -0.09388467463423789, 'f.22009.0.7': -0.07846055382071744, 'f.22009.0.8': -0.030597879242776033, 'f.22009.0.9': -0.04171141097249348, 'f.22009.0.10': -0.015685007126695807}	{'const': 38.79759916783167, 'head_volume': -0.1232644884771765, 'Age': -0.32327825373094604, 'Sex': 0.172634378345198, 'Education_score': 0.2614746731763225, 'Assessment_centre_11026.0': 0.07672707956310659, 'Assessment_centre_11027.0': 0.04706225752715781, 'Assessment_centre_11028.0': 0.8917600521901096, 'f.22009.0.1': -0.012217614911477978, 'f.22009.0.2': -0.04443407556038896, 'f.22009.0.3': -0.0002485228563064625, 'f.22009.0.4': 0.02877432881392601, 'f.22009.0.5': -0.07061384028806539, 'f.22009.0.6': -0.0954694078577644, 'f.22009.0.7': -0.0784851551617793, 'f.22009.0.8': -0.030538225072870753, 'f.22009.0.9': -0.04208805194885404, 'f.22009.0.10': -0.015377846261170959}	{'const': 10.381140955441477, 'Prob_Class_0': 41.65612212110329, 'Prob_Class_2': 13.24793424503726, 'head_volume': 1.12449408207271, 'Age': 0.01662805723094977, 'Sex': 0.2664488887848763, 'Education_score': 0.07357289824007927, 'Assessment_centre_11026.0': 0.2796108568678563, 'Assessment_centre_11027.0': 0.24417415676689042, 'Assessment_centre_11028.0': 4.522863688396334, 'f.22009.0.1': 0.06352090372451065, 'f.22009.0.2': 0.06755311517416222, 'f.22009.0.3': 0.0645882835132605, 'f.22009.0.4': 0.049448322105021716, 'f.22009.0.5': 0.022221516284685966, 'f.22009.0.6': 0.061735441466429564, 'f.22009.0.7': 0.05600679967253847, 'f.22009.0.8': 0.05515641045401341, 'f.22009.0.9': 0.02555129868812581, 'f.22009.0.10': 0.048352120295085954}	{'const': 1.876895075131218, 'head_volume': 1.0548596040225229, 'Age': 0.013059074015519615, 'Sex': 0.25721808569413523, 'Education_score': 0.07349177402280029, 'Assessment_centre_11026.0': 0.2751329919786592, 'Assessment_centre_11027.0': 0.24039802003004856, 'Assessment_centre_11028.0': 4.522524200151838, 'f.22009.0.1': 0.06355319192126413, 'f.22009.0.2': 0.06759485853936793, 'f.22009.0.3': 0.0646970959862791, 'f.22009.0.4': 0.04952445749083104, 'f.22009.0.5': 0.022247395635814685, 'f.22009.0.6': 0.061834596042444644, 'f.22009.0.7': 0.0560901401312782, 'f.22009.0.8': 0.0552420985136427, 'f.22009.0.9': 0.025588477976028787, 'f.22009.0.10': 0.048419979983210626}	4.480668069269578	3.56464048171268	4.490409330819024	3.5802227129956967	rs6739095	0.08530419416938223	False
517	3	Tower_rearranging	4.526003207670501	0.0109323358913855	2.0	0.0642065080868036	0.0600703710300494	0.055524830183312	0.0522758326434693	{'const': 32.07181651896774, 'Prob_Class_0': -103.67167810851657, 'Prob_Class_2': -20.915640677350854, 'head_volume': -0.5362347120192064, 'Age': -0.07852135951701826, 'Sex': 0.44601773054323285, 'Education_score': 0.21160610829960488, 'Assessment_centre_11026.0': 0.3224624542746828, 'Assessment_centre_11027.0': -0.12209214858694185, 'Assessment_centre_11028.0': -0.8379428477044133, 'f.22009.0.1': -0.029630111340189138, 'f.22009.0.2': -0.006044155358593989, 'f.22009.0.3': 0.07700095705847672, 'f.22009.0.4': 0.0011232445831717303, 'f.22009.0.5': -0.028768186030816826, 'f.22009.0.6': -0.02922933400653059, 'f.22009.0.7': 0.013173247217477124, 'f.22009.0.8': -0.018472751923178626, 'f.22009.0.9': 0.005892001765107676, 'f.22009.0.10': -0.006936443901045412}	{'const': 15.017289889331515, 'head_volume': -0.5945724589317354, 'Age': -0.0873142216705022, 'Sex': 0.47295375753554636, 'Education_score': 0.20761351490426191, 'Assessment_centre_11026.0': 0.42399453578822466, 'Assessment_centre_11027.0': -0.032325139535012225, 'Assessment_centre_11028.0': -0.3503420252578108, 'f.22009.0.1': -0.027577082547528126, 'f.22009.0.2': -0.003314855347387515, 'f.22009.0.3': 0.0756441866616659, 'f.22009.0.4': 0.0014468888233739874, 'f.22009.0.5': -0.028056822369760006, 'f.22009.0.6': -0.030250634776398198, 'f.22009.0.7': 0.014830569608257746, 'f.22009.0.8': -0.019666643835250616, 'f.22009.0.9': 0.006230338552327652, 'f.22009.0.10': -0.008584465280214948}	{'const': 5.928036719151634, 'Prob_Class_0': 37.72364569232034, 'Prob_Class_2': 7.664673904988298, 'head_volume': 0.8066363999438173, 'Age': 0.010848510620507961, 'Sex': 0.18290219362615134, 'Education_score': 0.051235087820135077, 'Assessment_centre_11026.0': 0.2017206360353026, 'Assessment_centre_11027.0': 0.17299498089376536, 'Assessment_centre_11028.0': 2.220683838225554, 'f.22009.0.1': 0.044681363882227106, 'f.22009.0.2': 0.04603264262374847, 'f.22009.0.3': 0.04405123765587565, 'f.22009.0.4': 0.03309786740600661, 'f.22009.0.5': 0.015258653031677978, 'f.22009.0.6': 0.04249386302595394, 'f.22009.0.7': 0.038705308528607936, 'f.22009.0.8': 0.037746569492563574, 'f.22009.0.9': 0.01818482208810993, 'f.22009.0.10': 0.03396234719230376}	{'const': 1.3168806606313221, 'head_volume': 0.7386812690388198, 'Age': 0.009282905387262497, 'Sex': 0.17747790180756717, 'Education_score': 0.05125969952764438, 'Assessment_centre_11026.0': 0.19673517064645832, 'Assessment_centre_11027.0': 0.17005687011196452, 'Assessment_centre_11028.0': 2.217124274917169, 'f.22009.0.1': 0.04475176595567179, 'f.22009.0.2': 0.04610043732780053, 'f.22009.0.3': 0.04412271197239207, 'f.22009.0.4': 0.03315441504222824, 'f.22009.0.5': 0.015276677316285283, 'f.22009.0.6': 0.042563645425141405, 'f.22009.0.7': 0.03876016028552033, 'f.22009.0.8': 0.03780354911623421, 'f.22009.0.9': 0.018215376293142675, 'f.22009.0.10': 0.03400002579082213}	3.103914077413108	2.463216918567403	3.1107660481875	2.4719278229595583	rs10846507	0.08530419416938223	False
669	5	Matrix_pattern_puzzles	4.5236921068308025	0.0109576258305593	2.0	0.1565920093870844	0.1528624707067583	0.1487597748701511	0.1458305673874296	{'const': 21.16764053144719, 'Prob_Class_0': -27.90327930081407, 'Prob_Class_2': -1.3515226724204634, 'head_volume': -2.640392301677017, 'Age': -0.061413510598894126, 'Sex': -0.005818688915831523, 'Education_score': 0.3435739763151935, 'Assessment_centre_11026.0': 0.47380328085877876, 'Assessment_centre_11027.0': 0.1368252894711347, 'Assessment_centre_11028.0': 0.1210813046751511, 'f.22009.0.1': -0.005056741979512627, 'f.22009.0.2': -0.006115266681876973, 'f.22009.0.3': 0.03781301142255886, 'f.22009.0.4': 0.01618068676097736, 'f.22009.0.5': -0.030729505533140494, 'f.22009.0.6': -0.02301320174439935, 'f.22009.0.7': -0.007239854298454727, 'f.22009.0.8': 0.02087542354775357, 'f.22009.0.9': -0.010692769539920958, 'f.22009.0.10': -0.011470491080994613}	{'const': 14.458211082829747, 'head_volume': -2.531611190176435, 'Age': -0.07139141985612478, 'Sex': -0.030914349805552466, 'Education_score': 0.34128283993332204, 'Assessment_centre_11026.0': 0.449196331717174, 'Assessment_centre_11027.0': 0.14742207471195337, 'Assessment_centre_11028.0': 0.13227400725843808, 'f.22009.0.1': -0.0013267366534981378, 'f.22009.0.2': -0.0030422185092601984, 'f.22009.0.3': 0.039644290777310076, 'f.22009.0.4': 0.017438407017243224, 'f.22009.0.5': -0.031208845612595154, 'f.22009.0.6': -0.022561304651324186, 'f.22009.0.7': -0.006049380494665738, 'f.22009.0.8': 0.018832669859982405, 'f.22009.0.9': -0.011919830213279829, 'f.22009.0.10': -0.012228571841409106}	{'const': 3.144395677039796, 'Prob_Class_0': 9.562409947687925, 'Prob_Class_2': 9.41639864121466, 'head_volume': 0.48855627054771505, 'Age': 0.006614592628380471, 'Sex': 0.11346511120614347, 'Education_score': 0.032148427799140344, 'Assessment_centre_11026.0': 0.127764829403348, 'Assessment_centre_11027.0': 0.10816382015625842, 'Assessment_centre_11028.0': 0.9880829402788908, 'f.22009.0.1': 0.028574236100439684, 'f.22009.0.2': 0.029394163333471494, 'f.22009.0.3': 0.028051013769687858, 'f.22009.0.4': 0.021008605231209978, 'f.22009.0.5': 0.00961767793962031, 'f.22009.0.6': 0.02780986274952206, 'f.22009.0.7': 0.024313383292230182, 'f.22009.0.8': 0.02415943920230563, 'f.22009.0.9': 0.012026787879779465, 'f.22009.0.10': 0.021609094561379504}	{'const': 0.8165823060007456, 'head_volume': 0.45657888703938004, 'Age': 0.005731812381026834, 'Sex': 0.11055693921610527, 'Education_score': 0.032179909231328865, 'Assessment_centre_11026.0': 0.12235635981476492, 'Assessment_centre_11027.0': 0.10524880339658697, 'Assessment_centre_11028.0': 0.9873974095616153, 'f.22009.0.1': 0.028595951344622086, 'f.22009.0.2': 0.029425442286043213, 'f.22009.0.3': 0.028082109338410134, 'f.22009.0.4': 0.02103985856810436, 'f.22009.0.5': 0.00962973603592713, 'f.22009.0.6': 0.027855389432748966, 'f.22009.0.7': 0.02435178943760059, 'f.22009.0.8': 0.024190933568983743, 'f.22009.0.9': 0.012036477821604986, 'f.22009.0.10': 0.021640850838411534}	1.9523933332538768	1.5557648379551896	1.9567053000496408	1.5611049374846575	rs4301837	0.08530419416938223	False
329	7	Fluid_intel_score	4.506242949073847	0.0111203872150066	2.0	0.1209314231939459	0.1180897470275293	0.1149406402099735	0.1127161003248298	{'const': 7.209910015606596, 'Prob_Class_0': 9.011893578668957, 'Prob_Class_2': 7.761977565008527, 'head_volume': -3.9864911144215562, 'Age': -0.016516271214833338, 'Sex': -0.4219010370123818, 'Education_score': 0.3686891404005327, 'Assessment_centre_11026.0': -0.15801686067556153, 'Assessment_centre_11027.0': -0.3156724913653537, 'Assessment_centre_11028.0': -0.8090130668275621, 'f.22009.0.1': -0.012266510953062734, 'f.22009.0.2': 0.010529189599104524, 'f.22009.0.3': 0.009801578141689478, 'f.22009.0.4': 0.01697343151583962, 'f.22009.0.5': -0.01956077669849523, 'f.22009.0.6': 0.020952925598039053, 'f.22009.0.7': -0.004696935036180676, 'f.22009.0.8': -4.8708327860646355e-05, 'f.22009.0.9': -0.008091849774880882, 'f.22009.0.10': -0.023212868906799904}	{'const': 11.636931104113252, 'head_volume': -3.890260495318313, 'Age': -0.01979928582915407, 'Sex': -0.4259726531112721, 'Education_score': 0.37023245770246715, 'Assessment_centre_11026.0': -0.15959240109902256, 'Assessment_centre_11027.0': -0.3130187152234313, 'Assessment_centre_11028.0': -0.8039833580965685, 'f.22009.0.1': -0.01306954067516642, 'f.22009.0.2': 0.01367180064064797, 'f.22009.0.3': 0.009772318672909043, 'f.22009.0.4': 0.014221484506441166, 'f.22009.0.5': -0.018738546959807693, 'f.22009.0.6': 0.021426175351777592, 'f.22009.0.7': -0.004184711119308314, 'f.22009.0.8': 0.000302120381739112, 'f.22009.0.9': -0.007551106921306536, 'f.22009.0.10': -0.022059631310918475}	{'const': 2.303643952622974, 'Prob_Class_0': 6.251116631246234, 'Prob_Class_2': 3.2469982274697937, 'head_volume': 0.3959215473572794, 'Age': 0.00500588068243761, 'Sex': 0.09571690310600539, 'Education_score': 0.027125756091922276, 'Assessment_centre_11026.0': 0.11070277175570699, 'Assessment_centre_11027.0': 0.09265805128682461, 'Assessment_centre_11028.0': 0.9766401442800269, 'f.22009.0.1': 0.024245570675994317, 'f.22009.0.2': 0.025189297468337164, 'f.22009.0.3': 0.02435449646740829, 'f.22009.0.4': 0.018206136949771797, 'f.22009.0.5': 0.00809333380670285, 'f.22009.0.6': 0.023042461113756102, 'f.22009.0.7': 0.0205348123115157, 'f.22009.0.8': 0.020753254991974206, 'f.22009.0.9': 0.009679473202689045, 'f.22009.0.10': 0.01808833113135562}	{'const': 0.7101583106932847, 'head_volume': 0.39503373094883054, 'Age': 0.004882803805770141, 'Sex': 0.0952061862761433, 'Education_score': 0.027120257319709164, 'Assessment_centre_11026.0': 0.11082147742467265, 'Assessment_centre_11027.0': 0.09273212274673312, 'Assessment_centre_11028.0': 0.9776817567279255, 'f.22009.0.1': 0.024263371226081177, 'f.22009.0.2': 0.025199124989629975, 'f.22009.0.3': 0.024382045976162888, 'f.22009.0.4': 0.018205445864660472, 'f.22009.0.5': 0.008098513010035972, 'f.22009.0.6': 0.02306805366626773, 'f.22009.0.7': 0.020559876719192377, 'f.22009.0.8': 0.020774796391055193, 'f.22009.0.9': 0.009689358915620887, 'f.22009.0.10': 0.01808907023534885}	1.938003990240277	1.5361982496370197	1.9411338577203776	1.538298653747581	rs7523969	0.08569839688628939	False
657	3	Tower_rearranging	4.496306885490893	0.0112607668321882	2.0	0.1033018253807379	0.099350987382945	0.0949543166508183	0.0918566001022354	{'const': -6.919710135940296, 'Prob_Class_0': 42.80823041720015, 'Prob_Class_2': 48.34992989450584, 'head_volume': -2.3107879981218447, 'Age': -0.0971751219024688, 'Sex': 0.23587982998138693, 'Education_score': 0.27339133818819844, 'Assessment_centre_11026.0': -0.02583257255044617, 'Assessment_centre_11027.0': 0.02146630237055284, 'Assessment_centre_11028.0': -0.45767721309880366, 'f.22009.0.1': -0.07112960579516153, 'f.22009.0.2': 0.013830520754972415, 'f.22009.0.3': 0.07742291908023775, 'f.22009.0.4': -0.023463391585342244, 'f.22009.0.5': -0.014490309700424085, 'f.22009.0.6': 0.0866782269949889, 'f.22009.0.7': -0.01867851371679124, 'f.22009.0.8': -0.05953737359769269, 'f.22009.0.9': -0.020507135699571594, 'f.22009.0.10': -0.022424355016884053}	{'const': 17.97579705589425, 'head_volume': -2.3369686402830103, 'Age': -0.10589678756387214, 'Sex': 0.23812527304723882, 'Education_score': 0.27066070038179146, 'Assessment_centre_11026.0': 0.07190755209880599, 'Assessment_centre_11027.0': 0.12735884803441969, 'Assessment_centre_11028.0': -0.2736833814959688, 'f.22009.0.1': -0.0696521060542791, 'f.22009.0.2': 0.017395124162807148, 'f.22009.0.3': 0.08010488369623904, 'f.22009.0.4': -0.02229392666221478, 'f.22009.0.5': -0.014420542923505496, 'f.22009.0.6': 0.0832211297733419, 'f.22009.0.7': -0.015218553641204028, 'f.22009.0.8': -0.05930334919041072, 'f.22009.0.9': -0.0186151622896081, 'f.22009.0.10': -0.0188497113448283}	{'const': 9.316712927097115, 'Prob_Class_0': 14.321720029874413, 'Prob_Class_2': 21.31330539635022, 'head_volume': 0.7490183392036437, 'Age': 0.009657026771512112, 'Sex': 0.1717216421527444, 'Education_score': 0.05000483027875717, 'Assessment_centre_11026.0': 0.1957389228435697, 'Assessment_centre_11027.0': 0.16937302404006416, 'Assessment_centre_11028.0': 1.534813339054736, 'f.22009.0.1': 0.044405059779977385, 'f.22009.0.2': 0.04554317467671677, 'f.22009.0.3': 0.04320887883945685, 'f.22009.0.4': 0.03264018318265383, 'f.22009.0.5': 0.014938974221029543, 'f.22009.0.6': 0.04332308578913203, 'f.22009.0.7': 0.0377057096084332, 'f.22009.0.8': 0.037534918388440384, 'f.22009.0.9': 0.018692571756098394, 'f.22009.0.10': 0.03342033804574382}	{'const': 1.2698635704464007, 'head_volume': 0.7117141015639622, 'Age': 0.008918510239652726, 'Sex': 0.1719278010149494, 'Education_score': 0.04998957589223232, 'Assessment_centre_11026.0': 0.18996100148142575, 'Assessment_centre_11027.0': 0.16326302818124927, 'Assessment_centre_11028.0': 1.5307106911977353, 'f.22009.0.1': 0.04447759827416209, 'f.22009.0.2': 0.04559388256702059, 'f.22009.0.3': 0.04326933833620573, 'f.22009.0.4': 0.03269143951475397, 'f.22009.0.5': 0.014964499110427498, 'f.22009.0.6': 0.043381490002894436, 'f.22009.0.7': 0.0377463387444973, 'f.22009.0.8': 0.03759750772009775, 'f.22009.0.9': 0.01871138931511861, 'f.22009.0.10': 0.03345398544153906}	3.026703027601489	2.3803358509999084	3.033363502051311	2.384264494192485	rs6079584	0.08599131035489171	False
119	7	Fluid_intel_score	4.457835027405205	0.0116691936299878	2.0	0.1099063830920982	0.1070922763522954	0.1039092984391726	0.1017133141616465	{'const': 6.913816541399544, 'Prob_Class_0': -31.431120939469537, 'Prob_Class_2': 7.476144117951834, 'head_volume': -2.969893898079367, 'Age': -0.0188295650542544, 'Sex': -0.24641962105820073, 'Education_score': 0.3706494570894801, 'Assessment_centre_11026.0': 0.02068282271611596, 'Assessment_centre_11027.0': -0.18396494742477856, 'Assessment_centre_11028.0': -1.9838160996134593, 'f.22009.0.1': -0.021268702423908478, 'f.22009.0.2': -0.007611326478077711, 'f.22009.0.3': -0.017468108774052776, 'f.22009.0.4': -0.03485048461721699, 'f.22009.0.5': -0.005253120506452455, 'f.22009.0.6': -0.02550291602299768, 'f.22009.0.7': -0.025776480106865833, 'f.22009.0.8': -0.005147167404223593, 'f.22009.0.9': -0.005362987791626634, 'f.22009.0.10': -0.022761521142242}	{'const': 10.437104291385536, 'head_volume': -2.941354994323557, 'Age': -0.022909813027160907, 'Sex': -0.24597371221231373, 'Education_score': 0.3683751029409301, 'Assessment_centre_11026.0': 0.061618809581275524, 'Assessment_centre_11027.0': -0.13769592793279178, 'Assessment_centre_11028.0': -1.8653387174126799, 'f.22009.0.1': -0.02079715059846305, 'f.22009.0.2': -0.007930500978684765, 'f.22009.0.3': -0.01799497163069516, 'f.22009.0.4': -0.03415259111238262, 'f.22009.0.5': -0.0054474855581326705, 'f.22009.0.6': -0.026358330684930126, 'f.22009.0.7': -0.023589037176584008, 'f.22009.0.8': -0.005157100428298006, 'f.22009.0.9': -0.005797238505350997, 'f.22009.0.10': -0.02360770217060215}	{'const': 3.1030190042763586, 'Prob_Class_0': 17.607423519688453, 'Prob_Class_2': 4.119998543986838, 'head_volume': 0.3961591081953821, 'Age': 0.005042974070079505, 'Sex': 0.09485652446673937, 'Education_score': 0.027032755208356712, 'Assessment_centre_11026.0': 0.1124478381371972, 'Assessment_centre_11027.0': 0.09465225722305645, 'Assessment_centre_11028.0': 0.9765077440638512, 'f.22009.0.1': 0.02398717578411448, 'f.22009.0.2': 0.02479055730527523, 'f.22009.0.3': 0.023836447226275, 'f.22009.0.4': 0.01776634235613043, 'f.22009.0.5': 0.007961328596060475, 'f.22009.0.6': 0.022941091353176048, 'f.22009.0.7': 0.020602220202799504, 'f.22009.0.8': 0.0204762180081061, 'f.22009.0.9': 0.010015821952705868, 'f.22009.0.10': 0.018170444028145927}	{'const': 0.7055331645702773, 'head_volume': 0.39620288125223124, 'Age': 0.0048372034139446095, 'Sex': 0.09497250049530669, 'Education_score': 0.027035408077622048, 'Assessment_centre_11026.0': 0.11173830617272525, 'Assessment_centre_11027.0': 0.09333060774189524, 'Assessment_centre_11028.0': 0.9768626231410327, 'f.22009.0.1': 0.02400275993549328, 'f.22009.0.2': 0.02481936607160816, 'f.22009.0.3': 0.02386497113199421, 'f.22009.0.4': 0.017785094856449853, 'f.22009.0.5': 0.007968913387156839, 'f.22009.0.6': 0.022959536308636654, 'f.22009.0.7': 0.020614403034605433, 'f.22009.0.8': 0.020500864053762884, 'f.22009.0.9': 0.010023229148550649, 'f.22009.0.10': 0.018185263175200545}	1.93542024981637	1.5328849262187714	1.9384773333527523	1.5344657358867295	rs17010085	0.08793755975333925	False
138	9	Symbol_digit_matches	4.455603604578725	0.0117250079671119	2.0	0.2011588534803694	0.1977165715732914	0.1938194038750149	0.1911277704702703	{'const': 41.60588537165013, 'Prob_Class_0': 12.949022783620876, 'Prob_Class_2': -14.007604250123457, 'head_volume': -2.837825171713216, 'Age': -0.2691324770390411, 'Sex': -0.19503606178119226, 'Education_score': 0.43422978972597875, 'Assessment_centre_11026.0': 0.4072404981178632, 'Assessment_centre_11027.0': 0.15876873345495826, 'Assessment_centre_11028.0': 1.1188055291124623, 'f.22009.0.1': -0.08126872563123803, 'f.22009.0.2': 0.0038584343372317365, 'f.22009.0.3': 0.03931585139168309, 'f.22009.0.4': -0.06525553740298567, 'f.22009.0.5': -0.030435164819750383, 'f.22009.0.6': -0.06511191754829794, 'f.22009.0.7': -0.11790433507894214, 'f.22009.0.8': 0.04732701898104403, 'f.22009.0.9': -0.03963271225286308, 'f.22009.0.10': -0.06655488246670202}	{'const': 37.477704283541556, 'head_volume': -2.1980829550589114, 'Age': -0.2820878047033322, 'Sex': -0.23985875079261776, 'Education_score': 0.4277563128446113, 'Assessment_centre_11026.0': 0.3753777675978038, 'Assessment_centre_11027.0': 0.1803301363304698, 'Assessment_centre_11028.0': 1.3954312838168321, 'f.22009.0.1': -0.0815186793333027, 'f.22009.0.2': 0.0020389354958356143, 'f.22009.0.3': 0.03447102852941197, 'f.22009.0.4': -0.0665873161586324, 'f.22009.0.5': -0.030504934651331975, 'f.22009.0.6': -0.06519762947503152, 'f.22009.0.7': -0.11720690291279755, 'f.22009.0.8': 0.04705826688653184, 'f.22009.0.9': -0.041148880177881965, 'f.22009.0.10': -0.07310618593562024}	{'const': 7.036985940083113, 'Prob_Class_0': 27.73682860055302, 'Prob_Class_2': 9.99875463272341, 'head_volume': 1.1902912310728204, 'Age': 0.01453503788934208, 'Sex': 0.26690659198815586, 'Education_score': 0.07671401608082141, 'Assessment_centre_11026.0': 0.29298066046001714, 'Assessment_centre_11027.0': 0.253508602953477, 'Assessment_centre_11028.0': 2.7130265185488214, 'f.22009.0.1': 0.06749816619158874, 'f.22009.0.2': 0.06838349180725657, 'f.22009.0.3': 0.0676485720863298, 'f.22009.0.4': 0.04972834659902052, 'f.22009.0.5': 0.02237950158176747, 'f.22009.0.6': 0.0644186707649905, 'f.22009.0.7': 0.057822670025754995, 'f.22009.0.8': 0.05750009060804895, 'f.22009.0.9': 0.028472991489816316, 'f.22009.0.10': 0.05102519623422593}	{'const': 1.964372131053565, 'head_volume': 1.099883120069923, 'Age': 0.013567908594400017, 'Sex': 0.2648334081128543, 'Education_score': 0.07669863421121718, 'Assessment_centre_11026.0': 0.28838844963333377, 'Assessment_centre_11027.0': 0.24933740082642167, 'Assessment_centre_11028.0': 2.7150543122558304, 'f.22009.0.1': 0.06760951972715859, 'f.22009.0.2': 0.06849352404625983, 'f.22009.0.3': 0.0676934143725385, 'f.22009.0.4': 0.04980856028017246, 'f.22009.0.5': 0.022404832171058518, 'f.22009.0.6': 0.06452190444489304, 'f.22009.0.7': 0.057914837320228715, 'f.22009.0.8': 0.05756734461732518, 'f.22009.0.9': 0.028515543753835835, 'f.22009.0.10': 0.05105133873594366}	4.644554740211162	3.602103528256597	4.654550895592168	3.612371923634601	rs11762352	0.08793755975333925	False
118	6	Tower_rearranging	4.432062519592157	0.0120047614764876	2.0	0.0823325640279819	0.0783412397410125	0.0737772738987039	0.0706607500721877	{'const': 5.9082017318648505, 'Prob_Class_0': 9.630635797760814, 'Prob_Class_2': 29.593809592932594, 'head_volume': -2.0128968002566823, 'Age': -0.08525103219184607, 'Sex': 0.12432079008422495, 'Education_score': 0.2496881337304352, 'Assessment_centre_11026.0': 0.3407985491407695, 'Assessment_centre_11027.0': 0.2739467413455409, 'Assessment_centre_11028.0': -2.2863726501835977, 'f.22009.0.1': -0.006799093513740648, 'f.22009.0.2': 0.08400603929251177, 'f.22009.0.3': -0.027995440653157202, 'f.22009.0.4': -0.05312732113421485, 'f.22009.0.5': -0.020052239591215364, 'f.22009.0.6': -0.03850680234222414, 'f.22009.0.7': -0.012186662192429025, 'f.22009.0.8': -0.09368568552097306, 'f.22009.0.9': -0.0007429986822108585, 'f.22009.0.10': -0.04370946193194236}	{'const': 16.158852135955293, 'head_volume': -1.548670562748607, 'Age': -0.09174116007927917, 'Sex': 0.1135058923489113, 'Education_score': 0.24777104570127714, 'Assessment_centre_11026.0': 0.3093263351725555, 'Assessment_centre_11027.0': 0.2607598351104789, 'Assessment_centre_11028.0': -2.185176985142804, 'f.22009.0.1': -0.010571079117352902, 'f.22009.0.2': 0.08506239309806242, 'f.22009.0.3': -0.029632804619504804, 'f.22009.0.4': -0.05349200531030975, 'f.22009.0.5': -0.0209115391274728, 'f.22009.0.6': -0.03942527254746288, 'f.22009.0.7': -0.01107390312694484, 'f.22009.0.8': -0.09168597895214652, 'f.22009.0.9': -0.001520290125950027, 'f.22009.0.10': -0.047108207648759795}	{'const': 7.0893952193429435, 'Prob_Class_0': 15.658496288321055, 'Prob_Class_2': 13.676176123517727, 'head_volume': 0.7640311475151461, 'Age': 0.009490807321117862, 'Sex': 0.1768349175986094, 'Education_score': 0.05132698027869969, 'Assessment_centre_11026.0': 0.19306755077373258, 'Assessment_centre_11027.0': 0.16761074328236295, 'Assessment_centre_11028.0': 1.5608696107873665, 'f.22009.0.1': 0.04520738097709394, 'f.22009.0.2': 0.045900741588622014, 'f.22009.0.3': 0.04532409454467753, 'f.22009.0.4': 0.03326002077096229, 'f.22009.0.5': 0.014925815560917648, 'f.22009.0.6': 0.04310799819391087, 'f.22009.0.7': 0.03866259210846011, 'f.22009.0.8': 0.03875384558367063, 'f.22009.0.9': 0.018977533673441883, 'f.22009.0.10': 0.03408237795908181}	{'const': 1.3142743145717133, 'head_volume': 0.7357528593010709, 'Age': 0.009097391331262836, 'Sex': 0.17688508307962328, 'Education_score': 0.05135047637929255, 'Assessment_centre_11026.0': 0.19287721834379046, 'Assessment_centre_11027.0': 0.16661879687919864, 'Assessment_centre_11028.0': 1.5624363863112756, 'f.22009.0.1': 0.04524554348771935, 'f.22009.0.2': 0.04597605778359541, 'f.22009.0.3': 0.045380738087216814, 'f.22009.0.4': 0.0333097154507974, 'f.22009.0.5': 0.014942506302691035, 'f.22009.0.6': 0.0431790218328793, 'f.22009.0.7': 0.03872508771815699, 'f.22009.0.8': 0.038806969143842795, 'f.22009.0.9': 0.019005670472414415, 'f.22009.0.10': 0.034120344296090385}	3.0829494288178805	2.452172059622454	3.089646680729788	2.4623658902112857	rs34255419	0.0884561371951718	False
502	1	Symbol_digit_matches	4.43523584031112	0.0119639272194149	2.0	0.2133167018159801	0.2099810173426723	0.2061718726259723	0.2035673006735345	{'const': 89.68748237655241, 'Prob_Class_0': -155.5610076415252, 'Prob_Class_2': -62.710782661125535, 'head_volume': -3.477503598718755, 'Age': -0.2790611134518472, 'Sex': -0.3005795655149994, 'Education_score': 0.35869560491733515, 'Assessment_centre_11026.0': 0.3699744129995834, 'Assessment_centre_11027.0': -0.1324910438459755, 'Assessment_centre_11028.0': 1.5411462628355688, 'f.22009.0.1': 0.09625236549477223, 'f.22009.0.2': -0.02293394689738267, 'f.22009.0.3': -0.02772889844183184, 'f.22009.0.4': -0.06569811710391837, 'f.22009.0.5': -0.023826013527275623, 'f.22009.0.6': -0.003957414923349181, 'f.22009.0.7': -0.05569387649923364, 'f.22009.0.8': 0.035462686607192116, 'f.22009.0.9': -0.02988507100480669, 'f.22009.0.10': -0.028138536367780635}	{'const': 41.84933149320816, 'head_volume': -2.420097602602233, 'Age': -0.302965071622714, 'Sex': -0.41112274142741134, 'Education_score': 0.3548305204558794, 'Assessment_centre_11026.0': 0.2653056914252618, 'Assessment_centre_11027.0': -0.15696732006845399, 'Assessment_centre_11028.0': 1.5687117686147798, 'f.22009.0.1': 0.09827012783897018, 'f.22009.0.2': -0.021262229762573342, 'f.22009.0.3': -0.026602721270687586, 'f.22009.0.4': -0.06535930967820916, 'f.22009.0.5': -0.02532767053885421, 'f.22009.0.6': -0.004121952608342666, 'f.22009.0.7': -0.05473667821660873, 'f.22009.0.8': 0.03801912314099339, 'f.22009.0.9': -0.028747268234218453, 'f.22009.0.10': -0.030283351671237323}	{'const': 16.18580982349386, 'Prob_Class_0': 103.0183778974193, 'Prob_Class_2': 21.44985575311789, 'head_volume': 1.1790927891661456, 'Age': 0.01625054335065678, 'Sex': 0.26839480856670356, 'Education_score': 0.07590594364601455, 'Assessment_centre_11026.0': 0.30129843549934465, 'Assessment_centre_11027.0': 0.25850626644699115, 'Assessment_centre_11028.0': 3.327682898572999, 'f.22009.0.1': 0.06642208098160836, 'f.22009.0.2': 0.06854333606119915, 'f.22009.0.3': 0.06567499200615727, 'f.22009.0.4': 0.04913526848477345, 'f.22009.0.5': 0.02262247889724865, 'f.22009.0.6': 0.06286357333952844, 'f.22009.0.7': 0.057589103832834374, 'f.22009.0.8': 0.05589562590315748, 'f.22009.0.9': 0.027250887475570675, 'f.22009.0.10': 0.05028076035169178}	{'const': 1.963847694385643, 'head_volume': 1.0998438036116267, 'Age': 0.013817650431860182, 'Sex': 0.26420991973351277, 'Education_score': 0.07597718254438349, 'Assessment_centre_11026.0': 0.2927165172816466, 'Assessment_centre_11027.0': 0.25251376042939566, 'Assessment_centre_11028.0': 3.3278253221793013, 'f.22009.0.1': 0.06651940647890103, 'f.22009.0.2': 0.06865264392541287, 'f.22009.0.3': 0.06576879955664199, 'f.22009.0.4': 0.049209958501565544, 'f.22009.0.5': 0.022651725665102103, 'f.22009.0.6': 0.06296440163477861, 'f.22009.0.7': 0.05768146701363792, 'f.22009.0.8': 0.055977541719614304, 'f.22009.0.9': 0.02729121889285974, 'f.22009.0.10': 0.05035418489700032}	4.659988780398167	3.675217501104536	4.669857942145529	3.680965248759211	rs13093031	0.0884561371951718	False
97	3	Tower_rearranging	4.342494293445789	0.0131246497603902	2.0	0.0822055733830332	0.0782924491217269	0.0736448988097773	0.0706077858726191	{'const': 2.5726797687125544, 'Prob_Class_0': 52.49014546350313, 'Prob_Class_2': 17.157322334173113, 'head_volume': -1.8482443614735984, 'Age': -0.07923496335510252, 'Sex': 0.16203445322744547, 'Education_score': 0.2600464689147398, 'Assessment_centre_11026.0': 0.3228250526760809, 'Assessment_centre_11027.0': 0.20359634028481358, 'Assessment_centre_11028.0': -2.262647131696329, 'f.22009.0.1': -0.011652701078027967, 'f.22009.0.2': 0.08468998291308424, 'f.22009.0.3': -0.030737530321801272, 'f.22009.0.4': -0.05643290952567064, 'f.22009.0.5': -0.01871735270845031, 'f.22009.0.6': -0.042303824918925384, 'f.22009.0.7': -0.008700548116952738, 'f.22009.0.8': -0.09308449982642282, 'f.22009.0.9': 4.823887286415279e-05, 'f.22009.0.10': -0.03473809430269162}	{'const': 15.917370406037259, 'head_volume': -1.44392270670774, 'Age': -0.09108725437689286, 'Sex': 0.13706972598916445, 'Education_score': 0.2569897626833193, 'Assessment_centre_11026.0': 0.33934740096724064, 'Assessment_centre_11027.0': 0.2588282255211237, 'Assessment_centre_11028.0': -2.1601991827404317, 'f.22009.0.1': -0.010741196747260965, 'f.22009.0.2': 0.08444254104378217, 'f.22009.0.3': -0.03403330217690971, 'f.22009.0.4': -0.05650986322943035, 'f.22009.0.5': -0.018663193610415674, 'f.22009.0.6': -0.04235058631694309, 'f.22009.0.7': -0.007809878977954961, 'f.22009.0.8': -0.09516460533925203, 'f.22009.0.9': -0.0007545682759158902, 'f.22009.0.10': -0.03889958414336755}	{'const': 6.088899889230606, 'Prob_Class_0': 45.14907253776441, 'Prob_Class_2': 10.587673157633064, 'head_volume': 0.7733171569994269, 'Age': 0.010238160371204242, 'Sex': 0.17894729621273026, 'Education_score': 0.05155179382716155, 'Assessment_centre_11026.0': 0.19636441617363254, 'Assessment_centre_11027.0': 0.17056193426345442, 'Assessment_centre_11028.0': 1.5636214476562509, 'f.22009.0.1': 0.04521006049478412, 'f.22009.0.2': 0.04599102244116451, 'f.22009.0.3': 0.0454234432903703, 'f.22009.0.4': 0.033374158412472266, 'f.22009.0.5': 0.014976133886777493, 'f.22009.0.6': 0.043148455518788834, 'f.22009.0.7': 0.03869770008051096, 'f.22009.0.8': 0.038559939522928334, 'f.22009.0.9': 0.019324090943852918, 'f.22009.0.10': 0.034170605695061904}	{'const': 1.3161501891215255, 'head_volume': 0.7356009147672125, 'Age': 0.00913070839266651, 'Sex': 0.17755626906233582, 'Education_score': 0.05152676184121479, 'Assessment_centre_11026.0': 0.19346315273725687, 'Assessment_centre_11027.0': 0.16712667666440917, 'Assessment_centre_11028.0': 1.5654417961877523, 'f.22009.0.1': 0.04528301389131201, 'f.22009.0.2': 0.046057526728671916, 'f.22009.0.3': 0.04547832183871863, 'f.22009.0.4': 0.03340816640916079, 'f.22009.0.5': 0.015000175124049253, 'f.22009.0.6': 0.043205879824005734, 'f.22009.0.7': 0.038750051170046186, 'f.22009.0.8': 0.038613274688776025, 'f.22009.0.9': 0.019353239362657714, 'f.22009.0.10': 0.03418679345799785}	3.088942676370877	2.459879660582525	3.0955207071052424	2.4663658744968973	rs28439696	0.09495307427610152	False
109	5	Matrix_pattern_puzzles	4.349969803195924	0.013025112393676	2.0	0.1507360823221631	0.1471753378432788	0.1429596898229443	0.1401950685815243	{'const': 30.17426247474582, 'Prob_Class_0': -89.30548692028545, 'Prob_Class_2': -14.676568089540865, 'head_volume': -2.000696194478669, 'Age': -0.058495525379761916, 'Sex': 0.04709159749136469, 'Education_score': 0.3543620375533734, 'Assessment_centre_11026.0': 0.6049645501297495, 'Assessment_centre_11027.0': -0.007393064300446284, 'Assessment_centre_11028.0': -0.36252577041316164, 'f.22009.0.1': -0.037439471143807995, 'f.22009.0.2': 0.021541609016855666, 'f.22009.0.3': 0.003999626446415213, 'f.22009.0.4': -0.041619595134780744, 'f.22009.0.5': -0.005092803083296293, 'f.22009.0.6': -0.05723598194962679, 'f.22009.0.7': -0.0307739220049125, 'f.22009.0.8': -0.015905910823398844, 'f.22009.0.9': -0.005145881290257911, 'f.22009.0.10': -0.024851829304376457}	{'const': 12.590384174654071, 'head_volume': -2.0492028452844715, 'Age': -0.06119156525005777, 'Sex': 0.043721360171359275, 'Education_score': 0.35971768394419307, 'Assessment_centre_11026.0': 0.6401038955281753, 'Assessment_centre_11027.0': 0.045443979655393665, 'Assessment_centre_11028.0': -0.27543228678402376, 'f.22009.0.1': -0.03709669136510033, 'f.22009.0.2': 0.02225905961031007, 'f.22009.0.3': 0.0033555639090685433, 'f.22009.0.4': -0.042431293013244574, 'f.22009.0.5': -0.005597620979554944, 'f.22009.0.6': -0.056501591825748196, 'f.22009.0.7': -0.03097363882214505, 'f.22009.0.8': -0.016383514908855347, 'f.22009.0.9': -0.006153444249927209, 'f.22009.0.10': -0.025673287046848264}	{'const': 6.2988494398666734, 'Prob_Class_0': 30.381379150199685, 'Prob_Class_2': 7.36626634773565, 'head_volume': 0.47385515426116154, 'Age': 0.005914562994463867, 'Sex': 0.11287407216927266, 'Education_score': 0.0324601284857285, 'Assessment_centre_11026.0': 0.12406442713753607, 'Assessment_centre_11027.0': 0.10880752133386278, 'Assessment_centre_11028.0': 0.998835805327254, 'f.22009.0.1': 0.028609679133697285, 'f.22009.0.2': 0.029046039987371073, 'f.22009.0.3': 0.028652891631533305, 'f.22009.0.4': 0.021100292981964093, 'f.22009.0.5': 0.009476566344628238, 'f.22009.0.6': 0.027367240144441682, 'f.22009.0.7': 0.02456066171416103, 'f.22009.0.8': 0.02439106673779705, 'f.22009.0.9': 0.01207809492819031, 'f.22009.0.10': 0.021593405591418167}	{'const': 0.832508522144109, 'head_volume': 0.46512144201996103, 'Age': 0.0057603774574065255, 'Sex': 0.11211799635282174, 'Education_score': 0.0324536502742289, 'Assessment_centre_11026.0': 0.12232586063173306, 'Assessment_centre_11027.0': 0.1057731538580026, 'Assessment_centre_11028.0': 0.9989365497791202, 'f.22009.0.1': 0.028648874354407605, 'f.22009.0.2': 0.02908809826104099, 'f.22009.0.3': 0.02868906474117709, 'f.22009.0.4': 0.021131307225131676, 'f.22009.0.5': 0.009489070953586544, 'f.22009.0.6': 0.02740947763851261, 'f.22009.0.7': 0.024598899604287287, 'f.22009.0.8': 0.02442786575636783, 'f.22009.0.9': 0.012092684274648468, 'f.22009.0.10': 0.021626406048464282}	1.971701938873736	1.562726476046798	1.975831034087728	1.564634628830286	rs3828616	0.09495307427610152	False
659	4	log_reaction_time	4.323822548873169	0.0133386461483095	2.0	0.1207841644475363	0.1180403367643259	0.1147556184801972	0.1126334437693723	{'const': 6.061818098464954, 'Prob_Class_0': 2.1780644258263706, 'Prob_Class_2': -0.7437432766949079, 'head_volume': 0.04564413498023687, 'Age': 0.0069197209404657746, 'Sex': -0.030901203973355797, 'Education_score': -0.009149208740294578, 'Assessment_centre_11026.0': -0.003249393213642502, 'Assessment_centre_11027.0': -0.002000426003720299, 'Assessment_centre_11028.0': 0.012283237366703403, 'f.22009.0.1': -0.0030111749120765763, 'f.22009.0.2': 0.0017427908559741975, 'f.22009.0.3': 0.0036760876039180785, 'f.22009.0.4': -0.0006224160898364438, 'f.22009.0.5': 0.0010036402984512508, 'f.22009.0.6': -0.001422433018099346, 'f.22009.0.7': 0.0016497371933601233, 'f.22009.0.8': 0.001361561295811818, 'f.22009.0.9': 0.0010097599991364618, 'f.22009.0.10': 0.0019700807604134656}	{'const': 5.9077300380796505, 'head_volume': 0.009690250599745195, 'Age': 0.007266224132115456, 'Sex': -0.02688491112574966, 'Education_score': -0.00952795305453509, 'Assessment_centre_11026.0': 0.0038482960405834222, 'Assessment_centre_11027.0': 0.0034861648989119396, 'Assessment_centre_11028.0': 0.028416644210998994, 'f.22009.0.1': -0.0030155236912252563, 'f.22009.0.2': 0.0015693099400880591, 'f.22009.0.3': 0.0036006416773422785, 'f.22009.0.4': -0.0006319913528642636, 'f.22009.0.5': 0.0009918540392145692, 'f.22009.0.6': -0.0014523850416242822, 'f.22009.0.7': 0.0015809753010435229, 'f.22009.0.8': 0.0015147222260388877, 'f.22009.0.9': 0.0011443352383661825, 'f.22009.0.10': 0.0021906225719176414}	{'const': 0.3534752740234027, 'Prob_Class_0': 1.0412228343533976, 'Prob_Class_2': 0.608679128394733, 'head_volume': 0.03574314652329845, 'Age': 0.0004362131036395024, 'Sex': 0.008178334622964651, 'Education_score': 0.0023011565632951488, 'Assessment_centre_11026.0': 0.00999644571052727, 'Assessment_centre_11027.0': 0.008172738865891555, 'Assessment_centre_11028.0': 0.08309181285056776, 'f.22009.0.1': 0.0020637232854477158, 'f.22009.0.2': 0.0020990823673432335, 'f.22009.0.3': 0.002026098602402501, 'f.22009.0.4': 0.0015343061552618074, 'f.22009.0.5': 0.0006874272784878284, 'f.22009.0.6': 0.0020008161919843545, 'f.22009.0.7': 0.0017560647623715826, 'f.22009.0.8': 0.001736036372671533, 'f.22009.0.9': 0.000863509538774563, 'f.22009.0.10': 0.0015469426780154128}	{'const': 0.05924810630346185, 'head_volume': 0.03342510382080574, 'Age': 0.00041689852784418933, 'Sex': 0.008060131729371596, 'Education_score': 0.002299161972500529, 'Assessment_centre_11026.0': 0.009645981954886196, 'Assessment_centre_11027.0': 0.00792563779989253, 'Assessment_centre_11028.0': 0.08299601973599735, 'f.22009.0.1': 0.002066110026189255, 'f.22009.0.2': 0.0021007613550107756, 'f.22009.0.3': 0.0020281683241809073, 'f.22009.0.4': 0.0015361374765057551, 'f.22009.0.5': 0.0006881827129700251, 'f.22009.0.6': 0.002001076707998498, 'f.22009.0.7': 0.0017578319745749837, 'f.22009.0.8': 0.001737332641079834, 'f.22009.0.9': 0.0008630837516738851, 'f.22009.0.10': 0.0015469718999867076}	0.1646620516141078	0.1268357408481721	0.1649187874077091	0.1268936246382572	rs10781132	0.09495307427610152	False
757	8	log_reaction_time	4.330033261371691	0.0132543002971054	2.0	0.1239828666738894	0.1213068996016965	0.1181118523764657	0.1160415549747062	{'const': 5.280757778243489, 'Prob_Class_0': 1.958495477503709, 'Prob_Class_2': 0.5737137670385679, 'head_volume': 0.06394831790762773, 'Age': 0.006315560754000511, 'Sex': -0.024925053076663456, 'Education_score': -0.006604295279876533, 'Assessment_centre_11026.0': 0.004085038336480593, 'Assessment_centre_11027.0': 0.0189926180622699, 'Assessment_centre_11028.0': -0.015033602097193972, 'f.22009.0.1': -0.0023605120708681676, 'f.22009.0.2': -0.0015767497364906748, 'f.22009.0.3': 0.0005700327521621857, 'f.22009.0.4': -0.00111918108947214, 'f.22009.0.5': 0.001030369421025787, 'f.22009.0.6': -0.0033766998852108824, 'f.22009.0.7': -0.0011217037823735355, 'f.22009.0.8': -0.0005587997131902628, 'f.22009.0.9': -0.0016109114565758774, 'f.22009.0.10': -0.0010983779607902661}	{'const': 5.873348682901565, 'head_volume': 0.04102612533596714, 'Age': 0.007100620608022459, 'Sex': -0.022189264499762315, 'Education_score': -0.00624599887854229, 'Assessment_centre_11026.0': 0.006091511321758836, 'Assessment_centre_11027.0': 0.017816078416114118, 'Assessment_centre_11028.0': -0.010888691786293736, 'f.22009.0.1': -0.0022942704535476952, 'f.22009.0.2': -0.0016152400080592638, 'f.22009.0.3': 0.0005069904075311587, 'f.22009.0.4': -0.0011430060123349198, 'f.22009.0.5': 0.0010686636562237818, 'f.22009.0.6': -0.003403156191661842, 'f.22009.0.7': -0.0011113567611514262, 'f.22009.0.8': -0.0006055600292020137, 'f.22009.0.9': -0.0016135834741635349, 'f.22009.0.10': -0.0012419642489591358}	{'const': 0.36424680415077165, 'Prob_Class_0': 0.7868411015454403, 'Prob_Class_2': 0.699735244411437, 'head_volume': 0.03311317965863563, 'Age': 0.0004881257880276895, 'Sex': 0.0076995795126067286, 'Education_score': 0.0021869415856124075, 'Assessment_centre_11026.0': 0.00913189236426311, 'Assessment_centre_11027.0': 0.007639725250378117, 'Assessment_centre_11028.0': 0.1590513837036912, 'f.22009.0.1': 0.0019286104262834691, 'f.22009.0.2': 0.0020290239793355853, 'f.22009.0.3': 0.0019570853358235668, 'f.22009.0.4': 0.0014840576502944205, 'f.22009.0.5': 0.0006412463168227509, 'f.22009.0.6': 0.0018312755078661919, 'f.22009.0.7': 0.001680006518872119, 'f.22009.0.8': 0.0016017906250903346, 'f.22009.0.9': 0.0008136252001768798, 'f.22009.0.10': 0.0014549238813976932}	{'const': 0.05682604496344837, 'head_volume': 0.031900395246376126, 'Age': 0.0003995334601342365, 'Sex': 0.007641324910428743, 'Education_score': 0.0021835762600859883, 'Assessment_centre_11026.0': 0.009035227045651519, 'Assessment_centre_11027.0': 0.0076064067838059754, 'Assessment_centre_11028.0': 0.15902493809707618, 'f.22009.0.1': 0.0019299896828319093, 'f.22009.0.2': 0.002030845018637812, 'f.22009.0.3': 0.0019589344650502885, 'f.22009.0.4': 0.0014856362456290865, 'f.22009.0.5': 0.0006418364533226693, 'f.22009.0.6': 0.0018333352985733687, 'f.22009.0.7': 0.0016808329356584298, 'f.22009.0.8': 0.0016031512642701033, 'f.22009.0.9': 0.0008145663990588079, 'f.22009.0.10': 0.0014557046541260749}	0.1578833710106081	0.1220065702847395	0.1581243300812553	0.1221737456646447	rs10745936	0.09495307427610152	False
575	2	log_reaction_time	4.3044245839459325	0.0135984468200219	2.0	0.1211880711444088	0.1184773727056908	0.115205474710064	0.1131118572513395	{'const': 5.573723781068369, 'Prob_Class_0': 2.625394998942932, 'Prob_Class_2': 0.3790284539964919, 'head_volume': 0.009905442701807605, 'Age': 0.0063636313476650285, 'Sex': -0.0388704934193655, 'Education_score': -0.006167000159681793, 'Assessment_centre_11026.0': 0.0028770098473083552, 'Assessment_centre_11027.0': 0.00202979441003278, 'Assessment_centre_11028.0': -0.03427717992931735, 'f.22009.0.1': -0.0022257200051737703, 'f.22009.0.2': -0.0014428186175254774, 'f.22009.0.3': 0.002665171438373884, 'f.22009.0.4': 0.001897754043446138, 'f.22009.0.5': 0.0006114507983283221, 'f.22009.0.6': 0.003570315245658697, 'f.22009.0.7': 0.004100291403045497, 'f.22009.0.8': -0.001890427465222309, 'f.22009.0.9': -0.0005910544870614508, 'f.22009.0.10': -0.0008245335801931567}	{'const': 5.9665482043551545, 'head_volume': -0.0068355858635461494, 'Age': 0.0068023529246978905, 'Sex': -0.03734910465346223, 'Education_score': -0.006063628877217542, 'Assessment_centre_11026.0': 0.0052883824769922524, 'Assessment_centre_11027.0': 0.003777755910804346, 'Assessment_centre_11028.0': -0.02792723350003654, 'f.22009.0.1': -0.002095002887252801, 'f.22009.0.2': -0.0016365644419637953, 'f.22009.0.3': 0.0025751165228779364, 'f.22009.0.4': 0.001873784920105203, 'f.22009.0.5': 0.0006368958827236673, 'f.22009.0.6': 0.003517968307904374, 'f.22009.0.7': 0.004188026522483813, 'f.22009.0.8': -0.001815271565639581, 'f.22009.0.9': -0.0005746982563025912, 'f.22009.0.10': -0.000812087925061251}	{'const': 0.1739771019877213, 'Prob_Class_0': 0.9854324423843951, 'Prob_Class_2': 0.26147892293562275, 'head_volume': 0.03246675453109786, 'Age': 0.0004342628445615894, 'Sex': 0.0075842942222025525, 'Education_score': 0.002162752497975641, 'Assessment_centre_11026.0': 0.00932199944621969, 'Assessment_centre_11027.0': 0.007632706808317472, 'Assessment_centre_11028.0': 0.09066229079971472, 'f.22009.0.1': 0.0019410657116322439, 'f.22009.0.2': 0.002002492510556694, 'f.22009.0.3': 0.001950083641614111, 'f.22009.0.4': 0.001446974806058858, 'f.22009.0.5': 0.0006566437331575977, 'f.22009.0.6': 0.0018467423912571612, 'f.22009.0.7': 0.0017014845658935723, 'f.22009.0.8': 0.0016706616429871183, 'f.22009.0.9': 0.0007862950456645407, 'f.22009.0.10': 0.0014720911441311719}	{'const': 0.05633626955040042, 'head_volume': 0.03170343755443701, 'Age': 0.0003890791227022839, 'Sex': 0.007575347790767178, 'Education_score': 0.002161873368774901, 'Assessment_centre_11026.0': 0.009212445442314718, 'Assessment_centre_11027.0': 0.007501265426721123, 'Assessment_centre_11028.0': 0.09073385042579397, 'f.22009.0.1': 0.0019427966906263702, 'f.22009.0.2': 0.0020028932835654484, 'f.22009.0.3': 0.0019520980867480464, 'f.22009.0.4': 0.0014485391198853813, 'f.22009.0.5': 0.0006567175632182356, 'f.22009.0.6': 0.0018485901363386342, 'f.22009.0.7': 0.0017022294091531668, 'f.22009.0.8': 0.00167243306199835, 'f.22009.0.9': 0.0007871804811800987, 'f.22009.0.10': 0.0014738074350728852}	0.1559925275115104	0.1221474447852125	0.1562329220255396	0.1222851011382716	rs6714490	0.09598903637662518	False
720	2	Tower_rearranging	4.272970047407399	0.0140656647342444	2.0	0.1017129007097062	0.0979387081145835	0.0933218216111243	0.0904067621607268	{'const': 19.308004144551532, 'Prob_Class_0': -64.00254770705405, 'Prob_Class_2': 19.72276749642641, 'head_volume': -2.7834710127006925, 'Age': -0.08430643716485811, 'Sex': 0.07501447964788141, 'Education_score': 0.2714084001955594, 'Assessment_centre_11026.0': 0.22635459925640264, 'Assessment_centre_11027.0': 0.13161734343736892, 'Assessment_centre_11028.0': -0.6253268466701056, 'f.22009.0.1': -0.03480779603496521, 'f.22009.0.2': -0.039512112433118744, 'f.22009.0.3': 0.0773339844020136, 'f.22009.0.4': 0.015851419114484563, 'f.22009.0.5': -0.05505928345431966, 'f.22009.0.6': 0.039800046252718865, 'f.22009.0.7': 0.02291040886820921, 'f.22009.0.8': 0.02912876903570293, 'f.22009.0.9': 0.004150164097851489, 'f.22009.0.10': -0.06935035945282735}	{'const': 18.181657086139495, 'head_volume': -2.5615991014365513, 'Age': -0.09831998509747163, 'Sex': 0.14485164249740012, 'Education_score': 0.2660070852244437, 'Assessment_centre_11026.0': 0.17201224999670167, 'Assessment_centre_11027.0': 0.1012008557151175, 'Assessment_centre_11028.0': -0.5023689933966449, 'f.22009.0.1': -0.03687682297913505, 'f.22009.0.2': -0.03926605053415299, 'f.22009.0.3': 0.07396599829679587, 'f.22009.0.4': 0.015025680161271265, 'f.22009.0.5': -0.05525142643070348, 'f.22009.0.6': 0.048893180727901206, 'f.22009.0.7': 0.024765611137683493, 'f.22009.0.8': 0.030150340524609652, 'f.22009.0.9': 0.004640660833335003, 'f.22009.0.10': -0.06688994633596122}	{'const': 5.280932885544042, 'Prob_Class_0': 23.41945413043348, 'Prob_Class_2': 11.695059495569268, 'head_volume': 0.726463502303733, 'Age': 0.01023739954552865, 'Sex': 0.17421759477445498, 'Education_score': 0.049900887179174576, 'Assessment_centre_11026.0': 0.19008597603336444, 'Assessment_centre_11027.0': 0.16602568135189727, 'Assessment_centre_11028.0': 3.0440407803997385, 'f.22009.0.1': 0.043502130231809266, 'f.22009.0.2': 0.04540997620482474, 'f.22009.0.3': 0.04440383434002782, 'f.22009.0.4': 0.032990245648944504, 'f.22009.0.5': 0.014606378248326593, 'f.22009.0.6': 0.041628873799486515, 'f.22009.0.7': 0.038044267816199476, 'f.22009.0.8': 0.03619130868037694, 'f.22009.0.9': 0.01965934018320517, 'f.22009.0.10': 0.033211346950303026}	{'const': 1.2902790071031607, 'head_volume': 0.7222833250026669, 'Age': 0.008897461066627387, 'Sex': 0.17192045877448045, 'Education_score': 0.04991614590868063, 'Assessment_centre_11026.0': 0.1886437189088914, 'Assessment_centre_11027.0': 0.1644519087346458, 'Assessment_centre_11028.0': 3.0437416851407284, 'f.22009.0.1': 0.0435375909277564, 'f.22009.0.2': 0.04547478756022169, 'f.22009.0.3': 0.0444282209002841, 'f.22009.0.4': 0.03304196173928794, 'f.22009.0.5': 0.014627786538994587, 'f.22009.0.6': 0.04156742094737607, 'f.22009.0.7': 0.03807954178345953, 'f.22009.0.8': 0.036240650409535946, 'f.22009.0.9': 0.01968602411207095, 'f.22009.0.10': 0.03325388368010589}	3.012788316382788	2.388680003117368	3.019110863269346	2.3906363528596466	rs12144605	0.0984596531397108	False
150	1	Numeric_memory_online	4.257607632744108	0.0143289740117001	2.0	0.0551649411940158	0.0497580366804989	0.0437354848374916	0.0395540961347861	{'const': 7.696090742998443, 'Prob_Class_0': -27.749756585201506, 'Prob_Class_2': 7.3759604249637745, 'head_volume': -1.4894896420238162, 'Age': -0.02491886234322438, 'Sex': -0.14745767830284282, 'Education_score': 0.09566431747108321, 'Assessment_centre_11026.0': 0.30568115682458646, 'Assessment_centre_11027.0': 0.18580775627352375, 'Assessment_centre_11028.0': -2.790024519098322e-13, 'f.22009.0.1': 0.03993638564290493, 'f.22009.0.2': 0.037721976053223714, 'f.22009.0.3': -0.04013402541671505, 'f.22009.0.4': 0.0031234201217912377, 'f.22009.0.5': -0.008025572762440676, 'f.22009.0.6': -0.05127457626022765, 'f.22009.0.7': 0.012375114251211995, 'f.22009.0.8': 0.05460135346850409, 'f.22009.0.9': -0.010940029313800087, 'f.22009.0.10': 0.012783643336626072}	{'const': 9.678300280838982, 'head_volume': -1.2892369720429866, 'Age': -0.01819342379191305, 'Sex': -0.09330081774344429, 'Education_score': 0.10044406015137658, 'Assessment_centre_11026.0': 0.2742188747785351, 'Assessment_centre_11027.0': 0.13646445725899103, 'Assessment_centre_11028.0': -1.477736887578764e-14, 'f.22009.0.1': 0.039188555895444385, 'f.22009.0.2': 0.036320369674513166, 'f.22009.0.3': -0.04077724052486956, 'f.22009.0.4': 0.00333159779648747, 'f.22009.0.5': -0.009019604202211998, 'f.22009.0.6': -0.05204944471510291, 'f.22009.0.7': 0.013619126828142323, 'f.22009.0.8': 0.05689864203581872, 'f.22009.0.9': -0.010687101142731074, 'f.22009.0.10': 0.011791018909317186}	{'const': 2.492181865031811, 'Prob_Class_0': 12.75084653739032, 'Prob_Class_2': 4.107592809496642, 'head_volume': 0.3909259285059477, 'Age': 0.005365129390979515, 'Sex': 0.09328401058686268, 'Education_score': 0.027160857560107252, 'Assessment_centre_11026.0': 0.10120623685660377, 'Assessment_centre_11027.0': 0.0935208268280474, 'Assessment_centre_11028.0': 1.228356815102563e-13, 'f.22009.0.1': 0.022456460204678872, 'f.22009.0.2': 0.023901981725294424, 'f.22009.0.3': 0.023129029626681036, 'f.22009.0.4': 0.016973363987197638, 'f.22009.0.5': 0.007906389111304738, 'f.22009.0.6': 0.021748342649198987, 'f.22009.0.7': 0.019478549612716462, 'f.22009.0.8': 0.02019085458309277, 'f.22009.0.9': 0.009793343078636928, 'f.22009.0.10': 0.0175004881741239}	{'const': 0.6703867850889207, 'head_volume': 0.37292873313577657, 'Age': 0.0048194119973142165, 'Sex': 0.09133112103567255, 'Education_score': 0.027165888729857264, 'Assessment_centre_11026.0': 0.10084989751472002, 'Assessment_centre_11027.0': 0.092072074918213, 'Assessment_centre_11028.0': 1.250162014328042e-15, 'f.22009.0.1': 0.0224927425406929, 'f.22009.0.2': 0.02394909484404032, 'f.22009.0.3': 0.023174149367193024, 'f.22009.0.4': 0.016991848658232993, 'f.22009.0.5': 0.007915514719847328, 'f.22009.0.6': 0.021787538639220644, 'f.22009.0.7': 0.019508934021377853, 'f.22009.0.8': 0.020203649644034784, 'f.22009.0.9': 0.009813981614956706, 'f.22009.0.10': 0.01751954256200658}	1.3516405193406884	1.0132605798314305	1.3555024450382238	1.0165458636963896	rs61966099	0.09947386917213294	False
593	4	Symbol_digit_matches	4.232057064544004	0.0146513325647093	2.0	0.2072277796866527	0.2039092264961963	0.1997783869141731	0.197222693319534	{'const': 15.265518242828174, 'Prob_Class_0': 60.64038715006825, 'Prob_Class_2': 19.537152090879545, 'head_volume': -1.2619078643932489, 'Age': -0.27851739118607066, 'Sex': 0.6127553252848832, 'Education_score': 0.2941803573788418, 'Assessment_centre_11026.0': -0.10485292958033687, 'Assessment_centre_11027.0': -0.006604311702662612, 'Assessment_centre_11028.0': -3.1839633571772312, 'f.22009.0.1': -0.07175073847198753, 'f.22009.0.2': -0.06711563301919546, 'f.22009.0.3': -0.03964721759198203, 'f.22009.0.4': -0.042023623755860454, 'f.22009.0.5': -0.02514632989979793, 'f.22009.0.6': -0.04050470943782761, 'f.22009.0.7': 0.033553436939694925, 'f.22009.0.8': 0.0508576120142332, 'f.22009.0.9': 0.009549107280345165, 'f.22009.0.10': -0.02558210763603878}	{'const': 36.43509324054137, 'head_volume': -0.36076266723250044, 'Age': -0.2934949228006804, 'Sex': 0.44128852827333936, 'Education_score': 0.28441917792366167, 'Assessment_centre_11026.0': -0.21066598984234103, 'Assessment_centre_11027.0': -0.05267349940693722, 'Assessment_centre_11028.0': -3.5356171311050058, 'f.22009.0.1': -0.07062949678692622, 'f.22009.0.2': -0.05921646210797214, 'f.22009.0.3': -0.03418866562065484, 'f.22009.0.4': -0.03762866217987632, 'f.22009.0.5': -0.026963488246594305, 'f.22009.0.6': -0.038619924524606726, 'f.22009.0.7': 0.031680431354339754, 'f.22009.0.8': 0.0511720304976669, 'f.22009.0.9': 0.012915363795640265, 'f.22009.0.10': -0.027997286801155853}	{'const': 9.804533059125157, 'Prob_Class_0': 20.967110625297558, 'Prob_Class_2': 23.31770464430974, 'head_volume': 1.1634831304765518, 'Age': 0.014559020284879223, 'Sex': 0.26256009098436034, 'Education_score': 0.07475207601830683, 'Assessment_centre_11026.0': 0.2978677052014849, 'Assessment_centre_11027.0': 0.2528364664488498, 'Assessment_centre_11028.0': 2.647176087247368, 'f.22009.0.1': 0.06750071211602915, 'f.22009.0.2': 0.06793804544518324, 'f.22009.0.3': 0.0676193924527241, 'f.22009.0.4': 0.050086750077541875, 'f.22009.0.5': 0.022540532237394644, 'f.22009.0.6': 0.06298038872264473, 'f.22009.0.7': 0.0588279578077688, 'f.22009.0.8': 0.05707678877300091, 'f.22009.0.9': 0.027630687578666584, 'f.22009.0.10': 0.0514429239400383}	{'const': 1.9096045497082044, 'head_volume': 1.0700901463388213, 'Age': 0.013387229049537694, 'Sex': 0.2562455727028446, 'Education_score': 0.07465068135997799, 'Assessment_centre_11026.0': 0.2919648920811896, 'Assessment_centre_11027.0': 0.24669060485028588, 'Assessment_centre_11028.0': 2.64827813337683, 'f.22009.0.1': 0.06760668446173557, 'f.22009.0.2': 0.06796833002300691, 'f.22009.0.3': 0.06769925686742993, 'f.22009.0.4': 0.05014341676585742, 'f.22009.0.5': 0.022562703315470615, 'f.22009.0.6': 0.06307318263766919, 'f.22009.0.7': 0.05890447494985984, 'f.22009.0.8': 0.05716657678105058, 'f.22009.0.9': 0.027650093684440644, 'f.22009.0.10': 0.05151089854198597}	4.539016309911804	3.573301762670594	4.548506574670006	3.5846998076448773	rs34825578	0.10087802749471976	False
318	5	Numeric_memory_online	4.21306336949504	0.01498958769642	2.0	0.0604007187475647	0.0547293844870367	0.0476124763809485	0.0432346774314427	{'const': 1.1853237204085398, 'Prob_Class_0': 41.61042528970526, 'Prob_Class_2': 10.287704326840768, 'head_volume': -1.3913974037990484, 'Age': -0.024238164737502583, 'Sex': 0.0155176523966844, 'Education_score': 0.1224283378161727, 'Assessment_centre_11026.0': 0.012965506201826904, 'Assessment_centre_11027.0': 0.0037099489655506024, 'Assessment_centre_11028.0': 0.21397289927158747, 'f.22009.0.1': -0.01827036675251728, 'f.22009.0.2': 0.03163237222000723, 'f.22009.0.3': 0.006727753462449457, 'f.22009.0.4': -0.032412702840572315, 'f.22009.0.5': 0.011923775872659612, 'f.22009.0.6': 0.02340799118174182, 'f.22009.0.7': 0.013921866906681221, 'f.22009.0.8': 0.009821022521707787, 'f.22009.0.9': 0.008263785645274857, 'f.22009.0.10': 0.00851781745176497}	{'const': 9.637254757538292, 'head_volume': -1.5300722364114134, 'Age': -0.02102435318500274, 'Sex': 0.030113489212541533, 'Education_score': 0.12594626288791985, 'Assessment_centre_11026.0': 0.022048202683983054, 'Assessment_centre_11027.0': -0.0025991038567204083, 'Assessment_centre_11028.0': 0.1277942480918317, 'f.22009.0.1': -0.01618357281936683, 'f.22009.0.2': 0.03173031985455821, 'f.22009.0.3': 0.007383139150385742, 'f.22009.0.4': -0.03203912437286196, 'f.22009.0.5': 0.012312311198135436, 'f.22009.0.6': 0.022335880149152484, 'f.22009.0.7': 0.01344739005817197, 'f.22009.0.8': 0.010221424733673823, 'f.22009.0.9': 0.008562547910456388, 'f.22009.0.10': 0.009773334613128251}	{'const': 3.0007026037516784, 'Prob_Class_0': 19.902119615420716, 'Prob_Class_2': 3.7966669355224445, 'head_volume': 0.3956145823172597, 'Age': 0.005096342316662887, 'Sex': 0.09634397003458432, 'Education_score': 0.028232674414144822, 'Assessment_centre_11026.0': 0.10708715765604003, 'Assessment_centre_11027.0': 0.09319480953387357, 'Assessment_centre_11028.0': 0.9641425372116822, 'f.22009.0.1': 0.024001003729957213, 'f.22009.0.2': 0.025354602558768553, 'f.22009.0.3': 0.023905641679538077, 'f.22009.0.4': 0.01784684460573749, 'f.22009.0.5': 0.00792222900937788, 'f.22009.0.6': 0.022058750468708303, 'f.22009.0.7': 0.020563055177178127, 'f.22009.0.8': 0.020415964664082357, 'f.22009.0.9': 0.009392097979920341, 'f.22009.0.10': 0.01793920371048765}	{'const': 0.6938901633606498, 'head_volume': 0.3929242406789157, 'Age': 0.004878713258652876, 'Sex': 0.09596265711326571, 'Education_score': 0.028271062068551383, 'Assessment_centre_11026.0': 0.10718139841757732, 'Assessment_centre_11027.0': 0.09334925609717373, 'Assessment_centre_11028.0': 0.9658946397538627, 'f.22009.0.1': 0.02402089745366661, 'f.22009.0.2': 0.025374905471412048, 'f.22009.0.3': 0.023958968988470893, 'f.22009.0.4': 0.017885339114120283, 'f.22009.0.5': 0.007934574058876268, 'f.22009.0.6': 0.022103738396610284, 'f.22009.0.7': 0.0205927622627979, 'f.22009.0.8': 0.02046232915784876, 'f.22009.0.9': 0.00941264813338026, 'f.22009.0.10': 0.017974775384178947}	1.3460313820043823	1.0244980691186591	1.3500875309713902	1.0285388747534174	rs1342767	0.10236791597555121	False
698	9	Symbol_digit_matches	4.177876943957907	0.0154623996293613	2.0	0.2117351935372935	0.2085064941641032	0.2043935115163173	0.2019171750655674	{'const': 55.091428879047044, 'Prob_Class_0': -127.1505027033933, 'Prob_Class_2': 4.171835787967736, 'head_volume': -3.7075922406013344, 'Age': -0.2930237204940357, 'Sex': -0.3218226029284629, 'Education_score': 0.40350241793151304, 'Assessment_centre_11026.0': 0.2626266639564744, 'Assessment_centre_11027.0': -0.09761582564026625, 'Assessment_centre_11028.0': 1.0726052525700323, 'f.22009.0.1': 0.09632287248985727, 'f.22009.0.2': 0.10674924124002988, 'f.22009.0.3': 0.0052261216516539324, 'f.22009.0.4': -0.021927999685569084, 'f.22009.0.5': -0.0216944273252192, 'f.22009.0.6': 0.0428013254131929, 'f.22009.0.7': 0.0527850737793997, 'f.22009.0.8': 0.042957670841783785, 'f.22009.0.9': -0.01717811442415939, 'f.22009.0.10': 0.03067841742843453}	{'const': 40.50098111208279, 'head_volume': -2.0880637752123388, 'Age': -0.2987815449150362, 'Sex': -0.4449584516466232, 'Education_score': 0.4174709879303147, 'Assessment_centre_11026.0': 0.01601887995350694, 'Assessment_centre_11027.0': -0.24999678819433482, 'Assessment_centre_11028.0': 0.6065727330963494, 'f.22009.0.1': 0.09765824398306691, 'f.22009.0.2': 0.1141266720231861, 'f.22009.0.3': -0.0019910925403623866, 'f.22009.0.4': -0.022605534902889815, 'f.22009.0.5': -0.02185421803819125, 'f.22009.0.6': 0.04089112195523854, 'f.22009.0.7': 0.055356358913832795, 'f.22009.0.8': 0.040922181146512734, 'f.22009.0.9': -0.01917631204730548, 'f.22009.0.10': 0.026704360420361825}	{'const': 15.44902622629622, 'Prob_Class_0': 45.0110026923138, 'Prob_Class_2': 29.079850658433198, 'head_volume': 1.249814795565404, 'Age': 0.015587023061401264, 'Sex': 0.27523335231085233, 'Education_score': 0.07856960496070156, 'Assessment_centre_11026.0': 0.31047562367208054, 'Assessment_centre_11027.0': 0.2617265767374508, 'Assessment_centre_11028.0': 2.406231319220764, 'f.22009.0.1': 0.06983187155176566, 'f.22009.0.2': 0.07158042892678686, 'f.22009.0.3': 0.0683543389964662, 'f.22009.0.4': 0.051520379300954676, 'f.22009.0.5': 0.023465311115613726, 'f.22009.0.6': 0.06796585549478866, 'f.22009.0.7': 0.05920252411746338, 'f.22009.0.8': 0.058771234261604674, 'f.22009.0.9': 0.029269656352740984, 'f.22009.0.10': 0.05240876692632715}	{'const': 1.9948059419283681, 'head_volume': 1.1141738876825968, 'Age': 0.013986084793727527, 'Sex': 0.2694727612215782, 'Education_score': 0.07852762873822874, 'Assessment_centre_11026.0': 0.29833588773055314, 'Assessment_centre_11027.0': 0.25649770429113405, 'Assessment_centre_11028.0': 2.4040637819637745, 'f.22009.0.1': 0.06986873118778905, 'f.22009.0.2': 0.07164236051391179, 'f.22009.0.3': 0.06840464691468054, 'f.22009.0.4': 0.051594633935868904, 'f.22009.0.5': 0.023500264970487995, 'f.22009.0.6': 0.0680654899660005, 'f.22009.0.7': 0.05928777557021719, 'f.22009.0.8': 0.058845700825965484, 'f.22009.0.9': 0.029290505252461754, 'f.22009.0.10': 0.052467827299239406}	4.754464505228662	3.7413442606453193	4.764191597926381	3.7474988882562985	rs6729438	0.10474528781180235	False
771	0	log_reaction_time	4.142247380874412	0.0159840138689132	2.0	0.1129804293902737	0.1103708736423031	0.1069955672306199	0.1050040549240346	{'const': 6.044124139674174, 'Prob_Class_0': 0.6043608588677745, 'Prob_Class_2': -1.2325243776741317, 'head_volume': 0.09831955083928573, 'Age': 0.006231201924710097, 'Sex': -0.02632003271193019, 'Education_score': -0.00794786911774343, 'Assessment_centre_11026.0': 0.012012633834879188, 'Assessment_centre_11027.0': 0.0013351329497539033, 'Assessment_centre_11028.0': -0.02108482695556857, 'f.22009.0.1': -0.005693737776410759, 'f.22009.0.2': 0.0008241977612391468, 'f.22009.0.3': 0.0042419805657258475, 'f.22009.0.4': -0.00030865753922717544, 'f.22009.0.5': 0.0018057140485216831, 'f.22009.0.6': -0.0006916671141083096, 'f.22009.0.7': -0.0005825614325355652, 'f.22009.0.8': 0.0006115916100813551, 'f.22009.0.9': -0.00019388679005215444, 'f.22009.0.10': 0.0008338408876618873}	{'const': 5.824599222618569, 'head_volume': 0.08155164133726006, 'Age': 0.006599811434378057, 'Sex': -0.025667323678250517, 'Education_score': -0.007802654782107649, 'Assessment_centre_11026.0': 0.013035113044608679, 'Assessment_centre_11027.0': 0.0010399097620767128, 'Assessment_centre_11028.0': -0.02812748256476194, 'f.22009.0.1': -0.0056585670467121305, 'f.22009.0.2': 0.000773644820948105, 'f.22009.0.3': 0.004376758927522869, 'f.22009.0.4': -0.00013215866378244942, 'f.22009.0.5': 0.0017640984710991332, 'f.22009.0.6': -0.0007787644920244953, 'f.22009.0.7': -0.0005287217014941815, 'f.22009.0.8': 0.0006366680180965312, 'f.22009.0.9': -0.00016905871053616867, 'f.22009.0.10': 0.0007968041787540297}	{'const': 0.2251470377019135, 'Prob_Class_0': 0.31914985821566066, 'Prob_Class_2': 0.6604100541683319, 'head_volume': 0.03419982344072399, 'Age': 0.0004427972854434799, 'Sex': 0.008112350486138254, 'Education_score': 0.0022433798544918447, 'Assessment_centre_11026.0': 0.00946236470993438, 'Assessment_centre_11027.0': 0.007703333485578673, 'Assessment_centre_11028.0': 0.07324661637341424, 'f.22009.0.1': 0.0019941950318310667, 'f.22009.0.2': 0.002088771260334823, 'f.22009.0.3': 0.002013383822729494, 'f.22009.0.4': 0.0014773816106654445, 'f.22009.0.5': 0.0006551856586785054, 'f.22009.0.6': 0.00193544841000068, 'f.22009.0.7': 0.0017321987460359027, 'f.22009.0.8': 0.0017110455774536494, 'f.22009.0.9': 0.0008189406374072417, 'f.22009.0.10': 0.0014995688030504145}	{'const': 0.05899874341098128, 'head_volume': 0.03355336637792071, 'Age': 0.00040899195283944356, 'Sex': 0.00811752688065776, 'Education_score': 0.0022453037187322522, 'Assessment_centre_11026.0': 0.009464682392278498, 'Assessment_centre_11027.0': 0.00769029304916133, 'Assessment_centre_11028.0': 0.0732440257725017, 'f.22009.0.1': 0.001994709564277487, 'f.22009.0.2': 0.0020910129416537165, 'f.22009.0.3': 0.0020149683339861506, 'f.22009.0.4': 0.0014777470119049733, 'f.22009.0.5': 0.0006557527603693182, 'f.22009.0.6': 0.0019370155780552272, 'f.22009.0.7': 0.0017328309701158454, 'f.22009.0.8': 0.0017128186270231201, 'f.22009.0.9': 0.0008194583347024746, 'f.22009.0.10': 0.0015009930307389736}	0.1623055625669383	0.1266224871323472	0.1625441336053585	0.1268455307498802	rs631929	0.10741257319909671	False
96	3	Symbol_digit_matches	4.101553849591758	0.0166820682028959	2.0	0.1993482608239758	0.1961646290033265	0.191974347569325	0.1895470981040803	{'const': 17.5310187463556, 'Prob_Class_0': 68.88704007258568, 'Prob_Class_2': 26.530099058169817, 'head_volume': -2.868926475850019, 'Age': -0.26416366022782956, 'Sex': -0.23049711459179464, 'Education_score': 0.43052283826649895, 'Assessment_centre_11026.0': 0.3878597577228375, 'Assessment_centre_11027.0': 0.10485322008040768, 'Assessment_centre_11028.0': 1.1382860367078276, 'f.22009.0.1': -0.0712276996806459, 'f.22009.0.2': 0.0056960757371082235, 'f.22009.0.3': 0.042251149622139245, 'f.22009.0.4': -0.07433538220333048, 'f.22009.0.5': -0.026730862258650713, 'f.22009.0.6': -0.06648789485185487, 'f.22009.0.7': -0.1173413849179484, 'f.22009.0.8': 0.0520858754841547, 'f.22009.0.9': -0.03172887830011868, 'f.22009.0.10': -0.05791981568729125}	{'const': 37.62685685124843, 'head_volume': -2.2539342844962795, 'Age': -0.28089974777317894, 'Sex': -0.2643662504485348, 'Education_score': 0.4264486131130518, 'Assessment_centre_11026.0': 0.40638798825035005, 'Assessment_centre_11027.0': 0.18139462749572127, 'Assessment_centre_11028.0': 1.4098355009747325, 'f.22009.0.1': -0.07047562891671325, 'f.22009.0.2': 0.004698792476954735, 'f.22009.0.3': 0.03749192412548234, 'f.22009.0.4': -0.0748305566303265, 'f.22009.0.5': -0.02665930503010675, 'f.22009.0.6': -0.06637319327006655, 'f.22009.0.7': -0.11579180042882155, 'f.22009.0.8': 0.04972222552329212, 'f.22009.0.9': -0.03301143759533845, 'f.22009.0.10': -0.06406627409026178}	{'const': 9.117822763868311, 'Prob_Class_0': 67.48397277147129, 'Prob_Class_2': 15.840696577964598, 'head_volume': 1.1568397954655407, 'Age': 0.015247052009391998, 'Sex': 0.2677049238939022, 'Education_score': 0.07690256094157903, 'Assessment_centre_11026.0': 0.29319362357047607, 'Assessment_centre_11027.0': 0.2546925467326322, 'Assessment_centre_11028.0': 2.7155479289805045, 'f.22009.0.1': 0.06746090004569752, 'f.22009.0.2': 0.06850764843124921, 'f.22009.0.3': 0.06788328511172625, 'f.22009.0.4': 0.04987525332913616, 'f.22009.0.5': 0.02243486501204234, 'f.22009.0.6': 0.0645866884252668, 'f.22009.0.7': 0.05791733785538178, 'f.22009.0.8': 0.057570208128144146, 'f.22009.0.9': 0.02896205462417262, 'f.22009.0.10': 0.051157586135832996}	{'const': 1.970802592198359, 'head_volume': 1.1005872445759197, 'Age': 0.013600501862028509, 'Sex': 0.26558320373540995, 'Education_score': 0.07683538132065837, 'Assessment_centre_11026.0': 0.28898438482176436, 'Assessment_centre_11027.0': 0.24957790572401647, 'Assessment_centre_11028.0': 2.7167773600089085, 'f.22009.0.1': 0.06756111680199454, 'f.22009.0.2': 0.06859611846767784, 'f.22009.0.3': 0.06796110361914107, 'f.22009.0.4': 0.04991798905471147, 'f.22009.0.5': 0.022467620325267928, 'f.22009.0.6': 0.06466134916009957, 'f.22009.0.7': 0.0579876087679456, 'f.22009.0.8': 0.0576429526823171, 'f.22009.0.9': 0.029001175578542236, 'f.22009.0.10': 0.05118166337390068}	4.648132476165847	3.602149278571896	4.657364493435044	3.614898970606678	rs28439696	0.111213788019306	False
233	3	Numeric_memory	4.084983518485305	0.01695658495543	2.0	0.0504669662610672	0.0467920948322838	0.0419207191549376	0.0391231244641574	{'const': 17.56856677392246, 'Prob_Class_0': -11.232297439099161, 'Prob_Class_2': -13.332171213032884, 'head_volume': -1.774174782638392, 'Age': -0.016664488223964477, 'Sex': -0.05261745627755357, 'Education_score': 0.07991857166149355, 'Assessment_centre_11026.0': 0.00221621809748759, 'Assessment_centre_11027.0': -0.13464659594624045, 'Assessment_centre_11028.0': 0.24167810931593692, 'f.22009.0.1': 0.0055195513965039895, 'f.22009.0.2': 0.007686644560820078, 'f.22009.0.3': 0.04031743332842981, 'f.22009.0.4': 0.004254905473153181, 'f.22009.0.5': -0.0020093638845536106, 'f.22009.0.6': 0.0012334891050704358, 'f.22009.0.7': -0.007222479718413971, 'f.22009.0.8': 0.012346544379492336, 'f.22009.0.9': -0.0006019145694007329, 'f.22009.0.10': -0.003958611956558956}	{'const': 9.886044754725722, 'head_volume': -1.5168845665854547, 'Age': -0.019508520879803176, 'Sex': -0.0989801919444319, 'Education_score': 0.08033049413626576, 'Assessment_centre_11026.0': -0.03626780728136602, 'Assessment_centre_11027.0': -0.1682767664176865, 'Assessment_centre_11028.0': 0.1670684519818884, 'f.22009.0.1': 0.0037520966245155815, 'f.22009.0.2': 0.005901440891212972, 'f.22009.0.3': 0.04110077386005967, 'f.22009.0.4': 0.0028739738500957873, 'f.22009.0.5': -0.0022443917799558977, 'f.22009.0.6': 0.0017188601483600118, 'f.22009.0.7': -0.008388547556845372, 'f.22009.0.8': 0.011600147577895816, 'f.22009.0.9': -0.0007236368546222225, 'f.22009.0.10': -0.004282754285825803}	{'const': 2.744104998077585, 'Prob_Class_0': 10.897265829658956, 'Prob_Class_2': 5.036559491021416, 'head_volume': 0.3071994216734306, 'Age': 0.004246041361101788, 'Sex': 0.07139287457364799, 'Education_score': 0.019597689929992952, 'Assessment_centre_11026.0': 0.07575543799009615, 'Assessment_centre_11027.0': 0.06755497095975388, 'Assessment_centre_11028.0': 0.43926668644118133, 'f.22009.0.1': 0.017367565913804544, 'f.22009.0.2': 0.018087525846180518, 'f.22009.0.3': 0.017591481735735964, 'f.22009.0.4': 0.013333816975841798, 'f.22009.0.5': 0.005895085013412854, 'f.22009.0.6': 0.01677918928069011, 'f.22009.0.7': 0.015029556311793164, 'f.22009.0.8': 0.014908787766441377, 'f.22009.0.9': 0.007280263167440803, 'f.22009.0.10': 0.013214616795954922}	{'const': 0.5098050908325751, 'head_volume': 0.294100455072991, 'Age': 0.0036350654652189908, 'Sex': 0.0694299632032876, 'Education_score': 0.019571954383162008, 'Assessment_centre_11026.0': 0.07452610334308178, 'Assessment_centre_11027.0': 0.06656653222448734, 'Assessment_centre_11028.0': 0.438624587062274, 'f.22009.0.1': 0.017380527969959012, 'f.22009.0.2': 0.01809554088987779, 'f.22009.0.3': 0.01761065034868512, 'f.22009.0.4': 0.013339562724606123, 'f.22009.0.5': 0.005901575270594703, 'f.22009.0.6': 0.016802759609325806, 'f.22009.0.7': 0.015035772067867277, 'f.22009.0.8': 0.014922483113109213, 'f.22009.0.9': 0.0072907566455405765, 'f.22009.0.10': 0.013233108085471628}	1.2247520046792035	0.9476961501734052	1.2271197263142073	0.9486168430304776	rs7295050	0.1121537902563874	False
376	3	Symbol_digit_matches	4.056687586934761	0.0174434921245935	2.0	0.246041310459119	0.2430975425506281	0.2391475592073015	0.2369113205426283	{'const': -20.13644890919227, 'Prob_Class_0': 592.4974691855808, 'Prob_Class_2': 60.02011252544715, 'head_volume': -0.45050450581663587, 'Age': -0.33069690605992086, 'Sex': 0.2624348480934851, 'Education_score': 0.2504233943310352, 'Assessment_centre_11026.0': 0.12590379317182843, 'Assessment_centre_11027.0': 0.03821875960150714, 'Assessment_centre_11028.0': 0.8525230818005493, 'f.22009.0.1': -0.01237464898015312, 'f.22009.0.2': -0.05339582462013904, 'f.22009.0.3': -0.002866636970584308, 'f.22009.0.4': 0.026806837512041347, 'f.22009.0.5': -0.06691272640026256, 'f.22009.0.6': -0.0953490492275034, 'f.22009.0.7': -0.07522911490730924, 'f.22009.0.8': -0.033409101790690086, 'f.22009.0.9': -0.04201880882429058, 'f.22009.0.10': -0.017453702413276474}	{'const': 38.79759916783167, 'head_volume': -0.1232644884771765, 'Age': -0.32327825373094604, 'Sex': 0.172634378345198, 'Education_score': 0.2614746731763225, 'Assessment_centre_11026.0': 0.07672707956310659, 'Assessment_centre_11027.0': 0.04706225752715781, 'Assessment_centre_11028.0': 0.8917600521901096, 'f.22009.0.1': -0.012217614911477978, 'f.22009.0.2': -0.04443407556038896, 'f.22009.0.3': -0.0002485228563064625, 'f.22009.0.4': 0.02877432881392601, 'f.22009.0.5': -0.07061384028806539, 'f.22009.0.6': -0.0954694078577644, 'f.22009.0.7': -0.0784851551617793, 'f.22009.0.8': -0.030538225072870753, 'f.22009.0.9': -0.04208805194885404, 'f.22009.0.10': -0.015377846261170959}	{'const': 26.24034229521778, 'Prob_Class_0': 222.86185298140634, 'Prob_Class_2': 28.93241798693806, 'head_volume': 1.0711433607479577, 'Age': 0.01331051530802936, 'Sex': 0.2609896029425024, 'Education_score': 0.07352523278485955, 'Assessment_centre_11026.0': 0.28414732404004883, 'Assessment_centre_11027.0': 0.24685287334131026, 'Assessment_centre_11028.0': 4.520292086942035, 'f.22009.0.1': 0.06352192380663162, 'f.22009.0.2': 0.06757040551224536, 'f.22009.0.3': 0.0646090595416893, 'f.22009.0.4': 0.049457462428528005, 'f.22009.0.5': 0.02225641896588321, 'f.22009.0.6': 0.06175302807519184, 'f.22009.0.7': 0.056022097193733994, 'f.22009.0.8': 0.0551746699795578, 'f.22009.0.9': 0.025553402600743565, 'f.22009.0.10': 0.0483772889690117}	{'const': 1.876895075131218, 'head_volume': 1.0548596040225229, 'Age': 0.013059074015519615, 'Sex': 0.25721808569413523, 'Education_score': 0.07349177402280029, 'Assessment_centre_11026.0': 0.2751329919786592, 'Assessment_centre_11027.0': 0.24039802003004856, 'Assessment_centre_11028.0': 4.522524200151838, 'f.22009.0.1': 0.06355319192126413, 'f.22009.0.2': 0.06759485853936793, 'f.22009.0.3': 0.0646970959862791, 'f.22009.0.4': 0.04952445749083104, 'f.22009.0.5': 0.022247395635814685, 'f.22009.0.6': 0.061834596042444644, 'f.22009.0.7': 0.0560901401312782, 'f.22009.0.8': 0.0552420985136427, 'f.22009.0.9': 0.025588477976028787, 'f.22009.0.10': 0.048419979983210626}	4.481668706137238	3.5736086401927274	4.490409330819024	3.5802227129956967	rs10048146	0.11447291706764483	False
5	0	Symbol_digit_matches	4.038258995747005	0.0177617049252543	2.0	0.2370706340703399	0.2342113242094722	0.2303441106584309	0.228175901173571	{'const': 51.97820836350076, 'Prob_Class_0': -28.944947606052203, 'Prob_Class_2': -19.505326749722148, 'head_volume': -2.212543397975821, 'Age': -0.310684154031898, 'Sex': -0.5444032965604199, 'Education_score': 0.40531573136964205, 'Assessment_centre_11026.0': 0.005854916479929195, 'Assessment_centre_11027.0': -0.30434666751744577, 'Assessment_centre_11028.0': 1.8476805567536343, 'f.22009.0.1': -0.05209679292583703, 'f.22009.0.2': 0.0461311393192343, 'f.22009.0.3': 0.06759882749786919, 'f.22009.0.4': 0.03382308690735846, 'f.22009.0.5': -0.08137515256807548, 'f.22009.0.6': -0.10360387829803097, 'f.22009.0.7': 0.07990324856385168, 'f.22009.0.8': 0.04757821050548161, 'f.22009.0.9': -0.024187308645225086, 'f.22009.0.10': -0.061012391559515}	{'const': 39.75103392147069, 'head_volume': -1.6060292920396586, 'Age': -0.320029842274195, 'Sex': -0.5180197301667576, 'Education_score': 0.40616688537567075, 'Assessment_centre_11026.0': -0.06940922750339648, 'Assessment_centre_11027.0': -0.33987485135214246, 'Assessment_centre_11028.0': 1.9996149504308867, 'f.22009.0.1': -0.04949136225946039, 'f.22009.0.2': 0.04919771391395342, 'f.22009.0.3': 0.07046578884194801, 'f.22009.0.4': 0.034917095677864295, 'f.22009.0.5': -0.08481327770566982, 'f.22009.0.6': -0.10835543936146776, 'f.22009.0.7': 0.08109755311827568, 'f.22009.0.8': 0.04753604423557306, 'f.22009.0.9': -0.02693708136590935, 'f.22009.0.10': -0.06047526818856836}	{'const': 4.726563556533844, 'Prob_Class_0': 10.185392460814295, 'Prob_Class_2': 6.982352301953403, 'head_volume': 1.0992275428925837, 'Age': 0.013909326605192212, 'Sex': 0.25924552139161416, 'Education_score': 0.0750448619810995, 'Assessment_centre_11026.0': 0.2848520494731591, 'Assessment_centre_11027.0': 0.24598167659273545, 'Assessment_centre_11028.0': 2.7345124988403895, 'f.22009.0.1': 0.06483106971109567, 'f.22009.0.2': 0.07018014461553027, 'f.22009.0.3': 0.06587405138979599, 'f.22009.0.4': 0.050013449536466845, 'f.22009.0.5': 0.022258194079963642, 'f.22009.0.6': 0.06337061346845041, 'f.22009.0.7': 0.05624681832155609, 'f.22009.0.8': 0.05603136208498938, 'f.22009.0.9': 0.026631443303560653, 'f.22009.0.10': 0.0502603113050196}	{'const': 1.9339682912499225, 'head_volume': 1.0798203523398315, 'Age': 0.013501083596571505, 'Sex': 0.25938355243470834, 'Education_score': 0.07513391910695175, 'Assessment_centre_11026.0': 0.28399638667577815, 'Assessment_centre_11027.0': 0.24599029912742734, 'Assessment_centre_11028.0': 2.7376857063894575, 'f.22009.0.1': 0.06491398861228946, 'f.22009.0.2': 0.0702659629005195, 'f.22009.0.3': 0.06594852929938631, 'f.22009.0.4': 0.05008126684129378, 'f.22009.0.5': 0.02223973410821322, 'f.22009.0.6': 0.06342682196947176, 'f.22009.0.7': 0.0563244122646962, 'f.22009.0.8': 0.05605349126977669, 'f.22009.0.9': 0.026635274003740966, 'f.22009.0.10': 0.050327077538642795}	4.684308940503863	3.698545366764287	4.693078667679175	3.709527740065573	rs2536189	0.11565761346677218	False
422	0	Numeric_memory	4.020945209131054	0.0180720667343865	2.0	0.0663394760864686	0.0628210151580854	0.0580266598004531	0.0553621936495122	{'const': 9.471831726677701, 'Prob_Class_0': 5.49238938762802, 'Prob_Class_2': -3.2887716947730232, 'head_volume': -1.450560106582714, 'Age': -0.02480617667638479, 'Sex': 0.05975587802199121, 'Education_score': 0.09117225349569374, 'Assessment_centre_11026.0': 0.1136691356413378, 'Assessment_centre_11027.0': 0.02494138480475364, 'Assessment_centre_11028.0': -0.7919941291262229, 'f.22009.0.1': 0.010030902196122902, 'f.22009.0.2': 0.012236104126271203, 'f.22009.0.3': -0.001044115188583333, 'f.22009.0.4': -0.01157704047042636, 'f.22009.0.5': 0.003085622733422261, 'f.22009.0.6': 0.012151054234001774, 'f.22009.0.7': -0.007791787927098115, 'f.22009.0.8': -0.015340529563671882, 'f.22009.0.9': -0.005093576199113426, 'f.22009.0.10': 0.006117362186630535}	{'const': 9.706274551133088, 'head_volume': -1.2482249100364782, 'Age': -0.026398533244483047, 'Sex': 0.06866504634042268, 'Education_score': 0.09452085087685344, 'Assessment_centre_11026.0': 0.12043658037572064, 'Assessment_centre_11027.0': 0.03274887467032028, 'Assessment_centre_11028.0': -0.7826750130445558, 'f.22009.0.1': 0.009432263626998134, 'f.22009.0.2': 0.012343526455485011, 'f.22009.0.3': -0.0006325396271549878, 'f.22009.0.4': -0.011619739517303485, 'f.22009.0.5': 0.0027914997132901724, 'f.22009.0.6': 0.0134527659106908, 'f.22009.0.7': -0.007579716856778941, 'f.22009.0.8': -0.014789276351514318, 'f.22009.0.9': -0.005251194977722108, 'f.22009.0.10': 0.004516047191520477}	{'const': 1.9998135093002587, 'Prob_Class_0': 4.014822062046209, 'Prob_Class_2': 3.681220500047177, 'head_volume': 0.2949814150853976, 'Age': 0.0036256477076867066, 'Sex': 0.069205841624127, 'Education_score': 0.019516737531726128, 'Assessment_centre_11026.0': 0.07808393074612142, 'Assessment_centre_11027.0': 0.0637739577253347, 'Assessment_centre_11028.0': 0.5504529811186045, 'f.22009.0.1': 0.017604870238965356, 'f.22009.0.2': 0.017550914556737837, 'f.22009.0.3': 0.01776849616031472, 'f.22009.0.4': 0.012775697676735118, 'f.22009.0.5': 0.005866536814262499, 'f.22009.0.6': 0.01631585109838521, 'f.22009.0.7': 0.014607249537744591, 'f.22009.0.8': 0.014575518182769694, 'f.22009.0.9': 0.0069150301913622056, 'f.22009.0.10': 0.012665267866277245}	{'const': 0.5019745480983079, 'head_volume': 0.28073599697703583, 'Age': 0.003541239139702799, 'Sex': 0.06849728073895223, 'Education_score': 0.01948917899933137, 'Assessment_centre_11026.0': 0.07693639907181983, 'Assessment_centre_11027.0': 0.06332972063026575, 'Assessment_centre_11028.0': 0.5508874090813367, 'f.22009.0.1': 0.01762780735261513, 'f.22009.0.2': 0.017574348567376566, 'f.22009.0.3': 0.017790998574424125, 'f.22009.0.4': 0.01278855249827045, 'f.22009.0.5': 0.0058732867448897845, 'f.22009.0.6': 0.01633231655231752, 'f.22009.0.7': 0.014626594176908309, 'f.22009.0.8': 0.014590514512016638, 'f.22009.0.9': 0.006924542145455786, 'f.22009.0.10': 0.01267001501245983}	1.217751343958285	0.9329422890193904	1.220043709014074	0.9341420826146613	rs2863994	0.11677335428372815	False
1	0	log_reaction_time	3.988973535025604	0.0186203099482102	2.0	0.1130052741488556	0.1105676589320954	0.1071999349166228	0.1053627192425413	{'const': 5.628717552346903, 'Prob_Class_0': 0.7494010810515934, 'Prob_Class_2': 0.44432210354454205, 'head_volume': 0.04427894146412757, 'Age': 0.006905698391608544, 'Sex': -0.025681941002755927, 'Education_score': -0.006222407844327043, 'Assessment_centre_11026.0': -0.0004281475859781239, 'Assessment_centre_11027.0': 0.004302265211212242, 'Assessment_centre_11028.0': 0.13088598317226804, 'f.22009.0.1': 0.0007341038599178997, 'f.22009.0.2': -0.0005344197486498122, 'f.22009.0.3': -0.00019926718514952737, 'f.22009.0.4': -0.000878535263042248, 'f.22009.0.5': 0.0020645941244242802, 'f.22009.0.6': -0.005349744479725064, 'f.22009.0.7': 0.00032427078056334067, 'f.22009.0.8': 0.0007255890204724716, 'f.22009.0.9': -0.00034401990647085464, 'f.22009.0.10': 0.00109318934377217}	{'const': 5.931602831813883, 'head_volume': 0.03000842094094374, 'Age': 0.007060754193948715, 'Sex': -0.02632252068888695, 'Education_score': -0.0062538931836726265, 'Assessment_centre_11026.0': 0.0011855886020657683, 'Assessment_centre_11027.0': 0.005176260905409601, 'Assessment_centre_11028.0': 0.12858255895662454, 'f.22009.0.1': 0.0007715277945182089, 'f.22009.0.2': -0.0006102388274648852, 'f.22009.0.3': -0.0002907782928540364, 'f.22009.0.4': -0.0009442006013638534, 'f.22009.0.5': 0.002125382143722682, 'f.22009.0.6': -0.0053111041905469555, 'f.22009.0.7': 0.00030055093233878594, 'f.22009.0.8': 0.0008383372861539848, 'f.22009.0.9': -0.0003201725771299225, 'f.22009.0.10': 0.0011177009586217108}	{'const': 0.1449286960516468, 'Prob_Class_0': 0.3118803284203624, 'Prob_Class_2': 0.21404543031493475, 'head_volume': 0.03305619137628135, 'Age': 0.00041611516860670363, 'Sex': 0.007818763325548225, 'Education_score': 0.002231262494033882, 'Assessment_centre_11026.0': 0.009316597222812, 'Assessment_centre_11027.0': 0.007763685893026966, 'Assessment_centre_11028.0': 0.0953738751071962, 'f.22009.0.1': 0.0019449421646828555, 'f.22009.0.2': 0.0021169129958524087, 'f.22009.0.3': 0.001981598490385578, 'f.22009.0.4': 0.001510097983319617, 'f.22009.0.5': 0.0006762893160028137, 'f.22009.0.6': 0.001894735802444348, 'f.22009.0.7': 0.0017056961391235215, 'f.22009.0.8': 0.0017066858063813702, 'f.22009.0.9': 0.0007967652176892431, 'f.22009.0.10': 0.0014985651658705043}	{'const': 0.05832405863517228, 'head_volume': 0.03247748488318552, 'Age': 0.00040564364626124625, 'Sex': 0.007817784803750102, 'Education_score': 0.0022325137818653426, 'Assessment_centre_11026.0': 0.009285559475410005, 'Assessment_centre_11027.0': 0.0077603062863699935, 'Assessment_centre_11028.0': 0.0954565786776091, 'f.22009.0.1': 0.0019461941925297925, 'f.22009.0.2': 0.00211890595153648, 'f.22009.0.3': 0.0019833675833201584, 'f.22009.0.4': 0.0015113893777314754, 'f.22009.0.5': 0.0006758974181762144, 'f.22009.0.6': 0.0018962026806289916, 'f.22009.0.7': 0.0017073358483128695, 'f.22009.0.8': 0.0017072947944421911, 'f.22009.0.9': 0.0007970083058353958, 'f.22009.0.10': 0.0014995727399891693}	0.1638524716181422	0.1286018652890422	0.1640774646375077	0.1285738703188658	rs2536189	0.11760195756764337	False
112	6	Fluid_intel_score	3.998751399898665	0.0184430860386752	2.0	0.1086646636570554	0.1061251350329153	0.1026313998912854	0.1007154259889706	{'const': 13.644788131975139, 'Prob_Class_0': -13.522280942664644, 'Prob_Class_2': -0.37366284176449094, 'head_volume': -2.8945417427944857, 'Age': -0.019722582129608122, 'Sex': -0.24437166795759352, 'Education_score': 0.36946684777560923, 'Assessment_centre_11026.0': 0.061825680348302284, 'Assessment_centre_11027.0': -0.15776890066666865, 'Assessment_centre_11028.0': -1.9562229727482408, 'f.22009.0.1': -0.019326793259491683, 'f.22009.0.2': -0.00501387642633261, 'f.22009.0.3': -0.01470054233820367, 'f.22009.0.4': -0.0331821059728372, 'f.22009.0.5': -0.006456677011104513, 'f.22009.0.6': -0.02435695102402156, 'f.22009.0.7': -0.024572333742555106, 'f.22009.0.8': -0.00323580642154757, 'f.22009.0.9': -0.006520404916694138, 'f.22009.0.10': -0.022353475980347957}	{'const': 10.423886503096197, 'head_volume': -2.8964502402971593, 'Age': -0.023207013299669614, 'Sex': -0.2439265865766698, 'Education_score': 0.36804622616053206, 'Assessment_centre_11026.0': 0.0654247751369856, 'Assessment_centre_11027.0': -0.13686242957048195, 'Assessment_centre_11028.0': -1.87150204735774, 'f.22009.0.1': -0.01855327148186963, 'f.22009.0.2': -0.006045497792383574, 'f.22009.0.3': -0.015990224954020964, 'f.22009.0.4': -0.033214122619572975, 'f.22009.0.5': -0.006143125701334934, 'f.22009.0.6': -0.025617934730920743, 'f.22009.0.7': -0.02392717491703364, 'f.22009.0.8': -0.003445828293235066, 'f.22009.0.9': -0.006264379188882363, 'f.22009.0.10': -0.02222984348892714}	{'const': 3.6394676333222966, 'Prob_Class_0': 8.267759200639722, 'Prob_Class_2': 6.598367857297624, 'head_volume': 0.40850707959397003, 'Age': 0.005011972559419244, 'Sex': 0.0953388100611407, 'Education_score': 0.02711480203713979, 'Assessment_centre_11026.0': 0.11280794683980665, 'Assessment_centre_11027.0': 0.09519784509910924, 'Assessment_centre_11028.0': 0.9774362007522387, 'f.22009.0.1': 0.02406969294118836, 'f.22009.0.2': 0.024873835841053092, 'f.22009.0.3': 0.02393865597435766, 'f.22009.0.4': 0.017815780280432587, 'f.22009.0.5': 0.00798480542333855, 'f.22009.0.6': 0.02302946376401155, 'f.22009.0.7': 0.02066853163875705, 'f.22009.0.8': 0.020652750717007576, 'f.22009.0.9': 0.010037005399807836, 'f.22009.0.10': 0.01824289045050744}	{'const': 0.7088814806862123, 'head_volume': 0.3985064301945002, 'Age': 0.004849948105173529, 'Sex': 0.09530330080987695, 'Education_score': 0.02712812849319758, 'Assessment_centre_11026.0': 0.11210203590174078, 'Assessment_centre_11027.0': 0.09355533154653378, 'Assessment_centre_11028.0': 0.9779163028442511, 'f.22009.0.1': 0.02409098977889348, 'f.22009.0.2': 0.024897666642136836, 'f.22009.0.3': 0.023958619163105724, 'f.22009.0.4': 0.01783273578270214, 'f.22009.0.5': 0.007991213383079579, 'f.22009.0.6': 0.02304394079263523, 'f.22009.0.7': 0.02068836078915284, 'f.22009.0.8': 0.020673729059379326, 'f.22009.0.9': 0.01004730594124424, 'f.22009.0.10': 0.018260515883178625}	1.937752264325244	1.5324281325723137	1.94051075319124	1.5354220820030329	rs34255419	0.11760195756764337	False
264	7	Symbol_digit_matches	3.991452844023251	0.0186166743653797	2.0	0.2163155912714496	0.2132623561694132	0.2090486299411215	0.2067413713107492	{'const': 15.507142218806075, 'Prob_Class_0': 47.503544448235466, 'Prob_Class_2': 38.138969150401934, 'head_volume': -3.156460301598018, 'Age': -0.278635163026722, 'Sex': -0.2429729138937265, 'Education_score': 0.2820543622950333, 'Assessment_centre_11026.0': 0.2822535753867297, 'Assessment_centre_11027.0': 0.061928574413656054, 'Assessment_centre_11028.0': -0.3923526638517905, 'f.22009.0.1': -0.11421061909264017, 'f.22009.0.2': 0.02660763203100053, 'f.22009.0.3': 0.10421094911252066, 'f.22009.0.4': -0.06657808898805213, 'f.22009.0.5': -0.03679453111677903, 'f.22009.0.6': -0.02536134163495627, 'f.22009.0.7': 0.06216858955656149, 'f.22009.0.8': 0.11821266359846973, 'f.22009.0.9': -0.02595390253953355, 'f.22009.0.10': 0.03678353453118697}	{'const': 39.92554067787578, 'head_volume': -2.784251737848068, 'Age': -0.3030432180943155, 'Sex': -0.3001832692494176, 'Education_score': 0.2701346369628635, 'Assessment_centre_11026.0': 0.2995214700161408, 'Assessment_centre_11027.0': 0.09416525635653879, 'Assessment_centre_11028.0': -0.15426645678583836, 'f.22009.0.1': -0.11783035041644505, 'f.22009.0.2': 0.03141635664383322, 'f.22009.0.3': 0.10001619499154862, 'f.22009.0.4': -0.06899215091030006, 'f.22009.0.5': -0.037598567707240474, 'f.22009.0.6': -0.02461155151660534, 'f.22009.0.7': 0.06695397346500989, 'f.22009.0.8': 0.11850676206934814, 'f.22009.0.9': -0.027073220460953024, 'f.22009.0.10': 0.030354302580966445}	{'const': 12.987481561711338, 'Prob_Class_0': 60.38816806598894, 'Prob_Class_2': 17.101439227084168, 'head_volume': 1.212416876586738, 'Age': 0.016418521980300894, 'Sex': 0.2704075870365321, 'Education_score': 0.07475064994039231, 'Assessment_centre_11026.0': 0.29063384823253374, 'Assessment_centre_11027.0': 0.25976000711794384, 'Assessment_centre_11028.0': 1.9056887724333722, 'f.22009.0.1': 0.06624994909184344, 'f.22009.0.2': 0.06882267177421103, 'f.22009.0.3': 0.06761801368121276, 'f.22009.0.4': 0.050729235984454814, 'f.22009.0.5': 0.02248199715208178, 'f.22009.0.6': 0.06389938365376925, 'f.22009.0.7': 0.05725474765660667, 'f.22009.0.8': 0.05704816438017717, 'f.22009.0.9': 0.02771724049906435, 'f.22009.0.10': 0.050614661364234356}	{'const': 1.9478924221180418, 'head_volume': 1.122889264883687, 'Age': 0.01386162305448933, 'Sex': 0.26532286018324747, 'Education_score': 0.07469635462461503, 'Assessment_centre_11026.0': 0.2842074582699161, 'Assessment_centre_11027.0': 0.2540688459860091, 'Assessment_centre_11028.0': 1.9049020026647507, 'f.22009.0.1': 0.06630537061049079, 'f.22009.0.2': 0.06885115033896022, 'f.22009.0.3': 0.06767250747251603, 'f.22009.0.4': 0.050793711894183725, 'f.22009.0.5': 0.022510669841945517, 'f.22009.0.6': 0.06398334278243792, 'f.22009.0.7': 0.05730289170997634, 'f.22009.0.8': 0.05710784521734449, 'f.22009.0.9': 0.027748734090771693, 'f.22009.0.10': 0.05058041885014353}	4.610124228346043	3.650451813707566	4.619096022207581	3.6579984314737866	rs10765918	0.11760195756764337	False
12	1	Symbol_digit_matches	3.9302050975079688	0.0197821002987807	2.0	0.2342014980593142	0.2313780973313675	0.2273768397399553	0.2252550549952068	{'const': 45.5558577910253, 'Prob_Class_0': 73.62422071660755, 'Prob_Class_2': -21.167553123156047, 'head_volume': -1.3531456706573253, 'Age': -0.30530007580005736, 'Sex': -0.4840763407379495, 'Education_score': 0.3973848521021871, 'Assessment_centre_11026.0': -0.18449120275854436, 'Assessment_centre_11027.0': -0.4452781790063308, 'Assessment_centre_11028.0': 1.542690113093327, 'f.22009.0.1': -0.06045039002503671, 'f.22009.0.2': 0.04838596362909569, 'f.22009.0.3': 0.05990642716593557, 'f.22009.0.4': 0.039945244664240306, 'f.22009.0.5': -0.088428236025018, 'f.22009.0.6': -0.08983920248889934, 'f.22009.0.7': 0.09337476757869416, 'f.22009.0.8': 0.048226454927733, 'f.22009.0.9': -0.028273133548707596, 'f.22009.0.10': -0.06038352059573679}	{'const': 39.62134193136415, 'head_volume': -1.6885268812569785, 'Age': -0.3175099237208139, 'Sex': -0.5534307165793777, 'Education_score': 0.39680302712659415, 'Assessment_centre_11026.0': -0.06798932164187033, 'Assessment_centre_11027.0': -0.3380445048404561, 'Assessment_centre_11028.0': 1.964479939495721, 'f.22009.0.1': -0.05925757203626709, 'f.22009.0.2': 0.048903131265302456, 'f.22009.0.3': 0.06919976885291391, 'f.22009.0.4': 0.04063083656793101, 'f.22009.0.5': -0.087227738645457, 'f.22009.0.6': -0.09322515570148501, 'f.22009.0.7': 0.08692901550116096, 'f.22009.0.8': 0.04315181951045196, 'f.22009.0.9': -0.02685930653504847, 'f.22009.0.10': -0.06408837742078415}	{'const': 5.005713442528318, 'Prob_Class_0': 35.87720891602924, 'Prob_Class_2': 9.16588342353977, 'head_volume': 1.1303882009624509, 'Age': 0.014278053849499945, 'Sex': 0.26264475286732164, 'Education_score': 0.07566129276773673, 'Assessment_centre_11026.0': 0.2880569823411161, 'Assessment_centre_11027.0': 0.2505200781359312, 'Assessment_centre_11028.0': 2.7409284099498397, 'f.22009.0.1': 0.0652229180859849, 'f.22009.0.2': 0.07057938770025571, 'f.22009.0.3': 0.06631217682782879, 'f.22009.0.4': 0.05035278363626846, 'f.22009.0.5': 0.022342995671245845, 'f.22009.0.6': 0.06409895434413611, 'f.22009.0.7': 0.0566044325354255, 'f.22009.0.8': 0.056351501513250836, 'f.22009.0.9': 0.026696140127792027, 'f.22009.0.10': 0.05061332114204257}	{'const': 1.948512618302094, 'head_volume': 1.0866094424662835, 'Age': 0.013580065464427974, 'Sex': 0.26118177756101163, 'Education_score': 0.07571587994053239, 'Assessment_centre_11026.0': 0.28537873823031856, 'Assessment_centre_11027.0': 0.24767012452993542, 'Assessment_centre_11028.0': 2.740463557911301, 'f.22009.0.1': 0.065308904655604, 'f.22009.0.2': 0.07063986193937719, 'f.22009.0.3': 0.06631940589908691, 'f.22009.0.4': 0.0504212809578776, 'f.22009.0.5': 0.022365245306634456, 'f.22009.0.6': 0.06410551550119964, 'f.22009.0.7': 0.05663397615646829, 'f.22009.0.8': 0.05639748548662226, 'f.22009.0.9': 0.026727772779497526, 'f.22009.0.10': 0.05065389255922227}	4.688625985396064	3.7108026154380127	4.6972612144061685	3.7158948571418495	rs4072779	0.12400719590280439	False
208	9	Symbol_digit_matches	3.8954377725484894	0.0204867265772256	2.0	0.2321612696097272	0.2292129522183148	0.2253494918142492	0.2231407745893109	{'const': 24.42805543503414, 'Prob_Class_0': -167.1676825690721, 'Prob_Class_2': 26.683733025107813, 'head_volume': -1.1984705647284826, 'Age': -0.27945087092789844, 'Sex': -0.06959552448301926, 'Education_score': 0.5198787685155961, 'Assessment_centre_11026.0': 0.1334025346194777, 'Assessment_centre_11027.0': -0.12192983968314786, 'Assessment_centre_11028.0': -1.0896551759017384e-11, 'f.22009.0.1': -0.09224520755671058, 'f.22009.0.2': 0.029065638997378476, 'f.22009.0.3': 0.11531974583222077, 'f.22009.0.4': 0.019839486420120733, 'f.22009.0.5': -0.04851241702383178, 'f.22009.0.6': 0.02230054243137103, 'f.22009.0.7': 0.016072887309644384, 'f.22009.0.8': 0.04406834611236568, 'f.22009.0.9': 0.03408902430124309, 'f.22009.0.10': -0.08877828684485396}	{'const': 35.78116034423141, 'head_volume': -0.3091031226555758, 'Age': -0.3024883257663118, 'Sex': -0.2349501370165215, 'Education_score': 0.5114665643605728, 'Assessment_centre_11026.0': 0.07772071213273868, 'Assessment_centre_11027.0': -0.15698455665451005, 'Assessment_centre_11028.0': -5.944719986350869e-14, 'f.22009.0.1': -0.08752431321855104, 'f.22009.0.2': 0.037682524204462726, 'f.22009.0.3': 0.11906937786468758, 'f.22009.0.4': 0.02125173846938372, 'f.22009.0.5': -0.048041852198298485, 'f.22009.0.6': 0.018358382161351078, 'f.22009.0.7': 0.011595580607032797, 'f.22009.0.8': 0.04673589067171141, 'f.22009.0.9': 0.03070575242204036, 'f.22009.0.10': -0.08719659258751976}	{'const': 13.072702135012792, 'Prob_Class_0': 65.43173498479325, 'Prob_Class_2': 20.860130114947317, 'head_volume': 1.1417994851434972, 'Age': 0.01638774101547665, 'Sex': 0.26876786354715615, 'Education_score': 0.07579586746289897, 'Assessment_centre_11026.0': 0.28077951647266486, 'Assessment_centre_11027.0': 0.2517799060558482, 'Assessment_centre_11028.0': 4.250048844858762e-12, 'f.22009.0.1': 0.06352479691777647, 'f.22009.0.2': 0.06935461417592856, 'f.22009.0.3': 0.06825835063927435, 'f.22009.0.4': 0.04864644112804966, 'f.22009.0.5': 0.022048558732838872, 'f.22009.0.6': 0.06358781914223109, 'f.22009.0.7': 0.05593222520829413, 'f.22009.0.8': 0.05828220529596379, 'f.22009.0.9': 0.027721101917686734, 'f.22009.0.10': 0.050715671231768324}	{'const': 1.9121171598784465, 'head_volume': 1.0558370767130547, 'Age': 0.013565904686411874, 'Sex': 0.25959458698166304, 'Education_score': 0.07582284843183687, 'Assessment_centre_11026.0': 0.279674746417287, 'Assessment_centre_11027.0': 0.24788747001086595, 'Assessment_centre_11028.0': 4.204531211444676e-15, 'f.22009.0.1': 0.06358825900723214, 'f.22009.0.2': 0.06937380792581363, 'f.22009.0.3': 0.0683403622854261, 'f.22009.0.4': 0.048696568268612, 'f.22009.0.5': 0.02207416960354732, 'f.22009.0.6': 0.06366267667821694, 'f.22009.0.7': 0.05591466391428123, 'f.22009.0.8': 0.058346433142075244, 'f.22009.0.9': 0.027708365368568823, 'f.22009.0.10': 0.05072061831662927}	4.553911023114044	3.5945442679744293	4.562645611969792	3.602760761713473	rs3012434	0.12425817257536532	False
362	1	Symbol_digit_matches	3.908789812527512	0.0202160392608297	2.0	0.24483408870221	0.2419244930187709	0.2377625498581203	0.2355792032015966	{'const': 11.105052541769354, 'Prob_Class_0': 148.76215369289048, 'Prob_Class_2': 16.195729785120466, 'head_volume': -0.8859799853064083, 'Age': -0.30605187256570476, 'Sex': 0.25616541983173646, 'Education_score': 0.2613794927020285, 'Assessment_centre_11026.0': 0.18968603715936527, 'Assessment_centre_11027.0': 0.028491138176435126, 'Assessment_centre_11028.0': 0.5713710779104185, 'f.22009.0.1': -0.014314252805504378, 'f.22009.0.2': -0.0614475646552961, 'f.22009.0.3': -0.001035988045196892, 'f.22009.0.4': 0.02167638311129892, 'f.22009.0.5': -0.06430582709376549, 'f.22009.0.6': -0.08623038905977295, 'f.22009.0.7': -0.08098547298864096, 'f.22009.0.8': -0.017143895974867828, 'f.22009.0.9': -0.03793484317565972, 'f.22009.0.10': -0.005709559638733601}	{'const': 38.26191029749466, 'head_volume': 0.189857460855626, 'Age': -0.3219159776178143, 'Sex': 0.20667351603741801, 'Education_score': 0.26019752489714815, 'Assessment_centre_11026.0': 0.12897999270797247, 'Assessment_centre_11027.0': -6.469367516494066e-05, 'Assessment_centre_11028.0': 0.8857244959336502, 'f.22009.0.1': -0.01739357979230599, 'f.22009.0.2': -0.04911745246755789, 'f.22009.0.3': 0.0021672015057310483, 'f.22009.0.4': 0.021545219282413135, 'f.22009.0.5': -0.06725644908395673, 'f.22009.0.6': -0.0873305860180418, 'f.22009.0.7': -0.0823547940934798, 'f.22009.0.8': -0.016085368640830433, 'f.22009.0.9': -0.04003270629925047, 'f.22009.0.10': -0.005027936682342223}	{'const': 14.919787683126486, 'Prob_Class_0': 53.46027031143091, 'Prob_Class_2': 25.991553735796494, 'head_volume': 1.1336874280049296, 'Age': 0.014436265891190956, 'Sex': 0.26017932349659173, 'Education_score': 0.07432352408893446, 'Assessment_centre_11026.0': 0.27886456828933964, 'Assessment_centre_11027.0': 0.24297269522136727, 'Assessment_centre_11028.0': 4.519999558261118, 'f.22009.0.1': 0.06413054454233681, 'f.22009.0.2': 0.06859075539289784, 'f.22009.0.3': 0.06547667399597691, 'f.22009.0.4': 0.04998141144262656, 'f.22009.0.5': 0.022424851520121983, 'f.22009.0.6': 0.06264419245979372, 'f.22009.0.7': 0.05662751315929572, 'f.22009.0.8': 0.05580466462219041, 'f.22009.0.9': 0.025732996755437634, 'f.22009.0.10': 0.04896090027025129}	{'const': 1.8863363979911045, 'head_volume': 1.0622919017309576, 'Age': 0.013190450570483264, 'Sex': 0.2597241241224334, 'Education_score': 0.07439822575129539, 'Assessment_centre_11026.0': 0.2775864565191827, 'Assessment_centre_11027.0': 0.2430541821369791, 'Assessment_centre_11028.0': 4.520533495737325, 'f.22009.0.1': 0.06420113256795354, 'f.22009.0.2': 0.06853306136670602, 'f.22009.0.3': 0.06556029455228375, 'f.22009.0.4': 0.050045619879736464, 'f.22009.0.5': 0.022431892316801847, 'f.22009.0.6': 0.06273233748154637, 'f.22009.0.7': 0.056703592903007555, 'f.22009.0.8': 0.055869746427352575, 'f.22009.0.9': 0.025753369968994213, 'f.22009.0.10': 0.04903035953691934}	4.479095174638712	3.575637954211106	4.487715682233113	3.584153822810624	rs1908760	0.12425817257536532	False
481	8	Symbol_digit_matches	3.8963892376738745	0.0204623071018228	2.0	0.2082436082423526	0.2053027206506424	0.2010732691368258	0.1988694569606715	{'const': 19.312263391947535, 'Prob_Class_0': -14.51498590860744, 'Prob_Class_2': 62.89044079393814, 'head_volume': -3.285556847961083, 'Age': -0.2816174508493262, 'Sex': -0.6662290944197631, 'Education_score': 0.3368850645593034, 'Assessment_centre_11026.0': 0.40773630900161223, 'Assessment_centre_11027.0': -0.2151405138919352, 'Assessment_centre_11028.0': 0.7451609026401333, 'f.22009.0.1': -0.001524775999604734, 'f.22009.0.2': 0.10163921749572466, 'f.22009.0.3': 0.0748186247988988, 'f.22009.0.4': -0.0010896117250524515, 'f.22009.0.5': -0.06073080111312096, 'f.22009.0.6': 0.012030080565484113, 'f.22009.0.7': -0.04228515789819491, 'f.22009.0.8': 0.04269957217623953, 'f.22009.0.9': -0.03131363608520383, 'f.22009.0.10': 0.024126322220195694}	{'const': 41.46743468933044, 'head_volume': -3.8266057955903374, 'Age': -0.29287568650277157, 'Sex': -0.7469249395118268, 'Education_score': 0.33035984776939786, 'Assessment_centre_11026.0': 0.38948054319162795, 'Assessment_centre_11027.0': -0.1679360983471541, 'Assessment_centre_11028.0': 0.7079825929357005, 'f.22009.0.1': 0.0018933119444374366, 'f.22009.0.2': 0.10934613964067415, 'f.22009.0.3': 0.07445708509782017, 'f.22009.0.4': -0.0026693311570151184, 'f.22009.0.5': -0.059177868450863494, 'f.22009.0.6': 0.006321933617863783, 'f.22009.0.7': -0.047286298330227475, 'f.22009.0.8': 0.040847111987997016, 'f.22009.0.9': -0.03086406004085744, 'f.22009.0.10': 0.030641097176824107}	{'const': 8.950642296916856, 'Prob_Class_0': 31.830127931837033, 'Prob_Class_2': 22.97805391374999, 'head_volume': 1.118169561288701, 'Age': 0.014639784600840741, 'Sex': 0.2705901216005359, 'Education_score': 0.07672485673848749, 'Assessment_centre_11026.0': 0.3030192231184723, 'Assessment_centre_11027.0': 0.24961493409296343, 'Assessment_centre_11028.0': 2.141028039315055, 'f.22009.0.1': 0.06894912202021122, 'f.22009.0.2': 0.06912814996561323, 'f.22009.0.3': 0.06968811687880556, 'f.22009.0.4': 0.05021000736129792, 'f.22009.0.5': 0.023214880602410094, 'f.22009.0.6': 0.0639199399620254, 'f.22009.0.7': 0.05761664366790192, 'f.22009.0.8': 0.057000082935824814, 'f.22009.0.9': 0.027012551606094656, 'f.22009.0.10': 0.04982965877693091}	{'const': 1.9722185897730586, 'head_volume': 1.0989081494869233, 'Age': 0.013860806983734665, 'Sex': 0.26908636907736355, 'Education_score': 0.07678367311980401, 'Assessment_centre_11026.0': 0.30255456283702786, 'Assessment_centre_11027.0': 0.24859573796970824, 'Assessment_centre_11028.0': 2.1438199396508626, 'f.22009.0.1': 0.06899320727575625, 'f.22009.0.2': 0.06916703791932242, 'f.22009.0.3': 0.0697839608229325, 'f.22009.0.4': 0.05027598807132827, 'f.22009.0.5': 0.02323912866477295, 'f.22009.0.6': 0.06393975760861198, 'f.22009.0.7': 0.05761376338798238, 'f.22009.0.8': 0.05707461774171685, 'f.22009.0.9': 0.02704654717918838, 'f.22009.0.10': 0.04984310678567244}	4.737979555062088	3.738694154966737	4.746770737848648	3.740154042511373	rs10774183	0.12425817257536532	False
572	1	Symbol_digit_matches	3.917124021594964	0.0200473515488984	2.0	0.2102051495875386	0.2071868818990678	0.2028850997544475	0.2006187420317599	{'const': 46.0776538924081, 'Prob_Class_0': -78.13865901628631, 'Prob_Class_2': 16.300294697262867, 'head_volume': -1.750740352479653, 'Age': -0.27944006070859184, 'Sex': 0.5005921086711458, 'Education_score': 0.29281079812058647, 'Assessment_centre_11026.0': -0.07915591485968251, 'Assessment_centre_11027.0': 0.029146713285863924, 'Assessment_centre_11028.0': -3.1166853720978267, 'f.22009.0.1': -0.08068023571814065, 'f.22009.0.2': -0.07155999705998112, 'f.22009.0.3': -0.03148750698811574, 'f.22009.0.4': -0.038325525762159224, 'f.22009.0.5': -0.02440944218117321, 'f.22009.0.6': -0.03997012530255991, 'f.22009.0.7': 0.039622668164633446, 'f.22009.0.8': 0.050579133113502824, 'f.22009.0.9': 0.009752618723026261, 'f.22009.0.10': -0.03460801771073898}	{'const': 36.5118041765147, 'head_volume': -0.39404671808435743, 'Age': -0.29591910108908437, 'Sex': 0.4270370515607707, 'Education_score': 0.2867506733191409, 'Assessment_centre_11026.0': -0.27727248405533456, 'Assessment_centre_11027.0': -0.10224206995527821, 'Assessment_centre_11028.0': -3.5390120258704165, 'f.22009.0.1': -0.08470523934927461, 'f.22009.0.2': -0.06326723289726653, 'f.22009.0.3': -0.02453470749813396, 'f.22009.0.4': -0.03602144749504113, 'f.22009.0.5': -0.025324662743069035, 'f.22009.0.6': -0.0366093472056604, 'f.22009.0.7': 0.042096984018632, 'f.22009.0.8': 0.05018521399685794, 'f.22009.0.9': 0.011187066066857085, 'f.22009.0.10': -0.034866270490390205}	{'const': 7.227427948977421, 'Prob_Class_0': 27.99703553691169, 'Prob_Class_2': 17.68477430560637, 'head_volume': 1.1679427844825667, 'Age': 0.015033808818711527, 'Sex': 0.25578745086876387, 'Education_score': 0.07412447903624364, 'Assessment_centre_11026.0': 0.30170751199681445, 'Assessment_centre_11027.0': 0.2509136096671824, 'Assessment_centre_11028.0': 2.648038987837591, 'f.22009.0.1': 0.06695728864715646, 'f.22009.0.2': 0.0675768474927697, 'f.22009.0.3': 0.06711632732325416, 'f.22009.0.4': 0.04969539030393468, 'f.22009.0.5': 0.0223765194986149, 'f.22009.0.6': 0.06269053062561906, 'f.22009.0.7': 0.058220293096407284, 'f.22009.0.8': 0.0564395385048579, 'f.22009.0.9': 0.027492907484507594, 'f.22009.0.10': 0.05099211598703088}	{'const': 1.8962799735683782, 'head_volume': 1.0627674383432983, 'Age': 0.013282437073681453, 'Sex': 0.2545294650974135, 'Education_score': 0.07409003904004714, 'Assessment_centre_11026.0': 0.29010614151429615, 'Assessment_centre_11027.0': 0.24504426845831537, 'Assessment_centre_11028.0': 2.6471414053019835, 'f.22009.0.1': 0.06703614037965222, 'f.22009.0.2': 0.06758304526074528, 'f.22009.0.3': 0.0671630337907701, 'f.22009.0.4': 0.04975915512848653, 'f.22009.0.5': 0.02240590425913912, 'f.22009.0.6': 0.06275286571027103, 'f.22009.0.7': 0.0582540634974363, 'f.22009.0.8': 0.056515970768511274, 'f.22009.0.9': 0.02752660436860588, 'f.22009.0.10': 0.051063959052653735}	4.538400698264746	3.572339563106009	4.547064369600271	3.583550296093835	rs17749164	0.12425817257536532	False
643	1	Tower_rearranging	3.891723620850895	0.0205617690333045	2.0	0.1027391239477553	0.0993173783863659	0.0943863769389397	0.0918227114419548	{'const': 25.56575434842898, 'Prob_Class_0': -42.562763082959364, 'Prob_Class_2': 2.8053389708376364, 'head_volume': -2.8111516775526932, 'Age': -0.09059361805209969, 'Sex': 0.2798616096316921, 'Education_score': 0.2719044345998205, 'Assessment_centre_11026.0': 0.13555752551126243, 'Assessment_centre_11027.0': 0.09913352903274414, 'Assessment_centre_11028.0': -0.3449731801595924, 'f.22009.0.1': -0.0800677207561976, 'f.22009.0.2': 0.013653864770141452, 'f.22009.0.3': 0.07913890426600463, 'f.22009.0.4': -0.023040601622246172, 'f.22009.0.5': -0.015325291898858335, 'f.22009.0.6': 0.08527345393677331, 'f.22009.0.7': -0.016438355827072256, 'f.22009.0.8': -0.05245534764033032, 'f.22009.0.9': -0.014390977100489838, 'f.22009.0.10': -0.0170225326401445}	{'const': 18.051350162958904, 'head_volume': -2.4062240781019013, 'Age': -0.10615807837487191, 'Sex': 0.21385989344605183, 'Education_score': 0.267629638477489, 'Assessment_centre_11026.0': 0.11042583813102488, 'Assessment_centre_11027.0': 0.11803443970275178, 'Assessment_centre_11028.0': -0.28883143908296977, 'f.22009.0.1': -0.07501673467102571, 'f.22009.0.2': 0.01702017012582856, 'f.22009.0.3': 0.0810761531871143, 'f.22009.0.4': -0.02194359396215774, 'f.22009.0.5': -0.015611180884876712, 'f.22009.0.6': 0.084677979786521, 'f.22009.0.7': -0.01598457825776825, 'f.22009.0.8': -0.05511499146270017, 'f.22009.0.9': -0.016198501945243998, 'f.22009.0.10': -0.01743234001207584}	{'const': 8.642363901366858, 'Prob_Class_0': 15.619336888905696, 'Prob_Class_2': 23.99282104795788, 'head_volume': 0.7238736186870552, 'Age': 0.010507738151794257, 'Sex': 0.1752727481278179, 'Education_score': 0.0498269097128963, 'Assessment_centre_11026.0': 0.1898041552508474, 'Assessment_centre_11027.0': 0.16427007353077333, 'Assessment_centre_11028.0': 1.5255591897782557, 'f.22009.0.1': 0.0444877960771671, 'f.22009.0.2': 0.045523126107554775, 'f.22009.0.3': 0.04320800435497164, 'f.22009.0.4': 0.03261918738348892, 'f.22009.0.5': 0.014920931890273879, 'f.22009.0.6': 0.04326041849619833, 'f.22009.0.7': 0.03756908353505103, 'f.22009.0.8': 0.03743661482797608, 'f.22009.0.9': 0.01863902676913769, 'f.22009.0.10': 0.03326319231416083}	{'const': 1.2647410926446931, 'head_volume': 0.7094273508421041, 'Age': 0.008902221727520728, 'Sex': 0.17132303456539924, 'Education_score': 0.04986812556933182, 'Assessment_centre_11026.0': 0.18971174611878805, 'Assessment_centre_11027.0': 0.16273925780247747, 'Assessment_centre_11028.0': 1.527328489326698, 'f.22009.0.1': 0.04451369154434376, 'f.22009.0.2': 0.045570770597951823, 'f.22009.0.3': 0.04324606535785467, 'f.22009.0.4': 0.032662925315681636, 'f.22009.0.5': 0.014941463231933653, 'f.22009.0.6': 0.043310821258096564, 'f.22009.0.7': 0.03761712386792833, 'f.22009.0.8': 0.03747649090088133, 'f.22009.0.9': 0.01865411088873583, 'f.22009.0.10': 0.033309878703009874}	3.020838724383508	2.3721767460710814	3.0265932968827416	2.3764176715682166	rs4711000	0.12425817257536532	False
628	9	Symbol_digit_matches	3.876458287634148	0.0208767011736191	2.0	0.2084578383232722	0.2054540398184816	0.2010964574755689	0.1988490122766304	{'const': 13.424880645696906, 'Prob_Class_0': -19.04156206954903, 'Prob_Class_2': 36.005550205194446, 'head_volume': -0.1441677504406884, 'Age': -0.2741876568938407, 'Sex': 0.4512046631580203, 'Education_score': 0.29191595340253446, 'Assessment_centre_11026.0': -0.29599778905480556, 'Assessment_centre_11027.0': -0.18733033049134146, 'Assessment_centre_11028.0': -3.38333358155094, 'f.22009.0.1': -0.08340055939984822, 'f.22009.0.2': -0.06522077964384872, 'f.22009.0.3': -0.02386742426241697, 'f.22009.0.4': -0.033532868269474755, 'f.22009.0.5': -0.024484167781220513, 'f.22009.0.6': -0.04356814989995795, 'f.22009.0.7': 0.047854419438943974, 'f.22009.0.8': 0.051907579332747644, 'f.22009.0.9': 0.012523392183999893, 'f.22009.0.10': -0.03359669745464411}	{'const': 36.595206067664634, 'head_volume': -0.5128476530871884, 'Age': -0.2943708227591334, 'Sex': 0.4179899281579391, 'Education_score': 0.2858461927802648, 'Assessment_centre_11026.0': -0.27291158966489915, 'Assessment_centre_11027.0': -0.10579591478893055, 'Assessment_centre_11028.0': -3.5464318733790936, 'f.22009.0.1': -0.08333005290962453, 'f.22009.0.2': -0.06611302678082095, 'f.22009.0.3': -0.02636081579474761, 'f.22009.0.4': -0.03384057082361517, 'f.22009.0.5': -0.025819899054375286, 'f.22009.0.6': -0.04083198715856645, 'f.22009.0.7': 0.04268540124223493, 'f.22009.0.8': 0.05400180570428806, 'f.22009.0.9': 0.012722830233727597, 'f.22009.0.10': -0.030753769599137462}	{'const': 10.9989775690767, 'Prob_Class_0': 52.33753848873988, 'Prob_Class_2': 15.143163453083002, 'head_volume': 1.0761546258887338, 'Age': 0.01548048332198691, 'Sex': 0.25520258225952447, 'Education_score': 0.07426595321207978, 'Assessment_centre_11026.0': 0.2943265390909795, 'Assessment_centre_11027.0': 0.25033633399261573, 'Assessment_centre_11028.0': 2.64638407336887, 'f.22009.0.1': 0.06710483018682253, 'f.22009.0.2': 0.06769019530361586, 'f.22009.0.3': 0.06740953783832553, 'f.22009.0.4': 0.04986875547741008, 'f.22009.0.5': 0.022437940776734264, 'f.22009.0.6': 0.06289138240139848, 'f.22009.0.7': 0.05832873368331102, 'f.22009.0.8': 0.05665069371806407, 'f.22009.0.9': 0.027527822926116635, 'f.22009.0.10': 0.05120752996177439}	{'const': 1.9009018623221006, 'head_volume': 1.0689722664124042, 'Age': 0.013323166804078664, 'Sex': 0.2552100469659239, 'Education_score': 0.07426939788912143, 'Assessment_centre_11026.0': 0.2909800191066667, 'Assessment_centre_11027.0': 0.2454107129112601, 'Assessment_centre_11028.0': 2.649114869229261, 'f.22009.0.1': 0.06717376412753476, 'f.22009.0.2': 0.06776156844578231, 'f.22009.0.3': 0.06748434476149609, 'f.22009.0.4': 0.049936026404210604, 'f.22009.0.5': 0.022463058207098017, 'f.22009.0.6': 0.0629370567234909, 'f.22009.0.7': 0.05836963527083453, 'f.22009.0.8': 0.0567249869782549, 'f.22009.0.9': 0.02756602284360878, 'f.22009.0.10': 0.05126627421701922}	4.541694477048868	3.579127217368455	4.550303883800538	3.585616136021976	rs7318730	0.12526020704171462	False
573	1	Tower_rearranging	3.865031029533811	0.0211176251817214	2.0	0.0683789930482705	0.0648103665867899	0.0596075365903503	0.0569399587808372	{'const': 19.082385596637838, 'Prob_Class_0': -50.284164544478124, 'Prob_Class_2': 18.62380872230088, 'head_volume': -1.925156899278365, 'Age': -0.06965364085986686, 'Sex': 0.6487145840337033, 'Education_score': 0.17471397975695277, 'Assessment_centre_11026.0': 0.07236285942253276, 'Assessment_centre_11027.0': -0.023163787091517216, 'Assessment_centre_11028.0': -2.944764004023582, 'f.22009.0.1': -0.016358291936843433, 'f.22009.0.2': -0.08639628602001831, 'f.22009.0.3': 0.07343149223831032, 'f.22009.0.4': 0.0606720976024177, 'f.22009.0.5': -0.03486767699625847, 'f.22009.0.6': -0.020325234317325726, 'f.22009.0.7': 0.029929658074117217, 'f.22009.0.8': -0.03487875297116529, 'f.22009.0.9': 0.017921000411304046, 'f.22009.0.10': -0.0233832203542783}	{'const': 15.69141043647937, 'head_volume': -1.0051172397753063, 'Age': -0.08238875836594284, 'Sex': 0.6063503818182793, 'Education_score': 0.16884860459665865, 'Assessment_centre_11026.0': -0.03852568634276238, 'Assessment_centre_11027.0': -0.09420559004574516, 'Assessment_centre_11028.0': -3.2424640587013545, 'f.22009.0.1': -0.018412527875468633, 'f.22009.0.2': -0.08163477517673985, 'f.22009.0.3': 0.07834433343193387, 'f.22009.0.4': 0.06226784167692621, 'f.22009.0.5': -0.03547989620753869, 'f.22009.0.6': -0.018764241950535485, 'f.22009.0.7': 0.03068609868004789, 'f.22009.0.8': -0.03471255709242627, 'f.22009.0.9': 0.019136879916329053, 'f.22009.0.10': -0.02323902522353606}	{'const': 4.946231613643202, 'Prob_Class_0': 19.115091957406595, 'Prob_Class_2': 12.097220567423257, 'head_volume': 0.7985800532432981, 'Age': 0.01028930683932575, 'Sex': 0.1747866730491203, 'Education_score': 0.05071392179915118, 'Assessment_centre_11026.0': 0.20675705493663693, 'Assessment_centre_11027.0': 0.1713055257352814, 'Assessment_centre_11028.0': 1.7948516662578802, 'f.22009.0.1': 0.0458654368550803, 'f.22009.0.2': 0.04629789622487859, 'f.22009.0.3': 0.04591266494732813, 'f.22009.0.4': 0.03391028321287305, 'f.22009.0.5': 0.015325718864840474, 'f.22009.0.6': 0.042865620315219496, 'f.22009.0.7': 0.03979839295375087, 'f.22009.0.8': 0.03861798313125261, 'f.22009.0.9': 0.018838278701285533, 'f.22009.0.10': 0.03492272587957865}	{'const': 1.2925483257572599, 'head_volume': 0.7263457347332515, 'Age': 0.009085220869572596, 'Sex': 0.17392316417798054, 'Education_score': 0.05068601562067385, 'Assessment_centre_11026.0': 0.19838199650091914, 'Assessment_centre_11027.0': 0.16713926533714277, 'Assessment_centre_11028.0': 1.794193622819295, 'f.22009.0.1': 0.04592083054516281, 'f.22009.0.2': 0.0463066369756084, 'f.22009.0.3': 0.04594363949466828, 'f.22009.0.4': 0.03395255762989319, 'f.22009.0.5': 0.015345000718430294, 'f.22009.0.6': 0.042912107721366555, 'f.22009.0.7': 0.03981529586781515, 'f.22009.0.8': 0.03867026714345077, 'f.22009.0.9': 0.01885986005236188, 'f.22009.0.10': 0.03497212201369697}	3.075590336171392	2.4348397588317106	3.081475316418195	2.443579817021904	rs17749164	0.12580712874217004	False
53	7	Matrix_pattern_puzzles	3.8259180743370265	0.0219506607259528	2.0	0.1523444298400689	0.1492528561825976	0.1446678541331868	0.1423658554945519	{'const': 19.754203850664755, 'Prob_Class_0': -18.97041080348468, 'Prob_Class_2': -10.756749634606328, 'head_volume': -2.3962479196136917, 'Age': -0.05481241579394378, 'Sex': -0.045783503015238244, 'Education_score': 0.36966568500263164, 'Assessment_centre_11026.0': 0.19820185187315356, 'Assessment_centre_11027.0': -0.3420525737935596, 'Assessment_centre_11028.0': 0.6348910272321806, 'f.22009.0.1': -0.024905802125009195, 'f.22009.0.2': 0.06431607973360835, 'f.22009.0.3': 0.004448691830316312, 'f.22009.0.4': 0.0027370782975464254, 'f.22009.0.5': -0.02461995189606668, 'f.22009.0.6': 0.030101032822904977, 'f.22009.0.7': 0.024861706121355968, 'f.22009.0.8': 0.03222918719789434, 'f.22009.0.9': -0.0034690508469431757, 'f.22009.0.10': -0.026373395855038024}	{'const': 13.481766151060862, 'head_volume': -2.4057446549881374, 'Age': -0.06457958316832456, 'Sex': -0.06761384851460575, 'Education_score': 0.36714919002531216, 'Assessment_centre_11026.0': 0.22963506864384453, 'Assessment_centre_11027.0': -0.28223402732889113, 'Assessment_centre_11028.0': 0.8180860799592532, 'f.22009.0.1': -0.022136411365172314, 'f.22009.0.2': 0.06494390398588741, 'f.22009.0.3': 0.005776348143010794, 'f.22009.0.4': 0.003878264789742244, 'f.22009.0.5': -0.025131727149244307, 'f.22009.0.6': 0.030709059646929635, 'f.22009.0.7': 0.023832693307411876, 'f.22009.0.8': 0.030481127038767708, 'f.22009.0.9': -0.0033898086441771363, 'f.22009.0.10': -0.026928872157707576}	{'const': 2.417337545313633, 'Prob_Class_0': 8.446526441732825, 'Prob_Class_2': 4.609537977483754, 'head_volume': 0.4933007247465431, 'Age': 0.006862712073828803, 'Sex': 0.11239735392856423, 'Education_score': 0.032428436480869634, 'Assessment_centre_11026.0': 0.12506166435431548, 'Assessment_centre_11027.0': 0.11011338767165602, 'Assessment_centre_11028.0': 1.1699067484668506, 'f.22009.0.1': 0.02799841745755612, 'f.22009.0.2': 0.030304817353192296, 'f.22009.0.3': 0.028472055550585875, 'f.22009.0.4': 0.021564440359507442, 'f.22009.0.5': 0.009588255278443298, 'f.22009.0.6': 0.02734948418189702, 'f.22009.0.7': 0.024418956230514734, 'f.22009.0.8': 0.024303230716052844, 'f.22009.0.9': 0.011522882462526581, 'f.22009.0.10': 0.021747237596321328}	{'const': 0.836208019564363, 'head_volume': 0.46758381914070535, 'Age': 0.005848731983137603, 'Sex': 0.11194393128459369, 'Education_score': 0.03240784081036256, 'Assessment_centre_11026.0': 0.12280616594430357, 'Assessment_centre_11027.0': 0.10617497417856694, 'Assessment_centre_11028.0': 1.168577830276616, 'f.22009.0.1': 0.0280157923237836, 'f.22009.0.2': 0.030333423990315796, 'f.22009.0.3': 0.02850283617744831, 'f.22009.0.4': 0.021587554308795456, 'f.22009.0.5': 0.009599320746748383, 'f.22009.0.6': 0.027377559811728343, 'f.22009.0.7': 0.024445876949163784, 'f.22009.0.8': 0.02432467197858412, 'f.22009.0.9': 0.011535245441207435, 'f.22009.0.10': 0.021774090876932054}	1.999056831394503	1.589478788164076	2.002698998547761	1.5936032863985203	rs763660	0.12720764909071444	False
57	8	log_reaction_time	3.806468523837735	0.0223385160073956	2.0	0.1123803538381102	0.1100324064828252	0.1065204604131361	0.1047791255488695	{'const': 5.605038786899783, 'Prob_Class_0': 3.311662100024849, 'Prob_Class_2': 0.3245242373717185, 'head_volume': 0.03356728660490129, 'Age': 0.007108493306583207, 'Sex': -0.025777561732179335, 'Education_score': -0.005830712185956912, 'Assessment_centre_11026.0': -0.0014358500680046963, 'Assessment_centre_11027.0': 0.0024165502985248302, 'Assessment_centre_11028.0': 0.1196795630519915, 'f.22009.0.1': 0.000644985735674914, 'f.22009.0.2': -0.00041214631848791503, 'f.22009.0.3': 2.54093015262392e-05, 'f.22009.0.4': -0.0008309832470411612, 'f.22009.0.5': 0.0021088882602692785, 'f.22009.0.6': -0.005184558812162908, 'f.22009.0.7': 0.00023080714611571239, 'f.22009.0.8': 0.00044194559934486, 'f.22009.0.9': -0.0002564860836428561, 'f.22009.0.10': 0.0008614860365086876}	{'const': 5.92519295334092, 'head_volume': 0.0343250281581382, 'Age': 0.007070736344830033, 'Sex': -0.02556401890856532, 'Education_score': -0.006128801151234093, 'Assessment_centre_11026.0': 0.0009182949567059073, 'Assessment_centre_11027.0': 0.004754555398006155, 'Assessment_centre_11028.0': 0.12652221957553897, 'f.22009.0.1': 0.0007845612820857337, 'f.22009.0.2': -0.0006029245100010136, 'f.22009.0.3': -2.960801081282609e-05, 'f.22009.0.4': -0.000856759871654961, 'f.22009.0.5': 0.002061177940696512, 'f.22009.0.6': -0.005310907800490647, 'f.22009.0.7': 0.00026389179019894126, 'f.22009.0.8': 0.0006180039107533189, 'f.22009.0.9': -0.0002787462251254561, 'f.22009.0.10': 0.0009480204769864739}	{'const': 0.2809989437088197, 'Prob_Class_0': 1.2914823922189869, 'Prob_Class_2': 0.3457613288194707, 'head_volume': 0.0326181776334428, 'Age': 0.0004242902194984077, 'Sex': 0.007860235654191314, 'Education_score': 0.0022436557249585322, 'Assessment_centre_11026.0': 0.009388305681326795, 'Assessment_centre_11027.0': 0.007910249707308923, 'Assessment_centre_11028.0': 0.09552196483885293, 'f.22009.0.1': 0.001953504686422751, 'f.22009.0.2': 0.002130565031307185, 'f.22009.0.3': 0.0019904261062197418, 'f.22009.0.4': 0.0015160890388216078, 'f.22009.0.5': 0.000676789764272478, 'f.22009.0.6': 0.0019044860620222117, 'f.22009.0.7': 0.00171327354145848, 'f.22009.0.8': 0.0017158746182468424, 'f.22009.0.9': 0.0007983434198486107, 'f.22009.0.10': 0.0015067361536856868}	{'const': 0.05861239129043671, 'head_volume': 0.032648703921779806, 'Age': 0.00040831827404108774, 'Sex': 0.007858470614226893, 'Education_score': 0.002242824819038526, 'Assessment_centre_11026.0': 0.009344447268856278, 'Assessment_centre_11027.0': 0.007800988182819658, 'Assessment_centre_11028.0': 0.09555592906809274, 'f.22009.0.1': 0.0019546711121205566, 'f.22009.0.2': 0.0021315161119339287, 'f.22009.0.3': 0.0019920926040512964, 'f.22009.0.4': 0.0015168650817499593, 'f.22009.0.5': 0.0006771788720508453, 'f.22009.0.6': 0.0019057347189010581, 'f.22009.0.7': 0.001714570407366057, 'f.22009.0.8': 0.0017157737501865924, 'f.22009.0.9': 0.0007990692241978956, 'f.22009.0.10': 0.0015077454224097933}	0.1640198021342331	0.128568621673087	0.1642365929205272	0.1286881552931721	rs56000151	0.12720764909071444	False
128	8	Numeric_memory	3.7792278894286193	0.0229985320182113	2.0	0.0466257793604318	0.0431344824188588	0.0378495631820638	0.0352609520224991	{'const': -2.2294185050018, 'Prob_Class_0': 34.071184883884, 'Prob_Class_2': 16.006213763779066, 'head_volume': -1.2914528875897202, 'Age': -0.01818676819687666, 'Sex': 0.06418849892958045, 'Education_score': 0.08465403548533366, 'Assessment_centre_11026.0': 0.12541831656849128, 'Assessment_centre_11027.0': 0.0604549990639313, 'Assessment_centre_11028.0': -0.4481770887143177, 'f.22009.0.1': -0.03652951046938207, 'f.22009.0.2': 0.01207891587911782, 'f.22009.0.3': -0.012106430248469448, 'f.22009.0.4': -0.0011941632049068795, 'f.22009.0.5': -0.002291297179194373, 'f.22009.0.6': 0.005019167587320739, 'f.22009.0.7': 0.0035999223824445944, 'f.22009.0.8': -0.011022075783192177, 'f.22009.0.9': -0.006822886033949667, 'f.22009.0.10': 0.0067009997243730295}	{'const': 8.419747096201892, 'head_volume': -0.9462401259951558, 'Age': -0.020490564465782107, 'Sex': 0.017324521969010163, 'Education_score': 0.0851042062621297, 'Assessment_centre_11026.0': 0.08311686927929397, 'Assessment_centre_11027.0': 0.03790419527541177, 'Assessment_centre_11028.0': -0.5176550006598649, 'f.22009.0.1': -0.037853655664285835, 'f.22009.0.2': 0.012151703648796676, 'f.22009.0.3': -0.012058300406553748, 'f.22009.0.4': -0.0014584113947682183, 'f.22009.0.5': -0.0026577543765889194, 'f.22009.0.6': 0.005114515037633809, 'f.22009.0.7': 0.003414468947205645, 'f.22009.0.8': -0.01124902923940491, 'f.22009.0.9': -0.007258567883136799, 'f.22009.0.10': 0.004716413595876576}	{'const': 4.05830345024204, 'Prob_Class_0': 14.252771656872206, 'Prob_Class_2': 7.77358940896896, 'head_volume': 0.3107777174620037, 'Age': 0.0036123825812141527, 'Sex': 0.07054505121662485, 'Education_score': 0.019778834941683424, 'Assessment_centre_11026.0': 0.07620604934306047, 'Assessment_centre_11027.0': 0.0648449174541776, 'Assessment_centre_11028.0': 0.6047185708745886, 'f.22009.0.1': 0.01737272197551158, 'f.22009.0.2': 0.017563492701820393, 'f.22009.0.3': 0.017360014449364587, 'f.22009.0.4': 0.012788030357102121, 'f.22009.0.5': 0.005768206901352886, 'f.22009.0.6': 0.016721283781679135, 'f.22009.0.7': 0.014905006530189556, 'f.22009.0.8': 0.014776966261281445, 'f.22009.0.9': 0.007308454400980185, 'f.22009.0.10': 0.0131171535425963}	{'const': 0.5096846951908418, 'head_volume': 0.2846288144784394, 'Age': 0.003494501186200548, 'Sex': 0.06824651066238455, 'Education_score': 0.019800878544648882, 'Assessment_centre_11026.0': 0.07444322363481226, 'Assessment_centre_11027.0': 0.06427580874314925, 'Assessment_centre_11028.0': 0.604782361504849, 'f.22009.0.1': 0.017387572788451065, 'f.22009.0.2': 0.01757969319723042, 'f.22009.0.3': 0.017374873225292912, 'f.22009.0.4': 0.012803734828057838, 'f.22009.0.5': 0.005774273646355559, 'f.22009.0.6': 0.016743650920795702, 'f.22009.0.7': 0.014921221576134564, 'f.22009.0.8': 0.014796214963472344, 'f.22009.0.9': 0.0073162908812558144, 'f.22009.0.10': 0.013114398454309973}	1.1940428738144695	0.9273085785845628	1.1962271937661844	0.9301647283933664	rs1922432	0.12720764909071444	False
209	9	Tower_rearranging	3.797211421029308	0.0225949023954399	2.0	0.0833403132370512	0.0798647759112665	0.0751027324273992	0.0725220509310072	{'const': 28.14203145407238, 'Prob_Class_0': -110.57306417802658, 'Prob_Class_2': -14.161747939506807, 'head_volume': -0.3921371622619633, 'Age': -0.08587579037813811, 'Sex': 0.6375686402542674, 'Education_score': 0.1650431012782535, 'Assessment_centre_11026.0': 0.11206759503657758, 'Assessment_centre_11027.0': -0.42858974978851594, 'Assessment_centre_11028.0': -6.20937838610843e-12, 'f.22009.0.1': -0.03423006068993959, 'f.22009.0.2': -0.024957810704598973, 'f.22009.0.3': 0.017600230686194367, 'f.22009.0.4': -0.015228755948644517, 'f.22009.0.5': 0.0028642208786490288, 'f.22009.0.6': 0.024773470386130016, 'f.22009.0.7': 0.011947146018501645, 'f.22009.0.8': -0.004647256853836485, 'f.22009.0.9': -0.01662643828965307, 'f.22009.0.10': -0.029085702874404464}	{'const': 15.978635457523996, 'head_volume': -0.4223778968733426, 'Age': -0.10182276112549997, 'Sex': 0.6182528976603425, 'Education_score': 0.1578582471000113, 'Assessment_centre_11026.0': 0.1193083551162124, 'Assessment_centre_11027.0': -0.3812407183831101, 'Assessment_centre_11028.0': 7.44462608673627e-15, 'f.22009.0.1': -0.03368652309862211, 'f.22009.0.2': -0.01846943692965692, 'f.22009.0.3': 0.018457485997667035, 'f.22009.0.4': -0.016566633335890375, 'f.22009.0.5': 0.0038402370695556826, 'f.22009.0.6': 0.023423541386130165, 'f.22009.0.7': 0.013906251433082502, 'f.22009.0.8': -0.001607606374051728, 'f.22009.0.9': -0.016400443784620994, 'f.22009.0.10': -0.024682596271035306}	{'const': 8.87979705750125, 'Prob_Class_0': 44.19179971513178, 'Prob_Class_2': 14.171343085699208, 'head_volume': 0.7724542906621832, 'Age': 0.01108749461437993, 'Sex': 0.18204411778856172, 'Education_score': 0.051577484071022035, 'Assessment_centre_11026.0': 0.1902994617737214, 'Assessment_centre_11027.0': 0.17046817526347577, 'Assessment_centre_11028.0': 2.3561521456974696e-12, 'f.22009.0.1': 0.04298335270680587, 'f.22009.0.2': 0.04714313492036185, 'f.22009.0.3': 0.04615287641845604, 'f.22009.0.4': 0.03296226181038088, 'f.22009.0.5': 0.014946407809066706, 'f.22009.0.6': 0.04310255792689373, 'f.22009.0.7': 0.03783892591115617, 'f.22009.0.8': 0.03955368199849382, 'f.22009.0.9': 0.01878574810934001, 'f.22009.0.10': 0.034370548784489675}	{'const': 1.2921634813020517, 'head_volume': 0.7145587560765292, 'Age': 0.009187943759681514, 'Sex': 0.1755811066050812, 'Education_score': 0.0515795643586297, 'Assessment_centre_11026.0': 0.18942216540383036, 'Assessment_centre_11027.0': 0.16770791594294815, 'Assessment_centre_11028.0': 7.903327403145192e-16, 'f.22009.0.1': 0.0430262927854245, 'f.22009.0.2': 0.047140270928907185, 'f.22009.0.3': 0.04620717022326923, 'f.22009.0.4': 0.032994536073081115, 'f.22009.0.5': 0.014962737296093435, 'f.22009.0.6': 0.043149981263918696, 'f.22009.0.7': 0.037829384902287, 'f.22009.0.8': 0.03959341235910857, 'f.22009.0.9': 0.018780175600965385, 'f.22009.0.10': 0.03436972343042944}	3.0644672150786594	2.412889984976888	3.0702712194810555	2.418629919042763	rs3012434	0.12720764909071444	False
221	1	Matrix_pattern_puzzles	3.801164234587029	0.0225015558015918	2.0	0.1257710550097502	0.1225463215807957	0.1177116906454538	0.1153157289811221	{'const': 25.586818527757877, 'Prob_Class_0': -16.55926990564215, 'Prob_Class_2': -27.52090047467229, 'head_volume': -2.29393009253719, 'Age': -0.04821605045948832, 'Sex': -0.09571621871588147, 'Education_score': 0.2835617215977107, 'Assessment_centre_11026.0': 0.26270540171571677, 'Assessment_centre_11027.0': -0.03229232620882734, 'Assessment_centre_11028.0': -0.8776698861546993, 'f.22009.0.1': 0.00025392838939615773, 'f.22009.0.2': -0.012890181611224476, 'f.22009.0.3': 0.01970517257133909, 'f.22009.0.4': -0.031364745494562925, 'f.22009.0.5': -0.026228525758026186, 'f.22009.0.6': -0.0039365986613594355, 'f.22009.0.7': -0.002774271126977896, 'f.22009.0.8': 0.027990595978345422, 'f.22009.0.9': -0.022437219514375748, 'f.22009.0.10': 0.026719968126523417}	{'const': 13.775570182812391, 'head_volume': -2.3254726900569325, 'Age': -0.05746564654117643, 'Sex': -0.12010040879289206, 'Education_score': 0.27823558071678545, 'Assessment_centre_11026.0': 0.2911402335695891, 'Assessment_centre_11027.0': -0.0007307762146989208, 'Assessment_centre_11028.0': -0.7935849071423712, 'f.22009.0.1': -0.0007708373735812227, 'f.22009.0.2': -0.010195817325935759, 'f.22009.0.3': 0.017999944913009727, 'f.22009.0.4': -0.032981230917061594, 'f.22009.0.5': -0.026522999815534437, 'f.22009.0.6': -0.004691024772749174, 'f.22009.0.7': -0.0012434707494435255, 'f.22009.0.8': 0.028542137653334895, 'f.22009.0.9': -0.022694817689646842, 'f.22009.0.10': 0.02619819662779987}	{'const': 4.814530681165936, 'Prob_Class_0': 11.835093877818881, 'Prob_Class_2': 9.994873704972045, 'head_volume': 0.4929545957185829, 'Age': 0.006733780047629214, 'Sex': 0.11155276395725905, 'Education_score': 0.03100995238562624, 'Assessment_centre_11026.0': 0.11986497565912035, 'Assessment_centre_11027.0': 0.1066007215115453, 'Assessment_centre_11028.0': 0.687413796421156, 'f.22009.0.1': 0.027445992972278208, 'f.22009.0.2': 0.028640194743842756, 'f.22009.0.3': 0.027922221889765297, 'f.22009.0.4': 0.021077994505467906, 'f.22009.0.5': 0.009335161945112469, 'f.22009.0.6': 0.026555336330993273, 'f.22009.0.7': 0.023788603701119012, 'f.22009.0.8': 0.023709984461153404, 'f.22009.0.9': 0.011510550744548355, 'f.22009.0.10': 0.02098040174316771}	{'const': 0.8074046123079857, 'head_volume': 0.4643642125943388, 'Age': 0.005747274200589126, 'Sex': 0.10985591916792502, 'Education_score': 0.030941774016908032, 'Assessment_centre_11026.0': 0.11796668927829396, 'Assessment_centre_11027.0': 0.1054230046685424, 'Assessment_centre_11028.0': 0.6868506939657885, 'f.22009.0.1': 0.027478592546465223, 'f.22009.0.2': 0.02866141447670863, 'f.22009.0.3': 0.02793241397878875, 'f.22009.0.4': 0.021098205985760968, 'f.22009.0.5': 0.009346928960807093, 'f.22009.0.6': 0.026589383849583762, 'f.22009.0.7': 0.02381400039956205, 'f.22009.0.8': 0.023730471871766728, 'f.22009.0.9': 0.0115257338398155, 'f.22009.0.10': 0.020954749862992228}	1.9174298075511755	1.517095725697954	1.9209629258463088	1.519296344651646	rs57784799	0.12720764909071444	False
230	2	Tower_rearranging	3.778994100795978	0.0230073399702295	2.0	0.0672166605566728	0.0637265786387747	0.0584429558787406	0.0558548436421669	{'const': 37.37332649475735, 'Prob_Class_0': 11.31776595044714, 'Prob_Class_2': -30.89950688386592, 'head_volume': -2.06743800514237, 'Age': -0.07745412782078775, 'Sex': 0.17879582242115838, 'Education_score': 0.15234587317833817, 'Assessment_centre_11026.0': 0.12232270998413663, 'Assessment_centre_11027.0': -0.10923670164299172, 'Assessment_centre_11028.0': -0.8202635613379834, 'f.22009.0.1': -0.07642949552355574, 'f.22009.0.2': -0.06313170751975722, 'f.22009.0.3': 0.083603769770408, 'f.22009.0.4': 0.04038587842414437, 'f.22009.0.5': -0.038279360222678895, 'f.22009.0.6': 0.007878492167320311, 'f.22009.0.7': 0.023742504618448054, 'f.22009.0.8': 0.01499043132439383, 'f.22009.0.9': -0.02052117044274892, 'f.22009.0.10': -0.015838177018923476}	{'const': 17.20531813608619, 'head_volume': -2.413136283781321, 'Age': -0.08466701741392893, 'Sex': 0.23142659210159808, 'Education_score': 0.1447770306724568, 'Assessment_centre_11026.0': 0.22599834145190184, 'Assessment_centre_11027.0': -0.028812390483969275, 'Assessment_centre_11028.0': -0.5680623332060688, 'f.22009.0.1': -0.07647918698902789, 'f.22009.0.2': -0.05836677289074948, 'f.22009.0.3': 0.07913152784971485, 'f.22009.0.4': 0.03957086189836548, 'f.22009.0.5': -0.03821796666669277, 'f.22009.0.6': 0.006697823177897105, 'f.22009.0.7': 0.026260187262589385, 'f.22009.0.8': 0.017878264232741012, 'f.22009.0.9': -0.02018816469711463, 'f.22009.0.10': -0.015127266395487244}	{'const': 9.294921083406862, 'Prob_Class_0': 85.6598539766946, 'Prob_Class_2': 12.137117960003177, 'head_volume': 0.8260898230402498, 'Age': 0.01073107251466738, 'Sex': 0.18222589695478228, 'Education_score': 0.04946926298634005, 'Assessment_centre_11026.0': 0.19441704922050596, 'Assessment_centre_11027.0': 0.17160795600221726, 'Assessment_centre_11028.0': 1.0910982822704778, 'f.22009.0.1': 0.044070908537888344, 'f.22009.0.2': 0.04574040375571785, 'f.22009.0.3': 0.04453861318049334, 'f.22009.0.4': 0.03367891483181064, 'f.22009.0.5': 0.014935189760512361, 'f.22009.0.6': 0.0425827423194598, 'f.22009.0.7': 0.03803506320645192, 'f.22009.0.8': 0.03790743796260164, 'f.22009.0.9': 0.018338403086646596, 'f.22009.0.10': 0.03349496956298234}	{'const': 1.2930312571736848, 'head_volume': 0.7448045576605468, 'Age': 0.009229074744336416, 'Sex': 0.17605464184274086, 'Education_score': 0.04943176828895204, 'Assessment_centre_11026.0': 0.189022578524915, 'Assessment_centre_11027.0': 0.16850221176279992, 'Assessment_centre_11028.0': 1.087743113965783, 'f.22009.0.1': 0.044104417712341616, 'f.22009.0.2': 0.04577006858772617, 'f.22009.0.3': 0.04455945540889576, 'f.22009.0.4': 0.03369617458216754, 'f.22009.0.5': 0.014954524692460057, 'f.22009.0.6': 0.042638966316047223, 'f.22009.0.7': 0.03807623193605089, 'f.22009.0.8': 0.037923018890255795, 'f.22009.0.9': 0.018361801055786026, 'f.22009.0.10': 0.033472207393519623}	3.035658198166477	2.388978004943445	3.0413319723509207	2.394022022472025	rs1635550	0.12720764909071444	False
370	2	Tower_rearranging	3.7962309013301145	0.0226131181312721	2.0	0.0986567396657526	0.0953217424556293	0.0903109687367317	0.0878341424662162	{'const': 38.113167117888736, 'Prob_Class_0': -128.2068991342877, 'Prob_Class_2': -24.54048198417244, 'head_volume': -2.608394869158963, 'Age': -0.09076046446733027, 'Sex': 0.42345516713998455, 'Education_score': 0.28698119488894624, 'Assessment_centre_11026.0': 0.21419908430703954, 'Assessment_centre_11027.0': 0.0241930250213699, 'Assessment_centre_11028.0': -2.0365400355907837, 'f.22009.0.1': -0.04687411706493895, 'f.22009.0.2': 0.038645640628166666, 'f.22009.0.3': 0.05415425953841234, 'f.22009.0.4': -0.011695602699450084, 'f.22009.0.5': -0.02964321350236438, 'f.22009.0.6': 0.06359323867406741, 'f.22009.0.7': -0.004688565579034221, 'f.22009.0.8': 0.0006061954495004168, 'f.22009.0.9': 0.00453086184458054, 'f.22009.0.10': -0.011234355117513773}	{'const': 17.144657746352305, 'head_volume': -1.7834372584593696, 'Age': -0.10508331152031893, 'Sex': 0.33063492823070006, 'Education_score': 0.2818372960430524, 'Assessment_centre_11026.0': 0.15887348014622474, 'Assessment_centre_11027.0': -0.00041009668849766034, 'Assessment_centre_11028.0': -2.195502664176473, 'f.22009.0.1': -0.04706251072001823, 'f.22009.0.2': 0.045884640429138555, 'f.22009.0.3': 0.055956341719473085, 'f.22009.0.4': -0.012108270576082911, 'f.22009.0.5': -0.03046994006822851, 'f.22009.0.6': 0.06265297867427563, 'f.22009.0.7': -0.006616227608225636, 'f.22009.0.8': 0.0013466458526809567, 'f.22009.0.9': 0.004162235962198354, 'f.22009.0.10': -0.010605493501220564}	{'const': 10.867231607647465, 'Prob_Class_0': 46.885424800302914, 'Prob_Class_2': 15.058881317409124, 'head_volume': 0.7852709752886808, 'Age': 0.010529338848208324, 'Sex': 0.17983821855847212, 'Education_score': 0.0505181328366153, 'Assessment_centre_11026.0': 0.19420296869329637, 'Assessment_centre_11027.0': 0.16791395461450212, 'Assessment_centre_11028.0': 2.187198895662322, 'f.22009.0.1': 0.043581959984375834, 'f.22009.0.2': 0.0463848664944581, 'f.22009.0.3': 0.04427323975968742, 'f.22009.0.4': 0.03376731370906766, 'f.22009.0.5': 0.015144811034651373, 'f.22009.0.6': 0.042302265110572425, 'f.22009.0.7': 0.038287074026857874, 'f.22009.0.8': 0.03777051028766425, 'f.22009.0.9': 0.017497621885790984, 'f.22009.0.10': 0.03313338876537346}	{'const': 1.2842150551201847, 'head_volume': 0.7241713979144523, 'Age': 0.008956885387671904, 'Sex': 0.17620586425858323, 'Education_score': 0.05053943966058652, 'Assessment_centre_11026.0': 0.18910084357914345, 'Assessment_centre_11027.0': 0.16433427705449966, 'Assessment_centre_11028.0': 2.1850143048088957, 'f.22009.0.1': 0.043628236195364864, 'f.22009.0.2': 0.0463638546111531, 'f.22009.0.3': 0.04432620952832034, 'f.22009.0.4': 0.03380231578753533, 'f.22009.0.5': 0.015159443197095002, 'f.22009.0.6': 0.04234946343940098, 'f.22009.0.7': 0.03833137727608487, 'f.22009.0.8': 0.03781416227971057, 'f.22009.0.9': 0.017519408173416223, 'f.22009.0.10': 0.033160198257687366}	3.0515186916350228	2.4076416398918634	3.057158834809872	2.41081337260091	rs12707676	0.12720764909071444	False
449	4	log_reaction_time	3.780816964464584	0.0229202283606159	2.0	0.1082605806994092	0.1058592249128184	0.1022267313522899	0.1004498323233229	{'const': 6.345762856959118, 'Prob_Class_0': 0.1449075979021952, 'Prob_Class_2': -1.5401938119253984, 'head_volume': 0.03408611170911624, 'Age': 0.006208237775341332, 'Sex': -0.03631922738558352, 'Education_score': -0.004355982794154334, 'Assessment_centre_11026.0': 0.0011025249036865081, 'Assessment_centre_11027.0': 0.0041165177334794995, 'Assessment_centre_11028.0': -0.04625318522513311, 'f.22009.0.1': -0.00504844727730918, 'f.22009.0.2': -0.005181985799758022, 'f.22009.0.3': 0.004556673413874106, 'f.22009.0.4': 0.00021334938982555535, 'f.22009.0.5': 0.0004695653888775377, 'f.22009.0.6': 0.0005121969901806488, 'f.22009.0.7': 0.0010165828835149576, 'f.22009.0.8': 0.0002812812637732632, 'f.22009.0.9': 0.0007709081021296839, 'f.22009.0.10': -0.0008257885028896891}	{'const': 5.9331885882036755, 'head_volume': 0.013384670129475307, 'Age': 0.0065603083373148696, 'Sex': -0.034795609115806314, 'Education_score': -0.004325582821302482, 'Assessment_centre_11026.0': 0.0036338419926163212, 'Assessment_centre_11027.0': 0.005191503394163466, 'Assessment_centre_11028.0': -0.04224357598601092, 'f.22009.0.1': -0.004957400698788562, 'f.22009.0.2': -0.005123205899968904, 'f.22009.0.3': 0.0045095707983169656, 'f.22009.0.4': 0.0001687440289035308, 'f.22009.0.5': 0.00047933355206906426, 'f.22009.0.6': 0.0005626690655658861, 'f.22009.0.7': 0.0009394072998660345, 'f.22009.0.8': 0.00023441530559294328, 'f.22009.0.9': 0.0007972076594386229, 'f.22009.0.10': -0.0009254406224403957}	{'const': 0.2470653656269782, 'Prob_Class_0': 0.6076247085495238, 'Prob_Class_2': 0.5861257682474112, 'head_volume': 0.03354529142699321, 'Age': 0.00043631872760579906, 'Sex': 0.00794222912589312, 'Education_score': 0.0022010402731292445, 'Assessment_centre_11026.0': 0.009727443245031534, 'Assessment_centre_11027.0': 0.007620964090562804, 'Assessment_centre_11028.0': 0.07197666067926205, 'f.22009.0.1': 0.001993401134961719, 'f.22009.0.2': 0.0019946678748507148, 'f.22009.0.3': 0.002007516092354918, 'f.22009.0.4': 0.001456424080369345, 'f.22009.0.5': 0.0006642128589373185, 'f.22009.0.6': 0.0018593225776926544, 'f.22009.0.7': 0.0016803537750263672, 'f.22009.0.8': 0.0016758559005619442, 'f.22009.0.9': 0.0008010962441732319, 'f.22009.0.10': 0.0014457347180807218}	{'const': 0.05763075964271305, 'head_volume': 0.03206349353236192, 'Age': 0.00040466688001688394, 'Sex': 0.007820035281070614, 'Education_score': 0.0022029714041829603, 'Assessment_centre_11026.0': 0.009496450464767187, 'Assessment_centre_11027.0': 0.007513415105335163, 'Assessment_centre_11028.0': 0.07203000642500622, 'f.22009.0.1': 0.001994611825912571, 'f.22009.0.2': 0.001996191899374465, 'f.22009.0.3': 0.0020088720962503455, 'f.22009.0.4': 0.0014575992536836491, 'f.22009.0.5': 0.0006647758701755336, 'f.22009.0.6': 0.0018609999821509941, 'f.22009.0.7': 0.0016811828270704013, 'f.22009.0.8': 0.0016774227887021574, 'f.22009.0.9': 0.0008018256604438035, 'f.22009.0.10': 0.001446607366606638}	0.1597388908645255	0.1231200069055486	0.1599538258597889	0.1233591101083019	rs6000553	0.12720764909071444	False
557	9	Matrix_pattern_puzzles	3.775319685238708	0.0230871170378715	2.0	0.1460194197057442	0.1429178807970416	0.1382148833778987	0.1359162488765946	{'const': 16.59557852558239, 'Prob_Class_0': -63.321230976263024, 'Prob_Class_2': 1.5545798328191478, 'head_volume': -2.4486162387040102, 'Age': -0.05767976000541894, 'Sex': 0.09998222052902574, 'Education_score': 0.3254269792359212, 'Assessment_centre_11026.0': 0.6164995556951307, 'Assessment_centre_11027.0': 0.043355632720104724, 'Assessment_centre_11028.0': -1.796559347222519, 'f.22009.0.1': 0.045721845832503105, 'f.22009.0.2': 0.05596029445696964, 'f.22009.0.3': 0.0027980513823466988, 'f.22009.0.4': -0.010471198736648717, 'f.22009.0.5': -0.023101148255353105, 'f.22009.0.6': 0.01912308732986405, 'f.22009.0.7': 0.003383444521240027, 'f.22009.0.8': 0.009817839407845325, 'f.22009.0.9': -0.017534766077546237, 'f.22009.0.10': 0.007070271516870266}	{'const': 13.899410283937993, 'head_volume': -2.022331032150259, 'Age': -0.0657805384283419, 'Sex': 0.018550615211631767, 'Education_score': 0.3209263242523565, 'Assessment_centre_11026.0': 0.5573459787818739, 'Assessment_centre_11027.0': 0.012397563391133137, 'Assessment_centre_11028.0': -1.9921851832317952, 'f.22009.0.1': 0.04617206058910964, 'f.22009.0.2': 0.0570287213124563, 'f.22009.0.3': 0.0011996583975663196, 'f.22009.0.4': -0.010806830298219154, 'f.22009.0.5': -0.02296832452881109, 'f.22009.0.6': 0.01881837087976737, 'f.22009.0.7': 0.004064698698335049, 'f.22009.0.8': 0.012163981372851181, 'f.22009.0.9': -0.017475851056753852, 'f.22009.0.10': 0.007527664557048581}	{'const': 4.34816482238219, 'Prob_Class_0': 26.695955863624174, 'Prob_Class_2': 9.193272988440745, 'head_volume': 0.4803620154064898, 'Age': 0.006406112127807038, 'Sex': 0.1133822740430977, 'Education_score': 0.03134218627592941, 'Assessment_centre_11026.0': 0.1236164376647696, 'Assessment_centre_11027.0': 0.1058899927810494, 'Assessment_centre_11028.0': 1.368030181280804, 'f.22009.0.1': 0.027463832912925028, 'f.22009.0.2': 0.028226608131433437, 'f.22009.0.3': 0.027061010273309927, 'f.22009.0.4': 0.02021999274379734, 'f.22009.0.5': 0.009317897144256132, 'f.22009.0.6': 0.026018335275213387, 'f.22009.0.7': 0.023753798044046058, 'f.22009.0.8': 0.02314800809089859, 'f.22009.0.9': 0.01119203107563117, 'f.22009.0.10': 0.02083246274070567}	{'const': 0.8130245296885649, 'head_volume': 0.4542056396782331, 'Age': 0.0056948648124115556, 'Sex': 0.10935556648282417, 'Education_score': 0.03132031041418743, 'Assessment_centre_11026.0': 0.12089613684096027, 'Assessment_centre_11027.0': 0.10386591877610153, 'Assessment_centre_11028.0': 1.3679835111105458, 'f.22009.0.1': 0.027495005784033123, 'f.22009.0.2': 0.02825531513758016, 'f.22009.0.3': 0.027090812307173487, 'f.22009.0.4': 0.020239472135670674, 'f.22009.0.5': 0.009328066772515837, 'f.22009.0.6': 0.026048267458135207, 'f.22009.0.7': 0.023779409284908844, 'f.22009.0.8': 0.023158726369131046, 'f.22009.0.9': 0.011206647348475434, 'f.22009.0.10': 0.02085949898138468}	1.9161432908521552	1.528904661862669	1.919619720441728	1.532538778665616	rs9905515	0.12720764909071444	False
719	2	Symbol_digit_matches	3.7894754124204	0.0227649861884266	2.0	0.2228848405864716	0.2200299120462712	0.2157276966073843	0.2136088507895093	{'const': 38.83398415337531, 'Prob_Class_0': -82.81469399093062, 'Prob_Class_2': 36.944897206912636, 'head_volume': -4.607968081917867, 'Age': -0.26724054568933087, 'Sex': -0.9593880913888758, 'Education_score': 0.42887410285640915, 'Assessment_centre_11026.0': -0.4277966187409489, 'Assessment_centre_11027.0': -0.24504442637107354, 'Assessment_centre_11028.0': -2.925646562116477, 'f.22009.0.1': -0.03730104214299055, 'f.22009.0.2': -0.08521454242574128, 'f.22009.0.3': 0.18717357616214367, 'f.22009.0.4': 0.07764554836707728, 'f.22009.0.5': -0.08936365220364188, 'f.22009.0.6': -0.09410153873640567, 'f.22009.0.7': 0.17786191088886902, 'f.22009.0.8': 0.0755063467135382, 'f.22009.0.9': -0.01426737093652985, 'f.22009.0.10': -0.12441313892678199}	{'const': 42.06543591831554, 'head_volume': -4.3444234771801895, 'Age': -0.28867886992682923, 'Sex': -0.8488847299808202, 'Education_score': 0.41996552710521073, 'Assessment_centre_11026.0': -0.4943621292072984, 'Assessment_centre_11027.0': -0.26906318323604356, 'Assessment_centre_11028.0': -2.5865547774452864, 'f.22009.0.1': -0.03919831737492673, 'f.22009.0.2': -0.08474360646613388, 'f.22009.0.3': 0.18122776667473928, 'f.22009.0.4': 0.076298675997012, 'f.22009.0.5': -0.08936996346831402, 'f.22009.0.6': -0.08157003315995211, 'f.22009.0.7': 0.18199226023618698, 'f.22009.0.8': 0.07705929477731, 'f.22009.0.9': -0.014318491652606596, 'f.22009.0.10': -0.1206481545834765}	{'const': 8.156594829426147, 'Prob_Class_0': 36.08482412734095, 'Prob_Class_2': 18.07417083602207, 'head_volume': 1.114236348357227, 'Age': 0.015792154543644476, 'Sex': 0.2688305098837573, 'Education_score': 0.07680418281721026, 'Assessment_centre_11026.0': 0.2924796061308995, 'Assessment_centre_11027.0': 0.2568016298169959, 'Assessment_centre_11028.0': 4.730788995733222, 'f.22009.0.1': 0.067010659715858, 'f.22009.0.2': 0.07010085069944105, 'f.22009.0.3': 0.06843675436170935, 'f.22009.0.4': 0.05106701244162974, 'f.22009.0.5': 0.022522105680505954, 'f.22009.0.6': 0.06419695809419966, 'f.22009.0.7': 0.05873983744878361, 'f.22009.0.8': 0.05581910456095801, 'f.22009.0.9': 0.03036120709897055, 'f.22009.0.10': 0.05124615036256417}	{'const': 1.9792153334866731, 'head_volume': 1.1078747342505848, 'Age': 0.013724294676098094, 'Sex': 0.2654518176510727, 'Education_score': 0.07680326532982644, 'Assessment_centre_11026.0': 0.2899744203609883, 'Assessment_centre_11027.0': 0.2542663756524189, 'Assessment_centre_11028.0': 4.729220876267687, 'f.22009.0.1': 0.06703730358815786, 'f.22009.0.2': 0.07019205528270121, 'f.22009.0.3': 0.0684472133591051, 'f.22009.0.4': 0.051132963785626546, 'f.22009.0.5': 0.022549517553425706, 'f.22009.0.6': 0.0640669233307885, 'f.22009.0.7': 0.05877496191464106, 'f.22009.0.8': 0.05588277802889736, 'f.22009.0.9': 0.030395010825321377, 'f.22009.0.10': 0.051290834593692804}	4.682919681046259	3.687714682835248	4.691513738454407	3.696528527779077	rs12144605	0.12720764909071444	False
774	0	Matrix_pattern_puzzles	3.771962769523781	0.0231699646558087	2.0	0.1485839804555462	0.1453868579795902	0.1405317632473108	0.1381623808963744	{'const': 29.293465076634575, 'Prob_Class_0': -35.620745966728734, 'Prob_Class_2': -23.95368219733895, 'head_volume': -2.451673972843233, 'Age': -0.06148944588842739, 'Sex': -0.048721945638404256, 'Education_score': 0.35616227477479373, 'Assessment_centre_11026.0': 0.2950878261713791, 'Assessment_centre_11027.0': -0.1290550012372721, 'Assessment_centre_11028.0': 0.21605947469069844, 'f.22009.0.1': 0.03826792791021459, 'f.22009.0.2': 0.004390705020314229, 'f.22009.0.3': -0.008384530961702396, 'f.22009.0.4': -0.018635478248654556, 'f.22009.0.5': -0.01966130487235447, 'f.22009.0.6': -0.0206207201773112, 'f.22009.0.7': 0.0034035504346176, 'f.22009.0.8': -0.005843699199698994, 'f.22009.0.9': 0.007665069636055631, 'f.22009.0.10': -0.0279741105050296}	{'const': 13.794299609111997, 'head_volume': -2.3935038087181923, 'Age': -0.057337055527653114, 'Sex': -0.04154617988788192, 'Education_score': 0.3628460096975372, 'Assessment_centre_11026.0': 0.31766790948602996, 'Assessment_centre_11027.0': -0.11466630565733882, 'Assessment_centre_11028.0': 0.17607906348127578, 'f.22009.0.1': 0.035896097295847626, 'f.22009.0.2': 0.004518171124897034, 'f.22009.0.3': -0.007892379535941955, 'f.22009.0.4': -0.017941867920399267, 'f.22009.0.5': -0.02034763081375646, 'f.22009.0.6': -0.019139076907079614, 'f.22009.0.7': 0.006175943394820637, 'f.22009.0.8': -0.004721466025844816, 'f.22009.0.9': 0.00832875026094508, 'f.22009.0.10': -0.027953447539837938}	{'const': 5.70523558509984, 'Prob_Class_0': 14.479972064744988, 'Prob_Class_2': 10.47675180645114, 'head_volume': 0.4841123595726142, 'Age': 0.0063251848243869105, 'Sex': 0.11251036077702611, 'Education_score': 0.03191581617430307, 'Assessment_centre_11026.0': 0.12044643740930602, 'Assessment_centre_11027.0': 0.10254848791234379, 'Assessment_centre_11028.0': 0.8640657874116857, 'f.22009.0.1': 0.02780773512320022, 'f.22009.0.2': 0.029089251061919178, 'f.22009.0.3': 0.02816286516719868, 'f.22009.0.4': 0.020495810609296197, 'f.22009.0.5': 0.009083641643634139, 'f.22009.0.6': 0.027109121384063125, 'f.22009.0.7': 0.02470097985059579, 'f.22009.0.8': 0.023909413294508974, 'f.22009.0.9': 0.01139866657233259, 'f.22009.0.10': 0.021003007946967443}	{'const': 0.8236074057340638, 'head_volume': 0.46622769222435234, 'Age': 0.0057522356088681266, 'Sex': 0.11261978954789129, 'Education_score': 0.03186255124728123, 'Assessment_centre_11026.0': 0.12027125303655332, 'Assessment_centre_11027.0': 0.10251082817127623, 'Assessment_centre_11028.0': 0.8641531737467397, 'f.22009.0.1': 0.027824248983033498, 'f.22009.0.2': 0.029128495006129615, 'f.22009.0.3': 0.02820029884608113, 'f.22009.0.4': 0.020516904571461315, 'f.22009.0.5': 0.009092674579334504, 'f.22009.0.6': 0.02713892574003126, 'f.22009.0.7': 0.024707294636126222, 'f.22009.0.8': 0.02393558143876982, 'f.22009.0.9': 0.011410791102132906, 'f.22009.0.10': 0.021023587070777876}	1.907498344273778	1.513836475582163	1.9110763785965408	1.5168710645170045	rs631929	0.12720764909071444	False
805	5	Fluid_intel_score	3.841162052953338	0.0215840447881342	2.0	0.1096297648408145	0.1071397347276928	0.1034713977246789	0.1016182270850486	{'const': 16.05927693928966, 'Prob_Class_0': -33.10624317242118, 'Prob_Class_2': -0.587507135422254, 'head_volume': -3.21767530814179, 'Age': -0.020767474403666733, 'Sex': -0.34340056532919916, 'Education_score': 0.34840730879447784, 'Assessment_centre_11026.0': 0.0007082387985248191, 'Assessment_centre_11027.0': -0.20206962028696443, 'Assessment_centre_11028.0': 0.9334650172747969, 'f.22009.0.1': -0.02533692808421866, 'f.22009.0.2': -0.006284505679935746, 'f.22009.0.3': 0.01752393607881255, 'f.22009.0.4': -0.014775974240964778, 'f.22009.0.5': -0.007642259276373952, 'f.22009.0.6': -0.027253952856263485, 'f.22009.0.7': 0.017745892076513833, 'f.22009.0.8': 0.02323405927968314, 'f.22009.0.9': 0.007633589756534933, 'f.22009.0.10': 0.00040526365790366113}	{'const': 10.869248403154375, 'head_volume': -3.365443681670196, 'Age': -0.020222807682804652, 'Sex': -0.31579442043544115, 'Education_score': 0.3479912436521233, 'Assessment_centre_11026.0': 0.01388745241668736, 'Assessment_centre_11027.0': -0.19112286187077202, 'Assessment_centre_11028.0': 0.9841886084667306, 'f.22009.0.1': -0.026198856646829555, 'f.22009.0.2': -0.007256048556270453, 'f.22009.0.3': 0.01686748146406581, 'f.22009.0.4': -0.01582285919670614, 'f.22009.0.5': -0.007341293313971144, 'f.22009.0.6': -0.026830036697381494, 'f.22009.0.7': 0.017275098932500836, 'f.22009.0.8': 0.024299275461316727, 'f.22009.0.9': 0.007792202481584099, 'f.22009.0.10': 0.0013431797371635757}	{'const': 3.359247883412455, 'Prob_Class_0': 14.046558838395718, 'Prob_Class_2': 4.255119921203367, 'head_volume': 0.4142443466732005, 'Age': 0.005064248037334591, 'Sex': 0.0995022838326614, 'Education_score': 0.027338770614944254, 'Assessment_centre_11026.0': 0.11552837075866196, 'Assessment_centre_11027.0': 0.09439669545377134, 'Assessment_centre_11028.0': 0.8749420901036583, 'f.22009.0.1': 0.02410273096974402, 'f.22009.0.2': 0.025284994933105903, 'f.22009.0.3': 0.024396478299865056, 'f.22009.0.4': 0.017830125351197303, 'f.22009.0.5': 0.00790623892442349, 'f.22009.0.6': 0.023439950114072693, 'f.22009.0.7': 0.02095072607275538, 'f.22009.0.8': 0.020675244861953924, 'f.22009.0.9': 0.009842566098900931, 'f.22009.0.10': 0.018045636497627367}	{'const': 0.7139450162221506, 'head_volume': 0.4066864499465073, 'Age': 0.004969209322508448, 'Sex': 0.0983982130200747, 'Education_score': 0.02735153262270855, 'Assessment_centre_11026.0': 0.11399646144033737, 'Assessment_centre_11027.0': 0.09320065894547101, 'Assessment_centre_11028.0': 0.8752929745807735, 'f.22009.0.1': 0.02412074191544751, 'f.22009.0.2': 0.025294232521644373, 'f.22009.0.3': 0.024419947659527978, 'f.22009.0.4': 0.01784446414107306, 'f.22009.0.5': 0.00791339108887553, 'f.22009.0.6': 0.02345117597442574, 'f.22009.0.7': 0.020971526320482665, 'f.22009.0.8': 0.020691851361837602, 'f.22009.0.9': 0.009852478827737305, 'f.22009.0.10': 0.018059270394111378}	1.9393772926601267	1.5473339087129716	1.9420872531253943	1.5491158203084303	rs2777763	0.12720764909071444	False
68	9	Symbol_digit_matches	3.757891847903752	0.0234862799862603	2.0	0.2380183783414268	0.2353547090165121	0.2312845872663044	0.2293142954724976	{'const': 29.27400984980474, 'Prob_Class_0': -37.40431903382461, 'Prob_Class_2': 30.518487093189638, 'head_volume': -1.5176189965036206, 'Age': -0.30726820495898993, 'Sex': -0.5784873881213205, 'Education_score': 0.41384427538500423, 'Assessment_centre_11026.0': -0.12574233346373362, 'Assessment_centre_11027.0': -0.42357097720756404, 'Assessment_centre_11028.0': 1.802395504217001, 'f.22009.0.1': -0.05168818803818329, 'f.22009.0.2': 0.05369628556838025, 'f.22009.0.3': 0.0741939294016411, 'f.22009.0.4': 0.0322112323864572, 'f.22009.0.5': -0.08364667778416607, 'f.22009.0.6': -0.10615280291248907, 'f.22009.0.7': 0.08732949951609457, 'f.22009.0.8': 0.04710006596028944, 'f.22009.0.9': -0.02671492249580701, 'f.22009.0.10': -0.0596008430428005}	{'const': 39.72918343426109, 'head_volume': -1.567588470698488, 'Age': -0.32099212688864603, 'Sex': -0.5230183473836739, 'Education_score': 0.4080328555394966, 'Assessment_centre_11026.0': -0.07193604143417301, 'Assessment_centre_11027.0': -0.32343442423048624, 'Assessment_centre_11028.0': 2.0260204721071253, 'f.22009.0.1': -0.05187209731875919, 'f.22009.0.2': 0.05150374610640309, 'f.22009.0.3': 0.07963815690274652, 'f.22009.0.4': 0.0332186890090264, 'f.22009.0.5': -0.08417625139566262, 'f.22009.0.6': -0.10561331585465907, 'f.22009.0.7': 0.08143266597542817, 'f.22009.0.8': 0.04909744425567444, 'f.22009.0.9': -0.027724777587163702, 'f.22009.0.10': -0.05743342261014567}	{'const': 7.134514683061005, 'Prob_Class_0': 25.890741573067224, 'Prob_Class_2': 13.643894619448698, 'head_volume': 1.0855358932742907, 'Age': 0.014561244011693678, 'Sex': 0.25996439956176814, 'Education_score': 0.07511660503863665, 'Assessment_centre_11026.0': 0.2851737358402141, 'Assessment_centre_11027.0': 0.24945822731028386, 'Assessment_centre_11028.0': 2.7360193323078272, 'f.22009.0.1': 0.06492364102196947, 'f.22009.0.2': 0.07023211522355254, 'f.22009.0.3': 0.0660068997253184, 'f.22009.0.4': 0.050060391974143886, 'f.22009.0.5': 0.022225229542347416, 'f.22009.0.6': 0.06337025971066883, 'f.22009.0.7': 0.05630750710652914, 'f.22009.0.8': 0.056029237597769344, 'f.22009.0.9': 0.026605050299272875, 'f.22009.0.10': 0.050326647170876565}	{'const': 1.9339300392684837, 'head_volume': 1.080148724680509, 'Age': 0.01350747588480061, 'Sex': 0.2594875482999813, 'Education_score': 0.07518194083734395, 'Assessment_centre_11026.0': 0.2842929762933553, 'Assessment_centre_11027.0': 0.246181662029054, 'Assessment_centre_11028.0': 2.73699055753372, 'f.22009.0.1': 0.06497509723798567, 'f.22009.0.2': 0.0703070491168033, 'f.22009.0.3': 0.0660545298981413, 'f.22009.0.4': 0.05012151204734681, 'f.22009.0.5': 0.022251425589485466, 'f.22009.0.6': 0.06344864835911695, 'f.22009.0.7': 0.0563343589804067, 'f.22009.0.8': 0.05609453208610404, 'f.22009.0.9': 0.026636503568533334, 'f.22009.0.10': 0.05038316300040237}	4.683615855804912	3.7062980196650814	4.691795003281511	3.7082897699057726	rs1187155	0.128106981743238	False
137	9	Matrix_pattern_puzzles	3.71697936487288	0.0244699834951858	2.0	0.150326836553194	0.147269510691221	0.1425128045563453	0.1402596372297851	{'const': 11.345126783150954, 'Prob_Class_0': 15.960433851729277, 'Prob_Class_2': -1.4491154829209654, 'head_volume': -2.4925529344633484, 'Age': -0.057075337724267795, 'Sex': 0.07054378105527279, 'Education_score': 0.3616886297625071, 'Assessment_centre_11026.0': 0.6561546058769652, 'Assessment_centre_11027.0': 0.052045805495731234, 'Assessment_centre_11028.0': -0.3176256752161912, 'f.22009.0.1': -0.04050088488648046, 'f.22009.0.2': 0.022662352784308584, 'f.22009.0.3': 0.0015028236907919964, 'f.22009.0.4': -0.04292107876921926, 'f.22009.0.5': -0.005684503351145106, 'f.22009.0.6': -0.056781372496596656, 'f.22009.0.7': -0.02981100921506563, 'f.22009.0.8': -0.01706288385516185, 'f.22009.0.9': -0.006785963272678644, 'f.22009.0.10': -0.026277286203964544}	{'const': 12.563490593373665, 'head_volume': -2.0912928889709637, 'Age': -0.06050304457398969, 'Sex': 0.040249112099605, 'Education_score': 0.3607102894822191, 'Assessment_centre_11026.0': 0.6219539506068595, 'Assessment_centre_11027.0': 0.04080623311125237, 'Assessment_centre_11028.0': -0.28707662597998845, 'f.22009.0.1': -0.040461976683381196, 'f.22009.0.2': 0.02191164623030261, 'f.22009.0.3': 0.0008191918495997624, 'f.22009.0.4': -0.04330836126457151, 'f.22009.0.5': -0.005950716574210915, 'f.22009.0.6': -0.056892996839723715, 'f.22009.0.7': -0.02986699069853983, 'f.22009.0.8': -0.016345805091972775, 'f.22009.0.9': -0.007230862431098443, 'f.22009.0.10': -0.028917949472934516}	{'const': 2.9886929973164302, 'Prob_Class_0': 11.784961854544083, 'Prob_Class_2': 4.238527574027857, 'head_volume': 0.5046916882659728, 'Age': 0.006164501355873408, 'Sex': 0.11318247523132359, 'Education_score': 0.03251446817002282, 'Assessment_centre_11026.0': 0.12426270547093027, 'Assessment_centre_11027.0': 0.10755216517636841, 'Assessment_centre_11028.0': 0.9960607704982172, 'f.22009.0.1': 0.028655989005559886, 'f.22009.0.2': 0.029042409385322748, 'f.22009.0.3': 0.02867123874558733, 'f.22009.0.4': 0.021092514267753718, 'f.22009.0.5': 0.009483071978611665, 'f.22009.0.6': 0.027343152676141305, 'f.22009.0.7': 0.024554171222287067, 'f.22009.0.8': 0.024402440837761854, 'f.22009.0.9': 0.01206641222655507, 'f.22009.0.10': 0.021624734654847388}	{'const': 0.8325922666270861, 'head_volume': 0.465991611413444, 'Age': 0.005763008833186849, 'Sex': 0.11225304403633549, 'Education_score': 0.032500999749908256, 'Assessment_centre_11026.0': 0.12234273064802635, 'Assessment_centre_11027.0': 0.1058491478610962, 'Assessment_centre_11028.0': 0.9969652339590642, 'f.22009.0.1': 0.02869254092265021, 'f.22009.0.2': 0.029079230627788836, 'f.22009.0.3': 0.028678646287871663, 'f.22009.0.4': 0.02111931997712767, 'f.22009.0.5': 0.00949127923585498, 'f.22009.0.6': 0.02737810976247095, 'f.22009.0.7': 0.02458308607832226, 'f.22009.0.8': 0.024424294206563973, 'f.22009.0.9': 0.012080679882021066, 'f.22009.0.10': 0.021630954595673255}	1.96827638262384	1.5628645982379512	1.9718143658269176	1.5624234535277453	rs11762352	0.13227622783689608	False
235	3	Matrix_pattern_puzzles	3.711765624587429	0.0245966509675541	2.0	0.1266773305210796	0.1235544316157378	0.1186844929873129	0.1163842801900726	{'const': 21.801898010341652, 'Prob_Class_0': -41.48466218726834, 'Prob_Class_2': -9.62589097187122, 'head_volume': -2.6321153510575175, 'Age': -0.04891138579541191, 'Sex': -0.07425006950052485, 'Education_score': 0.28237341366259205, 'Assessment_centre_11026.0': 0.32390812266383456, 'Assessment_centre_11027.0': 0.034324594466046666, 'Assessment_centre_11028.0': -0.7753353479679757, 'f.22009.0.1': -0.00010328744592784031, 'f.22009.0.2': -0.008062496598024743, 'f.22009.0.3': 0.01857743246621317, 'f.22009.0.4': -0.03249817432723493, 'f.22009.0.5': -0.025516808039223064, 'f.22009.0.6': -0.002809694881916479, 'f.22009.0.7': -0.0004182361549467887, 'f.22009.0.8': 0.0263080090262211, 'f.22009.0.9': -0.02167731139119278, 'f.22009.0.10': 0.026848523745737332}	{'const': 13.757899302890857, 'head_volume': -2.3257043901669547, 'Age': -0.0575961175162351, 'Sex': -0.11285072208152604, 'Education_score': 0.2787034846569646, 'Assessment_centre_11026.0': 0.29275376477150594, 'Assessment_centre_11027.0': 0.005723694369329423, 'Assessment_centre_11028.0': -0.7989816455771726, 'f.22009.0.1': -0.00220398147884315, 'f.22009.0.2': -0.008009996366349751, 'f.22009.0.3': 0.018288790913806655, 'f.22009.0.4': -0.03499195815484819, 'f.22009.0.5': -0.026220966351183917, 'f.22009.0.6': -0.0022310931608769333, 'f.22009.0.7': -0.0003310370517142121, 'f.22009.0.8': 0.026486006397397944, 'f.22009.0.9': -0.021936611886064574, 'f.22009.0.10': 0.027148581754138087}	{'const': 4.3262987619194915, 'Prob_Class_0': 17.152821574944337, 'Prob_Class_2': 7.9395020697137, 'head_volume': 0.48275686332474416, 'Age': 0.006662791644820399, 'Sex': 0.11264098240189417, 'Education_score': 0.03084036708419735, 'Assessment_centre_11026.0': 0.1193240663664882, 'Assessment_centre_11027.0': 0.1062731994183882, 'Assessment_centre_11028.0': 0.6870696706902032, 'f.22009.0.1': 0.02735659391452246, 'f.22009.0.2': 0.028463984782505683, 'f.22009.0.3': 0.027740643545331463, 'f.22009.0.4': 0.020996048553551788, 'f.22009.0.5': 0.009302997502513075, 'f.22009.0.6': 0.026468249573216713, 'f.22009.0.7': 0.023708743079734258, 'f.22009.0.8': 0.0235995651038528, 'f.22009.0.9': 0.011463750080710306, 'f.22009.0.10': 0.02082431452596345}	{'const': 0.803392417717886, 'head_volume': 0.46188178142272485, 'Age': 0.005714167099090186, 'Sex': 0.10931429143984113, 'Education_score': 0.03080361903522696, 'Assessment_centre_11026.0': 0.11749045955405019, 'Assessment_centre_11027.0': 0.10487975292469882, 'Assessment_centre_11028.0': 0.6859992424954867, 'f.22009.0.1': 0.027379362188134984, 'f.22009.0.2': 0.028472944395427455, 'f.22009.0.3': 0.027767219905324828, 'f.22009.0.4': 0.02100332814680731, 'f.22009.0.5': 0.009311305988990135, 'f.22009.0.6': 0.026501914771712997, 'f.22009.0.7': 0.023718147365464015, 'f.22009.0.8': 0.023617337180529194, 'f.22009.0.9': 0.011478303244648614, 'f.22009.0.10': 0.02084972786633876}	1.9152813514176013	1.5152948818679717	1.9187027057120296	1.517940266571919	rs7295050	0.13227622783689608	False
541	7	Numeric_memory	3.70655200220631	0.0247230568695151	2.0	0.0549858956000188	0.0516467688881246	0.0464276172474928	0.0439696236838856	{'const': 13.858856827471405, 'Prob_Class_0': -45.33004538277825, 'Prob_Class_2': -1.800782132204771, 'head_volume': -1.9100686086028156, 'Age': -0.016339299616829905, 'Sex': 0.0009362683529985788, 'Education_score': 0.07052308686149637, 'Assessment_centre_11026.0': 0.12313413367116645, 'Assessment_centre_11027.0': -0.04811405091331101, 'Assessment_centre_11028.0': -1.5208483298900202, 'f.22009.0.1': -0.01665640717904238, 'f.22009.0.2': -0.02421117378716553, 'f.22009.0.3': -0.013762351739399272, 'f.22009.0.4': 0.00929222376552134, 'f.22009.0.5': -0.011389988211624916, 'f.22009.0.6': 0.001357686677264562, 'f.22009.0.7': 0.02418065507129238, 'f.22009.0.8': 0.012154592552050238, 'f.22009.0.9': 0.005071456038889455, 'f.22009.0.10': -0.006814022619935068}	{'const': 9.681862048370267, 'head_volume': -1.5929673190155393, 'Age': -0.01961376949095788, 'Sex': -0.012664877277277824, 'Education_score': 0.06994745347376193, 'Assessment_centre_11026.0': 0.080196815508048, 'Assessment_centre_11027.0': -0.06876699962220414, 'Assessment_centre_11028.0': -1.5109901090429128, 'f.22009.0.1': -0.018025658893388113, 'f.22009.0.2': -0.024492968258503073, 'f.22009.0.3': -0.012249698615317248, 'f.22009.0.4': 0.00865448185215626, 'f.22009.0.5': -0.011517681319054182, 'f.22009.0.6': 0.0017930967966911498, 'f.22009.0.7': 0.024354921268717532, 'f.22009.0.8': 0.013544783411430512, 'f.22009.0.9': 0.005159852697385014, 'f.22009.0.10': -0.006905214197130724}	{'const': 3.0459102881149347, 'Prob_Class_0': 16.649551027246815, 'Prob_Class_2': 4.433934653542807, 'head_volume': 0.3178820029786379, 'Age': 0.0037122248505509496, 'Sex': 0.06814476167184164, 'Education_score': 0.019207815828107454, 'Assessment_centre_11026.0': 0.07627905343923376, 'Assessment_centre_11027.0': 0.06461245054262245, 'Assessment_centre_11028.0': 0.8445267743191298, 'f.22009.0.1': 0.016937945537136234, 'f.22009.0.2': 0.01737663972142064, 'f.22009.0.3': 0.01662628847740437, 'f.22009.0.4': 0.012377276058361177, 'f.22009.0.5': 0.005730984990864544, 'f.22009.0.6': 0.01607456103527631, 'f.22009.0.7': 0.014627734672161743, 'f.22009.0.8': 0.014160046674816731, 'f.22009.0.9': 0.006893902317464001, 'f.22009.0.10': 0.012764425357079263}	{'const': 0.4984853861684609, 'head_volume': 0.2786090788099621, 'Age': 0.003497267629034219, 'Sex': 0.06736316118805731, 'Education_score': 0.019231055409910804, 'Assessment_centre_11026.0': 0.0747171120129061, 'Assessment_centre_11027.0': 0.06415469421618611, 'Assessment_centre_11028.0': 0.8456051738689423, 'f.22009.0.1': 0.016947901996438912, 'f.22009.0.2': 0.01739082979916168, 'f.22009.0.3': 0.01663749430452368, 'f.22009.0.4': 0.012390926351039739, 'f.22009.0.5': 0.0057376309617553625, 'f.22009.0.6': 0.016090339430791675, 'f.22009.0.7': 0.014644292140545469, 'f.22009.0.8': 0.014164818444346994, 'f.22009.0.9': 0.006902692248031759, 'f.22009.0.10': 0.0127720947701073}	1.1845546851192468	0.9059982085073208	1.1866456011880178	0.9060277695947376	rs1123680	0.13227622783689608	False
398	6	Tower_rearranging	3.691242604132745	0.0251065091402597	2.0	0.0986320978078656	0.0953939784866302	0.0902982826537778	0.0879178956642057	{'const': 35.87795201305706, 'Prob_Class_0': -75.03720785843434, 'Prob_Class_2': -21.476701688301926, 'head_volume': -2.3564297002266863, 'Age': -0.08563003343592654, 'Sex': 0.45527346403941904, 'Education_score': 0.2964618773678316, 'Assessment_centre_11026.0': 0.17629913855114868, 'Assessment_centre_11027.0': -0.00498046202052475, 'Assessment_centre_11028.0': -2.0917149239118893, 'f.22009.0.1': -0.04857414229255432, 'f.22009.0.2': 0.03897069293560037, 'f.22009.0.3': 0.059311800501033976, 'f.22009.0.4': -0.00983598835845165, 'f.22009.0.5': -0.030469666310943316, 'f.22009.0.6': 0.06393190776934167, 'f.22009.0.7': -0.008439032427066544, 'f.22009.0.8': 0.0037173510915022743, 'f.22009.0.9': 0.005619906266209765, 'f.22009.0.10': -0.007972351039441671}	{'const': 17.087284816282324, 'head_volume': -1.7678217611213782, 'Age': -0.104828625978655, 'Sex': 0.3333467034979959, 'Education_score': 0.28678729271351366, 'Assessment_centre_11026.0': 0.13937872866340062, 'Assessment_centre_11027.0': -0.0002723732457499692, 'Assessment_centre_11028.0': -2.1990084894069377, 'f.22009.0.1': -0.047854818484635235, 'f.22009.0.2': 0.04424745806644782, 'f.22009.0.3': 0.059002640472699694, 'f.22009.0.4': -0.011648898852246795, 'f.22009.0.5': -0.030548239271939205, 'f.22009.0.6': 0.06273841270647153, 'f.22009.0.7': -0.007238687157796618, 'f.22009.0.8': 0.0026844260356389702, 'f.22009.0.9': 0.0048918621960577485, 'f.22009.0.10': -0.008255067194907803}	{'const': 7.088179758682763, 'Prob_Class_0': 28.44061213023332, 'Prob_Class_2': 9.065365270150256, 'head_volume': 0.7707830814778195, 'Age': 0.011399160295013847, 'Sex': 0.18266880202016722, 'Education_score': 0.05055607504065311, 'Assessment_centre_11026.0': 0.19195794185214243, 'Assessment_centre_11027.0': 0.16692007011027463, 'Assessment_centre_11028.0': 2.186236347422578, 'f.22009.0.1': 0.04358393942612405, 'f.22009.0.2': 0.04635743085398658, 'f.22009.0.3': 0.044246145463979, 'f.22009.0.4': 0.033753985634686595, 'f.22009.0.5': 0.015148243427925909, 'f.22009.0.6': 0.042293563422243774, 'f.22009.0.7': 0.03827411048648273, 'f.22009.0.8': 0.03775877919909226, 'f.22009.0.9': 0.01749280457408181, 'f.22009.0.10': 0.033101890480777385}	{'const': 1.28260095648319, 'head_volume': 0.7239358301622204, 'Age': 0.008953382167855161, 'Sex': 0.17613471310475454, 'Education_score': 0.050480707155175365, 'Assessment_centre_11026.0': 0.18880282827698644, 'Assessment_centre_11027.0': 0.16432539275448682, 'Assessment_centre_11028.0': 2.1856456730781484, 'f.22009.0.1': 0.043594110174275356, 'f.22009.0.2': 0.04636198522143867, 'f.22009.0.3': 0.044302508009653664, 'f.22009.0.4': 0.03379116662230807, 'f.22009.0.5': 0.015156279726895382, 'f.22009.0.6': 0.04234631688572161, 'f.22009.0.7': 0.03831512233597868, 'f.22009.0.8': 0.03780069499846749, 'f.22009.0.9': 0.01751143413704763, 'f.22009.0.10': 0.03313573019537937}	3.05261122928282	2.4057735206994018	3.0580894905441625	2.4118073086382417	rs6739095	0.13285903436236385	False
419	9	Tower_rearranging	3.6895986425368608	0.0251483172185903	2.0	0.0988622292546704	0.0956137322388612	0.0904979802834144	0.0881102834580221	{'const': -4.322343704952889, 'Prob_Class_0': 140.87671798992943, 'Prob_Class_2': 21.95033900641516, 'head_volume': -2.28936430786518, 'Age': -0.08853682737615977, 'Sex': 0.44128822622545677, 'Education_score': 0.2970896282398758, 'Assessment_centre_11026.0': 0.1356779483771795, 'Assessment_centre_11027.0': -0.043255825448422595, 'Assessment_centre_11028.0': -2.1990872537940227, 'f.22009.0.1': -0.05080175088704936, 'f.22009.0.2': 0.03928027295921587, 'f.22009.0.3': 0.05838364381086543, 'f.22009.0.4': -0.009364121467836575, 'f.22009.0.5': -0.02775299488523582, 'f.22009.0.6': 0.062443458157361964, 'f.22009.0.7': -0.006857741686434927, 'f.22009.0.8': 0.0027457753460948435, 'f.22009.0.9': 0.0045981850885308895, 'f.22009.0.10': -0.007432622173059724}	{'const': 17.094347133612825, 'head_volume': -1.7951831404951755, 'Age': -0.10474527519576933, 'Sex': 0.3291053101933992, 'Education_score': 0.2892776899043039, 'Assessment_centre_11026.0': 0.14419127565701703, 'Assessment_centre_11027.0': 0.0019457780041515832, 'Assessment_centre_11028.0': -2.192015423183884, 'f.22009.0.1': -0.04924598476772594, 'f.22009.0.2': 0.045102074866412885, 'f.22009.0.3': 0.06070801394280296, 'f.22009.0.4': -0.009777856446711908, 'f.22009.0.5': -0.02944693721438816, 'f.22009.0.6': 0.06034071312945568, 'f.22009.0.7': -0.009117810043958452, 'f.22009.0.8': 0.0003338971394714592, 'f.22009.0.9': 0.0041577954302331145, 'f.22009.0.10': -0.008231464728502851}	{'const': 7.994820053336929, 'Prob_Class_0': 58.88721451426143, 'Prob_Class_2': 8.517855690531213, 'head_volume': 0.7579791725839002, 'Age': 0.010816334604010495, 'Sex': 0.18414124161332338, 'Education_score': 0.05057119094943145, 'Assessment_centre_11026.0': 0.19187942548695255, 'Assessment_centre_11027.0': 0.16692121907376994, 'Assessment_centre_11028.0': 2.1884193115003403, 'f.22009.0.1': 0.04363874301017021, 'f.22009.0.2': 0.046552643815383696, 'f.22009.0.3': 0.04438376112202207, 'f.22009.0.4': 0.033824062945298994, 'f.22009.0.5': 0.015195950584261302, 'f.22009.0.6': 0.042349352223790195, 'f.22009.0.7': 0.038371760933829845, 'f.22009.0.8': 0.03780940974278707, 'f.22009.0.9': 0.017524830629725967, 'f.22009.0.10': 0.03317882097130897}	{'const': 1.2842235939229676, 'head_volume': 0.7250847289070377, 'Age': 0.008966017372243493, 'Sex': 0.17630329755716462, 'Education_score': 0.050555392034565425, 'Assessment_centre_11026.0': 0.189167730324756, 'Assessment_centre_11027.0': 0.16462432969368393, 'Assessment_centre_11028.0': 2.1862755416079933, 'f.22009.0.1': 0.04366314441217226, 'f.22009.0.2': 0.04655816152616834, 'f.22009.0.3': 0.044412916875778745, 'f.22009.0.4': 0.0338639010011627, 'f.22009.0.5': 0.015192020028767055, 'f.22009.0.6': 0.04239457401384195, 'f.22009.0.7': 0.03841278300440713, 'f.22009.0.8': 0.037848561827687234, 'f.22009.0.9': 0.017542197981425627, 'f.22009.0.10': 0.03321097426823039}	3.0533680396906813	2.40788068299125	3.0588666073242394	2.4122239855133816	rs61083878	0.13285903436236385	False
627	9	Matrix_pattern_puzzles	3.6816008943978855	0.0253503461987605	2.0	0.1321930967319469	0.1290562104568008	0.1240986778993042	0.1217947860221591	{'const': 2.554778160376462, 'Prob_Class_0': -1.35342834515117, 'Prob_Class_2': 16.430636391865484, 'head_volume': -1.748343572557421, 'Age': -0.05716294400750447, 'Sex': 0.29250169210044347, 'Education_score': 0.28957956845812494, 'Assessment_centre_11026.0': 0.2730381806862792, 'Assessment_centre_11027.0': -0.05039561678160835, 'Assessment_centre_11028.0': -1.7835457625748417, 'f.22009.0.1': -0.00012140860228583832, 'f.22009.0.2': -0.006268712465219954, 'f.22009.0.3': -0.00014296822720490793, 'f.22009.0.4': -0.02190586494438684, 'f.22009.0.5': -0.011419840830683163, 'f.22009.0.6': -0.025827106639514482, 'f.22009.0.7': 0.050158010024453054, 'f.22009.0.8': -0.04311689867409063, 'f.22009.0.9': 0.005628035952203778, 'f.22009.0.10': 0.013489440653796727}	{'const': 13.370825302577835, 'head_volume': -1.9020322660803828, 'Age': -0.06538855249654126, 'Sex': 0.27743769751344616, 'Education_score': 0.28733085559501126, 'Assessment_centre_11026.0': 0.2759577271688593, 'Assessment_centre_11027.0': -0.02141851039435485, 'Assessment_centre_11028.0': -1.8476345962279643, 'f.22009.0.1': -0.0006625510572782637, 'f.22009.0.2': -0.006628539933873375, 'f.22009.0.3': -0.0013642033293818862, 'f.22009.0.4': -0.02187988692531531, 'f.22009.0.5': -0.012086548073189944, 'f.22009.0.6': -0.024348167724914625, 'f.22009.0.7': 0.04816458757438106, 'f.22009.0.8': -0.0422448549848672, 'f.22009.0.9': 0.005689378224563196, 'f.22009.0.10': 0.014857271320601138}	{'const': 4.855927752220285, 'Prob_Class_0': 23.09088910803099, 'Prob_Class_2': 6.686275415458477, 'head_volume': 0.4739286646781908, 'Age': 0.006825669345742639, 'Sex': 0.1124727325549636, 'Education_score': 0.032703471912363204, 'Assessment_centre_11026.0': 0.12993982527784337, 'Assessment_centre_11027.0': 0.11021823555027042, 'Assessment_centre_11028.0': 1.1638707602385912, 'f.22009.0.1': 0.029621973264073242, 'f.22009.0.2': 0.029814234940204933, 'f.22009.0.3': 0.029680937010472603, 'f.22009.0.4': 0.02198337931723555, 'f.22009.0.5': 0.009928378801136199, 'f.22009.0.6': 0.02767720566100939, 'f.22009.0.7': 0.02576647803686619, 'f.22009.0.8': 0.02499543249769118, 'f.22009.0.9': 0.012136911185383814, 'f.22009.0.10': 0.02258998668307183}	{'const': 0.8366217359023493, 'head_volume': 0.470664599360339, 'Age': 0.005876978735876093, 'Sex': 0.11246756024789521, 'Education_score': 0.0327030791849372, 'Assessment_centre_11026.0': 0.1284768219831511, 'Assessment_centre_11027.0': 0.10799571070698054, 'Assessment_centre_11028.0': 1.1649647502676599, 'f.22009.0.1': 0.029649392585312895, 'f.22009.0.2': 0.02984436629982366, 'f.22009.0.3': 0.029711658383375614, 'f.22009.0.4': 0.022011621493548194, 'f.22009.0.5': 0.00993753336663805, 'f.22009.0.6': 0.027695333162591027, 'f.22009.0.7': 0.0257833348208137, 'f.22009.0.8': 0.025025430203978807, 'f.22009.0.9': 0.012152619952492371, 'f.22009.0.10': 0.022613265869018188}	1.997364948783401	1.603734954207579	2.0009716583260024	1.6056850956828366	rs7318730	0.13308931754349262	False
571	1	Matrix_pattern_puzzles	3.665788857455719	0.0257523300555173	2.0	0.1327010448077786	0.1295901496551107	0.1246390682184185	0.1223580052485305	{'const': 18.12631266359587, 'Prob_Class_0': -33.4561894865067, 'Prob_Class_2': 5.010632810910324, 'head_volume': -2.4555636750219745, 'Age': -0.05925633154620681, 'Sex': 0.310995617534479, 'Education_score': 0.2902068607107635, 'Assessment_centre_11026.0': 0.3643769705268862, 'Assessment_centre_11027.0': 0.03593178051659146, 'Assessment_centre_11028.0': -1.6736271611725082, 'f.22009.0.1': 0.001115575840522895, 'f.22009.0.2': -0.008334855270840592, 'f.22009.0.3': -0.007472773983693266, 'f.22009.0.4': -0.02398712156846978, 'f.22009.0.5': -0.011652786384628412, 'f.22009.0.6': -0.024560718692524436, 'f.22009.0.7': 0.047564672943311, 'f.22009.0.8': -0.0415792167925129, 'f.22009.0.9': 0.004952954402733524, 'f.22009.0.10': 0.01599691766342825}	{'const': 13.361382991270013, 'head_volume': -1.8839992779248527, 'Age': -0.06582857673767256, 'Sex': 0.27843329045010273, 'Education_score': 0.28787946497260747, 'Assessment_centre_11026.0': 0.27341533853347766, 'Assessment_centre_11027.0': -0.023226937820829435, 'Assessment_centre_11028.0': -1.848019122007072, 'f.22009.0.1': -0.0007232908617665935, 'f.22009.0.2': -0.004429668866897905, 'f.22009.0.3': -0.004427177271131422, 'f.22009.0.4': -0.022839343863678335, 'f.22009.0.5': -0.01210925810272424, 'f.22009.0.6': -0.022992605475921104, 'f.22009.0.7': 0.0487649365874133, 'f.22009.0.8': -0.04166544243829612, 'f.22009.0.9': 0.005519376078736432, 'f.22009.0.10': 0.016128008292543204}	{'const': 3.194485031259549, 'Prob_Class_0': 12.358551177114458, 'Prob_Class_2': 7.8213334167425375, 'head_volume': 0.5148944086348345, 'Age': 0.006640813039201959, 'Sex': 0.11277857409140038, 'Education_score': 0.032656756425745934, 'Assessment_centre_11026.0': 0.13341855829871585, 'Assessment_centre_11027.0': 0.11053471658063677, 'Assessment_centre_11028.0': 1.1650952097967515, 'f.22009.0.1': 0.029569707604267772, 'f.22009.0.2': 0.029779560789420564, 'f.22009.0.3': 0.029566376279612217, 'f.22009.0.4': 0.021917686890513943, 'f.22009.0.5': 0.00990408132988852, 'f.22009.0.6': 0.02760089570040852, 'f.22009.0.7': 0.025732255059304515, 'f.22009.0.8': 0.02491099495444916, 'f.22009.0.9': 0.012126290817160169, 'f.22009.0.10': 0.0225032011741042}	{'const': 0.8349168204202396, 'head_volume': 0.4680882911148098, 'Age': 0.005861267587718829, 'Sex': 0.11221102739401714, 'Education_score': 0.032636694426170516, 'Assessment_centre_11026.0': 0.12813683179809815, 'Assessment_centre_11027.0': 0.10787726281391577, 'Assessment_centre_11028.0': 1.1645579814498375, 'f.22009.0.1': 0.029599898246268293, 'f.22009.0.2': 0.029777105257998655, 'f.22009.0.3': 0.029580069679123886, 'f.22009.0.4': 0.021942114173999595, 'f.22009.0.5': 0.009915536049373763, 'f.22009.0.6': 0.02762514566897667, 'f.22009.0.7': 0.025742180539108855, 'f.22009.0.8': 0.024941756562329734, 'f.22009.0.9': 0.012139941586355748, 'f.22009.0.10': 0.02253226707194816}	1.996761554130392	1.6024088379622947	2.000339418259024	1.6050055839990036	rs17749164	0.1343599828983511	False
216	0	Tower_rearranging	3.639815916819082	0.0264265159614311	2.0	0.0697611432387144	0.0664674679495282	0.0611645779281773	0.0587560719121822	{'const': 31.633086308487137, 'Prob_Class_0': 26.59372861024204, 'Prob_Class_2': -52.449971385404474, 'head_volume': -2.4821385428326734, 'Age': -0.07891629785496737, 'Sex': 0.23047613308145276, 'Education_score': 0.13856565082993966, 'Assessment_centre_11026.0': 0.20203938569970548, 'Assessment_centre_11027.0': -0.024768160442516528, 'Assessment_centre_11028.0': -0.5905571174558983, 'f.22009.0.1': -0.08103412554030684, 'f.22009.0.2': -0.06530710221648255, 'f.22009.0.3': 0.0789470523980002, 'f.22009.0.4': 0.04872173603606325, 'f.22009.0.5': -0.04408422796315217, 'f.22009.0.6': 0.01604948893584297, 'f.22009.0.7': 0.03903339150596808, 'f.22009.0.8': 0.024302650293186043, 'f.22009.0.9': -0.020457252175655534, 'f.22009.0.10': -0.016121256166557605}	{'const': 17.52804653149897, 'head_volume': -2.4636920658783383, 'Age': -0.08862596740614156, 'Sex': 0.19824980119400137, 'Education_score': 0.12518830084985982, 'Assessment_centre_11026.0': 0.22046041833158866, 'Assessment_centre_11027.0': -4.026212405690982e-05, 'Assessment_centre_11028.0': -0.5174436249117284, 'f.22009.0.1': -0.08204743569589334, 'f.22009.0.2': -0.06398579112719482, 'f.22009.0.3': 0.07453657831481604, 'f.22009.0.4': 0.04566687632461042, 'f.22009.0.5': -0.043680243672787694, 'f.22009.0.6': 0.015532412196939665, 'f.22009.0.7': 0.03949063526821997, 'f.22009.0.8': 0.02505885929839132, 'f.22009.0.9': -0.02005383227430037, 'f.22009.0.10': -0.013554011056932984}	{'const': 12.112399928253241, 'Prob_Class_0': 28.606433664551634, 'Prob_Class_2': 26.86475249531306, 'head_volume': 0.7827333455004741, 'Age': 0.010087623497798777, 'Sex': 0.17703768138373446, 'Education_score': 0.0495362579426699, 'Assessment_centre_11026.0': 0.188846496223737, 'Assessment_centre_11027.0': 0.1681228428997147, 'Assessment_centre_11028.0': 1.0924151096808499, 'f.22009.0.1': 0.04367327495756876, 'f.22009.0.2': 0.04550374520755617, 'f.22009.0.3': 0.04443561647409737, 'f.22009.0.4': 0.03352233410208846, 'f.22009.0.5': 0.014874464684895965, 'f.22009.0.6': 0.04227454636034789, 'f.22009.0.7': 0.03790258060319691, 'f.22009.0.8': 0.03764578754103176, 'f.22009.0.9': 0.018366727143743263, 'f.22009.0.10': 0.03331506973295698}	{'const': 1.283537806561697, 'head_volume': 0.7387715592261667, 'Age': 0.009133493534022563, 'Sex': 0.17480567402306496, 'Education_score': 0.04925671390702559, 'Assessment_centre_11026.0': 0.1881957522903313, 'Assessment_centre_11027.0': 0.1675255532026441, 'Assessment_centre_11028.0': 1.0915305091682703, 'f.22009.0.1': 0.04370677715272721, 'f.22009.0.2': 0.0455352168579294, 'f.22009.0.3': 0.04442178760861545, 'f.22009.0.4': 0.03353747707175756, 'f.22009.0.5': 0.01488369556719857, 'f.22009.0.6': 0.04232827773499652, 'f.22009.0.7': 0.03792401162604337, 'f.22009.0.8': 0.03768231503087704, 'f.22009.0.9': 0.0183852368326241, 'f.22009.0.10': 0.03333431167492985}	3.0472072843337124	2.3992861018485256	3.0525971059598622	2.402700218159891	rs12700002	0.13702637905927237	False
754	7	Symbol_digit_matches	3.623561323373656	0.0268590436972159	2.0	0.2237999054786462	0.2210478422284441	0.2165847382595143	0.2145756102234995	{'const': 38.777155137873, 'Prob_Class_0': 86.19413308900585, 'Prob_Class_2': -50.147834992349416, 'head_volume': -4.592942498049302, 'Age': -0.2677736239996734, 'Sex': -0.6213024904333331, 'Education_score': 0.438588757604351, 'Assessment_centre_11026.0': -0.5162096069531896, 'Assessment_centre_11027.0': -0.36260438685908597, 'Assessment_centre_11028.0': -2.9766102102543246, 'f.22009.0.1': -0.05745127550540407, 'f.22009.0.2': -0.10029247658531625, 'f.22009.0.3': 0.18596105999098375, 'f.22009.0.4': 0.07870869511233247, 'f.22009.0.5': -0.08949511018413857, 'f.22009.0.6': -0.0766163731316286, 'f.22009.0.7': 0.18078357923787156, 'f.22009.0.8': 0.07992768166504147, 'f.22009.0.9': -0.0093027785788498, 'f.22009.0.10': -0.12399253339074068}	{'const': 41.803198879407574, 'head_volume': -4.170758240224122, 'Age': -0.2898533120887818, 'Sex': -0.7856017013672906, 'Education_score': 0.423113293093975, 'Assessment_centre_11026.0': -0.5328145721758875, 'Assessment_centre_11027.0': -0.3082289343436522, 'Assessment_centre_11028.0': -2.61963825203018, 'f.22009.0.1': -0.050978726652626816, 'f.22009.0.2': -0.0967388733125638, 'f.22009.0.3': 0.18040326364221426, 'f.22009.0.4': 0.0761545872491852, 'f.22009.0.5': -0.09075586545809383, 'f.22009.0.6': -0.08222688316244786, 'f.22009.0.7': 0.18330438366093532, 'f.22009.0.8': 0.0803495142120836, 'f.22009.0.9': -0.011602545916606801, 'f.22009.0.10': -0.12348069801649028}	{'const': 13.244939013884835, 'Prob_Class_0': 41.214981533987405, 'Prob_Class_2': 32.5760281936141, 'head_volume': 1.2440986855227252, 'Age': 0.016155643982017253, 'Sex': 0.27701616727775213, 'Education_score': 0.07736987559391284, 'Assessment_centre_11026.0': 0.2954673411205311, 'Assessment_centre_11027.0': 0.26038466190509285, 'Assessment_centre_11028.0': 4.7311817884232195, 'f.22009.0.1': 0.06732932038327122, 'f.22009.0.2': 0.07047920596004618, 'f.22009.0.3': 0.06849999954071792, 'f.22009.0.4': 0.051303182066220684, 'f.22009.0.5': 0.022601581578445832, 'f.22009.0.6': 0.06449303480015714, 'f.22009.0.7': 0.059035444153097964, 'f.22009.0.8': 0.056210795080341464, 'f.22009.0.9': 0.030465203514453188, 'f.22009.0.10': 0.051470169281658956}	{'const': 1.9878827730150925, 'head_volume': 1.1132873562851882, 'Age': 0.013775236414060718, 'Sex': 0.26738265730527444, 'Education_score': 0.07725483155852565, 'Assessment_centre_11026.0': 0.2905634209150768, 'Assessment_centre_11027.0': 0.2559099112772905, 'Assessment_centre_11028.0': 4.734168921033813, 'f.22009.0.1': 0.06737233449322186, 'f.22009.0.2': 0.07055551353531589, 'f.22009.0.3': 0.06855651937253933, 'f.22009.0.4': 0.05132676099029961, 'f.22009.0.5': 0.022624500161633535, 'f.22009.0.6': 0.06453310296369111, 'f.22009.0.7': 0.05909246387078773, 'f.22009.0.8': 0.056230307159686965, 'f.22009.0.9': 0.03048874062538677, 'f.22009.0.10': 0.051532256862177946}	4.687803377004629	3.683779394163911	4.696106465529081	3.697374754095487	rs2360675	0.13743186356868844	False
799	4	log_reaction_time	3.6167239232295127	0.0269955446295638	2.0	0.112987633585026	0.110707549117497	0.1069985664343919	0.1053389512250955	{'const': 5.372276909269068, 'Prob_Class_0': 1.418526563060127, 'Prob_Class_2': 0.395574057804239, 'head_volume': 0.10112840821336355, 'Age': 0.006508075117816378, 'Sex': -0.027151230130488792, 'Education_score': -0.007554875930891188, 'Assessment_centre_11026.0': 0.0131859052332468, 'Assessment_centre_11027.0': -0.002247157865772161, 'Assessment_centre_11028.0': -0.037924305950552684, 'f.22009.0.1': -0.006397974956922617, 'f.22009.0.2': 0.00070634932115839, 'f.22009.0.3': 0.0038460406848953273, 'f.22009.0.4': -0.00039000578278768067, 'f.22009.0.5': 0.001797000359753451, 'f.22009.0.6': -0.0006632402975379121, 'f.22009.0.7': -0.00039717316993060237, 'f.22009.0.8': 0.001009661645923309, 'f.22009.0.9': 8.766479732276423e-05, 'f.22009.0.10': 0.0007857088491376707}	{'const': 5.813855163283593, 'head_volume': 0.08229974799461814, 'Age': 0.006608329811398056, 'Sex': -0.025254934777806416, 'Education_score': -0.007555644364784144, 'Assessment_centre_11026.0': 0.018737161868842743, 'Assessment_centre_11027.0': 0.0021021713699468283, 'Assessment_centre_11028.0': -0.02690534991446213, 'f.22009.0.1': -0.006258030429314634, 'f.22009.0.2': 0.0005584534319972418, 'f.22009.0.3': 0.003746514535364019, 'f.22009.0.4': -0.0004605811658233247, 'f.22009.0.5': 0.0018093684258916767, 'f.22009.0.6': -0.0008109147295362793, 'f.22009.0.7': -0.0005342472154292912, 'f.22009.0.8': 0.0009963069338352936, 'f.22009.0.9': 7.351392869491349e-05, 'f.22009.0.10': 0.0007837562185506776}	{'const': 0.17876349120555107, 'Prob_Class_0': 0.5449939280093133, 'Prob_Class_2': 0.27034638333982436, 'head_volume': 0.034740135378414166, 'Age': 0.00041583053726832034, 'Sex': 0.008158473899578416, 'Education_score': 0.0022602467746409265, 'Assessment_centre_11026.0': 0.009751195771969066, 'Assessment_centre_11027.0': 0.007924146822346177, 'Assessment_centre_11028.0': 0.07368571871091095, 'f.22009.0.1': 0.002000834654047745, 'f.22009.0.2': 0.0021073292079700416, 'f.22009.0.3': 0.0020306746392740496, 'f.22009.0.4': 0.0014751363759509734, 'f.22009.0.5': 0.0006540190063192711, 'f.22009.0.6': 0.0019441169103980383, 'f.22009.0.7': 0.001732494434096309, 'f.22009.0.8': 0.0017161121089923116, 'f.22009.0.9': 0.0008255251514096603, 'f.22009.0.10': 0.0015026211323809226}	{'const': 0.05909602579811651, 'head_volume': 0.03368194321539134, 'Age': 0.00041202556595662504, 'Sex': 0.008130440645828485, 'Education_score': 0.0022596033565007987, 'Assessment_centre_11026.0': 0.009486452478603382, 'Assessment_centre_11027.0': 0.0077325669181570475, 'Assessment_centre_11028.0': 0.07355030558990333, 'f.22009.0.1': 0.0020012437172785553, 'f.22009.0.2': 0.002107751273294414, 'f.22009.0.3': 0.0020316332024764958, 'f.22009.0.4': 0.0014755809979305472, 'f.22009.0.5': 0.0006545879987862819, 'f.22009.0.6': 0.0019450585388664833, 'f.22009.0.7': 0.0017333491583389298, 'f.22009.0.8': 0.001717491182311097, 'f.22009.0.9': 0.0008261302357675582, 'f.22009.0.10': 0.0015037899068782764}	0.1630145138663576	0.1268870480316132	0.1632238955640294	0.1270751476815472	rs10888776	0.13743186356868844	False
829	8	Numeric_memory_online	3.627284530887053	0.0268347707669437	2.0	0.0547715263678522	0.049945892841378	0.0421330034973308	0.0385959843229687	{'const': 5.759499555712944, 'Prob_Class_0': 19.604509661393795, 'Prob_Class_2': 3.9742326284807805, 'head_volume': -1.7439742246554522, 'Age': -0.025815766364672865, 'Sex': 0.04655747405277914, 'Education_score': 0.050182145980178124, 'Assessment_centre_11026.0': 0.2140980465371918, 'Assessment_centre_11027.0': 0.12939536952336186, 'Assessment_centre_11028.0': 1.1731099932699927, 'f.22009.0.1': -0.008187715226074775, 'f.22009.0.2': 0.007121634992361979, 'f.22009.0.3': 0.03419216392128436, 'f.22009.0.4': 0.0021954976427618705, 'f.22009.0.5': -0.014601964393962724, 'f.22009.0.6': 0.01803832375102009, 'f.22009.0.7': -0.026461678150779475, 'f.22009.0.8': 0.03583521525109169, 'f.22009.0.9': -0.002832219532005102, 'f.22009.0.10': 0.021086516450970524}	{'const': 10.428927185348883, 'head_volume': -1.5436117566162457, 'Age': -0.025848944509546938, 'Sex': 0.032761357014901626, 'Education_score': 0.05145048994897565, 'Assessment_centre_11026.0': 0.15570329844615885, 'Assessment_centre_11027.0': 0.07331050337445022, 'Assessment_centre_11028.0': 1.0230418718976952, 'f.22009.0.1': -0.007622943198558919, 'f.22009.0.2': 0.007754149600789226, 'f.22009.0.3': 0.03437433649515678, 'f.22009.0.4': 0.003431148233068928, 'f.22009.0.5': -0.015059537496104575, 'f.22009.0.6': 0.01929029551109459, 'f.22009.0.7': -0.028528020383625553, 'f.22009.0.8': 0.035188931828482775, 'f.22009.0.9': -0.0033506309848612592, 'f.22009.0.10': 0.020871215583585578}	{'const': 2.745565010229036, 'Prob_Class_0': 7.72869021058265, 'Prob_Class_2': 6.872346060339536, 'head_volume': 0.4184932851715931, 'Age': 0.00576556560308284, 'Sex': 0.10052781864388885, 'Education_score': 0.028959182703128004, 'Assessment_centre_11026.0': 0.11494849488871398, 'Assessment_centre_11027.0': 0.09955703095944507, 'Assessment_centre_11028.0': 0.826573309575931, 'f.22009.0.1': 0.024083601472646363, 'f.22009.0.2': 0.025476538748231973, 'f.22009.0.3': 0.024841964657014957, 'f.22009.0.4': 0.018642624319198147, 'f.22009.0.5': 0.008177716272782912, 'f.22009.0.6': 0.023630601522821447, 'f.22009.0.7': 0.02094348607878146, 'f.22009.0.8': 0.020798029677600086, 'f.22009.0.9': 0.010133836556879609, 'f.22009.0.10': 0.018397809288653175}	{'const': 0.7142507834512251, 'head_volume': 0.40710332144857275, 'Age': 0.005039465013731747, 'Sex': 0.0994456794418204, 'Education_score': 0.029003880670920613, 'Assessment_centre_11026.0': 0.1130812759009066, 'Assessment_centre_11027.0': 0.09683031746026881, 'Assessment_centre_11028.0': 0.8253236541665272, 'f.22009.0.1': 0.02411751663388443, 'f.22009.0.2': 0.025517093629596657, 'f.22009.0.3': 0.02488769475684342, 'f.22009.0.4': 0.018662309087947842, 'f.22009.0.5': 0.00819049592090833, 'f.22009.0.6': 0.023667165677342995, 'f.22009.0.7': 0.020967691520868668, 'f.22009.0.8': 0.02083224431863861, 'f.22009.0.9': 0.010150278638977389, 'f.22009.0.10': 0.01842472385798569}	1.408126825963874	1.0733799422602366	1.411716674128225	1.0760492119912413	rs604159	0.13743186356868844	False
214	0	Matrix_pattern_puzzles	3.566452639756569	0.0284298372763546	2.0	0.1268914862561843	0.1238799773938674	0.1188696962362942	0.1166847888024161	{'const': 9.510576033393267, 'Prob_Class_0': 40.810606290783184, 'Prob_Class_2': -6.484150022735992, 'head_volume': -2.6334242669769834, 'Age': -0.05068563818988135, 'Sex': -0.07987407574749023, 'Education_score': 0.28274450758722297, 'Assessment_centre_11026.0': 0.28995980945508676, 'Assessment_centre_11027.0': 0.008335465379008727, 'Assessment_centre_11028.0': -0.7649209888634585, 'f.22009.0.1': 0.0012235391887444047, 'f.22009.0.2': -0.008048088120689037, 'f.22009.0.3': 0.019078622898072863, 'f.22009.0.4': -0.032449969734539064, 'f.22009.0.5': -0.025779420045121338, 'f.22009.0.6': -0.0004095190084652915, 'f.22009.0.7': 0.0015586516531086794, 'f.22009.0.8': 0.02577828514950606, 'f.22009.0.9': -0.02064270911672112, 'f.22009.0.10': 0.026473954894729645}	{'const': 13.836406698290908, 'head_volume': -2.355898584180917, 'Age': -0.05787505967367118, 'Sex': -0.12366318971581163, 'Education_score': 0.27934499769752547, 'Assessment_centre_11026.0': 0.28198661238151723, 'Assessment_centre_11027.0': 0.00633830219794421, 'Assessment_centre_11028.0': -0.7965876929546689, 'f.22009.0.1': -0.0007399620261930029, 'f.22009.0.2': -0.008817890017420574, 'f.22009.0.3': 0.01888170747041556, 'f.22009.0.4': -0.03477393350121104, 'f.22009.0.5': -0.026124875346168423, 'f.22009.0.6': -0.0005475420257925537, 'f.22009.0.7': 0.0002485381833347011, 'f.22009.0.8': 0.025332347039182558, 'f.22009.0.9': -0.02086651048227395, 'f.22009.0.10': 0.026956817167605944}	{'const': 7.5963114093616, 'Prob_Class_0': 17.950533961019048, 'Prob_Class_2': 16.85464645299874, 'head_volume': 0.4897190409470135, 'Age': 0.006328410654336043, 'Sex': 0.11097951999005287, 'Education_score': 0.03106951221899591, 'Assessment_centre_11026.0': 0.11834436381810812, 'Assessment_centre_11027.0': 0.10549817501823233, 'Assessment_centre_11028.0': 0.6870287882242853, 'f.22009.0.1': 0.027406844505042667, 'f.22009.0.2': 0.028502118172964434, 'f.22009.0.3': 0.027878546900088393, 'f.22009.0.4': 0.021032639592303847, 'f.22009.0.5': 0.009326909637166592, 'f.22009.0.6': 0.026524616059992876, 'f.22009.0.7': 0.023749516505911637, 'f.22009.0.8': 0.023632878963186, 'f.22009.0.9': 0.01152902354180558, 'f.22009.0.10': 0.020884079595211883}	{'const': 0.8053161919280819, 'head_volume': 0.4627111398761644, 'Age': 0.005729945384347266, 'Sex': 0.10955686385554686, 'Education_score': 0.03088914432251389, 'Assessment_centre_11026.0': 0.11795459906734045, 'Assessment_centre_11027.0': 0.10512229978295144, 'Assessment_centre_11028.0': 0.6864507160054764, 'f.22009.0.1': 0.027424339286497276, 'f.22009.0.2': 0.02852260511697191, 'f.22009.0.3': 0.027864783379906954, 'f.22009.0.4': 0.021040544320383898, 'f.22009.0.5': 0.009332860048034264, 'f.22009.0.6': 0.026556960374564627, 'f.22009.0.7': 0.023760904500938308, 'f.22009.0.8': 0.023654881410646027, 'f.22009.0.9': 0.011540734960827958, 'f.22009.0.10': 0.02089695593992944}	1.9165649446359616	1.5167464535669126	1.919867388625489	1.5190196958168825	rs12700002	0.1438618271815534	False
236	3	Symbol_digit_matches	3.545938794589151	0.0290164328220603	2.0	0.2141401459087509	0.211454255842503	0.2069443207387588	0.2050001019423212	{'const': 56.30823409171681, 'Prob_Class_0': -102.70318878611063, 'Prob_Class_2': -17.516978627663672, 'head_volume': -3.39307232699357, 'Age': -0.2786610713186778, 'Sex': -0.28816272101762785, 'Education_score': 0.289476400318526, 'Assessment_centre_11026.0': 0.3186110875399188, 'Assessment_centre_11027.0': 0.1452930372715088, 'Assessment_centre_11028.0': -0.8707028881218469, 'f.22009.0.1': -0.11528362723799536, 'f.22009.0.2': 0.03987951507473352, 'f.22009.0.3': 0.11060916009683494, 'f.22009.0.4': -0.0741225272489627, 'f.22009.0.5': -0.03104117290865529, 'f.22009.0.6': -0.02984322986929568, 'f.22009.0.7': 0.05621687749673426, 'f.22009.0.8': 0.11865855684698222, 'f.22009.0.9': -0.02960475936147223, 'f.22009.0.10': 0.034084495336231896}	{'const': 39.621367876112146, 'head_volume': -2.731799844831561, 'Age': -0.2998938002220448, 'Sex': -0.36050687697060924, 'Education_score': 0.27978892936820693, 'Assessment_centre_11026.0': 0.25849160008189265, 'Assessment_centre_11027.0': 0.08612213349081227, 'Assessment_centre_11028.0': -0.8179872619224929, 'f.22009.0.1': -0.12052365598038915, 'f.22009.0.2': 0.04049166713463638, 'f.22009.0.3': 0.1097820263512727, 'f.22009.0.4': -0.07964204125786406, 'f.22009.0.5': -0.03283204001813493, 'f.22009.0.6': -0.028726428916648346, 'f.22009.0.7': 0.05734380068985503, 'f.22009.0.8': 0.11967140741351344, 'f.22009.0.9': -0.03018700911877469, 'f.22009.0.10': 0.034371253246098306}	{'const': 10.430346855099769, 'Prob_Class_0': 41.3208424084536, 'Prob_Class_2': 19.1299094516365, 'head_volume': 1.1647552661785254, 'Age': 0.01605463765367172, 'Sex': 0.2713057028740494, 'Education_score': 0.07443712631556096, 'Assessment_centre_11026.0': 0.28747681788628054, 'Assessment_centre_11027.0': 0.2563500314095659, 'Assessment_centre_11028.0': 1.769771621924423, 'f.22009.0.1': 0.06594310905227345, 'f.22009.0.2': 0.06852662232454658, 'f.22009.0.3': 0.06689326172546105, 'f.22009.0.4': 0.05059573576764116, 'f.22009.0.5': 0.02242717098936368, 'f.22009.0.6': 0.06365146596412695, 'f.22009.0.7': 0.05712063116886347, 'f.22009.0.8': 0.056833723627978686, 'f.22009.0.9': 0.027648995802981732, 'f.22009.0.10': 0.050260018662214405}	{'const': 1.9359359785490695, 'head_volume': 1.114041033002745, 'Age': 0.013773166191610153, 'Sex': 0.2634060776691699, 'Education_score': 0.0743423609041906, 'Assessment_centre_11026.0': 0.28302307390934767, 'Assessment_centre_11027.0': 0.25289433739700545, 'Assessment_centre_11028.0': 1.7671607534432021, 'f.22009.0.1': 0.06598561027044887, 'f.22009.0.2': 0.06854479207075417, 'f.22009.0.3': 0.0669525039362254, 'f.22009.0.4': 0.05061344710686442, 'f.22009.0.5': 0.022444302980172283, 'f.22009.0.6': 0.06372781213825159, 'f.22009.0.7': 0.057132520342731516, 'f.22009.0.8': 0.05687546170861238, 'f.22009.0.9': 0.02768197602051828, 'f.22009.0.10': 0.050320060677392656}	4.617237486165645	3.655653626959886	4.625121089087004	3.661128589752763	rs7295050	0.14595091958401588	False
170	4	Numeric_memory	3.530346450204929	0.0294633699379247	2.0	0.0575312192326703	0.0544603919926048	0.0497026829826418	0.0474854571248694	{'const': 5.881862583516366, 'Prob_Class_0': 8.439763033738096, 'Prob_Class_2': 4.437443525987606, 'head_volume': -0.8842799133954644, 'Age': -0.02179181184509321, 'Sex': 0.08315989777613925, 'Education_score': 0.12192731838309165, 'Assessment_centre_11026.0': 0.022290731016272245, 'Assessment_centre_11027.0': -0.02904616502605574, 'Assessment_centre_11028.0': -1.8499582662362335e-13, 'f.22009.0.1': 0.00030087701387399284, 'f.22009.0.2': -0.027000068909108863, 'f.22009.0.3': -0.003511571371264015, 'f.22009.0.4': -0.010113589199153825, 'f.22009.0.5': 0.003691904523224505, 'f.22009.0.6': -0.025627809409970087, 'f.22009.0.7': 0.026097094476724335, 'f.22009.0.8': 0.006049822759391321, 'f.22009.0.9': 0.0024476140773518357, 'f.22009.0.10': 0.004446757318323582}	{'const': 8.758648368195287, 'head_volume': -0.8992334132091034, 'Age': -0.020277880887814837, 'Sex': 0.10085130813323212, 'Education_score': 0.1250772586100454, 'Assessment_centre_11026.0': 0.008943559105041337, 'Assessment_centre_11027.0': -0.03818516233703321, 'Assessment_centre_11028.0': 1.71429287640821e-14, 'f.22009.0.1': -0.0012415654307747956, 'f.22009.0.2': -0.027183865128075538, 'f.22009.0.3': -0.002574539834497447, 'f.22009.0.4': -0.010031559998280475, 'f.22009.0.5': 0.0036769737913355813, 'f.22009.0.6': -0.025825651680960276, 'f.22009.0.7': 0.025213445297623486, 'f.22009.0.8': 0.0062698456949404815, 'f.22009.0.9': 0.0022771836231729203, 'f.22009.0.10': 0.00536762682624669}	{'const': 1.6098840742781968, 'Prob_Class_0': 7.081129152414164, 'Prob_Class_2': 1.9000565217184013, 'head_volume': 0.28059691095595896, 'Age': 0.003681060347409094, 'Sex': 0.06925030518152855, 'Education_score': 0.02000889346778707, 'Assessment_centre_11026.0': 0.07605383838081808, 'Assessment_centre_11027.0': 0.06634508031822975, 'Assessment_centre_11028.0': 1.7685210868853918e-13, 'f.22009.0.1': 0.01686589855016228, 'f.22009.0.2': 0.018345308510156075, 'f.22009.0.3': 0.01807422985657279, 'f.22009.0.4': 0.012890687596915786, 'f.22009.0.5': 0.0058124265792604095, 'f.22009.0.6': 0.016762822926294704, 'f.22009.0.7': 0.01476493268863141, 'f.22009.0.8': 0.015211201723214622, 'f.22009.0.9': 0.007364958619373721, 'f.22009.0.10': 0.013326302436958799}	{'const': 0.5067844191728328, 'head_volume': 0.28060022421007624, 'Age': 0.0035762742448640444, 'Sex': 0.06874334522288271, 'Education_score': 0.019989890503514685, 'Assessment_centre_11026.0': 0.07403077505390962, 'Assessment_centre_11027.0': 0.06512191677568589, 'Assessment_centre_11028.0': 1.223543172859788e-15, 'f.22009.0.1': 0.016875460759312955, 'f.22009.0.2': 0.018365414325749382, 'f.22009.0.3': 0.018089120626057106, 'f.22009.0.4': 0.012895645331271317, 'f.22009.0.5': 0.005807760514205186, 'f.22009.0.6': 0.016765883538220158, 'f.22009.0.7': 0.014775280678503309, 'f.22009.0.8': 0.01522861210528576, 'f.22009.0.9': 0.007372501686832387, 'f.22009.0.10': 0.013335893843574434}	1.241299535989058	0.9678555030613328	1.243320142168667	0.9669668354983793	rs79487293	0.1473168496896235	False
282	0	Numeric_memory	3.5149875862741427	0.0299232331311583	2.0	0.0605494897088924	0.057406075257115	0.0520537449704198	0.0497864382049851	{'const': 15.488127097756093, 'Prob_Class_0': -16.875661715617316, 'Prob_Class_2': -5.308099644729521, 'head_volume': -2.0858717304366547, 'Age': -0.020756832836722115, 'Sex': -0.13461607709498302, 'Education_score': 0.08742333428453655, 'Assessment_centre_11026.0': -0.0012231155720463724, 'Assessment_centre_11027.0': 0.04798110588547145, 'Assessment_centre_11028.0': 0.19894756810566197, 'f.22009.0.1': 0.006587682593298925, 'f.22009.0.2': 0.02005689555105633, 'f.22009.0.3': 0.015097737198421838, 'f.22009.0.4': -0.003713491729509679, 'f.22009.0.5': -0.004334897009908714, 'f.22009.0.6': 0.026178915498099194, 'f.22009.0.7': -0.013913029770680128, 'f.22009.0.8': -0.028736274719749533, 'f.22009.0.9': 0.008283160310781112, 'f.22009.0.10': 0.0030636586928730696}	{'const': 10.237466443067145, 'head_volume': -1.9472989094302253, 'Age': -0.019586571585405107, 'Sex': -0.11284259646958504, 'Education_score': 0.09223597636427208, 'Assessment_centre_11026.0': 0.0023106304577759033, 'Assessment_centre_11027.0': 0.04105051063565037, 'Assessment_centre_11028.0': 0.07429810697474411, 'f.22009.0.1': 0.006597628349085934, 'f.22009.0.2': 0.020811017301509194, 'f.22009.0.3': 0.016185664771825318, 'f.22009.0.4': -0.005227036881239343, 'f.22009.0.5': -0.004337487550462007, 'f.22009.0.6': 0.02566224568791523, 'f.22009.0.7': -0.014601597297175011, 'f.22009.0.8': -0.02701382042300227, 'f.22009.0.9': 0.008269806916804833, 'f.22009.0.10': 0.004509299413077805}	{'const': 2.4675662466770043, 'Prob_Class_0': 6.687962684328191, 'Prob_Class_2': 3.604600698104884, 'head_volume': 0.30329476958453266, 'Age': 0.003805953559490379, 'Sex': 0.07124406994398731, 'Education_score': 0.020469615922657496, 'Assessment_centre_11026.0': 0.07627676015688684, 'Assessment_centre_11027.0': 0.06551031070534946, 'Assessment_centre_11028.0': 0.7276284835304704, 'f.22009.0.1': 0.017878433639286893, 'f.22009.0.2': 0.01850320437981376, 'f.22009.0.3': 0.017857120896737536, 'f.22009.0.4': 0.01343176797773317, 'f.22009.0.5': 0.005899880137165479, 'f.22009.0.6': 0.017131308264310828, 'f.22009.0.7': 0.015136659925715959, 'f.22009.0.8': 0.015227798337651737, 'f.22009.0.9': 0.007389399204886534, 'f.22009.0.10': 0.013562654503768342}	{'const': 0.530137947197524, 'head_volume': 0.29442193723759236, 'Age': 0.003635044031906084, 'Sex': 0.07080265488332496, 'Education_score': 0.020413117981004435, 'Assessment_centre_11026.0': 0.07631952736272865, 'Assessment_centre_11027.0': 0.06553591582620139, 'Assessment_centre_11028.0': 0.7269383186691203, 'f.22009.0.1': 0.0178833020899609, 'f.22009.0.2': 0.01850522092473015, 'f.22009.0.3': 0.01787303387893683, 'f.22009.0.4': 0.013426343370772191, 'f.22009.0.5': 0.005905848477805593, 'f.22009.0.6': 0.01714375681349968, 'f.22009.0.7': 0.015152487211470762, 'f.22009.0.8': 0.015230305173734929, 'f.22009.0.9': 0.007397539649068398, 'f.22009.0.10': 0.013557947186466152}	1.245688831490984	0.9704355109643504	1.2477711371530331	0.9734054191045004	rs6866004	0.14854072576950156	False
715	2	log_reaction_time	3.5088321836228342	0.0300618135485896	2.0	0.1234051769222485	0.1212368130680275	0.1175344326013189	0.1159747580564589	{'const': 5.939532298415293, 'Prob_Class_0': 1.8671075783091318, 'Prob_Class_2': -0.8414540540817528, 'head_volume': 0.05385641396895193, 'Age': 0.006620313857544956, 'Sex': -0.018824537203551477, 'Education_score': -0.006544326475307764, 'Assessment_centre_11026.0': 0.006928989278471819, 'Assessment_centre_11027.0': 0.019755836696905855, 'Assessment_centre_11028.0': -0.00031234617470039886, 'f.22009.0.1': -0.002327593389424337, 'f.22009.0.2': -0.001791582844569669, 'f.22009.0.3': 0.0003425935979796694, 'f.22009.0.4': -0.001277353195631069, 'f.22009.0.5': 0.001066521395276125, 'f.22009.0.6': -0.003135776435863272, 'f.22009.0.7': -0.0010063048506179634, 'f.22009.0.8': -0.0007461604713359936, 'f.22009.0.9': -0.0015202174549718314, 'f.22009.0.10': -0.0011048283871839032}	{'const': 5.86908010097185, 'head_volume': 0.04663925962164629, 'Age': 0.007078427933497829, 'Sex': -0.02098108901187064, 'Education_score': -0.006429766906327344, 'Assessment_centre_11026.0': 0.0067816496362229734, 'Assessment_centre_11027.0': 0.01851988905585255, 'Assessment_centre_11028.0': -0.010439203009334836, 'f.22009.0.1': -0.002238555628564939, 'f.22009.0.2': -0.0017948514907581811, 'f.22009.0.3': 0.0003917703471394068, 'f.22009.0.4': -0.0013066730850049004, 'f.22009.0.5': 0.0011051513049092914, 'f.22009.0.6': -0.0033572129319758624, 'f.22009.0.7': -0.0011303056353585844, 'f.22009.0.8': -0.0007186921477065505, 'f.22009.0.9': -0.0015156415564720738, 'f.22009.0.10': -0.0011647155765629358}	{'const': 0.14305576729619002, 'Prob_Class_0': 0.7639169751374388, 'Prob_Class_2': 0.38023781646190313, 'head_volume': 0.032110708066313456, 'Age': 0.0004356108389516213, 'Sex': 0.0076864867290506594, 'Education_score': 0.002182660867145831, 'Assessment_centre_11026.0': 0.009068873265868018, 'Assessment_centre_11027.0': 0.007626262850045752, 'Assessment_centre_11028.0': 0.1591569349490507, 'f.22009.0.1': 0.0019324722553707976, 'f.22009.0.2': 0.002033958405392554, 'f.22009.0.3': 0.0019639916536064476, 'f.22009.0.4': 0.0014865253675647012, 'f.22009.0.5': 0.0006425397938583462, 'f.22009.0.6': 0.001835351959752997, 'f.22009.0.7': 0.0016821459882101965, 'f.22009.0.8': 0.0016038600374370469, 'f.22009.0.9': 0.0008146262022785924, 'f.22009.0.10': 0.001455818802076714}	{'const': 0.05693249051835053, 'head_volume': 0.03195387611972765, 'Age': 0.00039981975877166425, 'Sex': 0.007648624425276161, 'Education_score': 0.002183529889983494, 'Assessment_centre_11026.0': 0.00907301486726084, 'Assessment_centre_11027.0': 0.007610412099790965, 'Assessment_centre_11028.0': 0.15920296358403274, 'f.22009.0.1': 0.0019338723822307994, 'f.22009.0.2': 0.002035729149538046, 'f.22009.0.3': 0.0019650625270601135, 'f.22009.0.4': 0.001487783478478293, 'f.22009.0.5': 0.0006429054970006178, 'f.22009.0.6': 0.0018350546967367705, 'f.22009.0.7': 0.0016823298392349224, 'f.22009.0.8': 0.0016042842830343467, 'f.22009.0.9': 0.0008152318080967523, 'f.22009.0.10': 0.0014569032978070952}	0.1581063948105405	0.122240527857173	0.1583018217256578	0.1223336828073439	rs12144605	0.14854072576950156	False
302	3	log_reaction_time	3.4837682576349542	0.0308227178477609	2.0	0.1142309430345391	0.1120585994060622	0.1083071091442386	0.1067490658815821	{'const': 5.576621870550104, 'Prob_Class_0': -1.613284823324658, 'Prob_Class_2': 0.6515886992738638, 'head_volume': 0.041982262374099896, 'Age': 0.006356487157607489, 'Sex': -0.037573457752183, 'Education_score': -0.006724570572413197, 'Assessment_centre_11026.0': 0.002496870358385576, 'Assessment_centre_11027.0': 0.020397385224372334, 'Assessment_centre_11028.0': -0.0848319683140205, 'f.22009.0.1': -0.0019876174253392934, 'f.22009.0.2': 3.607460449228872e-05, 'f.22009.0.3': -0.0008041805525175684, 'f.22009.0.4': -0.0016064174353848286, 'f.22009.0.5': 0.0017102712275444197, 'f.22009.0.6': 8.391716307239031e-05, 'f.22009.0.7': 0.00034761307324412835, 'f.22009.0.8': -0.0006582316558084062, 'f.22009.0.9': 0.00011532535839960959, 'f.22009.0.10': 0.0013884204515428112}	{'const': 5.940788229967903, 'head_volume': 0.022022027162069344, 'Age': 0.006627480869699157, 'Sex': -0.03769498779080523, 'Education_score': -0.006681147437758231, 'Assessment_centre_11026.0': 0.003712034025359233, 'Assessment_centre_11027.0': 0.02172692652783856, 'Assessment_centre_11028.0': -0.08470597770289594, 'f.22009.0.1': -0.0019181748476139323, 'f.22009.0.2': -2.941226892875886e-05, 'f.22009.0.3': -0.0006832607300442718, 'f.22009.0.4': -0.0014988164898647647, 'f.22009.0.5': 0.0016809668984594658, 'f.22009.0.6': -2.6995617933076522e-05, 'f.22009.0.7': 0.0003481026605868185, 'f.22009.0.8': -0.0005843783315744839, 'f.22009.0.9': 8.908534809126933e-05, 'f.22009.0.10': 0.0013972248540633746}	{'const': 0.3029886180875652, 'Prob_Class_0': 1.4347590393104266, 'Prob_Class_2': 0.41319049211431097, 'head_volume': 0.033576468140779914, 'Age': 0.0004229103481020771, 'Sex': 0.007772964509800284, 'Education_score': 0.002203717474550633, 'Assessment_centre_11026.0': 0.009131086961384958, 'Assessment_centre_11027.0': 0.007608640682844205, 'Assessment_centre_11028.0': 0.08037916315562353, 'f.22009.0.1': 0.001976447258156366, 'f.22009.0.2': 0.0020475225028602864, 'f.22009.0.3': 0.0019826454297752214, 'f.22009.0.4': 0.0014779371391876314, 'f.22009.0.5': 0.0006579018640941516, 'f.22009.0.6': 0.0018843709947687728, 'f.22009.0.7': 0.0016744208790711243, 'f.22009.0.8': 0.0016930100433784627, 'f.22009.0.9': 0.0007927714452800211, 'f.22009.0.10': 0.00147200363773337}	{'const': 0.05782803582588509, 'head_volume': 0.032203473115393205, 'Age': 0.00039828595075107874, 'Sex': 0.007769610238591704, 'Education_score': 0.0022046254014392156, 'Assessment_centre_11026.0': 0.009062981130735783, 'Assessment_centre_11027.0': 0.007557911437707792, 'Assessment_centre_11028.0': 0.08042273573343423, 'f.22009.0.1': 0.0019771374619336466, 'f.22009.0.2': 0.002049099127966814, 'f.22009.0.3': 0.001983654611502873, 'f.22009.0.4': 0.00147825752669624, 'f.22009.0.5': 0.0006580136125796732, 'f.22009.0.6': 0.0018848384737554273, 'f.22009.0.7': 0.0016757961348452858, 'f.22009.0.8': 0.0016932795501630991, 'f.22009.0.9': 0.0007931723852263875, 'f.22009.0.10': 0.001473285239529862}	0.1595040396096621	0.1251090179879126	0.159699511214652	0.1253439089253253	rs61437614	0.15112116500904127	False
310	4	Numeric_memory	3.4813558519938708	0.0309438575970894	2.0	0.0591114886677536	0.0559829617097781	0.0505742958715202	0.0483263349679202	{'const': 17.30173452255331, 'Prob_Class_0': -38.62577900940261, 'Prob_Class_2': -7.614919708384161, 'head_volume': -2.069494937255869, 'Age': -0.01971937635072755, 'Sex': -0.10570533324986872, 'Education_score': 0.08968578570338337, 'Assessment_centre_11026.0': 0.042977658583236045, 'Assessment_centre_11027.0': 0.05609526281390411, 'Assessment_centre_11028.0': 0.0661210317989239, 'f.22009.0.1': 0.0041534312362447425, 'f.22009.0.2': 0.019421227208025818, 'f.22009.0.3': 0.014487764233490023, 'f.22009.0.4': -0.006977767642142762, 'f.22009.0.5': -0.0034160594881855614, 'f.22009.0.6': 0.024340956687855953, 'f.22009.0.7': -0.013540743208927526, 'f.22009.0.8': -0.02596957508602877, 'f.22009.0.9': 0.00941131371340829, 'f.22009.0.10': 0.004522967019557202}	{'const': 10.176832460839455, 'head_volume': -1.9147001119656828, 'Age': -0.019547195071706772, 'Sex': -0.10884803825992709, 'Education_score': 0.09205864998252117, 'Assessment_centre_11026.0': 0.014144758841437018, 'Assessment_centre_11027.0': 0.03747800150776488, 'Assessment_centre_11028.0': 0.0708354295835558, 'f.22009.0.1': 0.005074807365235285, 'f.22009.0.2': 0.020509508528157125, 'f.22009.0.3': 0.01389954563120026, 'f.22009.0.4': -0.0059660961103671604, 'f.22009.0.5': -0.003450536681862891, 'f.22009.0.6': 0.02566320885308606, 'f.22009.0.7': -0.013613633524598018, 'f.22009.0.8': -0.02657553119602168, 'f.22009.0.9': 0.009322380669317091, 'f.22009.0.10': 0.0045534850573499324}	{'const': 2.765388600825522, 'Prob_Class_0': 14.793091992013382, 'Prob_Class_2': 3.0266578770550647, 'head_volume': 0.3014873016737903, 'Age': 0.0036718987850435383, 'Sex': 0.07104741289577511, 'Education_score': 0.020473408644887434, 'Assessment_centre_11026.0': 0.07719280510929549, 'Assessment_centre_11027.0': 0.06624813037624877, 'Assessment_centre_11028.0': 0.7269424266313025, 'f.22009.0.1': 0.017970241936049073, 'f.22009.0.2': 0.018523624530715155, 'f.22009.0.3': 0.01785557202641017, 'f.22009.0.4': 0.013457253159408898, 'f.22009.0.5': 0.005917851957308988, 'f.22009.0.6': 0.017168805407425658, 'f.22009.0.7': 0.015191573769862913, 'f.22009.0.8': 0.015255268599319447, 'f.22009.0.9': 0.007399269045173262, 'f.22009.0.10': 0.013562575062472135}	{'const': 0.533600393331482, 'head_volume': 0.29582687480206166, 'Age': 0.00363968287165021, 'Sex': 0.07102410026747055, 'Education_score': 0.020448524830580184, 'Assessment_centre_11026.0': 0.0761917234220271, 'Assessment_centre_11027.0': 0.06586010581285606, 'Assessment_centre_11028.0': 0.7277983838099126, 'f.22009.0.1': 0.017985388894774065, 'f.22009.0.2': 0.018529368172886147, 'f.22009.0.3': 0.01787365451086197, 'f.22009.0.4': 0.013466487783129146, 'f.22009.0.5': 0.005924670497946132, 'f.22009.0.6': 0.017180462905467306, 'f.22009.0.7': 0.015202317761387108, 'f.22009.0.8': 0.015271045799908468, 'f.22009.0.9': 0.007404000744064989, 'f.22009.0.10': 0.013569644794934596}	1.2471335549625389	0.9740735348728108	1.249205241950446	0.974207406541797	rs1904387	0.15112116500904127	False
131	8	Symbol_digit_matches	3.4573603451939383	0.0316991613277908	2.0	0.2022977981323379	0.199571209936578	0.1948057853614603	0.1928515608348111	{'const': 4.560305484771594, 'Prob_Class_0': 145.71888432471644, 'Prob_Class_2': 36.37419465297488, 'head_volume': -3.370219827665744, 'Age': -0.27315481528183716, 'Sex': -0.15008898004472904, 'Education_score': 0.44753938848632063, 'Assessment_centre_11026.0': 0.4675749364937838, 'Assessment_centre_11027.0': 0.16216439885394604, 'Assessment_centre_11028.0': 1.4067028454647408, 'f.22009.0.1': -0.07702493706896932, 'f.22009.0.2': -0.022887528011343306, 'f.22009.0.3': 0.04064943765130383, 'f.22009.0.4': -0.05963427020344945, 'f.22009.0.5': -0.029159891994070312, 'f.22009.0.6': -0.06414745117475718, 'f.22009.0.7': -0.10978533287642522, 'f.22009.0.8': 0.04881014334834939, 'f.22009.0.9': -0.03852674060384654, 'f.22009.0.10': -0.07348361888395408}	{'const': 37.589883775050694, 'head_volume': -2.162346249195221, 'Age': -0.28262931752737913, 'Sex': -0.2922444691618128, 'Education_score': 0.44759583217993054, 'Assessment_centre_11026.0': 0.3397139691098844, 'Assessment_centre_11027.0': 0.09251400848666148, 'Assessment_centre_11028.0': 1.3034393879316883, 'f.22009.0.1': -0.07876385948187699, 'f.22009.0.2': -0.024655685600246176, 'f.22009.0.3': 0.03957821563068566, 'f.22009.0.4': -0.059364255597113835, 'f.22009.0.5': -0.030476657216803735, 'f.22009.0.6': -0.06417270394226644, 'f.22009.0.7': -0.10934801313591017, 'f.22009.0.8': 0.04837428446095897, 'f.22009.0.9': -0.040490030371720956, 'f.22009.0.10': -0.08091522593795648}	{'const': 15.916661459169651, 'Prob_Class_0': 56.00556557811916, 'Prob_Class_2': 30.541440959280763, 'head_volume': 1.2220242487506858, 'Age': 0.014177102693287941, 'Sex': 0.27734250533294913, 'Education_score': 0.07755350288320338, 'Assessment_centre_11026.0': 0.2990254689932627, 'Assessment_centre_11027.0': 0.25456288861307524, 'Assessment_centre_11028.0': 2.7119245077725846, 'f.22009.0.1': 0.06832178864205153, 'f.22009.0.2': 0.06891967953318459, 'f.22009.0.3': 0.06824061862225195, 'f.22009.0.4': 0.050313742218666975, 'f.22009.0.5': 0.022599990269310095, 'f.22009.0.6': 0.06514771214589611, 'f.22009.0.7': 0.05844946953787341, 'f.22009.0.8': 0.05792922646576621, 'f.22009.0.9': 0.02881074368110827, 'f.22009.0.10': 0.05173241803710372}	{'const': 1.9900812354756243, 'head_volume': 1.1169985822459954, 'Age': 0.013721851345014014, 'Sex': 0.2677828449934367, 'Education_score': 0.0776152000392718, 'Assessment_centre_11026.0': 0.2916767401618368, 'Assessment_centre_11027.0': 0.2520291904603053, 'Assessment_centre_11028.0': 2.7133488058929722, 'f.22009.0.1': 0.0683929584806535, 'f.22009.0.2': 0.06896819307755278, 'f.22009.0.3': 0.06829298545066195, 'f.22009.0.4': 0.05036851847072728, 'f.22009.0.5': 0.022621806543094772, 'f.22009.0.6': 0.0652252774710144, 'f.22009.0.7': 0.058502212076437465, 'f.22009.0.8': 0.05799675239376897, 'f.22009.0.9': 0.028835991496162554, 'f.22009.0.10': 0.051702790217002276}	4.6427337316108765	3.5978492955251884	4.650661517365555	3.6075142296035696	rs1922432	0.15303043399623142	False
747	6	Symbol_digit_matches	3.462262220568468	0.0315413413479814	2.0	0.2233556339798525	0.2207450063611254	0.2161924092447152	0.2143204986541124	{'const': 13.726533798512014, 'Prob_Class_0': 81.00827073436245, 'Prob_Class_2': 39.849658672708365, 'head_volume': -5.421840265761641, 'Age': -0.2691670757785131, 'Sex': -0.7239083829297541, 'Education_score': 0.42783816646592276, 'Assessment_centre_11026.0': -0.387268804513346, 'Assessment_centre_11027.0': -0.20901262961515849, 'Assessment_centre_11028.0': -2.458649219673823, 'f.22009.0.1': -0.04835831027366516, 'f.22009.0.2': -0.10195845306314855, 'f.22009.0.3': 0.17692352477122703, 'f.22009.0.4': 0.07169423210524482, 'f.22009.0.5': -0.08591990279281787, 'f.22009.0.6': -0.08404761075517779, 'f.22009.0.7': 0.17577783338577727, 'f.22009.0.8': 0.08545010287342393, 'f.22009.0.9': -0.010361897718176378, 'f.22009.0.10': -0.11655930548926814}	{'const': 42.06329536132004, 'head_volume': -4.29558337393257, 'Age': -0.28981917498852056, 'Sex': -0.854913030989721, 'Education_score': 0.41616666391407114, 'Assessment_centre_11026.0': -0.4622518406643815, 'Assessment_centre_11027.0': -0.22561557501492469, 'Assessment_centre_11028.0': -2.5291411176149348, 'f.22009.0.1': -0.04275089179804273, 'f.22009.0.2': -0.09593031712655817, 'f.22009.0.3': 0.17601941582030592, 'f.22009.0.4': 0.07059621464855848, 'f.22009.0.5': -0.08855475696537793, 'f.22009.0.6': -0.08066246108781897, 'f.22009.0.7': 0.18213612380576344, 'f.22009.0.8': 0.08391129327783313, 'f.22009.0.9': -0.012945362021634408, 'f.22009.0.10': -0.1152697858510434}	{'const': 11.703495779254396, 'Prob_Class_0': 51.43461141006208, 'Prob_Class_2': 19.862978946155433, 'head_volume': 1.202276022722494, 'Age': 0.015824133805418424, 'Sex': 0.27120047990609947, 'Education_score': 0.07686664707750858, 'Assessment_centre_11026.0': 0.296411920314626, 'Assessment_centre_11027.0': 0.261891021397199, 'Assessment_centre_11028.0': 4.723116085023465, 'f.22009.0.1': 0.06688596199036026, 'f.22009.0.2': 0.07005841487990776, 'f.22009.0.3': 0.06817475068174399, 'f.22009.0.4': 0.05099553217626712, 'f.22009.0.5': 0.022526263902214436, 'f.22009.0.6': 0.06405343583964831, 'f.22009.0.7': 0.05883122525011707, 'f.22009.0.8': 0.05580423132154264, 'f.22009.0.9': 0.03040650839694775, 'f.22009.0.10': 0.051222743860990384}	{'const': 1.9779340215178853, 'head_volume': 1.108114463184729, 'Age': 0.01370115499006679, 'Sex': 0.2656761126605219, 'Education_score': 0.07678271996098977, 'Assessment_centre_11026.0': 0.28906455364732375, 'Assessment_centre_11027.0': 0.2544991659411863, 'Assessment_centre_11028.0': 4.726441325676056, 'f.22009.0.1': 0.06692336015140854, 'f.22009.0.2': 0.07010406933525481, 'f.22009.0.3': 0.06825222662018397, 'f.22009.0.4': 0.051044577614683534, 'f.22009.0.5': 0.022524118084150585, 'f.22009.0.6': 0.06407551601089745, 'f.22009.0.7': 0.058835415764256195, 'f.22009.0.8': 0.05582934870431021, 'f.22009.0.9': 0.030425095730459855, 'f.22009.0.10': 0.05127959329983476}	4.680816414917326	3.6843525546483145	4.688676908948886	3.695068433415537	rs10031499	0.15303043399623142	False
279	9	Tower_rearranging	3.427765447587452	0.0326448269833487	2.0	0.0689466851526318	0.0658451959568149	0.0603509548406298	0.0581361514574294	{'const': 14.559767476659058, 'Prob_Class_0': -85.13213522269494, 'Prob_Class_2': 15.831115767993838, 'head_volume': -2.5928502576889185, 'Age': -0.07608724423942446, 'Sex': 0.18373933731341577, 'Education_score': 0.1319683733107138, 'Assessment_centre_11026.0': 0.2148072300353206, 'Assessment_centre_11027.0': -0.03519014017797571, 'Assessment_centre_11028.0': -0.6879238729235341, 'f.22009.0.1': -0.08647243237255402, 'f.22009.0.2': -0.066630883499324, 'f.22009.0.3': 0.0767192288410305, 'f.22009.0.4': 0.04500639259716201, 'f.22009.0.5': -0.04177061565385171, 'f.22009.0.6': 0.014510691617980541, 'f.22009.0.7': 0.034495978842978677, 'f.22009.0.8': 0.025356764732560214, 'f.22009.0.9': -0.020082086788606533, 'f.22009.0.10': -0.011830212152522881}	{'const': 17.40836156754956, 'head_volume': -2.4463873229717366, 'Age': -0.08810898497558876, 'Sex': 0.21113801954143618, 'Education_score': 0.12423027094229565, 'Assessment_centre_11026.0': 0.24469614075562549, 'Assessment_centre_11027.0': 0.0013138665165236471, 'Assessment_centre_11028.0': -0.5216604525322177, 'f.22009.0.1': -0.08648970571007346, 'f.22009.0.2': -0.06058398442346851, 'f.22009.0.3': 0.07485708062846015, 'f.22009.0.4': 0.044200924272207516, 'f.22009.0.5': -0.041922778905353314, 'f.22009.0.6': 0.013865778539327682, 'f.22009.0.7': 0.03795903100237147, 'f.22009.0.8': 0.027225252048656636, 'f.22009.0.9': -0.020741463822393454, 'f.22009.0.10': -0.01260239855675444}	{'const': 4.381602289430251, 'Prob_Class_0': 73.59917535356556, 'Prob_Class_2': 6.365347101242492, 'head_volume': 0.7996071154117139, 'Age': 0.010546416108739451, 'Sex': 0.17555241067674413, 'Education_score': 0.04927797392798758, 'Assessment_centre_11026.0': 0.19321649866512516, 'Assessment_centre_11027.0': 0.17277587812531492, 'Assessment_centre_11028.0': 1.094452882432527, 'f.22009.0.1': 0.04368830734670331, 'f.22009.0.2': 0.04557987262906859, 'f.22009.0.3': 0.04434544810712617, 'f.22009.0.4': 0.03352095542931101, 'f.22009.0.5': 0.01489140974847656, 'f.22009.0.6': 0.04238944708518604, 'f.22009.0.7': 0.03795506300695462, 'f.22009.0.8': 0.037707732773153646, 'f.22009.0.9': 0.018320851903187073, 'f.22009.0.10': 0.033326906347198704}	{'const': 1.2831783673105586, 'head_volume': 0.7386221459420016, 'Age': 0.009133440297787043, 'Sex': 0.17481599263967795, 'Education_score': 0.04922537369260012, 'Assessment_centre_11026.0': 0.18781819955101614, 'Assessment_centre_11027.0': 0.16772154873511597, 'Assessment_centre_11028.0': 1.0924067567724207, 'f.22009.0.1': 0.043731103634097206, 'f.22009.0.2': 0.04556734636966711, 'f.22009.0.3': 0.044380574151608614, 'f.22009.0.4': 0.03353496876982891, 'f.22009.0.5': 0.014908478981672737, 'f.22009.0.6': 0.04243764597581965, 'f.22009.0.7': 0.03797157833485751, 'f.22009.0.8': 0.03773956594067548, 'f.22009.0.9': 0.018340617712190286, 'f.22009.0.10': 0.033364647629527205}	3.0500334213255256	2.401305022405878	3.055109275062323	2.406484662605992	rs28556884	0.15669516952007376	False
518	4	Fluid_intel_score	3.392325308207428	0.0337690115855568	2.0	0.105570332710322	0.1033976177824607	0.0994857771505283	0.0979442222555562	{'const': 4.380823131174611, 'Prob_Class_0': 17.690898581556596, 'Prob_Class_2': 10.11794504069116, 'head_volume': -3.3844573618972253, 'Age': -0.017446200154700352, 'Sex': -0.2449711374406907, 'Education_score': 0.3398446840297776, 'Assessment_centre_11026.0': 0.008070252735992945, 'Assessment_centre_11027.0': -0.26985595260909045, 'Assessment_centre_11028.0': -3.817530456001642, 'f.22009.0.1': 0.012829708401482388, 'f.22009.0.2': 0.0024360113959131704, 'f.22009.0.3': 0.009719846521141311, 'f.22009.0.4': -0.0002081591221959995, 'f.22009.0.5': -0.00520278585763681, 'f.22009.0.6': 0.016294309472450627, 'f.22009.0.7': 0.009277884383504416, 'f.22009.0.8': 0.01825060842037746, 'f.22009.0.9': -0.007664009815336593, 'f.22009.0.10': -0.007699948293623669}	{'const': 11.06676552954838, 'head_volume': -3.3011039283110044, 'Age': -0.01827847766573682, 'Sex': -0.2362596432491769, 'Education_score': 0.3402195849847459, 'Assessment_centre_11026.0': 0.044291333971799934, 'Assessment_centre_11027.0': -0.24874299144777803, 'Assessment_centre_11028.0': -3.642336580891549, 'f.22009.0.1': 0.012270995767861616, 'f.22009.0.2': 0.00333572793788141, 'f.22009.0.3': 0.010890945453738508, 'f.22009.0.4': -0.0003617992753466732, 'f.22009.0.5': -0.00494433507704, 'f.22009.0.6': 0.01600497959244871, 'f.22009.0.7': 0.008211772024919213, 'f.22009.0.8': 0.01739904577988321, 'f.22009.0.9': -0.007386599885321143, 'f.22009.0.10': -0.008433947930620847}	{'const': 2.708170230079242, 'Prob_Class_0': 9.233757373618646, 'Prob_Class_2': 4.141834684899616, 'head_volume': 0.3895025016328312, 'Age': 0.0051153186606372305, 'Sex': 0.09391934115125306, 'Education_score': 0.026627666601382754, 'Assessment_centre_11026.0': 0.11312320253965481, 'Assessment_centre_11027.0': 0.09256940488461368, 'Assessment_centre_11028.0': 1.3587122467900574, 'f.22009.0.1': 0.023574625336343375, 'f.22009.0.2': 0.02432479734254052, 'f.22009.0.3': 0.023290623182062976, 'f.22009.0.4': 0.01738187590797111, 'f.22009.0.5': 0.007949643560608169, 'f.22009.0.6': 0.022217844534110652, 'f.22009.0.7': 0.02013385008519898, 'f.22009.0.8': 0.0198545372693738, 'f.22009.0.9': 0.009487175694643819, 'f.22009.0.10': 0.01761933952692888}	{'const': 0.6986067350855424, 'head_volume': 0.38846906068403925, 'Age': 0.004869105983075484, 'Sex': 0.0939373503764535, 'Education_score': 0.0266372886206594, 'Assessment_centre_11026.0': 0.11212435915141937, 'Assessment_centre_11027.0': 0.09193378628127169, 'Assessment_centre_11028.0': 1.3570561682384785, 'f.22009.0.1': 0.02359088506613929, 'f.22009.0.2': 0.02433692719565186, 'f.22009.0.3': 0.023305451703245283, 'f.22009.0.4': 0.017396430458419897, 'f.22009.0.5': 0.00795554604776892, 'f.22009.0.6': 0.022235804099762804, 'f.22009.0.7': 0.020139306583153573, 'f.22009.0.8': 0.019868568531039733, 'f.22009.0.9': 0.00949429757868332, 'f.22009.0.10': 0.017626720277866482}	1.906040150494574	1.504212953199819	1.90835378684177	1.5066174371415433	rs9654334	0.16117028256743018	False
240	4	Numeric_memory	3.381919194420091	0.0341705913824375	2.0	0.0499327486585771	0.0468193274635174	0.0411869745425466	0.0389761176701389	{'const': 8.678063924971777, 'Prob_Class_0': -6.686996460942359, 'Prob_Class_2': 12.480859329574102, 'head_volume': -1.7892403064865088, 'Age': -0.01839628585920433, 'Sex': -0.08386858117881574, 'Education_score': 0.07850401021447236, 'Assessment_centre_11026.0': -0.0023092330160986996, 'Assessment_centre_11027.0': -0.12035249512865495, 'Assessment_centre_11028.0': 0.06633329056849185, 'f.22009.0.1': 0.007549869752968244, 'f.22009.0.2': 0.012018630419854773, 'f.22009.0.3': 0.04047483341094949, 'f.22009.0.4': 0.0036657802396834476, 'f.22009.0.5': -0.0015678984161441585, 'f.22009.0.6': -0.003172549014535085, 'f.22009.0.7': -0.009113316949902979, 'f.22009.0.8': 0.011223962176848207, 'f.22009.0.9': -0.0005656170419475089, 'f.22009.0.10': -0.0021233467577013486}	{'const': 9.993225483484043, 'head_volume': -1.573067049931211, 'Age': -0.019830652953435748, 'Sex': -0.1045962188467904, 'Education_score': 0.07915573466837308, 'Assessment_centre_11026.0': -0.035158507795424156, 'Assessment_centre_11027.0': -0.15224710781248565, 'Assessment_centre_11028.0': -0.013898570301663693, 'f.22009.0.1': 0.006259838452805831, 'f.22009.0.2': 0.009974735352828865, 'f.22009.0.3': 0.041716171966802114, 'f.22009.0.4': 0.002715115484395101, 'f.22009.0.5': -0.0017272778341076247, 'f.22009.0.6': -0.0025648943757416443, 'f.22009.0.7': -0.009993003087164668, 'f.22009.0.8': 0.01095176973818205, 'f.22009.0.9': -0.0006055932340813339, 'f.22009.0.10': -0.0023096383073975234}	{'const': 4.639363718242956, 'Prob_Class_0': 11.409531656121159, 'Prob_Class_2': 7.668140876976494, 'head_volume': 0.31878662833055227, 'Age': 0.0037650715732016216, 'Sex': 0.07192494257586468, 'Education_score': 0.019853009374418553, 'Assessment_centre_11026.0': 0.07677297018279829, 'Assessment_centre_11027.0': 0.06853810912951037, 'Assessment_centre_11028.0': 0.4711134150278316, 'f.22009.0.1': 0.01761540147577791, 'f.22009.0.2': 0.018316404908716798, 'f.22009.0.3': 0.017816183514015337, 'f.22009.0.4': 0.013510645097363466, 'f.22009.0.5': 0.005984239832168504, 'f.22009.0.6': 0.01699446000249167, 'f.22009.0.7': 0.015216705117110088, 'f.22009.0.8': 0.0151500166946046, 'f.22009.0.9': 0.007358211272112765, 'f.22009.0.10': 0.013444315157797012}	{'const': 0.5173462533948872, 'head_volume': 0.29878803593936093, 'Age': 0.003686811707039209, 'Sex': 0.0701256496427438, 'Education_score': 0.01986178679630612, 'Assessment_centre_11026.0': 0.07576619103640057, 'Assessment_centre_11027.0': 0.0675048029001399, 'Assessment_centre_11028.0': 0.4706318872996937, 'f.22009.0.1': 0.017628704571994145, 'f.22009.0.2': 0.018320083963033296, 'f.22009.0.3': 0.017830273030540057, 'f.22009.0.4': 0.013520919373255351, 'f.22009.0.5': 0.0059902198607689324, 'f.22009.0.6': 0.017011807710149075, 'f.22009.0.7': 0.01523025011070837, 'f.22009.0.8': 0.015159200139390254, 'f.22009.0.9': 0.007366673635774835, 'f.22009.0.10': 0.01341910276486669}	1.2297875055844854	0.9501176730460418	1.2318008971499297	0.9505596139806808	rs10852598	0.1621655184251271	False
81	1	Matrix_pattern_puzzles	3.369379067169658	0.0346022324071108	2.0	0.1526347973172845	0.1498411627026395	0.1447581149048719	0.1427772818453301	{'const': 12.25941022472878, 'Prob_Class_0': -15.854336015852082, 'Prob_Class_2': 6.403547967783115, 'head_volume': -2.3105765508223777, 'Age': -0.054950420359978, 'Sex': 0.05197414778108993, 'Education_score': 0.3662209293549223, 'Assessment_centre_11026.0': 0.6515980164323347, 'Assessment_centre_11027.0': 0.029123249584337457, 'Assessment_centre_11028.0': -0.30060966008851997, 'f.22009.0.1': -0.035307196894350204, 'f.22009.0.2': 0.028062631302652803, 'f.22009.0.3': 0.0014527768243521116, 'f.22009.0.4': -0.040028489546250004, 'f.22009.0.5': -0.007155865933741834, 'f.22009.0.6': -0.04898641702533217, 'f.22009.0.7': -0.03473579729587972, 'f.22009.0.8': -0.014763563160384616, 'f.22009.0.9': -0.006868524327525043, 'f.22009.0.10': -0.01916189538485087}	{'const': 12.687006967892048, 'head_volume': -2.0803795776713354, 'Age': -0.062495455146229895, 'Sex': 0.03488248349462959, 'Education_score': 0.3632880151669926, 'Assessment_centre_11026.0': 0.6474352492293564, 'Assessment_centre_11027.0': 0.0530943348133765, 'Assessment_centre_11028.0': -0.27047475010252486, 'f.22009.0.1': -0.03667889971703136, 'f.22009.0.2': 0.027550210776193722, 'f.22009.0.3': -0.0005746094614662851, 'f.22009.0.4': -0.040319761734452786, 'f.22009.0.5': -0.007145130164751381, 'f.22009.0.6': -0.04861068775843486, 'f.22009.0.7': -0.033739385322820496, 'f.22009.0.8': -0.015645353465852576, 'f.22009.0.9': -0.007402717264389003, 'f.22009.0.10': -0.021385144683172107}	{'const': 6.983153348659482, 'Prob_Class_0': 16.795416902256942, 'Prob_Class_2': 11.655619840840242, 'head_volume': 0.47849023696867765, 'Age': 0.00673825999586973, 'Sex': 0.11307104838201078, 'Education_score': 0.03263604649531989, 'Assessment_centre_11026.0': 0.12374644103519451, 'Assessment_centre_11027.0': 0.10674770658223538, 'Assessment_centre_11028.0': 0.9990637880917832, 'f.22009.0.1': 0.02890913418774456, 'f.22009.0.2': 0.02936379634738276, 'f.22009.0.3': 0.02895037578811735, 'f.22009.0.4': 0.021225999734945367, 'f.22009.0.5': 0.009580861262654833, 'f.22009.0.6': 0.02764450109943596, 'f.22009.0.7': 0.024696741726796527, 'f.22009.0.8': 0.024586384585747793, 'f.22009.0.9': 0.012175545616735098, 'f.22009.0.10': 0.021823924760796146}	{'const': 0.837930696721911, 'head_volume': 0.46899907707246513, 'Age': 0.005814639640678687, 'Sex': 0.11298670777550664, 'Education_score': 0.032649320401689746, 'Assessment_centre_11026.0': 0.12365437507064929, 'Assessment_centre_11027.0': 0.10643031557329227, 'Assessment_centre_11028.0': 0.9992821968794735, 'f.22009.0.1': 0.02891346797294712, 'f.22009.0.2': 0.02939246275261911, 'f.22009.0.3': 0.028969829450852833, 'f.22009.0.4': 0.02124660085784429, 'f.22009.0.5': 0.00958858134395263, 'f.22009.0.6': 0.027675953911832057, 'f.22009.0.7': 0.02472212900022766, 'f.22009.0.8': 0.02461159656110474, 'f.22009.0.9': 0.012185359965701845, 'f.22009.0.10': 0.021830400525694335}	1.973010359418015	1.5641298057860906	1.9762600412205136	1.563743450669037	rs6592124	0.1632914338313094	False
735	5	Fluid_intel_score	3.3610107821432256	0.034839374845603	2.0	0.1174597973014663	0.1153538497424002	0.1115072719726513	0.1100189847000522	{'const': 18.43547058195169, 'Prob_Class_0': -28.02637051269314, 'Prob_Class_2': -6.629569146665598, 'head_volume': -2.9315056500881873, 'Age': -0.024924263642455795, 'Sex': -0.3023583236843717, 'Education_score': 0.3630021122927289, 'Assessment_centre_11026.0': -0.2940109927175508, 'Assessment_centre_11027.0': -0.31073574015364064, 'Assessment_centre_11028.0': -1.5380167445064954, 'f.22009.0.1': -0.0032376635370700954, 'f.22009.0.2': 0.02342254435775045, 'f.22009.0.3': 0.04491623410977625, 'f.22009.0.4': -0.03533492001648406, 'f.22009.0.5': -0.0070924200610370785, 'f.22009.0.6': 0.012834380695017147, 'f.22009.0.7': -0.02662772153269048, 'f.22009.0.8': -0.007849691954240255, 'f.22009.0.9': -0.0017392517930472167, 'f.22009.0.10': -0.028739974743530117}	{'const': 11.261269774534744, 'head_volume': -3.1001664294787177, 'Age': -0.027606751070057715, 'Sex': -0.3034826458324075, 'Education_score': 0.36189360259782183, 'Assessment_centre_11026.0': -0.25513840762161066, 'Assessment_centre_11027.0': -0.2734381740349133, 'Assessment_centre_11028.0': -1.4317251391150019, 'f.22009.0.1': -0.0025021231126494607, 'f.22009.0.2': 0.022868900600862704, 'f.22009.0.3': 0.043566975797940014, 'f.22009.0.4': -0.0353051328147683, 'f.22009.0.5': -0.00751986937535903, 'f.22009.0.6': 0.0121424941300259, 'f.22009.0.7': -0.027226238740666556, 'f.22009.0.8': -0.008589313227988633, 'f.22009.0.9': -0.0015674706326718243, 'f.22009.0.10': -0.028977566163636122}	{'const': 2.8806133438956882, 'Prob_Class_0': 11.599250442469696, 'Prob_Class_2': 4.03040068272813, 'head_volume': 0.4067282893146741, 'Age': 0.005002930952309477, 'Sex': 0.09307172904829131, 'Education_score': 0.026712735196425415, 'Assessment_centre_11026.0': 0.1119684284842663, 'Assessment_centre_11027.0': 0.09433347810700936, 'Assessment_centre_11028.0': 1.9300428331151191, 'f.22009.0.1': 0.023578175082009427, 'f.22009.0.2': 0.02480641764659622, 'f.22009.0.3': 0.02389803683023256, 'f.22009.0.4': 0.01802514499458601, 'f.22009.0.5': 0.007795218126487726, 'f.22009.0.6': 0.02234801320935912, 'f.22009.0.7': 0.020437682239398455, 'f.22009.0.8': 0.01951160691674617, 'f.22009.0.9': 0.009895787570026356, 'f.22009.0.10': 0.017691662437592365}	{'const': 0.693528926311688, 'head_volume': 0.38838950285058255, 'Age': 0.004864765351600948, 'Sex': 0.09298092966783034, 'Education_score': 0.026727001287347844, 'Assessment_centre_11026.0': 0.10992957296380217, 'Assessment_centre_11027.0': 0.09235200418559363, 'Assessment_centre_11028.0': 1.9293790930026278, 'f.22009.0.1': 0.02358955239257125, 'f.22009.0.2': 0.024805791442463376, 'f.22009.0.3': 0.02389953766285008, 'f.22009.0.4': 0.018038465768059907, 'f.22009.0.5': 0.007799874632523678, 'f.22009.0.6': 0.022365032643748596, 'f.22009.0.7': 0.020449964913713835, 'f.22009.0.8': 0.019509545734841854, 'f.22009.0.9': 0.009902558279053349, 'f.22009.0.10': 0.01770483546202733}	1.9161011628187072	1.5312708934374346	1.918385933633772	1.532446079355113	rs9291034	0.16349203838160067	False
463	6	log_reaction_time	3.3407475547884733	0.0355565297436546	2.0	0.1088671921537343	0.1066676725757481	0.102612473517207	0.1010616742124361	{'const': 5.582135890721203, 'Prob_Class_0': -0.5645612155392061, 'Prob_Class_2': 1.2637422977207935, 'head_volume': 0.031125568849555765, 'Age': 0.006576536256885254, 'Sex': -0.03775093144737156, 'Education_score': -0.003685062405618783, 'Assessment_centre_11026.0': 0.002221096616533592, 'Assessment_centre_11027.0': 0.006106794502702441, 'Assessment_centre_11028.0': -0.04431879241107099, 'f.22009.0.1': -0.004374197896994175, 'f.22009.0.2': -0.005331071452360272, 'f.22009.0.3': 0.0035637408916932393, 'f.22009.0.4': -3.4735035961654456e-07, 'f.22009.0.5': 0.0007123560080177693, 'f.22009.0.6': 0.00011361781777113672, 'f.22009.0.7': 0.0007825326768637811, 'f.22009.0.8': -0.0002788722505586256, 'f.22009.0.9': 0.0007372333938853023, 'f.22009.0.10': -0.0005397539972596932}	{'const': 5.926923410761375, 'head_volume': 0.0201137411942613, 'Age': 0.006616953694162075, 'Sex': -0.037245379622117075, 'Education_score': -0.003843987158009917, 'Assessment_centre_11026.0': 0.0042517503977342, 'Assessment_centre_11027.0': 0.006998236872700268, 'Assessment_centre_11028.0': -0.04040656129806994, 'f.22009.0.1': -0.004383319373200921, 'f.22009.0.2': -0.005410732951966143, 'f.22009.0.3': 0.0035296591980943453, 'f.22009.0.4': 3.794099432422187e-07, 'f.22009.0.5': 0.0006927261708674515, 'f.22009.0.6': 0.00018830611671982723, 'f.22009.0.7': 0.0008191731875777462, 'f.22009.0.8': -0.00030206669597590574, 'f.22009.0.9': 0.0007270476784636316, 'f.22009.0.10': -0.0006108330765293261}	{'const': 0.2375843401554331, 'Prob_Class_0': 0.8669905902615214, 'Prob_Class_2': 0.4972047575734023, 'head_volume': 0.03293425991750585, 'Age': 0.0004133521069618695, 'Sex': 0.007978660827327918, 'Education_score': 0.0022414888899538144, 'Assessment_centre_11026.0': 0.009662485892598337, 'Assessment_centre_11027.0': 0.007686800983948678, 'Assessment_centre_11028.0': 0.07210462759310704, 'f.22009.0.1': 0.0020391435937490744, 'f.22009.0.2': 0.0020373445662705022, 'f.22009.0.3': 0.002050686036798624, 'f.22009.0.4': 0.0014875709468906333, 'f.22009.0.5': 0.000678723980419841, 'f.22009.0.6': 0.0019024224265482442, 'f.22009.0.7': 0.0017228133937506626, 'f.22009.0.8': 0.0017185293172591457, 'f.22009.0.9': 0.0008061588833096193, 'f.22009.0.10': 0.0014742130802961075}	{'const': 0.05878502887875055, 'head_volume': 0.03266173678417733, 'Age': 0.00041340911646042594, 'Sex': 0.00797321875414659, 'Education_score': 0.0022418187131468125, 'Assessment_centre_11026.0': 0.009627551994410288, 'Assessment_centre_11027.0': 0.007685692610272046, 'Assessment_centre_11028.0': 0.07215073593822405, 'f.22009.0.1': 0.002040847708583215, 'f.22009.0.2': 0.002038566478535756, 'f.22009.0.3': 0.002052117353095642, 'f.22009.0.4': 0.0014888474429536301, 'f.22009.0.5': 0.0006791971637273193, 'f.22009.0.6': 0.0019038325513013995, 'f.22009.0.7': 0.0017241730264832703, 'f.22009.0.8': 0.0017199887221277595, 'f.22009.0.9': 0.0008067465967622499, 'f.22009.0.10': 0.0014751368147657218}	0.1599862289375649	0.1234228407067984	0.1601835485566027	0.12356135776133	rs8029552	0.16534971121144154	False
802	4	Matrix_pattern_puzzles	3.33525889542356	0.0358025268760374	2.0	0.1480248849714541	0.1451974644927691	0.1399713888592439	0.1379749778607498	{'const': 2.625833111893843, 'Prob_Class_0': 14.399748472846248, 'Prob_Class_2': 26.43888939849639, 'head_volume': -2.596436372617691, 'Age': -0.055557439032769274, 'Sex': -0.06450026152923953, 'Education_score': 0.35884312245156685, 'Assessment_centre_11026.0': 0.35037693799069636, 'Assessment_centre_11027.0': -0.049189707777107114, 'Assessment_centre_11028.0': 0.36767885821433144, 'f.22009.0.1': 0.04086069062915511, 'f.22009.0.2': 0.009076286983107496, 'f.22009.0.3': -0.007372060957953875, 'f.22009.0.4': -0.022025232195443088, 'f.22009.0.5': -0.0187387415131318, 'f.22009.0.6': -0.023337923266771768, 'f.22009.0.7': 0.0020933991417671563, 'f.22009.0.8': 0.0023433169312096257, 'f.22009.0.9': 0.010167283932684349, 'f.22009.0.10': -0.02141040334344609}	{'const': 13.99122510977414, 'head_volume': -2.516628136034381, 'Age': -0.05764089710425452, 'Sex': -0.06493862571630696, 'Education_score': 0.3630206052641174, 'Assessment_centre_11026.0': 0.31914156653696435, 'Assessment_centre_11027.0': -0.07858445858333772, 'Assessment_centre_11028.0': 0.20759495846364612, 'f.22009.0.1': 0.039223390745749195, 'f.22009.0.2': 0.010456876684679699, 'f.22009.0.3': -0.005824117228070072, 'f.22009.0.4': -0.0213352003336443, 'f.22009.0.5': -0.018509646913526617, 'f.22009.0.6': -0.019931871628113936, 'f.22009.0.7': 0.0024305738803529642, 'f.22009.0.8': -0.0005587160515699722, 'f.22009.0.9': 0.00942668656629778, 'f.22009.0.10': -0.01991551612329736}	{'const': 5.314545916350084, 'Prob_Class_0': 10.584874161290061, 'Prob_Class_2': 10.584876241119199, 'head_volume': 0.4811010234594593, 'Age': 0.005836563916807851, 'Sex': 0.11318304339660498, 'Education_score': 0.03190358369622773, 'Assessment_centre_11026.0': 0.12447372343550936, 'Assessment_centre_11027.0': 0.10553400471702477, 'Assessment_centre_11028.0': 0.8677950569069417, 'f.22009.0.1': 0.027749520213343603, 'f.22009.0.2': 0.029219331025139635, 'f.22009.0.3': 0.028249140988353686, 'f.22009.0.4': 0.020334991794459696, 'f.22009.0.5': 0.009039587138981828, 'f.22009.0.6': 0.02713631874620957, 'f.22009.0.7': 0.024520104667409778, 'f.22009.0.8': 0.023913180580050895, 'f.22009.0.9': 0.011410374075506501, 'f.22009.0.10': 0.02097247788940637}	{'const': 0.8220189102917613, 'head_volume': 0.4658206674392233, 'Age': 0.005765343849815779, 'Sex': 0.11223883114293277, 'Education_score': 0.03189949463937973, 'Assessment_centre_11026.0': 0.12028801554599894, 'Assessment_centre_11027.0': 0.10279893925238164, 'Assessment_centre_11028.0': 0.8642804784387236, 'f.22009.0.1': 0.02777013025762071, 'f.22009.0.2': 0.02923653939918888, 'f.22009.0.3': 0.028268504390441953, 'f.22009.0.4': 0.02035202478275762, 'f.22009.0.5': 0.009047995519025149, 'f.22009.0.6': 0.02713313575874317, 'f.22009.0.7': 0.024548182949376388, 'f.22009.0.8': 0.0239134690325578, 'f.22009.0.9': 0.011419846887142164, 'f.22009.0.10': 0.020972329736538835}	1.908191914524221	1.513776297505427	1.911355617282024	1.5158081959826415	rs10888776	0.16534971121144154	False
827	8	log_reaction_time	3.333115300774445	0.035825770762479	2.0	0.1116591668363624	0.1095088818521065	0.1055304537535342	0.1040160121102653	{'const': 6.291897231540331, 'Prob_Class_0': 0.5160710851144985, 'Prob_Class_2': -1.520611087036886, 'head_volume': 0.10022657720193698, 'Age': 0.005859809284627382, 'Sex': -0.027914179888757957, 'Education_score': -0.008636531915752702, 'Assessment_centre_11026.0': 0.01977855840547814, 'Assessment_centre_11027.0': 0.005124946819689781, 'Assessment_centre_11028.0': -0.018848093268653075, 'f.22009.0.1': -0.0056989174945066435, 'f.22009.0.2': 0.0011785811421590247, 'f.22009.0.3': 0.0037840008774264163, 'f.22009.0.4': -0.0001713438333169793, 'f.22009.0.5': 0.0016600889017656273, 'f.22009.0.6': -0.0005616304054703093, 'f.22009.0.7': 2.3015298003898396e-05, 'f.22009.0.8': 0.0010622029842605584, 'f.22009.0.9': -0.0002853179892176637, 'f.22009.0.10': 0.0007478560260078702}	{'const': 5.823625782393501, 'head_volume': 0.08498234365766377, 'Age': 0.006495824841688326, 'Sex': -0.024345385486417737, 'Education_score': -0.00863660334830258, 'Assessment_centre_11026.0': 0.020196767435898565, 'Assessment_centre_11027.0': 0.002708147410276005, 'Assessment_centre_11028.0': -0.02677331590934106, 'f.22009.0.1': -0.0058495523848926985, 'f.22009.0.2': 0.0011589221118587438, 'f.22009.0.3': 0.003807266777830615, 'f.22009.0.4': -0.00020858044488314702, 'f.22009.0.5': 0.0016839461661702659, 'f.22009.0.6': -0.000547360312569021, 'f.22009.0.7': 4.683916224970772e-05, 'f.22009.0.8': 0.001095900634761509, 'f.22009.0.9': -0.0002077939981773478, 'f.22009.0.10': 0.0008508839907167111}	{'const': 0.24474799913220385, 'Prob_Class_0': 0.6488931726288801, 'Prob_Class_2': 0.6051382534626122, 'head_volume': 0.03510955897815094, 'Age': 0.0004840868279284858, 'Sex': 0.008336551960797625, 'Education_score': 0.002285294876929777, 'Assessment_centre_11026.0': 0.009772336624701004, 'Assessment_centre_11027.0': 0.008055955095682353, 'Assessment_centre_11028.0': 0.07376855170470599, 'f.22009.0.1': 0.002028775655216631, 'f.22009.0.2': 0.0021269727599984166, 'f.22009.0.3': 0.0020513164646987704, 'f.22009.0.4': 0.0014976002024058323, 'f.22009.0.5': 0.0006626490600424527, 'f.22009.0.6': 0.001967474931130191, 'f.22009.0.7': 0.0017610906990770177, 'f.22009.0.8': 0.0017346402746433638, 'f.22009.0.9': 0.0008372834379159409, 'f.22009.0.10': 0.0015163771688058766}	{'const': 0.059951724711591346, 'head_volume': 0.03407580742646999, 'Age': 0.0004169347359317812, 'Sex': 0.008217590410600105, 'Education_score': 0.002286733703943984, 'Assessment_centre_11026.0': 0.009605609027071357, 'Assessment_centre_11027.0': 0.007828015797952151, 'Assessment_centre_11028.0': 0.07359212728478855, 'f.22009.0.1': 0.0020288238237160063, 'f.22009.0.2': 0.00212803561179296, 'f.22009.0.3': 0.0020527264299708497, 'f.22009.0.4': 0.0014979809872424023, 'f.22009.0.5': 0.0006631077962546074, 'f.22009.0.6': 0.0019687363881061353, 'f.22009.0.7': 0.0017624806876211224, 'f.22009.0.8': 0.0017355604334483602, 'f.22009.0.9': 0.0008373660912348189, 'f.22009.0.10': 0.0015171177724885778}	0.1630927313678283	0.1268329690597861	0.1632900001830859	0.1269664839612033	rs604159	0.16534971121144154	False
151	1	Matrix_pattern_puzzles	3.312782844450379	0.0366049136315692	2.0	0.1573528706250728	0.1546968221435137	0.1501370531518336	0.1482686610951754	{'const': 19.854190154710473, 'Prob_Class_0': -3.7798613892857933, 'Prob_Class_2': -13.83557762594508, 'head_volume': -0.9812472902831545, 'Age': -0.060054030056846903, 'Sex': 0.2017666256322405, 'Education_score': 0.36270614385600997, 'Assessment_centre_11026.0': 0.3225364499753378, 'Assessment_centre_11027.0': -0.15905819973487093, 'Assessment_centre_11028.0': -4.225833775900245e-13, 'f.22009.0.1': -0.01943662395695868, 'f.22009.0.2': -0.025312126004665644, 'f.22009.0.3': 0.02135186284046462, 'f.22009.0.4': -0.010640531533011472, 'f.22009.0.5': -0.03282717450434271, 'f.22009.0.6': 0.01721317023186554, 'f.22009.0.7': 0.0162216541496533, 'f.22009.0.8': 0.0048858367118946285, 'f.22009.0.9': 0.008676398362074973, 'f.22009.0.10': -0.012105418655841181}	{'const': 12.326650968517791, 'head_volume': -1.3705711624079688, 'Age': -0.06376286369935656, 'Sex': 0.14932680927288433, 'Education_score': 0.35821754507031794, 'Assessment_centre_11026.0': 0.31491883354873096, 'Assessment_centre_11027.0': -0.14875669624207916, 'Assessment_centre_11028.0': 1.5337175078803144e-15, 'f.22009.0.1': -0.02094470598691864, 'f.22009.0.2': -0.02559134144359694, 'f.22009.0.3': 0.022425968756411438, 'f.22009.0.4': -0.009181321365825014, 'f.22009.0.5': -0.03293243173930144, 'f.22009.0.6': 0.018919310113828813, 'f.22009.0.7': 0.015984042244304313, 'f.22009.0.8': 0.0038380875708140675, 'f.22009.0.9': 0.007946684865927785, 'f.22009.0.10': -0.010605998609262549}	{'const': 3.425580313226599, 'Prob_Class_0': 16.590480216954987, 'Prob_Class_2': 5.445283090837007, 'head_volume': 0.45661872909632306, 'Age': 0.006247708151045573, 'Sex': 0.107801153719856, 'Education_score': 0.03088782431699085, 'Assessment_centre_11026.0': 0.11368554695778953, 'Assessment_centre_11027.0': 0.10019721808681141, 'Assessment_centre_11028.0': 2.3770089353658644e-13, 'f.22009.0.1': 0.02584199222671529, 'f.22009.0.2': 0.028156639001689607, 'f.22009.0.3': 0.027639250556434996, 'f.22009.0.4': 0.019831369280325924, 'f.22009.0.5': 0.008932133959421296, 'f.22009.0.6': 0.025729839439463883, 'f.22009.0.7': 0.022651420971409434, 'f.22009.0.8': 0.023477654008914463, 'f.22009.0.9': 0.011311330667992425, 'f.22009.0.10': 0.020408504841038715}	{'const': 0.7744869384371563, 'head_volume': 0.4298744755040941, 'Age': 0.005500742072851611, 'Sex': 0.10555452018844635, 'Education_score': 0.03080402252122279, 'Assessment_centre_11026.0': 0.11327194275485603, 'Assessment_centre_11027.0': 0.09983922752427356, 'Assessment_centre_11028.0': 1.4705882134528994e-16, 'f.22009.0.1': 0.025842268138397406, 'f.22009.0.2': 0.028165995723651294, 'f.22009.0.3': 0.027666407678522974, 'f.22009.0.4': 0.019844676199273544, 'f.22009.0.5': 0.008939794684454687, 'f.22009.0.6': 0.025741495395033676, 'f.22009.0.7': 0.0226645544550511, 'f.22009.0.8': 0.023499724467216317, 'f.22009.0.9': 0.011318706421473522, 'f.22009.0.10': 0.02042069382381115}	1.8768674695317096	1.478498502278841	1.8798231129683016	1.4790385028655644	rs61966099	0.16802255437441602	False
36	5	log_reaction_time	3.291866248927954	0.0373268240799315	2.0	0.1108264145667514	0.1087578346972631	0.1048566979154328	0.1034078640722113	{'const': 5.947109815119471, 'Prob_Class_0': 1.1489167739697883, 'Prob_Class_2': -0.4473863857668323, 'head_volume': 0.049764152473047774, 'Age': 0.007114704905357574, 'Sex': -0.02479728672334175, 'Education_score': -0.005999497756567644, 'Assessment_centre_11026.0': 0.0014376715196038423, 'Assessment_centre_11027.0': 0.004596467585190174, 'Assessment_centre_11028.0': 0.12606115123105585, 'f.22009.0.1': 0.0005135069327581409, 'f.22009.0.2': -2.8362753770053628e-05, 'f.22009.0.3': -0.000327013000273392, 'f.22009.0.4': -0.0012523959315492205, 'f.22009.0.5': 0.0020923794709728173, 'f.22009.0.6': -0.004876001993245913, 'f.22009.0.7': 0.00037950041847805436, 'f.22009.0.8': 0.0010229713422596036, 'f.22009.0.9': -0.0003642731627680948, 'f.22009.0.10': 0.0012783738764385586}	{'const': 5.924218678836019, 'head_volume': 0.032907412444738514, 'Age': 0.007046175709463503, 'Sex': -0.025078646537417038, 'Education_score': -0.006135234307325721, 'Assessment_centre_11026.0': 0.003054420957920632, 'Assessment_centre_11027.0': 0.005754867176909985, 'Assessment_centre_11028.0': 0.12888750653129805, 'f.22009.0.1': 0.000602445702123932, 'f.22009.0.2': -0.00023040012699688042, 'f.22009.0.3': -0.00033323694947338684, 'f.22009.0.4': -0.0012140026374465782, 'f.22009.0.5': 0.002094655100780985, 'f.22009.0.6': -0.004972743736866489, 'f.22009.0.7': 0.00031140111771156944, 'f.22009.0.8': 0.0010252905144129574, 'f.22009.0.9': -0.00033945844915833764, 'f.22009.0.10': 0.0012830225723368066}	{'const': 0.21254217227758226, 'Prob_Class_0': 1.04933759072377, 'Prob_Class_2': 0.2910677730971234, 'head_volume': 0.033817269038997705, 'Age': 0.00043140400717210994, 'Sex': 0.007983456846579442, 'Education_score': 0.002267482406352979, 'Assessment_centre_11026.0': 0.009469776470819952, 'Assessment_centre_11027.0': 0.007891903814514713, 'Assessment_centre_11028.0': 0.09582834677340972, 'f.22009.0.1': 0.00198672935351169, 'f.22009.0.2': 0.002149035540882119, 'f.22009.0.3': 0.002011915878105813, 'f.22009.0.4': 0.001534780069009838, 'f.22009.0.5': 0.0006855883180779092, 'f.22009.0.6': 0.0019264241628873626, 'f.22009.0.7': 0.001733229916773248, 'f.22009.0.8': 0.0017370677889209617, 'f.22009.0.9': 0.000805831955312204, 'f.22009.0.10': 0.0015275701468716921}	{'const': 0.059111230692183096, 'head_volume': 0.0328991829285197, 'Age': 0.00041336595623488697, 'Sex': 0.00793740139860928, 'Education_score': 0.002268694564985572, 'Assessment_centre_11026.0': 0.00944357769546006, 'Assessment_centre_11027.0': 0.007880453472190716, 'Assessment_centre_11028.0': 0.09589714079999104, 'f.22009.0.1': 0.0019876444333344736, 'f.22009.0.2': 0.002149049274076547, 'f.22009.0.3': 0.0020132951913222944, 'f.22009.0.4': 0.0015358928376871877, 'f.22009.0.5': 0.0006859960884092938, 'f.22009.0.6': 0.001927591144425129, 'f.22009.0.7': 0.0017344169108085546, 'f.22009.0.8': 0.001737876195604914, 'f.22009.0.9': 0.0008064255028544467, 'f.22009.0.10': 0.0015285036575621654}	0.1646123003126524	0.1290361000707712	0.1648036667021422	0.1291584775929503	rs62365541	0.16961410079266664	False
278	9	Symbol_digit_matches	3.281716962318988	0.0377593295812246	2.0	0.2142525814586234	0.2117599757249109	0.2070369212593552	0.2052896326960955	{'const': 45.2791563521565, 'Prob_Class_0': -250.55002629812245, 'Prob_Class_2': 23.552597170906957, 'head_volume': -3.5891796258173194, 'Age': -0.2800560576539362, 'Sex': -0.3644223121886464, 'Education_score': 0.29257268516003004, 'Assessment_centre_11026.0': 0.3176108333475061, 'Assessment_centre_11027.0': 0.11761257834502753, 'Assessment_centre_11028.0': -0.9492053726823708, 'f.22009.0.1': -0.12066503289545054, 'f.22009.0.2': 0.03184688533558319, 'f.22009.0.3': 0.11295948679227111, 'f.22009.0.4': -0.0743413696671729, 'f.22009.0.5': -0.032182271202622285, 'f.22009.0.6': -0.02533248761542654, 'f.22009.0.7': 0.05457882249127104, 'f.22009.0.8': 0.11480313804304362, 'f.22009.0.9': -0.02941116848829046, 'f.22009.0.10': 0.03296057346282933}	{'const': 39.64827788110052, 'head_volume': -2.732741364292937, 'Age': -0.30035899303308233, 'Sex': -0.3655363224458034, 'Education_score': 0.27937857345082767, 'Assessment_centre_11026.0': 0.2527101791017031, 'Assessment_centre_11027.0': 0.07033051176903911, 'Assessment_centre_11028.0': -0.8247600662669449, 'f.22009.0.1': -0.12296358229465368, 'f.22009.0.2': 0.03719142906787983, 'f.22009.0.3': 0.11298787496374758, 'f.22009.0.4': -0.07831873960800252, 'f.22009.0.5': -0.03271502190403657, 'f.22009.0.6': -0.025800584195599306, 'f.22009.0.7': 0.057408153028373626, 'f.22009.0.8': 0.11533261634044273, 'f.22009.0.9': -0.03030527179481025, 'f.22009.0.10': 0.031145224237576718}	{'const': 6.604037240794734, 'Prob_Class_0': 111.27961762384253, 'Prob_Class_2': 9.608530565671717, 'head_volume': 1.2051402857651576, 'Age': 0.015916587878929914, 'Sex': 0.2649046015786345, 'Education_score': 0.07453996504986812, 'Assessment_centre_11026.0': 0.29127442338678466, 'Assessment_centre_11027.0': 0.2611642043941059, 'Assessment_centre_11028.0': 1.7718152636196627, 'f.22009.0.1': 0.06602551414360851, 'f.22009.0.2': 0.0686715797645532, 'f.22009.0.3': 0.06702846849879424, 'f.22009.0.4': 0.05064355125592862, 'f.22009.0.5': 0.022491285420101002, 'f.22009.0.6': 0.06390724240657218, 'f.22009.0.7': 0.057247797602600174, 'f.22009.0.8': 0.0569606267111649, 'f.22009.0.9': 0.027714923863946105, 'f.22009.0.10': 0.05038952474455386}	{'const': 1.9384253451625761, 'head_volume': 1.1149067540930717, 'Age': 0.013799516724179232, 'Sex': 0.26378626911228537, 'Education_score': 0.07444051819578071, 'Assessment_centre_11026.0': 0.2833480876969746, 'Assessment_centre_11027.0': 0.2535698370881498, 'Assessment_centre_11028.0': 1.7682841284483402, 'f.22009.0.1': 0.06607525116322902, 'f.22009.0.2': 0.06865578240576407, 'f.22009.0.3': 0.06706944950134006, 'f.22009.0.4': 0.05065785226009909, 'f.22009.0.5': 0.022515077034872627, 'f.22009.0.6': 0.06397105116766753, 'f.22009.0.7': 0.05726009331142734, 'f.22009.0.8': 0.05700571486413916, 'f.22009.0.9': 0.02774229504699946, 'f.22009.0.10': 0.05043822086305475}	4.62058710204107	3.657804239595468	4.62791018200497	3.662485092092792	rs28556884	0.16961410079266664	False
358	1	log_reaction_time	3.284785180678686	0.037595082549109	2.0	0.1133381709003729	0.111227668265228	0.1072343394681653	0.1057573099598365	{'const': 6.321625553272787, 'Prob_Class_0': -3.3716183691414443, 'Prob_Class_2': 0.20048348264478832, 'head_volume': 0.04375936431892691, 'Age': 0.0065728687065934165, 'Sex': -0.0235713027896733, 'Education_score': -0.008794373768301497, 'Assessment_centre_11026.0': 0.00988608185111206, 'Assessment_centre_11027.0': 0.014943975441793322, 'Assessment_centre_11028.0': 0.14326543032402062, 'f.22009.0.1': -0.0007195338909568513, 'f.22009.0.2': -0.0003911727270093368, 'f.22009.0.3': 0.0012187815552512013, 'f.22009.0.4': 0.0002559478914233998, 'f.22009.0.5': 0.0002734658291558825, 'f.22009.0.6': -0.0029627690142703007, 'f.22009.0.7': -0.0020859053043058573, 'f.22009.0.8': 0.0020697991732294245, 'f.22009.0.9': 0.0005151629738474398, 'f.22009.0.10': 0.0013697883110636144}	{'const': 5.9357222111884385, 'head_volume': 0.022905748394172143, 'Age': 0.007007245846132393, 'Sex': -0.022647117590943025, 'Education_score': -0.008939794778552449, 'Assessment_centre_11026.0': 0.0125167228919488, 'Assessment_centre_11027.0': 0.016209200468608187, 'Assessment_centre_11028.0': 0.1459069837096365, 'f.22009.0.1': -0.0006596497421018713, 'f.22009.0.2': -0.0005170659789101029, 'f.22009.0.3': 0.0012691610423928197, 'f.22009.0.4': 0.0003088098013175923, 'f.22009.0.5': 0.0003000972025494122, 'f.22009.0.6': -0.0029185456917381405, 'f.22009.0.7': -0.002025301790546597, 'f.22009.0.8': 0.002096805999083143, 'f.22009.0.9': 0.0005424751605199278, 'f.22009.0.10': 0.001342005131214517}	{'const': 0.41745588972733544, 'Prob_Class_0': 1.386119313520138, 'Prob_Class_2': 0.7898253677442372, 'head_volume': 0.034712521166541666, 'Age': 0.000449379247715557, 'Sex': 0.008257678138512898, 'Education_score': 0.0023058592849670248, 'Assessment_centre_11026.0': 0.009454470767107155, 'Assessment_centre_11027.0': 0.008009169105567811, 'Assessment_centre_11028.0': 0.11727330533743348, 'f.22009.0.1': 0.002034674621054851, 'f.22009.0.2': 0.0021671481730776527, 'f.22009.0.3': 0.002053280641896804, 'f.22009.0.4': 0.0015622773713601821, 'f.22009.0.5': 0.0007009910419402963, 'f.22009.0.6': 0.0019673275585893302, 'f.22009.0.7': 0.001762257688723215, 'f.22009.0.8': 0.001781221732122024, 'f.22009.0.9': 0.0007995001188913236, 'f.22009.0.10': 0.0015166451011071013}	{'const': 0.05948265443923803, 'head_volume': 0.03335729364925971, 'Age': 0.0004163258648697258, 'Sex': 0.0082461459810167, 'Education_score': 0.0023053921370035993, 'Assessment_centre_11026.0': 0.00940635187730707, 'Assessment_centre_11027.0': 0.007965892584886775, 'Assessment_centre_11028.0': 0.1173148954624423, 'f.22009.0.1': 0.002036222408016911, 'f.22009.0.2': 0.0021681729826515607, 'f.22009.0.3': 0.0020548796107189293, 'f.22009.0.4': 0.001562979234037476, 'f.22009.0.5': 0.000701468892499891, 'f.22009.0.6': 0.001968869167791311, 'f.22009.0.7': 0.001763513124716833, 'f.22009.0.8': 0.001781663855812889, 'f.22009.0.9': 0.0007999381815300078, 'f.22009.0.10': 0.0015178514397076208}	0.1644470995236942	0.1267294496598257	0.1646426981963932	0.1268903712883775	rs1908760	0.16961410079266664	False
576	2	Numeric_memory	3.288284958523126	0.0375117932896039	2.0	0.0713371977659589	0.0684023511305662	0.0628582966403237	0.0607992978272632	{'const': 14.614000509240466, 'Prob_Class_0': -35.84679266465182, 'Prob_Class_2': -7.0625360746411605, 'head_volume': -1.206080223604198, 'Age': -0.010811782017279437, 'Sex': 0.22939622477519847, 'Education_score': 0.14754950875189357, 'Assessment_centre_11026.0': -0.0011642467069678305, 'Assessment_centre_11027.0': 0.02668928289846104, 'Assessment_centre_11028.0': 0.7585712312377466, 'f.22009.0.1': -0.01345360712857858, 'f.22009.0.2': -0.008887060260850482, 'f.22009.0.3': -0.00867329776597885, 'f.22009.0.4': -0.018674778552441297, 'f.22009.0.5': 0.004335148655041578, 'f.22009.0.6': -0.0009243887065336488, 'f.22009.0.7': 0.02216350851603639, 'f.22009.0.8': 0.0032828777124254216, 'f.22009.0.9': -0.005105830399357681, 'f.22009.0.10': 0.02108614576939571}	{'const': 8.21899333619387, 'head_volume': -0.9217314086402861, 'Age': -0.016526744183883436, 'Sex': 0.20982737670668983, 'Education_score': 0.14586577788236071, 'Assessment_centre_11026.0': -0.032641737485253515, 'Assessment_centre_11027.0': 0.005622181078470652, 'Assessment_centre_11028.0': 0.7080234804939564, 'f.22009.0.1': -0.014060829539682738, 'f.22009.0.2': -0.007310994677160724, 'f.22009.0.3': -0.007638032191311086, 'f.22009.0.4': -0.018484135454767577, 'f.22009.0.5': 0.0039311715711161386, 'f.22009.0.6': -0.0007509350660442745, 'f.22009.0.7': 0.022423638489788605, 'f.22009.0.8': 0.0035094049219411973, 'f.22009.0.9': -0.005531488698025054, 'f.22009.0.10': 0.02096318802791066}	{'const': 2.825526523508691, 'Prob_Class_0': 14.104118522586651, 'Prob_Class_2': 3.6940399289761765, 'head_volume': 0.3045797718556755, 'Age': 0.004211871380837899, 'Sex': 0.06692270029381514, 'Education_score': 0.019267782179778387, 'Assessment_centre_11026.0': 0.0777540379442028, 'Assessment_centre_11027.0': 0.06594876221887613, 'Assessment_centre_11028.0': 0.8505155428937321, 'f.22009.0.1': 0.017509428433635607, 'f.22009.0.2': 0.017656288375971017, 'f.22009.0.3': 0.017470418918009878, 'f.22009.0.4': 0.012870692402561805, 'f.22009.0.5': 0.0058001595210846295, 'f.22009.0.6': 0.016306389381654237, 'f.22009.0.7': 0.015227880097829249, 'f.22009.0.8': 0.014714501878594017, 'f.22009.0.9': 0.007319085101253583, 'f.22009.0.10': 0.01323892571789788}	{'const': 0.49521395452864575, 'head_volume': 0.27747015794776214, 'Age': 0.0034615844810117883, 'Sex': 0.06655552507834782, 'Education_score': 0.01924973023059014, 'Assessment_centre_11026.0': 0.07557009289207306, 'Assessment_centre_11027.0': 0.064080545780463, 'Assessment_centre_11028.0': 0.8511986297554066, 'f.22009.0.1': 0.01752502869158102, 'f.22009.0.2': 0.017656583467567766, 'f.22009.0.3': 0.017484828152082767, 'f.22009.0.4': 0.012884568081393533, 'f.22009.0.5': 0.005802785133779995, 'f.22009.0.6': 0.01632057641324228, 'f.22009.0.7': 0.01523050601631201, 'f.22009.0.8': 0.014728820627061634, 'f.22009.0.9': 0.007324875754415281, 'f.22009.0.10': 0.01325131031165241}	1.193405241427422	0.9385442732373896	1.1952895090603588	0.9405650151345076	rs6714490	0.16961410079266664	False
472	7	Numeric_memory_online	3.2729149427637494	0.0381753715173681	2.0	0.0466207829812356	0.0423257670342278	0.0341540210243488	0.0311364460992326	{'const': 12.090366135519282, 'Prob_Class_0': 4.556184049798218, 'Prob_Class_2': -11.675289632133236, 'head_volume': -0.7945022834036952, 'Age': -0.02181140637791023, 'Sex': 0.02840540500325803, 'Education_score': 0.07612648887034441, 'Assessment_centre_11026.0': 0.15294366532933265, 'Assessment_centre_11027.0': 0.14830349206214913, 'Assessment_centre_11028.0': -0.04279050819607232, 'f.22009.0.1': 0.022027025261836867, 'f.22009.0.2': 0.05726797479929465, 'f.22009.0.3': -0.0010455252438165835, 'f.22009.0.4': 0.01433086597326065, 'f.22009.0.5': -0.012225721097651451, 'f.22009.0.6': 0.021391111587914426, 'f.22009.0.7': 0.0036453825365799566, 'f.22009.0.8': -0.024359592875555672, 'f.22009.0.9': -0.011336750003222602, 'f.22009.0.10': -0.017688320218277178}	{'const': 9.630362737381228, 'head_volume': -1.0077777152131513, 'Age': -0.027082171123881837, 'Sex': 0.0005189009141066225, 'Education_score': 0.07519076621015974, 'Assessment_centre_11026.0': 0.1667090845102119, 'Assessment_centre_11027.0': 0.17280398747279185, 'Assessment_centre_11028.0': 0.055107690946451474, 'f.22009.0.1': 0.018200498232476263, 'f.22009.0.2': 0.057183836634863476, 'f.22009.0.3': -0.0004834806541606099, 'f.22009.0.4': 0.01311352203759298, 'f.22009.0.5': -0.01125760609412619, 'f.22009.0.6': 0.02165440035995056, 'f.22009.0.7': 0.0051115158688880705, 'f.22009.0.8': -0.025488833721539594, 'f.22009.0.9': -0.011006474853296887, 'f.22009.0.10': -0.014717260666748408}	{'const': 2.4397875062180305, 'Prob_Class_0': 5.651827540546713, 'Prob_Class_2': 5.690596811112302, 'head_volume': 0.4087187612670277, 'Age': 0.005374609714896207, 'Sex': 0.09590559102291141, 'Education_score': 0.02810596682580875, 'Assessment_centre_11026.0': 0.11174728673602138, 'Assessment_centre_11027.0': 0.09395775925207164, 'Assessment_centre_11028.0': 0.9919903624399844, 'f.22009.0.1': 0.02428769982782217, 'f.22009.0.2': 0.02436024930410747, 'f.22009.0.3': 0.024591172188290836, 'f.22009.0.4': 0.017616050597158078, 'f.22009.0.5': 0.007888353206942379, 'f.22009.0.6': 0.022177330058990925, 'f.22009.0.7': 0.020412342599859478, 'f.22009.0.8': 0.020290121359213747, 'f.22009.0.9': 0.009554495766730918, 'f.22009.0.10': 0.017612604485201362}	{'const': 0.7120244423480353, 'head_volume': 0.39804164027826466, 'Age': 0.004957850080507673, 'Sex': 0.09542105385517666, 'Education_score': 0.02813602256351279, 'Assessment_centre_11026.0': 0.11125732005784271, 'Assessment_centre_11027.0': 0.09277171901318958, 'Assessment_centre_11028.0': 0.992797848021922, 'f.22009.0.1': 0.024273214564493294, 'f.22009.0.2': 0.02438252541742914, 'f.22009.0.3': 0.02462322600355506, 'f.22009.0.4': 0.017632196991693817, 'f.22009.0.5': 0.007889481785132829, 'f.22009.0.6': 0.022193564786790777, 'f.22009.0.7': 0.0204355678597877, 'f.22009.0.8': 0.020292947023816746, 'f.22009.0.9': 0.009563806928697082, 'f.22009.0.10': 0.017598853954181357}	1.3855500206232831	1.0482324241449097	1.3886674958357308	1.0501984700659217	rs1040851	0.17057080890738938	False
578	2	Matrix_pattern_puzzles	3.2431874884637804	0.0392414314267808	2.0	0.1318787484391628	0.1291076067250569	0.1237614729570486	0.1218287617468494	{'const': 24.785196660478913, 'Prob_Class_0': -59.009325318147596, 'Prob_Class_2': -13.270216579181016, 'head_volume': -2.406298480405865, 'Age': -0.05692428397838276, 'Sex': 0.3018492529157012, 'Education_score': 0.29176668164101766, 'Assessment_centre_11026.0': 0.33800699328057493, 'Assessment_centre_11027.0': 0.028573622486199393, 'Assessment_centre_11028.0': -1.7124944479933961, 'f.22009.0.1': -0.0014275868146677935, 'f.22009.0.2': -0.00662936190189224, 'f.22009.0.3': -0.0067584593226515145, 'f.22009.0.4': -0.02235965482115385, 'f.22009.0.5': -0.011697750950996946, 'f.22009.0.6': -0.022213288888445308, 'f.22009.0.7': 0.04751338704491026, 'f.22009.0.8': -0.04201242721027934, 'f.22009.0.9': 0.005492571694252397, 'f.22009.0.10': 0.017234675903331442}	{'const': 13.342373173024333, 'head_volume': -1.885527914956025, 'Age': -0.06597779379454874, 'Sex': 0.2718620741901463, 'Education_score': 0.2890826399853168, 'Assessment_centre_11026.0': 0.273294258830416, 'Assessment_centre_11027.0': -0.0172246762695954, 'Assessment_centre_11028.0': -1.8384152751024454, 'f.22009.0.1': -0.0024716623989937308, 'f.22009.0.2': -0.004022212091709318, 'f.22009.0.3': -0.004849174458291257, 'f.22009.0.4': -0.021983732290052627, 'f.22009.0.5': -0.012346298061799044, 'f.22009.0.6': -0.021555798115423196, 'f.22009.0.7': 0.048283596024028604, 'f.22009.0.8': -0.041464569214412404, 'f.22009.0.9': 0.004838945155602167, 'f.22009.0.10': 0.01700167353850527}	{'const': 4.80673498246197, 'Prob_Class_0': 24.024173194532363, 'Prob_Class_2': 6.269851876992705, 'head_volume': 0.5170752219606893, 'Age': 0.007158732685016604, 'Sex': 0.11315554318415472, 'Education_score': 0.032854127926405, 'Assessment_centre_11026.0': 0.13266966808074016, 'Assessment_centre_11027.0': 0.11208487706264687, 'Assessment_centre_11028.0': 1.1667926248933254, 'f.22009.0.1': 0.02969665588858927, 'f.22009.0.2': 0.02990836075074734, 'f.22009.0.3': 0.029691328689044515, 'f.22009.0.4': 0.02199755589821278, 'f.22009.0.5': 0.009944950051884442, 'f.22009.0.6': 0.02768601748429011, 'f.22009.0.7': 0.02593151136342651, 'f.22009.0.8': 0.025051435332970867, 'f.22009.0.9': 0.012182877428116686, 'f.22009.0.10': 0.022625039125500325}	{'const': 0.837190331503892, 'head_volume': 0.4698271133821796, 'Age': 0.005884879469210209, 'Sex': 0.11263835369067099, 'Education_score': 0.03281121440312928, 'Assessment_centre_11026.0': 0.12860423662537937, 'Assessment_centre_11027.0': 0.1085381484868738, 'Assessment_centre_11028.0': 1.1668613576419447, 'f.22009.0.1': 0.029721462842136052, 'f.22009.0.2': 0.029910562470601518, 'f.22009.0.3': 0.029714205912952884, 'f.22009.0.4': 0.022021193326035624, 'f.22009.0.5': 0.009950520911458881, 'f.22009.0.6': 0.027709819514640383, 'f.22009.0.7': 0.025935760279136435, 'f.22009.0.8': 0.025076892522094347, 'f.22009.0.9': 0.01219353832066508, 'f.22009.0.10': 0.02264729742487633}	2.0009812992747693	1.605349129400866	2.0041724345663203	1.608220021712085	rs6714490	0.17440636189680356	False
79	1	Numeric_memory	3.217883695760542	0.0402383531813841	2.0	0.0473054018174132	0.0443689454816557	0.0386362459910391	0.0365958699185878	{'const': 12.3588560244556, 'Prob_Class_0': -17.535851289057607, 'Prob_Class_2': -3.0371159958661984, 'head_volume': -1.1097309548931773, 'Age': -0.018128163426610125, 'Sex': 0.0324546028532437, 'Education_score': 0.08546175834716936, 'Assessment_centre_11026.0': 0.05046093526652157, 'Assessment_centre_11027.0': 0.015025770287685342, 'Assessment_centre_11028.0': -0.591726229275578, 'f.22009.0.1': -0.03296980783011593, 'f.22009.0.2': 0.010263978527027755, 'f.22009.0.3': -0.008797422244083393, 'f.22009.0.4': 0.0018783700291048252, 'f.22009.0.5': -0.0051257012832556775, 'f.22009.0.6': 0.000912302154045864, 'f.22009.0.7': 0.002574212582012848, 'f.22009.0.8': -0.00714699977417569, 'f.22009.0.9': -0.0074204946037777835, 'f.22009.0.10': 0.003228001100721481}	{'const': 8.621264749732985, 'head_volume': -1.0039117215840427, 'Age': -0.021190478919633167, 'Sex': 0.02413133681186049, 'Education_score': 0.08369289453761941, 'Assessment_centre_11026.0': 0.0541955036145519, 'Assessment_centre_11027.0': 0.03060751128886089, 'Assessment_centre_11028.0': -0.5504861052476019, 'f.22009.0.1': -0.03321052751687936, 'f.22009.0.2': 0.009536304870312061, 'f.22009.0.3': -0.00964487911300587, 'f.22009.0.4': 0.001306099220537215, 'f.22009.0.5': -0.004922016298549843, 'f.22009.0.6': 0.001278716702540133, 'f.22009.0.7': 0.0031152573181080032, 'f.22009.0.8': -0.007317596437155814, 'f.22009.0.9': -0.0075271382186779, 'f.22009.0.10': 0.0023106460314158}	{'const': 4.203420066980474, 'Prob_Class_0': 10.100500752291454, 'Prob_Class_2': 7.003682290247048, 'head_volume': 0.28673124606177125, 'Age': 0.0040314400377773636, 'Sex': 0.0676732268216119, 'Education_score': 0.01955995093898741, 'Assessment_centre_11026.0': 0.07419007807195262, 'Assessment_centre_11027.0': 0.06392363379373527, 'Assessment_centre_11028.0': 0.6042916134117785, 'f.22009.0.1': 0.01724717202551937, 'f.22009.0.2': 0.017564902521364348, 'f.22009.0.3': 0.017327531721647207, 'f.22009.0.4': 0.012680438736443856, 'f.22009.0.5': 0.005751071276991001, 'f.22009.0.6': 0.016670224372702564, 'f.22009.0.7': 0.014790013491237755, 'f.22009.0.8': 0.01471665473187007, 'f.22009.0.9': 0.007267305526893444, 'f.22009.0.10': 0.01301104080292991}	{'const': 0.504504026842856, 'head_volume': 0.28104337742574265, 'Age': 0.0034738101807426864, 'Sex': 0.06766484607792257, 'Education_score': 0.019568105154170908, 'Assessment_centre_11026.0': 0.07414645679113627, 'Assessment_centre_11027.0': 0.06368891650541708, 'Assessment_centre_11028.0': 0.6043900311455326, 'f.22009.0.1': 0.01725009542977753, 'f.22009.0.2': 0.017579683542066737, 'f.22009.0.3': 0.01733248459541821, 'f.22009.0.4': 0.012690896188541651, 'f.22009.0.5': 0.005755424497090541, 'f.22009.0.6': 0.016686029187621076, 'f.22009.0.7': 0.014803631148043646, 'f.22009.0.8': 0.014729329453700256, 'f.22009.0.9': 0.007272840614530243, 'f.22009.0.10': 0.013014964789551619}	1.19382556006198	0.9282004790040722	1.1956639873409507	0.9295284739754908	rs6592124	0.17604279516855545	False
421	0	log_reaction_time	3.221823072888386	0.0400299710701756	2.0	0.1072607435718232	0.1052092115215853	0.1012115118057264	0.0997881696811957	{'const': 5.998522362867283, 'Prob_Class_0': -0.5563567046145614, 'Prob_Class_2': 0.27102796637034476, 'head_volume': 0.02153786689614945, 'Age': 0.006388820169745516, 'Sex': -0.03683908590588318, 'Education_score': -0.004515693928655924, 'Assessment_centre_11026.0': 0.004083421973117729, 'Assessment_centre_11027.0': 0.006830081950666894, 'Assessment_centre_11028.0': -0.03928823994087294, 'f.22009.0.1': -0.004375722555849858, 'f.22009.0.2': -0.004432791338659583, 'f.22009.0.3': 0.004305997181410861, 'f.22009.0.4': 0.00023311842368863717, 'f.22009.0.5': 0.00040169847185727095, 'f.22009.0.6': 0.0009914494455800713, 'f.22009.0.7': 0.00037026615688948855, 'f.22009.0.8': 0.00018058186155692907, 'f.22009.0.9': 0.0008192065307215737, 'f.22009.0.10': -0.001025702215368001}	{'const': 5.956774309093767, 'head_volume': 0.0032591911639623383, 'Age': 0.0065311147598058564, 'Sex': -0.03768576532667861, 'Education_score': -0.004872257427397601, 'Assessment_centre_11026.0': 0.002691177371456188, 'Assessment_centre_11027.0': 0.005347976542389388, 'Assessment_centre_11028.0': -0.04100098549248887, 'f.22009.0.1': -0.004343310664865159, 'f.22009.0.2': -0.004534378148585996, 'f.22009.0.3': 0.004385110663937132, 'f.22009.0.4': 0.000204136198000901, 'f.22009.0.5': 0.0004637872306798617, 'f.22009.0.6': 0.0008052568237614383, 'f.22009.0.7': 0.00032990068540343295, 'f.22009.0.8': 0.00015219589527867491, 'f.22009.0.9': 0.0008517154562969632, 'f.22009.0.10': -0.0008381047277892552}	{'const': 0.21334600243024754, 'Prob_Class_0': 0.4590805934347529, 'Prob_Class_2': 0.36286172144013396, 'head_volume': 0.03325106896827716, 'Age': 0.00041318299294008747, 'Sex': 0.007849485706464229, 'Education_score': 0.002195507969120835, 'Assessment_centre_11026.0': 0.009525915787921018, 'Assessment_centre_11027.0': 0.007545024146606458, 'Assessment_centre_11028.0': 0.07180112668466448, 'f.22009.0.1': 0.001987943784175961, 'f.22009.0.2': 0.0019917708810495705, 'f.22009.0.3': 0.002012134571439581, 'f.22009.0.4': 0.0014609989980176397, 'f.22009.0.5': 0.0006648495274622756, 'f.22009.0.6': 0.0018565855589956993, 'f.22009.0.7': 0.0016791883647033097, 'f.22009.0.8': 0.0016760951270026745, 'f.22009.0.9': 0.0007948072000508382, 'f.22009.0.10': 0.001445954228221795}	{'const': 0.05757724852490382, 'head_volume': 0.032062969694406085, 'Age': 0.0004047410003970906, 'Sex': 0.00780205121257008, 'Education_score': 0.0021925961942459255, 'Assessment_centre_11026.0': 0.009424043614760083, 'Assessment_centre_11027.0': 0.007496488156938027, 'Assessment_centre_11028.0': 0.07183143613033176, 'f.22009.0.1': 0.0019888831095033603, 'f.22009.0.2': 0.0019913852949614225, 'f.22009.0.3': 0.002013475663696812, 'f.22009.0.4': 0.0014620476285021429, 'f.22009.0.5': 0.0006648034828141801, 'f.22009.0.6': 0.0018566036798077978, 'f.22009.0.7': 0.0016792032320059362, 'f.22009.0.8': 0.0016767947098529346, 'f.22009.0.9': 0.0007953329357160895, 'f.22009.0.10': 0.0014452064240402362}	0.1593302616582174	0.1229966444189485	0.1595132286121333	0.1230498957971316	rs2863994	0.17604279516855545	False
534	6	Numeric_memory	3.225080799069917	0.0399487042676346	2.0	0.055994714986118	0.0531075710136963	0.0474901628688759	0.0454821938025323	{'const': 2.8634757397353394, 'Prob_Class_0': 15.450748028426538, 'Prob_Class_2': 12.29594388466634, 'head_volume': -1.8236844259743301, 'Age': -0.021236100968859185, 'Sex': -0.01757481111313529, 'Education_score': 0.07352489014111198, 'Assessment_centre_11026.0': 0.08791445315902488, 'Assessment_centre_11027.0': -0.04685876672067447, 'Assessment_centre_11028.0': -1.5550559625028657, 'f.22009.0.1': -0.019256617181426332, 'f.22009.0.2': -0.02750248170479322, 'f.22009.0.3': -0.01538493187439159, 'f.22009.0.4': 0.006189831702058103, 'f.22009.0.5': -0.011411659060874815, 'f.22009.0.6': 0.00015979611267887927, 'f.22009.0.7': 0.02292191097938547, 'f.22009.0.8': 0.010982650907909463, 'f.22009.0.9': 0.0039422488722005485, 'f.22009.0.10': -0.009243294156215448}	{'const': 9.709725629484659, 'head_volume': -1.5867418953183599, 'Age': -0.020913033464045685, 'Sex': -0.015756982054749517, 'Education_score': 0.07388195767399412, 'Assessment_centre_11026.0': 0.07369518383686868, 'Assessment_centre_11027.0': -0.05286669326276776, 'Assessment_centre_11028.0': -1.5126018458351682, 'f.22009.0.1': -0.020938712801037637, 'f.22009.0.2': -0.027320202325394467, 'f.22009.0.3': -0.013593523778390116, 'f.22009.0.4': 0.005776447331652944, 'f.22009.0.5': -0.011672683734011436, 'f.22009.0.6': 0.0007718477601964915, 'f.22009.0.7': 0.023247034702709373, 'f.22009.0.8': 0.010463645258223499, 'f.22009.0.9': 0.004173877617543531, 'f.22009.0.10': -0.009983721754875028}	{'const': 2.91000085031301, 'Prob_Class_0': 6.167078069972666, 'Prob_Class_2': 6.257611360716988, 'head_volume': 0.3077232613482746, 'Age': 0.003500043834956724, 'Sex': 0.06901778829588648, 'Education_score': 0.01923708742436349, 'Assessment_centre_11026.0': 0.07585038482322827, 'Assessment_centre_11027.0': 0.0647876667300124, 'Assessment_centre_11028.0': 0.8510772957911693, 'f.22009.0.1': 0.016965550539842694, 'f.22009.0.2': 0.017520013761082524, 'f.22009.0.3': 0.016720931126236033, 'f.22009.0.4': 0.012472488220070365, 'f.22009.0.5': 0.005757277576231895, 'f.22009.0.6': 0.016006797685967016, 'f.22009.0.7': 0.014613800408232833, 'f.22009.0.8': 0.014233742979477037, 'f.22009.0.9': 0.0069195091030558415, 'f.22009.0.10': 0.012774107001659868}	{'const': 0.49975249349948686, 'head_volume': 0.2789915342542426, 'Age': 0.003494171517854965, 'Sex': 0.06743288756964617, 'Education_score': 0.019255978180641526, 'Assessment_centre_11026.0': 0.07485777888548188, 'Assessment_centre_11027.0': 0.06409211759794797, 'Assessment_centre_11028.0': 0.8488289005034105, 'f.22009.0.1': 0.01697046260185862, 'f.22009.0.2': 0.017533013674219843, 'f.22009.0.3': 0.01672292579201924, 'f.22009.0.4': 0.012484135437408308, 'f.22009.0.5': 0.005761081839023996, 'f.22009.0.6': 0.016020764554722726, 'f.22009.0.7': 0.014628622402189343, 'f.22009.0.8': 0.014245253415460868, 'f.22009.0.9': 0.006925458238184078, 'f.22009.0.10': 0.012782160582328533}	1.1893160547105386	0.911178717715373	1.191133367237535	0.9117025215061813	rs7350040	0.17604279516855545	False
503	1	Tower_rearranging	3.1785774992322	0.0418475090745526	2.0	0.0620179492793023	0.0591470309922493	0.0534374683145969	0.0514536685713105	{'const': 26.75591307769797, 'Prob_Class_0': -174.25793081704612, 'Prob_Class_2': -10.012297761619694, 'head_volume': -0.5074327162541955, 'Age': -0.07586192715890956, 'Sex': 0.4026124529532178, 'Education_score': 0.20399376779898673, 'Assessment_centre_11026.0': 0.3775980749593774, 'Assessment_centre_11027.0': -0.11967482867876213, 'Assessment_centre_11028.0': -0.6561077985369406, 'f.22009.0.1': -0.035249107036463674, 'f.22009.0.2': -0.005520023127021436, 'f.22009.0.3': 0.08834176177730785, 'f.22009.0.4': 0.006388001387930868, 'f.22009.0.5': -0.032153127436297224, 'f.22009.0.6': -0.021268399048990205, 'f.22009.0.7': 0.009150359057132254, 'f.22009.0.8': -0.022333520147588822, 'f.22009.0.9': 0.006467645369380982, 'f.22009.0.10': -0.009492471326573881}	{'const': 14.989823725164408, 'head_volume': -0.6044444421820478, 'Age': -0.08665119815529912, 'Sex': 0.42554333648143877, 'Education_score': 0.19870158304075167, 'Assessment_centre_11026.0': 0.44592271349224877, 'Assessment_centre_11027.0': -0.040964175551321744, 'Assessment_centre_11028.0': -0.3663240297477181, 'f.22009.0.1': -0.033231399515373294, 'f.22009.0.2': -0.005039890421293418, 'f.22009.0.3': 0.0866980625477428, 'f.22009.0.4': 0.0077262938899589455, 'f.22009.0.5': -0.03212949199293749, 'f.22009.0.6': -0.0223266687455441, 'f.22009.0.7': 0.010222288112120217, 'f.22009.0.8': -0.02248934404721805, 'f.22009.0.9': 0.006406322587598821, 'f.22009.0.10': -0.010864934415575202}	{'const': 10.894003930905395, 'Prob_Class_0': 69.28211105820252, 'Prob_Class_2': 14.42739503644004, 'head_volume': 0.7888638322359819, 'Age': 0.010909456960995509, 'Sex': 0.1794070642565643, 'Education_score': 0.0508329572844426, 'Assessment_centre_11026.0': 0.201716005254817, 'Assessment_centre_11027.0': 0.17289247707389624, 'Assessment_centre_11028.0': 2.2185234276007573, 'f.22009.0.1': 0.0444018152979729, 'f.22009.0.2': 0.04586037270378999, 'f.22009.0.3': 0.04384254331014172, 'f.22009.0.4': 0.032871235035769726, 'f.22009.0.5': 0.01511583586681297, 'f.22009.0.6': 0.04216895662201399, 'f.22009.0.7': 0.038502945781392905, 'f.22009.0.8': 0.03748671596377157, 'f.22009.0.9': 0.01810599826298186, 'f.22009.0.10': 0.03362507171614801}	{'const': 1.3123317625036595, 'head_volume': 0.7354558288028578, 'Age': 0.009234466359225934, 'Sex': 0.17655251262376867, 'Education_score': 0.05084276108332878, 'Assessment_centre_11026.0': 0.1960458308612298, 'Assessment_centre_11027.0': 0.16885393746656965, 'Assessment_centre_11028.0': 2.2172865774147517, 'f.22009.0.1': 0.044440499036919885, 'f.22009.0.2': 0.04590771765923263, 'f.22009.0.3': 0.04387693196976101, 'f.22009.0.4': 0.03290114830618419, 'f.22009.0.5': 0.01512637027075386, 'f.22009.0.6': 0.04221100927180533, 'f.22009.0.7': 0.03854077436581157, 'f.22009.0.8': 0.037520089750765276, 'f.22009.0.9': 0.018122511787543604, 'f.22009.0.10': 0.03365467116095656}	3.106616899390337	2.466612177998386	3.11136753887309	2.471700155553288	rs13093031	0.1821342363866538	False
254	6	Numeric_memory	3.168144111955329	0.0422856515423442	2.0	0.0509697128610284	0.0480661254962128	0.0422630129790195	0.040259624836992	{'const': 12.138174784653637, 'Prob_Class_0': 11.991991243255622, 'Prob_Class_2': -6.438124748864171, 'head_volume': -1.6516565528637792, 'Age': -0.022927306759936053, 'Sex': -0.09129776005310596, 'Education_score': 0.076136773595062, 'Assessment_centre_11026.0': 0.017072788431648233, 'Assessment_centre_11027.0': -0.1335337721002691, 'Assessment_centre_11028.0': 0.25554939930143855, 'f.22009.0.1': 0.0033404393196134474, 'f.22009.0.2': 0.00868946334721511, 'f.22009.0.3': 0.04427839120547804, 'f.22009.0.4': 0.003034442928911291, 'f.22009.0.5': -0.0012626128763604135, 'f.22009.0.6': 0.0020569602073184385, 'f.22009.0.7': -0.008068723709532953, 'f.22009.0.8': 0.010823232233442259, 'f.22009.0.9': 0.0004198649432973439, 'f.22009.0.10': -0.0016796648416837982}	{'const': 9.863076756155353, 'head_volume': -1.4937888271150874, 'Age': -0.019983628784858074, 'Sex': -0.09432072746031162, 'Education_score': 0.08073217304619458, 'Assessment_centre_11026.0': -0.013054130729431082, 'Assessment_centre_11027.0': -0.1619786761246193, 'Assessment_centre_11028.0': 0.17935838160591608, 'f.22009.0.1': 0.0027965379565420825, 'f.22009.0.2': 0.006445716613733258, 'f.22009.0.3': 0.04597398343435625, 'f.22009.0.4': 0.0031803023806020016, 'f.22009.0.5': -0.0012696874080693954, 'f.22009.0.6': 0.003176980818370057, 'f.22009.0.7': -0.009501645155175893, 'f.22009.0.8': 0.009893443942041658, 'f.22009.0.9': 0.00030246841445090796, 'f.22009.0.10': -0.0013753911025091879}	{'const': 7.462483960216278, 'Prob_Class_0': 18.270526305453362, 'Prob_Class_2': 11.799265819543976, 'head_volume': 0.31723627686940964, 'Age': 0.004219159161179461, 'Sex': 0.07061054179938654, 'Education_score': 0.01981894558558731, 'Assessment_centre_11026.0': 0.07686717391750103, 'Assessment_centre_11027.0': 0.06847183593495187, 'Assessment_centre_11028.0': 0.4389509423612889, 'f.22009.0.1': 0.01751788355960643, 'f.22009.0.2': 0.018278367502954997, 'f.22009.0.3': 0.017766687660393382, 'f.22009.0.4': 0.013453023615996785, 'f.22009.0.5': 0.005926930131280076, 'f.22009.0.6': 0.01691452727847021, 'f.22009.0.7': 0.015156996143611134, 'f.22009.0.8': 0.015002905853642586, 'f.22009.0.9': 0.007349729405413392, 'f.22009.0.10': 0.013348257683525802}	{'const': 0.5123967656107438, 'head_volume': 0.2951469095535481, 'Age': 0.003666057772705744, 'Sex': 0.06983616633840264, 'Education_score': 0.019725437203914307, 'Assessment_centre_11026.0': 0.07523106155500746, 'Assessment_centre_11027.0': 0.06704229870537104, 'Assessment_centre_11028.0': 0.437859568378698, 'f.22009.0.1': 0.017519678870471993, 'f.22009.0.2': 0.018274371317601866, 'f.22009.0.3': 0.017764774095102243, 'f.22009.0.4': 0.01344603611719218, 'f.22009.0.5': 0.005931865572263673, 'f.22009.0.6': 0.01692578110592167, 'f.22009.0.7': 0.015161780492813458, 'f.22009.0.8': 0.015002730138113554, 'f.22009.0.9': 0.007355447706757692, 'f.22009.0.10': 0.013355581302148204}	1.2229071137483378	0.947003350323764	1.2247764459918913	0.9480434929217174	rs9823161	0.18309251183283054	False
104	4	Tower_rearranging	3.110079908533065	0.0448131518663733	2.0	0.0789471544424699	0.0760826064928043	0.0701971524096732	0.0682371541003855	{'const': 18.777148147224977, 'Prob_Class_0': 77.16738740105325, 'Prob_Class_2': -17.452473902720897, 'head_volume': -2.242562672606484, 'Age': -0.08579495144979249, 'Sex': 0.21280650624846273, 'Education_score': 0.24015332111380772, 'Assessment_centre_11026.0': 0.45121503676970215, 'Assessment_centre_11027.0': 0.3506186255456513, 'Assessment_centre_11028.0': -0.6857771764866329, 'f.22009.0.1': -0.00755463312248833, 'f.22009.0.2': 0.0802152071911747, 'f.22009.0.3': -0.02530434113318772, 'f.22009.0.4': -0.05151402685972273, 'f.22009.0.5': -0.019009380227521504, 'f.22009.0.6': -0.037567795830318065, 'f.22009.0.7': -0.012372994702223902, 'f.22009.0.8': -0.09340574052285379, 'f.22009.0.9': -0.004805026152008184, 'f.22009.0.10': -0.03652954423431407}	{'const': 15.851280858277772, 'head_volume': -1.3851899631002904, 'Age': -0.09113173759110399, 'Sex': 0.1551614939149093, 'Education_score': 0.24843045248337017, 'Assessment_centre_11026.0': 0.3704362500666668, 'Assessment_centre_11027.0': 0.2850389861197502, 'Assessment_centre_11028.0': -0.8606290147686964, 'f.22009.0.1': -0.013005887189916049, 'f.22009.0.2': 0.0817495791532929, 'f.22009.0.3': -0.022436258070290302, 'f.22009.0.4': -0.049988687996568845, 'f.22009.0.5': -0.022385295779578977, 'f.22009.0.6': -0.034938277061445686, 'f.22009.0.7': -0.013905215374601224, 'f.22009.0.8': -0.08886554950018288, 'f.22009.0.9': -0.005744256109604518, 'f.22009.0.10': -0.04063202454944152}	{'const': 11.237997305635233, 'Prob_Class_0': 62.43036960695106, 'Prob_Class_2': 13.82021121478678, 'head_volume': 0.8268268258976413, 'Age': 0.009607452973499247, 'Sex': 0.18011609281664465, 'Education_score': 0.05204393876416608, 'Assessment_centre_11026.0': 0.19746452945732082, 'Assessment_centre_11027.0': 0.1707191417547175, 'Assessment_centre_11028.0': 1.806335003200749, 'f.22009.0.1': 0.045716726421662544, 'f.22009.0.2': 0.04654803122761293, 'f.22009.0.3': 0.04572595938628854, 'f.22009.0.4': 0.03356122722905262, 'f.22009.0.5': 0.015132793737575348, 'f.22009.0.6': 0.043539076401864614, 'f.22009.0.7': 0.039009702427505545, 'f.22009.0.8': 0.03885347244537415, 'f.22009.0.9': 0.019204831685052638, 'f.22009.0.10': 0.03440193730331801}	{'const': 1.3274169063805077, 'head_volume': 0.7412781848296577, 'Age': 0.009198115814541129, 'Sex': 0.17881156313909344, 'Education_score': 0.05199214050163317, 'Assessment_centre_11026.0': 0.19485260818049954, 'Assessment_centre_11027.0': 0.16880423724925508, 'Assessment_centre_11028.0': 1.8052470803460503, 'f.22009.0.1': 0.04567499279050782, 'f.22009.0.2': 0.04659049915118467, 'f.22009.0.3': 0.04575403375464751, 'f.22009.0.4': 0.033590519037417714, 'f.22009.0.5': 0.015085577486229157, 'f.22009.0.6': 0.04357204267623873, 'f.22009.0.7': 0.03904483408234798, 'f.22009.0.8': 0.03884273721195029, 'f.22009.0.9': 0.019220925271129476, 'f.22009.0.10': 0.03437644268282876}	3.089043154885887	2.455924410262748	3.093843011325108	2.4640688010810385	rs113717891	0.19304126957822346	False
8	1	log_reaction_time	3.0970217746185025	0.0453343448413876	2.0	0.1126664435127386	0.1107547277939278	0.1068023260959534	0.1055002371343853	{'const': 6.154018279730712, 'Prob_Class_0': -2.362731929888699, 'Prob_Class_2': -0.1691718219580533, 'head_volume': 0.04991748885589995, 'Age': 0.007039158475900262, 'Sex': -0.02483949706558246, 'Education_score': -0.006273475847896541, 'Assessment_centre_11026.0': 0.0033573841917871675, 'Assessment_centre_11027.0': 0.006363926831417675, 'Assessment_centre_11028.0': 0.1305186183411331, 'f.22009.0.1': 0.0007038732607845531, 'f.22009.0.2': -0.000708811918102036, 'f.22009.0.3': -0.00023520795851442525, 'f.22009.0.4': -0.001071604065417318, 'f.22009.0.5': 0.0021014016854852126, 'f.22009.0.6': -0.00555974490608974, 'f.22009.0.7': 1.5199501157073524e-05, 'f.22009.0.8': 0.0005582479474318068, 'f.22009.0.9': -0.00026395500440735704, 'f.22009.0.10': 0.0010313614871801085}	{'const': 5.9242461933025705, 'head_volume': 0.0343298750543726, 'Age': 0.007063537566651212, 'Sex': -0.0253062062936251, 'Education_score': -0.006121552404732103, 'Assessment_centre_11026.0': 0.002489247678596363, 'Assessment_centre_11027.0': 0.005939574655398074, 'Assessment_centre_11028.0': 0.12822447754919367, 'f.22009.0.1': 0.0007913643076567117, 'f.22009.0.2': -0.0005524368196453034, 'f.22009.0.3': -0.0002770410296608272, 'f.22009.0.4': -0.0010972139147288839, 'f.22009.0.5': 0.00213185793386442, 'f.22009.0.6': -0.00567368547023708, 'f.22009.0.7': 9.110422544439002e-05, 'f.22009.0.8': 0.0006421359415710543, 'f.22009.0.9': -0.0002655436026460173, 'f.22009.0.10': 0.001179818085135766}	{'const': 0.1357843029606848, 'Prob_Class_0': 1.0558211027537687, 'Prob_Class_2': 0.22699120488207, 'head_volume': 0.033541227228433376, 'Age': 0.0004172080390399019, 'Sex': 0.007878842332583399, 'Education_score': 0.002244279667892446, 'Assessment_centre_11026.0': 0.009403942995196238, 'Assessment_centre_11027.0': 0.00790769671387649, 'Assessment_centre_11028.0': 0.09549255355764166, 'f.22009.0.1': 0.0019546073326193627, 'f.22009.0.2': 0.0021267378026376075, 'f.22009.0.3': 0.0019894519851221637, 'f.22009.0.4': 0.0015178953974279504, 'f.22009.0.5': 0.0006777099056178628, 'f.22009.0.6': 0.0019070824021362974, 'f.22009.0.7': 0.0017165053438510454, 'f.22009.0.8': 0.0017154276536266214, 'f.22009.0.9': 0.0007990315974992628, 'f.22009.0.10': 0.0015074035189192936}	{'const': 0.05862783993395378, 'head_volume': 0.03262141716656297, 'Age': 0.0004078433784687341, 'Sex': 0.007855603091930802, 'Education_score': 0.0022450699298023516, 'Assessment_centre_11026.0': 0.009319418685960866, 'Assessment_centre_11027.0': 0.007805109064635001, 'Assessment_centre_11028.0': 0.09548186409446299, 'f.22009.0.1': 0.001955662118514658, 'f.22009.0.2': 0.0021273363470966644, 'f.22009.0.3': 0.0019905470381819438, 'f.22009.0.4': 0.0015188437522845114, 'f.22009.0.5': 0.0006780908578399856, 'f.22009.0.6': 0.0019071715258268524, 'f.22009.0.7': 0.0017165857512964902, 'f.22009.0.8': 0.0017162511458855285, 'f.22009.0.9': 0.0007996009654028453, 'f.22009.0.10': 0.001507315971707479}	0.1639326607931361	0.1286182434695388	0.164109158135411	0.1286127406459859	rs4072779	0.1933038054150537	False
631	0	log_reaction_time	3.0982526548489835	0.0452813116366578	2.0	0.1218483399665133	0.11992283698558	0.1159442771425089	0.1146324155671765	{'const': 6.416036510273419, 'Prob_Class_0': 4.400713462224506, 'Prob_Class_2': -1.2328782033374976, 'head_volume': 0.01878764319317315, 'Age': 0.007010644287017214, 'Sex': -0.025101506988356663, 'Education_score': -0.009789138188314398, 'Assessment_centre_11026.0': 0.005861844043844742, 'Assessment_centre_11027.0': 0.005430232165919523, 'Assessment_centre_11028.0': 0.036678124513631984, 'f.22009.0.1': -0.0032570473058658378, 'f.22009.0.2': 0.001526773758217232, 'f.22009.0.3': 0.003557989138105311, 'f.22009.0.4': -0.0006280718339208391, 'f.22009.0.5': 0.001001750809899666, 'f.22009.0.6': -0.001592929711606707, 'f.22009.0.7': 0.001868389571236741, 'f.22009.0.8': 0.001515102903635717, 'f.22009.0.9': 0.001023872370118996, 'f.22009.0.10': 0.0019995475537002835}	{'const': 5.899088717420733, 'head_volume': 0.013944182007788283, 'Age': 0.0072736157665733185, 'Sex': -0.027798463461747525, 'Education_score': -0.00979907294631795, 'Assessment_centre_11026.0': 0.00508924742134294, 'Assessment_centre_11027.0': 0.0049441038205262815, 'Assessment_centre_11028.0': 0.030057282832285353, 'f.22009.0.1': -0.003210171601080081, 'f.22009.0.2': 0.0016286922076862867, 'f.22009.0.3': 0.0034272258685081078, 'f.22009.0.4': -0.0006218141372833925, 'f.22009.0.5': 0.000992856520743358, 'f.22009.0.6': -0.0014793542163664668, 'f.22009.0.7': 0.0018745988440461057, 'f.22009.0.8': 0.0015626781843287652, 'f.22009.0.9': 0.0010745589872697362, 'f.22009.0.10': 0.0020518051859808413}	{'const': 0.2980718891020243, 'Prob_Class_0': 2.482285571695979, 'Prob_Class_2': 0.5228767140569364, 'head_volume': 0.03368376166083749, 'Age': 0.0004358691595394783, 'Sex': 0.008043681233247585, 'Education_score': 0.002276460726117749, 'Assessment_centre_11026.0': 0.009822546698292462, 'Assessment_centre_11027.0': 0.008130686779398334, 'Assessment_centre_11028.0': 0.08301679645069043, 'f.22009.0.1': 0.0020425545058143945, 'f.22009.0.2': 0.0020704939618089676, 'f.22009.0.3': 0.0019955423317061026, 'f.22009.0.4': 0.0015146630641325032, 'f.22009.0.5': 0.0006793888818681287, 'f.22009.0.6': 0.0019793261388672476, 'f.22009.0.7': 0.0017399613373610902, 'f.22009.0.8': 0.0017175542175926991, 'f.22009.0.9': 0.0008523939508682156, 'f.22009.0.10': 0.0015284351067980663}	{'const': 0.058589468483106186, 'head_volume': 0.03307281282522348, 'Age': 0.0004121018620865143, 'Sex': 0.007973133281546195, 'Education_score': 0.0022737582088473715, 'Assessment_centre_11026.0': 0.009510536052813798, 'Assessment_centre_11027.0': 0.007811138729618354, 'Assessment_centre_11028.0': 0.08277490340821203, 'f.22009.0.1': 0.0020435392957462383, 'f.22009.0.2': 0.0020713073261861125, 'f.22009.0.3': 0.0019963303462726214, 'f.22009.0.4': 0.0015157113735364766, 'f.22009.0.5': 0.0006798529393379852, 'f.22009.0.6': 0.001979332214762366, 'f.22009.0.7': 0.0017411762829412263, 'f.22009.0.8': 0.001718702700460682, 'f.22009.0.9': 0.0008522274624363582, 'f.22009.0.10': 0.0015292400151407904}	0.1643177577725879	0.126487300637264	0.1644978070163818	0.1265810915220387	rs72731840	0.1933038054150537	False
89	2	Symbol_digit_matches	3.0919790989340337	0.0456226073477926	2.0	0.1994755844358415	0.1970748038722036	0.192099268288548	0.1904615634002209	{'const': 51.33717787805966, 'Prob_Class_0': -64.07507553947741, 'Prob_Class_2': 5.29783756525884, 'head_volume': -2.7216729309710197, 'Age': -0.26986312292926923, 'Sex': -0.19547473357376458, 'Education_score': 0.42915532946158486, 'Assessment_centre_11026.0': 0.48369750019827945, 'Assessment_centre_11027.0': 0.19402287531338297, 'Assessment_centre_11028.0': 1.2820351278703621, 'f.22009.0.1': -0.08078636255931955, 'f.22009.0.2': 0.002432497271602413, 'f.22009.0.3': 0.040757611447787875, 'f.22009.0.4': -0.07020614047762175, 'f.22009.0.5': -0.02895361555992354, 'f.22009.0.6': -0.05778830430615476, 'f.22009.0.7': -0.10512094545726622, 'f.22009.0.8': 0.05444305209620676, 'f.22009.0.9': -0.03994074838849718, 'f.22009.0.10': -0.05982427525536109}	{'const': 37.69906742707996, 'head_volume': -2.277685738957921, 'Age': -0.2822938635118428, 'Sex': -0.2620445264318879, 'Education_score': 0.4212379500610808, 'Assessment_centre_11026.0': 0.3601220231371289, 'Assessment_centre_11027.0': 0.14488126913178115, 'Assessment_centre_11028.0': 1.3379191340299808, 'f.22009.0.1': -0.07941076796231483, 'f.22009.0.2': 0.0010012726418439023, 'f.22009.0.3': 0.03425234574969071, 'f.22009.0.4': -0.07225160599860721, 'f.22009.0.5': -0.027129484998207255, 'f.22009.0.6': -0.06000380544309798, 'f.22009.0.7': -0.10827956387874897, 'f.22009.0.8': 0.050749959769723185, 'f.22009.0.9': -0.040644557960376144, 'f.22009.0.10': -0.0642602481667685}	{'const': 10.128099039703057, 'Prob_Class_0': 25.766526471163857, 'Prob_Class_2': 30.260208603423905, 'head_volume': 1.1276984766744567, 'Age': 0.014597923694882154, 'Sex': 0.2700590224558332, 'Education_score': 0.07684701558859629, 'Assessment_centre_11026.0': 0.29660181981022593, 'Assessment_centre_11027.0': 0.2528677158988363, 'Assessment_centre_11028.0': 2.716403739525577, 'f.22009.0.1': 0.06768470815103039, 'f.22009.0.2': 0.06847124164389136, 'f.22009.0.3': 0.0677359124358026, 'f.22009.0.4': 0.04980880278016102, 'f.22009.0.5': 0.0224619307590564, 'f.22009.0.6': 0.06462061980275483, 'f.22009.0.7': 0.05824787954088232, 'f.22009.0.8': 0.05763434964322276, 'f.22009.0.9': 0.02851080353842139, 'f.22009.0.10': 0.05100253737076553}	{'const': 1.9749254443654405, 'head_volume': 1.1018299221433616, 'Age': 0.01358873430921548, 'Sex': 0.2649632214718164, 'Education_score': 0.07679880048872008, 'Assessment_centre_11026.0': 0.2884335330029823, 'Assessment_centre_11027.0': 0.24939589602279097, 'Assessment_centre_11028.0': 2.713844236096705, 'f.22009.0.1': 0.06770139946926573, 'f.22009.0.2': 0.06853801978107665, 'f.22009.0.3': 0.06775345090767192, 'f.22009.0.4': 0.04985242376429525, 'f.22009.0.5': 0.022462837630642055, 'f.22009.0.6': 0.06467944300530577, 'f.22009.0.7': 0.058280114352840355, 'f.22009.0.8': 0.05766890382047191, 'f.22009.0.9': 0.028536991389765256, 'f.22009.0.10': 0.05102286359280605}	4.6454003343633365	3.604210779145701	4.652360920106895	3.6104945645658297	rs11662234	0.19355045541487773	False
124	7	Symbol_digit_matches	3.066678579005726	0.0467865486235782	2.0	0.1991468473642945	0.1967819371975954	0.191820795414329	0.1902140165301393	{'const': 73.00044480739794, 'Prob_Class_0': -276.55989613430575, 'Prob_Class_2': -36.214547561769834, 'head_volume': -2.4572805153660613, 'Age': -0.26058425385782585, 'Sex': -0.2200600918437292, 'Education_score': 0.4340251075692092, 'Assessment_centre_11026.0': 0.3982229936899142, 'Assessment_centre_11027.0': 0.1391669737370224, 'Assessment_centre_11028.0': 1.2608013062858867, 'f.22009.0.1': -0.07618187844029345, 'f.22009.0.2': 0.0024725664380676705, 'f.22009.0.3': 0.04307108783882305, 'f.22009.0.4': -0.06829160737776466, 'f.22009.0.5': -0.028431785464074814, 'f.22009.0.6': -0.06287970677051749, 'f.22009.0.7': -0.11428361928375885, 'f.22009.0.8': 0.05230851182764182, 'f.22009.0.9': -0.03775153874427047, 'f.22009.0.10': -0.06412632641627188}	{'const': 37.56025042417031, 'head_volume': -2.234329174874749, 'Age': -0.28106203057991164, 'Sex': -0.2506138225057898, 'Education_score': 0.4237577956158218, 'Assessment_centre_11026.0': 0.38150815238957575, 'Assessment_centre_11027.0': 0.174442125657445, 'Assessment_centre_11028.0': 1.3819007667558985, 'f.22009.0.1': -0.0764813610181458, 'f.22009.0.2': -2.1326385921651737e-05, 'f.22009.0.3': 0.036923337718991624, 'f.22009.0.4': -0.0685732026150835, 'f.22009.0.5': -0.02805768290248663, 'f.22009.0.6': -0.06515485787899998, 'f.22009.0.7': -0.11282657484297713, 'f.22009.0.8': 0.04958186534254738, 'f.22009.0.9': -0.03909244230009655, 'f.22009.0.10': -0.06728551000522143}	{'const': 22.131548524697173, 'Prob_Class_0': 123.65660233241657, 'Prob_Class_2': 26.529428314634814, 'head_volume': 1.0983442747988992, 'Age': 0.015853230203907467, 'Sex': 0.26424177611745636, 'Education_score': 0.07644225791185039, 'Assessment_centre_11026.0': 0.29478771027027595, 'Assessment_centre_11027.0': 0.2541290082793129, 'Assessment_centre_11028.0': 2.7150165445526477, 'f.22009.0.1': 0.06725944552945652, 'f.22009.0.2': 0.06827166495523257, 'f.22009.0.3': 0.06751105487021417, 'f.22009.0.4': 0.049652111778042594, 'f.22009.0.5': 0.02231846346098285, 'f.22009.0.6': 0.06436218856592232, 'f.22009.0.7': 0.05777741351830084, 'f.22009.0.8': 0.057373414125225446, 'f.22009.0.9': 0.028443744074018788, 'f.22009.0.10': 0.05086864466539912}	{'const': 1.9587837399208095, 'head_volume': 1.0948355947539572, 'Age': 0.01352483478262449, 'Sex': 0.2637915797564976, 'Education_score': 0.07637977328188043, 'Assessment_centre_11026.0': 0.28756486735625986, 'Assessment_centre_11027.0': 0.24849197206357276, 'Assessment_centre_11028.0': 2.7129784043916647, 'f.22009.0.1': 0.06732338201621238, 'f.22009.0.2': 0.0683290100065277, 'f.22009.0.3': 0.06753232566697465, 'f.22009.0.4': 0.04970128915329, 'f.22009.0.5': 0.022338767098601255, 'f.22009.0.6': 0.06441854975641362, 'f.22009.0.7': 0.05779192521354245, 'f.22009.0.8': 0.05741898411221714, 'f.22009.0.9': 0.028465674244245003, 'f.22009.0.10': 0.050901655751483595}	4.644389284432862	3.603225640699807	4.651241643549376	3.6099537068716976	rs17010085	0.19650350421902846	False
495	0	Symbol_digit_matches	3.0687041012025014	0.0466914476070856	2.0	0.2099409757891365	0.2076142412711059	0.202737942458999	0.2011566392105158	{'const': 61.344916190586886, 'Prob_Class_0': -47.97496708845821, 'Prob_Class_2': -35.947185327814466, 'head_volume': -2.598851196824479, 'Age': -0.278326426170976, 'Sex': -0.33005254385784843, 'Education_score': 0.36521831726255877, 'Assessment_centre_11026.0': 0.2143337737072183, 'Assessment_centre_11027.0': -0.20463465442066536, 'Assessment_centre_11028.0': 1.256310800204249, 'f.22009.0.1': 0.10012490782529282, 'f.22009.0.2': -0.011382382332413368, 'f.22009.0.3': -0.024958723420357463, 'f.22009.0.4': -0.06372037884757062, 'f.22009.0.5': -0.030557456829693352, 'f.22009.0.6': -0.013313885168563577, 'f.22009.0.7': -0.0652528319679157, 'f.22009.0.8': 0.04583957795149041, 'f.22009.0.9': -0.025476874633216837, 'f.22009.0.10': -0.03137575100738106}	{'const': 41.72494562252608, 'head_volume': -2.4382354188449793, 'Age': -0.30046359613606727, 'Sex': -0.3873177076016966, 'Education_score': 0.35775756422875044, 'Assessment_centre_11026.0': 0.21534958252544223, 'Assessment_centre_11027.0': -0.14325257827985582, 'Assessment_centre_11028.0': 1.625115291316458, 'f.22009.0.1': 0.10487230114388411, 'f.22009.0.2': -0.011070910846220285, 'f.22009.0.3': -0.02725726746547686, 'f.22009.0.4': -0.062247618148332184, 'f.22009.0.5': -0.031121787795006683, 'f.22009.0.6': -0.012990450264841726, 'f.22009.0.7': -0.06411010573099354, 'f.22009.0.8': 0.049343046622438026, 'f.22009.0.9': -0.02562655582905384, 'f.22009.0.10': -0.03331413910487017}	{'const': 8.528852990930874, 'Prob_Class_0': 23.16121111932105, 'Prob_Class_2': 14.553845076681004, 'head_volume': 1.102542634051941, 'Age': 0.016579088276506955, 'Sex': 0.26887677502833635, 'Education_score': 0.07612591625198735, 'Assessment_centre_11026.0': 0.30230873346370607, 'Assessment_centre_11027.0': 0.25795863938061336, 'Assessment_centre_11028.0': 3.3375382998759404, 'f.22009.0.1': 0.06655161784499532, 'f.22009.0.2': 0.06878388239197426, 'f.22009.0.3': 0.06574962482607168, 'f.22009.0.4': 0.04921223087178757, 'f.22009.0.5': 0.022635718762853, 'f.22009.0.6': 0.06320437804376668, 'f.22009.0.7': 0.057572187450149644, 'f.22009.0.8': 0.0561804896936675, 'f.22009.0.9': 0.027336478516224224, 'f.22009.0.10': 0.050491120376998065}	{'const': 1.9665854443621522, 'head_volume': 1.1014280994717345, 'Age': 0.013885109630120242, 'Sex': 0.2649947253352642, 'Education_score': 0.07613262446369828, 'Assessment_centre_11026.0': 0.2940477908117848, 'Assessment_centre_11027.0': 0.2527947927272502, 'Assessment_centre_11028.0': 3.3303326101766424, 'f.22009.0.1': 0.06658993556342538, 'f.22009.0.2': 0.06881560069701821, 'f.22009.0.3': 0.06578110160944418, 'f.22009.0.4': 0.0492556774936921, 'f.22009.0.5': 0.02265376098571292, 'f.22009.0.6': 0.06326234209903367, 'f.22009.0.7': 0.05762660867522666, 'f.22009.0.8': 0.05615393905152331, 'f.22009.0.9': 0.027358858229280837, 'f.22009.0.10': 0.05053222450922508}	4.666380369309271	3.690921292587506	4.673246594412768	3.6905651952515903	rs10916856	0.19650350421902846	False
653	3	Numeric_memory	3.0444694163531816	0.0478294414374399	2.0	0.0658051571123333	0.0631270708335326	0.0574484235836773	0.0556356127922202	{'const': 1.9945889081429922, 'Prob_Class_0': 7.579623086499528, 'Prob_Class_2': 20.662418285864625, 'head_volume': -1.7403717678762922, 'Age': -0.024369563554241865, 'Sex': -0.07945617369393682, 'Education_score': 0.10928953422504668, 'Assessment_centre_11026.0': 0.04651071482803841, 'Assessment_centre_11027.0': 0.07074138462271265, 'Assessment_centre_11028.0': 0.5963218702226749, 'f.22009.0.1': 0.013986736744783106, 'f.22009.0.2': 0.003579883774667482, 'f.22009.0.3': 0.040701470867354525, 'f.22009.0.4': -0.002782752370745663, 'f.22009.0.5': -0.006198134190646111, 'f.22009.0.6': -0.013627035026916194, 'f.22009.0.7': 0.011156642006358547, 'f.22009.0.8': -0.000758462544633293, 'f.22009.0.9': 0.005929431028729988, 'f.22009.0.10': 0.02206212210750127}	{'const': 10.147724810894916, 'head_volume': -1.5619619279395989, 'Age': -0.024311753840058077, 'Sex': -0.08340547875651708, 'Education_score': 0.11110256345591393, 'Assessment_centre_11026.0': 0.03723215627184929, 'Assessment_centre_11027.0': 0.0688044942881909, 'Assessment_centre_11028.0': 0.5300855366302465, 'f.22009.0.1': 0.014036601965600585, 'f.22009.0.2': 0.005113859310228577, 'f.22009.0.3': 0.040268785735211865, 'f.22009.0.4': -0.0024365591134043896, 'f.22009.0.5': -0.006120225125633406, 'f.22009.0.6': -0.014455185664309035, 'f.22009.0.7': 0.012205203521624759, 'f.22009.0.8': -0.0003942317092553507, 'f.22009.0.9': 0.006097013456579254, 'f.22009.0.10': 0.02248763793973267}	{'const': 3.733881042491666, 'Prob_Class_0': 5.753860262583396, 'Prob_Class_2': 8.547980300590197, 'head_volume': 0.3020184622595543, 'Age': 0.0038683935077859907, 'Sex': 0.0691803633563366, 'Education_score': 0.020013680755392175, 'Assessment_centre_11026.0': 0.07919793251586467, 'Assessment_centre_11027.0': 0.06850913199139706, 'Assessment_centre_11028.0': 0.6301316254959094, 'f.22009.0.1': 0.017884742056577346, 'f.22009.0.2': 0.01837390751956238, 'f.22009.0.3': 0.017494069024014573, 'f.22009.0.4': 0.013114951116798657, 'f.22009.0.5': 0.006004658059017144, 'f.22009.0.6': 0.017413443244371513, 'f.22009.0.7': 0.015080026145244669, 'f.22009.0.8': 0.014946339008753137, 'f.22009.0.9': 0.007537350028254665, 'f.22009.0.10': 0.01346644482887124}	{'const': 0.5134612317706858, 'head_volume': 0.2868224084640491, 'Age': 0.0035751262104814895, 'Sex': 0.0692175982092646, 'Education_score': 0.019991108070204117, 'Assessment_centre_11026.0': 0.07673266584080535, 'Assessment_centre_11027.0': 0.06588494734511217, 'Assessment_centre_11028.0': 0.6280124556329449, 'f.22009.0.1': 0.017901518996793337, 'f.22009.0.2': 0.018380748939679028, 'f.22009.0.3': 0.01750450515545098, 'f.22009.0.4': 0.013126632452200276, 'f.22009.0.5': 0.006010242109323042, 'f.22009.0.6': 0.01742552730727245, 'f.22009.0.7': 0.015087776068167425, 'f.22009.0.8': 0.014959950325785341, 'f.22009.0.9': 0.007540824698918014, 'f.22009.0.10': 0.013470512219634032}	1.2433419388697085	0.941834852682754	1.245122827530972	0.9437043788102558	rs6079584	0.19988423287288315	False
355	0	Symbol_digit_matches	3.013567896057629	0.0493344054384886	2.0	0.2457575612408478	0.2435335291476101	0.2387465013893684	0.2372481283634017	{'const': 8.13097658370307, 'Prob_Class_0': 46.99322585030149, 'Prob_Class_2': 68.04873835681, 'head_volume': -0.755280267202771, 'Age': -0.31277363428916893, 'Sex': 0.35103899804296756, 'Education_score': 0.27478564758579993, 'Assessment_centre_11026.0': 0.18182805490043108, 'Assessment_centre_11027.0': 0.12204362730741136, 'Assessment_centre_11028.0': 0.8600622205456583, 'f.22009.0.1': -0.015979917349037913, 'f.22009.0.2': -0.05172128738348597, 'f.22009.0.3': 0.004192694829225373, 'f.22009.0.4': 0.03581885053342598, 'f.22009.0.5': -0.06880799669136138, 'f.22009.0.6': -0.09623989282896749, 'f.22009.0.7': -0.070651712527589, 'f.22009.0.8': -0.032598326676028314, 'f.22009.0.9': -0.039888049078599705, 'f.22009.0.10': -0.013831708738831962}	{'const': 38.775165328304865, 'head_volume': -0.12666880206014552, 'Age': -0.3237889279500465, 'Sex': 0.17414722903388535, 'Education_score': 0.2699707591412185, 'Assessment_centre_11026.0': 0.04701583326838503, 'Assessment_centre_11027.0': 0.04792060220338369, 'Assessment_centre_11028.0': 0.8667101489834741, 'f.22009.0.1': -0.015032172308556108, 'f.22009.0.2': -0.04753640663391547, 'f.22009.0.3': 0.003768670749901941, 'f.22009.0.4': 0.034291860347944764, 'f.22009.0.5': -0.06948375463892696, 'f.22009.0.6': -0.09604036967581636, 'f.22009.0.7': -0.0695856239983473, 'f.22009.0.8': -0.028989308776543758, 'f.22009.0.9': -0.040766018470100265, 'f.22009.0.10': -0.012758349748021692}	{'const': 13.135779034680414, 'Prob_Class_0': 24.00166449353663, 'Prob_Class_2': 27.840598850875203, 'head_volume': 1.0989510671972416, 'Age': 0.014088901606450599, 'Sex': 0.2695720257522297, 'Education_score': 0.07420445082657666, 'Assessment_centre_11026.0': 0.28542503661050705, 'Assessment_centre_11027.0': 0.24846143090947798, 'Assessment_centre_11028.0': 4.540363241859128, 'f.22009.0.1': 0.06431105116749682, 'f.22009.0.2': 0.06812872737614625, 'f.22009.0.3': 0.06532009852676096, 'f.22009.0.4': 0.049955739718022425, 'f.22009.0.5': 0.022514285005667465, 'f.22009.0.6': 0.06254705559582747, 'f.22009.0.7': 0.05655722709034411, 'f.22009.0.8': 0.055881778076740045, 'f.22009.0.9': 0.025791774228377754, 'f.22009.0.10': 0.048884025625355376}	{'const': 1.8953274526421546, 'head_volume': 1.0648056434061763, 'Age': 0.013183560046917753, 'Sex': 0.259994560006403, 'Education_score': 0.0741518807944469, 'Assessment_centre_11026.0': 0.2780732485198403, 'Assessment_centre_11027.0': 0.24317491722407938, 'Assessment_centre_11028.0': 4.535159670550823, 'f.22009.0.1': 0.0643528483503137, 'f.22009.0.2': 0.06817394269422408, 'f.22009.0.3': 0.06538398767419358, 'f.22009.0.4': 0.04999953222738979, 'f.22009.0.5': 0.022521714555536254, 'f.22009.0.6': 0.06260821982765197, 'f.22009.0.7': 0.05660895413389865, 'f.22009.0.8': 0.05591251545383335, 'f.22009.0.9': 0.025801833646636244, 'f.22009.0.10': 0.04891848962123873}	4.495891675921787	3.575877951739108	4.502515306931708	3.589612215196627	rs35877672	0.20515297311054664	False
127	8	log_reaction_time	3.005628755593252	0.0496686400576628	2.0	0.1271444140217772	0.1252556596310671	0.1211745594020557	0.1199065035928399	{'const': 6.198797589732423, 'Prob_Class_0': -2.6596998773742935, 'Prob_Class_2': -0.008646897740422321, 'head_volume': 0.043642240925296324, 'Age': 0.007469902368869393, 'Sex': -0.02834748109004242, 'Education_score': -0.00663622310808084, 'Assessment_centre_11026.0': -0.011589974255814482, 'Assessment_centre_11027.0': 0.004290556742286459, 'Assessment_centre_11028.0': 0.03314310353629883, 'f.22009.0.1': -0.0016884972921239003, 'f.22009.0.2': 0.006181224680921615, 'f.22009.0.3': 0.0003627069072570815, 'f.22009.0.4': -0.00118924520573527, 'f.22009.0.5': 0.0016865806253705978, 'f.22009.0.6': -2.887346233714503e-05, 'f.22009.0.7': -0.0012678053749877768, 'f.22009.0.8': -0.0011630850678855846, 'f.22009.0.9': -0.0001915959419773682, 'f.22009.0.10': 0.0014909508882447783}	{'const': 5.845628291298815, 'head_volume': 0.02879615324225424, 'Age': 0.007674955539348455, 'Sex': -0.02683204897678656, 'Education_score': -0.006737177456126716, 'Assessment_centre_11026.0': -0.009490608754830515, 'Assessment_centre_11027.0': 0.006015599692516769, 'Assessment_centre_11028.0': 0.035183674335234456, 'f.22009.0.1': -0.001782156238125161, 'f.22009.0.2': 0.006282687964957928, 'f.22009.0.3': 0.00041322582882712816, 'f.22009.0.4': -0.0012271392190427775, 'f.22009.0.5': 0.0016642126058787829, 'f.22009.0.6': 8.597819746032805e-05, 'f.22009.0.7': -0.0012778677472772414, 'f.22009.0.8': -0.0011519963027731895, 'f.22009.0.9': -0.0001991565935899279, 'f.22009.0.10': 0.0014560391225365735}	{'const': 0.2767133018084817, 'Prob_Class_0': 1.1338047386441987, 'Prob_Class_2': 0.6918613087190321, 'head_volume': 0.03482207849295543, 'Age': 0.0004244537449927299, 'Sex': 0.00828270757416196, 'Education_score': 0.00231801762628468, 'Assessment_centre_11026.0': 0.00975578829288854, 'Assessment_centre_11027.0': 0.008092315880743444, 'Assessment_centre_11028.0': 0.08328601246842116, 'f.22009.0.1': 0.0020628072524054367, 'f.22009.0.2': 0.0021232622870751418, 'f.22009.0.3': 0.0020480458051653173, 'f.22009.0.4': 0.0015299442153799627, 'f.22009.0.5': 0.0006852121746286611, 'f.22009.0.6': 0.0019702319771694172, 'f.22009.0.7': 0.0017668583145716763, 'f.22009.0.8': 0.0017625366176018875, 'f.22009.0.9': 0.0008611652461610509, 'f.22009.0.10': 0.0015639967045245017}	{'const': 0.06079253618102294, 'head_volume': 0.03412499162135419, 'Age': 0.0004160714907803058, 'Sex': 0.008163408599320014, 'Education_score': 0.0023177527644456736, 'Assessment_centre_11026.0': 0.00965325623698959, 'Assessment_centre_11027.0': 0.008031941992141968, 'Assessment_centre_11028.0': 0.08330389629528491, 'f.22009.0.1': 0.0020639314418984555, 'f.22009.0.2': 0.0021241680409474066, 'f.22009.0.3': 0.002049001491756635, 'f.22009.0.4': 0.001530968927182879, 'f.22009.0.5': 0.0006856017222501117, 'f.22009.0.6': 0.0019710308178876334, 'f.22009.0.7': 0.0017681261030665192, 'f.22009.0.8': 0.001763778412525792, 'f.22009.0.9': 0.0008616890330473125, 'f.22009.0.10': 0.0015649904823728307}	0.1651087404565294	0.1281938126090985	0.165287281640421	0.1280783924878438	rs1922432	0.2055254071351564	False
507	2	Numeric_memory_online	2.98544689135018	0.0508243613307534	2.0	0.0441875355519391	0.0402919350731675	0.0317913329413499	0.0291705737209139	{'const': 3.088707308392498, 'Prob_Class_0': -1.181344029407582, 'Prob_Class_2': 20.199765076965942, 'head_volume': -1.550354055845978, 'Age': -0.020869259148035356, 'Sex': 0.04233041783814901, 'Education_score': 0.08703997510364435, 'Assessment_centre_11026.0': 0.09430750876174193, 'Assessment_centre_11027.0': 0.1184691998224261, 'Assessment_centre_11028.0': -1.049859108363035, 'f.22009.0.1': -0.0030145035987035277, 'f.22009.0.2': 0.02424794852333156, 'f.22009.0.3': -0.014164562178493384, 'f.22009.0.4': 0.016232905322661043, 'f.22009.0.5': -0.010393094647981837, 'f.22009.0.6': 0.010739549527879057, 'f.22009.0.7': 0.03149214539650987, 'f.22009.0.8': 0.017541259972160335, 'f.22009.0.9': 0.0021623338423353137, 'f.22009.0.10': 0.007529176839253785}	{'const': 9.676345949631187, 'head_volume': -1.5532410930355742, 'Age': -0.01859108975085565, 'Sex': 0.02601590738758195, 'Education_score': 0.08709184776351299, 'Assessment_centre_11026.0': 0.05446381290310259, 'Assessment_centre_11027.0': 0.07800258792849214, 'Assessment_centre_11028.0': -1.197221792500031, 'f.22009.0.1': -0.004117993741060618, 'f.22009.0.2': 0.023698553692609408, 'f.22009.0.3': -0.015955777734835638, 'f.22009.0.4': 0.016939975156133238, 'f.22009.0.5': -0.010884897651136132, 'f.22009.0.6': 0.0078085882014222886, 'f.22009.0.7': 0.02943051351032247, 'f.22009.0.8': 0.017902904940057307, 'f.22009.0.9': 0.0014878233064856076, 'f.22009.0.10': 0.0071447614021607885}	{'const': 2.8176062129589536, 'Prob_Class_0': 6.757272611854918, 'Prob_Class_2': 8.810682059965155, 'head_volume': 0.40853521440714835, 'Age': 0.0050437880567948895, 'Sex': 0.09528768730594203, 'Education_score': 0.02773532119068322, 'Assessment_centre_11026.0': 0.11044401364813586, 'Assessment_centre_11027.0': 0.09662773130809717, 'Assessment_centre_11028.0': 0.9874115315388357, 'f.22009.0.1': 0.02351147788091629, 'f.22009.0.2': 0.024123018391890346, 'f.22009.0.3': 0.02332976771880776, 'f.22009.0.4': 0.017781406717742018, 'f.22009.0.5': 0.00819721318421283, 'f.22009.0.6': 0.022223129106625022, 'f.22009.0.7': 0.020353707458968483, 'f.22009.0.8': 0.02011781942156884, 'f.22009.0.9': 0.009635699715764714, 'f.22009.0.10': 0.017859712614364056}	{'const': 0.714656547016032, 'head_volume': 0.4056713318778297, 'Age': 0.004907746638264374, 'Sex': 0.09515794826576272, 'Education_score': 0.02776876921294314, 'Assessment_centre_11026.0': 0.10852606857252932, 'Assessment_centre_11027.0': 0.09402205327138527, 'Assessment_centre_11028.0': 0.9867556444305964, 'f.22009.0.1': 0.023538230297601062, 'f.22009.0.2': 0.02415458853549405, 'f.22009.0.3': 0.023349190872680156, 'f.22009.0.4': 0.017802941669440867, 'f.22009.0.5': 0.008205546235709528, 'f.22009.0.6': 0.022220702941934907, 'f.22009.0.7': 0.020358214438336148, 'f.22009.0.8': 0.020144365266337328, 'f.22009.0.9': 0.009643904704228006, 'f.22009.0.10': 0.0178828786016484}	1.3779835702629497	1.0460281310288364	1.3807888354773337	1.0488985370916104	rs36132266	0.20927678195016108	False
164	3	Numeric_memory_online	2.963543034418271	0.0519390753520513	2.0	0.0528339943401152	0.0490788542484615	0.0414299889207989	0.0389153683887257	{'const': 15.077904746691122, 'Prob_Class_0': -6.179877808214682, 'Prob_Class_2': -12.745759792681826, 'head_volume': -1.4503885721314098, 'Age': -0.018560628708569487, 'Sex': -0.08849013411681017, 'Education_score': 0.09940221508818053, 'Assessment_centre_11026.0': 0.30313742879879646, 'Assessment_centre_11027.0': 0.1533365332370184, 'Assessment_centre_11028.0': -1.780332472815827e-14, 'f.22009.0.1': 0.04109361364521291, 'f.22009.0.2': 0.03370231999922223, 'f.22009.0.3': -0.039847535565424294, 'f.22009.0.4': 0.000872831510562078, 'f.22009.0.5': -0.0068757423606672485, 'f.22009.0.6': -0.05042498183377182, 'f.22009.0.7': 0.009556255430486679, 'f.22009.0.8': 0.05866420592863203, 'f.22009.0.9': -0.013068977721654218, 'f.22009.0.10': 0.011707002254156369}	{'const': 9.689126935426938, 'head_volume': -1.289143371041353, 'Age': -0.017883048861188407, 'Sex': -0.10063538857651767, 'Education_score': 0.1019799670925944, 'Assessment_centre_11026.0': 0.25130630879316507, 'Assessment_centre_11027.0': 0.11851387581490894, 'Assessment_centre_11028.0': -1.4191069537464284e-14, 'f.22009.0.1': 0.0402428131391211, 'f.22009.0.2': 0.03604442053935969, 'f.22009.0.3': -0.03861572143182731, 'f.22009.0.4': 0.0019970328279478164, 'f.22009.0.5': -0.00804630851238802, 'f.22009.0.6': -0.05069778005557867, 'f.22009.0.7': 0.008578354778214423, 'f.22009.0.8': 0.05888363341147208, 'f.22009.0.9': -0.013173270056242364, 'f.22009.0.10': 0.011222231125666162}	{'const': 2.3129023661002557, 'Prob_Class_0': 4.522031598119747, 'Prob_Class_2': 5.6190104850433755, 'head_volume': 0.3847465458001869, 'Age': 0.005053917648401177, 'Sex': 0.09110343281535815, 'Education_score': 0.02707769000750727, 'Assessment_centre_11026.0': 0.10304162614971293, 'Assessment_centre_11027.0': 0.0935103375784674, 'Assessment_centre_11028.0': 6.747219728433165e-14, 'f.22009.0.1': 0.022389553537574866, 'f.22009.0.2': 0.02387791406305251, 'f.22009.0.3': 0.023009051897715134, 'f.22009.0.4': 0.016878592844757956, 'f.22009.0.5': 0.00788898675640955, 'f.22009.0.6': 0.02169299101571907, 'f.22009.0.7': 0.019422662469030832, 'f.22009.0.8': 0.020098780603983783, 'f.22009.0.9': 0.009770319321275535, 'f.22009.0.10': 0.01745554713656891}	{'const': 0.6717734694559451, 'head_volume': 0.3714390982353648, 'Age': 0.004812904277244118, 'Sex': 0.09100661878088709, 'Education_score': 0.027075788933528196, 'Assessment_centre_11026.0': 0.10045110875890055, 'Assessment_centre_11027.0': 0.09180756829754731, 'Assessment_centre_11028.0': 1.2096684093464838e-15, 'f.22009.0.1': 0.022403024521493637, 'f.22009.0.2': 0.02384614733956626, 'f.22009.0.3': 0.023019229557215568, 'f.22009.0.4': 0.016893750240046183, 'f.22009.0.5': 0.007879853896726458, 'f.22009.0.6': 0.02167681847125533, 'f.22009.0.7': 0.01942952923107047, 'f.22009.0.8': 0.020121033998113994, 'f.22009.0.9': 0.009783008999121882, 'f.22009.0.10': 0.017463170118428163}	1.3529372894185494	1.013724025386834	1.3556165681665722	1.0163853202145972	rs4365229	0.21282352827181997	False
187	6	Symbol_digit_matches	2.955707692610257	0.0522603383655478	2.0	0.2262387397272095	0.2240407463497639	0.2195459465100493	0.2180804256304149	{'const': 50.01969099867209, 'Prob_Class_0': -55.18344766109475, 'Prob_Class_2': -15.301998226511536, 'head_volume': -1.0006821736116875, 'Age': -0.29254289069675643, 'Sex': -0.15245631424929668, 'Education_score': 0.5010235118213597, 'Assessment_centre_11026.0': 0.05835263919262834, 'Assessment_centre_11027.0': -0.17691353563236606, 'Assessment_centre_11028.0': 1.510834075956032e-12, 'f.22009.0.1': -0.09056410683284317, 'f.22009.0.2': 0.007058415624906354, 'f.22009.0.3': 0.1155341362229887, 'f.22009.0.4': 0.016022907748853316, 'f.22009.0.5': -0.04896279115473538, 'f.22009.0.6': 0.021734414387474935, 'f.22009.0.7': 0.015108184883926207, 'f.22009.0.8': 0.03806661785786732, 'f.22009.0.9': 0.030973348921795464, 'f.22009.0.10': -0.07634781746744772}	{'const': 35.62204922415367, 'head_volume': -0.11992347153721589, 'Age': -0.3022651740717044, 'Sex': -0.16785218019808998, 'Education_score': 0.5058052574785542, 'Assessment_centre_11026.0': 0.05566529634603684, 'Assessment_centre_11027.0': -0.1622010464558099, 'Assessment_centre_11028.0': 1.75545489829546e-16, 'f.22009.0.1': -0.08502107411390719, 'f.22009.0.2': 0.011449629723479016, 'f.22009.0.3': 0.11891898482249252, 'f.22009.0.4': 0.015059276027251385, 'f.22009.0.5': -0.048518187821910405, 'f.22009.0.6': 0.016828389945922007, 'f.22009.0.7': 0.01591934153507471, 'f.22009.0.8': 0.04129216287826862, 'f.22009.0.9': 0.030239159672360266, 'f.22009.0.10': -0.07813900018288181}	{'const': 12.001613068025714, 'Prob_Class_0': 26.34460051051376, 'Prob_Class_2': 21.3535680849383, 'head_volume': 1.119859763232605, 'Age': 0.015089873112008795, 'Sex': 0.26053909836797123, 'Education_score': 0.07602969928459158, 'Assessment_centre_11026.0': 0.2783628129227316, 'Assessment_centre_11027.0': 0.24603388007891128, 'Assessment_centre_11028.0': 6.960715215917711e-13, 'f.22009.0.1': 0.06370895139269639, 'f.22009.0.2': 0.06914451004285282, 'f.22009.0.3': 0.06764831698790019, 'f.22009.0.4': 0.04871415309619191, 'f.22009.0.5': 0.022013851164346013, 'f.22009.0.6': 0.06323278766974785, 'f.22009.0.7': 0.055597288793874856, 'f.22009.0.8': 0.0576290888444138, 'f.22009.0.9': 0.02795319178296491, 'f.22009.0.10': 0.05024548503446581}	{'const': 1.9160421316262588, 'head_volume': 1.056572430200646, 'Age': 0.013540553531363643, 'Sex': 0.25873793184925, 'Education_score': 0.07580684284447076, 'Assessment_centre_11026.0': 0.27769207254555817, 'Assessment_centre_11027.0': 0.2460571208682717, 'Assessment_centre_11028.0': 1.190962097946666e-15, 'f.22009.0.1': 0.0636870831553965, 'f.22009.0.2': 0.06912463784507378, 'f.22009.0.3': 0.06766414566006648, 'f.22009.0.4': 0.0487424928678681, 'f.22009.0.5': 0.022032298313682183, 'f.22009.0.6': 0.06325241073190294, 'f.22009.0.7': 0.0556467567628109, 'f.22009.0.8': 0.05765690759435759, 'f.22009.0.9': 0.02796082734460825, 'f.22009.0.10': 0.05028497313148562}	4.590945285237591	3.6300595332955967	4.597461320498127	3.6334586898712	rs11790018	0.21310040886922405	False
304	3	Numeric_memory_online	2.944529284243759	0.0529516801966285	2.0	0.0588150981670767	0.0548701209352829	0.0460873308113289	0.0434506412308763	{'const': 17.373126676852436, 'Prob_Class_0': -3.591305750696318, 'Prob_Class_2': -11.5959343348283, 'head_volume': -1.661071940906795, 'Age': -0.01971374244439558, 'Sex': 0.01342047527765232, 'Education_score': 0.12035970479187454, 'Assessment_centre_11026.0': 0.015395252076124336, 'Assessment_centre_11027.0': -0.010093581146926357, 'Assessment_centre_11028.0': 0.13168598246659455, 'f.22009.0.1': -0.01379404644399683, 'f.22009.0.2': 0.03160573715448605, 'f.22009.0.3': 0.008336508245963667, 'f.22009.0.4': -0.03286313599629906, 'f.22009.0.5': 0.013282951498280411, 'f.22009.0.6': 0.021634447034967794, 'f.22009.0.7': 0.014145189257763485, 'f.22009.0.8': 0.009916797123856645, 'f.22009.0.9': 0.008765592415896023, 'f.22009.0.10': 0.011008377132595382}	{'const': 9.659010893413178, 'head_volume': -1.5201858224220521, 'Age': -0.02108269002213713, 'Sex': 0.028960290057374417, 'Education_score': 0.12437163666116662, 'Assessment_centre_11026.0': 0.01894384699008241, 'Assessment_centre_11027.0': -0.008438317570085709, 'Assessment_centre_11028.0': 0.11910461603859385, 'f.22009.0.1': -0.014293722597456522, 'f.22009.0.2': 0.033354088649145665, 'f.22009.0.3': 0.007412694607797141, 'f.22009.0.4': -0.033644151422476516, 'f.22009.0.5': 0.01347598187205339, 'f.22009.0.6': 0.0227994837611842, 'f.22009.0.7': 0.012489470040423199, 'f.22009.0.8': 0.009120305913021572, 'f.22009.0.9': 0.008460906009453376, 'f.22009.0.10': 0.010993918348638998}	{'const': 3.7253556603414575, 'Prob_Class_0': 17.380237222764855, 'Prob_Class_2': 5.1287339142413355, 'head_volume': 0.412720649089993, 'Age': 0.005127889007110736, 'Sex': 0.09568622424036044, 'Education_score': 0.02818241084121225, 'Assessment_centre_11026.0': 0.10753871999365384, 'Assessment_centre_11027.0': 0.09363301163110266, 'Assessment_centre_11028.0': 0.9626364242979718, 'f.22009.0.1': 0.02388911925384897, 'f.22009.0.2': 0.025123085057372613, 'f.22009.0.3': 0.023845678009888845, 'f.22009.0.4': 0.01762689147512107, 'f.22009.0.5': 0.007806679006317133, 'f.22009.0.6': 0.021999410158229853, 'f.22009.0.7': 0.02050431489024425, 'f.22009.0.8': 0.0203326346304224, 'f.22009.0.9': 0.009372316117419658, 'f.22009.0.10': 0.017848605737622963}	{'const': 0.6906258596407786, 'head_volume': 0.391074864945812, 'Age': 0.004846579263312139, 'Sex': 0.09557374947724522, 'Education_score': 0.028172511660658987, 'Assessment_centre_11026.0': 0.10643744540418394, 'Assessment_centre_11027.0': 0.09280783563550422, 'Assessment_centre_11028.0': 0.9639518239616236, 'f.22009.0.1': 0.02391746399310316, 'f.22009.0.2': 0.025141157502029644, 'f.22009.0.3': 0.02385995961716248, 'f.22009.0.4': 0.01763466356988393, 'f.22009.0.5': 0.007812355083558242, 'f.22009.0.6': 0.022004831237516197, 'f.22009.0.7': 0.02052027072644002, 'f.22009.0.8': 0.02035787719492873, 'f.22009.0.9': 0.009383651046007637, 'f.22009.0.10': 0.017873127746602793}	1.344710303502696	1.0233425880796378	1.3475255337074752	1.0262933764615685	rs61437614	0.2148763834066084	False
51	7	Numeric_memory	2.934793476979467	0.0533567209875388	2.0	0.0688236596750595	0.0662564353918249	0.0605134903626246	0.0588075191091693	{'const': 12.036361008518622, 'Prob_Class_0': -12.100169352246645, 'Prob_Class_2': -1.3246261899379494, 'head_volume': -1.4751964615457367, 'Age': -0.023613264580055277, 'Sex': 0.025891105049045626, 'Education_score': 0.08329625745443557, 'Assessment_centre_11026.0': -0.00930820356163795, 'Assessment_centre_11027.0': -0.1851061809127843, 'Assessment_centre_11028.0': 0.30699837454657886, 'f.22009.0.1': -0.01252135822752234, 'f.22009.0.2': 0.0026308252830761344, 'f.22009.0.3': 0.004582098216627699, 'f.22009.0.4': 0.01847592199059589, 'f.22009.0.5': -0.00417219949207334, 'f.22009.0.6': 0.008571904961077213, 'f.22009.0.7': 0.031572516435429625, 'f.22009.0.8': -0.019014606687723607, 'f.22009.0.9': 0.010441529606970503, 'f.22009.0.10': -0.03438708829583676}	{'const': 9.825229896946173, 'head_volume': -1.3159992889317311, 'Age': -0.027960879104499563, 'Sex': 0.025811194552765405, 'Education_score': 0.08041376810997575, 'Assessment_centre_11026.0': -0.019923334592481697, 'Assessment_centre_11027.0': -0.18449111684886318, 'Assessment_centre_11028.0': 0.32398178971960895, 'f.22009.0.1': -0.011934429824341319, 'f.22009.0.2': 0.0020331051740579194, 'f.22009.0.3': 0.004539514627633723, 'f.22009.0.4': 0.019103051761323406, 'f.22009.0.5': -0.004240723701304406, 'f.22009.0.6': 0.0092065903202221, 'f.22009.0.7': 0.03052417705237892, 'f.22009.0.8': -0.020208552615561776, 'f.22009.0.9': 0.01015571828658369, 'f.22009.0.10': -0.03487475913326786}	{'const': 1.4610173934998298, 'Prob_Class_0': 5.0859792192948134, 'Prob_Class_2': 2.7824913749616926, 'head_volume': 0.2971332612259496, 'Age': 0.004134612430301096, 'Sex': 0.06787329850833893, 'Education_score': 0.01953982365786309, 'Assessment_centre_11026.0': 0.07544006733180594, 'Assessment_centre_11027.0': 0.0664720602245737, 'Assessment_centre_11028.0': 0.7095983582506067, 'f.22009.0.1': 0.016857198927967842, 'f.22009.0.2': 0.018371744603652887, 'f.22009.0.3': 0.01713916595099714, 'f.22009.0.4': 0.01301392973360821, 'f.22009.0.5': 0.005810982545686781, 'f.22009.0.6': 0.01654507412013673, 'f.22009.0.7': 0.014689825570884127, 'f.22009.0.8': 0.014662905314222834, 'f.22009.0.9': 0.006921347379328208, 'f.22009.0.10': 0.013127277094331069}	{'const': 0.5061882383568167, 'head_volume': 0.2826368722496246, 'Age': 0.003510038227734306, 'Sex': 0.067604355562588, 'Education_score': 0.019514222905227762, 'Assessment_centre_11026.0': 0.07410219155617735, 'Assessment_centre_11027.0': 0.064087419114825, 'Assessment_centre_11028.0': 0.708515555545856, 'f.22009.0.1': 0.016856741577202013, 'f.22009.0.2': 0.018381857075767533, 'f.22009.0.3': 0.017150631632084433, 'f.22009.0.4': 0.01302310716638257, 'f.22009.0.5': 0.005815513111717919, 'f.22009.0.6': 0.016557312302247034, 'f.22009.0.7': 0.014696326862194718, 'f.22009.0.8': 0.014667510508025268, 'f.22009.0.9': 0.006925915296638837, 'f.22009.0.10': 0.013137640561855048}	1.2127798119536712	0.9476786542413768	1.2144504594247083	0.9469606316925282	rs763660	0.21547906552659898	False
263	7	Matrix_pattern_puzzles	2.9279799248970786	0.0537288118237825	2.0	0.1281417266073654	0.1256512060982443	0.1200610889515312	0.118407575739409	{'const': 5.829550644178777, 'Prob_Class_0': 12.135869196659295, 'Prob_Class_2': 12.650776105319451, 'head_volume': -2.3801435386425562, 'Age': -0.04968847454066215, 'Sex': -0.07433259482534223, 'Education_score': 0.28802315467331824, 'Assessment_centre_11026.0': 0.2793167035320689, 'Assessment_centre_11027.0': -0.003304806592285825, 'Assessment_centre_11028.0': -0.3772827009704915, 'f.22009.0.1': -0.00102418404244082, 'f.22009.0.2': -0.009824773308761678, 'f.22009.0.3': 0.019761354660568355, 'f.22009.0.4': -0.03226376420740924, 'f.22009.0.5': -0.027579043164384514, 'f.22009.0.6': -0.0013797242288239005, 'f.22009.0.7': -0.0008934718617454721, 'f.22009.0.8': 0.022782771196762662, 'f.22009.0.9': -0.022592035314321978, 'f.22009.0.10': 0.02757427188370716}	{'const': 13.711330438425412, 'head_volume': -2.2856773592386643, 'Age': -0.058228024235971204, 'Sex': -0.09045452025532538, 'Education_score': 0.28355726977409396, 'Assessment_centre_11026.0': 0.2907184656065063, 'Assessment_centre_11027.0': 0.012902685409659345, 'Assessment_centre_11028.0': -0.32668415729545885, 'f.22009.0.1': -0.0020319166910919267, 'f.22009.0.2': -0.007772051879013896, 'f.22009.0.3': 0.01788431815207864, 'f.22009.0.4': -0.03314343073599905, 'f.22009.0.5': -0.027737086857596547, 'f.22009.0.6': -0.0010780654504695536, 'f.22009.0.7': 0.0008772169229867405, 'f.22009.0.8': 0.022960669377359934, 'f.22009.0.9': -0.023008410688264175, 'f.22009.0.10': 0.025798459191316417}	{'const': 5.389450339456647, 'Prob_Class_0': 25.118380423415633, 'Prob_Class_2': 7.088018777520242, 'head_volume': 0.5032656045839914, 'Age': 0.006823585573829399, 'Sex': 0.11235123424475209, 'Education_score': 0.031004222453586697, 'Assessment_centre_11026.0': 0.12078139668961745, 'Assessment_centre_11027.0': 0.1078386408475572, 'Assessment_centre_11028.0': 0.7325570622257069, 'f.22009.0.1': 0.027509734317230507, 'f.22009.0.2': 0.028611360441485937, 'f.22009.0.3': 0.028065927936881285, 'f.22009.0.4': 0.021070509667998907, 'f.22009.0.5': 0.009333634638857653, 'f.22009.0.6': 0.026597625300963823, 'f.22009.0.7': 0.02379129826111148, 'f.22009.0.8': 0.02371643872572917, 'f.22009.0.9': 0.011503336530778096, 'f.22009.0.10': 0.02098526318336545}	{'const': 0.8086551303845235, 'head_volume': 0.46572807659756515, 'Age': 0.005753186913726774, 'Sex': 0.11015561859992307, 'Education_score': 0.030964399977305452, 'Assessment_centre_11026.0': 0.11803308447106929, 'Assessment_centre_11027.0': 0.10540949372941905, 'Assessment_centre_11028.0': 0.7319901671352033, 'f.22009.0.1': 0.02752209124671209, 'f.22009.0.2': 0.028609427344021027, 'f.22009.0.3': 0.02807273329565509, 'f.22009.0.4': 0.021086224133493574, 'f.22009.0.5': 0.009341282197498541, 'f.22009.0.6': 0.026619388202154894, 'f.22009.0.7': 0.023800077286809298, 'f.22009.0.8': 0.02372646368490345, 'f.22009.0.9': 0.011510600464294392, 'f.22009.0.10': 0.020963515726817497}	1.9142651395214567	1.5146880409185286	1.9169973019085456	1.516331146273662	rs10765918	0.215943549913767	False
401	7	Numeric_memory	2.9120071836554566	0.0545880704812896	2.0	0.0676354118358265	0.0650260390549327	0.05912271256859	0.057395430636274	{'const': 15.62971092176694, 'Prob_Class_0': -23.415964216231497, 'Prob_Class_2': 0.06376239596769329, 'head_volume': -1.8106841213915814, 'Age': -0.025306793027823758, 'Sex': -0.06364748526177708, 'Education_score': 0.08961497324421656, 'Assessment_centre_11026.0': 0.009291754541144042, 'Assessment_centre_11027.0': -0.01196770498346787, 'Assessment_centre_11028.0': 0.4672492685656495, 'f.22009.0.1': 0.01722710403563307, 'f.22009.0.2': 0.007503531818721075, 'f.22009.0.3': 0.003286457922718527, 'f.22009.0.4': 0.012595272660286792, 'f.22009.0.5': -0.005010937274311926, 'f.22009.0.6': 0.0043166972000326246, 'f.22009.0.7': -0.010454453635764692, 'f.22009.0.8': -0.012756086554860567, 'f.22009.0.9': -0.005315721239870583, 'f.22009.0.10': -0.0040958135772022125}	{'const': 10.496227581749059, 'head_volume': -1.6332415206209538, 'Age': -0.02719680080042853, 'Sex': -0.05621674670772674, 'Education_score': 0.08879382667452904, 'Assessment_centre_11026.0': 0.02842889302703089, 'Assessment_centre_11027.0': -0.0028824689888271976, 'Assessment_centre_11028.0': 0.5532290530357773, 'f.22009.0.1': 0.01746690192432559, 'f.22009.0.2': 0.008525677003797989, 'f.22009.0.3': 0.003915673170265068, 'f.22009.0.4': 0.012390791424274296, 'f.22009.0.5': -0.005430670200689311, 'f.22009.0.6': 0.004683937915535891, 'f.22009.0.7': -0.010985605948945671, 'f.22009.0.8': -0.013150990131680095, 'f.22009.0.9': -0.00533887760149401, 'f.22009.0.10': -0.004410946731079533}	{'const': 2.19049709637646, 'Prob_Class_0': 10.983619008593019, 'Prob_Class_2': 3.7152478878608113, 'head_volume': 0.2973308759364136, 'Age': 0.003688630977236309, 'Sex': 0.0688498562372702, 'Education_score': 0.019422563347201275, 'Assessment_centre_11026.0': 0.07406588981118646, 'Assessment_centre_11027.0': 0.06467772818945204, 'Assessment_centre_11028.0': 0.8521293069271003, 'f.22009.0.1': 0.01684713021342142, 'f.22009.0.2': 0.017913960379930444, 'f.22009.0.3': 0.017202237114150084, 'f.22009.0.4': 0.013058367996476505, 'f.22009.0.5': 0.005904306115702094, 'f.22009.0.6': 0.01646671499981781, 'f.22009.0.7': 0.014912273799266497, 'f.22009.0.8': 0.014694612029925141, 'f.22009.0.9': 0.006791590306703056, 'f.22009.0.10': 0.01282754973396953}	{'const': 0.4974082926920904, 'head_volume': 0.27994685476167996, 'Age': 0.0034715810422531047, 'Sex': 0.06857857651253581, 'Education_score': 0.01942796007366865, 'Assessment_centre_11026.0': 0.0731448027054529, 'Assessment_centre_11027.0': 0.06375683898114906, 'Assessment_centre_11028.0': 0.8519116135670942, 'f.22009.0.1': 0.01684608213760474, 'f.22009.0.2': 0.01792471033815066, 'f.22009.0.3': 0.01721585300368845, 'f.22009.0.4': 0.013068962450376165, 'f.22009.0.5': 0.005900141467326233, 'f.22009.0.6': 0.016480913099453882, 'f.22009.0.7': 0.014915009657293466, 'f.22009.0.8': 0.014704633539790748, 'f.22009.0.9': 0.006797586229158254, 'f.22009.0.10': 0.012837865225855935}	1.1904160430216393	0.9243207354868532	1.1920806648701905	0.9250681456137584	rs7823669	0.2183522819251584	False
679	7	Fluid_intel_score	2.9028768589136207	0.0550319002601426	2.0	0.1247960533736041	0.1229636629780096	0.1187993440386234	0.1175908277602173	{'const': 18.273858283639854, 'Prob_Class_0': -12.656265107685655, 'Prob_Class_2': -12.271593727003902, 'head_volume': -3.3369653095987206, 'Age': -0.025413183016584906, 'Sex': -0.2598347678006886, 'Education_score': 0.40041244280402755, 'Assessment_centre_11026.0': -0.15810874285303023, 'Assessment_centre_11027.0': -0.1192709781226219, 'Assessment_centre_11028.0': -0.29943930319033313, 'f.22009.0.1': 0.0272319236761129, 'f.22009.0.2': -0.013977279340410242, 'f.22009.0.3': 0.028620958958348618, 'f.22009.0.4': -0.019453779083168938, 'f.22009.0.5': 0.008430987249274493, 'f.22009.0.6': 0.023517469440451737, 'f.22009.0.7': -0.0049632694422351775, 'f.22009.0.8': -0.028801944236943107, 'f.22009.0.9': -0.012632867136727512, 'f.22009.0.10': 0.013391271998155863}	{'const': 11.784609147214603, 'head_volume': -3.2530113018168043, 'Age': -0.027992044415693956, 'Sex': -0.2576431172377638, 'Education_score': 0.4013962478986435, 'Assessment_centre_11026.0': -0.14676191185068213, 'Assessment_centre_11027.0': -0.0887465399548463, 'Assessment_centre_11028.0': -0.26377424839436914, 'f.22009.0.1': 0.02841664378723264, 'f.22009.0.2': -0.014332724166882707, 'f.22009.0.3': 0.028383027931893425, 'f.22009.0.4': -0.01935436526390673, 'f.22009.0.5': 0.00805912800595823, 'f.22009.0.6': 0.02208212069384499, 'f.22009.0.7': -0.0037166728601261013, 'f.22009.0.8': -0.028166521582513135, 'f.22009.0.9': -0.012118476240295417, 'f.22009.0.10': 0.012820963669700687}	{'const': 2.993083281832332, 'Prob_Class_0': 9.270816319286302, 'Prob_Class_2': 5.201824465924238, 'head_volume': 0.4011641681664513, 'Age': 0.005100742607770357, 'Sex': 0.0958325355519506, 'Education_score': 0.02741142078068132, 'Assessment_centre_11026.0': 0.11403878668394776, 'Assessment_centre_11027.0': 0.0943667685063416, 'Assessment_centre_11028.0': 0.9823498429128878, 'f.22009.0.1': 0.0246213527754075, 'f.22009.0.2': 0.02488452104018334, 'f.22009.0.3': 0.02394066893817312, 'f.22009.0.4': 0.01814346784730211, 'f.22009.0.5': 0.008156298758448975, 'f.22009.0.6': 0.023828674603756934, 'f.22009.0.7': 0.02090930701010655, 'f.22009.0.8': 0.020623103120268566, 'f.22009.0.9': 0.010194443266141617, 'f.22009.0.10': 0.01821388391438676}	{'const': 0.7055948253233026, 'head_volume': 0.39977264204395535, 'Age': 0.004924726245595361, 'Sex': 0.09588968674135624, 'Education_score': 0.027424809970675493, 'Assessment_centre_11026.0': 0.11383052255644213, 'Assessment_centre_11027.0': 0.09357193257996496, 'Assessment_centre_11028.0': 0.98280336266161, 'f.22009.0.1': 0.024631212665043232, 'f.22009.0.2': 0.02490109463704015, 'f.22009.0.3': 0.02395644695715111, 'f.22009.0.4': 0.01813893189924025, 'f.22009.0.5': 0.008155888642129076, 'f.22009.0.6': 0.023837020236098124, 'f.22009.0.7': 0.02091692504198332, 'f.22009.0.8': 0.020635419927191676, 'f.22009.0.9': 0.010196565072376557, 'f.22009.0.10': 0.01820354503996744}	1.9508391055031096	1.5538425431166865	1.9528802467411368	1.5566194279487724	rs11699259	0.21908434226786627	False
359	1	Numeric_memory	2.8736057889890434	0.0567194911108098	2.0	0.0692538805403769	0.066678437654524	0.060739592495248	0.0590466596074469	{'const': 6.0859594546512, 'Prob_Class_0': 31.738879023108243, 'Prob_Class_2': 0.10643846498334716, 'head_volume': -1.8628479471017525, 'Age': -0.023498740855324645, 'Sex': -0.03235083889502964, 'Education_score': 0.08813254633888037, 'Assessment_centre_11026.0': 0.04742231166967807, 'Assessment_centre_11027.0': -8.368762756791055e-05, 'Assessment_centre_11028.0': 0.5651278236308114, 'f.22009.0.1': 0.016888293294723432, 'f.22009.0.2': 0.007943625922901081, 'f.22009.0.3': 0.004161213136073185, 'f.22009.0.4': 0.01093967445614712, 'f.22009.0.5': -0.004111618448367525, 'f.22009.0.6': 0.003793247366664611, 'f.22009.0.7': -0.014627539976486097, 'f.22009.0.8': -0.015349599712348219, 'f.22009.0.9': -0.005537716065780139, 'f.22009.0.10': -0.007512315971993301}	{'const': 10.496538691534637, 'head_volume': -1.6427286123951057, 'Age': -0.027211009053242106, 'Sex': -0.04485643535340242, 'Education_score': 0.08781361002363998, 'Assessment_centre_11026.0': 0.032305334523746364, 'Assessment_centre_11027.0': -0.004121061502021273, 'Assessment_centre_11028.0': 0.5501876448157065, 'f.22009.0.1': 0.015781102401508106, 'f.22009.0.2': 0.010096340248240967, 'f.22009.0.3': 0.00478272168458044, 'f.22009.0.4': 0.010789269454387004, 'f.22009.0.5': -0.0047218933365790325, 'f.22009.0.6': 0.0035524417585463823, 'f.22009.0.7': -0.014916587229697834, 'f.22009.0.8': -0.015316102624058121, 'f.22009.0.9': -0.005926123112041896, 'f.22009.0.10': -0.0074712148279993}	{'const': 3.9071830351233494, 'Prob_Class_0': 13.949250563844835, 'Prob_Class_2': 6.804508368356829, 'head_volume': 0.2967869096539945, 'Age': 0.003785553240969405, 'Sex': 0.06836613465882085, 'Education_score': 0.01940167356430946, 'Assessment_centre_11026.0': 0.07315389410387793, 'Assessment_centre_11027.0': 0.0635519372981772, 'Assessment_centre_11028.0': 0.8485658670332952, 'f.22009.0.1': 0.016739990112132192, 'f.22009.0.2': 0.01796817570239855, 'f.22009.0.3': 0.017176774047789133, 'f.22009.0.4': 0.013039376855978314, 'f.22009.0.5': 0.005858693911001675, 'f.22009.0.6': 0.016463417784310666, 'f.22009.0.7': 0.014814595994975699, 'f.22009.0.8': 0.014669522870949612, 'f.22009.0.9': 0.006725005926167652, 'f.22009.0.10': 0.01278469086627796}	{'const': 0.4943503633788366, 'head_volume': 0.2782380006883452, 'Age': 0.0034558604465088016, 'Sex': 0.06820157943730645, 'Education_score': 0.01941199272952989, 'Assessment_centre_11026.0': 0.07284184855773444, 'Assessment_centre_11027.0': 0.0635512270168565, 'Assessment_centre_11028.0': 0.8486333143134026, 'f.22009.0.1': 0.016747842313839353, 'f.22009.0.2': 0.017950949926829288, 'f.22009.0.3': 0.017189977495846318, 'f.22009.0.4': 0.013049440958627484, 'f.22009.0.5': 0.005857652975799914, 'f.22009.0.6': 0.01647714947350664, 'f.22009.0.7': 0.014826998130423555, 'f.22009.0.8': 0.01467917573650097, 'f.22009.0.9': 0.006727365574450999, 'f.22009.0.10': 0.012796020955442263}	1.1858711106936468	0.9212749352754882	1.1875106735186052	0.922654748087838	rs1908760	0.22473760628811432	False
98	4	Fluid_intel_score	2.865784774985338	0.0571081820855056	2.0	0.1080357962915196	0.1061801320920134	0.1018843190245645	0.1006687292068354	{'const': 23.428395306697965, 'Prob_Class_0': -47.08785425098889, 'Prob_Class_2': -16.39977165062059, 'head_volume': -3.3124639709199046, 'Age': -0.0237439870564702, 'Sex': -0.23964582120746875, 'Education_score': 0.3615795514514766, 'Assessment_centre_11026.0': 0.10987257484857499, 'Assessment_centre_11027.0': -0.12500051473731402, 'Assessment_centre_11028.0': -2.6578029053723355, 'f.22009.0.1': -0.02479914739453316, 'f.22009.0.2': -0.009235468590484637, 'f.22009.0.3': -0.022888910279225752, 'f.22009.0.4': -0.03510655022036968, 'f.22009.0.5': -0.005084205132361503, 'f.22009.0.6': -0.025514763428496956, 'f.22009.0.7': -0.024507569828215843, 'f.22009.0.8': -0.007603053827970517, 'f.22009.0.9': -0.0051273227147097785, 'f.22009.0.10': -0.02107370164021591}	{'const': 10.514932581571705, 'head_volume': -3.012672067858505, 'Age': -0.022897987375315836, 'Sex': -0.24584898088298765, 'Education_score': 0.3618755428841194, 'Assessment_centre_11026.0': 0.084314085692609, 'Assessment_centre_11027.0': -0.14433804617927395, 'Assessment_centre_11028.0': -2.605561568037899, 'f.22009.0.1': -0.023722663836192304, 'f.22009.0.2': -0.009118433051392436, 'f.22009.0.3': -0.022366415965106957, 'f.22009.0.4': -0.03518639186560635, 'f.22009.0.5': -0.005218207836796501, 'f.22009.0.6': -0.024027281474009832, 'f.22009.0.7': -0.02393707501845569, 'f.22009.0.8': -0.007501395465920149, 'f.22009.0.9': -0.005426087699748338, 'f.22009.0.10': -0.02265170777696445}	{'const': 5.468647899305005, 'Prob_Class_0': 25.16249390491734, 'Prob_Class_2': 7.020207016023192, 'head_volume': 0.43345948609215634, 'Age': 0.0050727163750037526, 'Sex': 0.09701463296718299, 'Education_score': 0.027489848812457446, 'Assessment_centre_11026.0': 0.11474641859828442, 'Assessment_centre_11027.0': 0.09625889039727654, 'Assessment_centre_11028.0': 1.1316680560791497, 'f.22009.0.1': 0.024320354811115472, 'f.22009.0.2': 0.025308038051001812, 'f.22009.0.3': 0.024192214785205668, 'f.22009.0.4': 0.017970347878569534, 'f.22009.0.5': 0.008064781586388896, 'f.22009.0.6': 0.023267382214349576, 'f.22009.0.7': 0.020872741298277292, 'f.22009.0.8': 0.02075889799056698, 'f.22009.0.9': 0.010185575981576782, 'f.22009.0.10': 0.018435636578526503}	{'const': 0.716455672462177, 'head_volume': 0.40191524633736614, 'Age': 0.004912902460146735, 'Sex': 0.09651889332999021, 'Education_score': 0.027471336450165196, 'Assessment_centre_11026.0': 0.1134658091635102, 'Assessment_centre_11027.0': 0.09504916761567073, 'Assessment_centre_11028.0': 1.1316452412377762, 'f.22009.0.1': 0.024332631999669483, 'f.22009.0.2': 0.025324987534999132, 'f.22009.0.3': 0.02420759397139157, 'f.22009.0.4': 0.017981829580059422, 'f.22009.0.5': 0.008068242818781981, 'f.22009.0.6': 0.0232748181100248, 'f.22009.0.7': 0.02088173061413735, 'f.22009.0.8': 0.020766635165673196, 'f.22009.0.9': 0.01019113023159387, 'f.22009.0.10': 0.01843630525254236}	1.9436585631748944	1.538959635132048	1.9456793301734028	1.540075484559552	rs113717891	0.2248513847908831	False
125	7	Tower_rearranging	2.8626459823234964	0.0573457826940472	2.0	0.0800276331938817	0.0774583110478464	0.0715010600381177	0.069815421811888	{'const': 26.778072186694903, 'Prob_Class_0': -132.95445149978937, 'Prob_Class_2': -8.110635306257514, 'head_volume': -1.5052828252976407, 'Age': -0.07910234744220379, 'Sex': 0.15668566201013462, 'Education_score': 0.2601401281537109, 'Assessment_centre_11026.0': 0.2874840521448588, 'Assessment_centre_11027.0': 0.21486993938755497, 'Assessment_centre_11028.0': -2.2676126009374986, 'f.22009.0.1': -0.013625002101281983, 'f.22009.0.2': 0.08275067985422298, 'f.22009.0.3': -0.02536308073575063, 'f.22009.0.4': -0.051820279613065214, 'f.22009.0.5': -0.021707923387391574, 'f.22009.0.6': -0.03763361926916052, 'f.22009.0.7': -0.01141173420941624, 'f.22009.0.8': -0.09106518504301306, 'f.22009.0.9': -0.000657435720831191, 'f.22009.0.10': -0.03922069190292485}	{'const': 15.845849416425654, 'head_volume': -1.3949678960882717, 'Age': -0.09103483740951027, 'Sex': 0.14740032975772935, 'Education_score': 0.2533298468332972, 'Assessment_centre_11026.0': 0.31787381337824977, 'Assessment_centre_11027.0': 0.26769197909483883, 'Assessment_centre_11028.0': -2.172599136393661, 'f.22009.0.1': -0.012798128561048776, 'f.22009.0.2': 0.08223909717077682, 'f.22009.0.3': -0.029254966418995342, 'f.22009.0.4': -0.05194046039837982, 'f.22009.0.5': -0.02132939257376626, 'f.22009.0.6': -0.03858931011451992, 'f.22009.0.7': -0.009579418028852085, 'f.22009.0.8': -0.09267714376133881, 'f.22009.0.9': -0.0015876024712267798, 'f.22009.0.10': -0.04114961971027713}	{'const': 14.885620884070054, 'Prob_Class_0': 82.95292459330018, 'Prob_Class_2': 17.863184310420007, 'head_volume': 0.7349471244465301, 'Age': 0.010661513661535112, 'Sex': 0.17676607559408522, 'Education_score': 0.051284070769234184, 'Assessment_centre_11026.0': 0.19717405052038867, 'Assessment_centre_11027.0': 0.1702953336413289, 'Assessment_centre_11028.0': 1.5670511417822333, 'f.22009.0.1': 0.04512631808051387, 'f.22009.0.2': 0.04587169121259423, 'f.22009.0.3': 0.04525249493072133, 'f.22009.0.4': 0.03326077783754501, 'f.22009.0.5': 0.014914876614657574, 'f.22009.0.6': 0.04304153082434199, 'f.22009.0.7': 0.03864925179664778, 'f.22009.0.8': 0.03846634688515872, 'f.22009.0.9': 0.018993281018918413, 'f.22009.0.10': 0.03399985488284934}	{'const': 1.309710973488452, 'head_volume': 0.7323628319136818, 'Age': 0.009087305835466339, 'Sex': 0.17653111959139675, 'Education_score': 0.05125145474923889, 'Assessment_centre_11026.0': 0.19263203563793577, 'Assessment_centre_11027.0': 0.16650962124108115, 'Assessment_centre_11028.0': 1.5642658990512588, 'f.22009.0.1': 0.04516582072222142, 'f.22009.0.2': 0.04591148199155212, 'f.22009.0.3': 0.04526182767229428, 'f.22009.0.4': 0.03329087777157868, 'f.22009.0.5': 0.014927376774080417, 'f.22009.0.6': 0.04307533851233475, 'f.22009.0.7': 0.03865334436553711, 'f.22009.0.8': 0.03848942363325952, 'f.22009.0.9': 0.01900651088960126, 'f.22009.0.10': 0.034021015175483234}	3.0891373407474627	2.4588965243373817	3.0934480436211893	2.463512053080064	rs17010085	0.2248513847908831	False
740	5	Symbol_digit_matches	2.85902291346511	0.0575512472976665	2.0	0.2226270324054613	0.2204786253231402	0.2154882762989866	0.2140798501567922	{'const': 82.80901073644745, 'Prob_Class_0': -96.54156707026091, 'Prob_Class_2': -68.53038142442676, 'head_volume': -4.408708417640427, 'Age': -0.28150019544624477, 'Sex': -0.7280473567547193, 'Education_score': 0.43282449405799345, 'Assessment_centre_11026.0': -0.44326171826136823, 'Assessment_centre_11027.0': -0.21714550309960387, 'Assessment_centre_11028.0': -2.1235708340990813, 'f.22009.0.1': -0.04803503815023119, 'f.22009.0.2': -0.09594206833580982, 'f.22009.0.3': 0.1799646106127658, 'f.22009.0.4': 0.06973563140951806, 'f.22009.0.5': -0.08678416810582647, 'f.22009.0.6': -0.08038582436897244, 'f.22009.0.7': 0.1826255479230965, 'f.22009.0.8': 0.08189921938881266, 'f.22009.0.9': -0.013073605888581794, 'f.22009.0.10': -0.11855606738376545}	{'const': 41.96991745358206, 'head_volume': -4.2905685664917, 'Age': -0.2892118211856184, 'Sex': -0.85999294198659, 'Education_score': 0.4227124715527527, 'Assessment_centre_11026.0': -0.49058933212604505, 'Assessment_centre_11027.0': -0.24420368391057162, 'Assessment_centre_11028.0': -2.5499548731834105, 'f.22009.0.1': -0.04597416643211925, 'f.22009.0.2': -0.0928834685289494, 'f.22009.0.3': 0.18023251890579425, 'f.22009.0.4': 0.07270016555096263, 'f.22009.0.5': -0.08951916369354207, 'f.22009.0.6': -0.08078955818856248, 'f.22009.0.7': 0.18172434552167646, 'f.22009.0.8': 0.08029692703490879, 'f.22009.0.9': -0.013562609145268016, 'f.22009.0.10': -0.11839543687600855}	{'const': 17.292329910421934, 'Prob_Class_0': 46.63849222772953, 'Prob_Class_2': 29.247861477227936, 'head_volume': 1.1639168248650695, 'Age': 0.014373696250479141, 'Sex': 0.27187210771815, 'Education_score': 0.07680248278128979, 'Assessment_centre_11026.0': 0.2953736813453718, 'Assessment_centre_11027.0': 0.25906710391883964, 'Assessment_centre_11028.0': 4.735182377797895, 'f.22009.0.1': 0.06682715202176084, 'f.22009.0.2': 0.07001902584587799, 'f.22009.0.3': 0.0681740534688556, 'f.22009.0.4': 0.05099363757494284, 'f.22009.0.5': 0.02251320752250079, 'f.22009.0.6': 0.06398491503475291, 'f.22009.0.7': 0.0587038610366246, 'f.22009.0.8': 0.05577048758183899, 'f.22009.0.9': 0.030353739854289564, 'f.22009.0.10': 0.05117750443578305}	{'const': 1.9759524454720307, 'head_volume': 1.106549170784392, 'Age': 0.01369148414010587, 'Sex': 0.2652016282018765, 'Education_score': 0.07673266496180507, 'Assessment_centre_11026.0': 0.2889405317611512, 'Assessment_centre_11027.0': 0.25397438861706595, 'Assessment_centre_11028.0': 4.728834242764517, 'f.22009.0.1': 0.06688075150630307, 'f.22009.0.2': 0.07002211074151847, 'f.22009.0.3': 0.06822822361871161, 'f.22009.0.4': 0.05101838168702569, 'f.22009.0.5': 0.0225041455422289, 'f.22009.0.6': 0.06402164344640487, 'f.22009.0.7': 0.05875392278970679, 'f.22009.0.8': 0.055812581763763136, 'f.22009.0.9': 0.030380184797025468, 'f.22009.0.10': 0.05122314671377274}	4.684759107671392	3.690607169045883	4.691228219485804	3.6966845949895615	rs9291034	0.2248513847908831	False
629	9	Tower_rearranging	2.8453075017174534	0.0583503842854686	2.0	0.0681944982737622	0.065557727329751	0.0593907665319429	0.0576662625332313	{'const': 4.5603961462915485, 'Prob_Class_0': -26.720809253242997, 'Prob_Class_2': 18.328807847017142, 'head_volume': -0.8453385217056151, 'Age': -0.06966428324531779, 'Sex': 0.6175378965463216, 'Education_score': 0.17407280909929684, 'Assessment_centre_11026.0': -0.06268087016024092, 'Assessment_centre_11027.0': -0.14704215087706843, 'Assessment_centre_11028.0': -3.147554525231692, 'f.22009.0.1': -0.019631254045782413, 'f.22009.0.2': -0.0865904802698247, 'f.22009.0.3': 0.08279827998713372, 'f.22009.0.4': 0.06149573238733703, 'f.22009.0.5': -0.03423475868344544, 'f.22009.0.6': -0.0263248510480018, 'f.22009.0.7': 0.03276831759076858, 'f.22009.0.8': -0.037375444670541824, 'f.22009.0.9': 0.01970725561122611, 'f.22009.0.10': -0.025017460091176624}	{'const': 15.783381552353688, 'head_volume': -1.0738592334053159, 'Age': -0.08219908834901618, 'Sex': 0.5979945349919761, 'Education_score': 0.16966732787612898, 'Assessment_centre_11026.0': -0.03515997143821665, 'Assessment_centre_11027.0': -0.08601608207570771, 'Assessment_centre_11028.0': -3.252040805915781, 'f.22009.0.1': -0.019740448957028173, 'f.22009.0.2': -0.08729252395394181, 'f.22009.0.3': 0.08132000513333663, 'f.22009.0.4': 0.06162158548009538, 'f.22009.0.5': -0.03521159952938641, 'f.22009.0.6': -0.025114416785993493, 'f.22009.0.7': 0.0296189653704601, 'f.22009.0.8': -0.03577227978037382, 'f.22009.0.9': 0.020033284482941158, 'f.22009.0.10': -0.023216150575520803}	{'const': 7.503676000137436, 'Prob_Class_0': 35.69990067939186, 'Prob_Class_2': 10.3355627149252, 'head_volume': 0.734883400088638, 'Age': 0.010569041619564323, 'Sex': 0.17420335776258716, 'Education_score': 0.05072899678477441, 'Assessment_centre_11026.0': 0.20112414475586524, 'Assessment_centre_11027.0': 0.17076648645264172, 'Assessment_centre_11028.0': 1.790910663594377, 'f.22009.0.1': 0.045900596859248945, 'f.22009.0.2': 0.046308765735710515, 'f.22009.0.3': 0.04604944638786687, 'f.22009.0.4': 0.03397545068293978, 'f.22009.0.5': 0.015346419241759071, 'f.22009.0.6': 0.04293952389098116, 'f.22009.0.7': 0.03980348124880331, 'f.22009.0.8': 0.038712273869376784, 'f.22009.0.9': 0.018832815870959953, 'f.22009.0.10': 0.03502469228729778}	{'const': 1.2931230677494048, 'head_volume': 0.72927339605537, 'Age': 0.009095179831670871, 'Sex': 0.17404702990527454, 'Education_score': 0.050709041209737536, 'Assessment_centre_11026.0': 0.19859267929897897, 'Assessment_centre_11027.0': 0.16705052846806204, 'Assessment_centre_11028.0': 1.7919014879797182, 'f.22009.0.1': 0.045924323707921016, 'f.22009.0.2': 0.046337024804283714, 'f.22009.0.3': 0.046078202559667956, 'f.22009.0.4': 0.03400573525240046, 'f.22009.0.5': 0.015354964124420323, 'f.22009.0.6': 0.04295455254110638, 'f.22009.0.7': 0.03981497181546418, 'f.22009.0.8': 0.0387417550378439, 'f.22009.0.9': 0.018849359906072127, 'f.22009.0.10': 0.0350438829750426}	3.0730884732889736	2.436279925788829	3.077433428379267	2.439131405340787	rs7318730	0.2258724552985881	False
742	6	Fluid_intel_score	2.844209763548548	0.0583480296238945	2.0	0.1163487393882126	0.1145567325839317	0.1103632228279188	0.1091942332800224	{'const': 17.489013576874196, 'Prob_Class_0': -20.706115313304338, 'Prob_Class_2': -6.900432769967681, 'head_volume': -2.9053016540519336, 'Age': -0.0318456805102306, 'Sex': -0.3318018257276233, 'Education_score': 0.3587465306545224, 'Assessment_centre_11026.0': -0.2747153412052004, 'Assessment_centre_11027.0': -0.27759067190351466, 'Assessment_centre_11028.0': -1.4425916091247382, 'f.22009.0.1': -0.0030886275514407265, 'f.22009.0.2': 0.024124604184739683, 'f.22009.0.3': 0.04304338660649096, 'f.22009.0.4': -0.03481198137557029, 'f.22009.0.5': -0.008204664359054573, 'f.22009.0.6': 0.01198224714578909, 'f.22009.0.7': -0.02449618327901338, 'f.22009.0.8': -0.006890611014574195, 'f.22009.0.9': -0.00226034520684498, 'f.22009.0.10': -0.02903914832096917}	{'const': 11.230900813786116, 'head_volume': -3.075494676933214, 'Age': -0.027660244892978844, 'Sex': -0.3051160369843165, 'Education_score': 0.36142624245778765, 'Assessment_centre_11026.0': -0.2553447795695617, 'Assessment_centre_11027.0': -0.2710909301621654, 'Assessment_centre_11028.0': -1.4274460884467768, 'f.22009.0.1': -0.0027032185501956853, 'f.22009.0.2': 0.023223513531722747, 'f.22009.0.3': 0.042991798910656825, 'f.22009.0.4': -0.03504615581769494, 'f.22009.0.5': -0.0076565085250917325, 'f.22009.0.6': 0.011555619998936823, 'f.22009.0.7': -0.026683035187497883, 'f.22009.0.8': -0.0077824228363192, 'f.22009.0.9': -0.0016612367864127034, 'f.22009.0.10': -0.030039032729884674}	{'const': 3.243472170079938, 'Prob_Class_0': 8.693364612619236, 'Prob_Class_2': 6.678367143630691, 'head_volume': 0.41962555058559514, 'Age': 0.005444100988466084, 'Sex': 0.09471909822962404, 'Education_score': 0.026811393459720594, 'Assessment_centre_11026.0': 0.1112540079361667, 'Assessment_centre_11027.0': 0.09311478226497616, 'Assessment_centre_11028.0': 1.9306931022539873, 'f.22009.0.1': 0.0236396288990844, 'f.22009.0.2': 0.024859155055588864, 'f.22009.0.3': 0.023941283869193877, 'f.22009.0.4': 0.018064331143136023, 'f.22009.0.5': 0.007816885386385156, 'f.22009.0.6': 0.022411029559805302, 'f.22009.0.7': 0.02053529064692309, 'f.22009.0.8': 0.01956158816914724, 'f.22009.0.9': 0.009931053606323532, 'f.22009.0.10': 0.01776134304527334}	{'const': 0.695297712263959, 'head_volume': 0.38953165828286007, 'Age': 0.004878716530428648, 'Sex': 0.093265028766848, 'Education_score': 0.026799692948824387, 'Assessment_centre_11026.0': 0.11011242069234359, 'Assessment_centre_11027.0': 0.0926440423527151, 'Assessment_centre_11028.0': 1.9316532355316356, 'f.22009.0.1': 0.023650869860988903, 'f.22009.0.2': 0.02486813854118605, 'f.22009.0.3': 0.02395665402091274, 'f.22009.0.4': 0.01807443501423339, 'f.22009.0.5': 0.00781779361004497, 'f.22009.0.6': 0.022423559213891192, 'f.22009.0.7': 0.020526183088238566, 'f.22009.0.8': 0.019550720347284483, 'f.22009.0.9': 0.00993390971161534, 'f.22009.0.10': 0.01776778331633788}	1.9186579211149688	1.53251990144566	1.9206024137068705	1.5343313907500329	rs10031499	0.2258724552985881	False
317	5	Numeric_memory	2.8186552259825994	0.059911661241391	2.0	0.0603373926595967	0.0578185292084882	0.0518478113284184	0.0502094626985331	{'const': 2.68625345175147, 'Prob_Class_0': 36.15927844119494, 'Prob_Class_2': 9.420480806106756, 'head_volume': -1.8059518125671246, 'Age': -0.023714727701529232, 'Sex': -0.1153931144531045, 'Education_score': 0.08925154720528534, 'Assessment_centre_11026.0': -0.0010618505588799775, 'Assessment_centre_11027.0': 0.04567092482833884, 'Assessment_centre_11028.0': 0.14020339393843928, 'f.22009.0.1': 0.0037571938099028365, 'f.22009.0.2': 0.018312807326756442, 'f.22009.0.3': 0.013386951736257126, 'f.22009.0.4': -0.002444680883566164, 'f.22009.0.5': -0.006548863937285455, 'f.22009.0.6': 0.024839335314408947, 'f.22009.0.7': -0.013550996306419764, 'f.22009.0.8': -0.028863561135859195, 'f.22009.0.9': 0.0081082553652695, 'f.22009.0.10': 0.0037291156311736046}	{'const': 10.180231467283088, 'head_volume': -1.9422537554970174, 'Age': -0.019668019263773092, 'Sex': -0.10600241899714528, 'Education_score': 0.09216549546645487, 'Assessment_centre_11026.0': 0.0228676165983413, 'Assessment_centre_11027.0': 0.05882975128210834, 'Assessment_centre_11028.0': 0.08887808744872021, 'f.22009.0.1': 0.0024793753626897214, 'f.22009.0.2': 0.01788599861512697, 'f.22009.0.3': 0.014924868725438075, 'f.22009.0.4': -0.0021243452182754434, 'f.22009.0.5': -0.006820559954902251, 'f.22009.0.6': 0.023783123071902088, 'f.22009.0.7': -0.01355055288626988, 'f.22009.0.8': -0.02664130341168345, 'f.22009.0.9': 0.007716914630196338, 'f.22009.0.10': 0.004050730004247064}	{'const': 3.810141404375773, 'Prob_Class_0': 26.475785033031205, 'Prob_Class_2': 4.108945684024753, 'head_volume': 0.29918585422682503, 'Age': 0.004014855252912111, 'Sex': 0.07073233832800956, 'Education_score': 0.020378791515135487, 'Assessment_centre_11026.0': 0.07653716608509549, 'Assessment_centre_11027.0': 0.06596415989567034, 'Assessment_centre_11028.0': 0.7262152709752868, 'f.22009.0.1': 0.017852099201522875, 'f.22009.0.2': 0.01850889111383335, 'f.22009.0.3': 0.01779649029305729, 'f.22009.0.4': 0.013505014016909714, 'f.22009.0.5': 0.0059303995364340095, 'f.22009.0.6': 0.01710789597649392, 'f.22009.0.7': 0.015121577210897314, 'f.22009.0.8': 0.015264053522570273, 'f.22009.0.9': 0.007364713121703697, 'f.22009.0.10': 0.01349997735184999}	{'const': 0.5289255251827754, 'head_volume': 0.2937982407238351, 'Age': 0.0036372306867754694, 'Sex': 0.07058581554527703, 'Education_score': 0.020358909589602923, 'Assessment_centre_11026.0': 0.07593605342130356, 'Assessment_centre_11027.0': 0.06554891542224078, 'Assessment_centre_11028.0': 0.7260682944852163, 'f.22009.0.1': 0.017857062779513752, 'f.22009.0.2': 0.018521443791876792, 'f.22009.0.3': 0.01779867383743137, 'f.22009.0.4': 0.013510079684814567, 'f.22009.0.5': 0.005934411757212659, 'f.22009.0.6': 0.01711674747187343, 'f.22009.0.7': 0.015127410598306357, 'f.22009.0.8': 0.015235759017309655, 'f.22009.0.9': 0.0073692231307011455, 'f.22009.0.10': 0.01350746395629969}	1.2445924736260428	0.9696068214558954	1.2462594870755166	0.9721123475999972	rs1342767	0.2297981527067052	False
410	8	Matrix_pattern_puzzles	2.8193223802137592	0.0598778666339095	2.0	0.1603768522942301	0.1580651644707219	0.1525873797325067	0.1510832658346255	{'const': 29.115542147187334, 'Prob_Class_0': -32.93462503088796, 'Prob_Class_2': -19.43086820509913, 'head_volume': -3.315285491954648, 'Age': -0.07013419264781504, 'Sex': 0.08045236546506472, 'Education_score': 0.2547159419237367, 'Assessment_centre_11026.0': 0.2972995611060388, 'Assessment_centre_11027.0': 0.08019652032219994, 'Assessment_centre_11028.0': -0.03469600835701969, 'f.22009.0.1': -0.028457688411322835, 'f.22009.0.2': 0.09180119514300734, 'f.22009.0.3': 0.05134819223841627, 'f.22009.0.4': -0.0017426183229715198, 'f.22009.0.5': -0.02731783272301369, 'f.22009.0.6': -0.031588998894562265, 'f.22009.0.7': -0.04385863587685455, 'f.22009.0.8': -0.017940373036744804, 'f.22009.0.9': -0.004024224613119694, 'f.22009.0.10': -0.008653070187240784}	{'const': 15.145444550209522, 'head_volume': -3.1022977073398645, 'Age': -0.07386488506109254, 'Sex': 0.04019623181322025, 'Education_score': 0.2535159929412661, 'Assessment_centre_11026.0': 0.2798382198979614, 'Assessment_centre_11027.0': 0.07295103275588968, 'Assessment_centre_11028.0': -0.15881765579255366, 'f.22009.0.1': -0.02892818701855461, 'f.22009.0.2': 0.09468901290191008, 'f.22009.0.3': 0.051511849376978266, 'f.22009.0.4': -0.0011793451737048353, 'f.22009.0.5': -0.02838512359315297, 'f.22009.0.6': -0.029944514758738595, 'f.22009.0.7': -0.04440546077127467, 'f.22009.0.8': -0.017465968364384132, 'f.22009.0.9': -0.004513775158544377, 'f.22009.0.10': -0.008073764295946827}	{'const': 6.09063957585979, 'Prob_Class_0': 13.876563582193548, 'Prob_Class_2': 9.329699842562926, 'head_volume': 0.4662424912802649, 'Age': 0.0058120269807846485, 'Sex': 0.1122515399180874, 'Education_score': 0.031600040360373303, 'Assessment_centre_11026.0': 0.1185583648640315, 'Assessment_centre_11027.0': 0.10377779143533479, 'Assessment_centre_11028.0': 1.3726956239403216, 'f.22009.0.1': 0.02737861670005289, 'f.22009.0.2': 0.029148913062127413, 'f.22009.0.3': 0.027837078434645574, 'f.22009.0.4': 0.02131180153820109, 'f.22009.0.5': 0.009605466264506016, 'f.22009.0.6': 0.026653741804930055, 'f.22009.0.7': 0.02414362415902294, 'f.22009.0.8': 0.023751478783020367, 'f.22009.0.9': 0.011018650343381597, 'f.22009.0.10': 0.020792151513685738}	{'const': 0.8043733387850411, 'head_volume': 0.45295167312015544, 'Age': 0.005600591751789021, 'Sex': 0.11106210547940207, 'Education_score': 0.031622549325949274, 'Assessment_centre_11026.0': 0.11838830994075046, 'Assessment_centre_11027.0': 0.10360184301323365, 'Assessment_centre_11028.0': 1.3713768884298319, 'f.22009.0.1': 0.02740008946884005, 'f.22009.0.2': 0.029140903316847166, 'f.22009.0.3': 0.027861536399907544, 'f.22009.0.4': 0.021328876899819677, 'f.22009.0.5': 0.009603443533605222, 'f.22009.0.6': 0.026666509475028438, 'f.22009.0.7': 0.024159052138823738, 'f.22009.0.8': 0.023766232056241267, 'f.22009.0.9': 0.011014781738504507, 'f.22009.0.10': 0.0208082885972419}	1.9161627107554189	1.523323435996896	1.918798729834983	1.5261410523145198	rs17345505	0.2297981527067052	False
4	0	Matrix_pattern_puzzles	2.8034986119020444	0.0608192258593455	2.0	0.1537193210969362	0.1515123009029043	0.1462405616089556	0.1448095635029738	{'const': 17.932516422884643, 'Prob_Class_0': -10.29020014870737, 'Prob_Class_2': -6.953460968823571, 'head_volume': -2.6643230162861022, 'Age': -0.06151115142042397, 'Sex': -0.06458112123018715, 'Education_score': 0.36800865202066685, 'Assessment_centre_11026.0': 0.2515882284384237, 'Assessment_centre_11027.0': -0.23768821146705818, 'Assessment_centre_11028.0': 0.7684350314713618, 'f.22009.0.1': -0.019492929676268953, 'f.22009.0.2': 0.062488312875836886, 'f.22009.0.3': 0.005793936418214904, 'f.22009.0.4': 0.006249867519751667, 'f.22009.0.5': -0.025867459042731803, 'f.22009.0.6': 0.03645102626921516, 'f.22009.0.7': 0.02103336112031898, 'f.22009.0.8': 0.035275000684252406, 'f.22009.0.9': -0.002881566361090833, 'f.22009.0.10': -0.029265915099303142}	{'const': 13.58368439228645, 'head_volume': -2.4512281832112226, 'Age': -0.0648668369102257, 'Sex': -0.0549721189183547, 'Education_score': 0.36847889910927745, 'Assessment_centre_11026.0': 0.22524197114614755, 'Assessment_centre_11027.0': -0.2502096296498624, 'Assessment_centre_11028.0': 0.8229577531445268, 'f.22009.0.1': -0.018589122415429853, 'f.22009.0.2': 0.06362299182467675, 'f.22009.0.3': 0.006913760735079552, 'f.22009.0.4': 0.006649355341653242, 'f.22009.0.5': -0.027075041454721796, 'f.22009.0.6': 0.03489882587242578, 'f.22009.0.7': 0.02155576533493983, 'f.22009.0.8': 0.03519021898852339, 'f.22009.0.9': -0.003822000662043639, 'f.22009.0.10': -0.02926100193459788}	{'const': 2.0167012307522127, 'Prob_Class_0': 4.34663257407837, 'Prob_Class_2': 2.9809167638847347, 'head_volume': 0.4687167804027976, 'Age': 0.005949018397834286, 'Sex': 0.11054314479629368, 'Education_score': 0.03198362034160389, 'Assessment_centre_11026.0': 0.1216622075858925, 'Assessment_centre_11027.0': 0.10491133287862307, 'Assessment_centre_11028.0': 1.1653783890850369, 'f.22009.0.1': 0.027575723839862343, 'f.22009.0.2': 0.029886287018719843, 'f.22009.0.3': 0.02813136650698371, 'f.22009.0.4': 0.021311941836009835, 'f.22009.0.5': 0.009490908395512676, 'f.22009.0.6': 0.02700104195889188, 'f.22009.0.7': 0.023986920691667864, 'f.22009.0.8': 0.02392737230681642, 'f.22009.0.9': 0.011409459754102104, 'f.22009.0.10': 0.021414592158538026}	{'const': 0.825863723111056, 'head_volume': 0.4603786907479909, 'Age': 0.005770003999191623, 'Sex': 0.11053732622705399, 'Education_score': 0.03200200995491073, 'Assessment_centre_11026.0': 0.1212491766816552, 'Assessment_centre_11027.0': 0.10485031708829723, 'Assessment_centre_11028.0': 1.1660636047206214, 'f.22009.0.1': 0.027595712479370264, 'f.22009.0.2': 0.02990565415676201, 'f.22009.0.3': 0.028148129119879396, 'f.22009.0.4': 0.021328820076479703, 'f.22009.0.5': 0.009478193716708487, 'f.22009.0.6': 0.027011002024571046, 'f.22009.0.7': 0.024005963838181495, 'f.22009.0.8': 0.02392325050240925, 'f.22009.0.9': 0.011406948802909144, 'f.22009.0.10': 0.021430618393431675}	1.9963090044083056	1.5913165877299729	1.9989104022638828	1.591644621477249	rs2536189	0.2306234007489073	False
363	1	Tower_rearranging	2.8016011281663245	0.0609504701979255	2.0	0.1006417580366677	0.098128398370523	0.0921191612300326	0.0904892268569699	{'const': 13.121027984570022, 'Prob_Class_0': 68.95843107750014, 'Prob_Class_2': -13.528333285996753, 'head_volume': -2.225857500348832, 'Age': -0.09614331705494608, 'Sex': 0.41927407820106216, 'Education_score': 0.2901614866660593, 'Assessment_centre_11026.0': 0.2046864773385944, 'Assessment_centre_11027.0': 0.010956621511231484, 'Assessment_centre_11028.0': -2.0039113053167075, 'f.22009.0.1': -0.05086484280936716, 'f.22009.0.2': 0.04019121313666092, 'f.22009.0.3': 0.05444267366764446, 'f.22009.0.4': -0.016774328867239112, 'f.22009.0.5': -0.02750071951558168, 'f.22009.0.6': 0.0677786797674596, 'f.22009.0.7': -0.017208342276025072, 'f.22009.0.8': 0.003290389048904, 'f.22009.0.9': 0.006476863227402974, 'f.22009.0.10': 0.003977171578027297}	{'const': 17.044335508252697, 'head_volume': -1.79258039466017, 'Age': -0.10541821079337398, 'Sex': 0.38347414361235405, 'Education_score': 0.28716650524841436, 'Assessment_centre_11026.0': 0.15564197059341242, 'Assessment_centre_11027.0': 0.0019456369949413894, 'Assessment_centre_11028.0': -2.1102419192197317, 'f.22009.0.1': -0.053515801809625486, 'f.22009.0.2': 0.04568038045428893, 'f.22009.0.3': 0.05646566691782437, 'f.22009.0.4': -0.01620340347869136, 'f.22009.0.5': -0.028954280179203568, 'f.22009.0.6': 0.0675523774968234, 'f.22009.0.7': -0.018797723228649102, 'f.22009.0.8': 0.002551671586949367, 'f.22009.0.9': 0.005981884355391894, 'f.22009.0.10': 0.004316284385644833}	{'const': 10.212987305049406, 'Prob_Class_0': 36.55027178137115, 'Prob_Class_2': 17.8073946333082, 'head_volume': 0.7768622703886404, 'Age': 0.009900898542931653, 'Sex': 0.1781928444113695, 'Education_score': 0.05104581392131397, 'Assessment_centre_11026.0': 0.1913755881548932, 'Assessment_centre_11027.0': 0.16610828290460375, 'Assessment_centre_11028.0': 2.1825568130397333, 'f.22009.0.1': 0.04398076549999389, 'f.22009.0.2': 0.047047928310653964, 'f.22009.0.3': 0.044827380517505885, 'f.22009.0.4': 0.03409731195390877, 'f.22009.0.5': 0.01528031979898143, 'f.22009.0.6': 0.042887686657130546, 'f.22009.0.7': 0.03871945118521237, 'f.22009.0.8': 0.03823891169513637, 'f.22009.0.9': 0.01760554297161546, 'f.22009.0.10': 0.03350741798395122}	{'const': 1.2878379865720737, 'head_volume': 0.728448943946922, 'Age': 0.009037288757401226, 'Sex': 0.1777087959815814, 'Education_score': 0.05106724065221575, 'Assessment_centre_11026.0': 0.19034415141254327, 'Assessment_centre_11027.0': 0.16609119746898182, 'Assessment_centre_11028.0': 2.1826579476844055, 'f.22009.0.1': 0.044005323783005694, 'f.22009.0.2': 0.04697202248511903, 'f.22009.0.3': 0.04485674406545597, 'f.22009.0.4': 0.03412331903877754, 'f.22009.0.5': 0.01527530042984137, 'f.22009.0.6': 0.04292593953857987, 'f.22009.0.7': 0.03874747096850002, 'f.22009.0.8': 0.038262497961485516, 'f.22009.0.9': 0.017609665612088345, 'f.22009.0.10': 0.03353686457838467}	3.048936422283304	2.401775233323248	3.053193751067613	2.404760028529896	rs1908760	0.2306234007489073	False
619	8	Numeric_memory_online	2.803252536862588	0.060940449274707	2.0	0.0453786460484376	0.0416951708492525	0.0328956414200277	0.0304984821237799	{'const': 13.057171675624456, 'Prob_Class_0': -14.967312982851368, 'Prob_Class_2': 0.5973384021501598, 'head_volume': -1.6355092064467145, 'Age': -0.023195972708538067, 'Sex': 0.020519817685128772, 'Education_score': 0.08895366368788048, 'Assessment_centre_11026.0': 0.04294850566901186, 'Assessment_centre_11027.0': -0.07872508183263334, 'Assessment_centre_11028.0': -0.414486837896694, 'f.22009.0.1': -0.008955637610607557, 'f.22009.0.2': 0.02213988141144551, 'f.22009.0.3': 0.02499685807463758, 'f.22009.0.4': 0.018497060992260547, 'f.22009.0.5': -0.0018067137445213469, 'f.22009.0.6': -0.022432971035949663, 'f.22009.0.7': 0.003116688201406889, 'f.22009.0.8': 0.002998708867773668, 'f.22009.0.9': 0.009475676011558121, 'f.22009.0.10': -0.012012256844306363}	{'const': 9.777748554396059, 'head_volume': -1.5896283642971238, 'Age': -0.019328115795152676, 'Sex': 0.0333215902763495, 'Education_score': 0.09080457074537326, 'Assessment_centre_11026.0': 0.037492191129844844, 'Assessment_centre_11027.0': -0.09188698777043908, 'Assessment_centre_11028.0': -0.40330619549646013, 'f.22009.0.1': -0.008425195284168359, 'f.22009.0.2': 0.024795940663038495, 'f.22009.0.3': 0.023724261523935496, 'f.22009.0.4': 0.016565236663475306, 'f.22009.0.5': -0.00014895669487966184, 'f.22009.0.6': -0.022185529902023375, 'f.22009.0.7': 0.0020830690949049263, 'f.22009.0.8': 0.0021140826013038186, 'f.22009.0.9': 0.00983724304607228, 'f.22009.0.10': -0.011191349274381538}	{'const': 1.9871754075210315, 'Prob_Class_0': 6.370692028504272, 'Prob_Class_2': 3.8858457056334803, 'head_volume': 0.41654518178277905, 'Age': 0.0052842270415939625, 'Sex': 0.09829765470730441, 'Education_score': 0.028550547571116976, 'Assessment_centre_11026.0': 0.11135227185094665, 'Assessment_centre_11027.0': 0.09838277757778328, 'Assessment_centre_11028.0': 1.0228841147322036, 'f.22009.0.1': 0.02449720783414637, 'f.22009.0.2': 0.02555808218559986, 'f.22009.0.3': 0.024817132114694756, 'f.22009.0.4': 0.01819074752394416, 'f.22009.0.5': 0.00839429250642361, 'f.22009.0.6': 0.02309159958398952, 'f.22009.0.7': 0.02191448810329574, 'f.22009.0.8': 0.0207739565941289, 'f.22009.0.9': 0.010234315882093295, 'f.22009.0.10': 0.01899091202616573}	{'const': 0.7337353082310069, 'head_volume': 0.4166070024963482, 'Age': 0.004966760877764522, 'Sex': 0.09803692812762929, 'Education_score': 0.028570769869405266, 'Assessment_centre_11026.0': 0.11107531618744577, 'Assessment_centre_11027.0': 0.09796098436123389, 'Assessment_centre_11028.0': 1.023994035319183, 'f.22009.0.1': 0.024516223840476588, 'f.22009.0.2': 0.025564580571419006, 'f.22009.0.3': 0.024837977628958084, 'f.22009.0.4': 0.01819215574189743, 'f.22009.0.5': 0.008375394901020333, 'f.22009.0.6': 0.023110615830446633, 'f.22009.0.7': 0.02193249431125544, 'f.22009.0.8': 0.020796293477767364, 'f.22009.0.9': 0.010245846426089437, 'f.22009.0.10': 0.01901057657423503}	1.4314832593611846	1.0671624949425702	1.4342423409856084	1.0679625306499076	rs2973361	0.2306234007489073	False
513	3	Numeric_memory	2.7948868009168417	0.0613472349572905	2.0	0.0536270864912675	0.0511294423319561	0.0451374333483658	0.0435205746525425	{'const': 13.030584824975888, 'Prob_Class_0': -32.617251133616946, 'Prob_Class_2': -3.1983830647228455, 'head_volume': -1.6544327798230545, 'Age': -0.016180722180071782, 'Sex': 0.02249134106152997, 'Education_score': 0.07689759722654976, 'Assessment_centre_11026.0': 0.07707169009961433, 'Assessment_centre_11027.0': -0.06222802403876547, 'Assessment_centre_11028.0': -1.5838851768402036, 'f.22009.0.1': -0.017455866154248104, 'f.22009.0.2': -0.02629075600603049, 'f.22009.0.3': -0.012346925052262956, 'f.22009.0.4': 0.005570908936149155, 'f.22009.0.5': -0.011080388484386397, 'f.22009.0.6': -0.001288848398107942, 'f.22009.0.7': 0.022122923485138484, 'f.22009.0.8': 0.013098807154036378, 'f.22009.0.9': 0.0030955827389339595, 'f.22009.0.10': -0.00875915579828412}	{'const': 9.611812522757292, 'head_volume': -1.4914517669693765, 'Age': -0.020804250558974034, 'Sex': 0.004414390520047259, 'Education_score': 0.07517157865284221, 'Assessment_centre_11026.0': 0.08406232742624094, 'Assessment_centre_11027.0': -0.04952283077611555, 'Assessment_centre_11028.0': -1.5119256503745362, 'f.22009.0.1': -0.017438575770192612, 'f.22009.0.2': -0.025390868386731137, 'f.22009.0.3': -0.012451819951602171, 'f.22009.0.4': 0.005607775937893269, 'f.22009.0.5': -0.011121347747041859, 'f.22009.0.6': -0.0012936921004351115, 'f.22009.0.7': 0.022798072582432525, 'f.22009.0.8': 0.012930438099704452, 'f.22009.0.9': 0.003341536524359628, 'f.22009.0.10': -0.00975739277038623}	{'const': 2.24240148689029, 'Prob_Class_0': 14.188737191040309, 'Prob_Class_2': 2.8998804023266103, 'head_volume': 0.30475592445942773, 'Age': 0.0040619174775511245, 'Sex': 0.06918529542965106, 'Education_score': 0.019281355001531164, 'Assessment_centre_11026.0': 0.0760492272115759, 'Assessment_centre_11027.0': 0.0652076233412986, 'Assessment_centre_11028.0': 0.8498630208558058, 'f.22009.0.1': 0.01686736138504535, 'f.22009.0.2': 0.017341594190953803, 'f.22009.0.3': 0.016669249872271957, 'f.22009.0.4': 0.012431990096396353, 'f.22009.0.5': 0.005760783206073396, 'f.22009.0.6': 0.016006850069600228, 'f.22009.0.7': 0.014569391679222329, 'f.22009.0.8': 0.014158925208074439, 'f.22009.0.9': 0.006892321576265471, 'f.22009.0.10': 0.012772089695481856}	{'const': 0.4968657037185721, 'head_volume': 0.2785377104926494, 'Age': 0.0034754733445526076, 'Sex': 0.06716017800296771, 'Education_score': 0.01927840654510015, 'Assessment_centre_11026.0': 0.0740867514422512, 'Assessment_centre_11027.0': 0.06404926099885899, 'Assessment_centre_11028.0': 0.8478422305771792, 'f.22009.0.1': 0.01687891197461835, 'f.22009.0.2': 0.01735208892272591, 'f.22009.0.3': 0.016682777941381795, 'f.22009.0.4': 0.012441912585110683, 'f.22009.0.5': 0.005761600228929252, 'f.22009.0.6': 0.016018436450061395, 'f.22009.0.7': 0.014578182955763134, 'f.22009.0.8': 0.01416879812802426, 'f.22009.0.9': 0.006897274010564121, 'f.22009.0.10': 0.012774876325061291}	1.188274516775716	0.9101527738216636	1.1898415160264004	0.9102441063792008	rs10846507	0.23108375499607184	False
395	6	Numeric_memory_online	2.7846381938068987	0.0620917885436875	2.0	0.058796774797272	0.0550712446636064	0.0460868520688769	0.0436704009157578	{'const': 3.634366511128131, 'Prob_Class_0': 20.10296562044437, 'Prob_Class_2': 7.729265093781592, 'head_volume': -0.9781980663187944, 'Age': -0.03266322670934084, 'Sex': -0.01131865757854732, 'Education_score': 0.15096355502189923, 'Assessment_centre_11026.0': 0.08808876337558028, 'Assessment_centre_11027.0': 0.07849492702202514, 'Assessment_centre_11028.0': -0.6883178505768327, 'f.22009.0.1': 0.0017676305137671968, 'f.22009.0.2': 0.022669181940383254, 'f.22009.0.3': -0.004831563622845725, 'f.22009.0.4': -0.023839962000686565, 'f.22009.0.5': 0.003255867186824706, 'f.22009.0.6': 0.0020126028906478047, 'f.22009.0.7': -0.03588653247419219, 'f.22009.0.8': -0.009408996777279396, 'f.22009.0.9': -0.007640923424368839, 'f.22009.0.10': 0.004576960622745426}	{'const': 9.45174198133704, 'head_volume': -1.1054313357222005, 'Age': -0.026636947407369462, 'Sex': 0.014364585120915563, 'Education_score': 0.15170927240926319, 'Assessment_centre_11026.0': 0.09948760320833169, 'Assessment_centre_11027.0': 0.07508192638912514, 'Assessment_centre_11028.0': -0.8069355230309525, 'f.22009.0.1': 0.00150779258847281, 'f.22009.0.2': 0.024296529064007016, 'f.22009.0.3': -0.004594546193837703, 'f.22009.0.4': -0.023242906439603944, 'f.22009.0.5': 0.0029315606656751345, 'f.22009.0.6': 0.002377767101422229, 'f.22009.0.7': -0.03493413836123776, 'f.22009.0.8': -0.010423317923084825, 'f.22009.0.9': -0.00724788907274, 'f.22009.0.10': 0.003713879181489764}	{'const': 2.5743883157272993, 'Prob_Class_0': 10.62031757724773, 'Prob_Class_2': 3.659428264289261, 'head_volume': 0.4169581287545124, 'Age': 0.005597836511886782, 'Sex': 0.0994026832661744, 'Education_score': 0.028731068480638586, 'Assessment_centre_11026.0': 0.11216693375319463, 'Assessment_centre_11027.0': 0.09843987263686099, 'Assessment_centre_11028.0': 1.416027038831107, 'f.22009.0.1': 0.024496041442963693, 'f.22009.0.2': 0.02594709915379027, 'f.22009.0.3': 0.024115688449762026, 'f.22009.0.4': 0.01881335539378721, 'f.22009.0.5': 0.008395421992393877, 'f.22009.0.6': 0.023320793903071305, 'f.22009.0.7': 0.02095113955239391, 'f.22009.0.8': 0.02139983415104644, 'f.22009.0.9': 0.009669685085975219, 'f.22009.0.10': 0.01807088011375679}	{'const': 0.725653612805079, 'head_volume': 0.4022535053724847, 'Age': 0.004933161422854561, 'Sex': 0.09837512471777862, 'Education_score': 0.028755790205624302, 'Assessment_centre_11026.0': 0.11005865365762728, 'Assessment_centre_11027.0': 0.09690271823109439, 'Assessment_centre_11028.0': 1.4150107481720573, 'f.22009.0.1': 0.024526491036125083, 'f.22009.0.2': 0.025962029187315484, 'f.22009.0.3': 0.024145638527773086, 'f.22009.0.4': 0.018835452672172275, 'f.22009.0.5': 0.008400585465915955, 'f.22009.0.6': 0.023349532881384284, 'f.22009.0.7': 0.020957362138669205, 'f.22009.0.8': 0.02142058087858314, 'f.22009.0.9': 0.009680113384624874, 'f.22009.0.10': 0.018079962822900704}	1.3977239983592338	1.0617105847275896	1.400487546113316	1.0616180055163895	rs6739095	0.23284420703882813	False
567	1	Fluid_intel_score	2.7651330725745646	0.0631419765695187	2.0	0.1224491714519557	0.1206927148331475	0.1164146199708074	0.1152864855934235	{'const': 12.117574473859307, 'Prob_Class_0': -19.03232416347917, 'Prob_Class_2': 6.137158041391387, 'head_volume': -3.4056608650613, 'Age': -0.013522847610672729, 'Sex': -0.18124492271710577, 'Education_score': 0.39700692513039865, 'Assessment_centre_11026.0': -0.10810510585668655, 'Assessment_centre_11027.0': -0.18429405245753508, 'Assessment_centre_11028.0': -1.5269018061364787, 'f.22009.0.1': 0.005240573756055639, 'f.22009.0.2': -0.005658045518576567, 'f.22009.0.3': 0.003155513332828984, 'f.22009.0.4': -0.014198937886046077, 'f.22009.0.5': -0.016772658824550975, 'f.22009.0.6': 0.02020623434085349, 'f.22009.0.7': 0.002349686744292207, 'f.22009.0.8': 0.030996514649813827, 'f.22009.0.9': 0.009080788547169477, 'f.22009.0.10': 0.010842952436043551}	{'const': 10.538506706673056, 'head_volume': -3.0934467984070166, 'Age': -0.017835773963686494, 'Sex': -0.19884330692776095, 'Education_score': 0.39635615357850623, 'Assessment_centre_11026.0': -0.15919755613690578, 'Assessment_centre_11027.0': -0.21940412929201591, 'Assessment_centre_11028.0': -1.6443125317042286, 'f.22009.0.1': 0.0037503394078428048, 'f.22009.0.2': -0.0031169091732103486, 'f.22009.0.3': 0.004854525149864229, 'f.22009.0.4': -0.013720376053288796, 'f.22009.0.5': -0.016919733201101267, 'f.22009.0.6': 0.021419709628553142, 'f.22009.0.7': 0.0018831688449894434, 'f.22009.0.8': 0.030303092828903776, 'f.22009.0.9': 0.009400827091589905, 'f.22009.0.10': 0.011102282262620649}	{'const': 2.50390207337217, 'Prob_Class_0': 8.273588928141526, 'Prob_Class_2': 6.373404164165767, 'head_volume': 0.4145203542707914, 'Age': 0.005319456705103727, 'Sex': 0.09434580418947563, 'Education_score': 0.026849410782881698, 'Assessment_centre_11026.0': 0.11720446805340966, 'Assessment_centre_11027.0': 0.09415822027312673, 'Assessment_centre_11028.0': 1.117514779438197, 'f.22009.0.1': 0.024072787177724916, 'f.22009.0.2': 0.02477263272446194, 'f.22009.0.3': 0.024194821120158812, 'f.22009.0.4': 0.01788481631423696, 'f.22009.0.5': 0.00809895115424602, 'f.22009.0.6': 0.02289472573227909, 'f.22009.0.7': 0.021064438009147257, 'f.22009.0.8': 0.020604628581260685, 'f.22009.0.9': 0.00975840924415935, 'f.22009.0.10': 0.018218189449882963}	{'const': 0.6974729291912162, 'head_volume': 0.3929270176747874, 'Age': 0.00482335811443328, 'Sex': 0.09398227230237036, 'Education_score': 0.026834909552992618, 'Assessment_centre_11026.0': 0.11393065246889106, 'Assessment_centre_11027.0': 0.09242073382529663, 'Assessment_centre_11028.0': 1.11706540744079, 'f.22009.0.1': 0.024077431618121026, 'f.22009.0.2': 0.024745769385096518, 'f.22009.0.3': 0.02419091651141411, 'f.22009.0.4': 0.017894213151753185, 'f.22009.0.5': 0.008103719468582479, 'f.22009.0.6': 0.022897296846525805, 'f.22009.0.7': 0.021052479161067, 'f.22009.0.8': 0.02061565221447609, 'f.22009.0.9': 0.009763482104041744, 'f.22009.0.10': 0.01822856666522916}	1.9214333854989512	1.5352602320143698	1.923355341017561	1.5355562105095248	rs17749164	0.23485619101489713	False
697	9	Matrix_pattern_puzzles	2.765392591485708	0.0631874990111509	2.0	0.1576191695816704	0.1553342125364046	0.1497696179495232	0.1482987797157867	{'const': 19.305476217498786, 'Prob_Class_0': -42.30295204639486, 'Prob_Class_2': 1.5241185503944648, 'head_volume': -3.0948845015684814, 'Age': -0.07082322338765948, 'Sex': 0.0009931418245715529, 'Education_score': 0.3367335356085284, 'Assessment_centre_11026.0': 0.5119660589364641, 'Assessment_centre_11027.0': 0.20417214599861166, 'Assessment_centre_11028.0': 0.3004625885982728, 'f.22009.0.1': -0.0045715328085562945, 'f.22009.0.2': 0.005296694005428223, 'f.22009.0.3': 0.04438613695745025, 'f.22009.0.4': 0.018346056205065114, 'f.22009.0.5': -0.030953170886869313, 'f.22009.0.6': -0.020763551548037877, 'f.22009.0.7': 0.004514876442043034, 'f.22009.0.8': 0.018270522323056537, 'f.22009.0.9': -0.009127026724285331, 'f.22009.0.10': -0.012627835343341474}	{'const': 14.516249917172537, 'head_volume': -2.5568539956700733, 'Age': -0.07276744476546831, 'Sex': -0.04077739757511527, 'Education_score': 0.34133033893586506, 'Assessment_centre_11026.0': 0.4297375403585884, 'Assessment_centre_11027.0': 0.15316803211028265, 'Assessment_centre_11028.0': 0.14510489508269078, 'f.22009.0.1': -0.004120354402201617, 'f.22009.0.2': 0.007700173147130313, 'f.22009.0.3': 0.04210961404289272, 'f.22009.0.4': 0.01809530111521232, 'f.22009.0.5': -0.03098893890772019, 'f.22009.0.6': -0.021495859195630705, 'f.22009.0.7': 0.005262413333223597, 'f.22009.0.8': 0.01759664934171921, 'f.22009.0.9': -0.009862548989452373, 'f.22009.0.10': -0.013989964018873882}	{'const': 6.30992997707942, 'Prob_Class_0': 18.434282392442608, 'Prob_Class_2': 11.85901827091107, 'head_volume': 0.5098849568310924, 'Age': 0.006383849605428754, 'Sex': 0.11246122476194104, 'Education_score': 0.03209249729156939, 'Assessment_centre_11026.0': 0.1271634809514848, 'Assessment_centre_11027.0': 0.10700918086504638, 'Assessment_centre_11028.0': 0.9838907880511487, 'f.22009.0.1': 0.02852468413339481, 'f.22009.0.2': 0.029295974548815416, 'f.22009.0.3': 0.02795067506350824, 'f.22009.0.4': 0.02105680491581235, 'f.22009.0.5': 0.00959957965981999, 'f.22009.0.6': 0.027821087032021758, 'f.22009.0.7': 0.02420509931604656, 'f.22009.0.8': 0.02407402570762933, 'f.22009.0.9': 0.011977464334009438, 'f.22009.0.10': 0.021444497869969725}	{'const': 0.8145263376901373, 'head_volume': 0.454405145931184, 'Age': 0.005728080399272978, 'Sex': 0.11000098832698466, 'Education_score': 0.0320549366852053, 'Assessment_centre_11026.0': 0.12209717611396419, 'Assessment_centre_11027.0': 0.10477621897735569, 'Assessment_centre_11028.0': 0.9823093411134509, 'f.22009.0.1': 0.028523298070008044, 'f.22009.0.2': 0.029302031412052485, 'f.22009.0.3': 0.027953143501838296, 'f.22009.0.4': 0.021073357158183963, 'f.22009.0.5': 0.009607510175177336, 'f.22009.0.6': 0.02784205430888404, 'f.22009.0.7': 0.024223934375741538, 'f.22009.0.8': 0.024088303533593695, 'f.22009.0.9': 0.011976780013473338, 'f.22009.0.10': 0.021452819433799654}	1.943999141546461	1.5534218479312611	1.946633903790212	1.5542123899548728	rs6729438	0.23485619101489713	False
655	3	Matrix_pattern_puzzles	2.7384492782426206	0.0649056468320542	2.0	0.1525013818209791	0.1502514235279457	0.1446960140335815	0.1432559146659482	{'const': 2.3023158104076638, 'Prob_Class_0': 11.254487742734652, 'Prob_Class_2': 31.214831325824875, 'head_volume': -2.860835643493079, 'Age': -0.07137881123354899, 'Sex': -0.030158220614709623, 'Education_score': 0.3295107953000986, 'Assessment_centre_11026.0': 0.4631474235156183, 'Assessment_centre_11027.0': 0.13434503047857232, 'Assessment_centre_11028.0': 0.23384740450318642, 'f.22009.0.1': -0.0003548178518854453, 'f.22009.0.2': -0.0029099493596242204, 'f.22009.0.3': 0.041146695525319826, 'f.22009.0.4': 0.01658667745547038, 'f.22009.0.5': -0.030773348821281115, 'f.22009.0.6': -0.01961449895951866, 'f.22009.0.7': -0.0024073101500843774, 'f.22009.0.8': 0.01838098118437534, 'f.22009.0.9': -0.01092184839842881, 'f.22009.0.10': -0.014930668515348883}	{'const': 14.561352063682863, 'head_volume': -2.5812976735333613, 'Age': -0.07115510091218544, 'Sex': -0.036354986903875855, 'Education_score': 0.3323611358387661, 'Assessment_centre_11026.0': 0.4479568667376352, 'Assessment_centre_11027.0': 0.12981173779492686, 'Assessment_centre_11028.0': 0.13073936077057233, 'f.22009.0.1': -0.00031633400577968417, 'f.22009.0.2': -0.0005227353098819646, 'f.22009.0.3': 0.041014554398118075, 'f.22009.0.4': 0.0171141152884389, 'f.22009.0.5': -0.03066948393857538, 'f.22009.0.6': -0.02112656105719711, 'f.22009.0.7': -0.0007156327269699837, 'f.22009.0.8': 0.0189298531083475, 'f.22009.0.9': -0.01063899823191227, 'f.22009.0.10': -0.014056836356296901}	{'const': 5.9706677831059665, 'Prob_Class_0': 9.164857419364846, 'Prob_Class_2': 13.673809879048239, 'head_volume': 0.48008181727789584, 'Age': 0.0061932062419807485, 'Sex': 0.11010817946100118, 'Education_score': 0.03204690245744664, 'Assessment_centre_11026.0': 0.12575599013348362, 'Assessment_centre_11027.0': 0.10871236372398595, 'Assessment_centre_11028.0': 0.9902048211244496, 'f.22009.0.1': 0.02838162823624863, 'f.22009.0.2': 0.02923980060991821, 'f.22009.0.3': 0.02782014641110695, 'f.22009.0.4': 0.02097487648807351, 'f.22009.0.5': 0.009602347476287638, 'f.22009.0.6': 0.02778726095814723, 'f.22009.0.7': 0.024179192296061584, 'f.22009.0.8': 0.024110375166816293, 'f.22009.0.9': 0.012010288823743205, 'f.22009.0.10': 0.021475762439210528}	{'const': 0.8151276391687287, 'head_volume': 0.45536723981837474, 'Age': 0.0057179260182312645, 'Sex': 0.11014576137112611, 'Education_score': 0.03200608194304184, 'Assessment_centre_11026.0': 0.12198849669168722, 'Assessment_centre_11027.0': 0.10472924470660086, 'Assessment_centre_11028.0': 0.9867530996283755, 'f.22009.0.1': 0.028404645715898836, 'f.22009.0.2': 0.029245160214007106, 'f.22009.0.3': 0.027832682023559954, 'f.22009.0.4': 0.0209912346933521, 'f.22009.0.5': 0.009610321961850611, 'f.22009.0.6': 0.02780033007226457, 'f.22009.0.7': 0.024186735251103573, 'f.22009.0.8': 0.024129323926409135, 'f.22009.0.9': 0.012013347428121636, 'f.22009.0.10': 0.021477365437033085}	1.9530469932174712	1.560480129338649	1.955637771270349	1.5616592009976102	rs6079584	0.24017948607456183	False
106	5	log_reaction_time	2.7193010304095813	0.0660922179341415	2.0	0.1245336324659266	0.1228594717097211	0.1186848768459732	0.1176200518288586	{'const': 5.32838936547632, 'Prob_Class_0': 0.6501671171511525, 'Prob_Class_2': 1.02699332151954, 'head_volume': 0.026617738969378718, 'Age': 0.007449890345925664, 'Sex': -0.022392794240545327, 'Education_score': -0.0065510479691224185, 'Assessment_centre_11026.0': -0.00452182579371313, 'Assessment_centre_11027.0': 0.008556739758478347, 'Assessment_centre_11028.0': 0.0443011894195291, 'f.22009.0.1': -0.0021562700141909696, 'f.22009.0.2': 0.005686691352107906, 'f.22009.0.3': 0.00044229626987288967, 'f.22009.0.4': -0.00104945929452184, 'f.22009.0.5': 0.0015780092906652805, 'f.22009.0.6': -0.0002492842598568121, 'f.22009.0.7': -0.001351911344543124, 'f.22009.0.8': -0.0013285599612357299, 'f.22009.0.9': -0.00017080288670964262, 'f.22009.0.10': 0.0009801659005124475}	{'const': 5.828695661190881, 'head_volume': 0.04263796858314767, 'Age': 0.0076049442832368565, 'Sex': -0.02412376707313843, 'Education_score': -0.006590191143742725, 'Assessment_centre_11026.0': -0.008865632462144515, 'Assessment_centre_11027.0': 0.003745258574130911, 'Assessment_centre_11028.0': 0.035267216839183324, 'f.22009.0.1': -0.002083313118124222, 'f.22009.0.2': 0.005648923579651556, 'f.22009.0.3': 0.0005068409018173028, 'f.22009.0.4': -0.000999984047570273, 'f.22009.0.5': 0.0015668485278530157, 'f.22009.0.6': -0.000158114384824104, 'f.22009.0.7': -0.0014012339934156154, 'f.22009.0.8': -0.001279102625327981, 'f.22009.0.9': -0.0001450724258958147, 'f.22009.0.10': 0.0009833471417616882}	{'const': 0.30639179624629526, 'Prob_Class_0': 1.1391560560060816, 'Prob_Class_2': 0.47158898046269276, 'head_volume': 0.034313288021294054, 'Age': 0.0004179448490228802, 'Sex': 0.008100975830785128, 'Education_score': 0.0022915789711405775, 'Assessment_centre_11026.0': 0.0097012051621621, 'Assessment_centre_11027.0': 0.008190811549744059, 'Assessment_centre_11028.0': 0.08344274162513264, 'f.22009.0.1': 0.002039635552327135, 'f.22009.0.2': 0.00210797213180875, 'f.22009.0.3': 0.0020288510016532664, 'f.22009.0.4': 0.0015131702075832894, 'f.22009.0.5': 0.0006788437498291413, 'f.22009.0.6': 0.001953448880572211, 'f.22009.0.7': 0.001751473040765351, 'f.22009.0.8': 0.0017468977946665512, 'f.22009.0.9': 0.000853279571148385, 'f.22009.0.10': 0.0015428789716563707}	{'const': 0.060083714294449385, 'head_volume': 0.03362737997523296, 'Age': 0.00041131611551568995, 'Sex': 0.00806749981622937, 'Education_score': 0.0022883028407149147, 'Assessment_centre_11026.0': 0.009526206848809811, 'Assessment_centre_11027.0': 0.007929332473223692, 'Assessment_centre_11028.0': 0.08340078649206867, 'f.22009.0.1': 0.002039471985765334, 'f.22009.0.2': 0.0021089302751638316, 'f.22009.0.3': 0.0020297359941053228, 'f.22009.0.4': 0.0015139327760436575, 'f.22009.0.5': 0.0006790690108275817, 'f.22009.0.6': 0.00195400367741042, 'f.22009.0.7': 0.0017524028892940205, 'f.22009.0.8': 0.001747785817742816, 'f.22009.0.9': 0.0008536587853011855, 'f.22009.0.10': 0.0015435162831596873}	0.1653537109805911	0.1281559182651229	0.1655117390243194	0.1283765299090788	rs3828616	0.24308268947624026	False
113	6	log_reaction_time	2.716637059247126	0.0662689712976893	2.0	0.1258249619297501	0.124147239354907	0.1199580153655202	0.1188915044692852	{'const': 5.694166251558809, 'Prob_Class_0': 0.7719116664813397, 'Prob_Class_2': -0.13613626727799552, 'head_volume': 0.03953255740184506, 'Age': 0.007379931178106711, 'Sex': -0.025607683630921727, 'Education_score': -0.006668974035037932, 'Assessment_centre_11026.0': -0.009426941478704123, 'Assessment_centre_11027.0': 0.0052519314381729975, 'Assessment_centre_11028.0': 0.040511499291433856, 'f.22009.0.1': -0.0020444487451777614, 'f.22009.0.2': 0.00549667272568529, 'f.22009.0.3': 0.0003579917895530395, 'f.22009.0.4': -0.0009559215533787172, 'f.22009.0.5': 0.0016111110115708033, 'f.22009.0.6': -0.00035249482759563684, 'f.22009.0.7': -0.0011690464944277192, 'f.22009.0.8': -0.0015974621475666423, 'f.22009.0.9': -0.00016864646832703075, 'f.22009.0.10': 0.0008623525210568232}	{'const': 5.833876822413149, 'head_volume': 0.03778287746776045, 'Age': 0.007629356130490803, 'Sex': -0.025453540051684515, 'Education_score': -0.006601093590611607, 'Assessment_centre_11026.0': -0.009355112621927047, 'Assessment_centre_11027.0': 0.0042052468095825305, 'Assessment_centre_11028.0': 0.03503148530532013, 'f.22009.0.1': -0.002093223283820868, 'f.22009.0.2': 0.0055862454708185995, 'f.22009.0.3': 0.0004487413183968522, 'f.22009.0.4': -0.0009587444420551027, 'f.22009.0.5': 0.0015893232094901792, 'f.22009.0.6': -0.00025562634554524965, 'f.22009.0.7': -0.0012315376514406271, 'f.22009.0.8': -0.0015903094516807386, 'f.22009.0.9': -0.00018853672887049824, 'f.22009.0.10': 0.0008457250383189271}	{'const': 0.30876485882917365, 'Prob_Class_0': 0.7018880814149457, 'Prob_Class_2': 0.5598896232972468, 'head_volume': 0.03464641076303367, 'Age': 0.0004252382801090074, 'Sex': 0.008081570347533443, 'Education_score': 0.0022901982777936863, 'Assessment_centre_11026.0': 0.00959812600613266, 'Assessment_centre_11027.0': 0.008070698995178805, 'Assessment_centre_11028.0': 0.0832847303065157, 'f.22009.0.1': 0.0020410295869196515, 'f.22009.0.2': 0.002109478345584808, 'f.22009.0.3': 0.002032066661760529, 'f.22009.0.4': 0.001513470504987634, 'f.22009.0.5': 0.0006790807101590703, 'f.22009.0.6': 0.0019561284700386973, 'f.22009.0.7': 0.0017535402477345857, 'f.22009.0.8': 0.0017572149638641267, 'f.22009.0.9': 0.0008531502416268868, 'f.22009.0.10': 0.0015452666807811409}	{'const': 0.060221330153028135, 'head_volume': 0.03373859538083497, 'Age': 0.00041139537708929816, 'Sex': 0.008075723430998058, 'Education_score': 0.002290415762710307, 'Assessment_centre_11026.0': 0.009533984403504095, 'Assessment_centre_11027.0': 0.007929069287738526, 'Assessment_centre_11028.0': 0.08328805319567616, 'f.22009.0.1': 0.0020419094812603243, 'f.22009.0.2': 0.0021104058943132, 'f.22009.0.3': 0.0020326699382327423, 'f.22009.0.4': 0.0015142617415079588, 'f.22009.0.5': 0.0006793006025800515, 'f.22009.0.6': 0.0019564053358265723, 'f.22009.0.7': 0.0017543594966070862, 'f.22009.0.8': 0.001758196792473285, 'f.22009.0.9': 0.0008536176137543952, 'f.22009.0.10': 0.0015460860588155084}	0.1651248293494629	0.1281475776593872	0.1652832077336518	0.1281823230727312	rs34255419	0.24308268947624026	False
777	1	Fluid_intel_score	2.705469901182356	0.0670136376738571	2.0	0.1073800380218682	0.1056550691359208	0.1013229739941593	0.1002289935382444	{'const': 11.573565735255592, 'Prob_Class_0': -14.440390692582618, 'Prob_Class_2': 10.783874494148298, 'head_volume': -3.414504668243924, 'Age': -0.018740918475593338, 'Sex': -0.3117740620777021, 'Education_score': 0.3448910476035937, 'Assessment_centre_11026.0': 0.04385574250297287, 'Assessment_centre_11027.0': -0.173406470890405, 'Assessment_centre_11028.0': 1.025262723797489, 'f.22009.0.1': -0.027705204724483443, 'f.22009.0.2': -0.008056173397384672, 'f.22009.0.3': 0.014175801987826054, 'f.22009.0.4': -0.01875763472957716, 'f.22009.0.5': -0.006091634563063473, 'f.22009.0.6': -0.032080164216491194, 'f.22009.0.7': 0.014242537417522218, 'f.22009.0.8': 0.021880076224699088, 'f.22009.0.9': 0.006114211552675164, 'f.22009.0.10': -0.003265372683594687}	{'const': 10.79633336691407, 'head_volume': -3.350039010565651, 'Age': -0.019729310178964767, 'Sex': -0.31686146924374065, 'Education_score': 0.3436560950078279, 'Assessment_centre_11026.0': 0.01175139971635085, 'Assessment_centre_11027.0': -0.20878326643535694, 'Assessment_centre_11028.0': 0.9756994995405812, 'f.22009.0.1': -0.02898093051210565, 'f.22009.0.2': -0.006553601352862007, 'f.22009.0.3': 0.014615257322284397, 'f.22009.0.4': -0.01932786308322053, 'f.22009.0.5': -0.0058055036005402565, 'f.22009.0.6': -0.02980743029778408, 'f.22009.0.7': 0.014850111489687453, 'f.22009.0.8': 0.021343418960618858, 'f.22009.0.9': 0.006188593500723298, 'f.22009.0.10': -0.0020643189058219442}	{'const': 3.252173201916768, 'Prob_Class_0': 6.72948444988572, 'Prob_Class_2': 10.488424657235887, 'head_volume': 0.4095232591876535, 'Age': 0.005037716163362243, 'Sex': 0.09807598744831358, 'Education_score': 0.02706290644842613, 'Assessment_centre_11026.0': 0.1143310009342371, 'Assessment_centre_11027.0': 0.09436288392880483, 'Assessment_centre_11028.0': 0.8749335204747856, 'f.22009.0.1': 0.02390425037467034, 'f.22009.0.2': 0.025006494930827607, 'f.22009.0.3': 0.024103223569814234, 'f.22009.0.4': 0.017594711884316945, 'f.22009.0.5': 0.007793920016473665, 'f.22009.0.6': 0.023199248031109745, 'f.22009.0.7': 0.02071242630736093, 'f.22009.0.8': 0.020449300576011867, 'f.22009.0.9': 0.009787246624154486, 'f.22009.0.10': 0.017885566549124314}	{'const': 0.7066472429182166, 'head_volume': 0.40240238808841283, 'Age': 0.00489369426538873, 'Sex': 0.09741007740954728, 'Education_score': 0.02706956953572096, 'Assessment_centre_11026.0': 0.1125544646660162, 'Assessment_centre_11027.0': 0.09217382401922673, 'Assessment_centre_11028.0': 0.8745277283852563, 'f.22009.0.1': 0.02390897194710081, 'f.22009.0.2': 0.025004856338951872, 'f.22009.0.3': 0.024108965602001934, 'f.22009.0.4': 0.017591127174386212, 'f.22009.0.5': 0.00779718314111352, 'f.22009.0.6': 0.02318834888688555, 'f.22009.0.7': 0.020721367668885684, 'f.22009.0.8': 0.020450933677210497, 'f.22009.0.9': 0.009791791817616118, 'f.22009.0.10': 0.017887990628368336}	1.938794463718997	1.5454956440795928	1.9406668988547964	1.545326178733345	rs10765782	0.2447454593306085	False
11	1	Matrix_pattern_puzzles	2.6581213806810653	0.0703125455105735	2.0	0.153401905108714	0.1512859102832562	0.1458394397570758	0.1445089541887589	{'const': 12.535367644617217, 'Prob_Class_0': 35.11140413257226, 'Prob_Class_2': -1.9944206759103733, 'head_volume': -2.6571226962386603, 'Age': -0.06248633655744039, 'Sex': -0.06927344448117279, 'Education_score': 0.36225016493859824, 'Assessment_centre_11026.0': 0.2069576139748137, 'Assessment_centre_11027.0': -0.26629636428777104, 'Assessment_centre_11028.0': 0.746731275197369, 'f.22009.0.1': -0.020582405357117667, 'f.22009.0.2': 0.06753471391655536, 'f.22009.0.3': 0.004244049584565795, 'f.22009.0.4': 0.008417709591208394, 'f.22009.0.5': -0.02721979991863921, 'f.22009.0.6': 0.0431838201978695, 'f.22009.0.7': 0.02522106654144438, 'f.22009.0.8': 0.035726993472968045, 'f.22009.0.9': -0.004267230882055481, 'f.22009.0.10': -0.027525434633099113}	{'const': 13.718012636558948, 'head_volume': -2.54909796957233, 'Age': -0.06491881072248605, 'Sex': -0.07480298734115343, 'Education_score': 0.36026768070003606, 'Assessment_centre_11026.0': 0.23203252550867975, 'Assessment_centre_11027.0': -0.24707124753271356, 'Assessment_centre_11028.0': 0.8396879047857616, 'f.22009.0.1': -0.020364808029412863, 'f.22009.0.2': 0.06623529712776402, 'f.22009.0.3': 0.006140427650738524, 'f.22009.0.4': 0.008439716827940022, 'f.22009.0.5': -0.027189800291764217, 'f.22009.0.6': 0.04435621794184923, 'f.22009.0.7': 0.023881352467460565, 'f.22009.0.8': 0.03422566568632282, 'f.22009.0.9': -0.003979874328730815, 'f.22009.0.10': -0.029204767437006774}	{'const': 2.127644999912609, 'Prob_Class_0': 15.22816446477172, 'Prob_Class_2': 3.897048079343148, 'head_volume': 0.4813425456973992, 'Age': 0.0060813775562031155, 'Sex': 0.11178688250563619, 'Education_score': 0.03218191140560204, 'Assessment_centre_11026.0': 0.12272407872027394, 'Assessment_centre_11027.0': 0.10657383474466253, 'Assessment_centre_11028.0': 1.1657040299497397, 'f.22009.0.1': 0.027685902900093925, 'f.22009.0.2': 0.029998086844136938, 'f.22009.0.3': 0.0282585153959327, 'f.22009.0.4': 0.021413368282324697, 'f.22009.0.5': 0.009508023870342, 'f.22009.0.6': 0.027259160003272255, 'f.22009.0.7': 0.02409013025507989, 'f.22009.0.8': 0.02401361048550529, 'f.22009.0.9': 0.0114163803384663, 'f.22009.0.10': 0.021521312637419583}	{'const': 0.8304135480063316, 'head_volume': 0.462325629164797, 'Age': 0.0057921556959189555, 'Sex': 0.11107600392199507, 'Education_score': 0.03218435883256527, 'Assessment_centre_11026.0': 0.12159077175982526, 'Assessment_centre_11027.0': 0.10535237147291333, 'Assessment_centre_11028.0': 1.1648477379616446, 'f.22009.0.1': 0.02770699133441802, 'f.22009.0.2': 0.030003277843742036, 'f.22009.0.3': 0.028249063196166792, 'f.22009.0.4': 0.021429752721276184, 'f.22009.0.5': 0.009512498555629084, 'f.22009.0.6': 0.027244223372784142, 'f.22009.0.7': 0.02408899383778953, 'f.22009.0.8': 0.02402110527031577, 'f.22009.0.9': 0.011423479196614223, 'f.22009.0.10': 0.021525718427730718}	1.994088346698072	1.585847072018666	1.9965788125911952	1.587467008053402	rs4072779	0.2533532350898447	False
298	2	Matrix_pattern_puzzles	2.662711222065602	0.0699974203811206	2.0	0.1521747726418693	0.1499967564843808	0.1444040638527692	0.1430328744893132	{'const': 22.78918319737076, 'Prob_Class_0': -26.851032399419555, 'Prob_Class_2': -12.600111269907895, 'head_volume': -2.8655517298114526, 'Age': -0.058167913331222065, 'Sex': -0.15616741689525782, 'Education_score': 0.3617628062440118, 'Assessment_centre_11026.0': 0.3393840388615643, 'Assessment_centre_11027.0': -0.0042904618165412675, 'Assessment_centre_11028.0': -0.8835337104954795, 'f.22009.0.1': -0.02007309746981479, 'f.22009.0.2': -0.005066689907966862, 'f.22009.0.3': -0.004140266551656985, 'f.22009.0.4': -0.026900465383546963, 'f.22009.0.5': -0.013675304938785146, 'f.22009.0.6': -0.012845053592984247, 'f.22009.0.7': -0.00988217223139717, 'f.22009.0.8': -0.029584437353081416, 'f.22009.0.9': -0.009413398648882854, 'f.22009.0.10': -0.03476737668302323}	{'const': 14.066920103560387, 'head_volume': -2.958317501884451, 'Age': -0.06110445641001868, 'Sex': -0.13205565526789648, 'Education_score': 0.36345663153475033, 'Assessment_centre_11026.0': 0.34111631302561485, 'Assessment_centre_11027.0': -0.009020592026578539, 'Assessment_centre_11028.0': -0.872746979868858, 'f.22009.0.1': -0.021100929385841544, 'f.22009.0.2': -0.007938305254593268, 'f.22009.0.3': -0.00402437220363021, 'f.22009.0.4': -0.025985226963117832, 'f.22009.0.5': -0.014158963763823845, 'f.22009.0.6': -0.013409729305478525, 'f.22009.0.7': -0.011693859030268317, 'f.22009.0.8': -0.03256348338336632, 'f.22009.0.9': -0.009882802181150003, 'f.22009.0.10': -0.03746759476635405}	{'const': 5.1091885909640675, 'Prob_Class_0': 39.157245306276884, 'Prob_Class_2': 6.160094784959155, 'head_volume': 0.46943264248592415, 'Age': 0.006228012916727167, 'Sex': 0.11159255946020846, 'Education_score': 0.03208290600594232, 'Assessment_centre_11026.0': 0.11969747477146575, 'Assessment_centre_11027.0': 0.10384283393475295, 'Assessment_centre_11028.0': 0.9836085585285135, 'f.22009.0.1': 0.028067677770740825, 'f.22009.0.2': 0.029105734434552555, 'f.22009.0.3': 0.027975681702063663, 'f.22009.0.4': 0.02117817285775917, 'f.22009.0.5': 0.009310742220492064, 'f.22009.0.6': 0.026868092044332017, 'f.22009.0.7': 0.023855240838852335, 'f.22009.0.8': 0.024067186745293397, 'f.22009.0.9': 0.011683203322468033, 'f.22009.0.10': 0.021349613695781807}	{'const': 0.8341159924321884, 'head_volume': 0.46227627836352836, 'Age': 0.005727747012228179, 'Sex': 0.11118995601724113, 'Education_score': 0.03207974828618328, 'Assessment_centre_11026.0': 0.11899120596685485, 'Assessment_centre_11027.0': 0.10314979028776963, 'Assessment_centre_11028.0': 0.9839193304964026, 'f.22009.0.1': 0.02806746951844995, 'f.22009.0.2': 0.029102030016474132, 'f.22009.0.3': 0.027997552395404992, 'f.22009.0.4': 0.02118901072714703, 'f.22009.0.5': 0.009315838193343353, 'f.22009.0.6': 0.02687756128008782, 'f.22009.0.7': 0.02386141644813126, 'f.22009.0.8': 0.024042748630544133, 'f.22009.0.9': 0.011690139573223951, 'f.22009.0.10': 0.021323831699650138}	1.9454914551782323	1.5397887588580268	1.947988782352462	1.5414455478941878	rs11703125	0.2533532350898447	False
695	9	Numeric_memory	2.651806642392037	0.0707596160090815	2.0	0.0674680090893169	0.0651151122979372	0.0590388426633878	0.0575613845931202	{'const': 19.017491901728146, 'Prob_Class_0': -18.107212886036514, 'Prob_Class_2': -14.212075527435836, 'head_volume': -1.7209789676764926, 'Age': -0.027314566916976313, 'Sex': -0.10458072238411188, 'Education_score': 0.11073742586069571, 'Assessment_centre_11026.0': 0.04606287080395364, 'Assessment_centre_11027.0': 0.07609888138783466, 'Assessment_centre_11028.0': 0.5997902850355092, 'f.22009.0.1': 0.012958025747626653, 'f.22009.0.2': 0.0024158202500684295, 'f.22009.0.3': 0.041949994528018925, 'f.22009.0.4': -0.003868033379233002, 'f.22009.0.5': -0.005918138179798607, 'f.22009.0.6': -0.011474698635657175, 'f.22009.0.7': 0.012941784765451603, 'f.22009.0.8': -0.001763247578997699, 'f.22009.0.9': 0.005750274405998526, 'f.22009.0.10': 0.024594546893426557}	{'const': 10.202271614412954, 'head_volume': -1.6059095835444952, 'Age': -0.024583463012381228, 'Sex': -0.09697789974831159, 'Education_score': 0.11260473707576113, 'Assessment_centre_11026.0': 0.03089269518695876, 'Assessment_centre_11027.0': 0.06662110049818439, 'Assessment_centre_11028.0': 0.5278149392466547, 'f.22009.0.1': 0.011718317994518095, 'f.22009.0.2': 0.0037762107587221124, 'f.22009.0.3': 0.04035427904932545, 'f.22009.0.4': -0.0033742424328356306, 'f.22009.0.5': -0.006094374543907252, 'f.22009.0.6': -0.01220120316699781, 'f.22009.0.7': 0.013347795457134905, 'f.22009.0.8': -0.0012484969707523632, 'f.22009.0.9': 0.005942459018312573, 'f.22009.0.10': 0.02452479636821401}	{'const': 3.9348667640365176, 'Prob_Class_0': 11.626569533397882, 'Prob_Class_2': 7.407367974212747, 'head_volume': 0.32220957704890113, 'Age': 0.003999784572662985, 'Sex': 0.07082643147120524, 'Education_score': 0.020086841636387496, 'Assessment_centre_11026.0': 0.08009408196587038, 'Assessment_centre_11027.0': 0.06743734775644752, 'Assessment_centre_11028.0': 0.6276017260928192, 'f.22009.0.1': 0.017985240120741174, 'f.22009.0.2': 0.01845211953654989, 'f.22009.0.3': 0.017595111865596282, 'f.22009.0.4': 0.013197841886483916, 'f.22009.0.5': 0.006017122234682746, 'f.22009.0.6': 0.01745950196999714, 'f.22009.0.7': 0.015129694914101093, 'f.22009.0.8': 0.014961803596774726, 'f.22009.0.9': 0.007532774419844538, 'f.22009.0.10': 0.013477969394748091}	{'const': 0.5138384729970767, 'head_volume': 0.2867628362104497, 'Age': 0.003588431250418655, 'Sex': 0.06926614011638932, 'Education_score': 0.020060996300661108, 'Assessment_centre_11026.0': 0.07694468801064605, 'Assessment_centre_11027.0': 0.06603222208515926, 'Assessment_centre_11028.0': 0.6266039839510653, 'f.22009.0.1': 0.017987449634180093, 'f.22009.0.2': 0.01845313852898689, 'f.22009.0.3': 0.017590488549158005, 'f.22009.0.4': 0.0132045104596581, 'f.22009.0.5': 0.006021162862490796, 'f.22009.0.6': 0.017470228791354604, 'f.22009.0.7': 0.015139922722743025, 'f.22009.0.8': 0.014966342262885197, 'f.22009.0.9': 0.007534484403138784, 'f.22009.0.10': 0.013480557970383914}	1.2406610850785662	0.9396040456548777	1.2422252718780262	0.9400247806559991	rs6729438	0.2533532350898447	False
705	0	Symbol_digit_matches	2.6618126928431924	0.0700638049235243	2.0	0.2184257338860326	0.2163881194864814	0.2111534953668526	0.2098707995409189	{'const': 89.21942962930937, 'Prob_Class_0': -134.83720680566097, 'Prob_Class_2': -62.99967384939594, 'head_volume': -4.77253234008012, 'Age': -0.2810125779236624, 'Sex': -0.6909014862016286, 'Education_score': 0.40744831638467816, 'Assessment_centre_11026.0': -0.28387856827886626, 'Assessment_centre_11027.0': -0.1693745104782711, 'Assessment_centre_11028.0': -2.189671148767862, 'f.22009.0.1': -0.04583591007163511, 'f.22009.0.2': -0.08548771665995392, 'f.22009.0.3': 0.17928026774386355, 'f.22009.0.4': 0.0763400301025739, 'f.22009.0.5': -0.08820319312901394, 'f.22009.0.6': -0.08348174598777924, 'f.22009.0.7': 0.1774453052747195, 'f.22009.0.8': 0.07430683531219903, 'f.22009.0.9': -0.011084852076226817, 'f.22009.0.10': -0.10781380931304903}	{'const': 41.74612789742128, 'head_volume': -4.142708396140098, 'Age': -0.28786759344641233, 'Sex': -0.8813687187629291, 'Education_score': 0.41057553620193493, 'Assessment_centre_11026.0': -0.3949464074782482, 'Assessment_centre_11027.0': -0.2296003905917176, 'Assessment_centre_11028.0': -2.474110335860864, 'f.22009.0.1': -0.041930594688494575, 'f.22009.0.2': -0.08601020214404302, 'f.22009.0.3': 0.1791681125609334, 'f.22009.0.4': 0.07576927733534501, 'f.22009.0.5': -0.0897217272888639, 'f.22009.0.6': -0.08342987081457881, 'f.22009.0.7': 0.18028424218567302, 'f.22009.0.8': 0.06928939495333758, 'f.22009.0.9': -0.0123023953312206, 'f.22009.0.10': -0.10811842100936095}	{'const': 26.177275864222533, 'Prob_Class_0': 65.67818045835767, 'Prob_Class_2': 36.90202196837434, 'head_volume': 1.1926837584797898, 'Age': 0.014132789428507903, 'Sex': 0.27953698574170294, 'Education_score': 0.07737463146970829, 'Assessment_centre_11026.0': 0.30484756348079833, 'Assessment_centre_11027.0': 0.26497978556326135, 'Assessment_centre_11028.0': 4.731398053435906, 'f.22009.0.1': 0.06744425629986771, 'f.22009.0.2': 0.07040620679330319, 'f.22009.0.3': 0.06847724977714661, 'f.22009.0.4': 0.05126951938330768, 'f.22009.0.5': 0.02263805935945244, 'f.22009.0.6': 0.06435448272530336, 'f.22009.0.7': 0.058961057070447756, 'f.22009.0.8': 0.05627617552151603, 'f.22009.0.9': 0.030530541465879503, 'f.22009.0.10': 0.05156968678294751}	{'const': 1.9888283257754094, 'head_volume': 1.1111375998552726, 'Age': 0.013808448661750706, 'Sex': 0.26663551547379094, 'Education_score': 0.07741945969476514, 'Assessment_centre_11026.0': 0.2916731042398081, 'Assessment_centre_11027.0': 0.2555516304248797, 'Assessment_centre_11028.0': 4.729942681109432, 'f.22009.0.1': 0.06746913753233792, 'f.22009.0.2': 0.07041360840407807, 'f.22009.0.3': 0.06853246144076137, 'f.22009.0.4': 0.05129767632728987, 'f.22009.0.5': 0.022624988780066083, 'f.22009.0.6': 0.06437425852322827, 'f.22009.0.7': 0.05898044506205281, 'f.22009.0.8': 0.056279340303730864, 'f.22009.0.9': 0.03054485463158242, 'f.22009.0.10': 0.05157943860021672}	4.685672328048644	3.6881382122231794	4.691776276912962	3.696152996616015	rs12514628	0.2533532350898447	False
836	9	Numeric_memory_online	2.6516275490508243	0.0708785836263256	2.0	0.0513809250899337	0.0479090348586201	0.0389421656535698	0.0367542819934214	{'const': 14.992860488739058, 'Prob_Class_0': -27.847795014264424, 'Prob_Class_2': -5.519750111536439, 'head_volume': -1.5405355763734314, 'Age': -0.02483309248124496, 'Sex': 0.03711134785715901, 'Education_score': 0.05832444433898186, 'Assessment_centre_11026.0': 0.1759881473654072, 'Assessment_centre_11027.0': 0.08379991616672773, 'Assessment_centre_11028.0': 1.0766658858474552, 'f.22009.0.1': -0.010285694337436958, 'f.22009.0.2': 0.003062818701525188, 'f.22009.0.3': 0.03954359360583531, 'f.22009.0.4': 0.005445546997239109, 'f.22009.0.5': -0.016500782063667188, 'f.22009.0.6': 0.019720991020615676, 'f.22009.0.7': -0.025139687612524133, 'f.22009.0.8': 0.03325843640598076, 'f.22009.0.9': -0.0018778788576427835, 'f.22009.0.10': 0.019285231059364853}	{'const': 10.216409868076374, 'head_volume': -1.4603877163022099, 'Age': -0.02465649936673595, 'Sex': 0.03407724052148791, 'Education_score': 0.06025661711475221, 'Assessment_centre_11026.0': 0.1593153357041156, 'Assessment_centre_11027.0': 0.07438601684371363, 'Assessment_centre_11028.0': 1.0010870832116887, 'f.22009.0.1': -0.008529267453859216, 'f.22009.0.2': 0.003669802882882104, 'f.22009.0.3': 0.03984971960422865, 'f.22009.0.4': 0.006974452578028273, 'f.22009.0.5': -0.017083084330361577, 'f.22009.0.6': 0.01879316503847048, 'f.22009.0.7': -0.02587733872680392, 'f.22009.0.8': 0.033473035030369844, 'f.22009.0.9': -0.0022985748614184863, 'f.22009.0.10': 0.017895390594451575}	{'const': 2.5361959377192393, 'Prob_Class_0': 31.997003892494835, 'Prob_Class_2': 4.688259622466012, 'head_volume': 0.4206717400970726, 'Age': 0.005899373841707488, 'Sex': 0.10066911167091014, 'Education_score': 0.028506881731471232, 'Assessment_centre_11026.0': 0.11212041054044762, 'Assessment_centre_11027.0': 0.09622658893709884, 'Assessment_centre_11028.0': 0.8237456245469142, 'f.22009.0.1': 0.02380359858876482, 'f.22009.0.2': 0.025160777001146467, 'f.22009.0.3': 0.02455099977478223, 'f.22009.0.4': 0.018318866396563452, 'f.22009.0.5': 0.008045561777289208, 'f.22009.0.6': 0.02331939892205244, 'f.22009.0.7': 0.020533438090173054, 'f.22009.0.8': 0.020515139525862813, 'f.22009.0.9': 0.010061063048941023, 'f.22009.0.10': 0.018243532463737177}	{'const': 0.7031066449861747, 'head_volume': 0.40278793698120935, 'Age': 0.004956496119640983, 'Sex': 0.09807669954680485, 'Education_score': 0.028518955922471934, 'Assessment_centre_11026.0': 0.11170205942717278, 'Assessment_centre_11027.0': 0.09600125972347553, 'Assessment_centre_11028.0': 0.823401733969177, 'f.22009.0.1': 0.02381836776810047, 'f.22009.0.2': 0.02518713209299704, 'f.22009.0.3': 0.024569795068026336, 'f.22009.0.4': 0.018309448152280704, 'f.22009.0.5': 0.008049080286353946, 'f.22009.0.6': 0.023341944861683495, 'f.22009.0.7': 0.020551881431740665, 'f.22009.0.8': 0.020538240581682063, 'f.22009.0.9': 0.010070791870432754, 'f.22009.0.10': 0.018247220628034418}	1.406143384638742	1.0706265477698895	1.4087142356945648	1.072131898115975	rs11243266	0.2533532350898447	False
725	3	Matrix_pattern_puzzles	2.6444896675389744	0.0712826520524813	2.0	0.1393753350972936	0.1371667829051884	0.1314413862214316	0.1300566691433795	{'const': 26.59219478522816, 'Prob_Class_0': -40.909198804769694, 'Prob_Class_2': -17.21275743551892, 'head_volume': -2.7179468989247906, 'Age': -0.060138139609419675, 'Sex': -0.13426318050161315, 'Education_score': 0.2803798072392734, 'Assessment_centre_11026.0': 0.09636311409376552, 'Assessment_centre_11027.0': 0.04189534960616543, 'Assessment_centre_11028.0': 0.14933104000589467, 'f.22009.0.1': 0.003726787578491602, 'f.22009.0.2': 0.02353672933394506, 'f.22009.0.3': 0.02587232801412314, 'f.22009.0.4': -0.0393439858422107, 'f.22009.0.5': -0.012952766315189252, 'f.22009.0.6': 0.08127186052859874, 'f.22009.0.7': 0.028382614584758124, 'f.22009.0.8': 0.005349533608984655, 'f.22009.0.9': 0.005930022814450598, 'f.22009.0.10': -0.0019841737104807173}	{'const': 15.136970334568238, 'head_volume': -3.1245495634840226, 'Age': -0.06408045399301485, 'Sex': -0.11609332457059876, 'Education_score': 0.27857620995150917, 'Assessment_centre_11026.0': 0.1308317239339245, 'Assessment_centre_11027.0': 0.09292054811330502, 'Assessment_centre_11028.0': 0.41807439993004486, 'f.22009.0.1': 0.004266159463608352, 'f.22009.0.2': 0.02395201861764388, 'f.22009.0.3': 0.02280589975291208, 'f.22009.0.4': -0.038404684681418465, 'f.22009.0.5': -0.013771702076541326, 'f.22009.0.6': 0.0834711561305219, 'f.22009.0.7': 0.030219964107260522, 'f.22009.0.8': 0.007890655165103105, 'f.22009.0.9': 0.005490887106886045, 'f.22009.0.10': -0.002053943362032796}	{'const': 5.049942956626739, 'Prob_Class_0': 25.818159225384157, 'Prob_Class_2': 8.150648411827843, 'head_volume': 0.5079379864974861, 'Age': 0.006871873414364718, 'Sex': 0.11154070916757787, 'Education_score': 0.03218536918884022, 'Assessment_centre_11026.0': 0.1230500805828174, 'Assessment_centre_11027.0': 0.10859322548111582, 'Assessment_centre_11028.0': 1.9791947899454867, 'f.22009.0.1': 0.02803916372163674, 'f.22009.0.2': 0.0292921713429795, 'f.22009.0.3': 0.0285269216448904, 'f.22009.0.4': 0.021331561520098494, 'f.22009.0.5': 0.009424020691227589, 'f.22009.0.6': 0.02682272375616641, 'f.22009.0.7': 0.02466933367727253, 'f.22009.0.8': 0.0234362767524028, 'f.22009.0.9': 0.012705920019634496, 'f.22009.0.10': 0.021388648849257876}	{'const': 0.8313182895266871, 'head_volume': 0.4639260279007737, 'Age': 0.005730913036053281, 'Sex': 0.11086931298705006, 'Education_score': 0.03212072137192909, 'Assessment_centre_11026.0': 0.12109669193376307, 'Assessment_centre_11027.0': 0.10630981457336268, 'Assessment_centre_11028.0': 1.9772402806694314, 'f.22009.0.1': 0.028050311494674796, 'f.22009.0.2': 0.029292861650619846, 'f.22009.0.3': 0.028518088413194614, 'f.22009.0.4': 0.02134444581301104, 'f.22009.0.5': 0.009423248144189607, 'f.22009.0.6': 0.026807162182504986, 'f.22009.0.7': 0.024670781573541724, 'f.22009.0.8': 0.023427333069483962, 'f.22009.0.9': 0.01271392661872158, 'f.22009.0.10': 0.021400657956845873}	1.9589328133373327	1.554330218444003	1.96144472907958	1.5581578560564529	rs13117453	0.2537179140851029	False
22	3	log_reaction_time	2.632817136533351	0.0720472546970201	2.0	0.112112607458255	0.1105026590130787	0.1063034268596692	0.1052991301772985	{'const': 5.709879510749851, 'Prob_Class_0': 0.4214237869023776, 'Prob_Class_2': 0.39313476386365265, 'head_volume': 0.03033032966266702, 'Age': 0.0071014081228725325, 'Sex': -0.026697755888344138, 'Education_score': -0.006413065619027841, 'Assessment_centre_11026.0': 0.0006659591647105167, 'Assessment_centre_11027.0': 0.00502793711135309, 'Assessment_centre_11028.0': 0.12610022978368973, 'f.22009.0.1': 0.0006099317744207647, 'f.22009.0.2': -0.0007881046125125801, 'f.22009.0.3': -0.00020969007281256002, 'f.22009.0.4': -0.0009211261120100275, 'f.22009.0.5': 0.0020894368426310375, 'f.22009.0.6': -0.00521100529800797, 'f.22009.0.7': 0.0002666119248901644, 'f.22009.0.8': 0.0007481160397576105, 'f.22009.0.9': -0.00034420866549011303, 'f.22009.0.10': 0.0009633817122523796}	{'const': 5.930194020707841, 'head_volume': 0.030605857149336724, 'Age': 0.0070624705234510225, 'Sex': -0.026161095245757132, 'Education_score': -0.006209868359084958, 'Assessment_centre_11026.0': 0.0012185821688051601, 'Assessment_centre_11027.0': 0.00526747403410395, 'Assessment_centre_11028.0': 0.12836581308381023, 'f.22009.0.1': 0.0007595650886228628, 'f.22009.0.2': -0.0005801683262473371, 'f.22009.0.3': -0.0002284956651663339, 'f.22009.0.4': -0.0009249546026349371, 'f.22009.0.5': 0.002103810014458343, 'f.22009.0.6': -0.005298179484276553, 'f.22009.0.7': 0.00032818724397512197, 'f.22009.0.8': 0.0008224169133674852, 'f.22009.0.9': -0.0003231380630618376, 'f.22009.0.10': 0.0010946009717033196}	{'const': 0.15921131747436848, 'Prob_Class_0': 0.5182848437853096, 'Prob_Class_2': 0.20317544907571583, 'head_volume': 0.03245898982238003, 'Age': 0.0004068923885164528, 'Sex': 0.007813141145806269, 'Education_score': 0.002232322179603136, 'Assessment_centre_11026.0': 0.009287206011635012, 'Assessment_centre_11027.0': 0.007755959651243159, 'Assessment_centre_11028.0': 0.09541452831704644, 'f.22009.0.1': 0.0019459862306145431, 'f.22009.0.2': 0.002119082285274487, 'f.22009.0.3': 0.0019802079314546754, 'f.22009.0.4': 0.0015106468111925424, 'f.22009.0.5': 0.000674839786746341, 'f.22009.0.6': 0.0018952819164157868, 'f.22009.0.7': 0.001706074563516626, 'f.22009.0.8': 0.001706973970303046, 'f.22009.0.9': 0.000796695859170649, 'f.22009.0.10': 0.0014993857626491266}	{'const': 0.05828614241735129, 'head_volume': 0.03246410237906284, 'Age': 0.0004056027403722255, 'Sex': 0.007813895492415792, 'Education_score': 0.0022314844047825154, 'Assessment_centre_11026.0': 0.009284670676903226, 'Assessment_centre_11027.0': 0.007758617644286955, 'Assessment_centre_11028.0': 0.09544813400288454, 'f.22009.0.1': 0.0019459603699886535, 'f.22009.0.2': 0.0021183147421406203, 'f.22009.0.3': 0.0019813022450901447, 'f.22009.0.4': 0.0015110252736127124, 'f.22009.0.5': 0.0006751722161930871, 'f.22009.0.6': 0.0018959588890384259, 'f.22009.0.7': 0.0017067589761998415, 'f.22009.0.8': 0.0017070081620827896, 'f.22009.0.9': 0.0007969310743623584, 'f.22009.0.10': 0.0014991020623926945}	0.1639154032231835	0.1285133747623716	0.1640639444869973	0.1285716197943622	rs11867479	0.2542134615115601	False
66	9	Numeric_memory_online	2.6354614426646474	0.0720232074575482	2.0	0.05709829467733	0.0537311116304457	0.0449606710993282	0.0428470987060326	{'const': 15.666040181228809, 'Prob_Class_0': -7.460796982850356, 'Prob_Class_2': -10.29312301721355, 'head_volume': -1.4893320211330259, 'Age': -0.027287269371025023, 'Sex': -0.021358112244242902, 'Education_score': 0.08336366568870242, 'Assessment_centre_11026.0': 0.17016428593328178, 'Assessment_centre_11027.0': -0.18714973423268533, 'Assessment_centre_11028.0': 0.8880757920413593, 'f.22009.0.1': -0.003626299090161475, 'f.22009.0.2': 0.019335387773154585, 'f.22009.0.3': -0.017964822769343212, 'f.22009.0.4': 0.008406614317312447, 'f.22009.0.5': -0.002663055712208151, 'f.22009.0.6': -0.031268708618627364, 'f.22009.0.7': 0.028811848469455836, 'f.22009.0.8': -0.01670458176027138, 'f.22009.0.9': -0.0025663913450768372, 'f.22009.0.10': -0.014797674355377002}	{'const': 10.245394989755601, 'head_volume': -1.5242519295651327, 'Age': -0.02669408389821997, 'Sex': -0.026447342001243795, 'Education_score': 0.08513643124245013, 'Assessment_centre_11026.0': 0.16589513646823145, 'Assessment_centre_11027.0': -0.20354033264932625, 'Assessment_centre_11028.0': 0.8907225437674264, 'f.22009.0.1': -0.0009050814802659263, 'f.22009.0.2': 0.01935060942396656, 'f.22009.0.3': -0.019448262438667673, 'f.22009.0.4': 0.008904820225088407, 'f.22009.0.5': -0.0018948936019154636, 'f.22009.0.6': -0.03007091756909462, 'f.22009.0.7': 0.029938576164060968, 'f.22009.0.8': -0.019098059674786776, 'f.22009.0.9': -0.002323864522492957, 'f.22009.0.10': -0.015205738716636663}	{'const': 2.4686411569275726, 'Prob_Class_0': 8.843458404636133, 'Prob_Class_2': 4.708364898617498, 'head_volume': 0.3904766746936305, 'Age': 0.005330040186433973, 'Sex': 0.09429774148899092, 'Education_score': 0.027990900242003257, 'Assessment_centre_11026.0': 0.10643998028047366, 'Assessment_centre_11027.0': 0.09750088500842684, 'Assessment_centre_11028.0': 0.8272422079603745, 'f.22009.0.1': 0.02352717189022323, 'f.22009.0.2': 0.025462112138080632, 'f.22009.0.3': 0.024020648439394738, 'f.22009.0.4': 0.018315731219906595, 'f.22009.0.5': 0.008281108958814828, 'f.22009.0.6': 0.023154183876460004, 'f.22009.0.7': 0.020175091173014192, 'f.22009.0.8': 0.020884411112557778, 'f.22009.0.9': 0.009662636661567263, 'f.22009.0.10': 0.018262857156507856}	{'const': 0.7029452484246216, 'head_volume': 0.3902659903597375, 'Age': 0.00507178019443272, 'Sex': 0.09413437887568188, 'Education_score': 0.02801092023006689, 'Assessment_centre_11026.0': 0.10620581657200459, 'Assessment_centre_11027.0': 0.09648024702329165, 'Assessment_centre_11028.0': 0.82726914248907, 'f.22009.0.1': 0.023521125590734285, 'f.22009.0.2': 0.02547725942377828, 'f.22009.0.3': 0.02403848190521429, 'f.22009.0.4': 0.01833366821652287, 'f.22009.0.5': 0.008276588182153342, 'f.22009.0.6': 0.023173653843431136, 'f.22009.0.7': 0.020169512681027207, 'f.22009.0.8': 0.02088123672339746, 'f.22009.0.9': 0.009665069327173948, 'f.22009.0.10': 0.018281689971494854}	1.4086885192428156	1.06591122493062	1.411201551579144	1.0687601853522954	rs1187155	0.2542134615115601	False
780	1	Numeric_memory_online	2.631240335757653	0.0723297825015034	2.0	0.0497638362670797	0.046345791533642	0.0374231068679509	0.0352794969644078	{'const': 2.858128307300641, 'Prob_Class_0': 4.232837567947971, 'Prob_Class_2': 23.574240682038333, 'head_volume': -1.687589999132766, 'Age': -0.02144157725635151, 'Sex': 0.05178908691898772, 'Education_score': 0.05455339072499083, 'Assessment_centre_11026.0': 0.19490507157525505, 'Assessment_centre_11027.0': 0.12223348598936158, 'Assessment_centre_11028.0': 1.0630417394696337, 'f.22009.0.1': -0.013847489496701917, 'f.22009.0.2': 0.004869743344172313, 'f.22009.0.3': 0.03157625880249643, 'f.22009.0.4': 0.0030776935840342834, 'f.22009.0.5': -0.015041265535203158, 'f.22009.0.6': 0.015212947295247518, 'f.22009.0.7': -0.023869307367810066, 'f.22009.0.8': 0.03581425901003496, 'f.22009.0.9': -0.0012752696904629896, 'f.22009.0.10': 0.020152070493616902}	{'const': 10.189896633211195, 'head_volume': -1.5071179142145656, 'Age': -0.024329412913732397, 'Sex': 0.026013664884081595, 'Education_score': 0.05670062831303299, 'Assessment_centre_11026.0': 0.15479155696551633, 'Assessment_centre_11027.0': 0.07781099514680073, 'Assessment_centre_11028.0': 1.0118689851588185, 'f.22009.0.1': -0.013188288176408663, 'f.22009.0.2': 0.006923359621145584, 'f.22009.0.3': 0.0321115483251062, 'f.22009.0.4': 0.003386678616511853, 'f.22009.0.5': -0.014831580820603074, 'f.22009.0.6': 0.016871989599463406, 'f.22009.0.7': -0.02333445989479733, 'f.22009.0.8': 0.03430404081528369, 'f.22009.0.9': -0.0015175438569866608, 'f.22009.0.10': 0.01971834424344929}	{'const': 3.35716184065618, 'Prob_Class_0': 6.673206798428948, 'Prob_Class_2': 10.783732604638729, 'head_volume': 0.4089466547335064, 'Age': 0.005089600615148662, 'Sex': 0.0982446425653132, 'Education_score': 0.02844434265377354, 'Assessment_centre_11026.0': 0.11258974734749169, 'Assessment_centre_11027.0': 0.09839956242461048, 'Assessment_centre_11028.0': 0.8221427034656653, 'f.22009.0.1': 0.023733579179846292, 'f.22009.0.2': 0.025018245388262916, 'f.22009.0.3': 0.024383724638096318, 'f.22009.0.4': 0.01817423589847915, 'f.22009.0.5': 0.007995870685321111, 'f.22009.0.6': 0.023159915104923018, 'f.22009.0.7': 0.02040555769935038, 'f.22009.0.8': 0.02039784629793434, 'f.22009.0.9': 0.010010099439747386, 'f.22009.0.10': 0.01814317972350982}	{'const': 0.7008719010930353, 'head_volume': 0.40105265266619594, 'Age': 0.004926113211627369, 'Sex': 0.09770564440013309, 'Education_score': 0.02844799152143307, 'Assessment_centre_11026.0': 0.1107517971207619, 'Assessment_centre_11027.0': 0.09547553218852113, 'Assessment_centre_11028.0': 0.8227337068919087, 'f.22009.0.1': 0.023745744886696764, 'f.22009.0.2': 0.02503003937188273, 'f.22009.0.3': 0.024408919767877922, 'f.22009.0.4': 0.018180948677754383, 'f.22009.0.5': 0.007996227392909805, 'f.22009.0.6': 0.02315733954630528, 'f.22009.0.7': 0.020426458494972283, 'f.22009.0.8': 0.020402473617958824, 'f.22009.0.9': 0.010020143272828918, 'f.22009.0.10': 0.018127132366495026}	1.4051830949624569	1.0679726143152866	1.407708081631714	1.0699996044624902	rs10765782	0.2542134615115601	False
323	6	log_reaction_time	2.612582426249732	0.0735211000614542	2.0	0.1136887024122321	0.1120585994060622	0.1077612421326941	0.1067490658815821	{'const': 5.391845149148245, 'Prob_Class_0': 1.8960036912479703, 'Prob_Class_2': 0.5491708916268848, 'head_volume': 0.025422736136862967, 'Age': 0.006486318431310838, 'Sex': -0.03916912764666824, 'Education_score': -0.006671778445087694, 'Assessment_centre_11026.0': 0.0026063298826079833, 'Assessment_centre_11027.0': 0.020933587206635632, 'Assessment_centre_11028.0': -0.08306105109163861, 'f.22009.0.1': -0.0019217325055023605, 'f.22009.0.2': -5.345876066602599e-06, 'f.22009.0.3': -0.000755728563438196, 'f.22009.0.4': -0.0014648423537751247, 'f.22009.0.5': 0.0016713145085592252, 'f.22009.0.6': 8.843155678882793e-06, 'f.22009.0.7': 0.00025164853575574965, 'f.22009.0.8': -0.0007132101525143102, 'f.22009.0.9': 7.345207815762763e-05, 'f.22009.0.10': 0.0012891711313233998}	{'const': 5.940788229967903, 'head_volume': 0.022022027162069344, 'Age': 0.006627480869699157, 'Sex': -0.03769498779080523, 'Education_score': -0.006681147437758231, 'Assessment_centre_11026.0': 0.003712034025359233, 'Assessment_centre_11027.0': 0.02172692652783856, 'Assessment_centre_11028.0': -0.08470597770289594, 'f.22009.0.1': -0.0019181748476139323, 'f.22009.0.2': -2.941226892875886e-05, 'f.22009.0.3': -0.0006832607300442718, 'f.22009.0.4': -0.0014988164898647647, 'f.22009.0.5': 0.0016809668984594658, 'f.22009.0.6': -2.6995617933076522e-05, 'f.22009.0.7': 0.0003481026605868185, 'f.22009.0.8': -0.0005843783315744839, 'f.22009.0.9': 8.908534809126933e-05, 'f.22009.0.10': 0.0013972248540633746}	{'const': 0.3221090990969927, 'Prob_Class_0': 0.9392214043230052, 'Prob_Class_2': 0.44225872465655175, 'head_volume': 0.03242353432586191, 'Age': 0.0004031692011448491, 'Sex': 0.008013035664802754, 'Education_score': 0.002203464146948631, 'Assessment_centre_11026.0': 0.009073618955922224, 'Assessment_centre_11027.0': 0.007569393318829549, 'Assessment_centre_11028.0': 0.08038733748309278, 'f.22009.0.1': 0.001976187807485613, 'f.22009.0.2': 0.002048025562929359, 'f.22009.0.3': 0.001982796416813414, 'f.22009.0.4': 0.0014786994238167896, 'f.22009.0.5': 0.0006578805033652604, 'f.22009.0.6': 0.0018852216089972366, 'f.22009.0.7': 0.001675900700819489, 'f.22009.0.8': 0.0016945102891210038, 'f.22009.0.9': 0.0007929702527622081, 'f.22009.0.10': 0.001473211669353063}	{'const': 0.05782803582588509, 'head_volume': 0.032203473115393205, 'Age': 0.00039828595075107874, 'Sex': 0.007769610238591704, 'Education_score': 0.0022046254014392156, 'Assessment_centre_11026.0': 0.009062981130735783, 'Assessment_centre_11027.0': 0.007557911437707792, 'Assessment_centre_11028.0': 0.08042273573343423, 'f.22009.0.1': 0.0019771374619336466, 'f.22009.0.2': 0.002049099127966814, 'f.22009.0.3': 0.001983654611502873, 'f.22009.0.4': 0.00147825752669624, 'f.22009.0.5': 0.0006580136125796732, 'f.22009.0.6': 0.0018848384737554273, 'f.22009.0.7': 0.0016757961348452858, 'f.22009.0.8': 0.0016932795501630991, 'f.22009.0.9': 0.0007931723852263875, 'f.22009.0.10': 0.001473285239529862}	0.1595528538781802	0.1252247670316634	0.159699511214652	0.1253439089253253	rs9809852	0.2553460554349117	False
326	6	Matrix_pattern_puzzles	2.61252772694784	0.0735899292530533	2.0	0.1525584046280412	0.1504265176132332	0.1448061704864586	0.1434795483007872	{'const': 22.42292359154536, 'Prob_Class_0': -28.329222132372852, 'Prob_Class_2': -8.540502907918196, 'head_volume': -3.0239482349292395, 'Age': -0.05906443461093976, 'Sex': -0.109719017847539, 'Education_score': 0.36117917594486004, 'Assessment_centre_11026.0': 0.3614316184941538, 'Assessment_centre_11027.0': 0.00786401258054056, 'Assessment_centre_11028.0': -0.8991346460956016, 'f.22009.0.1': -0.01910096111946405, 'f.22009.0.2': -0.009025149318660124, 'f.22009.0.3': -0.0028414100974611927, 'f.22009.0.4': -0.025502953749256214, 'f.22009.0.5': -0.013988463600377834, 'f.22009.0.6': -0.014324358386583226, 'f.22009.0.7': -0.00961216224080272, 'f.22009.0.8': -0.03173464853519177, 'f.22009.0.9': -0.010162306843450694, 'f.22009.0.10': -0.03652663641601068}	{'const': 14.110903908919338, 'head_volume': -2.9645042404039583, 'Age': -0.061339935379606046, 'Sex': -0.1295064064545111, 'Education_score': 0.36287568428567374, 'Assessment_centre_11026.0': 0.34369793104547564, 'Assessment_centre_11027.0': -0.006339618446978202, 'Assessment_centre_11028.0': -0.8743913195232919, 'f.22009.0.1': -0.019492113503210715, 'f.22009.0.2': -0.008904441816135684, 'f.22009.0.3': -0.004193299381284172, 'f.22009.0.4': -0.025860978286416956, 'f.22009.0.5': -0.013809462886243263, 'f.22009.0.6': -0.014010027001714376, 'f.22009.0.7': -0.01147108435561219, 'f.22009.0.8': -0.034603474894329224, 'f.22009.0.9': -0.01026926318452154, 'f.22009.0.10': -0.038647699917151515}	{'const': 4.873979837191051, 'Prob_Class_0': 14.169931817216531, 'Prob_Class_2': 6.667141661870282, 'head_volume': 0.4660455376163961, 'Age': 0.005817918764610837, 'Sex': 0.11522755318353714, 'Education_score': 0.03201591187304794, 'Assessment_centre_11026.0': 0.11909871700710596, 'Assessment_centre_11027.0': 0.10354652736140463, 'Assessment_centre_11028.0': 0.9829538174642672, 'f.22009.0.1': 0.027979413038620064, 'f.22009.0.2': 0.02905054792065613, 'f.22009.0.3': 0.027971448687212894, 'f.22009.0.4': 0.021176647582054262, 'f.22009.0.5': 0.009306062260613165, 'f.22009.0.6': 0.026846686745112872, 'f.22009.0.7': 0.023815630812230495, 'f.22009.0.8': 0.024044654040889766, 'f.22009.0.9': 0.011674588887636539, 'f.22009.0.10': 0.021282785723588764}	{'const': 0.832782985995285, 'head_volume': 0.4618085831437391, 'Age': 0.005722144752846202, 'Sex': 0.11103109391951407, 'Education_score': 0.03203135447035509, 'Assessment_centre_11026.0': 0.11893632505377211, 'Assessment_centre_11027.0': 0.10304181224667475, 'Assessment_centre_11028.0': 0.9835991292249526, 'f.22009.0.1': 0.027999481650521057, 'f.22009.0.2': 0.029071011209315073, 'f.22009.0.3': 0.027986156351689852, 'f.22009.0.4': 0.021171325401662725, 'f.22009.0.5': 0.00930949760215306, 'f.22009.0.6': 0.026862180941083138, 'f.22009.0.7': 0.023816849323531376, 'f.22009.0.8': 0.023994963509473048, 'f.22009.0.9': 0.011681859161559227, 'f.22009.0.10': 0.021276982385984133}	1.9449359421554888	1.5391564063757674	1.9473808181443613	1.540736007306074	rs9809852	0.2553460554349117	False
438	2	Matrix_pattern_puzzles	2.604671457476777	0.0741719494358553	2.0	0.1571988551584857	0.1550582212371816	0.1493913360205098	0.1480616258942844	{'const': 4.975480633933651, 'Prob_Class_0': 39.4545670296565, 'Prob_Class_2': 11.867528419691721, 'head_volume': -3.009067073054669, 'Age': -0.06358045172564183, 'Sex': -0.10415332165114706, 'Education_score': 0.3137977660382426, 'Assessment_centre_11026.0': 0.4531791260310711, 'Assessment_centre_11027.0': 0.0027338105655346397, 'Assessment_centre_11028.0': -0.663022694798613, 'f.22009.0.1': -0.023192274701384446, 'f.22009.0.2': 0.01450825034031723, 'f.22009.0.3': 0.01961411769361146, 'f.22009.0.4': 0.002534724441516877, 'f.22009.0.5': -0.040862267090749756, 'f.22009.0.6': -0.018677338574525918, 'f.22009.0.7': -0.004054319037884482, 'f.22009.0.8': -0.006986490246110583, 'f.22009.0.9': -0.011711549137202707, 'f.22009.0.10': -0.03262829171256994}	{'const': 14.379850526189879, 'head_volume': -2.8217025751723814, 'Age': -0.0672016336298781, 'Sex': -0.09179121268360503, 'Education_score': 0.31994308120687914, 'Assessment_centre_11026.0': 0.4328840888728734, 'Assessment_centre_11027.0': -0.003806655064455086, 'Assessment_centre_11028.0': -0.6381087647293775, 'f.22009.0.1': -0.02456504559599994, 'f.22009.0.2': 0.015815425229440946, 'f.22009.0.3': 0.02019120457837275, 'f.22009.0.4': 0.002585614598394288, 'f.22009.0.5': -0.04127951031961742, 'f.22009.0.6': -0.01873116260708803, 'f.22009.0.7': -0.004192817198731762, 'f.22009.0.8': -0.004362629182660553, 'f.22009.0.9': -0.01253433629092583, 'f.22009.0.10': -0.03327591423122929}	{'const': 4.531653866537672, 'Prob_Class_0': 23.141050776262865, 'Prob_Class_2': 5.235631445607692, 'head_volume': 0.4703409767175996, 'Age': 0.006023942033403178, 'Sex': 0.11438523159785997, 'Education_score': 0.03202663631172706, 'Assessment_centre_11026.0': 0.12661622612891035, 'Assessment_centre_11027.0': 0.10455835516210131, 'Assessment_centre_11028.0': 0.8864211072048886, 'f.22009.0.1': 0.028724705595606845, 'f.22009.0.2': 0.02890769388078622, 'f.22009.0.3': 0.02910323887927946, 'f.22009.0.4': 0.020904266135671618, 'f.22009.0.5': 0.009726477536718002, 'f.22009.0.6': 0.02684022314614986, 'f.22009.0.7': 0.0240345562674542, 'f.22009.0.8': 0.02386587258883599, 'f.22009.0.9': 0.011260459726950486, 'f.22009.0.10': 0.02084074403594504}	{'const': 0.8287003884184638, 'head_volume': 0.46235962790403984, 'Age': 0.005806153563812163, 'Sex': 0.1132809437895857, 'Education_score': 0.031904022651319586, 'Assessment_centre_11026.0': 0.12611670424602425, 'Assessment_centre_11027.0': 0.10455042678152372, 'Assessment_centre_11028.0': 0.8869994041074222, 'f.22009.0.1': 0.028740594796572587, 'f.22009.0.2': 0.028921085869057825, 'f.22009.0.3': 0.02912484255867109, 'f.22009.0.4': 0.02091396814736778, 'f.22009.0.5': 0.009732309976247541, 'f.22009.0.6': 0.02684480207452636, 'f.22009.0.7': 0.024053153166561998, 'f.22009.0.8': 0.02385679022330333, 'f.22009.0.9': 0.01126069634867004, 'f.22009.0.10': 0.02084648409046179}	1.9610381333449929	1.5636724806520683	1.9635269781996567	1.5629266149318035	rs11838776	0.2553460554349117	False
590	4	Numeric_memory	2.6085332385420004	0.0738853683533357	2.0	0.0683657431348215	0.0660097577492693	0.0597854954952489	0.0583207339631858	{'const': 2.5035212535996516, 'Prob_Class_0': 10.549442113461577, 'Prob_Class_2': 11.473421283598551, 'head_volume': -1.1841395652765265, 'Age': -0.015020955366259973, 'Sex': 0.24856169610250772, 'Education_score': 0.13596814590532863, 'Assessment_centre_11026.0': 0.016186246112681022, 'Assessment_centre_11027.0': 0.02597714831550197, 'Assessment_centre_11028.0': 0.7379244351205188, 'f.22009.0.1': -0.014879300078326208, 'f.22009.0.2': -0.012894335019082982, 'f.22009.0.3': -0.011361120241293644, 'f.22009.0.4': -0.02187681899995438, 'f.22009.0.5': 0.005541932238868195, 'f.22009.0.6': -0.00261097230194955, 'f.22009.0.7': 0.020434817932395714, 'f.22009.0.8': 0.00403171772361181, 'f.22009.0.9': -0.004260119527209568, 'f.22009.0.10': 0.02453172868331487}	{'const': 8.238819908845356, 'head_volume': -0.9155760584487156, 'Age': -0.01639793034190613, 'Sex': 0.218913809061508, 'Education_score': 0.1360956838966189, 'Assessment_centre_11026.0': -0.018175452799049325, 'Assessment_centre_11027.0': -0.0008175525523907209, 'Assessment_centre_11028.0': 0.7007117652697086, 'f.22009.0.1': -0.014867632801268866, 'f.22009.0.2': -0.010861185352334105, 'f.22009.0.3': -0.010268113153749696, 'f.22009.0.4': -0.021339214617494422, 'f.22009.0.5': 0.0054794953732967685, 'f.22009.0.6': -0.0021933670288790882, 'f.22009.0.7': 0.020546965381654746, 'f.22009.0.8': 0.003900508918705738, 'f.22009.0.9': -0.004001161432555751, 'f.22009.0.10': 0.02384775856017373}	{'const': 2.5612892475502127, 'Prob_Class_0': 5.48540249678468, 'Prob_Class_2': 6.094915423985652, 'head_volume': 0.30315390704506845, 'Age': 0.0037860092858430063, 'Sex': 0.06873509121725385, 'Education_score': 0.019403828633637054, 'Assessment_centre_11026.0': 0.07744978797367079, 'Assessment_centre_11027.0': 0.06587241131020558, 'Assessment_centre_11028.0': 0.8509480834794431, 'f.22009.0.1': 0.01762321351418461, 'f.22009.0.2': 0.0177206152403521, 'f.22009.0.3': 0.017588805233450317, 'f.22009.0.4': 0.01295506461291299, 'f.22009.0.5': 0.00583566682133944, 'f.22009.0.6': 0.016368263192559327, 'f.22009.0.7': 0.015301504183845637, 'f.22009.0.8': 0.01484741568641309, 'f.22009.0.9': 0.007338354919194173, 'f.22009.0.10': 0.01332777213719333}	{'const': 0.4981750454879576, 'head_volume': 0.27881751767707513, 'Age': 0.003480855200825729, 'Sex': 0.0668873362752511, 'Education_score': 0.019358684936388534, 'Assessment_centre_11026.0': 0.0759017473474429, 'Assessment_centre_11027.0': 0.06425082936149261, 'Assessment_centre_11028.0': 0.8513358626808393, 'f.22009.0.1': 0.017636907804775045, 'f.22009.0.2': 0.017710240715376722, 'f.22009.0.3': 0.01759535961795013, 'f.22009.0.4': 0.01295967278043619, 'f.22009.0.5': 0.00583646189368728, 'f.22009.0.6': 0.016379675420096565, 'f.22009.0.7': 0.01530830672821189, 'f.22009.0.8': 0.014858127090693517, 'f.22009.0.9': 0.007339905909113764, 'f.22009.0.10': 0.013334677429868493}	1.19390672145524	0.9394439104802584	1.1954153879146583	0.941169181521732	rs34825578	0.2553460554349117	False
606	6	Matrix_pattern_puzzles	2.6069425511729607	0.0740053125149242	2.0	0.1324067844674521	0.1301904535799648	0.1243302185217791	0.1229526844712323	{'const': 32.772876876987766, 'Prob_Class_0': -148.164209245256, 'Prob_Class_2': -20.375476149595144, 'head_volume': -1.6202090117410364, 'Age': -0.06374956793806426, 'Sex': 0.24096652233384538, 'Education_score': 0.28668574583404843, 'Assessment_centre_11026.0': 0.23332327619711363, 'Assessment_centre_11027.0': -0.050666416611970015, 'Assessment_centre_11028.0': -1.916506394358773, 'f.22009.0.1': -0.0015959167855231458, 'f.22009.0.2': -0.0018395857283170591, 'f.22009.0.3': -0.0017599026113403085, 'f.22009.0.4': -0.024109597639176986, 'f.22009.0.5': -0.011855266719942567, 'f.22009.0.6': -0.02062491819264644, 'f.22009.0.7': 0.047654149021201866, 'f.22009.0.8': -0.04280108214008688, 'f.22009.0.9': 0.006555677895123035, 'f.22009.0.10': 0.017966776378075304}	{'const': 13.364154168415023, 'head_volume': -1.9041094437213157, 'Age': -0.06579805310753825, 'Sex': 0.28401177302629665, 'Education_score': 0.2888139915655711, 'Assessment_centre_11026.0': 0.275501245987463, 'Assessment_centre_11027.0': -0.010795154826807431, 'Assessment_centre_11028.0': -1.846074401483096, 'f.22009.0.1': -0.0018939555818205632, 'f.22009.0.2': -0.0037833193170027516, 'f.22009.0.3': -0.00335237141512576, 'f.22009.0.4': -0.024616505743166324, 'f.22009.0.5': -0.011864552679825122, 'f.22009.0.6': -0.02171835978262751, 'f.22009.0.7': 0.04673624903679252, 'f.22009.0.8': -0.041220689306002964, 'f.22009.0.9': 0.00564520271295346, 'f.22009.0.10': 0.017385517967170493}	{'const': 8.669159070087188, 'Prob_Class_0': 88.69749903986396, 'Prob_Class_2': 9.767800949420492, 'head_volume': 0.4934495425393506, 'Age': 0.005991708445165892, 'Sex': 0.11369789482750178, 'Education_score': 0.03269877931140466, 'Assessment_centre_11026.0': 0.1293504988938158, 'Assessment_centre_11027.0': 0.11010844202955282, 'Assessment_centre_11028.0': 1.1633658505415923, 'f.22009.0.1': 0.02956712770196194, 'f.22009.0.2': 0.029745191330119092, 'f.22009.0.3': 0.029550753491798958, 'f.22009.0.4': 0.021925094600234188, 'f.22009.0.5': 0.0099101687587045, 'f.22009.0.6': 0.02759009825110698, 'f.22009.0.7': 0.025723584944981, 'f.22009.0.8': 0.02492830422680786, 'f.22009.0.9': 0.012131663283737474, 'f.22009.0.10': 0.02252070366070412}	{'const': 0.8341279743313261, 'head_volume': 0.46781755999572966, 'Age': 0.005860767219844333, 'Sex': 0.11215100973205003, 'Education_score': 0.03263274659525687, 'Assessment_centre_11026.0': 0.1280295455588066, 'Assessment_centre_11027.0': 0.10787783548843659, 'Assessment_centre_11028.0': 1.1634256978048292, 'f.22009.0.1': 0.02957506168346229, 'f.22009.0.2': 0.029756205739691018, 'f.22009.0.3': 0.029565736330844423, 'f.22009.0.4': 0.021937457578660717, 'f.22009.0.5': 0.009910393281383514, 'f.22009.0.6': 0.02760751934158477, 'f.22009.0.7': 0.02573846352337781, 'f.22009.0.8': 0.024936153900364244, 'f.22009.0.9': 0.012132177858483965, 'f.22009.0.10': 0.02251993216831466}	1.9958327003010887	1.6020474488065508	1.998380325266082	1.602921553093834	rs4785297	0.2553460554349117	False
44	6	Numeric_memory	2.5880506725392665	0.0753973577719829	2.0	0.0668213129105744	0.0646056122420229	0.0586881041698869	0.0573179382769059	{'const': 5.203305835177149, 'Prob_Class_0': 51.70868284373921, 'Prob_Class_2': 3.6108744836629434, 'head_volume': -1.5319079446823682, 'Age': -0.026882578255163873, 'Sex': 0.046096226684684244, 'Education_score': 0.07780296121528053, 'Assessment_centre_11026.0': -0.021320672127141227, 'Assessment_centre_11027.0': -0.1742108955111269, 'Assessment_centre_11028.0': 0.33291799344684025, 'f.22009.0.1': -0.01139980296159241, 'f.22009.0.2': 0.005690140130015807, 'f.22009.0.3': 0.007157213129585824, 'f.22009.0.4': 0.02048538871864395, 'f.22009.0.5': -0.004571848075575033, 'f.22009.0.6': 0.008462943268329838, 'f.22009.0.7': 0.028875578346813785, 'f.22009.0.8': -0.016766175337012468, 'f.22009.0.9': 0.009886590227437177, 'f.22009.0.10': -0.032119848493343324}	{'const': 9.837121186518393, 'head_volume': -1.3063858937781598, 'Age': -0.02813744409245207, 'Sex': 0.01762948107627793, 'Education_score': 0.07714699464173864, 'Assessment_centre_11026.0': -0.030921272951227874, 'Assessment_centre_11027.0': -0.17436847302942896, 'Assessment_centre_11028.0': 0.3366196446110981, 'f.22009.0.1': -0.010834038323880999, 'f.22009.0.2': 0.006001008689998798, 'f.22009.0.3': 0.006773057709345262, 'f.22009.0.4': 0.0201957695280531, 'f.22009.0.5': -0.004964898652525029, 'f.22009.0.6': 0.008739597428072628, 'f.22009.0.7': 0.029871748898044028, 'f.22009.0.8': -0.018189862923622208, 'f.22009.0.9': 0.009754944195341064, 'f.22009.0.10': -0.03211587131739874}	{'const': 2.485714329777012, 'Prob_Class_0': 22.91567644879471, 'Prob_Class_2': 2.7983487579776756, 'head_volume': 0.29559262328284924, 'Age': 0.0038245728719910168, 'Sex': 0.06799033270988974, 'Education_score': 0.01930683077396664, 'Assessment_centre_11026.0': 0.07331995918656284, 'Assessment_centre_11027.0': 0.06360585834650848, 'Assessment_centre_11028.0': 0.707298972908567, 'f.22009.0.1': 0.016611381286197994, 'f.22009.0.2': 0.01813014149535856, 'f.22009.0.3': 0.016943425064054326, 'f.22009.0.4': 0.012870634110672803, 'f.22009.0.5': 0.005746403656700005, 'f.22009.0.6': 0.016343668254133536, 'f.22009.0.7': 0.01444378949929795, 'f.22009.0.8': 0.014445918557975989, 'f.22009.0.9': 0.006853564743989287, 'f.22009.0.10': 0.01294354890044653}	{'const': 0.5004116112919413, 'head_volume': 0.27857239304537446, 'Age': 0.0034674687891804814, 'Sex': 0.06682256922000199, 'Education_score': 0.019294811895059213, 'Assessment_centre_11026.0': 0.07322926643296901, 'Assessment_centre_11027.0': 0.06334783182740979, 'Assessment_centre_11028.0': 0.7075878996789801, 'f.22009.0.1': 0.016621585146873327, 'f.22009.0.2': 0.018137699302728582, 'f.22009.0.3': 0.016954905984560797, 'f.22009.0.4': 0.012879274167862208, 'f.22009.0.5': 0.005747356108262986, 'f.22009.0.6': 0.016354297676307986, 'f.22009.0.7': 0.014447210207963182, 'f.22009.0.8': 0.014439468457917557, 'f.22009.0.9': 0.006856125570308185, 'f.22009.0.10': 0.012952922063879518}	1.2117235454383828	0.9435332810092816	1.2131612255508664	0.9458021390480564	rs2106187	0.25802647270140366	False
215	0	Symbol_digit_matches	2.5795170039367084	0.07605464098832	2.0	0.2134526625484036	0.2114895157352856	0.2062226676710064	0.2050106959032411	{'const': 33.074929432918076, 'Prob_Class_0': 80.54815786112239, 'Prob_Class_2': -18.445225783011516, 'head_volume': -3.250409833078496, 'Age': -0.2849919013533138, 'Sex': -0.28163221083034035, 'Education_score': 0.29355415341576285, 'Assessment_centre_11026.0': 0.2472728274077256, 'Assessment_centre_11027.0': 0.09498554212345423, 'Assessment_centre_11028.0': -0.7968836443491962, 'f.22009.0.1': -0.11263694676700206, 'f.22009.0.2': 0.040320604134940125, 'f.22009.0.3': 0.11048246767856236, 'f.22009.0.4': -0.0752333145274136, 'f.22009.0.5': -0.033217986960888936, 'f.22009.0.6': -0.027122233508243773, 'f.22009.0.7': 0.06089782972152414, 'f.22009.0.8': 0.121080821458878, 'f.22009.0.9': -0.029340895605104896, 'f.22009.0.10': 0.03501026274212903}	{'const': 39.61971913025614, 'head_volume': -2.7176131545331024, 'Age': -0.2997641790841841, 'Sex': -0.36772560243321506, 'Education_score': 0.28592281387755264, 'Assessment_centre_11026.0': 0.23272654569436602, 'Assessment_centre_11027.0': 0.09184039857530821, 'Assessment_centre_11028.0': -0.8090739383912895, 'f.22009.0.1': -0.11686215223043223, 'f.22009.0.2': 0.03894101386954711, 'f.22009.0.3': 0.10978367245897118, 'f.22009.0.4': -0.07975627797358179, 'f.22009.0.5': -0.03383044571314507, 'f.22009.0.6': -0.027817287057526032, 'f.22009.0.7': 0.05866395718790869, 'f.22009.0.8': 0.12022310399494884, 'f.22009.0.9': -0.029692455167449054, 'f.22009.0.10': 0.03586176075909807}	{'const': 18.291891307450143, 'Prob_Class_0': 43.27436257696539, 'Prob_Class_2': 40.55795427776758, 'head_volume': 1.1820636573137142, 'Age': 0.015257581640721992, 'Sex': 0.267481651081899, 'Education_score': 0.07501600154863075, 'Assessment_centre_11026.0': 0.285226855805447, 'Assessment_centre_11027.0': 0.25454349117600317, 'Assessment_centre_11028.0': 1.770264147065291, 'f.22009.0.1': 0.06609554090773066, 'f.22009.0.2': 0.06865733337675828, 'f.22009.0.3': 0.0672550469589891, 'f.22009.0.4': 0.050706563238279295, 'f.22009.0.5': 0.022492462737758713, 'f.22009.0.6': 0.06381551980470615, 'f.22009.0.7': 0.05724011686501788, 'f.22009.0.8': 0.056940336667129325, 'f.22009.0.9': 0.02781882196362763, 'f.22009.0.10': 0.05042474963608225}	{'const': 1.9406712432769995, 'head_volume': 1.1161057953806341, 'Age': 0.013811809304047547, 'Sex': 0.2640062445316918, 'Education_score': 0.07455370131537699, 'Assessment_centre_11026.0': 0.2841594782372425, 'Assessment_centre_11027.0': 0.25349688856545793, 'Assessment_centre_11028.0': 1.768417790585933, 'f.22009.0.1': 0.06609793415469203, 'f.22009.0.2': 0.06866733343406688, 'f.22009.0.3': 0.06719247222299761, 'f.22009.0.4': 0.05070609038011502, 'f.22009.0.5': 0.022497685702481948, 'f.22009.0.6': 0.06386251480491789, 'f.22009.0.7': 0.057238037365157306, 'f.22009.0.8': 0.05696890092623896, 'f.22009.0.9': 0.027834515778518677, 'f.22009.0.10': 0.05043705588216539}	4.62241904284937	3.661584948986267	4.6281840054737176	3.662507375971977	rs12700002	0.25802647270140366	False
460	5	Symbol_digit_matches	2.5792232485540576	0.0760704930631408	2.0	0.2060909073948188	0.2041618741504611	0.1989857388788044	0.1977951691436648	{'const': 15.8713629917556, 'Prob_Class_0': 75.30382518656, 'Prob_Class_2': 29.167718651338316, 'head_volume': -3.4823510867828116, 'Age': -0.29672043175378005, 'Sex': -0.9281999856783852, 'Education_score': 0.31102349693355597, 'Assessment_centre_11026.0': 0.37430680612377554, 'Assessment_centre_11027.0': -0.19979474397394645, 'Assessment_centre_11028.0': 0.6431139501130985, 'f.22009.0.1': 0.018782651054429562, 'f.22009.0.2': 0.09456380613179387, 'f.22009.0.3': 0.05763615572273943, 'f.22009.0.4': -0.00571252850792131, 'f.22009.0.5': -0.06311890176675182, 'f.22009.0.6': 0.019949730599670708, 'f.22009.0.7': -0.04411770702555468, 'f.22009.0.8': 0.03847361312534025, 'f.22009.0.9': -0.031228239540794876, 'f.22009.0.10': 0.019730296587403592}	{'const': 41.77469573141848, 'head_volume': -3.8818379898705264, 'Age': -0.29177538045080337, 'Sex': -0.7986237799594347, 'Education_score': 0.32318824063203755, 'Assessment_centre_11026.0': 0.435787346696337, 'Assessment_centre_11027.0': -0.143979599899528, 'Assessment_centre_11028.0': 0.7099001360971708, 'f.22009.0.1': 0.020773540025720877, 'f.22009.0.2': 0.0988321829360803, 'f.22009.0.3': 0.05966735721046029, 'f.22009.0.4': -0.004413405643444902, 'f.22009.0.5': -0.0623738636045463, 'f.22009.0.6': 0.01962552268979022, 'f.22009.0.7': -0.03629658952979813, 'f.22009.0.8': 0.03954674870034035, 'f.22009.0.9': -0.03250991664436473, 'f.22009.0.10': 0.02060090025506523}	{'const': 11.609976241727486, 'Prob_Class_0': 37.21339251858799, 'Prob_Class_2': 15.508212773518501, 'head_volume': 1.1541932858495383, 'Age': 0.014098617596825508, 'Sex': 0.2732757565378244, 'Education_score': 0.07633281896872504, 'Assessment_centre_11026.0': 0.30923770645154214, 'Assessment_centre_11027.0': 0.2538251405700067, 'Assessment_centre_11028.0': 2.1431005537792895, 'f.22009.0.1': 0.06869407892235407, 'f.22009.0.2': 0.06861969310680141, 'f.22009.0.3': 0.0691628016874884, 'f.22009.0.4': 0.04985871669429407, 'f.22009.0.5': 0.0230419498167732, 'f.22009.0.6': 0.06351225332274335, 'f.22009.0.7': 0.057241268491614164, 'f.22009.0.8': 0.05647540986648263, 'f.22009.0.9': 0.02696306325700893, 'f.22009.0.10': 0.04970738350906045}	{'const': 1.9645066351803766, 'head_volume': 1.0934220360877325, 'Age': 0.01378318828443484, 'Sex': 0.2674482005177114, 'Education_score': 0.07619367495206537, 'Assessment_centre_11026.0': 0.30012830067455115, 'Assessment_centre_11027.0': 0.24746765867578052, 'Assessment_centre_11028.0': 2.1421513397059537, 'f.22009.0.1': 0.06873936478123589, 'f.22009.0.2': 0.06863316882841546, 'f.22009.0.3': 0.06917024530947366, 'f.22009.0.4': 0.04986584237176176, 'f.22009.0.5': 0.023055412703691158, 'f.22009.0.6': 0.06355476240623788, 'f.22009.0.7': 0.057177956542377194, 'f.22009.0.8': 0.05651440161828316, 'f.22009.0.9': 0.02696402410135753, 'f.22009.0.10': 0.04974228290320824}	4.737723648750963	3.727149174285372	4.743475995989294	3.73916023001496	rs4779931	0.25802647270140366	False
558	9	Symbol_digit_matches	2.577852776830696	0.0761792443213668	2.0	0.2099083439866411	0.2079518214415837	0.202698093523503	0.2014907758391398	{'const': 38.88283190388487, 'Prob_Class_0': -144.68785424897405, 'Prob_Class_2': 20.180731515673884, 'head_volume': -3.1943092506975272, 'Age': -0.28648549207408525, 'Sex': -0.18697099317143867, 'Education_score': 0.3505781282920578, 'Assessment_centre_11026.0': 0.3415448564298057, 'Assessment_centre_11027.0': -0.1559210268398912, 'Assessment_centre_11028.0': 1.9545705164965854, 'f.22009.0.1': 0.09113979504369354, 'f.22009.0.2': -0.017411082438615617, 'f.22009.0.3': -0.016465948475263316, 'f.22009.0.4': -0.06721956692499945, 'f.22009.0.5': -0.02939340244786658, 'f.22009.0.6': -0.011126192552828904, 'f.22009.0.7': -0.06720344603342472, 'f.22009.0.8': 0.04202279236820951, 'f.22009.0.9': -0.033440642792458945, 'f.22009.0.10': -0.04203525699943998}	{'const': 41.61522149271567, 'head_volume': -2.3299584833274887, 'Age': -0.3018531455286715, 'Sex': -0.35448840752340877, 'Education_score': 0.34035769265281335, 'Assessment_centre_11026.0': 0.25890394760994684, 'Assessment_centre_11027.0': -0.18134078358701725, 'Assessment_centre_11028.0': 1.5994366624064356, 'f.22009.0.1': 0.09151999418396056, 'f.22009.0.2': -0.016043865783621852, 'f.22009.0.3': -0.01978370926493227, 'f.22009.0.4': -0.06654020723489958, 'f.22009.0.5': -0.02955155761312784, 'f.22009.0.6': -0.01082083414106681, 'f.22009.0.7': -0.0653745157124509, 'f.22009.0.8': 0.04560629729434312, 'f.22009.0.9': -0.033353549680322135, 'f.22009.0.10': -0.0415429712913738}	{'const': 10.558306426760542, 'Prob_Class_0': 64.7299167666885, 'Prob_Class_2': 22.284887197521694, 'head_volume': 1.1682369570950804, 'Age': 0.015578063004587627, 'Sex': 0.2758896189364006, 'Education_score': 0.07627585280191626, 'Assessment_centre_11026.0': 0.30030215683335576, 'Assessment_centre_11027.0': 0.25748146874442807, 'Assessment_centre_11028.0': 3.3285881336154093, 'f.22009.0.1': 0.06681454187292889, 'f.22009.0.2': 0.06863579360314914, 'f.22009.0.3': 0.06578327457273857, 'f.22009.0.4': 0.04920148366072286, 'f.22009.0.5': 0.022669651293951577, 'f.22009.0.6': 0.06303668186493848, 'f.22009.0.7': 0.0577268470662459, 'f.22009.0.8': 0.056180637913989036, 'f.22009.0.9': 0.027345657828957187, 'f.22009.0.10': 0.050600017375910154}	{'const': 1.9749240957301057, 'head_volume': 1.1036988871185685, 'Age': 0.013845339268703802, 'Sex': 0.26591211933376424, 'Education_score': 0.07618671306425737, 'Assessment_centre_11026.0': 0.2934285473876858, 'Assessment_centre_11027.0': 0.25240659037253, 'Assessment_centre_11028.0': 3.3266133484537534, 'f.22009.0.1': 0.06685589430080603, 'f.22009.0.2': 0.06866274123384236, 'f.22009.0.3': 0.06581450204189322, 'f.22009.0.4': 0.0492179006936848, 'f.22009.0.5': 0.02268222390640536, 'f.22009.0.6': 0.06307363441202485, 'f.22009.0.7': 0.057759260610325235, 'f.22009.0.8': 0.05617288944259571, 'f.22009.0.9': 0.027364700440767963, 'f.22009.0.10': 0.050636537442213796}	4.662213326973249	3.67541670527084	4.667982331942537	3.685000688347393	rs9905515	0.25802647270140366	False
580	2	Tower_rearranging	2.528040310214263	0.0800694176847819	2.0	0.066941662775816	0.0645910807247106	0.0581085245559557	0.0566757240160595	{'const': 30.05118475384209, 'Prob_Class_0': -83.14352671904012, 'Prob_Class_2': -15.522136531155642, 'head_volume': -1.6566759242408093, 'Age': -0.06879486783731385, 'Sex': 0.6516167731633301, 'Education_score': 0.17220038104699284, 'Assessment_centre_11026.0': 0.02612191113915873, 'Assessment_centre_11027.0': -0.038332702471002476, 'Assessment_centre_11028.0': -3.070974147591882, 'f.22009.0.1': -0.01779934114862495, 'f.22009.0.2': -0.08669328959323641, 'f.22009.0.3': 0.06975116100871355, 'f.22009.0.4': 0.059451597951785465, 'f.22009.0.5': -0.03418644996763566, 'f.22009.0.6': -0.02097834366153159, 'f.22009.0.7': 0.032295570084273924, 'f.22009.0.8': -0.030406679711727756, 'f.22009.0.9': 0.020593925815680605, 'f.22009.0.10': -0.0184623876873746}	{'const': 15.688095418403737, 'head_volume': -1.0054186776220444, 'Age': -0.08223634568094014, 'Sex': 0.6099006916317427, 'Education_score': 0.1674332932295972, 'Assessment_centre_11026.0': -0.04668313275305833, 'Assessment_centre_11027.0': -0.08454723248336002, 'Assessment_centre_11028.0': -3.2523136368742898, 'f.22009.0.1': -0.01859032830386516, 'f.22009.0.2': -0.08396730243522152, 'f.22009.0.3': 0.07198265138421284, 'f.22009.0.4': 0.05985263625520295, 'f.22009.0.5': -0.035159869946584606, 'f.22009.0.6': -0.02031475964607346, 'f.22009.0.7': 0.03302954792359651, 'f.22009.0.8': -0.029429388924034957, 'f.22009.0.9': 0.01991820953171232, 'f.22009.0.10': -0.018615105412610695}	{'const': 7.428411328020148, 'Prob_Class_0': 37.100251006525134, 'Prob_Class_2': 9.706299312712591, 'head_volume': 0.8010779547496643, 'Age': 0.01107710334425381, 'Sex': 0.17507131477079768, 'Education_score': 0.050960287091690884, 'Assessment_centre_11026.0': 0.20535078993998515, 'Assessment_centre_11027.0': 0.17358458568145724, 'Assessment_centre_11028.0': 1.7949788173876104, 'f.22009.0.1': 0.045998721747764114, 'f.22009.0.2': 0.04643801690048853, 'f.22009.0.3': 0.046044570541368554, 'f.22009.0.4': 0.033985489595562184, 'f.22009.0.5': 0.015366718732080314, 'f.22009.0.6': 0.042936759436461074, 'f.22009.0.7': 0.04004861725656766, 'f.22009.0.8': 0.03878303697577037, 'f.22009.0.9': 0.018882539947395506, 'f.22009.0.10': 0.03504934860861082}	{'const': 1.2937163633572133, 'head_volume': 0.727717950136047, 'Age': 0.009104252300073933, 'Sex': 0.17421723969973535, 'Education_score': 0.05086612144467144, 'Assessment_centre_11026.0': 0.19874286432083213, 'Assessment_centre_11027.0': 0.1678432926034317, 'Assessment_centre_11028.0': 1.7944688142498308, 'f.22009.0.1': 0.04602617326975584, 'f.22009.0.2': 0.04642977001871785, 'f.22009.0.3': 0.04606887348031034, 'f.22009.0.4': 0.0340104790019871, 'f.22009.0.5': 0.015371090431938303, 'f.22009.0.6': 0.04296254561287783, 'f.22009.0.7': 0.04003722496819528, 'f.22009.0.8': 0.03880822925675947, 'f.22009.0.9': 0.01889447033170661, 'f.22009.0.10': 0.03507289594937161}	3.077887114928338	2.437641954791815	3.081761618329932	2.4437250880421826	rs6714490	0.27011369821372205	False
618	8	Numeric_memory	2.52321612466243	0.0804461302315883	2.0	0.0698379643365695	0.0675866455385505	0.0613616676087014	0.0599915199871157	{'const': 14.951771760758858, 'Prob_Class_0': -14.964031648622438, 'Prob_Class_2': -11.891735259517425, 'head_volume': -0.9995392647860283, 'Age': -0.017822968222118908, 'Sex': 0.20524208032774532, 'Education_score': 0.1424268402248503, 'Assessment_centre_11026.0': -0.018736906133513087, 'Assessment_centre_11027.0': 0.017012308913523823, 'Assessment_centre_11028.0': 0.7321188196541017, 'f.22009.0.1': -0.015217567667641069, 'f.22009.0.2': -0.00998714597419181, 'f.22009.0.3': -0.00572016498678159, 'f.22009.0.4': -0.01625664577637178, 'f.22009.0.5': 0.003035730294384277, 'f.22009.0.6': -0.0004658904497653328, 'f.22009.0.7': 0.02336681800206794, 'f.22009.0.8': 0.002689327672843518, 'f.22009.0.9': -0.005854408622039179, 'f.22009.0.10': 0.020021946644657725}	{'const': 8.245484469610806, 'head_volume': -0.9200444731655687, 'Age': -0.016851718803363086, 'Sex': 0.20642125504901263, 'Education_score': 0.14328754065958782, 'Assessment_centre_11026.0': -0.0379819691861912, 'Assessment_centre_11027.0': -0.0049529798934525825, 'Assessment_centre_11028.0': 0.7054475477966219, 'f.22009.0.1': -0.015260131743559406, 'f.22009.0.2': -0.009034922957485885, 'f.22009.0.3': -0.006718765152270377, 'f.22009.0.4': -0.016494413872542697, 'f.22009.0.5': 0.0036164249376459162, 'f.22009.0.6': -0.0007609585626948663, 'f.22009.0.7': 0.023903570378197868, 'f.22009.0.8': 0.0026319405309872665, 'f.22009.0.9': -0.0056636612432458015, 'f.22009.0.10': 0.01978148035374183}	{'const': 4.041982373010489, 'Prob_Class_0': 6.965379544858205, 'Prob_Class_2': 9.694627931098514, 'head_volume': 0.2804022115270221, 'Age': 0.003801751322087451, 'Sex': 0.06685021469300317, 'Education_score': 0.019227118916932944, 'Assessment_centre_11026.0': 0.07634157212494463, 'Assessment_centre_11027.0': 0.06464210405251697, 'Assessment_centre_11028.0': 0.8501922060982475, 'f.22009.0.1': 0.017491101321415393, 'f.22009.0.2': 0.017642936673632943, 'f.22009.0.3': 0.01747658609672202, 'f.22009.0.4': 0.01286455098063936, 'f.22009.0.5': 0.0058025230213501425, 'f.22009.0.6': 0.01628180341528059, 'f.22009.0.7': 0.015155357187615773, 'f.22009.0.8': 0.014677689707390387, 'f.22009.0.9': 0.007355658331774299, 'f.22009.0.10': 0.01323411884718787}	{'const': 0.4946825769165247, 'head_volume': 0.27701201285626725, 'Age': 0.0034582467303817723, 'Sex': 0.0663887708100732, 'Education_score': 0.01920668187540479, 'Assessment_centre_11026.0': 0.07557206354529418, 'Assessment_centre_11027.0': 0.06386510948789662, 'Assessment_centre_11028.0': 0.8503731185209913, 'f.22009.0.1': 0.017503796097409346, 'f.22009.0.2': 0.0176506718845124, 'f.22009.0.3': 0.017483130596971146, 'f.22009.0.4': 0.012872575597791485, 'f.22009.0.5': 0.005796795260180054, 'f.22009.0.6': 0.01629265848488512, 'f.22009.0.7': 0.015155947630807333, 'f.22009.0.8': 0.014685137619666224, 'f.22009.0.9': 0.007358052326140794, 'f.22009.0.10': 0.013241902832963212}	1.1927126410030655	0.9386441907328994	1.1941551604148704	0.9400117637228204	rs2973361	0.2702989975781367	False
393	6	log_reaction_time	2.5143895430436536	0.0810930984113776	2.0	0.1150657717583706	0.1134927287256578	0.1091224170971507	0.1081693010987897	{'const': 5.453995387489772, 'Prob_Class_0': 1.426317258957753, 'Prob_Class_2': 0.6948536770537987, 'head_volume': 0.03542106920589214, 'Age': 0.006612191875298455, 'Sex': -0.024120372490778676, 'Education_score': -0.009172442712790722, 'Assessment_centre_11026.0': 0.014761121429502764, 'Assessment_centre_11027.0': 0.017411584307138867, 'Assessment_centre_11028.0': 0.14901024376624253, 'f.22009.0.1': -0.0003696301558702247, 'f.22009.0.2': -0.0007778573918832217, 'f.22009.0.3': 0.00059769521746234, 'f.22009.0.4': -1.792282081263846e-05, 'f.22009.0.5': 0.0005235759237986632, 'f.22009.0.6': -0.002760718122089402, 'f.22009.0.7': -0.0022581101675191693, 'f.22009.0.8': 0.0019294747126641124, 'f.22009.0.9': 0.0005456632019104179, 'f.22009.0.10': 0.0012518064966547107}	{'const': 5.9276198411108645, 'head_volume': 0.02937982812992451, 'Age': 0.007057487599248925, 'Sex': -0.022143287499044564, 'Education_score': -0.009086810353731304, 'Assessment_centre_11026.0': 0.014447111670570128, 'Assessment_centre_11027.0': 0.0162894488810963, 'Assessment_centre_11028.0': 0.1463402482388315, 'f.22009.0.1': -0.0004515280710272522, 'f.22009.0.2': -0.0008003657052514755, 'f.22009.0.3': 0.0006936702288932674, 'f.22009.0.4': -1.3665652010939099e-05, 'f.22009.0.5': 0.0005049419991453417, 'f.22009.0.6': -0.002715066728594111, 'f.22009.0.7': -0.0022723484269619697, 'f.22009.0.8': 0.0019244006737335604, 'f.22009.0.9': 0.0005810137926847448, 'f.22009.0.10': 0.0012595147151563306}	{'const': 0.2289194427562057, 'Prob_Class_0': 0.9410765243412375, 'Prob_Class_2': 0.31711356225792314, 'head_volume': 0.03443459562855511, 'Age': 0.00046732091493537515, 'Sex': 0.00827926352180987, 'Education_score': 0.0022710335409502186, 'Assessment_centre_11026.0': 0.009443585082375066, 'Assessment_centre_11027.0': 0.007967843053093823, 'Assessment_centre_11028.0': 0.11715403210587337, 'f.22009.0.1': 0.002011447434803005, 'f.22009.0.2': 0.0021310206724517696, 'f.22009.0.3': 0.0020220361985708014, 'f.22009.0.4': 0.0015428390071170444, 'f.22009.0.5': 0.000692305837116862, 'f.22009.0.6': 0.0019326682300917811, 'f.22009.0.7': 0.0017376994254056967, 'f.22009.0.8': 0.0017554614966634834, 'f.22009.0.9': 0.0007906490913656054, 'f.22009.0.10': 0.00149772084894439}	{'const': 0.05898477495715353, 'head_volume': 0.0330146040242703, 'Age': 0.0004117568129386149, 'Sex': 0.008151818717820824, 'Education_score': 0.0022715449961552446, 'Assessment_centre_11026.0': 0.009294324853039437, 'Assessment_centre_11027.0': 0.007837190381731845, 'Assessment_centre_11028.0': 0.11709661656110006, 'f.22009.0.1': 0.0020108309800225517, 'f.22009.0.2': 0.002131241987125985, 'f.22009.0.3': 0.0020226128899336047, 'f.22009.0.4': 0.0015436434499911682, 'f.22009.0.5': 0.0006924660466529267, 'f.22009.0.6': 0.0019335667253810118, 'f.22009.0.7': 0.0017385200105715713, 'f.22009.0.8': 0.0017562619719823998, 'f.22009.0.9': 0.0007908172388783833, 'f.22009.0.10': 0.001498270536349886}	0.1642194641282213	0.1266156729651574	0.1643653560936467	0.1267887567070335	rs6739095	0.2704113123588244	False
767	9	Matrix_pattern_puzzles	2.5148928474030146	0.0811233937076473	2.0	0.1401403573619306	0.1380109089473161	0.1320963725218895	0.1308029332720108	{'const': 11.444670200536915, 'Prob_Class_0': -28.284040087464497, 'Prob_Class_2': 13.689303697681357, 'head_volume': -3.2191514415084623, 'Age': -0.06409399376229519, 'Sex': -0.11481892869336022, 'Education_score': 0.2786837074703342, 'Assessment_centre_11026.0': 0.08601591816369993, 'Assessment_centre_11027.0': 0.059084606372937915, 'Assessment_centre_11028.0': 0.19363873384205474, 'f.22009.0.1': 0.004311506071235477, 'f.22009.0.2': 0.020009555338030505, 'f.22009.0.3': 0.025485111457296535, 'f.22009.0.4': -0.038637883930044456, 'f.22009.0.5': -0.01295867239761616, 'f.22009.0.6': 0.08521477451439731, 'f.22009.0.7': 0.030348518454757886, 'f.22009.0.8': 0.0060795540328508054, 'f.22009.0.9': 0.006175465423092845, 'f.22009.0.10': -0.0019396173063358623}	{'const': 15.21925836433639, 'head_volume': -3.1442350619107327, 'Age': -0.06421435556908886, 'Sex': -0.12318216780179463, 'Education_score': 0.2791764960957419, 'Assessment_centre_11026.0': 0.11062209379742721, 'Assessment_centre_11027.0': 0.09396764392164725, 'Assessment_centre_11028.0': 0.40023367604855314, 'f.22009.0.1': 0.0071721478959419415, 'f.22009.0.2': 0.022972487812184705, 'f.22009.0.3': 0.024001686887037035, 'f.22009.0.4': -0.03738772771478217, 'f.22009.0.5': -0.013570380953617395, 'f.22009.0.6': 0.08358743479574066, 'f.22009.0.7': 0.03141559289108171, 'f.22009.0.8': 0.007490951590767908, 'f.22009.0.9': 0.005176794627628248, 'f.22009.0.10': -0.002515287938755402}	{'const': 5.508168889115134, 'Prob_Class_0': 40.674048161129384, 'Prob_Class_2': 6.506734550456232, 'head_volume': 0.48265699324657735, 'Age': 0.006291443412613559, 'Sex': 0.11267486450411611, 'Education_score': 0.032357754321488096, 'Assessment_centre_11026.0': 0.12342049455812924, 'Assessment_centre_11027.0': 0.10846698658006172, 'Assessment_centre_11028.0': 1.9812909451258485, 'f.22009.0.1': 0.02831712738767538, 'f.22009.0.2': 0.02963825828801472, 'f.22009.0.3': 0.02879145694110843, 'f.22009.0.4': 0.021495256388844128, 'f.22009.0.5': 0.00951132404545287, 'f.22009.0.6': 0.02694873514383072, 'f.22009.0.7': 0.02489498091589336, 'f.22009.0.8': 0.023649264008986117, 'f.22009.0.9': 0.012923582346176894, 'f.22009.0.10': 0.02164897016203411}	{'const': 0.8398081235562046, 'head_volume': 0.4684944229893798, 'Age': 0.0057850929007744, 'Sex': 0.11221311352191395, 'Education_score': 0.032325849125156285, 'Assessment_centre_11026.0': 0.12293921175040763, 'Assessment_centre_11027.0': 0.10688243215394286, 'Assessment_centre_11028.0': 1.9796756607837998, 'f.22009.0.1': 0.028304856932140705, 'f.22009.0.2': 0.029616001391736885, 'f.22009.0.3': 0.028797566536963984, 'f.22009.0.4': 0.02150351492097467, 'f.22009.0.5': 0.009514491971931436, 'f.22009.0.6': 0.026957095894954222, 'f.22009.0.7': 0.024896254214133863, 'f.22009.0.8': 0.02365148262825935, 'f.22009.0.9': 0.012925404814149699, 'f.22009.0.10': 0.021663465321964937}	1.9612358510154653	1.5563048437997162	1.9636628564667689	1.559574405900176	rs11623591	0.2704113123588244	False
84	2	Fluid_intel_score	2.508827191402089	0.0815464289587659	2.0	0.109040173342336	0.1074441260452524	0.1029965329615808	0.1020308367633291	{'const': 17.029832258486255, 'Prob_Class_0': -1.0398273776199471, 'Prob_Class_2': -22.683283934825372, 'head_volume': -2.897219243046084, 'Age': -0.024604573906212537, 'Sex': -0.2837489357885935, 'Education_score': 0.3688828383804076, 'Assessment_centre_11026.0': 0.03769963265892046, 'Assessment_centre_11027.0': -0.155566807871217, 'Assessment_centre_11028.0': -1.9823673479854609, 'f.22009.0.1': -0.021657815568096532, 'f.22009.0.2': -0.005600607871780509, 'f.22009.0.3': -0.01765626815788469, 'f.22009.0.4': -0.03366852122318364, 'f.22009.0.5': -0.006519266104521924, 'f.22009.0.6': -0.02495680295429995, 'f.22009.0.7': -0.02235606615639638, 'f.22009.0.8': -0.004856302305965777, 'f.22009.0.9': -0.006703729189696414, 'f.22009.0.10': -0.024948037365608355}	{'const': 10.562666303222258, 'head_volume': -3.0044849025745144, 'Age': -0.02341836741066737, 'Sex': -0.25273155087741883, 'Education_score': 0.36786745978044927, 'Assessment_centre_11026.0': 0.0638225484130077, 'Assessment_centre_11027.0': -0.13634254601389842, 'Assessment_centre_11028.0': -1.8664364154718787, 'f.22009.0.1': -0.019442943899301703, 'f.22009.0.2': -0.006616012459140746, 'f.22009.0.3': -0.01776144627824125, 'f.22009.0.4': -0.03336970531430664, 'f.22009.0.5': -0.005973793288196319, 'f.22009.0.6': -0.025598114313050768, 'f.22009.0.7': -0.021407815403567617, 'f.22009.0.8': -0.005808444454524623, 'f.22009.0.9': -0.006435211794266405, 'f.22009.0.10': -0.02425449348873429}	{'const': 3.038878196055565, 'Prob_Class_0': 5.314800223859563, 'Prob_Class_2': 10.363382368437716, 'head_volume': 0.4034423577095067, 'Age': 0.0050277837121735156, 'Sex': 0.09689086616629218, 'Education_score': 0.027187990103706088, 'Assessment_centre_11026.0': 0.1135117167987458, 'Assessment_centre_11027.0': 0.09437474913038321, 'Assessment_centre_11028.0': 0.9789614823127532, 'f.22009.0.1': 0.024144501175494177, 'f.22009.0.2': 0.024951850074148307, 'f.22009.0.3': 0.02397237538137078, 'f.22009.0.4': 0.017832962777874037, 'f.22009.0.5': 0.008018855587239374, 'f.22009.0.6': 0.02305895677372425, 'f.22009.0.7': 0.020766340078573958, 'f.22009.0.8': 0.02058209653266568, 'f.22009.0.9': 0.010053288374235879, 'f.22009.0.10': 0.018241266368745623}	{'const': 0.7113299221983971, 'head_volume': 0.3987587331594438, 'Age': 0.004862129822865443, 'Sex': 0.09543819781523544, 'Education_score': 0.027196247527437704, 'Assessment_centre_11026.0': 0.11212843557478094, 'Assessment_centre_11027.0': 0.09368792047754985, 'Assessment_centre_11028.0': 0.9778668996936496, 'f.22009.0.1': 0.024133483038243173, 'f.22009.0.2': 0.024958882466012442, 'f.22009.0.3': 0.023981094567148226, 'f.22009.0.4': 0.017841457332921033, 'f.22009.0.5': 0.008013961554281928, 'f.22009.0.6': 0.0230591326028656, 'f.22009.0.7': 0.020771396864788707, 'f.22009.0.8': 0.020586599883521108, 'f.22009.0.9': 0.01005683228788871, 'f.22009.0.10': 0.018247895595666384}	1.938624349607408	1.5348822650487264	1.94035997876113	1.5359240240502972	rs11662234	0.27074703685914375	False
86	2	Numeric_memory	2.4651155833051246	0.085244600018424	2.0	0.0463491928831153	0.0441134729918597	0.0377332321911415	0.0363937243176848	{'const': 13.139408521803299, 'Prob_Class_0': -13.363213850206165, 'Prob_Class_2': -5.543791434333265, 'head_volume': -0.9629284784082112, 'Age': -0.019227201088739192, 'Sex': 0.045674782243533996, 'Education_score': 0.08580344985296438, 'Assessment_centre_11026.0': 0.07977335012555542, 'Assessment_centre_11027.0': 0.02654039737265706, 'Assessment_centre_11028.0': -0.5585709001844151, 'f.22009.0.1': -0.036737864749540244, 'f.22009.0.2': 0.010549369556529494, 'f.22009.0.3': -0.007462147308468704, 'f.22009.0.4': 0.00011280749832636751, 'f.22009.0.5': -0.004501270773120665, 'f.22009.0.6': 0.0032133918156765735, 'f.22009.0.7': 0.007508774918823834, 'f.22009.0.8': -0.008527483326269843, 'f.22009.0.9': -0.008054583435808517, 'f.22009.0.10': 0.0029367560201641668}	{'const': 8.462336391051716, 'head_volume': -0.9063207063187444, 'Age': -0.02133806942165002, 'Sex': 0.043385540815203225, 'Education_score': 0.08328364221771803, 'Assessment_centre_11026.0': 0.06613099644261655, 'Assessment_centre_11027.0': 0.025686464920701008, 'Assessment_centre_11028.0': -0.547485014947345, 'f.22009.0.1': -0.036191389480299166, 'f.22009.0.2': 0.01008924637577742, 'f.22009.0.3': -0.008994200938024671, 'f.22009.0.4': -0.00040833485439785867, 'f.22009.0.5': -0.003942862594725701, 'f.22009.0.6': 0.0025367876614718027, 'f.22009.0.7': 0.007264250525137081, 'f.22009.0.8': -0.009179937266805546, 'f.22009.0.9': -0.008086129902691065, 'f.22009.0.10': 0.002176158337956584}	{'const': 2.5759809459349707, 'Prob_Class_0': 6.539368020590562, 'Prob_Class_2': 7.6858791459611595, 'head_volume': 0.2859297716353297, 'Age': 0.003702078315099889, 'Sex': 0.06851813382244788, 'Education_score': 0.019518025475314775, 'Assessment_centre_11026.0': 0.0751946280103949, 'Assessment_centre_11027.0': 0.06409492340161803, 'Assessment_centre_11028.0': 0.6036130705031151, 'f.22009.0.1': 0.01714053540381603, 'f.22009.0.2': 0.01739041677478474, 'f.22009.0.3': 0.017203184314754504, 'f.22009.0.4': 0.012613095625660141, 'f.22009.0.5': 0.005715523418499818, 'f.22009.0.6': 0.016528699740176303, 'f.22009.0.7': 0.014806063648141446, 'f.22009.0.8': 0.014629274371666516, 'f.22009.0.9': 0.007211943757801207, 'f.22009.0.10': 0.01288599605563438}	{'const': 0.5041286446308498, 'head_volume': 0.27959805080786015, 'Age': 0.0034484812019501166, 'Sex': 0.06724174784329208, 'Education_score': 0.01949747085784658, 'Assessment_centre_11026.0': 0.0733158314038782, 'Assessment_centre_11027.0': 0.06332343812217243, 'Assessment_centre_11028.0': 0.6023624575871767, 'f.22009.0.1': 0.017141955190097664, 'f.22009.0.2': 0.017401265664909998, 'f.22009.0.3': 0.017199185783246144, 'f.22009.0.4': 0.012619190498965, 'f.22009.0.5': 0.005713531818181847, 'f.22009.0.6': 0.016536094439935048, 'f.22009.0.7': 0.01480954532626922, 'f.22009.0.8': 0.01463644413537186, 'f.22009.0.9': 0.007216312115943491, 'f.22009.0.10': 0.012889469937442966}	1.1902886405301345	0.925488845371646	1.19168306819056	0.9260931670561868	rs11662234	0.277823214980673	False
315	5	Fluid_intel_score	2.4600701255374493	0.0856141191040239	2.0	0.1233350574859615	0.1217901740796687	0.1173692143957871	0.116446735625608	{'const': 6.639117737793789, 'Prob_Class_0': 44.279997272741426, 'Prob_Class_2': 3.275043294281252, 'head_volume': -3.856248356577539, 'Age': -0.019190667896538862, 'Sex': -0.42615448515044085, 'Education_score': 0.3786539461925542, 'Assessment_centre_11026.0': -0.16361089936657924, 'Assessment_centre_11027.0': -0.32541182815791114, 'Assessment_centre_11028.0': -0.7366253532332534, 'f.22009.0.1': -0.01842744241141531, 'f.22009.0.2': 0.014501664991161851, 'f.22009.0.3': 0.008667645939730656, 'f.22009.0.4': 0.016886622349708634, 'f.22009.0.5': -0.019814540755992344, 'f.22009.0.6': 0.019758344157256944, 'f.22009.0.7': -0.001512992478352508, 'f.22009.0.8': 0.0035602767027862227, 'f.22009.0.9': -0.008322269038074271, 'f.22009.0.10': -0.024610877442242024}	{'const': 11.531958007123203, 'head_volume': -3.9093445823638584, 'Age': -0.01944847957413611, 'Sex': -0.4327746127113699, 'Education_score': 0.37799502137119323, 'Assessment_centre_11026.0': -0.1714316688513692, 'Assessment_centre_11027.0': -0.3256681668128747, 'Assessment_centre_11028.0': -0.8037770731775282, 'f.22009.0.1': -0.01901340391230181, 'f.22009.0.2': 0.015493540437264162, 'f.22009.0.3': 0.00801994336356876, 'f.22009.0.4': 0.01690532318575968, 'f.22009.0.5': -0.019485964035687323, 'f.22009.0.6': 0.019399818405809496, 'f.22009.0.7': -0.00036006359484192993, 'f.22009.0.8': 0.004306003561849497, 'f.22009.0.9': -0.007974994096056802, 'f.22009.0.10': -0.024045634290351656}	{'const': 3.0578776689671154, 'Prob_Class_0': 20.000039396024693, 'Prob_Class_2': 3.866200970264998, 'head_volume': 0.39882397706106015, 'Age': 0.0051810257040418774, 'Sex': 0.09508894079073056, 'Education_score': 0.02701061451099854, 'Assessment_centre_11026.0': 0.11055711771555549, 'Assessment_centre_11027.0': 0.09245428874963557, 'Assessment_centre_11028.0': 0.9748418392311843, 'f.22009.0.1': 0.024164350090290387, 'f.22009.0.2': 0.02510403016415414, 'f.22009.0.3': 0.024265065668947906, 'f.22009.0.4': 0.0181258107015155, 'f.22009.0.5': 0.008076898329055294, 'f.22009.0.6': 0.023001736365259148, 'f.22009.0.7': 0.020487742271814754, 'f.22009.0.8': 0.020719836188102487, 'f.22009.0.9': 0.0096448681949497, 'f.22009.0.10': 0.018009374218544424}	{'const': 0.7071125614410715, 'head_volume': 0.3939914501352948, 'Age': 0.0048740089368191535, 'Sex': 0.09478399734815943, 'Education_score': 0.02701619417797609, 'Assessment_centre_11026.0': 0.11039297268076381, 'Assessment_centre_11027.0': 0.09244383579756695, 'Assessment_centre_11028.0': 0.9748796224094216, 'f.22009.0.1': 0.02417462516851974, 'f.22009.0.2': 0.02511069467278377, 'f.22009.0.3': 0.024271931908305778, 'f.22009.0.4': 0.018135115875881777, 'f.22009.0.5': 0.00807869985934158, 'f.22009.0.6': 0.023012265523388736, 'f.22009.0.7': 0.020490268438194313, 'f.22009.0.8': 0.020725218769527105, 'f.22009.0.9': 0.009646723912675263, 'f.22009.0.10': 0.018016963098284513}	1.933913274339834	1.534443369369099	1.935616522240666	1.5347208710426972	rs1342767	0.277823214980673	False
499	1	Numeric_memory	2.456295109182554	0.0859928998749702	2.0	0.0539869418704118	0.051823359702901	0.0456190423804387	0.0443261490586915	{'const': 18.52398868037084, 'Prob_Class_0': -32.4181901322546, 'Prob_Class_2': -11.578747030955547, 'head_volume': -1.7173859386587687, 'Age': -0.015794262082771068, 'Sex': 0.013637956529991557, 'Education_score': 0.07562944141685018, 'Assessment_centre_11026.0': 0.09628321837994919, 'Assessment_centre_11027.0': -0.05679217812907289, 'Assessment_centre_11028.0': -1.532444527604355, 'f.22009.0.1': -0.022750804690316866, 'f.22009.0.2': -0.028283757985020322, 'f.22009.0.3': -0.008732331305232651, 'f.22009.0.4': 0.00709122786548498, 'f.22009.0.5': -0.011476647818288171, 'f.22009.0.6': 0.0011529914346865566, 'f.22009.0.7': 0.024094998979927177, 'f.22009.0.8': 0.013002482002824714, 'f.22009.0.9': 0.0038759689749308466, 'f.22009.0.10': -0.008613556945120508}	{'const': 9.581359668075871, 'head_volume': -1.5261442364540416, 'Age': -0.0203737512193643, 'Sex': -0.00510169961014606, 'Education_score': 0.07489440510980507, 'Assessment_centre_11026.0': 0.07951537343264375, 'Assessment_centre_11027.0': -0.05885383911136555, 'Assessment_centre_11028.0': -1.519499667624288, 'f.22009.0.1': -0.022597904237521144, 'f.22009.0.2': -0.027965450819763794, 'f.22009.0.3': -0.00844250666251482, 'f.22009.0.4': 0.0072280552726512555, 'f.22009.0.5': -0.011791854750635739, 'f.22009.0.6': 0.0012593156248831769, 'f.22009.0.7': 0.02432439228074096, 'f.22009.0.8': 0.013248809689478926, 'f.22009.0.9': 0.00422735144644076, 'f.22009.0.10': -0.009019129679429638}	{'const': 4.082166076727756, 'Prob_Class_0': 25.97422751273788, 'Prob_Class_2': 5.408339466301751, 'head_volume': 0.2974988043486475, 'Age': 0.0040675961793354065, 'Sex': 0.0676971735435851, 'Education_score': 0.01909100730975791, 'Assessment_centre_11026.0': 0.07595232764327847, 'Assessment_centre_11027.0': 0.06509107856908167, 'Assessment_centre_11028.0': 0.8475047477260071, 'f.22009.0.1': 0.016729809319563624, 'f.22009.0.2': 0.017245255026621407, 'f.22009.0.3': 0.01655696318416287, 'f.22009.0.4': 0.012321837428082153, 'f.22009.0.5': 0.0056943522435927004, 'f.22009.0.6': 0.015857371712515108, 'f.22009.0.7': 0.014467996476854803, 'f.22009.0.8': 0.014032677450362031, 'f.22009.0.9': 0.006849571619388958, 'f.22009.0.10': 0.01261870568455211}	{'const': 0.4942368414575254, 'head_volume': 0.27670576142202635, 'Age': 0.0034532581584616564, 'Sex': 0.06666615175005174, 'Education_score': 0.01909431070238708, 'Assessment_centre_11026.0': 0.0737333606481486, 'Assessment_centre_11027.0': 0.06350995464373618, 'Assessment_centre_11028.0': 0.8467455915443818, 'f.22009.0.1': 0.016739717679955166, 'f.22009.0.2': 0.01725629346473286, 'f.22009.0.3': 0.016564171595667806, 'f.22009.0.4': 0.012329534479443544, 'f.22009.0.5': 0.005695610825552522, 'f.22009.0.6': 0.015867196432528295, 'f.22009.0.7': 0.014477182625509937, 'f.22009.0.8': 0.014041213884219625, 'f.22009.0.9': 0.006852114121927641, 'f.22009.0.10': 0.012624971038720486}	1.1870840909564464	0.909762338720185	1.1884407779148385	0.9099377613208836	rs13093031	0.277823214980673	False
589	4	log_reaction_time	2.456529907100542	0.0859190910110616	2.0	0.1214882697507326	0.1199266993172334	0.1154492962070509	0.1145177166304629	{'const': 6.4400905041779115, 'Prob_Class_0': -1.1606023606319837, 'Prob_Class_2': -0.6427544123522964, 'head_volume': 0.014969057589565349, 'Age': 0.006598955777753344, 'Sex': -0.03882009759437173, 'Education_score': -0.006208628105298866, 'Assessment_centre_11026.0': 0.0029953472295781713, 'Assessment_centre_11027.0': 0.003451688144119891, 'Assessment_centre_11028.0': -0.034246723084148556, 'f.22009.0.1': -0.0016815063999011388, 'f.22009.0.2': -0.0016328526046739088, 'f.22009.0.3': 0.0026414185747184495, 'f.22009.0.4': 0.0020002022458721624, 'f.22009.0.5': 0.000652020271221479, 'f.22009.0.6': 0.0038246422626008816, 'f.22009.0.7': 0.004361833686067643, 'f.22009.0.8': -0.0015731400979799633, 'f.22009.0.9': -0.0006157439898294842, 'f.22009.0.10': -0.0010404998043925164}	{'const': 5.968528094411935, 'head_volume': -0.005192878004109336, 'Age': 0.006808664310619092, 'Sex': -0.03605976015093197, 'Education_score': -0.006177659552725992, 'Assessment_centre_11026.0': 0.005484961190285978, 'Assessment_centre_11027.0': 0.004768320753105126, 'Assessment_centre_11028.0': -0.02805604920348581, 'f.22009.0.1': -0.001714855051565955, 'f.22009.0.2': -0.0017845070896028437, 'f.22009.0.3': 0.0026540375665415443, 'f.22009.0.4': 0.001968401768165276, 'f.22009.0.5': 0.000669366359055441, 'f.22009.0.6': 0.0037945453334677637, 'f.22009.0.7': 0.0043331492726810215, 'f.22009.0.8': -0.0015631714905042348, 'f.22009.0.9': -0.0006759006483912193, 'f.22009.0.10': -0.0009441447853278852}	{'const': 0.25468003231808556, 'Prob_Class_0': 0.5270050957075088, 'Prob_Class_2': 0.6347872855490313, 'head_volume': 0.03378228863675024, 'Age': 0.0004129846077363924, 'Sex': 0.0076834525604306935, 'Education_score': 0.002167651761372725, 'Assessment_centre_11026.0': 0.009405651727947136, 'Assessment_centre_11027.0': 0.007729633777782144, 'Assessment_centre_11028.0': 0.090346374416367, 'f.22009.0.1': 0.0019467855799694329, 'f.22009.0.2': 0.00200131062559988, 'f.22009.0.3': 0.001957401919234297, 'f.22009.0.4': 0.0014473565709991624, 'f.22009.0.5': 0.0006575740938654732, 'f.22009.0.6': 0.001848591351474422, 'f.22009.0.7': 0.0017021705213453213, 'f.22009.0.8': 0.0016756533081015476, 'f.22009.0.9': 0.0007858145712267395, 'f.22009.0.10': 0.0014768001637887962}	{'const': 0.05637000697807732, 'head_volume': 0.031713287125637625, 'Age': 0.0003895150111865995, 'Sex': 0.007581627661760771, 'Education_score': 0.002164703359139635, 'Assessment_centre_11026.0': 0.009213758285322976, 'Assessment_centre_11027.0': 0.007491743146230815, 'Assessment_centre_11028.0': 0.09033886456755846, 'f.22009.0.1': 0.0019477521770743594, 'f.22009.0.2': 0.002000532732092503, 'f.22009.0.3': 0.0019583818976011075, 'f.22009.0.4': 0.0014480295302108682, 'f.22009.0.5': 0.0006577369945053437, 'f.22009.0.6': 0.001849504918381131, 'f.22009.0.7': 0.0017026897125089922, 'f.22009.0.8': 0.001676391413208575, 'f.22009.0.9': 0.000785639896132927, 'f.22009.0.10': 0.001476788970337313}	0.1554077725681056	0.1218305606362211	0.1555458313031603	0.1219204466954652	rs34825578	0.277823214980673	False
714	2	Fluid_intel_score	2.4598155721011605	0.0856346908803352	2.0	0.1172125721618442	0.1156670246445122	0.1112435468490595	0.1103207726597885	{'const': 14.314824474238947, 'Prob_Class_0': -13.392883538243915, 'Prob_Class_2': -2.7287020643677495, 'head_volume': -3.1950565728685523, 'Age': -0.026113946428713963, 'Sex': -0.3110666210023612, 'Education_score': 0.36132833844527246, 'Assessment_centre_11026.0': -0.25442037821998903, 'Assessment_centre_11027.0': -0.2752083139857751, 'Assessment_centre_11028.0': -1.3593509611924919, 'f.22009.0.1': -0.0033256148696037316, 'f.22009.0.2': 0.023430906146113213, 'f.22009.0.3': 0.044874591652556445, 'f.22009.0.4': -0.03364986007248264, 'f.22009.0.5': -0.008035722515806951, 'f.22009.0.6': 0.011910710282449744, 'f.22009.0.7': -0.025851340987890777, 'f.22009.0.8': -0.005936348003658906, 'f.22009.0.9': -0.002170360367290872, 'f.22009.0.10': -0.029507741222121162}	{'const': 11.238804993792659, 'head_volume': -3.1180083503905616, 'Age': -0.027118979082957188, 'Sex': -0.30797576426236994, 'Education_score': 0.3621858180674841, 'Assessment_centre_11026.0': -0.2603295519536033, 'Assessment_centre_11027.0': -0.2797501278592442, 'Assessment_centre_11028.0': -1.4275860904899853, 'f.22009.0.1': -0.0037313137852647616, 'f.22009.0.2': 0.02376975531383662, 'f.22009.0.3': 0.04580861799041098, 'f.22009.0.4': -0.033697420643412475, 'f.22009.0.5': -0.00837124311841984, 'f.22009.0.6': 0.012802316703819632, 'f.22009.0.7': -0.02664719772042954, 'f.22009.0.8': -0.007503236032134736, 'f.22009.0.9': -0.0018096293510025604, 'f.22009.0.10': -0.029574812197128295}	{'const': 1.7400236292525748, 'Prob_Class_0': 9.293027792721182, 'Prob_Class_2': 4.62272479187591, 'head_volume': 0.39136063642285635, 'Age': 0.005310174161228212, 'Sex': 0.09363222585741825, 'Education_score': 0.02675821397336013, 'Assessment_centre_11026.0': 0.1103459966121489, 'Assessment_centre_11027.0': 0.09268680142504906, 'Assessment_centre_11028.0': 1.9299955577579695, 'f.22009.0.1': 0.023625122788120415, 'f.22009.0.2': 0.024849723597299915, 'f.22009.0.3': 0.023956614050233378, 'f.22009.0.4': 0.018062265460676408, 'f.22009.0.5': 0.007811750208392046, 'f.22009.0.6': 0.022392394309752286, 'f.22009.0.7': 0.020463394716397902, 'f.22009.0.8': 0.01953450309298959, 'f.22009.0.9': 0.009906257800084388, 'f.22009.0.10': 0.017725323002642162}	{'const': 0.6950656162897667, 'head_volume': 0.38937943622863413, 'Age': 0.004874538299718087, 'Sex': 0.09316681485369728, 'Education_score': 0.02676084229139656, 'Assessment_centre_11026.0': 0.11036297610762826, 'Assessment_centre_11027.0': 0.09247980796399245, 'Assessment_centre_11028.0': 1.9298547390398244, 'f.22009.0.1': 0.023634301994587208, 'f.22009.0.2': 0.02486214554810369, 'f.22009.0.3': 0.023961409392695254, 'f.22009.0.4': 0.01807096684599742, 'f.22009.0.5': 0.00781287693840339, 'f.22009.0.6': 0.02238044101994625, 'f.22009.0.7': 0.02045944696030589, 'f.22009.0.8': 0.019531617863642207, 'f.22009.0.9': 0.00990989592080847, 'f.22009.0.10': 0.017731465488534423}	1.917157111836068	1.5313454224536815	1.918834617402952	1.532988210135609	rs12144605	0.277823214980673	False
764	9	log_reaction_time	2.467749898345351	0.0849593020155064	2.0	0.1206370955077156	0.1190909268449657	0.1146848706465279	0.1137596864591928	{'const': 6.058930809030113, 'Prob_Class_0': 1.5829567375161808, 'Prob_Class_2': -0.7350120426773965, 'head_volume': 0.05628580224069274, 'Age': 0.007017870356008894, 'Sex': -0.0202277299513354, 'Education_score': -0.006055059777166242, 'Assessment_centre_11026.0': 0.008826565421294737, 'Assessment_centre_11027.0': 0.022519184081371955, 'Assessment_centre_11028.0': -0.00031884518225389936, 'f.22009.0.1': -0.0019105026102441405, 'f.22009.0.2': -0.0011530551330127905, 'f.22009.0.3': 0.0008701920315661474, 'f.22009.0.4': -0.0009810461998045572, 'f.22009.0.5': 0.0010543819468498987, 'f.22009.0.6': -0.0037523815644905545, 'f.22009.0.7': -0.0011322992283236463, 'f.22009.0.8': -0.0005919158044871317, 'f.22009.0.9': -0.0013099003699835444, 'f.22009.0.10': -0.0008840728011476917}	{'const': 5.867419298870832, 'head_volume': 0.050358857139282724, 'Age': 0.007003350254193543, 'Sex': -0.020393155963550173, 'Education_score': -0.006218733174903775, 'Assessment_centre_11026.0': 0.006462135570829498, 'Assessment_centre_11027.0': 0.019600031753136713, 'Assessment_centre_11028.0': -0.012127794077907162, 'f.22009.0.1': -0.0021291133998599604, 'f.22009.0.2': -0.0012999967684567612, 'f.22009.0.3': 0.0009387488445892762, 'f.22009.0.4': -0.0010265162599778779, 'f.22009.0.5': 0.0010775516637471126, 'f.22009.0.6': -0.003694191883941935, 'f.22009.0.7': -0.0011507811557093046, 'f.22009.0.8': -0.0005408237031711619, 'f.22009.0.9': -0.0012979275715303204, 'f.22009.0.10': -0.0008173871622083012}	{'const': 0.2665615400073509, 'Prob_Class_0': 2.2687148953879444, 'Prob_Class_2': 0.33349742444109265, 'head_volume': 0.03273891526429671, 'Age': 0.00042073499618401947, 'Sex': 0.0077176681992591825, 'Education_score': 0.00219713584448032, 'Assessment_centre_11026.0': 0.009269890526713965, 'Assessment_centre_11027.0': 0.007843431754715725, 'Assessment_centre_11028.0': 0.15942509022780102, 'f.22009.0.1': 0.0019465136810235073, 'f.22009.0.2': 0.0020517829449149213, 'f.22009.0.3': 0.0019790308410041063, 'f.22009.0.4': 0.001495403330946103, 'f.22009.0.5': 0.0006470090837262237, 'f.22009.0.6': 0.0018434300181828659, 'f.22009.0.7': 0.0016939277166577614, 'f.22009.0.8': 0.0016151898081823907, 'f.22009.0.9': 0.0008238577483766325, 'f.22009.0.10': 0.0014682328591867778}	{'const': 0.05727299813100777, 'head_volume': 0.03213044114444094, 'Age': 0.00040258634680367646, 'Sex': 0.007707717870064063, 'Education_score': 0.002194769408331622, 'Assessment_centre_11026.0': 0.009174018169528812, 'Assessment_centre_11027.0': 0.007649257623250096, 'Assessment_centre_11028.0': 0.1593878817250885, 'f.22009.0.1': 0.0019447840945639083, 'f.22009.0.2': 0.0020504102512767233, 'f.22009.0.3': 0.0019777373005490416, 'f.22009.0.4': 0.0014957386972188243, 'f.22009.0.5': 0.0006472629591421785, 'f.22009.0.6': 0.0018442064344703908, 'f.22009.0.7': 0.0016946529411710754, 'f.22009.0.8': 0.001615762460780583, 'f.22009.0.9': 0.0008242235196032521, 'f.22009.0.10': 0.001468692783339148}	0.1583383176477684	0.1223458820835029	0.1584774582820885	0.1224230770481688	rs11623591	0.277823214980673	False
821	7	Numeric_memory	2.4702478998326507	0.0848130281167429	2.0	0.0679087693077409	0.0656852092835303	0.0593574736133165	0.0580231970104092	{'const': 6.407450997389347, 'Prob_Class_0': -1.7254893021724054, 'Prob_Class_2': 17.346613913301642, 'head_volume': -1.564028420447051, 'Age': -0.028140875243031792, 'Sex': -0.07326476135990992, 'Education_score': 0.08523589744502458, 'Assessment_centre_11026.0': 0.0241462002403411, 'Assessment_centre_11027.0': -0.08200492311553363, 'Assessment_centre_11028.0': 0.685529412759163, 'f.22009.0.1': 0.03791131084853733, 'f.22009.0.2': -0.03236536168772962, 'f.22009.0.3': -6.194002194404198e-05, 'f.22009.0.4': -0.01526547126001999, 'f.22009.0.5': -0.004340594170370311, 'f.22009.0.6': 0.005924130400964727, 'f.22009.0.7': 0.0028571977635314595, 'f.22009.0.8': 0.016265094014747097, 'f.22009.0.9': 0.011960598874610808, 'f.22009.0.10': 0.003626450254983907}	{'const': 10.800811190069004, 'head_volume': -1.4770469146271008, 'Age': -0.027414744562885857, 'Sex': -0.07794122505121609, 'Education_score': 0.08839734638767044, 'Assessment_centre_11026.0': -0.007838661526977554, 'Assessment_centre_11027.0': -0.11158520947759097, 'Assessment_centre_11028.0': 0.5754459330281188, 'f.22009.0.1': 0.03725558454539663, 'f.22009.0.2': -0.030668441302224965, 'f.22009.0.3': 0.0006501482335962133, 'f.22009.0.4': -0.015168778491151988, 'f.22009.0.5': -0.004423123960778045, 'f.22009.0.6': 0.007607327460498187, 'f.22009.0.7': 0.002927555892182643, 'f.22009.0.8': 0.015619482247659959, 'f.22009.0.9': 0.011615509608150148, 'f.22009.0.10': 0.004126837479012968}	{'const': 5.257478094725298, 'Prob_Class_0': 5.079011499402719, 'Prob_Class_2': 14.903269726513978, 'head_volume': 0.2952527153029351, 'Age': 0.0036443190780917098, 'Sex': 0.07107057301851791, 'Education_score': 0.020223194560869854, 'Assessment_centre_11026.0': 0.07817655737552104, 'Assessment_centre_11027.0': 0.06699961812283235, 'Assessment_centre_11028.0': 0.5561058560105491, 'f.22009.0.1': 0.017529688337149223, 'f.22009.0.2': 0.018441991209186347, 'f.22009.0.3': 0.017800386259518946, 'f.22009.0.4': 0.012889380231086158, 'f.22009.0.5': 0.005705698224658651, 'f.22009.0.6': 0.017197318487005873, 'f.22009.0.7': 0.015479555476538339, 'f.22009.0.8': 0.014909607036982334, 'f.22009.0.9': 0.007326677831655589, 'f.22009.0.10': 0.013207242196400591}	{'const': 0.5186515504361803, 'head_volume': 0.2927567780798527, 'Age': 0.003614071475624955, 'Sex': 0.07071037685015064, 'Education_score': 0.0201571233524859, 'Assessment_centre_11026.0': 0.07607462455183753, 'Assessment_centre_11027.0': 0.06489313072032624, 'Assessment_centre_11028.0': 0.5532346711302942, 'f.22009.0.1': 0.01752816213496102, 'f.22009.0.2': 0.0184384375944258, 'f.22009.0.3': 0.017805724940093116, 'f.22009.0.4': 0.012896637094619445, 'f.22009.0.5': 0.005709621513196867, 'f.22009.0.6': 0.0171920778150854, 'f.22009.0.7': 0.015490410194476724, 'f.22009.0.8': 0.01491721609792235, 'f.22009.0.9': 0.0073266840020121664, 'f.22009.0.10': 0.01320420044329829}	1.2224663491687522	0.9512861188703056	1.2239236143067256	0.9529111760054652	rs1874581	0.277823214980673	False
467	6	Symbol_digit_matches	2.4408223901187887	0.0873465284349058	2.0	0.2079103334945463	0.2059923273507088	0.2004452027090286	0.1993034619220478	{'const': 23.0732095693711, 'Prob_Class_0': 87.52871220726409, 'Prob_Class_2': 8.145287671766042, 'head_volume': -4.017253910435943, 'Age': -0.2936458821490446, 'Sex': -0.9117822550871113, 'Education_score': 0.31747511373958515, 'Assessment_centre_11026.0': 0.5835403889595598, 'Assessment_centre_11027.0': -0.04954172247039264, 'Assessment_centre_11028.0': 0.824226801748359, 'f.22009.0.1': 0.02184783641187503, 'f.22009.0.2': 0.10543206229640577, 'f.22009.0.3': 0.06184154371005912, 'f.22009.0.4': -0.02301685871935204, 'f.22009.0.5': -0.05978482615898149, 'f.22009.0.6': 0.03341185464894145, 'f.22009.0.7': -0.051858477556952776, 'f.22009.0.8': 0.02251017121569057, 'f.22009.0.9': -0.036917560798738924, 'f.22009.0.10': 0.02807872979463137}	{'const': 42.246947204563625, 'head_volume': -4.175206428335509, 'Age': -0.29340212766560037, 'Sex': -0.875891056052708, 'Education_score': 0.32736558056717274, 'Assessment_centre_11026.0': 0.4683320309258098, 'Assessment_centre_11027.0': -0.11270315780930801, 'Assessment_centre_11028.0': 0.7673463138355738, 'f.22009.0.1': 0.021005992040061983, 'f.22009.0.2': 0.10500522335572662, 'f.22009.0.3': 0.06226728559452449, 'f.22009.0.4': -0.021777827294613354, 'f.22009.0.5': -0.059086920417950065, 'f.22009.0.6': 0.031231581312183704, 'f.22009.0.7': -0.05041595817708633, 'f.22009.0.8': 0.024778991119210718, 'f.22009.0.9': -0.03778333586584892, 'f.22009.0.10': 0.027239408508633163}	{'const': 15.091774517054315, 'Prob_Class_0': 43.10395289354882, 'Prob_Class_2': 25.65788559518018, 'head_volume': 1.1447962138815437, 'Age': 0.014177579125064635, 'Sex': 0.2753933603719986, 'Education_score': 0.0782768695452194, 'Assessment_centre_11026.0': 0.3115589698625533, 'Assessment_centre_11027.0': 0.2559624423115591, 'Assessment_centre_11028.0': 2.144704530908739, 'f.22009.0.1': 0.0705114687590633, 'f.22009.0.2': 0.07043186152421008, 'f.22009.0.3': 0.07092060715166248, 'f.22009.0.4': 0.05127245836005046, 'f.22009.0.5': 0.02364264833625287, 'f.22009.0.6': 0.06537294017610806, 'f.22009.0.7': 0.059136839368755134, 'f.22009.0.8': 0.05834131822110207, 'f.22009.0.9': 0.02749062582685367, 'f.22009.0.10': 0.05083330734436664}	{'const': 2.012514473582618, 'head_volume': 1.11920443343952, 'Age': 0.01416267545665722, 'Sex': 0.2739369971879711, 'Education_score': 0.07819295564938308, 'Assessment_centre_11026.0': 0.3072728079890484, 'Assessment_centre_11027.0': 0.25426657274195447, 'Assessment_centre_11028.0': 2.1455920448733083, 'f.22009.0.1': 0.07056068443398665, 'f.22009.0.2': 0.07046282590242285, 'f.22009.0.3': 0.07093930865066092, 'f.22009.0.4': 0.05129804111360949, 'f.22009.0.5': 0.023657136813290867, 'f.22009.0.6': 0.06541145859466349, 'f.22009.0.7': 0.059159028744444404, 'f.22009.0.8': 0.05836364801936962, 'f.22009.0.9': 0.027507317214872422, 'f.22009.0.10': 0.05086672232198955}	4.743075443183725	3.725344887958011	4.748814532928386	3.733212932761628	rs8029552	0.28111526392843245	False
732	4	Matrix_pattern_puzzles	2.4319112162764176	0.0881235664672369	2.0	0.1394600747859952	0.1374073462953805	0.131441311382824	0.1302225961175369	{'const': 11.927104428772834, 'Prob_Class_0': -163.68989847280156, 'Prob_Class_2': 14.82081164266881, 'head_volume': -3.243401276057353, 'Age': -0.058235876198344694, 'Sex': -0.0865226625235412, 'Education_score': 0.283107228046599, 'Assessment_centre_11026.0': 0.18246096714692447, 'Assessment_centre_11027.0': 0.102401948376242, 'Assessment_centre_11028.0': 0.17615984448310484, 'f.22009.0.1': 0.0033312930887869187, 'f.22009.0.2': 0.019009336365503997, 'f.22009.0.3': 0.029458580407625026, 'f.22009.0.4': -0.0375490156374534, 'f.22009.0.5': -0.014337542371864265, 'f.22009.0.6': 0.08669910186580031, 'f.22009.0.7': 0.023790578437485034, 'f.22009.0.8': 0.007541941146471669, 'f.22009.0.9': 0.006612304172834604, 'f.22009.0.10': -0.001857075365327766}	{'const': 15.108113114935705, 'head_volume': -3.0897348779469636, 'Age': -0.06411239744517415, 'Sex': -0.10623557899154679, 'Education_score': 0.28079744065466933, 'Assessment_centre_11026.0': 0.14054371092774184, 'Assessment_centre_11027.0': 0.09119872721345258, 'Assessment_centre_11028.0': 0.4136171934634478, 'f.22009.0.1': 0.005057857092926102, 'f.22009.0.2': 0.02118487232170684, 'f.22009.0.3': 0.026402819859360847, 'f.22009.0.4': -0.03878122483582408, 'f.22009.0.5': -0.013552656122181131, 'f.22009.0.6': 0.08726625011663423, 'f.22009.0.7': 0.02536957139700921, 'f.22009.0.8': 0.008216642035861945, 'f.22009.0.9': 0.006431460994327178, 'f.22009.0.10': 5.2547620299295446e-05}	{'const': 7.96079251412951, 'Prob_Class_0': 97.3365698852637, 'Prob_Class_2': 10.793369938886732, 'head_volume': 0.5046619932048979, 'Age': 0.006573233404821353, 'Sex': 0.11501536466601806, 'Education_score': 0.03241069228989001, 'Assessment_centre_11026.0': 0.12362993760568441, 'Assessment_centre_11027.0': 0.10722920584489372, 'Assessment_centre_11028.0': 1.9843526882843534, 'f.22009.0.1': 0.028289308327208974, 'f.22009.0.2': 0.029570443652599657, 'f.22009.0.3': 0.028735505553485096, 'f.22009.0.4': 0.021523968824516265, 'f.22009.0.5': 0.009501171176853975, 'f.22009.0.6': 0.027042157854590656, 'f.22009.0.7': 0.024883694729024085, 'f.22009.0.8': 0.02365717280117322, 'f.22009.0.9': 0.012779538462318012, 'f.22009.0.10': 0.02152960563744817}	{'const': 0.8376688606961137, 'head_volume': 0.46690534679501644, 'Age': 0.005764377904406081, 'Sex': 0.11156224823178346, 'Education_score': 0.03239555992302254, 'Assessment_centre_11026.0': 0.12198671631675728, 'Assessment_centre_11027.0': 0.10714732553840368, 'Assessment_centre_11028.0': 1.9815562293603501, 'f.22009.0.1': 0.02829254045352702, 'f.22009.0.2': 0.029546721038237033, 'f.22009.0.3': 0.028709697900617306, 'f.22009.0.4': 0.02152658280221183, 'f.22009.0.5': 0.009488263059814647, 'f.22009.0.6': 0.027048657746538272, 'f.22009.0.7': 0.024885372646053196, 'f.22009.0.8': 0.023665285620111404, 'f.22009.0.9': 0.012785650282667576, 'f.22009.0.10': 0.02152699980917726}	1.9632140632040496	1.5581929215638295	1.9655541899842648	1.5618362475606742	rs2699318	0.28145929974326617	False
750	7	log_reaction_time	2.4326063019715782	0.0879923788456034	2.0	0.1234311098164354	0.1219150436903261	0.117510452541822	0.1166122215740688	{'const': 6.0023055380414725, 'Prob_Class_0': -1.8300797520987628, 'Prob_Class_2': 0.8036429633659075, 'head_volume': 0.05980254304325086, 'Age': 0.00663354528160835, 'Sex': -0.025237184897809763, 'Education_score': -0.006899565276232153, 'Assessment_centre_11026.0': 0.006753643148480731, 'Assessment_centre_11027.0': 0.020647080646881665, 'Assessment_centre_11028.0': -0.00033272735130995227, 'f.22009.0.1': -0.0025204030752818967, 'f.22009.0.2': -0.0016755281711152766, 'f.22009.0.3': 0.00047037838141874823, 'f.22009.0.4': -0.0013742111763680959, 'f.22009.0.5': 0.0009676707631215641, 'f.22009.0.6': -0.003438997801190799, 'f.22009.0.7': -0.0009587184982518739, 'f.22009.0.8': -0.0003621443602548943, 'f.22009.0.9': -0.0015548061572257152, 'f.22009.0.10': -0.0010629510557738906}	{'const': 5.8658094721116205, 'head_volume': 0.04849031434784011, 'Age': 0.00705727565631893, 'Sex': -0.022017839933096195, 'Education_score': -0.006663015865723633, 'Assessment_centre_11026.0': 0.006821902760185527, 'Assessment_centre_11027.0': 0.019254157348099262, 'Assessment_centre_11028.0': -0.007051761320135403, 'f.22009.0.1': -0.0025145472443174437, 'f.22009.0.2': -0.0017708459373952494, 'f.22009.0.3': 0.0005489076331870764, 'f.22009.0.4': -0.0013704896277645694, 'f.22009.0.5': 0.0009997136982067842, 'f.22009.0.6': -0.0033831676346778626, 'f.22009.0.7': -0.0011165445139303262, 'f.22009.0.8': -0.00034746818355625833, 'f.22009.0.9': -0.0015339360139431616, 'f.22009.0.10': -0.0011189107419201942}	{'const': 0.3227148778325326, 'Prob_Class_0': 0.979687277452498, 'Prob_Class_2': 0.7882990635633227, 'head_volume': 0.0342739094064988, 'Age': 0.0004448769817359086, 'Sex': 0.007839344652368494, 'Education_score': 0.0021894060222112524, 'Assessment_centre_11026.0': 0.00922119994103169, 'Assessment_centre_11027.0': 0.007817858938421393, 'Assessment_centre_11028.0': 0.15886640972262442, 'f.22009.0.1': 0.001939334614493796, 'f.22009.0.2': 0.0020376997044318362, 'f.22009.0.3': 0.0019629997003631707, 'f.22009.0.4': 0.0014895521608804868, 'f.22009.0.5': 0.0006430762272863899, 'f.22009.0.6': 0.0018423073796004275, 'f.22009.0.7': 0.0016861734309322933, 'f.22009.0.8': 0.001608315273666765, 'f.22009.0.9': 0.000815734866722869, 'f.22009.0.10': 0.001457958125098393}	{'const': 0.05694487020442385, 'head_volume': 0.03198574444626109, 'Age': 0.00040014009569446776, 'Sex': 0.007663998791776815, 'Education_score': 0.002187675945301262, 'Assessment_centre_11026.0': 0.009048799304287005, 'Assessment_centre_11027.0': 0.007620644571847086, 'Assessment_centre_11028.0': 0.158874192986893, 'f.22009.0.1': 0.0019399759596729802, 'f.22009.0.2': 0.0020381746392085323, 'f.22009.0.3': 0.001963511238841131, 'f.22009.0.4': 0.001489488574473706, 'f.22009.0.5': 0.0006430939921963204, 'f.22009.0.6': 0.0018430707425009679, 'f.22009.0.7': 0.0016854879523880628, 'f.22009.0.8': 0.0016090724170696059, 'f.22009.0.9': 0.0008157885577975605, 'f.22009.0.10': 0.0014581338161179958}	0.1578313160092599	0.1220891432518585	0.1579677452969557	0.1221799835564191	rs2360675	0.28145929974326617	False
50	7	log_reaction_time	2.4003915511388447	0.0908671786202915	2.0	0.1127633881492715	0.111257224594146	0.1068024632464554	0.1059184870740401	{'const': 5.808302278835594, 'Prob_Class_0': 1.0955743299311909, 'Prob_Class_2': -0.09762865337603133, 'head_volume': 0.039494855084752103, 'Age': 0.00687870114009747, 'Sex': -0.026652396938036005, 'Education_score': -0.006697662562699339, 'Assessment_centre_11026.0': -0.002654869514966296, 'Assessment_centre_11027.0': 0.004284118784039642, 'Assessment_centre_11028.0': 0.12440063783862221, 'f.22009.0.1': 0.0009292157663725181, 'f.22009.0.2': -0.00014416133574516807, 'f.22009.0.3': -0.00013066983828373402, 'f.22009.0.4': -0.0007295317651520306, 'f.22009.0.5': 0.0020840632355968954, 'f.22009.0.6': -0.004402173404141924, 'f.22009.0.7': 0.0004821580076012841, 'f.22009.0.8': 0.0005616073273032388, 'f.22009.0.9': -0.00028390976094491704, 'f.22009.0.10': 0.0007602198402237321}	{'const': 5.940648386821636, 'head_volume': 0.019808758709555938, 'Age': 0.00714381540167655, 'Sex': -0.02705340653315591, 'Education_score': -0.0063582942972080295, 'Assessment_centre_11026.0': -0.0014399465584316526, 'Assessment_centre_11027.0': 0.004556914090781183, 'Assessment_centre_11028.0': 0.12630584920545762, 'f.22009.0.1': 0.0008813974562251262, 'f.22009.0.2': -6.274032688526054e-05, 'f.22009.0.3': -7.802841951978778e-05, 'f.22009.0.4': -0.0008317203236019692, 'f.22009.0.5': 0.002114462718427138, 'f.22009.0.6': -0.004493872723596417, 'f.22009.0.7': 0.0005248855355542252, 'f.22009.0.8': 0.0006302749056876292, 'f.22009.0.9': -0.0002538268614553779, 'f.22009.0.10': 0.0007727100808664535}	{'const': 0.15451268788190844, 'Prob_Class_0': 0.5462377468830699, 'Prob_Class_2': 0.2984886584610793, 'head_volume': 0.0344967995088549, 'Age': 0.00045648926340758765, 'Sex': 0.007932718352002183, 'Education_score': 0.0022663149638957746, 'Assessment_centre_11026.0': 0.009550294831061925, 'Assessment_centre_11027.0': 0.008151079326928818, 'Assessment_centre_11028.0': 0.09570511431709541, 'f.22009.0.1': 0.0019721291854547475, 'f.22009.0.2': 0.002145790103847028, 'f.22009.0.3': 0.002008779981026976, 'f.22009.0.4': 0.0015301023429405366, 'f.22009.0.5': 0.0006848420838746204, 'f.22009.0.6': 0.0019243587846482372, 'f.22009.0.7': 0.0017334677436600346, 'f.22009.0.8': 0.0017340482209522983, 'f.22009.0.9': 0.0008069522959413974, 'f.22009.0.10': 0.0015278273114978803}	{'const': 0.05895626597508825, 'head_volume': 0.032962965944849446, 'Age': 0.000411310484931091, 'Sex': 0.007906293159757868, 'Education_score': 0.0022619246231348577, 'Assessment_centre_11026.0': 0.009406701007979308, 'Assessment_centre_11027.0': 0.007868946604396717, 'Assessment_centre_11028.0': 0.09559769988885707, 'f.22009.0.1': 0.001971604467112752, 'f.22009.0.2': 0.00214638913213139, 'f.22009.0.3': 0.002009558014058475, 'f.22009.0.4': 0.0015300173074621558, 'f.22009.0.5': 0.0006849568978607076, 'f.22009.0.6': 0.0019245270514379395, 'f.22009.0.7': 0.0017340052120562782, 'f.22009.0.8': 0.0017344943633569982, 'f.22009.0.9': 0.0008072334526425166, 'f.22009.0.10': 0.0015285587838960307}	0.1641470761380941	0.1287945097484935	0.1642863442344882	0.1287689862366633	rs763660	0.28269788904090687	False
200	8	Matrix_pattern_puzzles	2.403566738119521	0.0906416065645494	2.0	0.1559002267245421	0.1539835048174103	0.1487231856669332	0.1475954614370792	{'const': 18.089823773553167, 'Prob_Class_0': -69.21924851067897, 'Prob_Class_2': -6.2619139547621785, 'head_volume': -0.861325959217937, 'Age': -0.06655021946009843, 'Sex': 0.11126473429768191, 'Education_score': 0.3530332113387215, 'Assessment_centre_11026.0': 0.26039269277352667, 'Assessment_centre_11027.0': -0.19052581406716435, 'Assessment_centre_11028.0': 2.0565988532799728e-12, 'f.22009.0.1': -0.021664648854059963, 'f.22009.0.2': -0.023377050390780856, 'f.22009.0.3': 0.020026411990851506, 'f.22009.0.4': -0.006673592251727331, 'f.22009.0.5': -0.035057450599378544, 'f.22009.0.6': 0.014714874824839574, 'f.22009.0.7': 0.016221554623284035, 'f.22009.0.8': 0.006479969348583241, 'f.22009.0.9': 0.006993852564886282, 'f.22009.0.10': -0.010357625517164959}	{'const': 12.30565619478068, 'head_volume': -1.3181999855630355, 'Age': -0.06473621167784346, 'Sex': 0.1612633314027471, 'Education_score': 0.35347415148963024, 'Assessment_centre_11026.0': 0.3198519167082723, 'Assessment_centre_11027.0': -0.13731141423596385, 'Assessment_centre_11028.0': 3.3807035724255675e-15, 'f.22009.0.1': -0.021848952986722726, 'f.22009.0.2': -0.023878366282430077, 'f.22009.0.3': 0.02012003634800434, 'f.22009.0.4': -0.007559832512606334, 'f.22009.0.5': -0.03403678664187124, 'f.22009.0.6': 0.015127219070090424, 'f.22009.0.7': 0.017471991824977, 'f.22009.0.8': 0.006700753758424903, 'f.22009.0.9': 0.007463858916805583, 'f.22009.0.10': -0.010020772819093565}	{'const': 7.005953648115608, 'Prob_Class_0': 37.07339890842871, 'Prob_Class_2': 9.03254970864041, 'head_volume': 0.4942382529069959, 'Age': 0.0056672666944485636, 'Sex': 0.10755181071489228, 'Education_score': 0.03070202021794297, 'Assessment_centre_11026.0': 0.11609412867022999, 'Assessment_centre_11027.0': 0.10233066369178069, 'Assessment_centre_11028.0': 1.1011200785604641e-12, 'f.22009.0.1': 0.02581622441086435, 'f.22009.0.2': 0.028008687289849538, 'f.22009.0.3': 0.0275366688457846, 'f.22009.0.4': 0.019747321828800086, 'f.22009.0.5': 0.00891524369840636, 'f.22009.0.6': 0.02564600673086586, 'f.22009.0.7': 0.02260099419756568, 'f.22009.0.8': 0.02336320460557584, 'f.22009.0.9': 0.011311082207443257, 'f.22009.0.10': 0.020361907107606634}	{'const': 0.772112674580185, 'head_volume': 0.4280567312899757, 'Age': 0.005487874308272905, 'Sex': 0.10516185851003385, 'Education_score': 0.030717332295557977, 'Assessment_centre_11026.0': 0.11294703485531286, 'Assessment_centre_11027.0': 0.09940183365648252, 'Assessment_centre_11028.0': 2.8427349688221383e-16, 'f.22009.0.1': 0.02575346581111659, 'f.22009.0.2': 0.028009576436484968, 'f.22009.0.3': 0.027544764066546722, 'f.22009.0.4': 0.019756237002112834, 'f.22009.0.5': 0.008908954730652032, 'f.22009.0.6': 0.025662296146903945, 'f.22009.0.7': 0.02260871873103494, 'f.22009.0.8': 0.02337316606448166, 'f.22009.0.9': 0.011311889114274956, 'f.22009.0.10': 0.020370705766227046}	1.87859510957846	1.4798807728739618	1.880726790425808	1.479636388131386	rs68175985	0.28269788904090687	False
275	9	Numeric_memory	2.4077227935553016	0.0902679322820127	2.0	0.0498768566987894	0.0477033335170216	0.0413009233388259	0.0400198767869739	{'const': 13.55238390174593, 'Prob_Class_0': -49.16557975820616, 'Prob_Class_2': 0.448727287431463, 'head_volume': -1.7608470244409695, 'Age': -0.018522675204292707, 'Sex': -0.08660272992164385, 'Education_score': 0.08041100125090556, 'Assessment_centre_11026.0': 0.0027724480034446246, 'Assessment_centre_11027.0': -0.13875786629240552, 'Assessment_centre_11028.0': 0.22565836638025627, 'f.22009.0.1': 0.004394834540076019, 'f.22009.0.2': 0.006905249939305456, 'f.22009.0.3': 0.041421676632094576, 'f.22009.0.4': 0.004141292658476775, 'f.22009.0.5': -0.0017536824687720007, 'f.22009.0.6': 0.004345897082867509, 'f.22009.0.7': -0.007371519355775298, 'f.22009.0.8': 0.01066547290327808, 'f.22009.0.9': -0.0005987493760704743, 'f.22009.0.10': -0.004163702753381794}	{'const': 9.914573850271498, 'head_volume': -1.5201624088218992, 'Age': -0.019817039385224063, 'Sex': -0.10020253222268642, 'Education_score': 0.07969764939842831, 'Assessment_centre_11026.0': -0.03768075100895699, 'Assessment_centre_11027.0': -0.17637301938859867, 'Assessment_centre_11028.0': 0.1631345566365665, 'f.22009.0.1': 0.0033590307420278197, 'f.22009.0.2': 0.005696576703644185, 'f.22009.0.3': 0.04252895385458314, 'f.22009.0.4': 0.00310849061227066, 'f.22009.0.5': -0.0018029788746924211, 'f.22009.0.6': 0.004908407979081182, 'f.22009.0.7': -0.008279995312158747, 'f.22009.0.8': 0.010060048322389914, 'f.22009.0.9': -0.0005873008884509982, 'f.22009.0.10': -0.0041848688303879914}	{'const': 1.7345558164174488, 'Prob_Class_0': 29.417369884468094, 'Prob_Class_2': 2.548557006553488, 'head_volume': 0.3177239285739094, 'Age': 0.004207814013923757, 'Sex': 0.06973652584633852, 'Education_score': 0.01962130940938964, 'Assessment_centre_11026.0': 0.07673981637075408, 'Assessment_centre_11027.0': 0.06882490562897424, 'Assessment_centre_11028.0': 0.4395530767963777, 'f.22009.0.1': 0.017383867998770414, 'f.22009.0.2': 0.018120933807723626, 'f.22009.0.3': 0.01762254658274997, 'f.22009.0.4': 0.01334217858564632, 'f.22009.0.5': 0.005910649368302263, 'f.22009.0.6': 0.01684229257698851, 'f.22009.0.7': 0.015058104776517926, 'f.22009.0.8': 0.014937525468255972, 'f.22009.0.9': 0.007295667665401763, 'f.22009.0.10': 0.013244353121454087}	{'const': 0.5099921960041772, 'head_volume': 0.29406028825825864, 'Age': 0.0036387288759136883, 'Sex': 0.06946685748485588, 'Education_score': 0.01957986552938575, 'Assessment_centre_11026.0': 0.0745421346637097, 'Assessment_centre_11027.0': 0.06668440852182039, 'Assessment_centre_11028.0': 0.43850443401604944, 'f.22009.0.1': 0.017388549423563788, 'f.22009.0.2': 0.018108476816645375, 'f.22009.0.3': 0.01762495733200615, 'f.22009.0.4': 0.013339311928111608, 'f.22009.0.5': 0.005914470354131749, 'f.22009.0.6': 0.01685042216899834, 'f.22009.0.7': 0.015055261707263906, 'f.22009.0.8': 0.014942669419276277, 'f.22009.0.9': 0.0072999016109267754, 'f.22009.0.10': 0.013251750943138343}	1.2253463479712214	0.9480859935475264	1.2267471123271332	0.9481731893493404	rs28556884	0.28269788904090687	False
361	1	Matrix_pattern_puzzles	2.4151934345333324	0.0896072674844415	2.0	0.1577443041129775	0.1557361990518673	0.1498455586925169	0.1486590370123612	{'const': 15.48799652005164, 'Prob_Class_0': 33.38815377385028, 'Prob_Class_2': -12.280500480011163, 'head_volume': -3.2513741160357412, 'Age': -0.0675540659717256, 'Sex': 0.042404354957418934, 'Education_score': 0.26462197041798946, 'Assessment_centre_11026.0': 0.34923795846059486, 'Assessment_centre_11027.0': 0.07995302578874425, 'Assessment_centre_11028.0': -0.06461585757161532, 'f.22009.0.1': -0.024170603461082973, 'f.22009.0.2': 0.08927196351185301, 'f.22009.0.3': 0.05264775918052026, 'f.22009.0.4': -0.009212461079992029, 'f.22009.0.5': -0.024868301037906822, 'f.22009.0.6': -0.01953810045859795, 'f.22009.0.7': -0.04867864675201942, 'f.22009.0.8': -0.017204927295314875, 'f.22009.0.9': -0.0016252730702665194, 'f.22009.0.10': -0.004854432109469413}	{'const': 15.021148531177893, 'head_volume': -3.0579256354176687, 'Age': -0.07252033043879662, 'Sex': 0.022636634553586936, 'Education_score': 0.26285083646201757, 'Assessment_centre_11026.0': 0.3204405119034986, 'Assessment_centre_11027.0': 0.07653100829193961, 'Assessment_centre_11028.0': -0.14575363409184489, 'f.22009.0.1': -0.025681786486139176, 'f.22009.0.2': 0.09170613526393609, 'f.22009.0.3': 0.05360150999260326, 'f.22009.0.4': -0.008629736124698102, 'f.22009.0.5': -0.025596060097338197, 'f.22009.0.6': -0.01984781421293565, 'f.22009.0.7': -0.04949720306234291, 'f.22009.0.8': -0.017706337856955825, 'f.22009.0.9': -0.0017394744213535276, 'f.22009.0.10': -0.0045595175980334005}	{'const': 6.407021633068909, 'Prob_Class_0': 22.91178929786133, 'Prob_Class_2': 11.172516904307553, 'head_volume': 0.4850023762699142, 'Age': 0.006181627919652075, 'Sex': 0.1115946458517666, 'Education_score': 0.0318481738729049, 'Assessment_centre_11026.0': 0.1198173138350638, 'Assessment_centre_11027.0': 0.10419250680012568, 'Assessment_centre_11028.0': 1.374150714757058, 'f.22009.0.1': 0.02750276262097629, 'f.22009.0.2': 0.029460742697590612, 'f.22009.0.3': 0.0280854819341225, 'f.22009.0.4': 0.021392667713180047, 'f.22009.0.5': 0.009601560738186087, 'f.22009.0.6': 0.026890664456074645, 'f.22009.0.7': 0.024299012384764913, 'f.22009.0.8': 0.023968335766048537, 'f.22009.0.9': 0.01102461253395097, 'f.22009.0.10': 0.021002405811264505}	{'const': 0.8054643887300592, 'head_volume': 0.4544468012154572, 'Age': 0.005644816109301577, 'Sex': 0.11128709626270818, 'Education_score': 0.03185581468816295, 'Assessment_centre_11026.0': 0.1191789883653199, 'Assessment_centre_11027.0': 0.1041612611625898, 'Assessment_centre_11028.0': 1.3739554981957642, 'f.22009.0.1': 0.027513241252754218, 'f.22009.0.2': 0.029413246378906743, 'f.22009.0.3': 0.028100020400794182, 'f.22009.0.4': 0.021404516315170555, 'f.22009.0.5': 0.00959629487871362, 'f.22009.0.6': 0.02690885410547649, 'f.22009.0.7': 0.024312889403994297, 'f.22009.0.8': 0.023977997099991735, 'f.22009.0.9': 0.011024082966690964, 'f.22009.0.10': 0.021016099716561314}	1.919902099865208	1.5291068476265	1.9221894514904176	1.5288488681943269	rs1908760	0.28269788904090687	False
549	8	Numeric_memory_online	2.4053662002509486	0.0905951644886466	2.0	0.0406951604203722	0.0374881007444	0.0280288699742201	0.0261329985325019	{'const': 8.5325312719659, 'Prob_Class_0': -34.298540407241035, 'Prob_Class_2': 7.827593566578456, 'head_volume': -1.5709969933915318, 'Age': -0.021919542755077032, 'Sex': 0.04884233254756184, 'Education_score': 0.07802975033513077, 'Assessment_centre_11026.0': 0.12753282468813898, 'Assessment_centre_11027.0': 0.11914183524706963, 'Assessment_centre_11028.0': -1.0361778707360922, 'f.22009.0.1': 0.0011302176458545775, 'f.22009.0.2': 0.02207645285575126, 'f.22009.0.3': -0.009510468705112862, 'f.22009.0.4': 0.018475776282574127, 'f.22009.0.5': -0.0103802316686444, 'f.22009.0.6': 0.009830955959408388, 'f.22009.0.7': 0.030737087953254805, 'f.22009.0.8': 0.018249778693176948, 'f.22009.0.9': 0.0028412250461580598, 'f.22009.0.10': 0.008329850456781227}	{'const': 9.684851960919248, 'head_volume': -1.4479827088293313, 'Age': -0.01918882018922574, 'Sex': 0.046851433943425835, 'Education_score': 0.0768948993292872, 'Assessment_centre_11026.0': 0.08195649526462888, 'Assessment_centre_11027.0': 0.07765932558635252, 'Assessment_centre_11028.0': -1.1893349033504075, 'f.22009.0.1': 0.0001339721318002942, 'f.22009.0.2': 0.020526348087847892, 'f.22009.0.3': -0.009888609309362806, 'f.22009.0.4': 0.017139844240559015, 'f.22009.0.5': -0.009934665711273823, 'f.22009.0.6': 0.008621769706057197, 'f.22009.0.7': 0.028934015600638026, 'f.22009.0.8': 0.018474293081173328, 'f.22009.0.9': 0.002061572220957035, 'f.22009.0.10': 0.008425618516203989}	{'const': 2.1652100428399725, 'Prob_Class_0': 27.355330213494202, 'Prob_Class_2': 3.5822435364489267, 'head_volume': 0.41794966995625427, 'Age': 0.005120366356989128, 'Sex': 0.09616397383028115, 'Education_score': 0.028184541716072518, 'Assessment_centre_11026.0': 0.11466581153027072, 'Assessment_centre_11027.0': 0.09882512104415792, 'Assessment_centre_11028.0': 0.9918277401885726, 'f.22009.0.1': 0.0237507010801453, 'f.22009.0.2': 0.024328749609817017, 'f.22009.0.3': 0.023656773708019104, 'f.22009.0.4': 0.018020064714006905, 'f.22009.0.5': 0.008255645430032672, 'f.22009.0.6': 0.022509281363239993, 'f.22009.0.7': 0.020600657946614708, 'f.22009.0.8': 0.020420354570801467, 'f.22009.0.9': 0.009741929305429954, 'f.22009.0.10': 0.018153348704768927}	{'const': 0.7229620601657782, 'head_volume': 0.4106271381133429, 'Age': 0.004966033444105199, 'Sex': 0.09625172350512154, 'Education_score': 0.028184559660909252, 'Assessment_centre_11026.0': 0.10995714309809115, 'Assessment_centre_11027.0': 0.0954854706793569, 'Assessment_centre_11028.0': 0.989898204405548, 'f.22009.0.1': 0.02376930400291632, 'f.22009.0.2': 0.02434154579015768, 'f.22009.0.3': 0.023676051386376216, 'f.22009.0.4': 0.018015512638928775, 'f.22009.0.5': 0.008258632934385723, 'f.22009.0.6': 0.02252250572586032, 'f.22009.0.7': 0.020571349310313916, 'f.22009.0.8': 0.02042134790362407, 'f.22009.0.9': 0.009740328701790976, 'f.22009.0.10': 0.018170517985473388}	1.3826027075240794	1.0502434309082227	1.384911874266597	1.0519689788061313	rs340570	0.28269788904090687	False
762	8	Tower_rearranging	2.4211313232011507	0.0890768894923087	2.0	0.0998209214470244	0.0976789541118156	0.0914163010575863	0.0901485379212907	{'const': 30.048877584121353, 'Prob_Class_0': -35.27624939125373, 'Prob_Class_2': -14.676559708432281, 'head_volume': -2.951459063102505, 'Age': -0.0853267005397672, 'Sex': 0.21321593646519071, 'Education_score': 0.2770106486626159, 'Assessment_centre_11026.0': 0.20730581553653718, 'Assessment_centre_11027.0': 0.09925599462339701, 'Assessment_centre_11028.0': -0.36591528937554263, 'f.22009.0.1': -0.03875427624398861, 'f.22009.0.2': -0.03989720379260514, 'f.22009.0.3': 0.07326972811498274, 'f.22009.0.4': 0.016737601886504857, 'f.22009.0.5': -0.05521775665973089, 'f.22009.0.6': 0.04797128731948404, 'f.22009.0.7': 0.025403681167276138, 'f.22009.0.8': 0.030489123153436153, 'f.22009.0.9': 0.004557409282449782, 'f.22009.0.10': -0.06566919842214954}	{'const': 18.0613605611383, 'head_volume': -2.5232211621549236, 'Age': -0.09760863904998651, 'Sex': 0.16254974256796229, 'Education_score': 0.27072292138200615, 'Assessment_centre_11026.0': 0.1541700043400922, 'Assessment_centre_11027.0': 0.09910270820715693, 'Assessment_centre_11028.0': -0.5122108768304349, 'f.22009.0.1': -0.0367580155677758, 'f.22009.0.2': -0.038512126012661727, 'f.22009.0.3': 0.07602365044908509, 'f.22009.0.4': 0.01740784333061224, 'f.22009.0.5': -0.05595381399957611, 'f.22009.0.6': 0.048348986213756766, 'f.22009.0.7': 0.02476111397481768, 'f.22009.0.8': 0.031161583642284975, 'f.22009.0.9': 0.005082518025287771, 'f.22009.0.10': -0.06486383804775438}	{'const': 7.962613254533064, 'Prob_Class_0': 17.144627362620007, 'Prob_Class_2': 15.50311131289478, 'head_volume': 0.7496497978722799, 'Age': 0.011047283124431737, 'Sex': 0.17375387273063117, 'Education_score': 0.0500211434887182, 'Assessment_centre_11026.0': 0.1909146759252007, 'Assessment_centre_11027.0': 0.16521087304367527, 'Assessment_centre_11028.0': 3.0436014610897124, 'f.22009.0.1': 0.04338055431387827, 'f.22009.0.2': 0.04531224352866473, 'f.22009.0.3': 0.04423677720654205, 'f.22009.0.4': 0.03298125991449388, 'f.22009.0.5': 0.014597210030657651, 'f.22009.0.6': 0.0415000872290031, 'f.22009.0.7': 0.0380145405968581, 'f.22009.0.8': 0.03617385096035115, 'f.22009.0.9': 0.01966732804730843, 'f.22009.0.10': 0.033229210468286564}	{'const': 1.2884491237735156, 'head_volume': 0.7219566770386256, 'Age': 0.008882575145217658, 'Sex': 0.17193463499439854, 'Education_score': 0.049884370529058905, 'Assessment_centre_11026.0': 0.18785118595082792, 'Assessment_centre_11027.0': 0.16430309599691534, 'Assessment_centre_11028.0': 3.040377548723114, 'f.22009.0.1': 0.04339983787203047, 'f.22009.0.2': 0.04533452717484527, 'f.22009.0.3': 0.04424006597743572, 'f.22009.0.4': 0.03299036982007849, 'f.22009.0.5': 0.014601109743731647, 'f.22009.0.6': 0.0415119866578561, 'f.22009.0.7': 0.03803076727500565, 'f.22009.0.8': 0.0361893782794418, 'f.22009.0.9': 0.019678380476355155, 'f.22009.0.10': 0.033244352708625184}	3.012206811718477	2.385907452790071	3.015788440732185	2.38687752693826	rs10745936	0.28269788904090687	False
776	0	Tower_rearranging	2.4133606666323435	0.0897759100567722	2.0	0.0858391594233719	0.0836218731765144	0.0771109905937459	0.0758013771142657	{'const': 32.32879040612717, 'Prob_Class_0': -48.80429964237261, 'Prob_Class_2': -10.985497788221284, 'head_volume': -2.1203743601609304, 'Age': -0.09232550101325375, 'Sex': 0.218605356477443, 'Education_score': 0.2928083836434957, 'Assessment_centre_11026.0': 0.02970158258578692, 'Assessment_centre_11027.0': -0.021761218955098367, 'Assessment_centre_11028.0': -0.3235415170986041, 'f.22009.0.1': 0.04466909883253372, 'f.22009.0.2': -0.004402531742062609, 'f.22009.0.3': -0.0015028508864530863, 'f.22009.0.4': 0.008184021254232645, 'f.22009.0.5': -0.0367537014283653, 'f.22009.0.6': -0.00580761689246056, 'f.22009.0.7': 0.04385489639077465, 'f.22009.0.8': 0.0011819071831510536, 'f.22009.0.9': 0.009402199255988161, 'f.22009.0.10': -0.02700603191175501}	{'const': 17.501329005411623, 'head_volume': -1.7794748945257814, 'Age': -0.09297316034367477, 'Sex': 0.23024048843612743, 'Education_score': 0.3005864341225093, 'Assessment_centre_11026.0': 0.042860374665186954, 'Assessment_centre_11027.0': -0.0008911997240917376, 'Assessment_centre_11028.0': -0.27387846374209984, 'f.22009.0.1': 0.043797082494226834, 'f.22009.0.2': -0.004040825310702386, 'f.22009.0.3': -0.001352194392280865, 'f.22009.0.4': 0.008036672918399598, 'f.22009.0.5': -0.037501993238626935, 'f.22009.0.6': -0.005215361925096346, 'f.22009.0.7': 0.04538288618856191, 'f.22009.0.8': 0.0015021302120224655, 'f.22009.0.9': 0.00957953088156121, 'f.22009.0.10': -0.02817798654892215}	{'const': 8.957102658881695, 'Prob_Class_0': 22.733477411370977, 'Prob_Class_2': 16.44184387542064, 'head_volume': 0.7610529187507236, 'Age': 0.009944321211320845, 'Sex': 0.17711486505954332, 'Education_score': 0.05030631632130164, 'Assessment_centre_11026.0': 0.18948143011201599, 'Assessment_centre_11027.0': 0.16103151244950362, 'Assessment_centre_11028.0': 1.350577784947202, 'f.22009.0.1': 0.04366548917154186, 'f.22009.0.2': 0.045732559246702574, 'f.22009.0.3': 0.04417525759799542, 'f.22009.0.4': 0.03221209711617591, 'f.22009.0.5': 0.014263295619555569, 'f.22009.0.6': 0.042504173626578656, 'f.22009.0.7': 0.03874054841099721, 'f.22009.0.8': 0.03744154910259069, 'f.22009.0.9': 0.017932317640799778, 'f.22009.0.10': 0.032977141819237624}	{'const': 1.2913113575442476, 'head_volume': 0.7319471857188325, 'Age': 0.009027342844063969, 'Sex': 0.1771609571489551, 'Education_score': 0.050179614017027356, 'Assessment_centre_11026.0': 0.1891120431714611, 'Assessment_centre_11027.0': 0.16085451211742896, 'Assessment_centre_11028.0': 1.3498008003400512, 'f.22009.0.1': 0.043659876319338056, 'f.22009.0.2': 0.04576406653887288, 'f.22009.0.3': 0.04420548880267451, 'f.22009.0.4': 0.03222729312450577, 'f.22009.0.5': 0.014267219441662416, 'f.22009.0.6': 0.042520747168435555, 'f.22009.0.7': 0.03872478049930278, 'f.22009.0.8': 0.037458089179741076, 'f.22009.0.9': 0.017939913505498038, 'f.22009.0.10': 0.032986431096496224}	2.9811181228887853	2.357763139979514	2.984731266582983	2.364120987824331	rs631929	0.28269788904090687	False
417	9	Matrix_pattern_puzzles	2.396462920382516	0.0912921835509194	2.0	0.1583017916372354	0.1563510193485567	0.1505685875952177	0.1494225011499701	{'const': 4.704634607080218, 'Prob_Class_0': 80.0074002370313, 'Prob_Class_2': 9.229388855150342, 'head_volume': -3.4023670070195675, 'Age': -0.0646734819542018, 'Sex': 0.09083667040046674, 'Education_score': 0.26380917392723224, 'Assessment_centre_11026.0': 0.3032082292044598, 'Assessment_centre_11027.0': 0.059978416685499525, 'Assessment_centre_11028.0': -0.07556955080083444, 'f.22009.0.1': -0.027865976346842097, 'f.22009.0.2': 0.093512494650453, 'f.22009.0.3': 0.0482935253941373, 'f.22009.0.4': -0.006014854438884349, 'f.22009.0.5': -0.025760141384025582, 'f.22009.0.6': -0.02319841087454072, 'f.22009.0.7': -0.046526824227191906, 'f.22009.0.8': -0.01634939501737906, 'f.22009.0.9': -0.0036050248350942837, 'f.22009.0.10': -0.008927847456311706}	{'const': 15.073387615590452, 'head_volume': -3.105895562312815, 'Age': -0.07290974128916387, 'Sex': 0.021743057258817325, 'Education_score': 0.26020692643642845, 'Assessment_centre_11026.0': 0.2925267919890989, 'Assessment_centre_11027.0': 0.07033940836396656, 'Assessment_centre_11028.0': -0.13958284958448314, 'f.22009.0.1': -0.02766838753595528, 'f.22009.0.2': 0.0966691806331862, 'f.22009.0.3': 0.04994247391432999, 'f.22009.0.4': -0.005866315063953961, 'f.22009.0.5': -0.026841150533913692, 'f.22009.0.6': -0.02418246357333187, 'f.22009.0.7': -0.04749084985324676, 'f.22009.0.8': -0.01740168593681303, 'f.22009.0.9': -0.0035769152304268564, 'f.22009.0.10': -0.008954425119223109}	{'const': 5.020541680364437, 'Prob_Class_0': 36.96422667597164, 'Prob_Class_2': 5.346143834192096, 'head_volume': 0.47380332896878014, 'Age': 0.006774706483533813, 'Sex': 0.11540319239486663, 'Education_score': 0.03158915206245581, 'Assessment_centre_11026.0': 0.12023250403934371, 'Assessment_centre_11027.0': 0.10480379231322715, 'Assessment_centre_11028.0': 1.379190180069949, 'f.22009.0.1': 0.027323226336913236, 'f.22009.0.2': 0.029190201565652583, 'f.22009.0.3': 0.027838454060913936, 'f.22009.0.4': 0.02124531809603723, 'f.22009.0.5': 0.00955863062607697, 'f.22009.0.6': 0.02658589331609802, 'f.22009.0.7': 0.024107513698369804, 'f.22009.0.8': 0.023723817312121552, 'f.22009.0.9': 0.010983889070921647, 'f.22009.0.10': 0.020819877545593744}	{'const': 0.8037203659221243, 'head_volume': 0.4526687132039249, 'Age': 0.005604840797101866, 'Sex': 0.11048126974928972, 'Education_score': 0.031561389431343366, 'Assessment_centre_11026.0': 0.11852275740004323, 'Assessment_centre_11027.0': 0.10330262637884109, 'Assessment_centre_11028.0': 1.3770435195582487, 'f.22009.0.1': 0.02731963287511698, 'f.22009.0.2': 0.029174166962647647, 'f.22009.0.3': 0.027841135003249876, 'f.22009.0.4': 0.021256603327853656, 'f.22009.0.5': 0.009550384538491856, 'f.22009.0.6': 0.026595046451459523, 'f.22009.0.7': 0.024118731021518125, 'f.22009.0.8': 0.023734468845020642, 'f.22009.0.9': 0.010988681077571586, 'f.22009.0.10': 0.020825810452478763}	1.9246568773478128	1.528365592220764	1.9268859389798432	1.5297687153932762	rs61083878	0.2829720818552483	False
388	5	Numeric_memory_online	2.375651192251002	0.0933267009773931	2.0	0.0582514381161154	0.0550712446636064	0.0455341512107893	0.0436704009157578	{'const': 14.574924256173478, 'Prob_Class_0': -2.131934924149715, 'Prob_Class_2': -12.134186911614952, 'head_volume': -0.9483101431525375, 'Age': -0.029396851663980778, 'Sex': 0.027723380760926848, 'Education_score': 0.15248418091094057, 'Assessment_centre_11026.0': 0.11480703926413957, 'Assessment_centre_11027.0': 0.06437439739513656, 'Assessment_centre_11028.0': -0.7340732879244265, 'f.22009.0.1': 0.0014466199325797865, 'f.22009.0.2': 0.02336198938677261, 'f.22009.0.3': -0.005021717032592824, 'f.22009.0.4': -0.02438414451601049, 'f.22009.0.5': 0.0025340816285689518, 'f.22009.0.6': 0.0020913289389280013, 'f.22009.0.7': -0.03394486812544237, 'f.22009.0.8': -0.009644438212596558, 'f.22009.0.9': -0.007707261302662444, 'f.22009.0.10': 0.0035382067283536577}	{'const': 9.45174198133704, 'head_volume': -1.1054313357222005, 'Age': -0.026636947407369462, 'Sex': 0.014364585120915563, 'Education_score': 0.15170927240926319, 'Assessment_centre_11026.0': 0.09948760320833169, 'Assessment_centre_11027.0': 0.07508192638912514, 'Assessment_centre_11028.0': -0.8069355230309525, 'f.22009.0.1': 0.00150779258847281, 'f.22009.0.2': 0.024296529064007016, 'f.22009.0.3': -0.004594546193837703, 'f.22009.0.4': -0.023242906439603944, 'f.22009.0.5': 0.0029315606656751345, 'f.22009.0.6': 0.002377767101422229, 'f.22009.0.7': -0.03493413836123776, 'f.22009.0.8': -0.010423317923084825, 'f.22009.0.9': -0.00724788907274, 'f.22009.0.10': 0.003713879181489764}	{'const': 3.56824583854264, 'Prob_Class_0': 9.342536183715856, 'Prob_Class_2': 6.229453016335141, 'head_volume': 0.4083823001022512, 'Age': 0.005097359628916504, 'Sex': 0.09894133956558471, 'Education_score': 0.028730537015013956, 'Assessment_centre_11026.0': 0.11064405336154219, 'Assessment_centre_11027.0': 0.09785826934750057, 'Assessment_centre_11028.0': 1.4191381824755305, 'f.22009.0.1': 0.02450632298665826, 'f.22009.0.2': 0.02594198691983045, 'f.22009.0.3': 0.02412548333745081, 'f.22009.0.4': 0.018825114673767504, 'f.22009.0.5': 0.008395713918693096, 'f.22009.0.6': 0.023327186831863116, 'f.22009.0.7': 0.02094391315178407, 'f.22009.0.8': 0.02140383695560063, 'f.22009.0.9': 0.009674396016256703, 'f.22009.0.10': 0.018063926411422807}	{'const': 0.725653612805079, 'head_volume': 0.4022535053724847, 'Age': 0.004933161422854561, 'Sex': 0.09837512471777862, 'Education_score': 0.028755790205624302, 'Assessment_centre_11026.0': 0.11005865365762728, 'Assessment_centre_11027.0': 0.09690271823109439, 'Assessment_centre_11028.0': 1.4150107481720573, 'f.22009.0.1': 0.024526491036125083, 'f.22009.0.2': 0.025962029187315484, 'f.22009.0.3': 0.024145638527773086, 'f.22009.0.4': 0.018835452672172275, 'f.22009.0.5': 0.008400585465915955, 'f.22009.0.6': 0.023349532881384284, 'f.22009.0.7': 0.020957362138669205, 'f.22009.0.8': 0.02142058087858314, 'f.22009.0.9': 0.009680113384624874, 'f.22009.0.10': 0.018079962822900704}	1.3981288629879614	1.0594817490163986	1.400487546113316	1.0616180055163895	rs12453975	0.28821481184194925	False
146	0	Tower_rearranging	2.350089024829008	0.0956161667949865	2.0	0.079632653423083	0.0775337255240035	0.071594510658219	0.0703793579080965	{'const': 29.3060078088815, 'Prob_Class_0': -13.27768817313192, 'Prob_Class_2': -24.242988011141925, 'head_volume': -0.4619123286569681, 'Age': -0.10259029159957704, 'Sex': 0.5974371838110976, 'Education_score': 0.1490537718187764, 'Assessment_centre_11026.0': 0.16746978136458193, 'Assessment_centre_11027.0': -0.2711459400808874, 'Assessment_centre_11028.0': -7.560648157845828e-13, 'f.22009.0.1': -0.0329403959624543, 'f.22009.0.2': -0.025124093022227532, 'f.22009.0.3': 0.018097289926123618, 'f.22009.0.4': -0.01771110993542934, 'f.22009.0.5': 0.005522788527295423, 'f.22009.0.6': 0.009279802620216743, 'f.22009.0.7': 0.005923856629414373, 'f.22009.0.8': -0.032839216228770514, 'f.22009.0.9': -0.013683468345318158, 'f.22009.0.10': -0.03630128997513646}	{'const': 16.22550762666037, 'head_volume': -0.45156459488444467, 'Age': -0.10403662039348216, 'Sex': 0.5646515656605583, 'Education_score': 0.14575609739776327, 'Assessment_centre_11026.0': 0.13938291984105133, 'Assessment_centre_11027.0': -0.30256057513966833, 'Assessment_centre_11028.0': 3.969245332593105e-14, 'f.22009.0.1': -0.029810378403818717, 'f.22009.0.2': -0.023063033881929318, 'f.22009.0.3': 0.0171670190737706, 'f.22009.0.4': -0.01693400695429932, 'f.22009.0.5': 0.004926025314218114, 'f.22009.0.6': 0.00931241780312669, 'f.22009.0.7': 0.003804141752877851, 'f.22009.0.8': -0.031090784208252686, 'f.22009.0.9': -0.013815768051466096, 'f.22009.0.10': -0.036380729595641606}	{'const': 7.453354603881039, 'Prob_Class_0': 37.17467506805952, 'Prob_Class_2': 11.269972846384306, 'head_volume': 0.7430402963754198, 'Age': 0.009603079677030104, 'Sex': 0.18020991763593927, 'Education_score': 0.05120599415009784, 'Assessment_centre_11026.0': 0.19385744907230293, 'Assessment_centre_11027.0': 0.16786143705485526, 'Assessment_centre_11028.0': 1.5445607503942126e-12, 'f.22009.0.1': 0.04275905144403528, 'f.22009.0.2': 0.046564001327155026, 'f.22009.0.3': 0.04552527835885365, 'f.22009.0.4': 0.03273285282834596, 'f.22009.0.5': 0.014760031817105411, 'f.22009.0.6': 0.042781615779501556, 'f.22009.0.7': 0.03743240391225639, 'f.22009.0.8': 0.03871612998235118, 'f.22009.0.9': 0.018669888559991524, 'f.22009.0.10': 0.03370857742894214}	{'const': 1.2769968840117827, 'head_volume': 0.7102039898086118, 'Age': 0.009103567270837207, 'Sex': 0.17445877158400566, 'Education_score': 0.05117069110055379, 'Assessment_centre_11026.0': 0.18729370500967976, 'Assessment_centre_11027.0': 0.16473560177940919, 'Assessment_centre_11028.0': 4.1404765332351734e-15, 'f.22009.0.1': 0.04274112183005875, 'f.22009.0.2': 0.046576135449245784, 'f.22009.0.3': 0.045550703545636916, 'f.22009.0.4': 0.03273174788287683, 'f.22009.0.5': 0.014764145429405287, 'f.22009.0.6': 0.042804932878320184, 'f.22009.0.7': 0.037440272864668604, 'f.22009.0.8': 0.038733029310016646, 'f.22009.0.9': 0.01865111119690401, 'f.22009.0.10': 0.033730236855664925}	3.0746654006290166	2.424472038144778	3.0781693416630214	2.4254518406804952	rs10184811	0.288351424151703	False
203	9	Fluid_intel_score	2.3462051705642866	0.0959254725927099	2.0	0.1134317664325859	0.1119023024813697	0.1075647707692721	0.1066820368089604	{'const': 17.60807420014556, 'Prob_Class_0': -27.55095317467566, 'Prob_Class_2': -9.3988758411648, 'head_volume': -2.3660518471974665, 'Age': -0.02625871232376789, 'Sex': -0.20402736154432524, 'Education_score': 0.37468550258945427, 'Assessment_centre_11026.0': -0.19460315456191962, 'Assessment_centre_11027.0': -0.23941659897038478, 'Assessment_centre_11028.0': -9.317055464039475e-13, 'f.22009.0.1': 0.027860576860585618, 'f.22009.0.2': -0.01525241008076166, 'f.22009.0.3': 0.031263229580154754, 'f.22009.0.4': 0.004048160387371067, 'f.22009.0.5': -0.009539669025009525, 'f.22009.0.6': -0.014258085918316014, 'f.22009.0.7': 0.018791250035159072, 'f.22009.0.8': 0.02194109609112124, 'f.22009.0.9': -0.004040012276470127, 'f.22009.0.10': -0.008094694684937832}	{'const': 10.881896404208735, 'head_volume': -2.4862942438323246, 'Age': -0.02989845968782073, 'Sex': -0.19884478799956723, 'Education_score': 0.3750416983570188, 'Assessment_centre_11026.0': -0.1639359272384831, 'Assessment_centre_11027.0': -0.1935310154354281, 'Assessment_centre_11028.0': -3.563719616165263e-14, 'f.22009.0.1': 0.02732011952723713, 'f.22009.0.2': -0.013211523484225704, 'f.22009.0.3': 0.03126197501382465, 'f.22009.0.4': 0.0046021786763602865, 'f.22009.0.5': -0.009277413027713104, 'f.22009.0.6': -0.015308262958206602, 'f.22009.0.7': 0.019879569590487887, 'f.22009.0.8': 0.022538767132516613, 'f.22009.0.9': -0.0038325312947410403, 'f.22009.0.10': -0.006472842183083185}	{'const': 4.407539135705482, 'Prob_Class_0': 20.64993697728895, 'Prob_Class_2': 7.18789287972351, 'head_volume': 0.41279976907083366, 'Age': 0.005606088281094292, 'Sex': 0.09754193806840292, 'Education_score': 0.026942184936588745, 'Assessment_centre_11026.0': 0.10990070218415007, 'Assessment_centre_11027.0': 0.09648560924509698, 'Assessment_centre_11028.0': 3.376200445991884e-13, 'f.22009.0.1': 0.023240811951675627, 'f.22009.0.2': 0.025119589024745845, 'f.22009.0.3': 0.024279442277752875, 'f.22009.0.4': 0.017675164199776616, 'f.22009.0.5': 0.008090705718559726, 'f.22009.0.6': 0.022719629416250477, 'f.22009.0.7': 0.020026368726062033, 'f.22009.0.8': 0.02076226744978815, 'f.22009.0.9': 0.00960807397978453, 'f.22009.0.10': 0.018306861378393203}	{'const': 0.6946890483526411, 'head_volume': 0.38551473825200416, 'Age': 0.004918432231990325, 'Sex': 0.09444638180166097, 'Education_score': 0.026951210786937074, 'Assessment_centre_11026.0': 0.10837497957708066, 'Assessment_centre_11027.0': 0.09331210424126171, 'Assessment_centre_11028.0': 2.635755368724535e-15, 'f.22009.0.1': 0.023242512934247485, 'f.22009.0.2': 0.02508675432789364, 'f.22009.0.3': 0.024287007530799657, 'f.22009.0.4': 0.017676395994550214, 'f.22009.0.5': 0.00809367586502699, 'f.22009.0.6': 0.02272567731976729, 'f.22009.0.7': 0.020022203591640992, 'f.22009.0.8': 0.02076990646930688, 'f.22009.0.9': 0.00960382408573555, 'f.22009.0.10': 0.018299914819529767}	1.9038333893523764	1.5216565071893555	1.905474881607146	1.523657701300332	rs3012434	0.288351424151703	False
222	1	Symbol_digit_matches	2.361334792734992	0.0945494619995978	2.0	0.213055777245756	0.2112516619320362	0.2057975538320033	0.2047488870789056	{'const': 60.36478368191812, 'Prob_Class_0': -22.943400333194404, 'Prob_Class_2': -52.1889672885531, 'head_volume': -2.8820958431785186, 'Age': -0.282445714053754, 'Sex': -0.2966774022310965, 'Education_score': 0.28777097931393136, 'Assessment_centre_11026.0': 0.2351445689858726, 'Assessment_centre_11027.0': 0.027536629970303823, 'Assessment_centre_11028.0': -1.0033203294053865, 'f.22009.0.1': -0.11456906146236068, 'f.22009.0.2': 0.04005838436576256, 'f.22009.0.3': 0.1089933198771415, 'f.22009.0.4': -0.07721964481834175, 'f.22009.0.5': -0.030976051718219048, 'f.22009.0.6': -0.030334891629875724, 'f.22009.0.7': 0.0525488966165172, 'f.22009.0.8': 0.12120791960405208, 'f.22009.0.9': -0.03117877631060284, 'f.22009.0.10': 0.0401160684832748}	{'const': 39.78295180459358, 'head_volume': -2.803438089578607, 'Age': -0.30065753010006163, 'Sex': -0.35674144296376187, 'Education_score': 0.2791292979451609, 'Assessment_centre_11026.0': 0.272006628036968, 'Assessment_centre_11027.0': 0.07597852326590326, 'Assessment_centre_11028.0': -0.8132938445696531, 'f.22009.0.1': -0.11695258362235822, 'f.22009.0.2': 0.04470555345165931, 'f.22009.0.3': 0.10703279757084955, 'f.22009.0.4': -0.08023358611804549, 'f.22009.0.5': -0.031620900667262815, 'f.22009.0.6': -0.03184723799135046, 'f.22009.0.7': 0.055347468377853884, 'f.22009.0.8': 0.12155381692948444, 'f.22009.0.9': -0.03165254475136106, 'f.22009.0.10': 0.037318323455031346}	{'const': 11.591564244181694, 'Prob_Class_0': 28.437427596639164, 'Prob_Class_2': 24.127525248062685, 'head_volume': 1.1895942526239944, 'Age': 0.01624359210935024, 'Sex': 0.26908634599213854, 'Education_score': 0.07490614484621905, 'Assessment_centre_11026.0': 0.28888482188827436, 'Assessment_centre_11027.0': 0.2571739405155183, 'Assessment_centre_11028.0': 1.7728875181390775, 'f.22009.0.1': 0.06622232091317863, 'f.22009.0.2': 0.06902480313067742, 'f.22009.0.3': 0.06740180210503072, 'f.22009.0.4': 0.05084849292322193, 'f.22009.0.5': 0.022526787411133575, 'f.22009.0.6': 0.06392912308909561, 'f.22009.0.7': 0.05736795886345736, 'f.22009.0.8': 0.05715502724704479, 'f.22009.0.9': 0.02779091026470864, 'f.22009.0.10': 0.05069376623475495}	{'const': 1.9464145206247456, 'head_volume': 1.1205081426767567, 'Age': 0.013858837849819805, 'Sex': 0.26481899686387395, 'Education_score': 0.07470592409262486, 'Assessment_centre_11026.0': 0.2842903804658744, 'Assessment_centre_11027.0': 0.254310817820841, 'Assessment_centre_11028.0': 1.7700854657859841, 'f.22009.0.1': 0.06625186262729353, 'f.22009.0.2': 0.06902682404737336, 'f.22009.0.3': 0.06737851994257206, 'f.22009.0.4': 0.050862706910798125, 'f.22009.0.5': 0.02253922191476634, 'f.22009.0.6': 0.06396511251149052, 'f.22009.0.7': 0.057386740204755655, 'f.22009.0.8': 0.05717060051498373, 'f.22009.0.9': 0.027808164237228483, 'f.22009.0.10': 0.050595557486041234}	4.627160621353486	3.660597321017364	4.632461602059645	3.667787765091921	rs57784799	0.288351424151703	False
375	3	Matrix_pattern_puzzles	2.347373053614908	0.0958737719123124	2.0	0.1573435826307132	0.1554379670550019	0.1496314092540194	0.1485286530222469	{'const': -8.38395560820284, 'Prob_Class_0': 208.1389132781858, 'Prob_Class_2': 25.128540881804355, 'head_volume': -3.144767125103693, 'Age': -0.07571439442623029, 'Sex': 0.03161961645301185, 'Education_score': 0.2536031926045154, 'Assessment_centre_11026.0': 0.27431702799000307, 'Assessment_centre_11027.0': 0.047026560637206546, 'Assessment_centre_11028.0': -0.2178939080760185, 'f.22009.0.1': -0.02867640453717781, 'f.22009.0.2': 0.09242601226390432, 'f.22009.0.3': 0.047968838479985745, 'f.22009.0.4': -0.006425329355043585, 'f.22009.0.5': -0.026461518011294864, 'f.22009.0.6': -0.021658288700293196, 'f.22009.0.7': -0.045453179211317724, 'f.22009.0.8': -0.018547787043940243, 'f.22009.0.9': -0.0036646560313957893, 'f.22009.0.10': -0.009670417805918067}	{'const': 15.103433930584972, 'head_volume': -3.09944424550911, 'Age': -0.07324773212942694, 'Sex': 0.015949099262582908, 'Education_score': 0.25795608542895626, 'Assessment_centre_11026.0': 0.28431283658792017, 'Assessment_centre_11027.0': 0.06954692345256178, 'Assessment_centre_11028.0': -0.15103843702214897, 'f.22009.0.1': -0.0277168173788927, 'f.22009.0.2': 0.09502659054920412, 'f.22009.0.3': 0.04858300633450047, 'f.22009.0.4': -0.005573011842527967, 'f.22009.0.5': -0.027784042392576338, 'f.22009.0.6': -0.021952139474975006, 'f.22009.0.7': -0.0464546907327731, 'f.22009.0.8': -0.01781700799646281, 'f.22009.0.9': -0.003644401799947801, 'f.22009.0.10': -0.00958197441212802}	{'const': 11.298611017897205, 'Prob_Class_0': 96.07069927854485, 'Prob_Class_2': 12.453103166481448, 'head_volume': 0.4596064110830531, 'Age': 0.005715157822133705, 'Sex': 0.11218408024298696, 'Education_score': 0.03158298083725528, 'Assessment_centre_11026.0': 0.1222489840797871, 'Assessment_centre_11027.0': 0.10598846191585108, 'Assessment_centre_11028.0': 1.3793262438899259, 'f.22009.0.1': 0.027303320872332257, 'f.22009.0.2': 0.02908104005189183, 'f.22009.0.3': 0.027776315055170017, 'f.22009.0.4': 0.021215554690938998, 'f.22009.0.5': 0.009547897195936962, 'f.22009.0.6': 0.026570271495408186, 'f.22009.0.7': 0.024063109594066174, 'f.22009.0.8': 0.023713041632189538, 'f.22009.0.9': 0.010971749785169686, 'f.22009.0.10': 0.02079668540417221}	{'const': 0.8032736611123115, 'head_volume': 0.45227742062477494, 'Age': 0.00560091750897234, 'Sex': 0.11045217658340611, 'Education_score': 0.031537245442989435, 'Assessment_centre_11026.0': 0.118379087767601, 'Assessment_centre_11027.0': 0.10318892899668003, 'Assessment_centre_11028.0': 1.3775977580148098, 'f.22009.0.1': 0.02729558367766861, 'f.22009.0.2': 0.029072948525787873, 'f.22009.0.3': 0.027791733437006517, 'f.22009.0.4': 0.021225650874066918, 'f.22009.0.5': 0.009534386053991536, 'f.22009.0.6': 0.026583192167108857, 'f.22009.0.7': 0.024074212845738022, 'f.22009.0.8': 0.023720817366266432, 'f.22009.0.9': 0.010977189075764698, 'f.22009.0.10': 0.020793368470083846}	1.92554965723557	1.5286523252417736	1.927725683655697	1.53055440914498	rs10048146	0.288351424151703	False
490	0	Fluid_intel_score	2.3441528470865243	0.096117141383901	2.0	0.1054873644243742	0.1039858432346574	0.0994022444544719	0.0985360254654228	{'const': 12.96308506334585, 'Prob_Class_0': -0.641358835062519, 'Prob_Class_2': -5.660265419619147, 'head_volume': -3.293648282897624, 'Age': -0.015248684402531514, 'Sex': -0.24494109629524, 'Education_score': 0.34202242600776833, 'Assessment_centre_11026.0': -0.0001379862704693922, 'Assessment_centre_11027.0': -0.281576918207242, 'Assessment_centre_11028.0': -3.8306511177640257, 'f.22009.0.1': 0.013648483319782065, 'f.22009.0.2': 0.008092406713634773, 'f.22009.0.3': 0.012597117782036838, 'f.22009.0.4': 0.0008878000632373486, 'f.22009.0.5': -0.005754434590416848, 'f.22009.0.6': 0.015055853755896902, 'f.22009.0.7': 0.008244355537577942, 'f.22009.0.8': 0.017981355174004614, 'f.22009.0.9': -0.0074482601007748684, 'f.22009.0.10': -0.006947471548922139}	{'const': 11.039465219591149, 'head_volume': -3.3064896662883303, 'Age': -0.017941928424548764, 'Sex': -0.2361857859069104, 'Education_score': 0.34217796489357516, 'Assessment_centre_11026.0': 0.043646204661278415, 'Assessment_centre_11027.0': -0.24131777765592566, 'Assessment_centre_11028.0': -3.6319903481160196, 'f.22009.0.1': 0.014099230704752044, 'f.22009.0.2': 0.009089117351030193, 'f.22009.0.3': 0.013071039436408057, 'f.22009.0.4': 0.0009498331399620623, 'f.22009.0.5': -0.005626464437883103, 'f.22009.0.6': 0.015010628493926252, 'f.22009.0.7': 0.008382295470378227, 'f.22009.0.8': 0.017220307359491854, 'f.22009.0.9': -0.007140357795673332, 'f.22009.0.10': -0.007512579624249667}	{'const': 2.9846017608305098, 'Prob_Class_0': 8.167283775089597, 'Prob_Class_2': 5.00729082412098, 'head_volume': 0.3882271222621106, 'Age': 0.0056882582076235476, 'Sex': 0.09490672678292382, 'Education_score': 0.026599129175388092, 'Assessment_centre_11026.0': 0.11447877640303042, 'Assessment_centre_11027.0': 0.09380883214839661, 'Assessment_centre_11028.0': 1.3590905300262845, 'f.22009.0.1': 0.023529069159631866, 'f.22009.0.2': 0.02424681213980086, 'f.22009.0.3': 0.023307504046612144, 'f.22009.0.4': 0.017364703111958885, 'f.22009.0.5': 0.007950810634865184, 'f.22009.0.6': 0.02221897417345666, 'f.22009.0.7': 0.020076718268051102, 'f.22009.0.8': 0.019862194745530738, 'f.22009.0.9': 0.009476294235443578, 'f.22009.0.10': 0.017614780417754005}	{'const': 0.6958787562534956, 'head_volume': 0.38772028066291925, 'Age': 0.004875113128682142, 'Sex': 0.09385046746245822, 'Education_score': 0.02660669600205007, 'Assessment_centre_11026.0': 0.11216635419939174, 'Assessment_centre_11027.0': 0.09198295369320911, 'Assessment_centre_11028.0': 1.356641512644866, 'f.22009.0.1': 0.023537459839632596, 'f.22009.0.2': 0.02425407986702738, 'f.22009.0.3': 0.023307880153451734, 'f.22009.0.4': 0.017369542477059775, 'f.22009.0.5': 0.007952698281352494, 'f.22009.0.6': 0.02222385691857517, 'f.22009.0.7': 0.020080981642954483, 'f.22009.0.8': 0.01985267301328291, 'f.22009.0.9': 0.009479726271560377, 'f.22009.0.10': 0.017620600188116238}	1.906186136393316	1.5043291571230375	1.907785319379332	1.5064454157344955	rs10916856	0.288351424151703	False
500	1	Numeric_memory_online	2.3590128794954164	0.0948716693095593	2.0	0.041766510814547	0.0386868307838218	0.0293643062542449	0.027569603656832	{'const': 18.660987051584954, 'Prob_Class_0': -0.2422741042085832, 'Prob_Class_2': -12.88348321394735, 'head_volume': -1.7970949932248366, 'Age': -0.015397782360199676, 'Sex': 0.03642830394075652, 'Education_score': 0.08680028346804786, 'Assessment_centre_11026.0': 0.06409380671569034, 'Assessment_centre_11027.0': 0.08139901606183392, 'Assessment_centre_11028.0': -1.187263027346536, 'f.22009.0.1': -0.0041957182633950985, 'f.22009.0.2': 0.01861192702005368, 'f.22009.0.3': -0.01192681539727393, 'f.22009.0.4': 0.016505291155511345, 'f.22009.0.5': -0.009410825857441033, 'f.22009.0.6': 0.008549007275022814, 'f.22009.0.7': 0.033889749062310535, 'f.22009.0.8': 0.020201764457568844, 'f.22009.0.9': 0.0024227182138386923, 'f.22009.0.10': 0.008385188456273965}	{'const': 9.671534579652091, 'head_volume': -1.5191222925470604, 'Age': -0.018398962793664687, 'Sex': 0.012713200266661506, 'Education_score': 0.08750605777068074, 'Assessment_centre_11026.0': 0.03193951513168891, 'Assessment_centre_11027.0': 0.07203009490781312, 'Assessment_centre_11028.0': -1.2217561825925984, 'f.22009.0.1': -0.003089671445155484, 'f.22009.0.2': 0.01871332119686399, 'f.22009.0.3': -0.012614571747996892, 'f.22009.0.4': 0.015014830941303216, 'f.22009.0.5': -0.009734374776597096, 'f.22009.0.6': 0.010804388934823776, 'f.22009.0.7': 0.03315476440845066, 'f.22009.0.8': 0.019616458604186197, 'f.22009.0.9': 0.002321370896367336, 'f.22009.0.10': 0.008021662397596836}	{'const': 4.221217552284319, 'Prob_Class_0': 23.350495646601395, 'Prob_Class_2': 6.136911636303852, 'head_volume': 0.43333175486958414, 'Age': 0.005098836109838162, 'Sex': 0.09571795105284163, 'Education_score': 0.027812531585589457, 'Assessment_centre_11026.0': 0.11284411323972829, 'Assessment_centre_11027.0': 0.09632605404368973, 'Assessment_centre_11028.0': 0.9873280548203994, 'f.22009.0.1': 0.02351654232532353, 'f.22009.0.2': 0.02412701886259897, 'f.22009.0.3': 0.023364281536543626, 'f.22009.0.4': 0.017777348613521548, 'f.22009.0.5': 0.00817433737764079, 'f.22009.0.6': 0.022136554935821375, 'f.22009.0.7': 0.02035667990776103, 'f.22009.0.8': 0.020088583462506644, 'f.22009.0.9': 0.009594677103204713, 'f.22009.0.10': 0.01785131133560229}	{'const': 0.714862853508263, 'head_volume': 0.40569837745979215, 'Age': 0.004897663204213095, 'Sex': 0.09505261358263001, 'Education_score': 0.027833017960476266, 'Assessment_centre_11026.0': 0.1088817055116941, 'Assessment_centre_11027.0': 0.0938063856110167, 'Assessment_centre_11028.0': 0.9864754086160713, 'f.22009.0.1': 0.023523606636151606, 'f.22009.0.2': 0.024148360962893772, 'f.22009.0.3': 0.02337768347717535, 'f.22009.0.4': 0.01777890733717496, 'f.22009.0.5': 0.008179442169378586, 'f.22009.0.6': 0.022117784439385942, 'f.22009.0.7': 0.020346803688869278, 'f.22009.0.8': 0.020104854173496212, 'f.22009.0.9': 0.009602809973408974, 'f.22009.0.10': 0.01786384862405064}	1.378229111907675	1.0467000847294257	1.3804420901758367	1.0472498852908356	rs13093031	0.288351424151703	False
760	8	Matrix_pattern_puzzles	2.351390387478464	0.0954922232311406	2.0	0.1389029330526646	0.1369371317265424	0.1309607756390727	0.1298216764594963	{'const': 25.978286600819516, 'Prob_Class_0': -20.051465073570178, 'Prob_Class_2': -21.251828924797294, 'head_volume': -3.348412679584636, 'Age': -0.06326945544999418, 'Sex': -0.07955852210954165, 'Education_score': 0.2772889110346287, 'Assessment_centre_11026.0': 0.17547873152410054, 'Assessment_centre_11027.0': 0.11578576270161484, 'Assessment_centre_11028.0': 0.6640119778226056, 'f.22009.0.1': 0.002197537111158585, 'f.22009.0.2': 0.022593130365060627, 'f.22009.0.3': 0.021789253802227404, 'f.22009.0.4': -0.041318928111799116, 'f.22009.0.5': -0.012652736092821434, 'f.22009.0.6': 0.08347350696871583, 'f.22009.0.7': 0.03101575317588333, 'f.22009.0.8': 0.006997590065150499, 'f.22009.0.9': 0.005761807164481312, 'f.22009.0.10': -0.0010406358047367857}	{'const': 15.114958128250032, 'head_volume': -3.1165063990750985, 'Age': -0.06403526846469662, 'Sex': -0.11143370481414568, 'Education_score': 0.278301162074076, 'Assessment_centre_11026.0': 0.12652822773177774, 'Assessment_centre_11027.0': 0.09483105683868974, 'Assessment_centre_11028.0': 0.4196255310490616, 'f.22009.0.1': 0.003468500581341739, 'f.22009.0.2': 0.024069926742532805, 'f.22009.0.3': 0.023630546568138913, 'f.22009.0.4': -0.040244105588437364, 'f.22009.0.5': -0.013095756904422091, 'f.22009.0.6': 0.08468987917917718, 'f.22009.0.7': 0.02987116220289244, 'f.22009.0.8': 0.006504420116275516, 'f.22009.0.9': 0.005859937470122999, 'f.22009.0.10': -0.0009766127227304067}	{'const': 5.120627215007203, 'Prob_Class_0': 11.015999641020786, 'Prob_Class_2': 9.982049310188032, 'head_volume': 0.48274533878694154, 'Age': 0.007136626276531156, 'Sex': 0.11221459048971011, 'Education_score': 0.0322285562578251, 'Assessment_centre_11026.0': 0.12317141833206359, 'Assessment_centre_11027.0': 0.10687690483464245, 'Assessment_centre_11028.0': 1.979268394102165, 'f.22009.0.1': 0.028029489173771637, 'f.22009.0.2': 0.029272713078825913, 'f.22009.0.3': 0.028493060460458894, 'f.22009.0.4': 0.021351502320203036, 'f.22009.0.5': 0.009415664612721001, 'f.22009.0.6': 0.026790721062017166, 'f.22009.0.7': 0.024651756521846525, 'f.22009.0.8': 0.02341681500113723, 'f.22009.0.9': 0.012716997893060564, 'f.22009.0.10': 0.021430134198997957}	{'const': 0.8321972540945384, 'head_volume': 0.4643603648210927, 'Age': 0.005736107176090888, 'Sex': 0.1110321332486499, 'Education_score': 0.03214133554450192, 'Assessment_centre_11026.0': 0.12110104758690024, 'Assessment_centre_11027.0': 0.1063022737148141, 'Assessment_centre_11028.0': 1.9771222789724294, 'f.22009.0.1': 0.028041165348581226, 'f.22009.0.2': 0.029283946920524252, 'f.22009.0.3': 0.028497456713493328, 'f.22009.0.4': 0.021356934980500952, 'f.22009.0.5': 0.009419602165097985, 'f.22009.0.6': 0.026800769437854404, 'f.22009.0.7': 0.024661675469375255, 'f.22009.0.8': 0.023427350019565685, 'f.22009.0.9': 0.0127239085256452, 'f.22009.0.10': 0.021438614482412698}	1.959093412798856	1.5561900798430994	1.9613283483881416	1.557552345700716	rs10745936	0.288351424151703	False
839	9	Tower_rearranging	2.3642536702901698	0.0942842850219392	2.0	0.0847853796167891	0.0826041300952727	0.0760207234740063	0.0747512953579211	{'const': 35.05120758121192, 'Prob_Class_0': -6.838735343869274, 'Prob_Class_2': -26.283346934324854, 'head_volume': -2.6723217963266355, 'Age': -0.08473150465910995, 'Sex': 0.19570417088800163, 'Education_score': 0.2857477634654487, 'Assessment_centre_11026.0': 0.1134338768873131, 'Assessment_centre_11027.0': 0.07260294149712276, 'Assessment_centre_11028.0': -0.099246435574321, 'f.22009.0.1': 0.03248677895707057, 'f.22009.0.2': -0.0002991980677734332, 'f.22009.0.3': -0.001343588652224663, 'f.22009.0.4': -0.001933184604237262, 'f.22009.0.5': -0.03715426185187524, 'f.22009.0.6': 0.00388076065835824, 'f.22009.0.7': 0.03964799757176397, 'f.22009.0.8': -0.009508245641462618, 'f.22009.0.9': 0.00896804381345609, 'f.22009.0.10': -0.024852845211672494}	{'const': 17.91025020164781, 'head_volume': -2.1056258634012344, 'Age': -0.09283568956854188, 'Sex': 0.12075344575448854, 'Education_score': 0.28407137633863055, 'Assessment_centre_11026.0': 0.004144499447051808, 'Assessment_centre_11027.0': 0.017290365501955507, 'Assessment_centre_11028.0': -0.28742412210780827, 'f.22009.0.1': 0.034336818025363175, 'f.22009.0.2': 0.0013372409036380012, 'f.22009.0.3': 0.0007140798248408686, 'f.22009.0.4': -0.00012746022898288065, 'f.22009.0.5': -0.03731815631308441, 'f.22009.0.6': 0.0030220854882218318, 'f.22009.0.7': 0.03868586957039249, 'f.22009.0.8': -0.012615808192891972, 'f.22009.0.9': 0.00801983463737431, 'f.22009.0.10': -0.02837957486650039}	{'const': 9.569050810984375, 'Prob_Class_0': 78.88995722795714, 'Prob_Class_2': 12.4030677679612, 'head_volume': 0.7756090682766328, 'Age': 0.010693521069188557, 'Sex': 0.18082886438106194, 'Education_score': 0.0502229293680131, 'Assessment_centre_11026.0': 0.196872887215787, 'Assessment_centre_11027.0': 0.1683159364826654, 'Assessment_centre_11028.0': 1.3579997382625564, 'f.22009.0.1': 0.04346968357606883, 'f.22009.0.2': 0.04585510751850366, 'f.22009.0.3': 0.04412560794841288, 'f.22009.0.4': 0.032128839296701156, 'f.22009.0.5': 0.014155074628502747, 'f.22009.0.6': 0.04251964931283008, 'f.22009.0.7': 0.03848846311992752, 'f.22009.0.8': 0.03738198055566641, 'f.22009.0.9': 0.017916380868727207, 'f.22009.0.10': 0.03293839615651214}	{'const': 1.284456943720788, 'head_volume': 0.729005046543466, 'Age': 0.009030949261871528, 'Sex': 0.17629029927548753, 'Education_score': 0.0502498010361984, 'Assessment_centre_11026.0': 0.18828121061193828, 'Assessment_centre_11027.0': 0.16102243635697192, 'Assessment_centre_11028.0': 1.3469141610664088, 'f.22009.0.1': 0.04345069397471375, 'f.22009.0.2': 0.045855476081657444, 'f.22009.0.3': 0.044140905324316894, 'f.22009.0.4': 0.03213507758361955, 'f.22009.0.5': 0.014152658235393398, 'f.22009.0.6': 0.04253261785507641, 'f.22009.0.7': 0.03851206254332778, 'f.22009.0.8': 0.037376310796520595, 'f.22009.0.9': 0.017918160565801523, 'f.22009.0.10': 0.03288658055702587}	2.974798066774352	2.361114099735085	2.9783409053104686	2.361254661349888	rs11243266	0.288351424151703	False
210	0	Fluid_intel_score	2.327479709305333	0.0977308364541405	2.0	0.1382636361711048	0.1368243294602457	0.1323888636871618	0.1315629503282357	{'const': 4.455411484963976, 'Prob_Class_0': 30.307210099434375, 'Prob_Class_2': 4.032402762098546, 'head_volume': -3.47941158591386, 'Age': -0.02743417392481317, 'Sex': -0.30290007531849605, 'Education_score': 0.39488137271506973, 'Assessment_centre_11026.0': -0.008088847758337831, 'Assessment_centre_11027.0': -0.15886387700412133, 'Assessment_centre_11028.0': -0.912460046958706, 'f.22009.0.1': -0.07597205870613845, 'f.22009.0.2': -0.015461037595751256, 'f.22009.0.3': 0.04499912514190454, 'f.22009.0.4': -0.009625402872653512, 'f.22009.0.5': -0.018938782868151326, 'f.22009.0.6': 0.02341320712392978, 'f.22009.0.7': 0.010188914399002913, 'f.22009.0.8': 0.05591470648035354, 'f.22009.0.9': 0.0035525458067179223, 'f.22009.0.10': 0.023987591841244684}	{'const': 10.826880807943702, 'head_volume': -3.2642137576034056, 'Age': -0.032039261448681064, 'Sex': -0.332278849490816, 'Education_score': 0.3948290019288504, 'Assessment_centre_11026.0': -0.030502061798112524, 'Assessment_centre_11027.0': -0.18068493434073574, 'Assessment_centre_11028.0': -0.9667988549610415, 'f.22009.0.1': -0.07684957366217451, 'f.22009.0.2': -0.016365370138986507, 'f.22009.0.3': 0.04439195514205863, 'f.22009.0.4': -0.009967634775184484, 'f.22009.0.5': -0.019415162192287325, 'f.22009.0.6': 0.023652314652073826, 'f.22009.0.7': 0.010003848011203166, 'f.22009.0.8': 0.05596588080772242, 'f.22009.0.9': 0.003846283582085433, 'f.22009.0.10': 0.0239748642200101}	{'const': 3.5541913182639417, 'Prob_Class_0': 14.07145046186074, 'Prob_Class_2': 5.973441143149585, 'head_volume': 0.40114405799416997, 'Age': 0.0052873242156792925, 'Sex': 0.09352790546992182, 'Education_score': 0.025887199125370262, 'Assessment_centre_11026.0': 0.10810838868492953, 'Assessment_centre_11027.0': 0.09363981073457044, 'Assessment_centre_11028.0': 0.6677037437998093, 'f.22009.0.1': 0.02292842502175352, 'f.22009.0.2': 0.023774063414401903, 'f.22009.0.3': 0.023193110589474687, 'f.22009.0.4': 0.0174597020197007, 'f.22009.0.5': 0.007729069949128404, 'f.22009.0.6': 0.022181064789990903, 'f.22009.0.7': 0.019924556936995515, 'f.22009.0.8': 0.019757742779523513, 'f.22009.0.9': 0.009569366475961892, 'f.22009.0.10': 0.01733939350275079}	{'const': 0.6773277503480234, 'head_volume': 0.3883252895218216, 'Age': 0.004791160637689709, 'Sex': 0.09253284957092239, 'Education_score': 0.025882545431911524, 'Assessment_centre_11026.0': 0.10730070757048304, 'Assessment_centre_11027.0': 0.09251681774070032, 'Assessment_centre_11028.0': 0.6673043562860352, 'f.22009.0.1': 0.02293418169770897, 'f.22009.0.2': 0.023781131755313774, 'f.22009.0.3': 0.023199977502070517, 'f.22009.0.4': 0.017467169138851515, 'f.22009.0.5': 0.007726139550466437, 'f.22009.0.6': 0.022186864524059054, 'f.22009.0.7': 0.019931543123170217, 'f.22009.0.8': 0.019751174273255723, 'f.22009.0.9': 0.009567069636426846, 'f.22009.0.10': 0.017346275511445363}	1.8709102449202468	1.4911555806168382	1.872472027798714	1.4910240738733849	rs12700002	0.292149119649388	False
47	6	Symbol_digit_matches	2.3062289640987204	0.0998821378515672	2.0	0.2358468806427603	0.2342113242094722	0.229109567757476	0.228175901173571	{'const': 19.576240100688334, 'Prob_Class_0': 129.60953168485045, 'Prob_Class_2': 22.51478265897729, 'head_volume': -2.290467763237642, 'Age': -0.30835447319330034, 'Sex': -0.4250431442516101, 'Education_score': 0.413385343430953, 'Assessment_centre_11026.0': -0.05287232006134489, 'Assessment_centre_11027.0': -0.37349262265136834, 'Assessment_centre_11028.0': 1.8935005236460796, 'f.22009.0.1': -0.05149565049740336, 'f.22009.0.2': 0.05043017224137876, 'f.22009.0.3': 0.07059889494017141, 'f.22009.0.4': 0.035640725173972404, 'f.22009.0.5': -0.0831937420258086, 'f.22009.0.6': -0.11026367920661305, 'f.22009.0.7': 0.07809773503452401, 'f.22009.0.8': 0.05004468833071776, 'f.22009.0.9': -0.025718021535547454, 'f.22009.0.10': -0.06086086195494565}	{'const': 39.75103392147069, 'head_volume': -1.6060292920396586, 'Age': -0.320029842274195, 'Sex': -0.5180197301667576, 'Education_score': 0.40616688537567075, 'Assessment_centre_11026.0': -0.06940922750339648, 'Assessment_centre_11027.0': -0.33987485135214246, 'Assessment_centre_11028.0': 1.9996149504308867, 'f.22009.0.1': -0.04949136225946039, 'f.22009.0.2': 0.04919771391395342, 'f.22009.0.3': 0.07046578884194801, 'f.22009.0.4': 0.034917095677864295, 'f.22009.0.5': -0.08481327770566982, 'f.22009.0.6': -0.10835543936146776, 'f.22009.0.7': 0.08109755311827568, 'f.22009.0.8': 0.04753604423557306, 'f.22009.0.9': -0.02693708136590935, 'f.22009.0.10': -0.06047526818856836}	{'const': 9.66050264155583, 'Prob_Class_0': 89.33548570389031, 'Prob_Class_2': 10.861459046284844, 'head_volume': 1.1485303099107869, 'Age': 0.014873361483188704, 'Sex': 0.26389791280056285, 'Education_score': 0.07521083186431542, 'Assessment_centre_11026.0': 0.28440794031502303, 'Assessment_centre_11027.0': 0.24708536499329875, 'Assessment_centre_11028.0': 2.736902262430204, 'f.22009.0.1': 0.06488320393750219, 'f.22009.0.2': 0.07025493937763203, 'f.22009.0.3': 0.06590873488361741, 'f.22009.0.4': 0.050052453021075596, 'f.22009.0.5': 0.02223956593485745, 'f.22009.0.6': 0.06339496730862258, 'f.22009.0.7': 0.056337103182371624, 'f.22009.0.8': 0.056085282893675675, 'f.22009.0.9': 0.02662936659960322, 'f.22009.0.10': 0.05029738820043645}	{'const': 1.9339682912499225, 'head_volume': 1.0798203523398315, 'Age': 0.013501083596571505, 'Sex': 0.25938355243470834, 'Education_score': 0.07513391910695175, 'Assessment_centre_11026.0': 0.28399638667577815, 'Assessment_centre_11027.0': 0.24599029912742734, 'Assessment_centre_11028.0': 2.7376857063894575, 'f.22009.0.1': 0.06491398861228946, 'f.22009.0.2': 0.0702659629005195, 'f.22009.0.3': 0.06594852929938631, 'f.22009.0.4': 0.05008126684129378, 'f.22009.0.5': 0.02223973410821322, 'f.22009.0.6': 0.06342682196947176, 'f.22009.0.7': 0.0563244122646962, 'f.22009.0.8': 0.05605349126977669, 'f.22009.0.9': 0.026635274003740966, 'f.22009.0.10': 0.050327077538642795}	4.688064296165665	3.7044361925929583	4.693078667679175	3.709527740065573	rs2106187	0.29752126168551934	False
652	3	log_reaction_time	2.300404066481453	0.1004061105461326	2.0	0.1207882021868027	0.1193558067229302	0.1148728253601559	0.1140582301887086	{'const': 6.389456523612312, 'Prob_Class_0': -1.2459935517827319, 'Prob_Class_2': -0.6418211766381945, 'head_volume': -0.00010506522435527188, 'Age': 0.006920675634266155, 'Sex': -0.02759148651851462, 'Education_score': -0.00988997457666637, 'Assessment_centre_11026.0': 0.010038874251033947, 'Assessment_centre_11027.0': 0.009566676460841264, 'Assessment_centre_11028.0': 0.04096586035651495, 'f.22009.0.1': -0.003158239906141863, 'f.22009.0.2': 0.0014619100324178673, 'f.22009.0.3': 0.0035343122968419863, 'f.22009.0.4': -0.0007026870052974626, 'f.22009.0.5': 0.0009941047335011496, 'f.22009.0.6': -0.0015917588011649334, 'f.22009.0.7': 0.0018058397281592725, 'f.22009.0.8': 0.0014317189951119323, 'f.22009.0.9': 0.0010852620020021242, 'f.22009.0.10': 0.002202847046039118}	{'const': 5.9032155095476515, 'head_volume': 0.01203442015107592, 'Age': 0.007252930825107373, 'Sex': -0.02815051627446996, 'Education_score': -0.009711606417271472, 'Assessment_centre_11026.0': 0.005353401329266705, 'Assessment_centre_11027.0': 0.004735611339230422, 'Assessment_centre_11028.0': 0.029123208573480053, 'f.22009.0.1': -0.003266949451469832, 'f.22009.0.2': 0.0015119590992577307, 'f.22009.0.3': 0.00348911693727591, 'f.22009.0.4': -0.0007005541318104574, 'f.22009.0.5': 0.001009697648611316, 'f.22009.0.6': -0.0015228174003631152, 'f.22009.0.7': 0.001766812835608613, 'f.22009.0.8': 0.001436915448270716, 'f.22009.0.9': 0.0010417192246532578, 'f.22009.0.10': 0.002180082305412532}	{'const': 0.2855633890837649, 'Prob_Class_0': 0.5900212113200836, 'Prob_Class_2': 0.5350259714545169, 'head_volume': 0.03378850289352028, 'Age': 0.00044033706000572105, 'Sex': 0.007974918175855664, 'Education_score': 0.002275429025617055, 'Assessment_centre_11026.0': 0.009813848736039571, 'Assessment_centre_11027.0': 0.008169783303103579, 'Assessment_centre_11028.0': 0.08295108417582145, 'f.22009.0.1': 0.0020445476506917235, 'f.22009.0.2': 0.0020711198857639697, 'f.22009.0.3': 0.001994673944039684, 'f.22009.0.4': 0.0015137471005745313, 'f.22009.0.5': 0.0006794001429345282, 'f.22009.0.6': 0.001977872302390993, 'f.22009.0.7': 0.00173737831934838, 'f.22009.0.8': 0.0017184764307502872, 'f.22009.0.9': 0.0008525124720379525, 'f.22009.0.10': 0.0015308618809330423}	{'const': 0.05858558805718641, 'head_volume': 0.03304079914596184, 'Age': 0.00041238130584146833, 'Sex': 0.0079742860743589, 'Education_score': 0.002273218282620447, 'Assessment_centre_11026.0': 0.009530512273044401, 'Assessment_centre_11027.0': 0.007820069341763086, 'Assessment_centre_11028.0': 0.08276392847335821, 'f.22009.0.1': 0.00204472935895118, 'f.22009.0.2': 0.0020717120622093708, 'f.22009.0.3': 0.0019953674072936897, 'f.22009.0.4': 0.001513946879213773, 'f.22009.0.5': 0.0006795936063605654, 'f.22009.0.6': 0.001978329638945839, 'f.22009.0.7': 0.001737867162662595, 'f.22009.0.8': 0.0017192578005459204, 'f.22009.0.9': 0.0008522602893156117, 'f.22009.0.10': 0.0015299880231275744}	0.1643428000303745	0.1264387888647704	0.1644766176616826	0.1266121911890467	rs6079584	0.2980252044478847	False
305	3	Matrix_pattern_puzzles	2.2958620694663123	0.1009300055233484	2.0	0.1523005676594718	0.1504265176132332	0.1445459748744598	0.1434795483007872	{'const': 22.446965270449905, 'Prob_Class_0': 14.041982417572218, 'Prob_Class_2': -13.473995290919333, 'head_volume': -3.2776633141313516, 'Age': -0.058273545317611544, 'Sex': -0.13998038736166793, 'Education_score': 0.3618555583339393, 'Assessment_centre_11026.0': 0.339047351112222, 'Assessment_centre_11027.0': -0.008805078015555046, 'Assessment_centre_11028.0': -0.9076903183584326, 'f.22009.0.1': -0.01920518969256772, 'f.22009.0.2': -0.010310774073206018, 'f.22009.0.3': -0.0038613862111679725, 'f.22009.0.4': -0.02555577046792426, 'f.22009.0.5': -0.013368892539890473, 'f.22009.0.6': -0.01460006678585012, 'f.22009.0.7': -0.009734525097601483, 'f.22009.0.8': -0.034845629107092185, 'f.22009.0.9': -0.009752090035574725, 'f.22009.0.10': -0.03831517077446074}	{'const': 14.110903908919338, 'head_volume': -2.9645042404039583, 'Age': -0.061339935379606046, 'Sex': -0.1295064064545111, 'Education_score': 0.36287568428567374, 'Assessment_centre_11026.0': 0.34369793104547564, 'Assessment_centre_11027.0': -0.006339618446978202, 'Assessment_centre_11028.0': -0.8743913195232919, 'f.22009.0.1': -0.019492113503210715, 'f.22009.0.2': -0.008904441816135684, 'f.22009.0.3': -0.004193299381284172, 'f.22009.0.4': -0.025860978286416956, 'f.22009.0.5': -0.013809462886243263, 'f.22009.0.6': -0.014010027001714376, 'f.22009.0.7': -0.01147108435561219, 'f.22009.0.8': -0.034603474894329224, 'f.22009.0.9': -0.01026926318452154, 'f.22009.0.10': -0.038647699917151515}	{'const': 4.660241573564742, 'Prob_Class_0': 23.25377037690402, 'Prob_Class_2': 6.7716936683404105, 'head_volume': 0.5097168575345483, 'Age': 0.006236194019350852, 'Sex': 0.11112816434130919, 'Education_score': 0.03202860501609079, 'Assessment_centre_11026.0': 0.12000813495300552, 'Assessment_centre_11027.0': 0.10372736519203553, 'Assessment_centre_11028.0': 0.983420689250493, 'f.22009.0.1': 0.02799604628020021, 'f.22009.0.2': 0.02906253113081215, 'f.22009.0.3': 0.027969798494691687, 'f.22009.0.4': 0.021162108339688214, 'f.22009.0.5': 0.009308424124084063, 'f.22009.0.6': 0.026859426898052777, 'f.22009.0.7': 0.023818939638813097, 'f.22009.0.8': 0.023995901392659186, 'f.22009.0.9': 0.011680158050945732, 'f.22009.0.10': 0.021266851644989083}	{'const': 0.832782985995285, 'head_volume': 0.4618085831437391, 'Age': 0.005722144752846202, 'Sex': 0.11103109391951407, 'Education_score': 0.03203135447035509, 'Assessment_centre_11026.0': 0.11893632505377211, 'Assessment_centre_11027.0': 0.10304181224667475, 'Assessment_centre_11028.0': 0.9835991292249526, 'f.22009.0.1': 0.027999481650521057, 'f.22009.0.2': 0.029071011209315073, 'f.22009.0.3': 0.027986156351689852, 'f.22009.0.4': 0.021171325401662725, 'f.22009.0.5': 0.00930949760215306, 'f.22009.0.6': 0.026862180941083138, 'f.22009.0.7': 0.023816849323531376, 'f.22009.0.8': 0.023994963509473048, 'f.22009.0.9': 0.011681859161559227, 'f.22009.0.10': 0.021276982385984133}	1.9452317963193368	1.5377925045851486	1.9473808181443613	1.540736007306074	rs61437614	0.2985253684493403	False
255	6	Numeric_memory_online	2.276560550124707	0.1030113643078496	2.0	0.036404052050551	0.0333121781656156	0.0235017807249418	0.021747299227414	{'const': 11.768795296786777, 'Prob_Class_0': 13.17156558794014, 'Prob_Class_2': -8.476649775777112, 'head_volume': -1.0162934308861096, 'Age': -0.018630821985164296, 'Sex': -0.10847252481388306, 'Education_score': 0.11714880444556265, 'Assessment_centre_11026.0': 0.05091884659224311, 'Assessment_centre_11027.0': -0.047928396955209854, 'Assessment_centre_11028.0': -0.04224913146219163, 'f.22009.0.1': -0.01799063854658807, 'f.22009.0.2': -0.012626160037088498, 'f.22009.0.3': -0.006831099462664924, 'f.22009.0.4': -0.025553796019792553, 'f.22009.0.5': 0.008569517431860784, 'f.22009.0.6': -0.0414896594859623, 'f.22009.0.7': 0.0038071969686559303, 'f.22009.0.8': 0.03580399606320055, 'f.22009.0.9': 0.001421720172551114, 'f.22009.0.10': 0.013072065506740407}	{'const': 8.662815104651578, 'head_volume': -0.8531894214615112, 'Age': -0.015712464814028663, 'Sex': -0.1032057952527683, 'Education_score': 0.11829509744363764, 'Assessment_centre_11026.0': 0.023951972165136184, 'Assessment_centre_11027.0': -0.08241379860493678, 'Assessment_centre_11028.0': -0.15114185024831833, 'f.22009.0.1': -0.01639143491734177, 'f.22009.0.2': -0.013600488281284571, 'f.22009.0.3': -0.0038401243127176477, 'f.22009.0.4': -0.02576687809649158, 'f.22009.0.5': 0.00853194398537966, 'f.22009.0.6': -0.040111012422369766, 'f.22009.0.7': 0.00023508129377255126, 'f.22009.0.8': 0.03484030190793049, 'f.22009.0.9': 0.001431936450738249, 'f.22009.0.10': 0.01397094122929532}	{'const': 2.987034314500961, 'Prob_Class_0': 9.446267525916136, 'Prob_Class_2': 5.4902933382922745, 'head_volume': 0.40719687441082014, 'Age': 0.005067786290406277, 'Sex': 0.09226356263784455, 'Education_score': 0.026912770766788906, 'Assessment_centre_11026.0': 0.10571729849669952, 'Assessment_centre_11027.0': 0.09694774442236778, 'Assessment_centre_11028.0': 0.6134841061533228, 'f.22009.0.1': 0.023497163802030728, 'f.22009.0.2': 0.023858175729618538, 'f.22009.0.3': 0.023246421524266366, 'f.22009.0.4': 0.017536055569879153, 'f.22009.0.5': 0.007750047068050219, 'f.22009.0.6': 0.02263194449434945, 'f.22009.0.7': 0.020256483637536675, 'f.22009.0.8': 0.019580981904256434, 'f.22009.0.9': 0.009589576757239416, 'f.22009.0.10': 0.017677829816541733}	{'const': 0.6826077723767031, 'head_volume': 0.39625809161210646, 'Age': 0.0048748749525805365, 'Sex': 0.09221523643682984, 'Education_score': 0.026930781003832883, 'Assessment_centre_11026.0': 0.10409967469231717, 'Assessment_centre_11027.0': 0.09459898551237861, 'Assessment_centre_11028.0': 0.6115857765424407, 'f.22009.0.1': 0.02348218013668625, 'f.22009.0.2': 0.023873292133116467, 'f.22009.0.3': 0.023222057250560615, 'f.22009.0.4': 0.017550872594349568, 'f.22009.0.5': 0.007755600975175084, 'f.22009.0.6': 0.022641587317951347, 'f.22009.0.7': 0.02018760264426609, 'f.22009.0.8': 0.019554299607702524, 'f.22009.0.9': 0.009584935966662213, 'f.22009.0.10': 0.017687579858989326}	1.3478621771197403	1.0174632377852983	1.3500228764486863	1.0162107223960044	rs9823161	0.3034009588922257	False
383	4	Symbol_digit_matches	2.26943476865555	0.103627979175131	2.0	0.2425636700821044	0.2409012403508098	0.23597089738456	0.2350338103245358	{'const': 62.09441123014641, 'Prob_Class_0': 46.684224410847, 'Prob_Class_2': -45.06016286568999, 'head_volume': -0.17695608038420252, 'Age': -0.31808935769060653, 'Sex': 0.2763336108438956, 'Education_score': 0.26824720146636394, 'Assessment_centre_11026.0': 0.12638127647231565, 'Assessment_centre_11027.0': 0.03684636710188993, 'Assessment_centre_11028.0': -3.469996876411743e-12, 'f.22009.0.1': -0.015044970456179986, 'f.22009.0.2': -0.05152229147831312, 'f.22009.0.3': 0.0027516335490486744, 'f.22009.0.4': 0.026446688136794728, 'f.22009.0.5': -0.06968426936850024, 'f.22009.0.6': -0.10089383061158398, 'f.22009.0.7': -0.07774492132942155, 'f.22009.0.8': -0.027074908716093922, 'f.22009.0.9': -0.040696881086999634, 'f.22009.0.10': -0.017545008364493266}	{'const': 38.564415258130545, 'head_volume': -0.07609312386356078, 'Age': -0.321535816703339, 'Sex': 0.19400474003437887, 'Education_score': 0.2672552432738887, 'Assessment_centre_11026.0': 0.0721223996205605, 'Assessment_centre_11027.0': 0.02606180324143781, 'Assessment_centre_11028.0': 9.473763058951608e-14, 'f.22009.0.1': -0.016615157759059057, 'f.22009.0.2': -0.050019127676320024, 'f.22009.0.3': 0.0038738671519774476, 'f.22009.0.4': 0.026668983324383673, 'f.22009.0.5': -0.07041651537222822, 'f.22009.0.6': -0.09739925090091364, 'f.22009.0.7': -0.07809126904974417, 'f.22009.0.8': -0.027586797628072018, 'f.22009.0.9': -0.04249201117829031, 'f.22009.0.10': -0.016647870704436317}	{'const': 12.89232365921668, 'Prob_Class_0': 57.7838259276368, 'Prob_Class_2': 22.183992298519602, 'head_volume': 1.1029986634276643, 'Age': 0.013257489709644901, 'Sex': 0.2636421590300333, 'Education_score': 0.07363147904431366, 'Assessment_centre_11026.0': 0.2815425766504987, 'Assessment_centre_11027.0': 0.24707507752442573, 'Assessment_centre_11028.0': 2.112770224300478e-12, 'f.22009.0.1': 0.06382151824524616, 'f.22009.0.2': 0.067803575797803, 'f.22009.0.3': 0.06478537978469805, 'f.22009.0.4': 0.04960310447578608, 'f.22009.0.5': 0.022337035520358643, 'f.22009.0.6': 0.06198646866898666, 'f.22009.0.7': 0.0562438193484124, 'f.22009.0.8': 0.05534580698654694, 'f.22009.0.9': 0.025655800328627545, 'f.22009.0.10': 0.04851472358190435}	{'const': 1.8828819212933043, 'head_volume': 1.0566159942165383, 'Age': 0.013117950213489788, 'Sex': 0.2577193451617599, 'Education_score': 0.07367401461458582, 'Assessment_centre_11026.0': 0.2754135703119806, 'Assessment_centre_11027.0': 0.24119966096478263, 'Assessment_centre_11028.0': 6.345073142215931e-15, 'f.22009.0.1': 0.06381753311459501, 'f.22009.0.2': 0.06783632739052797, 'f.22009.0.3': 0.06482000635746188, 'f.22009.0.4': 0.0496333344267088, 'f.22009.0.5': 0.022337649344181653, 'f.22009.0.6': 0.06200273585931378, 'f.22009.0.7': 0.05627753770381713, 'f.22009.0.8': 0.05537135393999032, 'f.22009.0.9': 0.025647872901876787, 'f.22009.0.10': 0.048533209107664184}	4.489137486606707	3.578144318155133	4.494061191027708	3.585247754340555	rs229650	0.3034009588922257	False
385	5	Fluid_intel_score	2.268456875873159	0.1036619942881771	2.0	0.1049117525283461	0.1034603807703116	0.0988335978814693	0.0980171045107028	{'const': 16.842981956914343, 'Prob_Class_0': -5.712306861611006, 'Prob_Class_2': -12.547429316589469, 'head_volume': -2.8474104510936193, 'Age': -0.02991969432747383, 'Sex': -0.17916554665448717, 'Education_score': 0.3397282271478176, 'Assessment_centre_11026.0': -0.06000849319060473, 'Assessment_centre_11027.0': -0.22832870779508116, 'Assessment_centre_11028.0': -1.0771360816555409, 'f.22009.0.1': -0.013804968428523606, 'f.22009.0.2': 0.003975555001941888, 'f.22009.0.3': 0.03427853167153467, 'f.22009.0.4': 0.002258988881951332, 'f.22009.0.5': -0.012537406202195388, 'f.22009.0.6': -0.023093971883151803, 'f.22009.0.7': -0.041134937018633334, 'f.22009.0.8': -0.016949986868297857, 'f.22009.0.9': -0.015338845306895171, 'f.22009.0.10': -0.022610854144879757}	{'const': 10.972804774121437, 'head_volume': -2.980962086929393, 'Age': -0.02741251625361981, 'Sex': -0.19760819695177947, 'Education_score': 0.33908143087061976, 'Assessment_centre_11026.0': -0.08021000852069675, 'Assessment_centre_11027.0': -0.22708151814900648, 'Assessment_centre_11028.0': -1.1955939163492664, 'f.22009.0.1': -0.014734313998754014, 'f.22009.0.2': 0.00311667608676131, 'f.22009.0.3': 0.0341234870233257, 'f.22009.0.4': 0.002905924303490441, 'f.22009.0.5': -0.011941067907155642, 'f.22009.0.6': -0.023298626942218112, 'f.22009.0.7': -0.041923979401246786, 'f.22009.0.8': -0.01786029444038989, 'f.22009.0.9': -0.01523613168153694, 'f.22009.0.10': -0.02160010951414695}	{'const': 3.4909507880380115, 'Prob_Class_0': 9.195917645409999, 'Prob_Class_2': 6.098203405061899, 'head_volume': 0.39617227634200375, 'Age': 0.0050291199890665, 'Sex': 0.09734280010292472, 'Education_score': 0.027131329905307314, 'Assessment_centre_11026.0': 0.11060925393487236, 'Assessment_centre_11027.0': 0.09377836916891426, 'Assessment_centre_11028.0': 1.383317761981207, 'f.22009.0.1': 0.023842522047966073, 'f.22009.0.2': 0.025273019351747073, 'f.22009.0.3': 0.023948484695729324, 'f.22009.0.4': 0.018345475741309306, 'f.22009.0.5': 0.008218115342907294, 'f.22009.0.6': 0.02299939424081991, 'f.22009.0.7': 0.020604049311937635, 'f.22009.0.8': 0.020799013368589806, 'f.22009.0.9': 0.00935558478953604, 'f.22009.0.10': 0.01771398418177082}	{'const': 0.698332311412198, 'head_volume': 0.3913530546247531, 'Age': 0.004889679801864389, 'Sex': 0.09654206603779053, 'Education_score': 0.02713913956874442, 'Assessment_centre_11026.0': 0.10977009628549331, 'Assessment_centre_11027.0': 0.09288317618304233, 'Assessment_centre_11028.0': 1.3811440443385763, 'f.22009.0.1': 0.023844320681506995, 'f.22009.0.2': 0.025279148483220815, 'f.22009.0.3': 0.023959048147393018, 'f.22009.0.4': 0.01834993113848587, 'f.22009.0.5': 0.008215011876667013, 'f.22009.0.6': 0.023004623980021746, 'f.22009.0.7': 0.02060483226850525, 'f.22009.0.8': 0.02080368785651686, 'f.22009.0.9': 0.009353218011855277, 'f.22009.0.10': 0.017715644221644407}	1.9369280377934284	1.5481470961815058	1.938497751171911	1.5499862118382095	rs12453975	0.3034009588922257	False
446	3	Symbol_digit_matches	2.2523127067715607	0.1054063731724257	2.0	0.207054854429991	0.2053763201939571	0.1999749870588303	0.1990342532659277	{'const': 55.29801535594791, 'Prob_Class_0': -46.878648936968986, 'Prob_Class_2': -18.073652973124503, 'head_volume': -4.398320089181053, 'Age': -0.28607119868114417, 'Sex': -0.669587789129921, 'Education_score': 0.3276220221279639, 'Assessment_centre_11026.0': 0.6362244362345217, 'Assessment_centre_11027.0': -0.01657336221424581, 'Assessment_centre_11028.0': 0.8723794266973712, 'f.22009.0.1': 0.01340344541092918, 'f.22009.0.2': 0.09491025217226122, 'f.22009.0.3': 0.05896425999917943, 'f.22009.0.4': -0.01145074020706284, 'f.22009.0.5': -0.059609440325083834, 'f.22009.0.6': 0.014562301283885267, 'f.22009.0.7': -0.03810396212199116, 'f.22009.0.8': 0.03952563729801215, 'f.22009.0.9': -0.03054183131323101, 'f.22009.0.10': 0.0313113836877662}	{'const': 41.613208122997705, 'head_volume': -3.823686682497497, 'Age': -0.29292227740271176, 'Sex': -0.7945452686735777, 'Education_score': 0.3297805371250848, 'Assessment_centre_11026.0': 0.46076085492250424, 'Assessment_centre_11027.0': -0.12384881942160042, 'Assessment_centre_11028.0': 0.7387642103883711, 'f.22009.0.1': 0.009916504475174906, 'f.22009.0.2': 0.09567838899709796, 'f.22009.0.3': 0.06098914677082546, 'f.22009.0.4': -0.008437031708669128, 'f.22009.0.5': -0.06099975700020324, 'f.22009.0.6': 0.01377500722032851, 'f.22009.0.7': -0.039382597820929365, 'f.22009.0.8': 0.04061711299551875, 'f.22009.0.9': -0.03243729369240114, 'f.22009.0.10': 0.02800250149080212}	{'const': 14.339137521025188, 'Prob_Class_0': 22.367978183265148, 'Prob_Class_2': 25.998836596802505, 'head_volume': 1.1412678974251673, 'Age': 0.015061010520699058, 'Sex': 0.27358418395715395, 'Education_score': 0.07634334150110748, 'Assessment_centre_11026.0': 0.3108359469365869, 'Assessment_centre_11027.0': 0.25200508524248766, 'Assessment_centre_11028.0': 2.1421821372320093, 'f.22009.0.1': 0.0685669575936435, 'f.22009.0.2': 0.06847951466182708, 'f.22009.0.3': 0.06913359154940082, 'f.22009.0.4': 0.049818690073585754, 'f.22009.0.5': 0.023043739506114075, 'f.22009.0.6': 0.06347948379037613, 'f.22009.0.7': 0.05709952426956045, 'f.22009.0.8': 0.05649895911899664, 'f.22009.0.9': 0.026967326667202914, 'f.22009.0.10': 0.049637869852668416}	{'const': 1.9598939757997769, 'head_volume': 1.091604846878664, 'Age': 0.013764575125896475, 'Sex': 0.26696980798603215, 'Education_score': 0.0761046028299923, 'Assessment_centre_11026.0': 0.29979135643279886, 'Assessment_centre_11027.0': 0.24702309702388442, 'Assessment_centre_11028.0': 2.1425147264497575, 'f.22009.0.1': 0.06856248148483667, 'f.22009.0.2': 0.06851291468107497, 'f.22009.0.3': 0.0691649799666853, 'f.22009.0.4': 0.0498236500691784, 'f.22009.0.5': 0.023047906133570276, 'f.22009.0.6': 0.06347831976725776, 'f.22009.0.7': 0.057124638135886294, 'f.22009.0.8': 0.05650589689166982, 'f.22009.0.9': 0.02696481586181989, 'f.22009.0.10': 0.04961414057517001}	4.739488663391199	3.7370809214798055	4.7445023698327695	3.738843822338109	rs2942194	0.30637146527625464	False
664	4	Tower_rearranging	2.2557055963146704	0.1050654660198688	2.0	0.0998338670737996	0.0978084209055656	0.0913036144425786	0.0901665390696885	{'const': -1.1916614085085013, 'Prob_Class_0': 18.736714735701504, 'Prob_Class_2': 35.05437967506874, 'head_volume': -2.5081909131664433, 'Age': -0.09857510836629155, 'Sex': 0.2509075064280302, 'Education_score': 0.25852754179584075, 'Assessment_centre_11026.0': 0.13305958336807533, 'Assessment_centre_11027.0': 0.14780106856993655, 'Assessment_centre_11028.0': -0.1995204044007899, 'f.22009.0.1': -0.07409912978250342, 'f.22009.0.2': 0.017577184882814463, 'f.22009.0.3': 0.08164198544610045, 'f.22009.0.4': -0.022011481320850346, 'f.22009.0.5': -0.016430084594383564, 'f.22009.0.6': 0.09344949938260955, 'f.22009.0.7': -0.008644629426206906, 'f.22009.0.8': -0.055656163445227363, 'f.22009.0.9': -0.013225732515400289, 'f.22009.0.10': -0.019787439832343632}	{'const': 18.024175777460805, 'head_volume': -2.3981068181861036, 'Age': -0.10534748395697922, 'Sex': 0.19409524045534246, 'Education_score': 0.2599301767245963, 'Assessment_centre_11026.0': 0.11360298416218348, 'Assessment_centre_11027.0': 0.12645686930368433, 'Assessment_centre_11028.0': -0.27893454124404343, 'f.22009.0.1': -0.07439329609293006, 'f.22009.0.2': 0.0191496946601187, 'f.22009.0.3': 0.08316969947079182, 'f.22009.0.4': -0.02411196630343536, 'f.22009.0.5': -0.015139985332614925, 'f.22009.0.6': 0.09266510636924417, 'f.22009.0.7': -0.009795916877410812, 'f.22009.0.8': -0.05886178362231018, 'f.22009.0.9': -0.015382660070289997, 'f.22009.0.10': -0.02105418960543159}	{'const': 9.977162122335201, 'Prob_Class_0': 24.90984930640184, 'Prob_Class_2': 16.864933007373693, 'head_volume': 0.7665979338448738, 'Age': 0.0095686343563279, 'Sex': 0.17600951923270594, 'Education_score': 0.05033902408684189, 'Assessment_centre_11026.0': 0.19953711338531296, 'Assessment_centre_11027.0': 0.1700656806005879, 'Assessment_centre_11028.0': 1.5329695438951103, 'f.22009.0.1': 0.044750623540859465, 'f.22009.0.2': 0.0459635679265844, 'f.22009.0.3': 0.04393290926581122, 'f.22009.0.4': 0.033030887978138496, 'f.22009.0.5': 0.015130783663487763, 'f.22009.0.6': 0.043620669625204375, 'f.22009.0.7': 0.03802385336633441, 'f.22009.0.8': 0.0377917487130895, 'f.22009.0.9': 0.018891176743282858, 'f.22009.0.10': 0.03362164656917026}	{'const': 1.276337978412027, 'head_volume': 0.7146603375863083, 'Age': 0.008976150135123201, 'Sex': 0.17289229489607263, 'Education_score': 0.05029058325373453, 'Assessment_centre_11026.0': 0.19136292226788107, 'Assessment_centre_11027.0': 0.16469254796774335, 'Assessment_centre_11028.0': 1.5290102685887061, 'f.22009.0.1': 0.044769165081496934, 'f.22009.0.2': 0.045982862452424965, 'f.22009.0.3': 0.04395419067885562, 'f.22009.0.4': 0.033031171482094945, 'f.22009.0.5': 0.015125416783344866, 'f.22009.0.6': 0.04364289533621064, 'f.22009.0.7': 0.03804309818041114, 'f.22009.0.8': 0.03778210803021954, 'f.22009.0.9': 0.018853837853959957, 'f.22009.0.10': 0.03360067024872237}	3.026126614733812	2.375991061573096	3.0295292158625537	2.3796393586201776	rs10781132	0.30637146527625464	False
280	0	Fluid_intel_score	2.2428959524191816	0.1063422226298002	2.0	0.1211000053770742	0.1196853794420035	0.1151082221342196	0.1143195319879031	{'const': 12.00113383405176, 'Prob_Class_0': -6.322789385612004, 'Prob_Class_2': 3.2533708469253253, 'head_volume': -4.0798627681075015, 'Age': -0.018320183758959892, 'Sex': -0.43829446013675544, 'Education_score': 0.3699077837001293, 'Assessment_centre_11026.0': -0.17120567118352117, 'Assessment_centre_11027.0': -0.3154869467163791, 'Assessment_centre_11028.0': -0.7776224837973811, 'f.22009.0.1': -0.010117872584086501, 'f.22009.0.2': 0.011281784416380256, 'f.22009.0.3': 0.010201903742173439, 'f.22009.0.4': 0.0166150274128899, 'f.22009.0.5': -0.01949467794570662, 'f.22009.0.6': 0.020500610441601026, 'f.22009.0.7': -0.002815556027656918, 'f.22009.0.8': -0.0023749621728564266, 'f.22009.0.9': -0.008036452695140226, 'f.22009.0.10': -0.026430302300885722}	{'const': 11.717785122618574, 'head_volume': -3.9089254960598923, 'Age': -0.01990836353154756, 'Sex': -0.4266217156378462, 'Education_score': 0.3728630458600394, 'Assessment_centre_11026.0': -0.1728146335402976, 'Assessment_centre_11027.0': -0.31860976553799375, 'Assessment_centre_11028.0': -0.8136694337126428, 'f.22009.0.1': -0.00906529977826598, 'f.22009.0.2': 0.01236424536865816, 'f.22009.0.3': 0.010264795755323266, 'f.22009.0.4': 0.014694563946921152, 'f.22009.0.5': -0.01923230452599086, 'f.22009.0.6': 0.02155272950820766, 'f.22009.0.7': -0.0027073728148977088, 'f.22009.0.8': -0.0021606701729776816, 'f.22009.0.9': -0.007639964717907431, 'f.22009.0.10': -0.025018227775590048}	{'const': 2.533016699580169, 'Prob_Class_0': 7.396529708099871, 'Prob_Class_2': 3.4899033365957455, 'head_volume': 0.4043926855966023, 'Age': 0.005044018461787205, 'Sex': 0.09561374588937574, 'Education_score': 0.027172960833945332, 'Assessment_centre_11026.0': 0.11111640702902593, 'Assessment_centre_11027.0': 0.09248146832465483, 'Assessment_centre_11028.0': 0.9773879181151814, 'f.22009.0.1': 0.02426025490031211, 'f.22009.0.2': 0.02517890906307796, 'f.22009.0.3': 0.024398088729543636, 'f.22009.0.4': 0.018094850365941238, 'f.22009.0.5': 0.008064460521697582, 'f.22009.0.6': 0.02304576190876889, 'f.22009.0.7': 0.020545616475993327, 'f.22009.0.8': 0.0207463331731383, 'f.22009.0.9': 0.00968856850946676, 'f.22009.0.10': 0.018129114231751266}	{'const': 0.709832505321077, 'head_volume': 0.3955635674302398, 'Age': 0.004883256790509326, 'Sex': 0.095231812397868, 'Education_score': 0.027119460363883918, 'Assessment_centre_11026.0': 0.11114699894648856, 'Assessment_centre_11027.0': 0.09247833651165815, 'Assessment_centre_11028.0': 0.977273318166821, 'f.22009.0.1': 0.024264174989030777, 'f.22009.0.2': 0.025179425517846046, 'f.22009.0.3': 0.02439709385215521, 'f.22009.0.4': 0.01807972886640091, 'f.22009.0.5': 0.008062475304289586, 'f.22009.0.6': 0.02304370670276613, 'f.22009.0.7': 0.020554645971074845, 'f.22009.0.8': 0.020744390974006086, 'f.22009.0.9': 0.00969086622509842, 'f.22009.0.10': 0.018120424968892542}	1.9388054859527408	1.5374651604846865	1.9403651524742145	1.5383363243947288	rs6866004	0.30802574830700746	False
556	9	Numeric_memory_online	2.23266736307554	0.1076100402169639	2.0	0.0407646314005829	0.0378146954488204	0.0282126534368164	0.0265649360421008	{'const': 11.061200345847963, 'Prob_Class_0': -22.118525977331295, 'Prob_Class_2': -0.14219744316316607, 'head_volume': -1.6408513482660525, 'Age': -0.01666103219708088, 'Sex': 0.056065694687019024, 'Education_score': 0.08097655252038319, 'Assessment_centre_11026.0': 0.07268556486116279, 'Assessment_centre_11027.0': 0.07135123622372902, 'Assessment_centre_11028.0': -1.1329510487831393, 'f.22009.0.1': 0.0007021852818388935, 'f.22009.0.2': 0.02620122026600971, 'f.22009.0.3': -0.013428790954384387, 'f.22009.0.4': 0.016562834289029355, 'f.22009.0.5': -0.009587467375688177, 'f.22009.0.6': 0.009727344785709725, 'f.22009.0.7': 0.03059645721413598, 'f.22009.0.8': 0.015339998469336483, 'f.22009.0.9': 0.0011168598842863087, 'f.22009.0.10': 0.0037215486376101156}	{'const': 9.69945304504259, 'head_volume': -1.487197960081127, 'Age': -0.019125162975704102, 'Sex': 0.030915702308524945, 'Education_score': 0.08088528318458538, 'Assessment_centre_11026.0': 0.05702848320407605, 'Assessment_centre_11027.0': 0.06970103672011932, 'Assessment_centre_11028.0': -1.1896418580715238, 'f.22009.0.1': 0.00018209706628280475, 'f.22009.0.2': 0.025568274625589124, 'f.22009.0.3': -0.014414949519858722, 'f.22009.0.4': 0.015571734159784634, 'f.22009.0.5': -0.009737017704654224, 'f.22009.0.6': 0.009907733659019494, 'f.22009.0.7': 0.0291934991178307, 'f.22009.0.8': 0.015479656568328531, 'f.22009.0.9': 0.001032402326952453, 'f.22009.0.10': 0.00360049937637736}	{'const': 3.621012183561714, 'Prob_Class_0': 13.92330031424799, 'Prob_Class_2': 7.456061040197198, 'head_volume': 0.417892356601091, 'Age': 0.0050755887400771305, 'Sex': 0.09748537151904617, 'Education_score': 0.028011528122804177, 'Assessment_centre_11026.0': 0.11045854490811348, 'Assessment_centre_11027.0': 0.0951372095704653, 'Assessment_centre_11028.0': 0.9877686102403668, 'f.22009.0.1': 0.02368608197224205, 'f.22009.0.2': 0.024256738528526483, 'f.22009.0.3': 0.02358799328049748, 'f.22009.0.4': 0.017846394576182277, 'f.22009.0.5': 0.008228921762801465, 'f.22009.0.6': 0.022216951742688118, 'f.22009.0.7': 0.020486846250064604, 'f.22009.0.8': 0.020184063259621132, 'f.22009.0.9': 0.009639099655141762, 'f.22009.0.10': 0.018035789642540694}	{'const': 0.7222794158454677, 'head_volume': 0.4118644547971396, 'Age': 0.004937787895832853, 'Sex': 0.096605579649064, 'Education_score': 0.028023227834977595, 'Assessment_centre_11026.0': 0.1091887030554974, 'Assessment_centre_11027.0': 0.09420374538132913, 'Assessment_centre_11028.0': 0.9881570384600166, 'f.22009.0.1': 0.023702526556369986, 'f.22009.0.2': 0.024275382088888513, 'f.22009.0.3': 0.02359761346812019, 'f.22009.0.4': 0.017849085774546983, 'f.22009.0.5': 0.008235510977692559, 'f.22009.0.6': 0.022231174212065795, 'f.22009.0.7': 0.020485205679997984, 'f.22009.0.8': 0.02019296570764359, 'f.22009.0.9': 0.009646491576676373, 'f.22009.0.10': 0.01805049668721565}	1.3805040258128225	1.0459013042620646	1.382625127908545	1.0477092341355134	rs9905515	0.3106269202139164	False
95	3	Matrix_pattern_puzzles	2.218361825571288	0.1090468679244697	2.0	0.1515269625168374	0.1497004509240386	0.1437050373774971	0.1426936199331072	{'const': 5.64804041341861, 'Prob_Class_0': 12.33146651906811, 'Prob_Class_2': 9.972158024779615, 'head_volume': -2.3296561081834235, 'Age': -0.05550378083489471, 'Sex': 0.041521831007695215, 'Education_score': 0.3645123531997308, 'Assessment_centre_11026.0': 0.6758277601302205, 'Assessment_centre_11027.0': 0.02822565866983533, 'Assessment_centre_11028.0': -0.32502670074180495, 'f.22009.0.1': -0.03483204629544731, 'f.22009.0.2': 0.022205074499777898, 'f.22009.0.3': 0.0002434267189901397, 'f.22009.0.4': -0.04399416440004989, 'f.22009.0.5': -0.0040343030470528125, 'f.22009.0.6': -0.06415822377206232, 'f.22009.0.7': -0.030756921502190636, 'f.22009.0.8': -0.016070527946006285, 'f.22009.0.9': -0.010874630661625433, 'f.22009.0.10': -0.019916811556413314}	{'const': 12.599664159503293, 'head_volume': -2.098183000250208, 'Age': -0.06008921357224463, 'Sex': 0.03575424660092516, 'Education_score': 0.36374133991327967, 'Assessment_centre_11026.0': 0.6737205705273219, 'Assessment_centre_11027.0': 0.04559886404843324, 'Assessment_centre_11028.0': -0.2890617603111731, 'f.22009.0.1': -0.0345644573434588, 'f.22009.0.2': 0.02222946178334623, 'f.22009.0.3': -0.0011332146809950846, 'f.22009.0.4': -0.04435638254030152, 'f.22009.0.5': -0.003980720891543872, 'f.22009.0.6': -0.06405447324649945, 'f.22009.0.7': -0.03046859261798262, 'f.22009.0.8': -0.016601494365707906, 'f.22009.0.9': -0.011225705715598127, 'f.22009.0.10': -0.02179024838855549}	{'const': 3.8640827733738328, 'Prob_Class_0': 28.54448418566865, 'Prob_Class_2': 6.714127801422917, 'head_volume': 0.4896894721195308, 'Age': 0.006456698218339982, 'Sex': 0.1133438880385428, 'Education_score': 0.032559478714794886, 'Assessment_centre_11026.0': 0.12425852864038961, 'Assessment_centre_11027.0': 0.10798009951347057, 'Assessment_centre_11028.0': 0.9956650515586264, 'f.22009.0.1': 0.028603850410977776, 'f.22009.0.2': 0.029058168918308567, 'f.22009.0.3': 0.028735122986656262, 'f.22009.0.4': 0.02112824657696708, 'f.22009.0.5': 0.00949534824383083, 'f.22009.0.6': 0.02738026719736184, 'f.22009.0.7': 0.024563862512872393, 'f.22009.0.8': 0.02440199083582898, 'f.22009.0.9': 0.012258658306577337, 'f.22009.0.10': 0.0216540826280323}	{'const': 0.8338112794872786, 'head_volume': 0.46543281278975007, 'Age': 0.005766477797131943, 'Sex': 0.11236753004712059, 'Education_score': 0.032498600507272324, 'Assessment_centre_11026.0': 0.1223747970398423, 'Assessment_centre_11027.0': 0.105756489769447, 'Assessment_centre_11028.0': 0.9958044661518245, 'f.22009.0.1': 0.02862045568254914, 'f.22009.0.2': 0.029069791755896978, 'f.22009.0.3': 0.028740728212473206, 'f.22009.0.4': 0.02112777959207069, 'f.22009.0.5': 0.009500561283355764, 'f.22009.0.6': 0.02738840155890174, 'f.22009.0.7': 0.024570597443881313, 'f.22009.0.8': 0.02441225700702642, 'f.22009.0.9': 0.012264152786064306, 'f.22009.0.10': 0.021646824806221314}	1.9673586864252248	1.559492415956646	1.969475118818612	1.559109959533237	rs28439696	0.3135524189102786	False
292	1	Symbol_digit_matches	2.2153867597989136	0.1093700699294186	2.0	0.2144036425803317	0.2127212841764905	0.2071893696025775	0.2062588321393105	{'const': 30.530929207098986, 'Prob_Class_0': -8.1468200849938, 'Prob_Class_2': 27.07738703097387, 'head_volume': -2.9467549764877234, 'Age': -0.2927646121935851, 'Sex': -0.17499779680448324, 'Education_score': 0.4767146067847983, 'Assessment_centre_11026.0': 0.35046757589406097, 'Assessment_centre_11027.0': 0.008842076097843304, 'Assessment_centre_11028.0': -2.8401942558451587, 'f.22009.0.1': 0.06506410878310014, 'f.22009.0.2': -0.006798123386237751, 'f.22009.0.3': -0.04541544140195474, 'f.22009.0.4': -0.08136363759438207, 'f.22009.0.5': -0.014146689479067316, 'f.22009.0.6': -0.04736628603548746, 'f.22009.0.7': -0.11331095238634183, 'f.22009.0.8': -0.06752143772427421, 'f.22009.0.9': 0.0025044523293250944, 'f.22009.0.10': -0.028868227936473208}	{'const': 39.63045886787008, 'head_volume': -1.8560490290354656, 'Age': -0.3009035446230505, 'Sex': -0.1395056088403631, 'Education_score': 0.48904899667571683, 'Assessment_centre_11026.0': 0.3180224126182523, 'Assessment_centre_11027.0': -0.04645328089151733, 'Assessment_centre_11028.0': -2.8045595459854207, 'f.22009.0.1': 0.07094802327181751, 'f.22009.0.2': -0.005237737093190361, 'f.22009.0.3': -0.0452871045816905, 'f.22009.0.4': -0.08525898390254018, 'f.22009.0.5': -0.01383991856684317, 'f.22009.0.6': -0.042189133440374, 'f.22009.0.7': -0.11832487150004757, 'f.22009.0.8': -0.0728836472529726, 'f.22009.0.9': 0.0014202365015135122, 'f.22009.0.10': -0.028618085790391126}	{'const': 8.414019148144428, 'Prob_Class_0': 24.20852984682113, 'Prob_Class_2': 15.289322626803479, 'head_volume': 1.2544746990869449, 'Age': 0.01435470346546376, 'Sex': 0.26866749899177056, 'Education_score': 0.07736053959581769, 'Assessment_centre_11026.0': 0.2872696586488079, 'Assessment_centre_11027.0': 0.24971054544180066, 'Assessment_centre_11028.0': 2.366190405879292, 'f.22009.0.1': 0.06764306561925834, 'f.22009.0.2': 0.07006840666853635, 'f.22009.0.3': 0.06735061848996499, 'f.22009.0.4': 0.051098273366471485, 'f.22009.0.5': 0.022325268827707277, 'f.22009.0.6': 0.06479779301050953, 'f.22009.0.7': 0.05739870411028026, 'f.22009.0.8': 0.05793076391441392, 'f.22009.0.9': 0.028143692453969475, 'f.22009.0.10': 0.05125880968782744}	{'const': 2.0059646452011717, 'head_volume': 1.1131381816579784, 'Age': 0.013795503074869991, 'Sex': 0.2679700574040179, 'Education_score': 0.07716721357541996, 'Assessment_centre_11026.0': 0.2863190337380641, 'Assessment_centre_11027.0': 0.24845490247099838, 'Assessment_centre_11028.0': 2.3675176972737897, 'f.22009.0.1': 0.06760630927026168, 'f.22009.0.2': 0.07006126704153604, 'f.22009.0.3': 0.06736463577451267, 'f.22009.0.4': 0.05109367279658494, 'f.22009.0.5': 0.022336812147724098, 'f.22009.0.6': 0.0647883657280941, 'f.22009.0.7': 0.057380495712287136, 'f.22009.0.8': 0.05790371793929813, 'f.22009.0.9': 0.02815261085606033, 'f.22009.0.10': 0.05125906638719929}	4.682158201625559	3.700958968950641	4.687168952654938	3.7000332959207327	rs11079852	0.3135524189102786	False
289	1	Numeric_memory	2.2063327826879005	0.1103573977953591	2.0	0.0585662450636136	0.0565992790065633	0.0500969073061365	0.0490128020638536	{'const': 7.093118136926825, 'Prob_Class_0': 0.5597994038341021, 'Prob_Class_2': 7.918822248529375, 'head_volume': -2.1928261763927814, 'Age': -0.01753101180033067, 'Sex': -0.11892171245792099, 'Education_score': 0.08675996277929533, 'Assessment_centre_11026.0': 0.026700743489902482, 'Assessment_centre_11027.0': 0.0643615372269574, 'Assessment_centre_11028.0': 0.08047523271731688, 'f.22009.0.1': 0.004182902874391698, 'f.22009.0.2': 0.01889439865326639, 'f.22009.0.3': 0.014938490191644116, 'f.22009.0.4': -0.003388988073796905, 'f.22009.0.5': -0.004824682438643301, 'f.22009.0.6': 0.02271584852618243, 'f.22009.0.7': -0.013264516876201806, 'f.22009.0.8': -0.025020763994552088, 'f.22009.0.9': 0.008409038917518975, 'f.22009.0.10': 0.005628368818087629}	{'const': 10.219735244146136, 'head_volume': -1.9409066043875107, 'Age': -0.019543114872478742, 'Sex': -0.10826314833462436, 'Education_score': 0.09017292187172869, 'Assessment_centre_11026.0': 0.020375936001414727, 'Assessment_centre_11027.0': 0.049516887061317086, 'Assessment_centre_11028.0': 0.0781022574987758, 'f.22009.0.1': 0.005874749266980991, 'f.22009.0.2': 0.01967468354223846, 'f.22009.0.3': 0.014774613794533747, 'f.22009.0.4': -0.004474345804719981, 'f.22009.0.5': -0.004773309179046423, 'f.22009.0.6': 0.024096457274868557, 'f.22009.0.7': -0.014524309910159568, 'f.22009.0.8': -0.026050574227934786, 'f.22009.0.9': 0.008306580065024166, 'f.22009.0.10': 0.005988303409931829}	{'const': 2.213354604989639, 'Prob_Class_0': 6.374246300624731, 'Prob_Class_2': 4.0321042505622575, 'head_volume': 0.3308578991428227, 'Age': 0.003779095623349615, 'Sex': 0.07083261607900955, 'Education_score': 0.020400658235064584, 'Assessment_centre_11026.0': 0.07605081320106355, 'Assessment_centre_11027.0': 0.06576977052590761, 'Assessment_centre_11028.0': 0.7264076781491782, 'f.22009.0.1': 0.017827200938775586, 'f.22009.0.2': 0.018458167700770522, 'f.22009.0.3': 0.01776972187833684, 'f.22009.0.4': 0.013414616502552091, 'f.22009.0.5': 0.005877295335534282, 'f.22009.0.6': 0.0171124951866934, 'f.22009.0.7': 0.015127302705375151, 'f.22009.0.8': 0.015222337122773084, 'f.22009.0.9': 0.007369899143586044, 'f.22009.0.10': 0.0134879117942002}	{'const': 0.5286324459201739, 'head_volume': 0.29379058208582143, 'Age': 0.003625975580161075, 'Sex': 0.07063877651782725, 'Education_score': 0.020346907221075825, 'Assessment_centre_11026.0': 0.07582420904403357, 'Assessment_centre_11027.0': 0.0654249842906445, 'Assessment_centre_11028.0': 0.7267983183193529, 'f.22009.0.1': 0.017817174617403075, 'f.22009.0.2': 0.01845652025639031, 'f.22009.0.3': 0.017775952793464084, 'f.22009.0.4': 0.01341201555985405, 'f.22009.0.5': 0.0058803727697916185, 'f.22009.0.6': 0.01710932351247429, 'f.22009.0.7': 0.015122048977890226, 'f.22009.0.8': 0.015219167000546164, 'f.22009.0.9': 0.007372721974135433, 'f.22009.0.10': 0.013483529765786421}	1.2462842042267612	0.9721061657866557	1.2475854745523662	0.973312259742854	rs11079852	0.31449474390861343	False
291	1	Matrix_pattern_puzzles	2.2055588510040303	0.1104475588726678	2.0	0.1516902258430956	0.1498842440566237	0.1439113234738962	0.1429160821226617	{'const': 15.013142185301344, 'Prob_Class_0': -15.836451228021485, 'Prob_Class_2': 4.096002731231629, 'head_volume': -3.425074638242433, 'Age': -0.058527201315248585, 'Sex': -0.13213200514915352, 'Education_score': 0.3572791960447669, 'Assessment_centre_11026.0': 0.3616541759812596, 'Assessment_centre_11027.0': 0.0029058534192889507, 'Assessment_centre_11028.0': -0.8873890341453605, 'f.22009.0.1': -0.021859038844132726, 'f.22009.0.2': -0.006574141641303311, 'f.22009.0.3': -0.0025861337112642333, 'f.22009.0.4': -0.026351725639935014, 'f.22009.0.5': -0.013876186384458122, 'f.22009.0.6': -0.014402444076701482, 'f.22009.0.7': -0.011404856377373762, 'f.22009.0.8': -0.030971907772520738, 'f.22009.0.9': -0.010101632064928083, 'f.22009.0.10': -0.03703721310551373}	{'const': 14.086441335919764, 'head_volume': -2.9310790605047408, 'Age': -0.06167126057927441, 'Sex': -0.12808319601332505, 'Education_score': 0.36013771311253173, 'Assessment_centre_11026.0': 0.3396915030623665, 'Assessment_centre_11027.0': -0.013336945807704611, 'Assessment_centre_11028.0': -0.8758187509870023, 'f.22009.0.1': -0.020762854874407575, 'f.22009.0.2': -0.007184173126630996, 'f.22009.0.3': -0.0038006313611856765, 'f.22009.0.4': -0.02769417213254017, 'f.22009.0.5': -0.01367713140192701, 'f.22009.0.6': -0.012786396290797399, 'f.22009.0.7': -0.013288802863940574, 'f.22009.0.8': -0.03316068333925719, 'f.22009.0.9': -0.010650334535335367, 'f.22009.0.10': -0.03790349434526136}	{'const': 3.495389010410493, 'Prob_Class_0': 10.061945085728018, 'Prob_Class_2': 6.355708244996325, 'head_volume': 0.5216248273261507, 'Age': 0.005953766213184497, 'Sex': 0.11144998501979098, 'Education_score': 0.032143268501516185, 'Assessment_centre_11026.0': 0.11941689321154092, 'Assessment_centre_11027.0': 0.10365855838138362, 'Assessment_centre_11028.0': 0.9829305627959315, 'f.22009.0.1': 0.028043739895838235, 'f.22009.0.2': 0.029089940948345962, 'f.22009.0.3': 0.02801246162005499, 'f.22009.0.4': 0.02121122122303704, 'f.22009.0.5': 0.009308872046083168, 'f.22009.0.6': 0.026895390891900853, 'f.22009.0.7': 0.023839856136332254, 'f.22009.0.8': 0.02404302172176987, 'f.22009.0.9': 0.011681003598241842, 'f.22009.0.10': 0.021278391182140678}	{'const': 0.8335061451427649, 'head_volume': 0.46260230664139, 'Age': 0.005726230616861706, 'Sex': 0.11113059136295882, 'Education_score': 0.03206073592498033, 'Assessment_centre_11026.0': 0.11899964923550461, 'Assessment_centre_11027.0': 0.10314024714651301, 'Assessment_centre_11028.0': 0.9834784759143707, 'f.22009.0.1': 0.028024948143910544, 'f.22009.0.2': 0.02908876056399261, 'f.22009.0.3': 0.02801813035277839, 'f.22009.0.4': 0.021209229404979362, 'f.22009.0.5': 0.009313796865732155, 'f.22009.0.6': 0.02689322485369614, 'f.22009.0.7': 0.02383299840800165, 'f.22009.0.8': 0.02403074653223471, 'f.22009.0.9': 0.011684867581617377, 'f.22009.0.10': 0.021277502363806183}	1.945032386506858	1.5409129034407163	1.9471016927908376	1.5407670360531514	rs11079852	0.31449474390861343	False
322	6	Fluid_intel_score	2.196890706675185	0.1113390821131943	2.0	0.120794555858731	0.1194198097594483	0.1148497503645373	0.1140962453092032	{'const': 7.345901946326853, 'Prob_Class_0': 7.947019433792087, 'Prob_Class_2': 8.469553266754819, 'head_volume': -3.8249100994219276, 'Age': -0.019944624912293745, 'Sex': -0.38347286915396434, 'Education_score': 0.37431429896551754, 'Assessment_centre_11026.0': -0.16029233656379488, 'Assessment_centre_11027.0': -0.32604094311235005, 'Assessment_centre_11028.0': -0.783984960840631, 'f.22009.0.1': -0.012901841327576373, 'f.22009.0.2': 0.012636696933285662, 'f.22009.0.3': 0.009257560522301186, 'f.22009.0.4': 0.01168666785681928, 'f.22009.0.5': -0.017265527242517363, 'f.22009.0.6': 0.02291344524502419, 'f.22009.0.7': -0.0046223398210801115, 'f.22009.0.8': -0.001623348126542881, 'f.22009.0.9': -0.007697189179654862, 'f.22009.0.10': -0.022790980104265376}	{'const': 11.644159051635148, 'head_volume': -3.906670419691749, 'Age': -0.019729447834979742, 'Sex': -0.43209225027495923, 'Education_score': 0.37383127130428123, 'Assessment_centre_11026.0': -0.16849121172983525, 'Assessment_centre_11027.0': -0.3194067074710319, 'Assessment_centre_11028.0': -0.8087317724362411, 'f.22009.0.1': -0.0133982791630242, 'f.22009.0.2': 0.013243621118672461, 'f.22009.0.3': 0.009238295684218181, 'f.22009.0.4': 0.013194092442207756, 'f.22009.0.5': -0.017670987505278287, 'f.22009.0.6': 0.021129531443170646, 'f.22009.0.7': -0.003683648655711855, 'f.22009.0.8': -7.503674332314642e-05, 'f.22009.0.9': -0.00813034876420413, 'f.22009.0.10': -0.023077861954116857}	{'const': 3.922456650870398, 'Prob_Class_0': 11.449980355869524, 'Prob_Class_2': 5.3859433236243, 'head_volume': 0.39660119210747885, 'Age': 0.004926051659786917, 'Sex': 0.09773849998444804, 'Education_score': 0.027002692056587504, 'Assessment_centre_11026.0': 0.11052637423768949, 'Assessment_centre_11027.0': 0.09243764246133025, 'Assessment_centre_11028.0': 0.9771407714834254, 'f.22009.0.1': 0.02414242963554948, 'f.22009.0.2': 0.025050077573566323, 'f.22009.0.3': 0.024257871259058417, 'f.22009.0.4': 0.01804464058435747, 'f.22009.0.5': 0.008030086619294368, 'f.22009.0.6': 0.023004948435531268, 'f.22009.0.7': 0.020488829431049925, 'f.22009.0.8': 0.020728564456341875, 'f.22009.0.9': 0.009660627101102506, 'f.22009.0.10': 0.018019791691112518}	{'const': 0.7073778999821657, 'head_volume': 0.39407250187596826, 'Age': 0.004863876361412619, 'Sex': 0.0948898572719594, 'Education_score': 0.027012200302247373, 'Assessment_centre_11026.0': 0.11036774565763509, 'Assessment_centre_11027.0': 0.09229511341910827, 'Assessment_centre_11028.0': 0.9774298981847622, 'f.22009.0.1': 0.02415149903128328, 'f.22009.0.2': 0.02505898624331512, 'f.22009.0.3': 0.024265342344857697, 'f.22009.0.4': 0.01803795303607767, 'f.22009.0.5': 0.008031152183341921, 'f.22009.0.6': 0.022996794718930503, 'f.22009.0.7': 0.020482630080507016, 'f.22009.0.8': 0.020708502315046458, 'f.22009.0.9': 0.009662354213601121, 'f.22009.0.10': 0.01801828928038335}	1.939271026356068	1.5392925881256327	1.940786578809529	1.5392215956736497	rs9809852	0.31506653077213853	False
537	6	Symbol_digit_matches	2.1969877902790254	0.111398523380149	2.0	0.2112824462801884	0.2095951991180645	0.2039866169127705	0.2030597508617451	{'const': 20.650602400026767, 'Prob_Class_0': 51.299248517003875, 'Prob_Class_2': 36.88075534892549, 'head_volume': -3.2984536927874624, 'Age': -0.3041928585035748, 'Sex': -0.41846471483085657, 'Education_score': 0.3501671409552263, 'Assessment_centre_11026.0': 0.29139671363489567, 'Assessment_centre_11027.0': -0.15719147653771662, 'Assessment_centre_11028.0': 1.3563361634332831, 'f.22009.0.1': 0.11474534029043018, 'f.22009.0.2': -0.01581085273721438, 'f.22009.0.3': -0.03059902225374857, 'f.22009.0.4': -0.05644293070113941, 'f.22009.0.5': -0.03336307199211855, 'f.22009.0.6': -0.01025878722005135, 'f.22009.0.7': -0.048423813680906, 'f.22009.0.8': 0.05784675547310243, 'f.22009.0.9': -0.032767268699424076, 'f.22009.0.10': -0.031039157680507704}	{'const': 42.202958259718, 'head_volume': -2.5954161989127904, 'Age': -0.3031582800497156, 'Sex': -0.40248353147412474, 'Education_score': 0.3509214189482863, 'Assessment_centre_11026.0': 0.2525926257239521, 'Assessment_centre_11027.0': -0.1706115748160539, 'Assessment_centre_11028.0': 1.5509394722617407, 'f.22009.0.1': 0.11026150399337895, 'f.22009.0.2': -0.01542343565814613, 'f.22009.0.3': -0.02515819456986537, 'f.22009.0.4': -0.05853601713303481, 'f.22009.0.5': -0.03404798569263724, 'f.22009.0.6': -0.008139387382650654, 'f.22009.0.7': -0.04641074697437185, 'f.22009.0.8': 0.05685398814860709, 'f.22009.0.9': -0.032016699462924854, 'f.22009.0.10': -0.033419763209675414}	{'const': 11.599608073959143, 'Prob_Class_0': 24.517293681309756, 'Prob_Class_2': 24.962956764431556, 'head_volume': 1.2244472977751748, 'Age': 0.014040060418245386, 'Sex': 0.2746897043496243, 'Education_score': 0.07672500003292033, 'Assessment_centre_11026.0': 0.3015055924682847, 'Assessment_centre_11027.0': 0.2578615877292409, 'Assessment_centre_11028.0': 3.352712426779148, 'f.22009.0.1': 0.06756589655144996, 'f.22009.0.2': 0.06987986796270167, 'f.22009.0.3': 0.06653878498015334, 'f.22009.0.4': 0.04991634277861129, 'f.22009.0.5': 0.022948020347788107, 'f.22009.0.6': 0.06366885178051561, 'f.22009.0.7': 0.058358244743305344, 'f.22009.0.8': 0.0568222848110823, 'f.22009.0.9': 0.02762319140584607, 'f.22009.0.10': 0.05107315858010387}	{'const': 1.9894949014134595, 'head_volume': 1.1110049518229896, 'Age': 0.01400393919084101, 'Sex': 0.2677888376988958, 'Education_score': 0.07676475476110141, 'Assessment_centre_11026.0': 0.297766599960737, 'Assessment_centre_11027.0': 0.2552738943401417, 'Assessment_centre_11028.0': 3.3422626620648015, 'f.22009.0.1': 0.06757080916814148, 'f.22009.0.2': 0.06990002661416786, 'f.22009.0.3': 0.06652361065885688, 'f.22009.0.4': 0.04993390919246849, 'f.22009.0.5': 0.022953751457605316, 'f.22009.0.6': 0.0636939536249073, 'f.22009.0.7': 0.058384302384028926, 'f.22009.0.8': 0.05685054695843022, 'f.22009.0.9': 0.02763333057597898, 'f.22009.0.10': 0.05108162730643947}	4.684180964005979	3.692795232325121	4.6891885543257015	3.698731909552157	rs7350040	0.31506653077213853	False
270	8	Matrix_pattern_puzzles	2.1865028058909948	0.1125701663456354	2.0	0.12516506813548	0.1233025276941819	0.117072632056889	0.1160535699951552	{'const': -5.131898424035533, 'Prob_Class_0': 100.99945323059458, 'Prob_Class_2': 22.67872676478862, 'head_volume': -2.4214591265097014, 'Age': -0.05132525020254262, 'Sex': -0.12824970182010653, 'Education_score': 0.2828689385819709, 'Assessment_centre_11026.0': 0.2668391282970254, 'Assessment_centre_11027.0': -0.007221313697721551, 'Assessment_centre_11028.0': -0.8463130139417643, 'f.22009.0.1': -0.0012090467129748433, 'f.22009.0.2': -0.011375784296279935, 'f.22009.0.3': 0.016881871253296227, 'f.22009.0.4': -0.03098571085365776, 'f.22009.0.5': -0.02659966539058444, 'f.22009.0.6': 0.0010839189230378507, 'f.22009.0.7': -6.271860248057174e-05, 'f.22009.0.8': 0.026206616396943563, 'f.22009.0.9': -0.02311618038472818, 'f.22009.0.10': 0.02448323332070484}	{'const': 13.71488484617407, 'head_volume': -2.27038909446882, 'Age': -0.05789032666481832, 'Sex': -0.11091920637750943, 'Education_score': 0.27947201860301835, 'Assessment_centre_11026.0': 0.27690476364692446, 'Assessment_centre_11027.0': -0.001999185592114174, 'Assessment_centre_11028.0': -0.8023774127548493, 'f.22009.0.1': -0.0017870234367930345, 'f.22009.0.2': -0.00922065980424667, 'f.22009.0.3': 0.01650847703199366, 'f.22009.0.4': -0.03259172037889653, 'f.22009.0.5': -0.02718762830688602, 'f.22009.0.6': 0.0018560865276926837, 'f.22009.0.7': 0.0006917569676311865, 'f.22009.0.8': 0.026427687076585566, 'f.22009.0.9': -0.023187987454967786, 'f.22009.0.10': 0.024711285557774933}	{'const': 9.510903489425433, 'Prob_Class_0': 49.410369609456055, 'Prob_Class_2': 12.107376200325135, 'head_volume': 0.4774645624271885, 'Age': 0.006578219809404404, 'Sex': 0.11025929634386751, 'Education_score': 0.03111817850117392, 'Assessment_centre_11026.0': 0.11952295988096624, 'Assessment_centre_11027.0': 0.10762323619851075, 'Assessment_centre_11028.0': 0.6884030003752013, 'f.22009.0.1': 0.027505402919748664, 'f.22009.0.2': 0.02864122117852649, 'f.22009.0.3': 0.027971099293922642, 'f.22009.0.4': 0.021182142739741266, 'f.22009.0.5': 0.00939059337433668, 'f.22009.0.6': 0.02669296832174966, 'f.22009.0.7': 0.02384276716670988, 'f.22009.0.8': 0.023709063150014607, 'f.22009.0.9': 0.011548816452680095, 'f.22009.0.10': 0.020962292011223873}	{'const': 0.8095199178969121, 'head_volume': 0.46591451610017853, 'Age': 0.00576424377922548, 'Sex': 0.10999346761091866, 'Education_score': 0.031070835507884108, 'Assessment_centre_11026.0': 0.11815158458669753, 'Assessment_centre_11027.0': 0.10578541136036178, 'Assessment_centre_11028.0': 0.6875647640818031, 'f.22009.0.1': 0.027519176414961703, 'f.22009.0.2': 0.02862483845656339, 'f.22009.0.3': 0.02797915194788993, 'f.22009.0.4': 0.021178406755497578, 'f.22009.0.5': 0.009389305962511555, 'f.22009.0.6': 0.02670152213482082, 'f.22009.0.7': 0.023848888084615355, 'f.22009.0.8': 0.02372197171962141, 'f.22009.0.9': 0.011555148329990224, 'f.22009.0.10': 0.020967782966034607}	1.920793618178268	1.5203699629017668	1.92283723436002	1.521571845129294	rs6455732	0.31731187828971047	False
253	6	log_reaction_time	2.1589590699769103	0.1156388920070834	2.0	0.122269958345185	0.1209056795587042	0.1162667651157244	0.1155299229229122	{'const': 6.458153973994121, 'Prob_Class_0': -0.2701580271889656, 'Prob_Class_2': -0.9603889670197606, 'head_volume': 0.0191803925718287, 'Age': 0.006677477337169251, 'Sex': -0.04296526384263379, 'Education_score': -0.006850414877128859, 'Assessment_centre_11026.0': -0.004493404648236851, 'Assessment_centre_11027.0': 0.001804255554205621, 'Assessment_centre_11028.0': -0.0606535364307723, 'f.22009.0.1': -0.0003130161441202723, 'f.22009.0.2': -0.00032622442199630895, 'f.22009.0.3': -0.0018374858229828995, 'f.22009.0.4': -0.0005589507897575924, 'f.22009.0.5': 0.0022735000981874203, 'f.22009.0.6': -0.0025960167123497847, 'f.22009.0.7': -0.001958935966866655, 'f.22009.0.8': -0.003738569169153835, 'f.22009.0.9': 0.00011465470142169834, 'f.22009.0.10': -0.0019427625048734636}	{'const': 5.946213197605655, 'head_volume': 0.021795407853379224, 'Age': 0.0069122455071757285, 'Sex': -0.042145538041739455, 'Education_score': -0.006649220698193934, 'Assessment_centre_11026.0': -0.0048805023695386125, 'Assessment_centre_11027.0': 0.0015587795336572748, 'Assessment_centre_11028.0': -0.063113381954833, 'f.22009.0.1': -0.0002578336551453406, 'f.22009.0.2': -0.00036335029270575397, 'f.22009.0.3': -0.001662038982881215, 'f.22009.0.4': -0.0005122412189055014, 'f.22009.0.5': 0.002241950514137495, 'f.22009.0.6': -0.0025934195559874575, 'f.22009.0.7': -0.0021229032021730133, 'f.22009.0.8': -0.003676328815945594, 'f.22009.0.9': 5.711228125559564e-05, 'f.22009.0.10': -0.001923472823468772}	{'const': 0.2603892123012936, 'Prob_Class_0': 0.7964542699295605, 'Prob_Class_2': 0.46233825580184845, 'head_volume': 0.03355146379727323, 'Age': 0.0004239110975510484, 'Sex': 0.007783242841967206, 'Education_score': 0.002169412843068582, 'Assessment_centre_11026.0': 0.009205967643637514, 'Assessment_centre_11027.0': 0.007972756862337158, 'Assessment_centre_11028.0': 0.056070476344081376, 'f.22009.0.1': 0.0019244631623976493, 'f.22009.0.2': 0.0020007131628293263, 'f.22009.0.3': 0.0019468685471854695, 'f.22009.0.4': 0.0014721239500867002, 'f.22009.0.5': 0.0006489922172400243, 'f.22009.0.6': 0.0018717023074489765, 'f.22009.0.7': 0.0016784836032942402, 'f.22009.0.8': 0.0016611043567146772, 'f.22009.0.9': 0.0008060704791698574, 'f.22009.0.10': 0.0014582612271868277}	{'const': 0.057020779569267876, 'head_volume': 0.03265852424011765, 'Age': 0.00040386930080101973, 'Sex': 0.0077753687762634645, 'Education_score': 0.0021656898611935385, 'Assessment_centre_11026.0': 0.009037195616589083, 'Assessment_centre_11027.0': 0.007779983672465804, 'Assessment_centre_11028.0': 0.055953568154700865, 'f.22009.0.1': 0.0019250563262150396, 'f.22009.0.2': 0.0020007553598524433, 'f.22009.0.3': 0.0019450125210677142, 'f.22009.0.4': 0.0014725214425057962, 'f.22009.0.5': 0.0006490639668559411, 'f.22009.0.6': 0.001871711920031107, 'f.22009.0.7': 0.0016772575157313278, 'f.22009.0.8': 0.0016595446706128706, 'f.22009.0.9': 0.0008054549734645396, 'f.22009.0.10': 0.001458812415186584}	0.1568910238326348	0.1230531723233205	0.1570129064029181	0.1232015846274817	rs9823161	0.32487180363193996	False
13	1	Tower_rearranging	2.1376857082950296	0.1181835050033071	2.0	0.0942965843592921	0.0924561763292834	0.0861177037047419	0.0851303240014571	{'const': 15.383783642817345, 'Prob_Class_0': 48.41929080686696, 'Prob_Class_2': -4.380938366097133, 'head_volume': -1.3089842265498066, 'Age': -0.10274057243387186, 'Sex': 0.2941263843827682, 'Education_score': 0.25208117248343376, 'Assessment_centre_11026.0': 0.2411528880977475, 'Assessment_centre_11027.0': -0.16272639539123354, 'Assessment_centre_11028.0': -1.8728536566212823, 'f.22009.0.1': -0.07866813193821143, 'f.22009.0.2': 0.03546063741017127, 'f.22009.0.3': 0.010992394040270678, 'f.22009.0.4': 0.021384896022942707, 'f.22009.0.5': -0.05193682478814569, 'f.22009.0.6': -0.009294230040929996, 'f.22009.0.7': 0.03982861280584063, 'f.22009.0.8': 0.049905964777461606, 'f.22009.0.9': 0.006895813602932076, 'f.22009.0.10': -0.05155167280991881}	{'const': 16.212054850838257, 'head_volume': -1.2135550454806259, 'Age': -0.10678981053018577, 'Sex': 0.2807000929745647, 'Education_score': 0.24990254152321414, 'Assessment_centre_11026.0': 0.28127660868701215, 'Assessment_centre_11027.0': -0.1301348259077031, 'Assessment_centre_11028.0': -1.7240853514763583, 'f.22009.0.1': -0.07788943173023834, 'f.22009.0.2': 0.033837918205834636, 'f.22009.0.3': 0.01403911635926463, 'f.22009.0.4': 0.02147768345264681, 'f.22009.0.5': -0.05177164898658296, 'f.22009.0.6': -0.007501358006613244, 'f.22009.0.7': 0.037804608639198586, 'f.22009.0.8': 0.04719679164117722, 'f.22009.0.9': 0.007403971229550639, 'f.22009.0.10': -0.05380052627486212}	{'const': 3.283794037653394, 'Prob_Class_0': 23.620341798528905, 'Prob_Class_2': 6.037182026305624, 'head_volume': 0.7422869098915246, 'Age': 0.009396463120480297, 'Sex': 0.17238843424818226, 'Education_score': 0.04981792918903164, 'Assessment_centre_11026.0': 0.1898260050261156, 'Assessment_centre_11027.0': 0.16459464063151608, 'Assessment_centre_11028.0': 1.791331880668967, 'f.22009.0.1': 0.04297526930480185, 'f.22009.0.2': 0.04641099358856564, 'f.22009.0.3': 0.043570800722438546, 'f.22009.0.4': 0.032998669612536245, 'f.22009.0.5': 0.014697016662471842, 'f.22009.0.6': 0.04223557910923571, 'f.22009.0.7': 0.037104489907754286, 'f.22009.0.8': 0.03711688959746942, 'f.22009.0.9': 0.017705806875459213, 'f.22009.0.10': 0.033236986713742006}	{'const': 1.2774220756946897, 'head_volume': 0.7124953149706293, 'Age': 0.008940041910097073, 'Sex': 0.17120461995558597, 'Education_score': 0.04981183836217086, 'Assessment_centre_11026.0': 0.18801116685828687, 'Assessment_centre_11027.0': 0.16258074914069007, 'Assessment_centre_11028.0': 1.789522486950167, 'f.22009.0.1': 0.04299667687686209, 'f.22009.0.2': 0.046406883978264965, 'f.22009.0.3': 0.04355275923228365, 'f.22009.0.4': 0.03301640163367378, 'f.22009.0.5': 0.014699603455521838, 'f.22009.0.6': 0.04220180500235514, 'f.22009.0.7': 0.037094618201282376, 'f.22009.0.8': 0.03711190507670429, 'f.22009.0.9': 0.01771303007328806, 'f.22009.0.10': 0.03323665728036373}	3.0637344717841075	2.4242339936542976	3.066845677911251	2.428610516206528	rs4072779	0.32697448389949635	False
116	6	Matrix_pattern_puzzles	2.1443142242067217	0.1174093802552674	2.0	0.1479827381245467	0.1462115381886193	0.1401357541324801	0.1391827711906563	{'const': 16.131767063614422, 'Prob_Class_0': -13.571080451006921, 'Prob_Class_2': -1.9931603884051925, 'head_volume': -1.9705444899169329, 'Age': -0.05769193501986406, 'Sex': 0.025036411167161272, 'Education_score': 0.36007556024966225, 'Assessment_centre_11026.0': 0.642746079984553, 'Assessment_centre_11027.0': 0.028779042448807603, 'Assessment_centre_11028.0': -0.3584676505340376, 'f.22009.0.1': -0.041532628175893045, 'f.22009.0.2': 0.024188025864776502, 'f.22009.0.3': 0.004032953281346472, 'f.22009.0.4': -0.04507491543454212, 'f.22009.0.5': -0.005683942062614668, 'f.22009.0.6': -0.05504913470625091, 'f.22009.0.7': -0.030031187243275387, 'f.22009.0.8': -0.013473269592760604, 'f.22009.0.9': -0.006388670715782321, 'f.22009.0.10': -0.023506864032748934}	{'const': 12.483043955546272, 'head_volume': -1.995164129939556, 'Age': -0.06114660089725235, 'Sex': 0.031061671260909203, 'Education_score': 0.35686537255179634, 'Assessment_centre_11026.0': 0.643822513227171, 'Assessment_centre_11027.0': 0.04650723660756863, 'Assessment_centre_11028.0': -0.28318527772435437, 'f.22009.0.1': -0.04126847993408295, 'f.22009.0.2': 0.024166274902331517, 'f.22009.0.3': 0.0022497504420160622, 'f.22009.0.4': -0.04576510565361667, 'f.22009.0.5': -0.005496809922739623, 'f.22009.0.6': -0.055268294288062944, 'f.22009.0.7': -0.029877598975469752, 'f.22009.0.8': -0.01355328170736781, 'f.22009.0.9': -0.006310378531930871, 'f.22009.0.10': -0.024242325908116008}	{'const': 4.506587667579002, 'Prob_Class_0': 9.973160867152117, 'Prob_Class_2': 8.68116906983815, 'head_volume': 0.48600372868989916, 'Age': 0.006018074932538384, 'Sex': 0.11242765359742225, 'Education_score': 0.032542531944661314, 'Assessment_centre_11026.0': 0.12275562706296761, 'Assessment_centre_11027.0': 0.10663413022261939, 'Assessment_centre_11028.0': 0.997988984804428, 'f.22009.0.1': 0.028712462831433583, 'f.22009.0.2': 0.029116998463682826, 'f.22009.0.3': 0.02876536073404508, 'f.22009.0.4': 0.021136803952777155, 'f.22009.0.5': 0.009498910562516017, 'f.22009.0.6': 0.027463611432577546, 'f.22009.0.7': 0.02463453380987059, 'f.22009.0.8': 0.024622069639292952, 'f.22009.0.9': 0.01208811295828625, 'f.22009.0.10': 0.021690145792011273}	{'const': 0.8354665983625902, 'head_volume': 0.46729223390071883, 'Age': 0.005767349753419654, 'Sex': 0.11235119697483727, 'Education_score': 0.0325173145159952, 'Assessment_centre_11026.0': 0.12248929137849106, 'Assessment_centre_11027.0': 0.10585285974984865, 'Assessment_centre_11028.0': 0.9978790610263322, 'f.22009.0.1': 0.028701578459896484, 'f.22009.0.2': 0.029131611395576653, 'f.22009.0.3': 0.028766480714426765, 'f.22009.0.4': 0.02114528631827314, 'f.22009.0.5': 0.009499805321840587, 'f.22009.0.6': 0.027477852572937517, 'f.22009.0.7': 0.0246464538690345, 'f.22009.0.8': 0.024628388888488516, 'f.22009.0.9': 0.012093551221744795, 'f.22009.0.10': 0.02169098042350918}	1.971576954160605	1.5626255076048412	1.9736251779266487	1.5626464377200653	rs34255419	0.32697448389949635	False
352	0	Numeric_memory	2.1346506854372045	0.1185434791037821	2.0	0.0691118404012447	0.0672121070858022	0.0606573112270687	0.0596393304957634	{'const': 13.018346586179593, 'Prob_Class_0': 0.04563085775302689, 'Prob_Class_2': -10.134493187746358, 'head_volume': -1.5214931694479965, 'Age': -0.027916885331628186, 'Sex': -0.08041291016025875, 'Education_score': 0.09267858827657749, 'Assessment_centre_11026.0': -0.01800731323852181, 'Assessment_centre_11027.0': -0.029223939753407133, 'Assessment_centre_11028.0': 0.4733321527157465, 'f.22009.0.1': 0.01668701286062941, 'f.22009.0.2': 0.008348427348321748, 'f.22009.0.3': -0.0012429524972474813, 'f.22009.0.4': 0.008181303673684751, 'f.22009.0.5': -0.0035835342825130765, 'f.22009.0.6': 0.007892676811531621, 'f.22009.0.7': -0.01347478557804363, 'f.22009.0.8': -0.018519330116111506, 'f.22009.0.9': -0.004692015270499811, 'f.22009.0.10': -0.005706398749469679}	{'const': 10.537221620260437, 'head_volume': -1.651400979342345, 'Age': -0.027436143202529684, 'Sex': -0.05949255670338865, 'Education_score': 0.09191121337990879, 'Assessment_centre_11026.0': 0.015175009067070547, 'Assessment_centre_11027.0': -0.002034370692304468, 'Assessment_centre_11028.0': 0.5667621596464563, 'f.22009.0.1': 0.01731464868986362, 'f.22009.0.2': 0.007566268598487826, 'f.22009.0.3': -0.0011741975465711894, 'f.22009.0.4': 0.008177817408692348, 'f.22009.0.5': -0.003109112618039033, 'f.22009.0.6': 0.007944530429444922, 'f.22009.0.7': -0.013233426792932781, 'f.22009.0.8': -0.019155869781862633, 'f.22009.0.9': -0.0048227640092529216, 'f.22009.0.10': -0.006348297485902217}	{'const': 3.439058449680674, 'Prob_Class_0': 6.28318091184017, 'Prob_Class_2': 7.290085329644832, 'head_volume': 0.28785164753634085, 'Age': 0.0036952362106949083, 'Sex': 0.07071378452631043, 'Education_score': 0.019357636437614477, 'Assessment_centre_11026.0': 0.07487447600720089, 'Assessment_centre_11027.0': 0.06480990333627751, 'Assessment_centre_11028.0': 0.8514165688441045, 'f.22009.0.1': 0.016785665951084033, 'f.22009.0.2': 0.017841243545453772, 'f.22009.0.3': 0.01712502385143904, 'f.22009.0.4': 0.013027275195331619, 'f.22009.0.5': 0.005874924641650074, 'f.22009.0.6': 0.016432059447865067, 'f.22009.0.7': 0.014767020411314986, 'f.22009.0.8': 0.014654488671670171, 'f.22009.0.9': 0.006735134678962425, 'f.22009.0.10': 0.012754431243199731}	{'const': 0.4964051475180405, 'head_volume': 0.27870259017486393, 'Age': 0.0034548704763899133, 'Sex': 0.06822937071638775, 'Education_score': 0.01933871690119716, 'Assessment_centre_11026.0': 0.07296341379392789, 'Assessment_centre_11027.0': 0.06348985799589416, 'Assessment_centre_11028.0': 0.8506755096934567, 'f.22009.0.1': 0.01679027701847, 'f.22009.0.2': 0.0178448929116519, 'f.22009.0.3': 0.017134208494539442, 'f.22009.0.4': 0.013031911459957923, 'f.22009.0.5': 0.005873043565561319, 'f.22009.0.6': 0.016440778196071357, 'f.22009.0.7': 0.014773118790642229, 'f.22009.0.8': 0.014658201535715995, 'f.22009.0.9': 0.006736281999093499, 'f.22009.0.10': 0.012757521887534701}	1.189271423852309	0.9245614372653398	1.1904843230692437	0.9245219332325464	rs35877672	0.32697448389949635	False
386	5	log_reaction_time	2.1475150813942028	0.1169643654419937	2.0	0.1147801720745658	0.1134357428448493	0.1088327969930299	0.1081100918301364	{'const': 6.125574934298521, 'Prob_Class_0': -1.3359189891136172, 'Prob_Class_2': 0.03702368560430891, 'head_volume': 0.026189265188189204, 'Age': 0.0070843746612326034, 'Sex': -0.020817625232495585, 'Education_score': -0.00906021635318039, 'Assessment_centre_11026.0': 0.015872573138007245, 'Assessment_centre_11027.0': 0.018659506964369688, 'Assessment_centre_11028.0': 0.15491078709865147, 'f.22009.0.1': -0.00044591231544686277, 'f.22009.0.2': -0.000815357937746633, 'f.22009.0.3': 0.0007111402021727151, 'f.22009.0.4': 5.692254768162666e-05, 'f.22009.0.5': 0.0005219516705217836, 'f.22009.0.6': -0.002876079029291191, 'f.22009.0.7': -0.00241911136035774, 'f.22009.0.8': 0.00191791216920624, 'f.22009.0.9': 0.0005256487630102879, 'f.22009.0.10': 0.0012459318983013955}	{'const': 5.927303137884383, 'head_volume': 0.02961945025990509, 'Age': 0.007048383971102022, 'Sex': -0.02194909032338649, 'Education_score': -0.009131441731451521, 'Assessment_centre_11026.0': 0.014631643025447227, 'Assessment_centre_11027.0': 0.016396305595223787, 'Assessment_centre_11028.0': 0.14626548406518292, 'f.22009.0.1': -0.0005053384767888438, 'f.22009.0.2': -0.0008420935347561442, 'f.22009.0.3': 0.0007518226449011907, 'f.22009.0.4': 8.03613004293352e-05, 'f.22009.0.5': 0.0004780336766558777, 'f.22009.0.6': -0.002782481831132007, 'f.22009.0.7': -0.0023332775858619552, 'f.22009.0.8': 0.0019254996212988845, 'f.22009.0.9': 0.000575468260163939, 'f.22009.0.10': 0.0012287181844384612}	{'const': 0.2948614108574381, 'Prob_Class_0': 0.776903700826402, 'Prob_Class_2': 0.5152063126464094, 'head_volume': 0.03342915649807038, 'Age': 0.0004234964971247611, 'Sex': 0.008223151777378342, 'Education_score': 0.002271382384524892, 'Assessment_centre_11026.0': 0.00936689301236717, 'Assessment_centre_11027.0': 0.007915719554121575, 'Assessment_centre_11028.0': 0.11728394003306992, 'f.22009.0.1': 0.0020114028220070933, 'f.22009.0.2': 0.0021311220727839733, 'f.22009.0.3': 0.0020226712541645342, 'f.22009.0.4': 0.0015460353571872985, 'f.22009.0.5': 0.0006932570020191758, 'f.22009.0.6': 0.0019344203854045415, 'f.22009.0.7': 0.001739417369878762, 'f.22009.0.8': 0.001755998512408249, 'f.22009.0.9': 0.0007909490610638163, 'f.22009.0.10': 0.0014984574656668834}	{'const': 0.0589851073031394, 'head_volume': 0.0330151663954055, 'Age': 0.00041184964976682714, 'Sex': 0.008153963212441398, 'Education_score': 0.0022719455913659784, 'Assessment_centre_11026.0': 0.009296000113392829, 'Assessment_centre_11027.0': 0.007837822886421233, 'Assessment_centre_11028.0': 0.11709568568132266, 'f.22009.0.1': 0.0020115027428338726, 'f.22009.0.2': 0.0021316150861980915, 'f.22009.0.3': 0.0020233953880024387, 'f.22009.0.4': 0.001546365940722631, 'f.22009.0.5': 0.0006929599952084294, 'f.22009.0.6': 0.001934674090022903, 'f.22009.0.7': 0.0017395261735828754, 'f.22009.0.8': 0.0017562479967421199, 'f.22009.0.9': 0.0007908293846312873, 'f.22009.0.10': 0.0014985608603425298}	0.1642391619998306	0.1266627011691891	0.1643638339449149	0.1267755760351993	rs12453975	0.32697448389949635	False
636	0	Tower_rearranging	2.129901944381228	0.1191121334205308	2.0	0.1020815826186376	0.1002139281429771	0.0937512848011348	0.0927522875470896	{'const': 5.244185759068792, 'Prob_Class_0': -33.92641330850654, 'Prob_Class_2': 23.581568603783865, 'head_volume': -2.294949168922972, 'Age': -0.09980228360473709, 'Sex': 0.1843232411409857, 'Education_score': 0.26790347187596275, 'Assessment_centre_11026.0': 0.03806131010654289, 'Assessment_centre_11027.0': 0.0808041163628709, 'Assessment_centre_11028.0': -0.5224112143992865, 'f.22009.0.1': -0.06857815990914379, 'f.22009.0.2': 0.017991221207267944, 'f.22009.0.3': 0.07783250135599887, 'f.22009.0.4': -0.01662986497591233, 'f.22009.0.5': -0.017054138980387875, 'f.22009.0.6': 0.08570793822078744, 'f.22009.0.7': -0.018536067932908542, 'f.22009.0.8': -0.05609528208077185, 'f.22009.0.9': -0.018550467752444236, 'f.22009.0.10': -0.022501601682376016}	{'const': 18.171547861855416, 'head_volume': -2.3924934520430146, 'Age': -0.10686390621322742, 'Sex': 0.22927637231303394, 'Education_score': 0.263921104842774, 'Assessment_centre_11026.0': 0.08555245999262094, 'Assessment_centre_11027.0': 0.11591385502325839, 'Assessment_centre_11028.0': -0.2919228905125397, 'f.22009.0.1': -0.06779612844087408, 'f.22009.0.2': 0.015959673193232375, 'f.22009.0.3': 0.08094966348826109, 'f.22009.0.4': -0.01744488472721762, 'f.22009.0.5': -0.01653573445293294, 'f.22009.0.6': 0.08392291876725415, 'f.22009.0.7': -0.01947061189241697, 'f.22009.0.8': -0.05700982152907425, 'f.22009.0.9': -0.0177795187452598, 'f.22009.0.10': -0.021096549778345138}	{'const': 6.542731291424548, 'Prob_Class_0': 55.307789229531835, 'Prob_Class_2': 11.720429308669587, 'head_volume': 0.723552206033657, 'Age': 0.009537344418986548, 'Sex': 0.17364328895465092, 'Education_score': 0.04985816280551225, 'Assessment_centre_11026.0': 0.19708752195500037, 'Assessment_centre_11027.0': 0.17043432188160337, 'Assessment_centre_11028.0': 1.5333391420345173, 'f.22009.0.1': 0.04429834520809093, 'f.22009.0.2': 0.04543885356162944, 'f.22009.0.3': 0.04316239241737436, 'f.22009.0.4': 0.032591829534553855, 'f.22009.0.5': 0.014917197091273933, 'f.22009.0.6': 0.04315319755443068, 'f.22009.0.7': 0.03771246910172507, 'f.22009.0.8': 0.03741309799219545, 'f.22009.0.9': 0.018641430342272797, 'f.22009.0.10': 0.03330172461874887}	{'const': 1.263848505711935, 'head_volume': 0.7093893628856961, 'Age': 0.008876236437346873, 'Sex': 0.17133548738222168, 'Education_score': 0.049766055953045854, 'Assessment_centre_11026.0': 0.1890242643827732, 'Assessment_centre_11027.0': 0.16254112029489662, 'Assessment_centre_11028.0': 1.5267541773177948, 'f.22009.0.1': 0.044321130839685814, 'f.22009.0.2': 0.04545293092021489, 'f.22009.0.3': 0.04315666617409827, 'f.22009.0.4': 0.032607391434395575, 'f.22009.0.5': 0.014921566093531131, 'f.22009.0.6': 0.043163801605647575, 'f.22009.0.7': 0.037724844325557706, 'f.22009.0.8': 0.037430799396269, 'f.22009.0.9': 0.018634381310309207, 'f.22009.0.10': 0.03330319793024995}	3.022422928850797	2.375815521430402	3.0255645892495058	2.378989827166347	rs72731840	0.32697448389949635	False
785	2	log_reaction_time	2.1361691819351103	0.1182953552249968	2.0	0.1122173293726482	0.1108874177448431	0.1063029286917508	0.105591372230359	{'const': 6.134407140016853, 'Prob_Class_0': -2.062549011134191, 'Prob_Class_2': -0.27576996987244584, 'head_volume': 0.09827792230666477, 'Age': 0.006856784782351032, 'Sex': -0.023562568630622407, 'Education_score': -0.007950471992930357, 'Assessment_centre_11026.0': 0.015143543136226012, 'Assessment_centre_11027.0': -0.0017099544219039142, 'Assessment_centre_11028.0': -0.032484622220963155, 'f.22009.0.1': -0.006179144862535339, 'f.22009.0.2': 0.000692619245883281, 'f.22009.0.3': 0.0038588989149797234, 'f.22009.0.4': -0.0004292585057573822, 'f.22009.0.5': 0.001837444035417077, 'f.22009.0.6': -0.0003838724195166371, 'f.22009.0.7': -0.00036695275678425704, 'f.22009.0.8': 0.0008090004875148174, 'f.22009.0.9': -3.9427560521200066e-05, 'f.22009.0.10': 0.0006996010386162588}	{'const': 5.812581097125991, 'head_volume': 0.08710400552814451, 'Age': 0.0065919881129476166, 'Sex': -0.023543814896553605, 'Education_score': -0.007945532350333497, 'Assessment_centre_11026.0': 0.01689628769821329, 'Assessment_centre_11027.0': 0.0009351351841420386, 'Assessment_centre_11028.0': -0.028270465238653564, 'f.22009.0.1': -0.006067617138021911, 'f.22009.0.2': 0.000622728980062999, 'f.22009.0.3': 0.003855199557515565, 'f.22009.0.4': -0.0004288854382871639, 'f.22009.0.5': 0.0018510795032830006, 'f.22009.0.6': -0.0004532062333504616, 'f.22009.0.7': -0.0004169923967146105, 'f.22009.0.8': 0.0008043218534874302, 'f.22009.0.9': -6.326521409455595e-05, 'f.22009.0.10': 0.0007005060873230256}	{'const': 0.5834726182987986, 'Prob_Class_0': 2.0322515118621696, 'Prob_Class_2': 0.8292983465697648, 'head_volume': 0.03389069728333005, 'Age': 0.0004464346665308136, 'Sex': 0.008172408743445592, 'Education_score': 0.002243438890542956, 'Assessment_centre_11026.0': 0.00951489189128863, 'Assessment_centre_11027.0': 0.007794821882310933, 'Assessment_centre_11028.0': 0.07353590371707575, 'f.22009.0.1': 0.0019891272002802458, 'f.22009.0.2': 0.0020865796996098382, 'f.22009.0.3': 0.002013101153263001, 'f.22009.0.4': 0.0014684671603754091, 'f.22009.0.5': 0.0006504452270703856, 'f.22009.0.6': 0.0019316087943605999, 'f.22009.0.7': 0.0017250943423990138, 'f.22009.0.8': 0.001706915512687259, 'f.22009.0.9': 0.000819208964416075, 'f.22009.0.10': 0.0014918381059646232}	{'const': 0.05880817235820972, 'head_volume': 0.033470046559355406, 'Age': 0.00040758407907812323, 'Sex': 0.008079245190450019, 'Education_score': 0.0022436891061684405, 'Assessment_centre_11026.0': 0.009410176663346103, 'Assessment_centre_11027.0': 0.007684992048158896, 'Assessment_centre_11028.0': 0.07351721993097089, 'f.22009.0.1': 0.001989031766379098, 'f.22009.0.2': 0.002087125802824221, 'f.22009.0.3': 0.0020138258357107605, 'f.22009.0.4': 0.0014690319247471371, 'f.22009.0.5': 0.0006505798787007239, 'f.22009.0.6': 0.0019314687707636929, 'f.22009.0.7': 0.0017255061064966925, 'f.22009.0.8': 0.001707587350813936, 'f.22009.0.9': 0.00081931330606102, 'f.22009.0.10': 0.0014924280905836067}	0.1630435442265715	0.1268829672287709	0.16316561935165	0.1270138173653801	rs41288947	0.32697448389949635	False
812	6	Fluid_intel_score	2.1302313597956126	0.1190073229748893	2.0	0.1081122972143666	0.1067198991536191	0.101902745600982	0.1011593858931326	{'const': 7.410271861176412, 'Prob_Class_0': 3.4613483351577723, 'Prob_Class_2': 8.78440487879477, 'head_volume': -3.668443333111357, 'Age': -0.018039850534603434, 'Sex': -0.33341405067826557, 'Education_score': 0.34392100484215443, 'Assessment_centre_11026.0': 0.030948027538212793, 'Assessment_centre_11027.0': -0.17368317936030125, 'Assessment_centre_11028.0': 1.0025799746626127, 'f.22009.0.1': -0.031109210980855166, 'f.22009.0.2': -0.005756885102204488, 'f.22009.0.3': 0.020863562893585357, 'f.22009.0.4': -0.020823998270394085, 'f.22009.0.5': -0.006376502164540906, 'f.22009.0.6': -0.03432467427497843, 'f.22009.0.7': 0.017114585657122636, 'f.22009.0.8': 0.01984146754757687, 'f.22009.0.9': 0.007051557406189552, 'f.22009.0.10': -0.005556993079557458}	{'const': 10.80283701745113, 'head_volume': -3.4229881530114907, 'Age': -0.018551138219823064, 'Sex': -0.35242105564226556, 'Education_score': 0.3441343460767695, 'Assessment_centre_11026.0': -0.007895959431436412, 'Assessment_centre_11027.0': -0.20593147643381227, 'Assessment_centre_11028.0': 0.947077899991534, 'f.22009.0.1': -0.03236400752110247, 'f.22009.0.2': -0.00464163685703052, 'f.22009.0.3': 0.021308555063776595, 'f.22009.0.4': -0.020899297859575672, 'f.22009.0.5': -0.006594677840957971, 'f.22009.0.6': -0.03237391000943152, 'f.22009.0.7': 0.017442994125951045, 'f.22009.0.8': 0.019125643680124964, 'f.22009.0.9': 0.007219134028671305, 'f.22009.0.10': -0.0063387560154420765}	{'const': 2.373494448365251, 'Prob_Class_0': 2.2705555538549373, 'Prob_Class_2': 6.804838595469416, 'head_volume': 0.43648116910625856, 'Age': 0.004979391699663939, 'Sex': 0.09927325832738879, 'Education_score': 0.027481065637007612, 'Assessment_centre_11026.0': 0.11636116286846605, 'Assessment_centre_11027.0': 0.09427845383209564, 'Assessment_centre_11028.0': 0.8753241794563746, 'f.22009.0.1': 0.024250017450230445, 'f.22009.0.2': 0.02538168481354369, 'f.22009.0.3': 0.024491217842872563, 'f.22009.0.4': 0.01783018457753396, 'f.22009.0.5': 0.007921206227943024, 'f.22009.0.6': 0.023493999648102178, 'f.22009.0.7': 0.020958951307847976, 'f.22009.0.8': 0.020724246210773678, 'f.22009.0.9': 0.009961360526875788, 'f.22009.0.10': 0.01822012298738508}	{'const': 0.7168251167831053, 'head_volume': 0.4069372812316811, 'Age': 0.004950683442505908, 'Sex': 0.0987412258704917, 'Education_score': 0.02745558175563426, 'Assessment_centre_11026.0': 0.11485573266399367, 'Assessment_centre_11027.0': 0.09295906431152262, 'Assessment_centre_11028.0': 0.8752077806077326, 'f.22009.0.1': 0.02424556369880567, 'f.22009.0.2': 0.025386170013869946, 'f.22009.0.3': 0.02449953087449688, 'f.22009.0.4': 0.017834802015453358, 'f.22009.0.5': 0.007920959179687128, 'f.22009.0.6': 0.023484520309435753, 'f.22009.0.7': 0.020966878430103888, 'f.22009.0.8': 0.020727554332557026, 'f.22009.0.9': 0.009965026821408303, 'f.22009.0.10': 0.018200987101223497}	1.940289471496393	1.5461859338756276	1.9418034522745105	1.5466738434283749	rs3922583	0.32697448389949635	False
156	2	Numeric_memory	2.1229600171795417	0.1199280149695648	2.0	0.0569843839102675	0.0551194705907198	0.0490783377576753	0.0480845294690127	{'const': 11.165432535872778, 'Prob_Class_0': -18.539637620811725, 'Prob_Class_2': -1.7598577502569164, 'head_volume': -0.7405615582072309, 'Age': -0.019520738287248627, 'Sex': 0.09461097462543225, 'Education_score': 0.12452101975007708, 'Assessment_centre_11026.0': 0.005360195671494095, 'Assessment_centre_11027.0': -0.04974642246888571, 'Assessment_centre_11028.0': -1.3886816616690493e-12, 'f.22009.0.1': -0.0028643410533717656, 'f.22009.0.2': -0.02867609291225604, 'f.22009.0.3': -0.002077763971793471, 'f.22009.0.4': -0.010508823489554137, 'f.22009.0.5': 0.0032976036019664585, 'f.22009.0.6': -0.024183291357514066, 'f.22009.0.7': 0.026000778103072178, 'f.22009.0.8': 0.007541551427580889, 'f.22009.0.9': 0.0006125540741727597, 'f.22009.0.10': 0.00429087728263689}	{'const': 8.76482772379189, 'head_volume': -0.9019061924485451, 'Age': -0.020714346715475743, 'Sex': 0.09408075021825552, 'Education_score': 0.12538281092170814, 'Assessment_centre_11026.0': 0.006248154835623666, 'Assessment_centre_11027.0': -0.03952479362133358, 'Assessment_centre_11028.0': -7.198552865408497e-15, 'f.22009.0.1': -0.004254333330835111, 'f.22009.0.2': -0.027995441122813013, 'f.22009.0.3': -0.0018707208016006723, 'f.22009.0.4': -0.010775512010626898, 'f.22009.0.5': 0.003542420456927356, 'f.22009.0.6': -0.025034417473866002, 'f.22009.0.7': 0.02567165865742314, 'f.22009.0.8': 0.008214497745222047, 'f.22009.0.9': 0.0005034335549341372, 'f.22009.0.10': 0.00567305199854657}	{'const': 2.31395136622676, 'Prob_Class_0': 9.759683824156829, 'Prob_Class_2': 3.2355654476179914, 'head_volume': 0.29322665494396055, 'Age': 0.0039271906514805055, 'Sex': 0.06938897582076926, 'Education_score': 0.020095898548228408, 'Assessment_centre_11026.0': 0.0744893385560981, 'Assessment_centre_11027.0': 0.06555440485876987, 'Assessment_centre_11028.0': 6.896969314077077e-13, 'f.22009.0.1': 0.0169685392945177, 'f.22009.0.2': 0.018430398009631407, 'f.22009.0.3': 0.01812210740976319, 'f.22009.0.4': 0.012986760049553242, 'f.22009.0.5': 0.005856724554784621, 'f.22009.0.6': 0.016838070812649236, 'f.22009.0.7': 0.014823095155688715, 'f.22009.0.8': 0.015298292008372592, 'f.22009.0.9': 0.0074177830008655575, 'f.22009.0.10': 0.013425404708319216}	{'const': 0.5082034761267191, 'head_volume': 0.2824292331448979, 'Age': 0.0035967671661810995, 'Sex': 0.06906645540782488, 'Education_score': 0.020086707796372717, 'Assessment_centre_11026.0': 0.07451241290968462, 'Assessment_centre_11027.0': 0.06540054004683218, 'Assessment_centre_11028.0': 4.978465004535581e-16, 'f.22009.0.1': 0.016960621354399758, 'f.22009.0.2': 0.01843345576915372, 'f.22009.0.3': 0.018131013468105153, 'f.22009.0.4': 0.012991842812631679, 'f.22009.0.5': 0.005857822898654328, 'f.22009.0.6': 0.016840611300424493, 'f.22009.0.7': 0.014826495075638487, 'f.22009.0.8': 0.015301167525005077, 'f.22009.0.9': 0.007420418233764069, 'f.22009.0.10': 0.013413722293231813}	1.2416575762468571	0.9671739037680188	1.242884724565143	0.9666706216764172	rs12827748	0.32742613265501835	False
516	3	Symbol_digit_matches	2.118726396457486	0.1204460416552389	2.0	0.2122720716036733	0.2106540590441774	0.2050171852054522	0.2041558115883668	{'const': 47.5711897541114, 'Prob_Class_0': -94.38688151072117, 'Prob_Class_2': -2.3773723226327426, 'head_volume': -3.0580395716996884, 'Age': -0.2852601576557571, 'Sex': -0.22608953277391444, 'Education_score': 0.3789488231492837, 'Assessment_centre_11026.0': 0.2670627097126287, 'Assessment_centre_11027.0': -0.20069649800637643, 'Assessment_centre_11028.0': 1.5938604931922702, 'f.22009.0.1': 0.12264892307589981, 'f.22009.0.2': -0.00274836520822127, 'f.22009.0.3': -0.02945630748253613, 'f.22009.0.4': -0.05804592906690301, 'f.22009.0.5': -0.028275381321918185, 'f.22009.0.6': -0.0012962580540325933, 'f.22009.0.7': -0.05882939026775604, 'f.22009.0.8': 0.03897404149864258, 'f.22009.0.9': -0.028378070395071748, 'f.22009.0.10': -0.034840378700650265}	{'const': 41.66922302560103, 'head_volume': -2.225377062201378, 'Age': -0.3024735522052494, 'Sex': -0.33225559407990446, 'Education_score': 0.37181062771142, 'Assessment_centre_11026.0': 0.23811442229371108, 'Assessment_centre_11027.0': -0.193054221157768, 'Assessment_centre_11028.0': 1.6372094766168435, 'f.22009.0.1': 0.12296553382177854, 'f.22009.0.2': 0.0004988519410606624, 'f.22009.0.3': -0.029326069641308246, 'f.22009.0.4': -0.057437227704723114, 'f.22009.0.5': -0.029141762410872386, 'f.22009.0.6': -0.0006824139048712463, 'f.22009.0.7': -0.05616239063833573, 'f.22009.0.8': 0.0402345502026528, 'f.22009.0.9': -0.02786581848161254, 'f.22009.0.10': -0.03842965577617277}	{'const': 8.87039719387724, 'Prob_Class_0': 56.20422467087021, 'Prob_Class_2': 11.486612522464531, 'head_volume': 1.207090963555571, 'Age': 0.01619962807327231, 'Sex': 0.2740730125080077, 'Education_score': 0.07658579758534084, 'Assessment_centre_11026.0': 0.3015505821943734, 'Assessment_centre_11027.0': 0.25885405897436625, 'Assessment_centre_11028.0': 3.334844769923482, 'f.22009.0.1': 0.06691819200514824, 'f.22009.0.2': 0.06888465700910892, 'f.22009.0.3': 0.06606761477793512, 'f.22009.0.4': 0.04952930585964863, 'f.22009.0.5': 0.02286477574969681, 'f.22009.0.6': 0.0634195641298467, 'f.22009.0.7': 0.057954020964427755, 'f.22009.0.8': 0.05634572576153371, 'f.22009.0.9': 0.02740019410996823, 'f.22009.0.10': 0.05083723364164406}	{'const': 1.9694828293632185, 'head_volume': 1.1039735307117398, 'Age': 0.013881853193384067, 'Sex': 0.26542856126864695, 'Education_score': 0.07654868931942228, 'Assessment_centre_11026.0': 0.2935629857625064, 'Assessment_centre_11027.0': 0.2541554917059595, 'Assessment_centre_11028.0': 3.3256242595133045, 'f.22009.0.1': 0.06694232800267608, 'f.22009.0.2': 0.06889833554578348, 'f.22009.0.3': 0.06609848864533852, 'f.22009.0.4': 0.0495550710241776, 'f.22009.0.5': 0.022861622007996515, 'f.22009.0.6': 0.06344718087655951, 'f.22009.0.7': 0.05797087503405691, 'f.22009.0.8': 0.05636353170545397, 'f.22009.0.9': 0.02741389174880543, 'f.22009.0.10': 0.05083473648605457}	4.661429927644401	3.6724431112490175	4.666214817754294	3.6775758181872313	rs10846507	0.32742613265501835	False
751	7	Numeric_memory	2.119148705420583	0.1203939049718479	2.0	0.0711656188556372	0.0692675106817199	0.062656528575144	0.061645905518709	{'const': 16.351759661161715, 'Prob_Class_0': -5.6521235571167345, 'Prob_Class_2': -17.259908790535807, 'head_volume': -1.2108678289956267, 'Age': -0.0263749714216173, 'Sex': 0.10039452788347436, 'Education_score': 0.07597985891447381, 'Assessment_centre_11026.0': -0.06592573133831818, 'Assessment_centre_11027.0': -0.09327909964275287, 'Assessment_centre_11028.0': -0.4990467329453627, 'f.22009.0.1': 0.00854519648798457, 'f.22009.0.2': 0.011010117413196538, 'f.22009.0.3': 0.028688701497898872, 'f.22009.0.4': -0.024225273016950696, 'f.22009.0.5': 0.006679523483976647, 'f.22009.0.6': -0.02027790049259644, 'f.22009.0.7': -0.014750920972932548, 'f.22009.0.8': -0.004187901457906028, 'f.22009.0.9': 0.016799960098778804, 'f.22009.0.10': -0.015441877054594284}	{'const': 10.184351221982967, 'head_volume': -1.4372994549761935, 'Age': -0.02711869390392912, 'Sex': 0.10725673919171086, 'Education_score': 0.07463057275781973, 'Assessment_centre_11026.0': -0.04010656153168448, 'Assessment_centre_11027.0': -0.06656079962793267, 'Assessment_centre_11028.0': -0.4161458423123688, 'f.22009.0.1': 0.009015675005405321, 'f.22009.0.2': 0.011071576904291117, 'f.22009.0.3': 0.028191752893669632, 'f.22009.0.4': -0.02361467561500444, 'f.22009.0.5': 0.006473118320692926, 'f.22009.0.6': -0.021095065417336356, 'f.22009.0.7': -0.015075453609703329, 'f.22009.0.8': -0.0030872324802354214, 'f.22009.0.9': 0.01693871083825667, 'f.22009.0.10': -0.015704888314262352}	{'const': 3.4416988401176685, 'Prob_Class_0': 10.660082601245383, 'Prob_Class_2': 8.548917177059883, 'head_volume': 0.32218455489323333, 'Age': 0.0042132273564145254, 'Sex': 0.07176096668712038, 'Education_score': 0.0202003524878545, 'Assessment_centre_11026.0': 0.07683422772029508, 'Assessment_centre_11027.0': 0.06793481312936671, 'Assessment_centre_11028.0': 1.2391902358572127, 'f.22009.0.1': 0.017438701169166886, 'f.22009.0.2': 0.01835939816289062, 'f.22009.0.3': 0.017785612889257674, 'f.22009.0.4': 0.013267444418781655, 'f.22009.0.5': 0.005849619233479802, 'f.22009.0.6': 0.01682797372797033, 'f.22009.0.7': 0.015258073784575804, 'f.22009.0.8': 0.014581089522844164, 'f.22009.0.9': 0.00783559471492438, 'f.22009.0.10': 0.013344115257232019}	{'const': 0.5166319526399756, 'head_volume': 0.28825994245136327, 'Age': 0.0035927036249012835, 'Sex': 0.06939225618189732, 'Education_score': 0.02014748859744783, 'Assessment_centre_11026.0': 0.07554693640324081, 'Assessment_centre_11027.0': 0.06671669671566147, 'Assessment_centre_11028.0': 1.239031250297028, 'f.22009.0.1': 0.017440059465485085, 'f.22009.0.2': 0.01836684559968889, 'f.22009.0.3': 0.017787257289976276, 'f.22009.0.4': 0.013267191215238274, 'f.22009.0.5': 0.005850929745850757, 'f.22009.0.6': 0.016826121178941465, 'f.22009.0.7': 0.015259935806182933, 'f.22009.0.8': 0.014578093011658388, 'f.22009.0.9': 0.007834777144880786, 'f.22009.0.10': 0.013350258673217682}	1.2279053645257505	0.9559255882735832	1.2291593597237171	0.95724460356129	rs2360675	0.32742613265501835	False
102	4	Matrix_pattern_puzzles	2.1103525860634647	0.1214616948586829	2.0	0.1474131875092815	0.1456361417961128	0.1394136075402329	0.1384707813671705	{'const': 23.885938548120762, 'Prob_Class_0': -19.851671569162317, 'Prob_Class_2': -17.25024798069783, 'head_volume': -2.6121728813829392, 'Age': -0.06078589791843341, 'Sex': 0.03342257055173211, 'Education_score': 0.35033889822653125, 'Assessment_centre_11026.0': 0.6748369850169688, 'Assessment_centre_11027.0': 0.07758463584742342, 'Assessment_centre_11028.0': -0.8541666713824565, 'f.22009.0.1': -0.03592856120435268, 'f.22009.0.2': 0.018926263050382943, 'f.22009.0.3': 0.003334580367135882, 'f.22009.0.4': -0.04224861810055587, 'f.22009.0.5': -0.004413061207272735, 'f.22009.0.6': -0.04503882654806218, 'f.22009.0.7': -0.03068879435099404, 'f.22009.0.8': -0.025490302573656885, 'f.22009.0.9': -0.00508772482618185, 'f.22009.0.10': -0.01795523580333927}	{'const': 12.819909476141174, 'head_volume': -2.175351816584558, 'Age': -0.06119843512285766, 'Sex': 0.00947701361242153, 'Education_score': 0.3535208130590577, 'Assessment_centre_11026.0': 0.6390705249408761, 'Assessment_centre_11027.0': 0.05098165638672711, 'Assessment_centre_11028.0': -0.850173444035286, 'f.22009.0.1': -0.035977715351180654, 'f.22009.0.2': 0.019196270834672062, 'f.22009.0.3': 0.004782211247832664, 'f.22009.0.4': -0.04156352932594447, 'f.22009.0.5': -0.0053833530674981984, 'f.22009.0.6': -0.043909845425612506, 'f.22009.0.7': -0.031096267190117582, 'f.22009.0.8': -0.024405857878294367, 'f.22009.0.9': -0.0056465511834734505, 'f.22009.0.10': -0.020328052903421528}	{'const': 7.104442219409697, 'Prob_Class_0': 39.58705287069941, 'Prob_Class_2': 8.723916007773955, 'head_volume': 0.5237565224274471, 'Age': 0.006089765287996123, 'Sex': 0.11425666498633458, 'Education_score': 0.03290603480950318, 'Assessment_centre_11026.0': 0.1251237862357758, 'Assessment_centre_11027.0': 0.10815792076191282, 'Assessment_centre_11028.0': 1.1519593760942242, 'f.22009.0.1': 0.028950696226391494, 'f.22009.0.2': 0.029445432370055046, 'f.22009.0.3': 0.028937184266262753, 'f.22009.0.4': 0.02127036212191585, 'f.22009.0.5': 0.009602872417334679, 'f.22009.0.6': 0.027665987882219925, 'f.22009.0.7': 0.024791693772288747, 'f.22009.0.8': 0.024625638301299393, 'f.22009.0.9': 0.01220189097277353, 'f.22009.0.10': 0.021828902446338658}	{'const': 0.8421554583114501, 'head_volume': 0.4698487800087439, 'Age': 0.005818737616275532, 'Sex': 0.11333393550807837, 'Education_score': 0.032852040471703446, 'Assessment_centre_11026.0': 0.12349377560950715, 'Assessment_centre_11027.0': 0.10701815182444323, 'Assessment_centre_11028.0': 1.1507224432388503, 'f.22009.0.1': 0.028912974800986598, 'f.22009.0.2': 0.029454906349631996, 'f.22009.0.3': 0.02894341911580258, 'f.22009.0.4': 0.02127909918455018, 'f.22009.0.5': 0.009570800974272946, 'f.22009.0.6': 0.027671519382775178, 'f.22009.0.7': 0.024800699131507172, 'f.22009.0.8': 0.024603181296134053, 'f.22009.0.9': 0.01220520945366157, 'f.22009.0.10': 0.02180968531906105}	1.970338627869872	1.560822353193159	1.972390946283824	1.5602699957596438	rs113717891	0.32810719423447504	False
457	5	Numeric_memory	2.110082529624393	0.1214777826272878	2.0	0.0636474818536787	0.0618180549183913	0.0554110476662806	0.0544410460995258	{'const': 3.8181170333192203, 'Prob_Class_0': 17.216983174491688, 'Prob_Class_2': 6.782756680590156, 'head_volume': -1.1871622734747596, 'Age': -0.027104215138394824, 'Sex': 0.031046138476062038, 'Education_score': 0.0867816214855888, 'Assessment_centre_11026.0': 0.09341558445320675, 'Assessment_centre_11027.0': 0.0025505731115820496, 'Assessment_centre_11028.0': -0.8060425063455521, 'f.22009.0.1': 0.01277768997947938, 'f.22009.0.2': 0.015082846428683343, 'f.22009.0.3': -0.005203039289689532, 'f.22009.0.4': -0.008723611265750008, 'f.22009.0.5': 0.001541385804592448, 'f.22009.0.6': 0.017704344458690367, 'f.22009.0.7': -0.008092441600014932, 'f.22009.0.8': -0.015139166707512565, 'f.22009.0.9': -0.005123198976783104, 'f.22009.0.10': -7.458536667981526e-05}	{'const': 9.777863333967248, 'head_volume': -1.2825363557527856, 'Age': -0.025997652863284974, 'Sex': 0.06078499328287571, 'Education_score': 0.08953800771155511, 'Assessment_centre_11026.0': 0.10850614645697991, 'Assessment_centre_11027.0': 0.016549519239631112, 'Assessment_centre_11028.0': -0.7889193066726172, 'f.22009.0.1': 0.013141729879778819, 'f.22009.0.2': 0.01601131384096681, 'f.22009.0.3': -0.00489797448813839, 'f.22009.0.4': -0.008531794461720865, 'f.22009.0.5': 0.0017431832272461756, 'f.22009.0.6': 0.017783644171212334, 'f.22009.0.7': -0.006437812616180384, 'f.22009.0.8': -0.014880531787893586, 'f.22009.0.9': -0.005464643267490694, 'f.22009.0.10': 0.0001680791428315797}	{'const': 2.9578561091948368, 'Prob_Class_0': 9.480285338966747, 'Prob_Class_2': 3.9325812781073455, 'head_volume': 0.29297285197560763, 'Age': 0.003578792643098781, 'Sex': 0.06934333988990037, 'Education_score': 0.019322399631928944, 'Assessment_centre_11026.0': 0.07851807285180087, 'Assessment_centre_11027.0': 0.0643812446024473, 'Assessment_centre_11028.0': 0.5486429464745352, 'f.22009.0.1': 0.01743003138083888, 'f.22009.0.2': 0.017405481650305896, 'f.22009.0.3': 0.01754236339142682, 'f.22009.0.4': 0.012618484472942284, 'f.22009.0.5': 0.005809209398225431, 'f.22009.0.6': 0.016153286352807366, 'f.22009.0.7': 0.014469353709884464, 'f.22009.0.8': 0.01439705366859827, 'f.22009.0.9': 0.00683381606365103, 'f.22009.0.10': 0.01256494614962189}	{'const': 0.4970349130039918, 'head_volume': 0.2778238654642333, 'Age': 0.003503640717554997, 'Sex': 0.06785008311795264, 'Education_score': 0.019284796050485654, 'Assessment_centre_11026.0': 0.07625488981284773, 'Assessment_centre_11027.0': 0.06275105932019905, 'Assessment_centre_11028.0': 0.5482953138386704, 'f.22009.0.1': 0.01743788781881879, 'f.22009.0.2': 0.017405491321724073, 'f.22009.0.3': 0.017545215379719207, 'f.22009.0.4': 0.012620745851222243, 'f.22009.0.5': 0.005811274543824515, 'f.22009.0.6': 0.016160990327334788, 'f.22009.0.7': 0.014452657900466775, 'f.22009.0.8': 0.014403888784469921, 'f.22009.0.9': 0.006832145822452185, 'f.22009.0.10': 0.012570833450984685}	1.2132209276247916	0.9303287831839469	1.214405532757442	0.9297154281183968	rs4779931	0.32810719423447504	False
123	7	Matrix_pattern_puzzles	2.062054003948079	0.1274530106373081	2.0	0.1488669833804478	0.1471753378432788	0.1410734762403169	0.1401950685815243	{'const': 30.83719298775394, 'Prob_Class_0': -106.04134776058356, 'Prob_Class_2': -20.992254698206573, 'head_volume': -2.1358077356056793, 'Age': -0.054873136116064994, 'Sex': 0.05914034581170169, 'Education_score': 0.36220999096892686, 'Assessment_centre_11026.0': 0.6748076088592073, 'Assessment_centre_11027.0': 0.058951472821308845, 'Assessment_centre_11028.0': -0.1901208151729465, 'f.22009.0.1': -0.03718795651495949, 'f.22009.0.2': 0.02289928099743458, 'f.22009.0.3': 0.005089925738422988, 'f.22009.0.4': -0.04227960339690284, 'f.22009.0.5': -0.0056120816104610486, 'f.22009.0.6': -0.055513115234124936, 'f.22009.0.7': -0.030343064794916712, 'f.22009.0.8': -0.015432519697051197, 'f.22009.0.9': -0.005846173081494236, 'f.22009.0.10': -0.025140817738712143}	{'const': 12.590384174654071, 'head_volume': -2.0492028452844715, 'Age': -0.06119156525005777, 'Sex': 0.043721360171359275, 'Education_score': 0.35971768394419307, 'Assessment_centre_11026.0': 0.6401038955281753, 'Assessment_centre_11027.0': 0.045443979655393665, 'Assessment_centre_11028.0': -0.27543228678402376, 'f.22009.0.1': -0.03709669136510033, 'f.22009.0.2': 0.02225905961031007, 'f.22009.0.3': 0.0033555639090685433, 'f.22009.0.4': -0.042431293013244574, 'f.22009.0.5': -0.005597620979554944, 'f.22009.0.6': -0.056501591825748196, 'f.22009.0.7': -0.03097363882214505, 'f.22009.0.8': -0.016383514908855347, 'f.22009.0.9': -0.006153444249927209, 'f.22009.0.10': -0.025673287046848264}	{'const': 9.440292713931234, 'Prob_Class_0': 52.59699806039909, 'Prob_Class_2': 11.33098058916993, 'head_volume': 0.46687157471581736, 'Age': 0.006741528246616496, 'Sex': 0.11234122106530822, 'Education_score': 0.03250045761364597, 'Assessment_centre_11026.0': 0.12525879992618164, 'Assessment_centre_11027.0': 0.1081222228550395, 'Assessment_centre_11028.0': 1.0010682133868793, 'f.22009.0.1': 0.028634321654219325, 'f.22009.0.2': 0.029075013941091514, 'f.22009.0.3': 0.02869399495695156, 'f.22009.0.4': 0.021120647666221463, 'f.22009.0.5': 0.00948477193656397, 'f.22009.0.6': 0.027399925928023303, 'f.22009.0.7': 0.024606723220084507, 'f.22009.0.8': 0.02441993673070603, 'f.22009.0.9': 0.01208879328676773, 'f.22009.0.10': 0.02162055825699226}	{'const': 0.832508522144109, 'head_volume': 0.46512144201996103, 'Age': 0.0057603774574065255, 'Sex': 0.11211799635282174, 'Education_score': 0.0324536502742289, 'Assessment_centre_11026.0': 0.12232586063173306, 'Assessment_centre_11027.0': 0.1057731538580026, 'Assessment_centre_11028.0': 0.9989365497791202, 'f.22009.0.1': 0.028648874354407605, 'f.22009.0.2': 0.02908809826104099, 'f.22009.0.3': 0.02868906474117709, 'f.22009.0.4': 0.021131307225131676, 'f.22009.0.5': 0.009489070953586544, 'f.22009.0.6': 0.02740947763851261, 'f.22009.0.7': 0.024598899604287287, 'f.22009.0.8': 0.02442786575636783, 'f.22009.0.9': 0.012092684274648468, 'f.22009.0.10': 0.021626406048464282}	1.9738704523719184	1.5636954523479023	1.975831034087728	1.564634628830286	rs17010085	0.34204641832376614	False
579	2	Symbol_digit_matches	2.0627112966691694	0.1273741593126826	2.0	0.2081868056118176	0.2065839773282886	0.2008048376562849	0.1999721771393576	{'const': 55.73770951687506, 'Prob_Class_0': -109.70082476391971, 'Prob_Class_2': -21.04790802206774, 'head_volume': -1.2518377824133489, 'Age': -0.27776416943501, 'Sex': 0.4638503761742262, 'Education_score': 0.2842383647777499, 'Assessment_centre_11026.0': -0.18889145064997087, 'Assessment_centre_11027.0': -0.05046740358667402, 'Assessment_centre_11028.0': -3.2760002803679833, 'f.22009.0.1': -0.08772065717162134, 'f.22009.0.2': -0.07257059831543916, 'f.22009.0.3': -0.027719230479865922, 'f.22009.0.4': -0.03613765253735658, 'f.22009.0.5': -0.024099617272616794, 'f.22009.0.6': -0.03485294522308569, 'f.22009.0.7': 0.0305678722564181, 'f.22009.0.8': 0.05371207581438009, 'f.22009.0.9': 0.011561191697317553, 'f.22009.0.10': -0.03398108574713727}	{'const': 36.47188971976968, 'head_volume': -0.37768542339233846, 'Age': -0.2953644509956929, 'Sex': 0.40954129716972093, 'Education_score': 0.27810540944650647, 'Assessment_centre_11026.0': -0.2864289072421482, 'Assessment_centre_11027.0': -0.11644198896662246, 'Assessment_centre_11028.0': -3.5154972354215195, 'f.22009.0.1': -0.08894316627028363, 'f.22009.0.2': -0.06895228347288583, 'f.22009.0.3': -0.024328522241755125, 'f.22009.0.4': -0.03572478974987613, 'f.22009.0.5': -0.025289001540893447, 'f.22009.0.6': -0.034049383008130055, 'f.22009.0.7': 0.03140787923531067, 'f.22009.0.8': 0.05467986619839625, 'f.22009.0.9': 0.010387053885079534, 'f.22009.0.10': -0.034533020728295935}	{'const': 10.86502507187922, 'Prob_Class_0': 54.320615061837444, 'Prob_Class_2': 14.171873517999861, 'head_volume': 1.172573008117543, 'Age': 0.016203352014541917, 'Sex': 0.25639907398360373, 'Education_score': 0.07451463545121656, 'Assessment_centre_11026.0': 0.299947381648064, 'Assessment_centre_11027.0': 0.2542730251914289, 'Assessment_centre_11028.0': 2.649926346544975, 'f.22009.0.1': 0.06718909873194438, 'f.22009.0.2': 0.06781649517649306, 'f.22009.0.3': 0.06735431540245274, 'f.22009.0.4': 0.049838728264995046, 'f.22009.0.5': 0.022451622498663986, 'f.22009.0.6': 0.06283594134864394, 'f.22009.0.7': 0.05862454397909828, 'f.22009.0.8': 0.056713700945750414, 'f.22009.0.9': 0.02759944673422806, 'f.22009.0.10': 0.05123099938574884}	{'const': 1.8986994425208603, 'head_volume': 1.0651553429240006, 'Age': 0.013316578699504108, 'Sex': 0.2551322788933385, 'Education_score': 0.07437894861287671, 'Assessment_centre_11026.0': 0.2907448925130594, 'Assessment_centre_11027.0': 0.24619029991907448, 'Assessment_centre_11028.0': 2.6485492987462576, 'f.22009.0.1': 0.06721080085370632, 'f.22009.0.2': 0.06778719721920924, 'f.22009.0.3': 0.06736863194845992, 'f.22009.0.4': 0.0498642260964206, 'f.22009.0.5': 0.022451379281553992, 'f.22009.0.6': 0.06285434733038882, 'f.22009.0.7': 0.058604215350209925, 'f.22009.0.8': 0.056738375644915136, 'f.22009.0.9': 0.027607756668286406, 'f.22009.0.10': 0.05124778316551549}	4.544607617102855	3.5797611655595625	4.549205003916868	3.5839703449916915	rs6714490	0.34204641832376614	False
297	2	Numeric_memory_online	2.052074074516957	0.1288541395156312	2.0	0.0572084811474983	0.0544466281374887	0.044422586173767	0.0429894596972445	{'const': 5.140147488949765, 'Prob_Class_0': 37.47514659525868, 'Prob_Class_2': 4.714256948347128, 'head_volume': -1.4646487155438768, 'Age': -0.02287997216516062, 'Sex': 0.03412805346679006, 'Education_score': 0.12360110720957251, 'Assessment_centre_11026.0': 0.02153862956119172, 'Assessment_centre_11027.0': -0.00925257334822475, 'Assessment_centre_11028.0': 0.14575674103568295, 'f.22009.0.1': -0.014571229851068956, 'f.22009.0.2': 0.03232438263415419, 'f.22009.0.3': 0.0072883294926666875, 'f.22009.0.4': -0.03332351977216812, 'f.22009.0.5': 0.012812383545329755, 'f.22009.0.6': 0.02304371833124341, 'f.22009.0.7': 0.012686362007559827, 'f.22009.0.8': 0.01021988546723253, 'f.22009.0.9': 0.008512764068179204, 'f.22009.0.10': 0.011723091581197241}	{'const': 9.64283448728081, 'head_volume': -1.5077132387344347, 'Age': -0.02104628897857157, 'Sex': 0.03072519218649457, 'Education_score': 0.12428154441834896, 'Assessment_centre_11026.0': 0.01875392975017547, 'Assessment_centre_11027.0': -0.011460659489236101, 'Assessment_centre_11028.0': 0.11914539061905724, 'f.22009.0.1': -0.014189164475113774, 'f.22009.0.2': 0.0332707249954008, 'f.22009.0.3': 0.0078029794088809706, 'f.22009.0.4': -0.03372976945716062, 'f.22009.0.5': 0.013588972952660391, 'f.22009.0.6': 0.022936298209474678, 'f.22009.0.7': 0.012736244889922869, 'f.22009.0.8': 0.009182177356987573, 'f.22009.0.9': 0.008500607442835397, 'f.22009.0.10': 0.010998227226054627}	{'const': 2.5324078722501597, 'Prob_Class_0': 21.25896714856603, 'Prob_Class_2': 3.3274769027549285, 'head_volume': 0.3960949353181484, 'Age': 0.004943519885432209, 'Sex': 0.09649204663924471, 'Education_score': 0.028263784269084043, 'Assessment_centre_11026.0': 0.10671850547836527, 'Assessment_centre_11027.0': 0.0932504501755754, 'Assessment_centre_11028.0': 0.9645896347330384, 'f.22009.0.1': 0.023982332729115773, 'f.22009.0.2': 0.02520443787345513, 'f.22009.0.3': 0.023888922077371002, 'f.22009.0.4': 0.01767155913697949, 'f.22009.0.5': 0.007830872616477419, 'f.22009.0.6': 0.022025501657580493, 'f.22009.0.7': 0.020583330424917553, 'f.22009.0.8': 0.020395619261666664, 'f.22009.0.9': 0.009404205652348485, 'f.22009.0.10': 0.017967212955955367}	{'const': 0.6927199993904045, 'head_volume': 0.3924710925368486, 'Age': 0.004855153562961859, 'Sex': 0.09585383569540126, 'Education_score': 0.028281753655314996, 'Assessment_centre_11026.0': 0.10657532802395626, 'Assessment_centre_11027.0': 0.09313507922622147, 'Assessment_centre_11028.0': 0.9651833275512833, 'f.22009.0.1': 0.02399939335242007, 'f.22009.0.2': 0.02520809225338492, 'f.22009.0.3': 0.02390478791288363, 'f.22009.0.4': 0.017671324960979562, 'f.22009.0.5': 0.007826246103480781, 'f.22009.0.6': 0.022040611484762263, 'f.22009.0.7': 0.020595757160147773, 'f.22009.0.8': 0.02039817706295769, 'f.22009.0.9': 0.009403955534761067, 'f.22009.0.10': 0.01793914013923697}	1.3472495986449455	1.0255762728459434	1.349221500292866	1.0279845054379448	rs11703125	0.3436110387083499	False
809	5	Matrix_pattern_puzzles	2.052257922403058	0.1287159112289546	2.0	0.1458033387933823	0.1440441497665369	0.1376599687166508	0.1367502903911139	{'const': 21.606489003297103, 'Prob_Class_0': -41.24485951451891, 'Prob_Class_2': -3.8061833952041466, 'head_volume': -2.3027669746440838, 'Age': -0.05799026423304576, 'Sex': -0.10724799294024324, 'Education_score': 0.3585266145274969, 'Assessment_centre_11026.0': 0.2865541233626068, 'Assessment_centre_11027.0': -0.12852453254572854, 'Assessment_centre_11028.0': 0.12230347589219313, 'f.22009.0.1': 0.041372164706098634, 'f.22009.0.2': 0.006347053686693869, 'f.22009.0.3': -0.0040476457459924535, 'f.22009.0.4': -0.018283343665926485, 'f.22009.0.5': -0.01996683655898013, 'f.22009.0.6': -0.014619899092864286, 'f.22009.0.7': 0.0037769177422794474, 'f.22009.0.8': -0.002962556336866943, 'f.22009.0.9': 0.010061313161399086, 'f.22009.0.10': -0.0229831508319323}	{'const': 13.986826142036684, 'head_volume': -2.493778549435375, 'Age': -0.0568616451839968, 'Sex': -0.05797710796814251, 'Education_score': 0.36085625696568824, 'Assessment_centre_11026.0': 0.32000107069236244, 'Assessment_centre_11027.0': -0.10150875213526132, 'Assessment_centre_11028.0': 0.20080571987691065, 'f.22009.0.1': 0.04222263358879712, 'f.22009.0.2': 0.0049136737277235346, 'f.22009.0.3': -0.0030810781725580444, 'f.22009.0.4': -0.01804707683143971, 'f.22009.0.5': -0.01991146333519089, 'f.22009.0.6': -0.015507884850654276, 'f.22009.0.7': 0.003805027680618311, 'f.22009.0.8': -0.0010465899721325087, 'f.22009.0.9': 0.010203291685391991, 'f.22009.0.10': -0.02258875243519906}	{'const': 4.5333735970074605, 'Prob_Class_0': 21.16604087256532, 'Prob_Class_2': 8.962556894278618, 'head_volume': 0.48049803151753334, 'Age': 0.006036363171126768, 'Sex': 0.11581363633806645, 'Education_score': 0.03205765845292695, 'Assessment_centre_11026.0': 0.12397343548317008, 'Assessment_centre_11027.0': 0.10494022723357647, 'Assessment_centre_11028.0': 0.8658555057880268, 'f.22009.0.1': 0.027866501285327906, 'f.22009.0.2': 0.029352832122620662, 'f.22009.0.3': 0.028411024167623276, 'f.22009.0.4': 0.020573386194352783, 'f.22009.0.5': 0.009118488675311827, 'f.22009.0.6': 0.027226511030093985, 'f.22009.0.7': 0.02475975502173448, 'f.22009.0.8': 0.0240248183046187, 'f.22009.0.9': 0.011449953631341022, 'f.22009.0.10': 0.020999070463009712}	{'const': 0.8274147995858879, 'head_volume': 0.4699453012932722, 'Age': 0.00578844154330657, 'Sex': 0.11318618582445712, 'Education_score': 0.03204905834109124, 'Assessment_centre_11026.0': 0.12103519792355694, 'Assessment_centre_11027.0': 0.10334040330420069, 'Assessment_centre_11028.0': 0.8654131590990302, 'f.22009.0.1': 0.027873845386024186, 'f.22009.0.2': 0.02935184003903623, 'f.22009.0.3': 0.028416677228293493, 'f.22009.0.4': 0.020577490719399343, 'f.22009.0.5': 0.009116945980126896, 'f.22009.0.6': 0.0272373322787341, 'f.22009.0.7': 0.02474887908791347, 'f.22009.0.8': 0.024018443806235634, 'f.22009.0.9': 0.011449773819599003, 'f.22009.0.10': 0.021004676292388915}	1.911762585168845	1.5153107272386457	1.9137301777157187	1.5158687202006738	rs2777763	0.3436110387083499	False
130	8	Matrix_pattern_puzzles	2.0408368561662527	0.1301876043601619	2.0	0.148620137693988	0.1469006647582218	0.1406160716950695	0.1397317627814002	{'const': 2.7340442860636904, 'Prob_Class_0': 48.15695004366296, 'Prob_Class_2': 9.479961215092763, 'head_volume': -2.5026022931430556, 'Age': -0.05738824237364765, 'Sex': 0.06884542873716126, 'Education_score': 0.36250577577159954, 'Assessment_centre_11026.0': 0.6635546843238037, 'Assessment_centre_11027.0': 0.06929102310377855, 'Assessment_centre_11028.0': -0.2151972842210702, 'f.22009.0.1': -0.03566473007926362, 'f.22009.0.2': 0.020281387250916397, 'f.22009.0.3': 0.0008170774763839898, 'f.22009.0.4': -0.04206267572652178, 'f.22009.0.5': -0.005624566808106215, 'f.22009.0.6': -0.050158748413144806, 'f.22009.0.7': -0.03494646981677753, 'f.22009.0.8': -0.023478442786418436, 'f.22009.0.9': -0.006886442721300213, 'f.22009.0.10': -0.020867368160506782}	{'const': 12.661371755847606, 'head_volume': -2.1261711698222543, 'Age': -0.060499156771676214, 'Sex': 0.027051356214420636, 'Education_score': 0.3619188047844744, 'Assessment_centre_11026.0': 0.6265585120053632, 'Assessment_centre_11027.0': 0.04974118534436273, 'Assessment_centre_11028.0': -0.26646926802114856, 'f.22009.0.1': -0.035907178869830816, 'f.22009.0.2': 0.01971679542383796, 'f.22009.0.3': 0.0003312215947722597, 'f.22009.0.4': -0.04199282358573033, 'f.22009.0.5': -0.006000995467830527, 'f.22009.0.6': -0.050475170588560166, 'f.22009.0.7': -0.03483627126084233, 'f.22009.0.8': -0.023601188041192947, 'f.22009.0.9': -0.007552174342392932, 'f.22009.0.10': -0.023035180498506908}	{'const': 6.761141765915728, 'Prob_Class_0': 23.865342612780765, 'Prob_Class_2': 12.978667654153055, 'head_volume': 0.5191949797796467, 'Age': 0.006040939750412143, 'Sex': 0.11798048796213967, 'Education_score': 0.03297402028611033, 'Assessment_centre_11026.0': 0.12729504722850166, 'Assessment_centre_11027.0': 0.10840408241647517, 'Assessment_centre_11028.0': 0.999793528862923, 'f.22009.0.1': 0.029093189282346704, 'f.22009.0.2': 0.02935582208897385, 'f.22009.0.3': 0.0290085403873359, 'f.22009.0.4': 0.021404127272001576, 'f.22009.0.5': 0.009604848835835733, 'f.22009.0.6': 0.027736625249957278, 'f.22009.0.7': 0.024893620508661396, 'f.22009.0.8': 0.024659427090537554, 'f.22009.0.9': 0.01224658320596692, 'f.22009.0.10': 0.02198744507545395}	{'const': 0.8457417037395861, 'head_volume': 0.474500977761557, 'Age': 0.005844207906781331, 'Sex': 0.11380568835084479, 'Education_score': 0.032974501550391125, 'Assessment_centre_11026.0': 0.12405774398216897, 'Assessment_centre_11027.0': 0.10727298193255308, 'Assessment_centre_11028.0': 0.9990187664569972, 'f.22009.0.1': 0.029100595252747732, 'f.22009.0.2': 0.029358607452170903, 'f.22009.0.3': 0.029008719447181856, 'f.22009.0.4': 0.021413309533100205, 'f.22009.0.5': 0.009607958700341973, 'f.22009.0.6': 0.0277498300286339, 'f.22009.0.7': 0.02489901833755442, 'f.22009.0.8': 0.024671056380134313, 'f.22009.0.9': 0.012248442339578587, 'f.22009.0.10': 0.021963608272677293}	1.9733756123638533	1.563734257083468	1.9753673522440296	1.563060251443233	rs1922432	0.34443352432096236	False
488	9	Symbol_digit_matches	2.0391589644778656	0.1303926913500786	2.0	0.2079736813765389	0.2064536177833874	0.2008920342923762	0.2001112160449377	{'const': 57.393125014136665, 'Prob_Class_0': -35.091640906437824, 'Prob_Class_2': -26.212491710622714, 'head_volume': -4.260237611296006, 'Age': -0.289966550774142, 'Sex': -0.7638389276940617, 'Education_score': 0.328341989161108, 'Assessment_centre_11026.0': 0.5775342269816024, 'Assessment_centre_11027.0': -0.05454167242494822, 'Assessment_centre_11028.0': 0.8133267999787489, 'f.22009.0.1': 0.008227199980730024, 'f.22009.0.2': 0.09183641314060886, 'f.22009.0.3': 0.057668578466012366, 'f.22009.0.4': -0.00958457746123935, 'f.22009.0.5': -0.06091204443921422, 'f.22009.0.6': 0.013865386807783354, 'f.22009.0.7': -0.0399933289977304, 'f.22009.0.8': 0.04034731042154033, 'f.22009.0.9': -0.03226339235162106, 'f.22009.0.10': 0.029396749438992138}	{'const': 41.72045008300438, 'head_volume': -3.878895140272636, 'Age': -0.2933314111936178, 'Sex': -0.8104308700585193, 'Education_score': 0.33147825988979, 'Assessment_centre_11026.0': 0.45656642472839953, 'Assessment_centre_11027.0': -0.1307550619518768, 'Assessment_centre_11028.0': 0.7354444689587848, 'f.22009.0.1': 0.009852454464711839, 'f.22009.0.2': 0.09478759811911602, 'f.22009.0.3': 0.06004102633740895, 'f.22009.0.4': -0.007918009331687488, 'f.22009.0.5': -0.06019777464188822, 'f.22009.0.6': 0.009894862140921246, 'f.22009.0.7': -0.0422163230677793, 'f.22009.0.8': 0.04325578641675312, 'f.22009.0.9': -0.032919659989008684, 'f.22009.0.10': 0.0306081702938032}	{'const': 8.0087453318378, 'Prob_Class_0': 23.559824855366767, 'Prob_Class_2': 14.734433141747235, 'head_volume': 1.1513784086185601, 'Age': 0.014107918206241046, 'Sex': 0.26805230368163097, 'Education_score': 0.07618599370465702, 'Assessment_centre_11026.0': 0.3068603315738169, 'Assessment_centre_11027.0': 0.25041164794298604, 'Assessment_centre_11028.0': 2.141766300456339, 'f.22009.0.1': 0.06853125712372092, 'f.22009.0.2': 0.06848904859918667, 'f.22009.0.3': 0.06913113496806386, 'f.22009.0.4': 0.049832835694423594, 'f.22009.0.5': 0.0230302527797873, 'f.22009.0.6': 0.06347994121296857, 'f.22009.0.7': 0.05712306545639235, 'f.22009.0.8': 0.0565177278467323, 'f.22009.0.9': 0.026945234493727366, 'f.22009.0.10': 0.04960066161776707}	{'const': 1.9597643836370262, 'head_volume': 1.0915725442517852, 'Age': 0.013763620028004086, 'Sex': 0.26714509746079784, 'Education_score': 0.07608276756228344, 'Assessment_centre_11026.0': 0.2997353232142924, 'Assessment_centre_11027.0': 0.24707649300555706, 'Assessment_centre_11028.0': 2.141070476108588, 'f.22009.0.1': 0.06855687408451641, 'f.22009.0.2': 0.06850432271534851, 'f.22009.0.3': 0.06914371132909396, 'f.22009.0.4': 0.049837201881791963, 'f.22009.0.5': 0.02303873898971928, 'f.22009.0.6': 0.06345775178700326, 'f.22009.0.7': 0.05713712841744459, 'f.22009.0.8': 0.05651085135169798, 'f.22009.0.9': 0.02695616066194321, 'f.22009.0.10': 0.04959828456606329}	4.736687364558221	3.732311584987632	4.741230530959394	3.734512402310812	rs718050	0.34443352432096236	False
520	4	Numeric_memory	2.0433836361346778	0.1298420191935065	2.0	0.0528147136533971	0.0510075587378899	0.0444129767530305	0.0434828985226586	{'const': 5.444355678640829, 'Prob_Class_0': 9.310607329822272, 'Prob_Class_2': 6.290433457028635, 'head_volume': -1.563930724491023, 'Age': -0.018928462798159563, 'Sex': -0.008458724541824853, 'Education_score': 0.0744840171368697, 'Assessment_centre_11026.0': 0.06815096257317986, 'Assessment_centre_11027.0': -0.06526063437851783, 'Assessment_centre_11028.0': -1.6268841001178331, 'f.22009.0.1': -0.022643172528857784, 'f.22009.0.2': -0.029542217841029717, 'f.22009.0.3': -0.010585103483129781, 'f.22009.0.4': 0.007121864427007659, 'f.22009.0.5': -0.012471216894516995, 'f.22009.0.6': -0.0005868145535986055, 'f.22009.0.7': 0.02460133642938635, 'f.22009.0.8': 0.015400146806129032, 'f.22009.0.9': 0.0039307224829958935, 'f.22009.0.10': -0.008193584057291706}	{'const': 9.52489659163269, 'head_volume': -1.5005136801963712, 'Age': -0.020040727038696984, 'Sex': 0.0006944462560686945, 'Education_score': 0.07381918179740232, 'Assessment_centre_11026.0': 0.09009345041750529, 'Assessment_centre_11027.0': -0.053690824759771674, 'Assessment_centre_11028.0': -1.5132159843584423, 'f.22009.0.1': -0.022556735968985452, 'f.22009.0.2': -0.028121556064946915, 'f.22009.0.3': -0.010219996409461866, 'f.22009.0.4': 0.0067718661289647274, 'f.22009.0.5': -0.012115659562846746, 'f.22009.0.6': -0.0002550099830283489, 'f.22009.0.7': 0.024761807044428773, 'f.22009.0.8': 0.014608637169507267, 'f.22009.0.9': 0.004256135726744105, 'f.22009.0.10': -0.008725353448154878}	{'const': 2.3314989551355563, 'Prob_Class_0': 12.920951777995775, 'Prob_Class_2': 3.2003157623763125, 'head_volume': 0.27892620069523993, 'Age': 0.0038209018909751303, 'Sex': 0.06699485845622986, 'Education_score': 0.01913935951050634, 'Assessment_centre_11026.0': 0.07473030168011659, 'Assessment_centre_11027.0': 0.06425020610859071, 'Assessment_centre_11028.0': 0.8485751613442835, 'f.22009.0.1': 0.01676140263157354, 'f.22009.0.2': 0.0173504907742864, 'f.22009.0.3': 0.01653062945903999, 'f.22009.0.4': 0.012327063241938307, 'f.22009.0.5': 0.005692973326969992, 'f.22009.0.6': 0.015909967537006388, 'f.22009.0.7': 0.014479213009284455, 'f.22009.0.8': 0.014067212890096265, 'f.22009.0.9': 0.006868280558826647, 'f.22009.0.10': 0.012663424032352797}	{'const': 0.4958596236664271, 'head_volume': 0.27708783852126256, 'Age': 0.0034592335810395914, 'Sex': 0.06684636608279451, 'Education_score': 0.019131084751267517, 'Assessment_centre_11026.0': 0.07392188112553395, 'Assessment_centre_11027.0': 0.06343123395696247, 'Assessment_centre_11028.0': 0.8466435051853977, 'f.22009.0.1': 0.01676824222321538, 'f.22009.0.2': 0.01734181656275503, 'f.22009.0.3': 0.016537374342648365, 'f.22009.0.4': 0.01232701195738544, 'f.22009.0.5': 0.005687155479023531, 'f.22009.0.6': 0.01591685941504795, 'f.22009.0.7': 0.014484088319966384, 'f.22009.0.8': 0.014068495161102704, 'f.22009.0.9': 0.006868873921124287, 'f.22009.0.10': 0.01265870763025994}	1.187142507149544	0.9094524118564836	1.1882744546856954	0.9098337069112432	rs9654334	0.34443352432096236	False
