## Supplementary material for "An Explainable Deep Learning Framework for Imaging Genetics: Deriving Brain-Genotype Scores to Link Genetic Variation, Brain Structure, and Cognition": Table_S2 (part 2 of 3)

	Task_ID	Dependent_Var	F_stat	p_value	df_diff	R2_full_raw	R2_reduced_raw	R2_full_adj	R2_reduced_adj	Beta_full	Beta_reduced	SE_full	SE_reduced	RMSE_full	MAE_full	RMSE_reduced	MAE_reduced	SNP	p_value_fdr	signif_fdr
9	1	Numeric_memory	2.029339079308851	0.1316731929574904	2.0	0.0648464142772193	0.063086800260842	0.0566090855202731	0.0557095309715572	{'const': 8.646998544173936, 'Prob_Class_0': 18.032598666694046, 'Prob_Class_2': 0.08235691641312595, 'head_volume': -1.38426276563928, 'Age': -0.02700300627553201, 'Sex': 0.01751485313147752, 'Education_score': 0.07692476727481137, 'Assessment_centre_11026.0': -0.04154688097890556, 'Assessment_centre_11027.0': -0.1815719945261822, 'Assessment_centre_11028.0': 0.3043686986926439, 'f.22009.0.1': -0.01077020796817752, 'f.22009.0.2': 0.007211150607131494, 'f.22009.0.3': 0.004968545871760256, 'f.22009.0.4': 0.01954801391972327, 'f.22009.0.5': -0.004755686653541477, 'f.22009.0.6': 0.009236928138135191, 'f.22009.0.7': 0.032820327177168644, 'f.22009.0.8': -0.01622324441147188, 'f.22009.0.9': 0.010080291473031761, 'f.22009.0.10': -0.031160473050181117}	{'const': 9.810586011493916, 'head_volume': -1.29509557657706, 'Age': -0.027815791470100073, 'Sex': 0.01794407282854525, 'Education_score': 0.07564266353430966, 'Assessment_centre_11026.0': -0.03205862866341865, 'Assessment_centre_11027.0': -0.17541194360199935, 'Assessment_centre_11028.0': 0.3381485149662854, 'f.22009.0.1': -0.010509294274197488, 'f.22009.0.2': 0.006312335122547849, 'f.22009.0.3': 0.005642284857068824, 'f.22009.0.4': 0.019499682888539475, 'f.22009.0.5': -0.004791078721697667, 'f.22009.0.6': 0.010098032449709391, 'f.22009.0.7': 0.032035103182527655, 'f.22009.0.8': -0.016930093748990314, 'f.22009.0.9': 0.010126531008912759, 'f.22009.0.10': -0.03207192436417463}	{'const': 1.2913442944198898, 'Prob_Class_0': 9.196685560953082, 'Prob_Class_2': 2.352272688658197, 'head_volume': 0.291620714343904, 'Age': 0.003668018737645307, 'Sex': 0.06776047721943264, 'Education_score': 0.019475784212451663, 'Assessment_centre_11026.0': 0.07441544774577981, 'Assessment_centre_11027.0': 0.06462017581904707, 'Assessment_centre_11028.0': 0.7100072601772638, 'f.22009.0.1': 0.016741924142803205, 'f.22009.0.2': 0.01826070855186937, 'f.22009.0.3': 0.01708393717009769, 'f.22009.0.4': 0.012980543651554268, 'f.22009.0.5': 0.005787203893204992, 'f.22009.0.6': 0.016521808547669502, 'f.22009.0.7': 0.01457057702624091, 'f.22009.0.8': 0.014549525259302174, 'f.22009.0.9': 0.006888071585877278, 'f.22009.0.10': 0.013054799233772521}	{'const': 0.5048632641365801, 'head_volume': 0.28064629896024124, 'Age': 0.003492551479184504, 'Sex': 0.0673553347391884, 'Education_score': 0.01946863173060872, 'Assessment_centre_11026.0': 0.07369251894667737, 'Assessment_centre_11027.0': 0.06387203651786068, 'Assessment_centre_11028.0': 0.7093072207347648, 'f.22009.0.1': 0.01674932939933746, 'f.22009.0.2': 0.018260919007699807, 'f.22009.0.3': 0.017072582801435428, 'f.22009.0.4': 0.01298630339303018, 'f.22009.0.5': 0.005788232966079475, 'f.22009.0.6': 0.016513178897809507, 'f.22009.0.7': 0.014557681528183824, 'f.22009.0.8': 0.014548720601682028, 'f.22009.0.9': 0.006890588760936892, 'f.22009.0.10': 0.013052031690594611}	1.2148218380323246	0.9477293713631396	1.215964224138347	0.9480521152357904	rs4072779	0.3456421315134123	False
700	0	Fluid_intel_score	2.03083467991435	0.1314207198593093	2.0	0.1137077722206671	0.112411938532609	0.1076460183229683	0.1069842417538516	{'const': 17.321994556131454, 'Prob_Class_0': 11.236839691000338, 'Prob_Class_2': -9.3057935036893, 'head_volume': -2.9871649723434377, 'Age': -0.027474645428256443, 'Sex': -0.3020912216220111, 'Education_score': 0.3569838745375381, 'Assessment_centre_11026.0': -0.2906887393552033, 'Assessment_centre_11027.0': -0.29081582262547956, 'Assessment_centre_11028.0': -1.4824481879055325, 'f.22009.0.1': -0.0012522752907470898, 'f.22009.0.2': 0.022881873149168747, 'f.22009.0.3': 0.041308651580022095, 'f.22009.0.4': -0.03612464266893654, 'f.22009.0.5': -0.0075570325207645166, 'f.22009.0.6': 0.013249322414187352, 'f.22009.0.7': -0.0244306411065844, 'f.22009.0.8': -0.00975367041043635, 'f.22009.0.9': -0.002912482336410992, 'f.22009.0.10': -0.02586516968026522}	{'const': 11.264117953422932, 'head_volume': -3.091093691320512, 'Age': -0.027144185952465403, 'Sex': -0.3046407508475973, 'Education_score': 0.3584927401418612, 'Assessment_centre_11026.0': -0.255039126822241, 'Assessment_centre_11027.0': -0.2588513020952332, 'Assessment_centre_11028.0': -1.4049546271727804, 'f.22009.0.1': 0.00027346398907867036, 'f.22009.0.2': 0.02247166940903225, 'f.22009.0.3': 0.04051395172429316, 'f.22009.0.4': -0.036156007724754816, 'f.22009.0.5': -0.007841926556923324, 'f.22009.0.6': 0.01239320779199743, 'f.22009.0.7': -0.025340428090063552, 'f.22009.0.8': -0.010662401915627086, 'f.22009.0.9': -0.0029530642055120666, 'f.22009.0.10': -0.027223678980625703}	{'const': 4.642233745954024, 'Prob_Class_0': 23.392635528290942, 'Prob_Class_2': 6.1173182500245575, 'head_volume': 0.41737108482367713, 'Age': 0.005029168882119218, 'Sex': 0.09511162571458352, 'Education_score': 0.026969875277521826, 'Assessment_centre_11026.0': 0.11545342367970884, 'Assessment_centre_11027.0': 0.09607050009478259, 'Assessment_centre_11028.0': 1.9317798671527813, 'f.22009.0.1': 0.023824363593936172, 'f.22009.0.2': 0.0249446983152524, 'f.22009.0.3': 0.02403012033082289, 'f.22009.0.4': 0.01814808434198401, 'f.22009.0.5': 0.00784415633823392, 'f.22009.0.6': 0.0224887696674621, 'f.22009.0.7': 0.020556392126474542, 'f.22009.0.8': 0.019710674912492288, 'f.22009.0.9': 0.009951658065720001, 'f.22009.0.10': 0.0178533985817845}	{'const': 0.6982249731903862, 'head_volume': 0.3906713928038865, 'Age': 0.004908046877366429, 'Sex': 0.09357046103995838, 'Education_score': 0.026967031857878673, 'Assessment_centre_11026.0': 0.11103544714547371, 'Assessment_centre_11027.0': 0.09298885658310321, 'Assessment_centre_11028.0': 1.9307722628417814, 'f.22009.0.1': 0.023820295674909522, 'f.22009.0.2': 0.024947863971161045, 'f.22009.0.3': 0.024034775494994748, 'f.22009.0.4': 0.01815337970935376, 'f.22009.0.5': 0.00784576717448422, 'f.22009.0.6': 0.022493065264330522, 'f.22009.0.7': 0.020556458943108598, 'f.22009.0.8': 0.019698061188072526, 'f.22009.0.9': 0.009955326121022328, 'f.22009.0.10': 0.01784609065088419}	1.9181989042878047	1.5319843708776892	1.9196006760640207	1.5332003467068367	rs12514628	0.3456421315134123	False
88	2	Matrix_pattern_puzzles	2.024921148505488	0.1322669151280351	2.0	0.1504751440541704	0.1488050267269998	0.1426397206255438	0.1417874154051563	{'const': 16.139894217384715, 'Prob_Class_0': -21.756135778381754, 'Prob_Class_2': 5.669814680011269, 'head_volume': -2.2445639864376803, 'Age': -0.05721533963524867, 'Sex': 0.0735672743341551, 'Education_score': 0.3683929226886809, 'Assessment_centre_11026.0': 0.6908256431746171, 'Assessment_centre_11027.0': 0.07781459792574426, 'Assessment_centre_11028.0': -0.21126690991629654, 'f.22009.0.1': -0.04084976504051034, 'f.22009.0.2': 0.025668875377809486, 'f.22009.0.3': 0.0045380857900412476, 'f.22009.0.4': -0.0417358234647435, 'f.22009.0.5': -0.006342293625111203, 'f.22009.0.6': -0.05370251579076099, 'f.22009.0.7': -0.030719510964219272, 'f.22009.0.8': -0.011263252394576612, 'f.22009.0.9': -0.007982969979369273, 'f.22009.0.10': -0.022922494866188005}	{'const': 12.573442073048206, 'head_volume': -2.071128106085241, 'Age': -0.06169248163615323, 'Sex': 0.04530820963873042, 'Education_score': 0.36578522691607446, 'Assessment_centre_11026.0': 0.64279262861872, 'Assessment_centre_11027.0': 0.05670634083990038, 'Assessment_centre_11028.0': -0.27788001130878404, 'f.22009.0.1': -0.04047673420083411, 'f.22009.0.2': 0.025372094176140614, 'f.22009.0.3': 0.0023658742944014438, 'f.22009.0.4': -0.0424970099810026, 'f.22009.0.5': -0.005768388483814604, 'f.22009.0.6': -0.054644340396170624, 'f.22009.0.7': -0.031902743995407816, 'f.22009.0.8': -0.01234451129048353, 'f.22009.0.9': -0.008259589622484794, 'f.22009.0.10': -0.02418372533680193}	{'const': 4.312524215454832, 'Prob_Class_0': 10.936227929144643, 'Prob_Class_2': 12.881385754773735, 'head_volume': 0.4789755088090356, 'Age': 0.006216105748646454, 'Sex': 0.11470963755296869, 'Education_score': 0.032646968771605896, 'Assessment_centre_11026.0': 0.12603059575992454, 'Assessment_centre_11027.0': 0.10756450040956442, 'Assessment_centre_11028.0': 1.001027810050083, 'f.22009.0.1': 0.02879469172868025, 'f.22009.0.2': 0.02914449044427119, 'f.22009.0.3': 0.028771729191482118, 'f.22009.0.4': 0.021174361393468007, 'f.22009.0.5': 0.0095406532192392, 'f.22009.0.6': 0.027493097523073818, 'f.22009.0.7': 0.024790369668179626, 'f.22009.0.8': 0.024514670820728408, 'f.22009.0.9': 0.01211023149217412, 'f.22009.0.10': 0.021662186977034575}	{'const': 0.8388046535881525, 'head_volume': 0.4677642356356737, 'Age': 0.0057836964611693124, 'Sex': 0.1125395306210129, 'Education_score': 0.032607312717951996, 'Assessment_centre_11026.0': 0.12261233186111913, 'Assessment_centre_11027.0': 0.10608666928742809, 'Assessment_centre_11028.0': 0.998602956882764, 'f.22009.0.1': 0.02879114667858474, 'f.22009.0.2': 0.029158115183655645, 'f.22009.0.3': 0.02876381354143283, 'f.22009.0.4': 0.02118150241539683, 'f.22009.0.5': 0.009535367654567958, 'f.22009.0.6': 0.027502764280102725, 'f.22009.0.7': 0.024791236139521767, 'f.22009.0.8': 0.02451831614514001, 'f.22009.0.9': 0.012114835886381396, 'f.22009.0.10': 0.021663282361731838}	1.9730329187289573	1.5647656658999287	1.974971401452337	1.563798741678451	rs11662234	0.3461190302415872	False
169	4	log_reaction_time	1.999960965203562	0.1355297359900348	2.0	0.1136493077119353	0.1124101138733774	0.1080728266000217	0.1074497791971546	{'const': 5.608390160061569, 'Prob_Class_0': 1.4509730656303166, 'Prob_Class_2': 0.3062113092864336, 'head_volume': 0.04132212254679479, 'Age': 0.00676257076603396, 'Sex': -0.022158794043843896, 'Education_score': -0.007146571143074591, 'Assessment_centre_11026.0': 0.017684954933513422, 'Assessment_centre_11027.0': 0.011795187303839591, 'Assessment_centre_11028.0': -3.391184491640419e-16, 'f.22009.0.1': -0.0014203634807302273, 'f.22009.0.2': -0.0006104140829150326, 'f.22009.0.3': 0.0005190651080809877, 'f.22009.0.4': -0.0017698383742564827, 'f.22009.0.5': 0.0018811810160060316, 'f.22009.0.6': -0.0034319715404516633, 'f.22009.0.7': -0.00026985150209837393, 'f.22009.0.8': -0.0003582079618611317, 'f.22009.0.9': -0.0004711917778503008, 'f.22009.0.10': 0.0009904482294665323}	{'const': 5.899306843532326, 'head_volume': 0.04326260222971401, 'Age': 0.006948023045224771, 'Sex': -0.02282862524496103, 'Education_score': -0.006987861643374373, 'Assessment_centre_11026.0': 0.01446451058304156, 'Assessment_centre_11027.0': 0.009429812654224719, 'Assessment_centre_11028.0': 6.479476462687186e-15, 'f.22009.0.1': -0.001402885544983596, 'f.22009.0.2': -0.0006088078903904188, 'f.22009.0.3': 0.000545697240049256, 'f.22009.0.4': -0.0016294671327982228, 'f.22009.0.5': 0.0018200599969521113, 'f.22009.0.6': -0.0033022694754769513, 'f.22009.0.7': -0.00030796907482539496, 'f.22009.0.8': -0.00039396934489233093, 'f.22009.0.9': -0.00046486969581641113, 'f.22009.0.10': 0.0010597033497087953}	{'const': 0.1694165672839056, 'Prob_Class_0': 0.7271840095934863, 'Prob_Class_2': 0.20314910483944573, 'head_volume': 0.03197480804878829, 'Age': 0.0004168275132173721, 'Sex': 0.00786198385998208, 'Education_score': 0.00222015005292791, 'Assessment_centre_11026.0': 0.009090728540093107, 'Assessment_centre_11027.0': 0.007734875090182989, 'Assessment_centre_11028.0': 1.6969865011615533e-14, 'f.22009.0.1': 0.0019269510417835103, 'f.22009.0.2': 0.002067027501590608, 'f.22009.0.3': 0.0020001701096365476, 'f.22009.0.4': 0.0014700072509944975, 'f.22009.0.5': 0.000666017754845002, 'f.22009.0.6': 0.0018759985391460195, 'f.22009.0.7': 0.0016505096435592693, 'f.22009.0.8': 0.0017067997509636504, 'f.22009.0.9': 0.0007966599622526247, 'f.22009.0.10': 0.0015030937249274384}	{'const': 0.05746894708081685, 'head_volume': 0.03194600654343701, 'Age': 0.00040540433919244296, 'Sex': 0.0078061264441255905, 'Education_score': 0.0022181706916067374, 'Assessment_centre_11026.0': 0.00894757027956115, 'Assessment_centre_11027.0': 0.007645139540507555, 'Assessment_centre_11028.0': 8.812156134254574e-17, 'f.22009.0.1': 0.0019271791457558124, 'f.22009.0.2': 0.0020676303885011366, 'f.22009.0.3': 0.0019996899243394928, 'f.22009.0.4': 0.0014687285718370793, 'f.22009.0.5': 0.0006654659852759427, 'f.22009.0.6': 0.0018755083701253801, 'f.22009.0.7': 0.0016507848484837106, 'f.22009.0.8': 0.001707297592884135, 'f.22009.0.9': 0.0007969148854502199, 'f.22009.0.10': 0.0015032132674179825}	0.1610551646215968	0.1243768218408197	0.1611677097243197	0.1246058872862992	rs79487293	0.34880002413643824	False
266	8	Fluid_intel_score	1.9950808893440204	0.1361981046627997	2.0	0.136654291870628	0.1354102004851559	0.13073028737281	0.1301059685862918	{'const': 3.6479687134912586, 'Prob_Class_0': -4.211081130544538, 'Prob_Class_2': 11.449542686213553, 'head_volume': -3.3105637904175693, 'Age': -0.03187925435560263, 'Sex': -0.33192602353359063, 'Education_score': 0.39276051684749475, 'Assessment_centre_11026.0': 0.012793198949033135, 'Assessment_centre_11027.0': -0.14032280249041626, 'Assessment_centre_11028.0': -0.910107762962516, 'f.22009.0.1': -0.0772401356311899, 'f.22009.0.2': -0.016779435573363345, 'f.22009.0.3': 0.04330573883048051, 'f.22009.0.4': -0.006394708867474872, 'f.22009.0.5': -0.021149721136038965, 'f.22009.0.6': 0.020676218830769325, 'f.22009.0.7': 0.011035818293043568, 'f.22009.0.8': 0.05493604493571252, 'f.22009.0.9': 0.00416190965144202, 'f.22009.0.10': 0.019927353030664625}	{'const': 10.716880121387495, 'head_volume': -3.177024785727801, 'Age': -0.03208730446113849, 'Sex': -0.3244167549483686, 'Education_score': 0.3934721618391861, 'Assessment_centre_11026.0': -0.01685539093894258, 'Assessment_centre_11027.0': -0.17483232785928363, 'Assessment_centre_11028.0': -0.9650365358595578, 'f.22009.0.1': -0.07689592838413263, 'f.22009.0.2': -0.017218804550706256, 'f.22009.0.3': 0.044929416884199554, 'f.22009.0.4': -0.006377918612924365, 'f.22009.0.5': -0.021817650686971276, 'f.22009.0.6': 0.02156640557025361, 'f.22009.0.7': 0.00985806992380444, 'f.22009.0.8': 0.05510686936748918, 'f.22009.0.9': 0.004126113906832725, 'f.22009.0.10': 0.020615409642911545}	{'const': 5.281003454375196, 'Prob_Class_0': 26.94642688257122, 'Prob_Class_2': 7.114979741441189, 'head_volume': 0.39559444209502037, 'Age': 0.005037506330477136, 'Sex': 0.09263518239774775, 'Education_score': 0.025990051765162343, 'Assessment_centre_11026.0': 0.10889610741370728, 'Assessment_centre_11027.0': 0.09547884383123592, 'Assessment_centre_11028.0': 0.6674529883854438, 'f.22009.0.1': 0.022928131780211535, 'f.22009.0.2': 0.023790266266732415, 'f.22009.0.3': 0.023210271283872094, 'f.22009.0.4': 0.01753415867122643, 'f.22009.0.5': 0.007779039632352707, 'f.22009.0.6': 0.022281026348829638, 'f.22009.0.7': 0.019919189217899064, 'f.22009.0.8': 0.019770275091659913, 'f.22009.0.9': 0.00954646947633116, 'f.22009.0.10': 0.017361794346704238}	{'const': 0.67878436805044, 'head_volume': 0.38996486029732175, 'Age': 0.004812487565807749, 'Sex': 0.09258765969634795, 'Education_score': 0.025989341121547757, 'Assessment_centre_11026.0': 0.10718251402220863, 'Assessment_centre_11027.0': 0.09293578193577076, 'Assessment_centre_11028.0': 0.6666030652373245, 'f.22009.0.1': 0.02293571615785684, 'f.22009.0.2': 0.023789966423340355, 'f.22009.0.3': 0.023204262736589723, 'f.22009.0.4': 0.01753974502020256, 'f.22009.0.5': 0.007769785332073689, 'f.22009.0.6': 0.022281461909884802, 'f.22009.0.7': 0.019917192003053894, 'f.22009.0.8': 0.019762743431689194, 'f.22009.0.9': 0.00953892092497822, 'f.22009.0.10': 0.01736452080129027}	1.869057692563144	1.487660509969138	1.8704038749017533	1.4885794379286226	rs6455732	0.34880002413643824	False
269	8	Numeric_memory_online	2.006511662518073	0.1348334271098937	2.0	0.0362559066204508	0.0335645165535768	0.0235132916070818	0.0221472801264821	{'const': 4.788025828831481, 'Prob_Class_0': -23.517131912504148, 'Prob_Class_2': 7.655858379000457, 'head_volume': -1.0243413865577382, 'Age': -0.014531608581418377, 'Sex': -0.10858538293654317, 'Education_score': 0.12041892721699803, 'Assessment_centre_11026.0': 0.053845091245868074, 'Assessment_centre_11027.0': -0.04531707230714831, 'Assessment_centre_11028.0': -0.09179864501798075, 'f.22009.0.1': -0.01656175679098613, 'f.22009.0.2': -0.01279462949509923, 'f.22009.0.3': -0.0009519061009412964, 'f.22009.0.4': -0.02730794764868947, 'f.22009.0.5': 0.012211005754605318, 'f.22009.0.6': -0.04080657224852048, 'f.22009.0.7': 0.0022424037447141398, 'f.22009.0.8': 0.03592817145627733, 'f.22009.0.9': 0.003107923450772483, 'f.22009.0.10': 0.012880416022136779}	{'const': 8.621648364339146, 'head_volume': -0.9053214768647285, 'Age': -0.013717917761085191, 'Sex': -0.10009376642902248, 'Education_score': 0.11911772450536467, 'Assessment_centre_11026.0': 0.021685893244602603, 'Assessment_centre_11027.0': -0.08902094221152748, 'Assessment_centre_11028.0': -0.17117114531355904, 'f.22009.0.1': -0.015627768879312172, 'f.22009.0.2': -0.014032816675116645, 'f.22009.0.3': 0.0006061856052911506, 'f.22009.0.4': -0.027415816420540758, 'f.22009.0.5': 0.01188350174553341, 'f.22009.0.6': -0.04029086945589855, 'f.22009.0.7': 0.00021166742134613877, 'f.22009.0.8': 0.03538746542646804, 'f.22009.0.9': 0.003303605533399534, 'f.22009.0.10': 0.013479933090700865}	{'const': 4.994143681029814, 'Prob_Class_0': 25.852169276952026, 'Prob_Class_2': 6.754492787536026, 'head_volume': 0.395382868073792, 'Age': 0.005006042801515599, 'Sex': 0.09119338431065428, 'Education_score': 0.026669114980585322, 'Assessment_centre_11026.0': 0.10379633752655856, 'Assessment_centre_11027.0': 0.09647650653875098, 'Assessment_centre_11028.0': 0.6087473243926125, 'f.22009.0.1': 0.023084976687407943, 'f.22009.0.2': 0.023467509229260466, 'f.22009.0.3': 0.02293347846251963, 'f.22009.0.4': 0.017324355436850226, 'f.22009.0.5': 0.007725762609484721, 'f.22009.0.6': 0.022399794591379096, 'f.22009.0.7': 0.019937942767330886, 'f.22009.0.8': 0.01933452084361862, 'f.22009.0.9': 0.009431148396648978, 'f.22009.0.10': 0.017367748018308513}	{'const': 0.6718171602776809, 'head_volume': 0.39061858699855434, 'Age': 0.004801999090566253, 'Sex': 0.09111941722841309, 'Education_score': 0.026679537423752446, 'Assessment_centre_11026.0': 0.1024806547403702, 'Assessment_centre_11027.0': 0.09372308968313788, 'Assessment_centre_11028.0': 0.6076491417015973, 'f.22009.0.1': 0.023087941041098764, 'f.22009.0.2': 0.0234693340550361, 'f.22009.0.3': 0.02293504518223159, 'f.22009.0.4': 0.017333882546002304, 'f.22009.0.5': 0.007716975883064992, 'f.22009.0.6': 0.022412492257247566, 'f.22009.0.7': 0.019918810321662924, 'f.22009.0.8': 0.019326465538617388, 'f.22009.0.9': 0.00942703242388438, 'f.22009.0.10': 0.017376926060150746}	1.3395644856453022	1.0107890522521563	1.3414336421021018	1.0103271012850386	rs6455732	0.34880002413643824	False
366	2	Numeric_memory	2.0071477042101686	0.1346261815961227	2.0	0.068189019059404	0.0664279246421226	0.0598536100961878	0.0589628610103803	{'const': 13.855837702018608, 'Prob_Class_0': -31.558457337339302, 'Prob_Class_2': -3.0167506088996507, 'head_volume': -1.849393584662971, 'Age': -0.023233623009971883, 'Sex': -0.03466873611185828, 'Education_score': 0.0888563892359132, 'Assessment_centre_11026.0': 0.02804399127768016, 'Assessment_centre_11027.0': -0.008553700419348033, 'Assessment_centre_11028.0': 0.5639813180525779, 'f.22009.0.1': 0.016072097414263457, 'f.22009.0.2': 0.009612912806613728, 'f.22009.0.3': 0.0016295277503542236, 'f.22009.0.4': 0.010915602098133706, 'f.22009.0.5': -0.004595807465986618, 'f.22009.0.6': 0.009073731863250709, 'f.22009.0.7': -0.01321364684824411, 'f.22009.0.8': -0.015705394001463504, 'f.22009.0.9': -0.005955822514837589, 'f.22009.0.10': -0.0064090626934329605}	{'const': 10.524874459624522, 'head_volume': -1.6481323635661207, 'Age': -0.027479695040467503, 'Sex': -0.05411095731755513, 'Education_score': 0.08737755442497769, 'Assessment_centre_11026.0': 0.025808634713741105, 'Assessment_centre_11027.0': -0.0047546060589345115, 'Assessment_centre_11028.0': 0.5596192435554413, 'f.22009.0.1': 0.01627025875104427, 'f.22009.0.2': 0.010830450802484994, 'f.22009.0.3': 0.0018967668766984823, 'f.22009.0.4': 0.010403418324624849, 'f.22009.0.5': -0.0047216083647279306, 'f.22009.0.6': 0.00850489033016491, 'f.22009.0.7': -0.013404475163218695, 'f.22009.0.8': -0.01568576988301554, 'f.22009.0.9': -0.006098285653106352, 'f.22009.0.10': -0.006729650326091876}	{'const': 4.155701525899868, 'Prob_Class_0': 17.853358376824183, 'Prob_Class_2': 5.752874610068842, 'head_volume': 0.3019308770944827, 'Age': 0.004032367364780714, 'Sex': 0.06902318056736634, 'Education_score': 0.019250379017864, 'Assessment_centre_11026.0': 0.07442816304938552, 'Assessment_centre_11027.0': 0.06425615347036874, 'Assessment_centre_11028.0': 0.8520875162245433, 'f.22009.0.1': 0.016644301052441163, 'f.22009.0.2': 0.01775970485499756, 'f.22009.0.3': 0.017007729613222073, 'f.22009.0.4': 0.012947665294210561, 'f.22009.0.5': 0.005820649541468688, 'f.22009.0.6': 0.01627724492149092, 'f.22009.0.7': 0.014684239064911387, 'f.22009.0.8': 0.014527777956078772, 'f.22009.0.9': 0.006701574593368879, 'f.22009.0.10': 0.012675380491735404}	{'const': 0.49357246793842885, 'head_volume': 0.27702823353172806, 'Age': 0.003432186532053202, 'Sex': 0.06772069506421285, 'Education_score': 0.019244268607346227, 'Assessment_centre_11026.0': 0.07250413108442753, 'Assessment_centre_11027.0': 0.0629470619814845, 'Assessment_centre_11028.0': 0.8505717066253514, 'f.22009.0.1': 0.016646278226134462, 'f.22009.0.2': 0.017747773470762535, 'f.22009.0.3': 0.017014885109406745, 'f.22009.0.4': 0.012949060092182213, 'f.22009.0.5': 0.005820983316446527, 'f.22009.0.6': 0.016281521214229055, 'f.22009.0.7': 0.014689850800260645, 'f.22009.0.8': 0.014532793630042094, 'f.22009.0.9': 0.006704324311183935, 'f.22009.0.10': 0.012676011727494165}	1.1893443148925436	0.9244445916554016	1.1904676966471484	0.9240427464705264	rs12707676	0.34880002413643824	False
585	3	Matrix_pattern_puzzles	1.9987114953273013	0.1357884342880306	2.0	0.1336285550399725	0.1318452115113783	0.125152212375585	0.1242533229289161	{'const': 21.340264339445742, 'Prob_Class_0': -46.02953048792369, 'Prob_Class_2': -0.08468504962763124, 'head_volume': -1.7494126815567947, 'Age': -0.06586507403032252, 'Sex': 0.22118216816077038, 'Education_score': 0.2771179170136613, 'Assessment_centre_11026.0': 0.26976286703083135, 'Assessment_centre_11027.0': -0.043914778592266626, 'Assessment_centre_11028.0': -1.8632505149459817, 'f.22009.0.1': 0.009283174368549951, 'f.22009.0.2': -0.007148168562140202, 'f.22009.0.3': -0.0028385059232480347, 'f.22009.0.4': -0.02113205140027531, 'f.22009.0.5': -0.01424641605860922, 'f.22009.0.6': -0.01590741621631947, 'f.22009.0.7': 0.049176497367860256, 'f.22009.0.8': -0.03633194906506822, 'f.22009.0.9': 0.00954713611966441, 'f.22009.0.10': 0.02215064566248154}	{'const': 13.55455687799341, 'head_volume': -1.8357682896108953, 'Age': -0.06712626941454247, 'Sex': 0.2759518573583659, 'Education_score': 0.27685894384376036, 'Assessment_centre_11026.0': 0.26832069732897523, 'Assessment_centre_11027.0': -0.058613269017665844, 'Assessment_centre_11028.0': -1.8633278746399442, 'f.22009.0.1': 0.007837075754978303, 'f.22009.0.2': -0.005569063910946448, 'f.22009.0.3': -0.0031928207819607985, 'f.22009.0.4': -0.02150782856236935, 'f.22009.0.5': -0.01344370504408551, 'f.22009.0.6': -0.015533793734879876, 'f.22009.0.7': 0.048715455937644606, 'f.22009.0.8': -0.03578301912732342, 'f.22009.0.9': 0.008766932672965692, 'f.22009.0.10': 0.023262971448028785}	{'const': 5.601737118447744, 'Prob_Class_0': 23.43009631935486, 'Prob_Class_2': 8.742042991618534, 'head_volume': 0.4793962516796495, 'Age': 0.006036684193729002, 'Sex': 0.11839079644455132, 'Education_score': 0.033250298310324354, 'Assessment_centre_11026.0': 0.13087552391285268, 'Assessment_centre_11027.0': 0.11050461402237549, 'Assessment_centre_11028.0': 1.1570595661700278, 'f.22009.0.1': 0.030180394492804342, 'f.22009.0.2': 0.030266588415891176, 'f.22009.0.3': 0.030148927825499886, 'f.22009.0.4': 0.022425813298462074, 'f.22009.0.5': 0.010158663602172362, 'f.22009.0.6': 0.02815922471531142, 'f.22009.0.7': 0.026417087640533177, 'f.22009.0.8': 0.02549253253026058, 'f.22009.0.9': 0.012639317476210265, 'f.22009.0.10': 0.023098998991429757}	{'const': 0.8549362285083566, 'head_volume': 0.477677147082238, 'Age': 0.005956430101768516, 'Sex': 0.11510171367442115, 'Education_score': 0.03326704961394167, 'Assessment_centre_11026.0': 0.13063187655706468, 'Assessment_centre_11027.0': 0.11011973860716666, 'Assessment_centre_11028.0': 1.1576514871677035, 'f.22009.0.1': 0.0301652116922123, 'f.22009.0.2': 0.030271124652837395, 'f.22009.0.3': 0.030144830019482368, 'f.22009.0.4': 0.022416999812112398, 'f.22009.0.5': 0.010152728463541434, 'f.22009.0.6': 0.028167862948389067, 'f.22009.0.7': 0.02642915160473368, 'f.22009.0.8': 0.025502942670592724, 'f.22009.0.9': 0.012636475479712892, 'f.22009.0.10': 0.023100490404425696}	1.9856204076542048	1.5961504394048405	1.9876629628263105	1.5973888846093791	rs1457997	0.34880002413643824	False
621	8	Symbol_digit_matches	1.9958336479799024	0.1361651995666776	2.0	0.2088484628703873	0.2073026901259387	0.2014907148500924	0.2007130303372546	{'const': 24.085378665238053, 'Prob_Class_0': -1.0986790120004306, 'Prob_Class_2': 46.58860313582179, 'head_volume': -0.2557697097387175, 'Age': -0.30789870387024404, 'Sex': 0.36562138713968007, 'Education_score': 0.2713114121450992, 'Assessment_centre_11026.0': -0.35985925709526245, 'Assessment_centre_11027.0': -0.1336340955206525, 'Assessment_centre_11028.0': -3.69821225944404, 'f.22009.0.1': -0.08762262279615958, 'f.22009.0.2': -0.06504999187563976, 'f.22009.0.3': -0.016643166292777935, 'f.22009.0.4': -0.03289527181494609, 'f.22009.0.5': -0.02803708523560905, 'f.22009.0.6': -0.03372316442526711, 'f.22009.0.7': 0.052511118981018866, 'f.22009.0.8': 0.05451996703357235, 'f.22009.0.9': 0.008991149828507995, 'f.22009.0.10': -0.041817719817412995}	{'const': 36.513042595269525, 'head_volume': -0.3876463867188623, 'Age': -0.29585678903055423, 'Sex': 0.42702909569648323, 'Education_score': 0.2808356594005111, 'Assessment_centre_11026.0': -0.33034128231703164, 'Assessment_centre_11027.0': -0.13515836017042715, 'Assessment_centre_11028.0': -3.554930583500917, 'f.22009.0.1': -0.08816231336424428, 'f.22009.0.2': -0.06336435238781477, 'f.22009.0.3': -0.016964121841816535, 'f.22009.0.4': -0.033870833071842556, 'f.22009.0.5': -0.026051961923190127, 'f.22009.0.6': -0.03528029677580162, 'f.22009.0.7': 0.0498743311090576, 'f.22009.0.8': 0.051818457011752264, 'f.22009.0.9': 0.010487210598470641, 'f.22009.0.10': -0.040835080153684616}	{'const': 15.524101820266337, 'Prob_Class_0': 26.717977713418865, 'Prob_Class_2': 37.255087834707936, 'head_volume': 1.077163430257445, 'Age': 0.014597242568041456, 'Sex': 0.25620471783256843, 'Education_score': 0.07422644022529797, 'Assessment_centre_11026.0': 0.2940978073324657, 'Assessment_centre_11027.0': 0.2487570558350333, 'Assessment_centre_11028.0': 2.6452420288118295, 'f.22009.0.1': 0.06704931530838898, 'f.22009.0.2': 0.06771751186677058, 'f.22009.0.3': 0.06726846877816298, 'f.22009.0.4': 0.04977623874207383, 'f.22009.0.5': 0.02244174926512766, 'f.22009.0.6': 0.06269553364117045, 'f.22009.0.7': 0.05829537262561235, 'f.22009.0.8': 0.05648124106641064, 'f.22009.0.9': 0.027711001167939293, 'f.22009.0.10': 0.05114903224256769}	{'const': 1.8958915367973905, 'head_volume': 1.0629814419133157, 'Age': 0.013298833373784987, 'Sex': 0.2543617190538801, 'Education_score': 0.0741082293067925, 'Assessment_centre_11026.0': 0.2906394010267685, 'Assessment_centre_11027.0': 0.2451724698699795, 'Assessment_centre_11028.0': 2.6449371147521004, 'f.22009.0.1': 0.0670810166785363, 'f.22009.0.2': 0.06773516945525032, 'f.22009.0.3': 0.06727981324316881, 'f.22009.0.4': 0.04979778674116457, 'f.22009.0.5': 0.02241996531162768, 'f.22009.0.6': 0.06272097713589983, 'f.22009.0.7': 0.05829238337461373, 'f.22009.0.8': 0.056492283565614115, 'f.22009.0.9': 0.027713815901232168, 'f.22009.0.10': 0.05116119799052684}	4.538705191904323	3.5771752860875643	4.543136949208872	3.5806695851842307	rs2973361	0.34880002413643824	False
800	4	Numeric_memory	2.0027835968418803	0.1352214079462001	2.0	0.0672429297188696	0.065431867614946	0.0586523410929165	0.0577380863798148	{'const': 10.426451223856644, 'Prob_Class_0': -4.826423738194007, 'Prob_Class_2': 5.117686818130635, 'head_volume': -1.7124391631851124, 'Age': -0.026010390080227763, 'Sex': -0.08876024463896931, 'Education_score': 0.08516538132449394, 'Assessment_centre_11026.0': 0.038379266542983265, 'Assessment_centre_11027.0': -0.06868101822765044, 'Assessment_centre_11028.0': 0.6927102732114968, 'f.22009.0.1': 0.038091219540366, 'f.22009.0.2': -0.02863139161043128, 'f.22009.0.3': 0.001292691790152796, 'f.22009.0.4': -0.01301361500154349, 'f.22009.0.5': -0.005265000636871523, 'f.22009.0.6': 0.003941256649963545, 'f.22009.0.7': 0.0038017244960712663, 'f.22009.0.8': 0.01624479547598106, 'f.22009.0.9': 0.010441294574681995, 'f.22009.0.10': 0.0058972239679192864}	{'const': 10.894745894340945, 'head_volume': -1.565852647261, 'Age': -0.02712957957166473, 'Sex': -0.1031382322491946, 'Education_score': 0.08658621730913042, 'Assessment_centre_11026.0': -0.0008550867140058073, 'Assessment_centre_11027.0': -0.09951274821104435, 'Assessment_centre_11028.0': 0.5809641864327795, 'f.22009.0.1': 0.03708066324852469, 'f.22009.0.2': -0.027351572307718338, 'f.22009.0.3': 0.0023545105629020364, 'f.22009.0.4': -0.012551614841919058, 'f.22009.0.5': -0.005323601559984223, 'f.22009.0.6': 0.005701208609208362, 'f.22009.0.7': 0.003926294077941234, 'f.22009.0.8': 0.015367564313729057, 'f.22009.0.9': 0.010204611109221547, 'f.22009.0.10': 0.005667414402313033}	{'const': 3.3515843711294457, 'Prob_Class_0': 6.643172264127453, 'Prob_Class_2': 6.690095482074151, 'head_volume': 0.3036550691112593, 'Age': 0.003676916333886848, 'Sex': 0.07128804173906336, 'Education_score': 0.020172285077367368, 'Assessment_centre_11026.0': 0.07890467151918158, 'Assessment_centre_11027.0': 0.06693733263613197, 'Assessment_centre_11028.0': 0.5556090000179976, 'f.22009.0.1': 0.01757526531768466, 'f.22009.0.2': 0.01851785662828281, 'f.22009.0.3': 0.01783949125891352, 'f.22009.0.4': 0.012910650428737286, 'f.22009.0.5': 0.005715449140651578, 'f.22009.0.6': 0.01723311425608458, 'f.22009.0.7': 0.015502468031334442, 'f.22009.0.8': 0.01495703396001347, 'f.22009.0.9': 0.007218580046145649, 'f.22009.0.10': 0.013230979026638806}	{'const': 0.5181226656451794, 'head_volume': 0.2931585090117583, 'Age': 0.0036294006136066656, 'Sex': 0.07076457936020651, 'Education_score': 0.02015968124799229, 'Assessment_centre_11026.0': 0.07630789016125726, 'Assessment_centre_11027.0': 0.06513680985474346, 'Assessment_centre_11028.0': 0.5530126374961958, 'f.22009.0.1': 0.01757650390671621, 'f.22009.0.2': 0.018515752578361123, 'f.22009.0.3': 0.017839892542906296, 'f.22009.0.4': 0.012914808896145182, 'f.22009.0.5': 0.005715738902496691, 'f.22009.0.6': 0.01721439200135471, 'f.22009.0.7': 0.015509569075171613, 'f.22009.0.8': 0.014948968416901586, 'f.22009.0.9': 0.007220318866568308, 'f.22009.0.10': 0.013224517240706097}	1.2222109235191494	0.95167391671891	1.2233968842336846	0.9517040625647016	rs10888776	0.34880002413643824	False
153	1	Tower_rearranging	1.9888375451758944	0.1371152144899945	2.0	0.0800549072929657	0.0782914168448923	0.0720746607056276	0.0711911099934328	{'const': 22.942314604359307, 'Prob_Class_0': 17.19124203464867, 'Prob_Class_2': -15.172103938028728, 'head_volume': -0.14378129460890957, 'Age': -0.09610213517128616, 'Sex': 0.6201006042784093, 'Education_score': 0.15799023688979189, 'Assessment_centre_11026.0': 0.1373598615255265, 'Assessment_centre_11027.0': -0.3168982211403227, 'Assessment_centre_11028.0': -9.411019887131728e-14, 'f.22009.0.1': -0.041141752571544975, 'f.22009.0.2': -0.016724107687157423, 'f.22009.0.3': 0.011139339532328716, 'f.22009.0.4': -0.023725096895405102, 'f.22009.0.5': 0.005846388069322422, 'f.22009.0.6': 0.01874752834768636, 'f.22009.0.7': 0.016352828807693946, 'f.22009.0.8': -0.03491339649150979, 'f.22009.0.9': -0.01123358260564116, 'f.22009.0.10': -0.03232235322980982}	{'const': 16.180756761984647, 'head_volume': -0.5636441262546829, 'Age': -0.10382603880870582, 'Sex': 0.5450136564054056, 'Education_score': 0.14853564304252687, 'Assessment_centre_11026.0': 0.14294859327970214, 'Assessment_centre_11027.0': -0.2939099871623246, 'Assessment_centre_11028.0': 2.9062787702020845e-14, 'f.22009.0.1': -0.041772428079803046, 'f.22009.0.2': -0.015285101779010678, 'f.22009.0.3': 0.012914294320847293, 'f.22009.0.4': -0.021831203091717315, 'f.22009.0.5': 0.005858025075190695, 'f.22009.0.6': 0.020224643435986435, 'f.22009.0.7': 0.016968950061364403, 'f.22009.0.8': -0.036077091011376836, 'f.22009.0.9': -0.011751281600610957, 'f.22009.0.10': -0.031222016471273265}	{'const': 5.646054385584733, 'Prob_Class_0': 27.3453742914255, 'Prob_Class_2': 9.001815397101263, 'head_volume': 0.7543550220997686, 'Age': 0.010304290583689563, 'Sex': 0.17782900338769606, 'Education_score': 0.05124877890201421, 'Assessment_centre_11026.0': 0.18747243649351766, 'Assessment_centre_11027.0': 0.16530150107235655, 'Assessment_centre_11028.0': 7.410212575540449e-13, 'f.22009.0.1': 0.04264830903211355, 'f.22009.0.2': 0.04664952496174729, 'f.22009.0.3': 0.04550220297300507, 'f.22009.0.4': 0.03275058029454209, 'f.22009.0.5': 0.014757594520183876, 'f.22009.0.6': 0.04251504136024599, 'f.22009.0.7': 0.037298182827332306, 'f.22009.0.8': 0.03880172285274914, 'f.22009.0.9': 0.018599800603472726, 'f.22009.0.10': 0.03370045027475817}	{'const': 1.2767249617282774, 'head_volume': 0.7083554841473058, 'Age': 0.009063409767447796, 'Sex': 0.17388054606836983, 'Education_score': 0.05101504680771994, 'Assessment_centre_11026.0': 0.18661678313575447, 'Assessment_centre_11027.0': 0.16461923516598678, 'Assessment_centre_11028.0': 3.04626961647608e-15, 'f.22009.0.1': 0.042620404716452454, 'f.22009.0.2': 0.04662647112866314, 'f.22009.0.3': 0.045514648053050395, 'f.22009.0.4': 0.032748450747767624, 'f.22009.0.5': 0.014761173129658228, 'f.22009.0.6': 0.04250894163552013, 'f.22009.0.7': 0.03729634842392379, 'f.22009.0.8': 0.038813761420645215, 'f.22009.0.9': 0.01860126288221594, 'f.22009.0.10': 0.03370015547383302}	3.07733583039218	2.426712892254529	3.0802839705157194	2.4282775367163705	rs61966099	0.34902054597453147	False
159	2	Symbol_digit_matches	1.9905540951106773	0.1368778889059421	2.0	0.2278056182387303	0.2263389248333521	0.2211741779373454	0.2204387450418048	{'const': 33.02976097153495, 'Prob_Class_0': -33.19514580588477, 'Prob_Class_2': 10.37838008635634, 'head_volume': 0.17702809915641243, 'Age': -0.2905195848367699, 'Sex': -0.22004502963365544, 'Education_score': 0.5140594590534989, 'Assessment_centre_11026.0': 0.08522476325756406, 'Assessment_centre_11027.0': -0.2242389007682733, 'Assessment_centre_11028.0': -1.3224742086439163e-13, 'f.22009.0.1': -0.07423308181112856, 'f.22009.0.2': 0.013886691638813183, 'f.22009.0.3': 0.11954965044785965, 'f.22009.0.4': 0.022296825852651962, 'f.22009.0.5': -0.04906425787648407, 'f.22009.0.6': 0.022179661237251267, 'f.22009.0.7': 0.0074081407951005675, 'f.22009.0.8': 0.02958359160531322, 'f.22009.0.9': 0.025530322911176073, 'f.22009.0.10': -0.087387703006312}	{'const': 35.81963556986111, 'head_volume': -0.19985409634202, 'Age': -0.30119387603252823, 'Sex': -0.2542210256048512, 'Education_score': 0.5114361833882507, 'Assessment_centre_11026.0': 0.07737974632217431, 'Assessment_centre_11027.0': -0.1990456008615651, 'Assessment_centre_11028.0': -6.601522394393027e-14, 'f.22009.0.1': -0.07560099558691702, 'f.22009.0.2': 0.01725512506643171, 'f.22009.0.3': 0.11961123545100674, 'f.22009.0.4': 0.0209225449037783, 'f.22009.0.5': -0.048077546084799236, 'f.22009.0.6': 0.01951990861960363, 'f.22009.0.7': 0.004709439613816372, 'f.22009.0.8': 0.032497402080632634, 'f.22009.0.9': 0.024727179612810072, 'f.22009.0.10': -0.08277522192306425}	{'const': 8.74446712121082, 'Prob_Class_0': 37.3420410649178, 'Prob_Class_2': 12.188785953711642, 'head_volume': 1.0902697534614283, 'Age': 0.01471023350958644, 'Sex': 0.25847563296976706, 'Education_score': 0.07519613573606522, 'Assessment_centre_11026.0': 0.27644681827747825, 'Assessment_centre_11027.0': 0.2438244097199362, 'Assessment_centre_11028.0': 2.276999487182753e-13, 'f.22009.0.1': 0.06307462707635045, 'f.22009.0.2': 0.06848140530424628, 'f.22009.0.3': 0.06715373646852787, 'f.22009.0.4': 0.0484590645332793, 'f.22009.0.5': 0.02189267487322475, 'f.22009.0.6': 0.06294413137196805, 'f.22009.0.7': 0.055173531829337256, 'f.22009.0.8': 0.05713516635758183, 'f.22009.0.9': 0.027590982084133023, 'f.22009.0.10': 0.04993700433834239}	{'const': 1.888684480378027, 'head_volume': 1.047642367787001, 'Age': 0.013424456621279314, 'Sex': 0.2573383262302403, 'Education_score': 0.07512806994238083, 'Assessment_centre_11026.0': 0.2765216154134887, 'Assessment_centre_11027.0': 0.24334606202973882, 'Assessment_centre_11028.0': 4.675918963967624e-15, 'f.22009.0.1': 0.06306280780562114, 'f.22009.0.2': 0.0684849642629373, 'f.22009.0.3': 0.06718236035661099, 'f.22009.0.4': 0.04847552197740845, 'f.22009.0.5': 0.02189556870082796, 'f.22009.0.6': 0.06295971658162502, 'f.22009.0.7': 0.05518294343480699, 'f.22009.0.8': 0.05713754780778913, 'f.22009.0.9': 0.027600354460938212, 'f.22009.0.10': 0.04989914225148929}	4.572300505505592	3.615249921218119	4.576640722025956	3.619056880981664	rs12827748	0.34902054597453147	False
450	4	Numeric_memory	1.9842554150466667	0.1377364031178373	2.0	0.0641786452498438	0.0624391524248514	0.0558504926782968	0.0549807834923397	{'const': 5.620579335899783, 'Prob_Class_0': 3.186733581585657, 'Prob_Class_2': 11.881645687030247, 'head_volume': -1.4873850335872547, 'Age': -0.02315533655356573, 'Sex': 0.08024140094982468, 'Education_score': 0.09149205298455934, 'Assessment_centre_11026.0': 0.1297130554627105, 'Assessment_centre_11027.0': 0.03712502982954971, 'Assessment_centre_11028.0': -0.7577728409005924, 'f.22009.0.1': 0.010667203344510757, 'f.22009.0.2': 0.013240835295612853, 'f.22009.0.3': -0.0055451619811028585, 'f.22009.0.4': -0.009854284582009666, 'f.22009.0.5': 0.0022697442892772304, 'f.22009.0.6': 0.01720293500721347, 'f.22009.0.7': -0.007145911176431707, 'f.22009.0.8': -0.01548701206870337, 'f.22009.0.9': -0.006771356074388137, 'f.22009.0.10': 0.0008614251066954551}	{'const': 9.77569727299652, 'head_volume': -1.286790789182392, 'Age': -0.0265274707246889, 'Sex': 0.05807800498414574, 'Education_score': 0.09005179789020774, 'Assessment_centre_11026.0': 0.1053717275509535, 'Assessment_centre_11027.0': 0.02704587893120941, 'Assessment_centre_11028.0': -0.7817684990690107, 'f.22009.0.1': 0.009443039789212303, 'f.22009.0.2': 0.013552426783767658, 'f.22009.0.3': -0.00468586010463525, 'f.22009.0.4': -0.009298688951313423, 'f.22009.0.5': 0.002169492570623293, 'f.22009.0.6': 0.016931211601825525, 'f.22009.0.7': -0.00700862762484798, 'f.22009.0.8': -0.015000979343019525, 'f.22009.0.9': -0.007211140041845329, 'f.22009.0.10': 0.0009685824386699395}	{'const': 2.2984817644192863, 'Prob_Class_0': 6.405108155668187, 'Prob_Class_2': 6.3112837079519934, 'head_volume': 0.2974585877329753, 'Age': 0.003921018438155807, 'Sex': 0.07024231937548328, 'Education_score': 0.019494399907738068, 'Assessment_centre_11026.0': 0.07995366436048963, 'Assessment_centre_11027.0': 0.06487182238204893, 'Assessment_centre_11028.0': 0.5504477979926087, 'f.22009.0.1': 0.017593769795870014, 'f.22009.0.2': 0.017560567802970734, 'f.22009.0.3': 0.01767371111702646, 'f.22009.0.4': 0.012726803659746542, 'f.22009.0.5': 0.00585967294581102, 'f.22009.0.6': 0.01632315682540387, 'f.22009.0.7': 0.01459936732548655, 'f.22009.0.8': 0.014543436479746704, 'f.22009.0.9': 0.006978961101269292, 'f.22009.0.10': 0.012655834922163968}	{'const': 0.4998829123720602, 'head_volume': 0.27991794829196387, 'Age': 0.0035339321172551414, 'Sex': 0.06836939523291989, 'Education_score': 0.01948836518642346, 'Assessment_centre_11026.0': 0.07718948220841373, 'Assessment_centre_11027.0': 0.06324573298710391, 'Assessment_centre_11028.0': 0.5505685717754323, 'f.22009.0.1': 0.017587390581793087, 'f.22009.0.2': 0.01756789026663854, 'f.22009.0.3': 0.017676496038789194, 'f.22009.0.4': 0.012729334757585739, 'f.22009.0.5': 0.0058610052335295445, 'f.22009.0.6': 0.01632954435071695, 'f.22009.0.7': 0.014605639736940217, 'f.22009.0.8': 0.014545593103538182, 'f.22009.0.9': 0.006978631554885985, 'f.22009.0.10': 0.012657821679217819}	1.2182124014115638	0.933635204843846	1.219344074625188	0.9334899720086396	rs6000553	0.3495425335920947	False
163	3	Numeric_memory	1.9778783006422984	0.1386135817430504	2.0	0.0566353811724575	0.0549037241801859	0.0487557695070766	0.0478932742900064	{'const': 12.042743926131125, 'Prob_Class_0': -5.510648285430396, 'Prob_Class_2': -6.766891326089296, 'head_volume': -0.9995380098565241, 'Age': -0.019870024854807506, 'Sex': 0.10355275634730908, 'Education_score': 0.12438245110638316, 'Assessment_centre_11026.0': 0.03446459662249608, 'Assessment_centre_11027.0': -0.027619160071589863, 'Assessment_centre_11028.0': 3.5267522374214304e-14, 'f.22009.0.1': -0.002259195158108968, 'f.22009.0.2': -0.02718015672538916, 'f.22009.0.3': -0.0014590389140757636, 'f.22009.0.4': -0.010960984676454165, 'f.22009.0.5': 0.00402544169664564, 'f.22009.0.6': -0.02397172415043747, 'f.22009.0.7': 0.02654292708429366, 'f.22009.0.8': 0.005742995217078739, 'f.22009.0.9': 0.0026376077384837405, 'f.22009.0.10': 0.005839160200856415}	{'const': 8.76356975860335, 'head_volume': -0.9300159855938108, 'Age': -0.02007054469296174, 'Sex': 0.09475075767942459, 'Education_score': 0.1263242038925069, 'Assessment_centre_11026.0': 0.010361981013411008, 'Assessment_centre_11027.0': -0.03945421581897092, 'Assessment_centre_11028.0': 6.075522453210936e-15, 'f.22009.0.1': -0.0028151637737077483, 'f.22009.0.2': -0.02677784168239217, 'f.22009.0.3': -0.0011433365680776453, 'f.22009.0.4': -0.010608756816905823, 'f.22009.0.5': 0.0038579910639697816, 'f.22009.0.6': -0.025373154213902134, 'f.22009.0.7': 0.025511342527978674, 'f.22009.0.8': 0.006251953195392495, 'f.22009.0.9': 0.0023114612091068767, 'f.22009.0.10': 0.006438511761060231}	{'const': 1.7743219872170317, 'Prob_Class_0': 3.7535159732223446, 'Prob_Class_2': 4.253477354984521, 'head_volume': 0.2931926027795539, 'Age': 0.003845825460200159, 'Sex': 0.06904737127367, 'Education_score': 0.020099677548761366, 'Assessment_centre_11026.0': 0.07606107357785265, 'Assessment_centre_11027.0': 0.06652537087028913, 'Assessment_centre_11028.0': 1.8185412164826237e-14, 'f.22009.0.1': 0.016959733447730725, 'f.22009.0.2': 0.018445784313896485, 'f.22009.0.3': 0.018112236189676244, 'f.22009.0.4': 0.01291329803744483, 'f.22009.0.5': 0.005819352112588042, 'f.22009.0.6': 0.016813527873459914, 'f.22009.0.7': 0.014837222482400644, 'f.22009.0.8': 0.015259713927164848, 'f.22009.0.9': 0.007395935061046452, 'f.22009.0.10': 0.01338777359669407}	{'const': 0.5101232986723723, 'head_volume': 0.2819297884583602, 'Age': 0.0035932854386543727, 'Sex': 0.06893028406508826, 'Education_score': 0.02005465102309302, 'Assessment_centre_11026.0': 0.0742238162180624, 'Assessment_centre_11027.0': 0.06535305725992735, 'Assessment_centre_11028.0': 4.364414412838023e-16, 'f.22009.0.1': 0.016963782248595072, 'f.22009.0.2': 0.018444441213669983, 'f.22009.0.3': 0.018119748005614292, 'f.22009.0.4': 0.0129177595277761, 'f.22009.0.5': 0.005818279163935125, 'f.22009.0.6': 0.01680374820964698, 'f.22009.0.7': 0.014824964996359592, 'f.22009.0.8': 0.015259413264719789, 'f.22009.0.9': 0.0073974682926596395, 'f.22009.0.10': 0.013382367921454717}	1.243075948956548	0.9682995831774436	1.2442163321087565	0.9678347022209972	rs4365229	0.34994273394915537	False
784	2	Fluid_intel_score	1.9766352652063248	0.1387272981012723	2.0	0.1070313206913488	0.1057741459176692	0.1009891537017247	0.1003642386153916	{'const': 4.387840356399108, 'Prob_Class_0': 32.1835804866027, 'Prob_Class_2': 7.231547995236344, 'head_volume': -3.4825505039936377, 'Age': -0.02354216703562227, 'Sex': -0.328783345562487, 'Education_score': 0.34400914151123574, 'Assessment_centre_11026.0': 0.02751722505346818, 'Assessment_centre_11027.0': -0.1752053610584297, 'Assessment_centre_11028.0': 1.011238768220963, 'f.22009.0.1': -0.026485345124541572, 'f.22009.0.2': -0.006389104025520911, 'f.22009.0.3': 0.016271366594351435, 'f.22009.0.4': -0.019317902042675722, 'f.22009.0.5': -0.006222944445594854, 'f.22009.0.6': -0.02949758186388672, 'f.22009.0.7': 0.01447217563123665, 'f.22009.0.8': 0.021341698342519443, 'f.22009.0.9': 0.00576744061926533, 'f.22009.0.10': -0.002743979916556597}	{'const': 10.83667296875853, 'head_volume': -3.359012144869325, 'Age': -0.019901193313689464, 'Sex': -0.32250940621690927, 'Education_score': 0.3442754157806324, 'Assessment_centre_11026.0': 0.013613493323065745, 'Assessment_centre_11027.0': -0.20314595108085565, 'Assessment_centre_11028.0': 0.9726718348658356, 'f.22009.0.1': -0.027647620034924658, 'f.22009.0.2': -0.005703338723810392, 'f.22009.0.3': 0.01638028653783737, 'f.22009.0.4': -0.019234746368819625, 'f.22009.0.5': -0.006331920657802781, 'f.22009.0.6': -0.02879971708828439, 'f.22009.0.7': 0.015026328637776833, 'f.22009.0.8': 0.02138853187247849, 'f.22009.0.9': 0.006121393727197728, 'f.22009.0.10': -0.002731351206133551}	{'const': 7.0065806471593195, 'Prob_Class_0': 24.38207673966555, 'Prob_Class_2': 9.962409111406913, 'head_volume': 0.40695466678765185, 'Age': 0.005361412759067777, 'Sex': 0.09841957263839725, 'Education_score': 0.02704690421667862, 'Assessment_centre_11026.0': 0.1137796998196184, 'Assessment_centre_11027.0': 0.09336039786709013, 'Assessment_centre_11028.0': 0.8756778524953671, 'f.22009.0.1': 0.023880550602520055, 'f.22009.0.2': 0.025009125234122447, 'f.22009.0.3': 0.02409249998313532, 'f.22009.0.4': 0.017586539020359334, 'f.22009.0.5': 0.007800440937358535, 'f.22009.0.6': 0.02319521988444265, 'f.22009.0.7': 0.02071077946084954, 'f.22009.0.8': 0.02045895905576041, 'f.22009.0.9': 0.009794426467493114, 'f.22009.0.10': 0.017894247747442357}	{'const': 0.7063018458310124, 'head_volume': 0.40206450782250347, 'Age': 0.004895813897042739, 'Sex': 0.09730285872573276, 'Education_score': 0.02704558892294984, 'Assessment_centre_11026.0': 0.1125225411278618, 'Assessment_centre_11027.0': 0.09205652212318817, 'Assessment_centre_11028.0': 0.8754062196357563, 'f.22009.0.1': 0.023877760655550286, 'f.22009.0.2': 0.025014877622883697, 'f.22009.0.3': 0.024100660374801883, 'f.22009.0.4': 0.01759244416862882, 'f.22009.0.5': 0.007801372060018433, 'f.22009.0.6': 0.02319131816284267, 'f.22009.0.7': 0.02071540635311871, 'f.22009.0.8': 0.020465886509492093, 'f.22009.0.9': 0.00979482406028563, 'f.22009.0.10': 0.01789965651379834}	1.9412854105800923	1.545823064407035	1.9426514588662835	1.5470375220682553	rs41288947	0.34994273394915537	False
396	6	Matrix_pattern_puzzles	1.9708092430164568	0.1396046668083599	2.0	0.1570384645363114	0.1554379670550019	0.1493234986529732	0.1485286530222469	{'const': 21.985140680224724, 'Prob_Class_0': -33.96133364257332, 'Prob_Class_2': -5.695124259847905, 'head_volume': -3.4335097176531493, 'Age': -0.06585053198671587, 'Sex': 0.07624263795968474, 'Education_score': 0.2607958098140575, 'Assessment_centre_11026.0': 0.3192411603064501, 'Assessment_centre_11027.0': 0.08704805017183165, 'Assessment_centre_11028.0': -0.03597936100522603, 'f.22009.0.1': -0.02701037373704636, 'f.22009.0.2': 0.09215723337160515, 'f.22009.0.3': 0.04870549625467151, 'f.22009.0.4': -0.005029903935538059, 'f.22009.0.5': -0.027379463771099715, 'f.22009.0.6': -0.021421238173892965, 'f.22009.0.7': -0.04647258895595351, 'f.22009.0.8': -0.017951168364487412, 'f.22009.0.9': -0.0035183120452961375, 'f.22009.0.10': -0.009980488545484844}	{'const': 15.103433930584972, 'head_volume': -3.09944424550911, 'Age': -0.07324773212942694, 'Sex': 0.015949099262582908, 'Education_score': 0.25795608542895626, 'Assessment_centre_11026.0': 0.28431283658792017, 'Assessment_centre_11027.0': 0.06954692345256178, 'Assessment_centre_11028.0': -0.15103843702214897, 'f.22009.0.1': -0.0277168173788927, 'f.22009.0.2': 0.09502659054920412, 'f.22009.0.3': 0.04858300633450047, 'f.22009.0.4': -0.005573011842527967, 'f.22009.0.5': -0.027784042392576338, 'f.22009.0.6': -0.021952139474975006, 'f.22009.0.7': -0.0464546907327731, 'f.22009.0.8': -0.01781700799646281, 'f.22009.0.9': -0.003644401799947801, 'f.22009.0.10': -0.00958197441212802}	{'const': 4.448020555725042, 'Prob_Class_0': 17.853702488523588, 'Prob_Class_2': 5.679969164809088, 'head_volume': 0.48261603965517325, 'Age': 0.007132309930336806, 'Sex': 0.1145576069110523, 'Education_score': 0.03160917406570086, 'Assessment_centre_11026.0': 0.12035797014211135, 'Assessment_centre_11027.0': 0.10487939662010196, 'Assessment_centre_11028.0': 1.3790610469245688, 'f.22009.0.1': 0.027314554523826466, 'f.22009.0.2': 0.02909539201684713, 'f.22009.0.3': 0.02777920108869676, 'f.22009.0.4': 0.02121902914217174, 'f.22009.0.5': 0.009536443184879168, 'f.22009.0.6': 0.026573890914337997, 'f.22009.0.7': 0.02407005059382167, 'f.22009.0.8': 0.023713342301537228, 'f.22009.0.9': 0.010973989638398567, 'f.22009.0.10': 0.02079099962601395}	{'const': 0.8032736611123115, 'head_volume': 0.45227742062477494, 'Age': 0.00560091750897234, 'Sex': 0.11045217658340611, 'Education_score': 0.031537245442989435, 'Assessment_centre_11026.0': 0.118379087767601, 'Assessment_centre_11027.0': 0.10318892899668003, 'Assessment_centre_11028.0': 1.3775977580148098, 'f.22009.0.1': 0.02729558367766861, 'f.22009.0.2': 0.029072948525787873, 'f.22009.0.3': 0.027791733437006517, 'f.22009.0.4': 0.021225650874066918, 'f.22009.0.5': 0.009534386053991536, 'f.22009.0.6': 0.026583192167108857, 'f.22009.0.7': 0.024074212845738022, 'f.22009.0.8': 0.023720817366266432, 'f.22009.0.9': 0.010977189075764698, 'f.22009.0.10': 0.020793368470083846}	1.9258982375440536	1.5289819248829393	1.927725683655697	1.53055440914498	rs6739095	0.3511015572425818	False
451	4	Numeric_memory_online	1.9594460341482764	0.1413102510881162	2.0	0.0430271975949253	0.0404354400794306	0.0304615560982449	0.0291776088036198	{'const': 9.115027678364195, 'Prob_Class_0': 10.836421841963311, 'Prob_Class_2': -6.779839172245903, 'head_volume': -1.0094430029403911, 'Age': -0.027246784865386828, 'Sex': 0.004694106630559707, 'Education_score': 0.06545157192830903, 'Assessment_centre_11026.0': 0.16869344300974554, 'Assessment_centre_11027.0': 0.2025992531517564, 'Assessment_centre_11028.0': 0.03042368359327697, 'f.22009.0.1': 0.013991321978609621, 'f.22009.0.2': 0.05802978036615715, 'f.22009.0.3': -0.0033945440147284036, 'f.22009.0.4': 0.00936403977055262, 'f.22009.0.5': -0.009582872325693818, 'f.22009.0.6': 0.023840297430018597, 'f.22009.0.7': 0.006232704103733144, 'f.22009.0.8': -0.027413632896000944, 'f.22009.0.9': -0.010897460717834713, 'f.22009.0.10': -0.016148357721893273}	{'const': 9.601623720601722, 'head_volume': -1.0130826082783642, 'Age': -0.026531069796615736, 'Sex': -0.003007437959764596, 'Education_score': 0.06624649872871323, 'Assessment_centre_11026.0': 0.1544414683668827, 'Assessment_centre_11027.0': 0.19103748285534586, 'Assessment_centre_11028.0': 0.06188880727241082, 'f.22009.0.1': 0.015774761919017905, 'f.22009.0.2': 0.057636207454862864, 'f.22009.0.3': -0.002902243101666896, 'f.22009.0.4': 0.010345537437331635, 'f.22009.0.5': -0.010257701474804488, 'f.22009.0.6': 0.02438277438578035, 'f.22009.0.7': 0.003752287293343381, 'f.22009.0.8': -0.02761262105066999, 'f.22009.0.9': -0.010508804400340209, 'f.22009.0.10': -0.016535564443196156}	{'const': 3.127984984372978, 'Prob_Class_0': 7.299532862953381, 'Prob_Class_2': 7.554694518868786, 'head_volume': 0.4193484488393412, 'Age': 0.005379612260804372, 'Sex': 0.0970399274389301, 'Education_score': 0.0282927896009024, 'Assessment_centre_11026.0': 0.11422954466060871, 'Assessment_centre_11027.0': 0.09457602825643974, 'Assessment_centre_11028.0': 0.9939351080639657, 'f.22009.0.1': 0.024341950749032816, 'f.22009.0.2': 0.024454550262454983, 'f.22009.0.3': 0.024666987720149216, 'f.22009.0.4': 0.017682128431384492, 'f.22009.0.5': 0.007904093519025874, 'f.22009.0.6': 0.022276384949149814, 'f.22009.0.7': 0.02057660359866678, 'f.22009.0.8': 0.020313919636099007, 'f.22009.0.9': 0.009589637426100226, 'f.22009.0.10': 0.017640968175230656}	{'const': 0.7137563528870277, 'head_volume': 0.39929265044992507, 'Age': 0.004962073695007552, 'Sex': 0.09576905425876903, 'Education_score': 0.028307387401563668, 'Assessment_centre_11026.0': 0.11168549420209493, 'Assessment_centre_11027.0': 0.09321744020895062, 'Assessment_centre_11028.0': 0.9944353013650516, 'f.22009.0.1': 0.024326866263720943, 'f.22009.0.2': 0.024461645891074694, 'f.22009.0.3': 0.024670258130388572, 'f.22009.0.4': 0.017678895048216677, 'f.22009.0.5': 0.007901957876029639, 'f.22009.0.6': 0.022289440517333843, 'f.22009.0.7': 0.020543237591954523, 'f.22009.0.8': 0.02032704451036101, 'f.22009.0.9': 0.009593960522495077, 'f.22009.0.10': 0.01765152267950057}	1.389039861572141	1.0504095998095924	1.390919549422709	1.0508838693189373	rs6000553	0.3543301818328884	False
306	3	Symbol_digit_matches	1.9531690105422097	0.1420846973067651	2.0	0.2140940456851412	0.212613807348431	0.20689432864947	0.2061660398748874	{'const': 61.302312430816556, 'Prob_Class_0': -15.544067238232197, 'Prob_Class_2': -32.15907195175323, 'head_volume': -2.2293388387071795, 'Age': -0.29835233675874195, 'Sex': -0.1680519045362387, 'Education_score': 0.48710972671061664, 'Assessment_centre_11026.0': 0.28523406722464306, 'Assessment_centre_11027.0': -0.06405167104788145, 'Assessment_centre_11028.0': -2.921441660076583, 'f.22009.0.1': 0.07618419728589304, 'f.22009.0.2': -0.006541116214401966, 'f.22009.0.3': -0.04202127939082746, 'f.22009.0.4': -0.0820464883000214, 'f.22009.0.5': -0.012685781182723708, 'f.22009.0.6': -0.0430936539979295, 'f.22009.0.7': -0.11380516172685178, 'f.22009.0.8': -0.08027113966257814, 'f.22009.0.9': 0.0024219185681112866, 'f.22009.0.10': -0.027268230510771516}	{'const': 39.70777677706448, 'head_volume': -1.918021404660385, 'Age': -0.3006213030256883, 'Sex': -0.14117802541603658, 'Education_score': 0.4910758913964373, 'Assessment_centre_11026.0': 0.32900225160865226, 'Assessment_centre_11027.0': -0.03455911300274162, 'Assessment_centre_11028.0': -2.8047569077203485, 'f.22009.0.1': 0.07401139102945603, 'f.22009.0.2': -0.004773584325966342, 'f.22009.0.3': -0.04206712819901821, 'f.22009.0.4': -0.0819586306622009, 'f.22009.0.5': -0.014010110658958663, 'f.22009.0.6': -0.0433100784316463, 'f.22009.0.7': -0.11814871876874358, 'f.22009.0.8': -0.07783464601174565, 'f.22009.0.9': 0.0008207445599863195, 'f.22009.0.10': -0.02864962746301263}	{'const': 11.207504949740933, 'Prob_Class_0': 55.982112320731986, 'Prob_Class_2': 16.285693149080885, 'head_volume': 1.2242312192007447, 'Age': 0.01501449719406024, 'Sex': 0.2678177045179585, 'Education_score': 0.07705837557134004, 'Assessment_centre_11026.0': 0.2886952714589407, 'Assessment_centre_11027.0': 0.24982987304575513, 'Assessment_centre_11028.0': 2.3664361260161386, 'f.22009.0.1': 0.06750648812596005, 'f.22009.0.2': 0.06996630046694917, 'f.22009.0.3': 0.06721893817099657, 'f.22009.0.4': 0.05095780642588232, 'f.22009.0.5': 0.02231457298118639, 'f.22009.0.6': 0.06468665287993806, 'f.22009.0.7': 0.05732441464172892, 'f.22009.0.8': 0.05780297320215721, 'f.22009.0.9': 0.028130175346355132, 'f.22009.0.10': 0.051212641076780585}	{'const': 2.0031099695970456, 'head_volume': 1.1106109573789698, 'Age': 0.013777840610450382, 'Sex': 0.26757928603175557, 'Education_score': 0.0770530843269422, 'Assessment_centre_11026.0': 0.28600256789359924, 'Assessment_centre_11027.0': 0.2480750571824825, 'Assessment_centre_11028.0': 2.3664620963708094, 'f.22009.0.1': 0.06750588173324039, 'f.22009.0.2': 0.06997811511493975, 'f.22009.0.3': 0.06724902802686136, 'f.22009.0.4': 0.0509732370929209, 'f.22009.0.5': 0.022313939344589244, 'f.22009.0.6': 0.06467672525919814, 'f.22009.0.7': 0.057308521279066715, 'f.22009.0.8': 0.05778491516515759, 'f.22009.0.9': 0.028129412620041785, 'f.22009.0.10': 0.051228663476645946}	4.680769685104895	3.698938113267807	4.685175680038461	3.699054977249656	rs61437614	0.35521174326691274	False
271	8	Symbol_digit_matches	1.9451170761435657	0.1432338746463131	2.0	0.2122986675820879	0.210806050619022	0.2050086893473386	0.2042774388723179	{'const': -1.533552007855245, 'Prob_Class_0': 233.56164938701895, 'Prob_Class_2': 48.40586448066872, 'head_volume': -2.843697641824291, 'Age': -0.28585922448076795, 'Sex': -0.3844153163057932, 'Education_score': 0.2819232468889698, 'Assessment_centre_11026.0': 0.19683248870087436, 'Assessment_centre_11027.0': 0.03539324352937926, 'Assessment_centre_11028.0': -0.9753636063517004, 'f.22009.0.1': -0.11688517857898506, 'f.22009.0.2': 0.03643312696694746, 'f.22009.0.3': 0.11395110461136843, 'f.22009.0.4': -0.06196075852792464, 'f.22009.0.5': -0.036079673047971855, 'f.22009.0.6': -0.02141438923475783, 'f.22009.0.7': 0.05435876008411099, 'f.22009.0.8': 0.11515571321686259, 'f.22009.0.9': -0.03240030236749676, 'f.22009.0.10': 0.02688378510967319}	{'const': 39.49456481426108, 'head_volume': -2.5399073628431625, 'Age': -0.3009081252750113, 'Sex': -0.3465344514041361, 'Education_score': 0.27370459533133423, 'Assessment_centre_11026.0': 0.22824459005814585, 'Assessment_centre_11027.0': 0.05599188206200752, 'Assessment_centre_11028.0': -0.8238041254264197, 'f.22009.0.1': -0.11823275442099646, 'f.22009.0.2': 0.04161946165485274, 'f.22009.0.3': 0.1128611532427101, 'f.22009.0.4': -0.0652394147159866, 'f.22009.0.5': -0.03732335432315264, 'f.22009.0.6': -0.020358093878668874, 'f.22009.0.7': 0.056552114410910695, 'f.22009.0.8': 0.1154855736507892, 'f.22009.0.9': -0.03248062900417533, 'f.22009.0.10': 0.026596209627541466}	{'const': 22.92216184511478, 'Prob_Class_0': 119.02841937358514, 'Prob_Class_2': 29.188907659466555, 'head_volume': 1.1515434996593128, 'Age': 0.015842860756878394, 'Sex': 0.2656119966352316, 'Education_score': 0.07508121953579547, 'Assessment_centre_11026.0': 0.28783225769088683, 'Assessment_centre_11027.0': 0.2595092036935056, 'Assessment_centre_11028.0': 1.7737043105204242, 'f.22009.0.1': 0.0662739536367503, 'f.22009.0.2': 0.06892826142692375, 'f.22009.0.3': 0.06742365561019746, 'f.22009.0.4': 0.05102648849991388, 'f.22009.0.5': 0.022629061135044624, 'f.22009.0.6': 0.06416863357798021, 'f.22009.0.7': 0.05741807503423388, 'f.22009.0.8': 0.05708144653806099, 'f.22009.0.9': 0.027844929510559027, 'f.22009.0.10': 0.050582903678188934}	{'const': 1.9499447339172833, 'head_volume': 1.1233577943775026, 'Age': 0.013888169007043719, 'Sex': 0.26494254732007244, 'Education_score': 0.07495870201838205, 'Assessment_centre_11026.0': 0.2845020120833085, 'Assessment_centre_11027.0': 0.25498506847809305, 'Assessment_centre_11028.0': 1.7705082875595943, 'f.22009.0.1': 0.06629765362358774, 'f.22009.0.2': 0.06888428366574005, 'f.22009.0.3': 0.0674375901170482, 'f.22009.0.4': 0.05101611247797453, 'f.22009.0.5': 0.022623882177630186, 'f.22009.0.6': 0.06418202216997486, 'f.22009.0.7': 0.057424782260587184, 'f.22009.0.8': 0.057106154806923715, 'f.22009.0.9': 0.027857174291842854, 'f.22009.0.10': 0.050586441600173185}	4.628946805299735	3.66558478541796	4.63333043031744	3.667108107485548	rs6455732	0.35682109235827014	False
551	8	Symbol_digit_matches	1.9427172804126167	0.1435780109727325	2.0	0.2124633767367402	0.2109692741908697	0.2051571287670127	0.2044260925622086	{'const': 65.5078041948567, 'Prob_Class_0': -173.13705078749396, 'Prob_Class_2': -18.53961709105102, 'head_volume': -2.823303553573402, 'Age': -0.30379944872796205, 'Sex': -0.3719463989402373, 'Education_score': 0.3556031975994373, 'Assessment_centre_11026.0': 0.42085608281042886, 'Assessment_centre_11027.0': -0.061816978261383715, 'Assessment_centre_11028.0': 1.5675573848103646, 'f.22009.0.1': 0.09993791167304951, 'f.22009.0.2': -0.013671778898676306, 'f.22009.0.3': -0.014317647773805026, 'f.22009.0.4': -0.05045633949871299, 'f.22009.0.5': -0.03430293885901628, 'f.22009.0.6': 0.0044563138018172965, 'f.22009.0.7': -0.0770158913485304, 'f.22009.0.8': 0.02219857660959329, 'f.22009.0.9': -0.03520213857090067, 'f.22009.0.10': -0.050891786609340454}	{'const': 42.068817704955, 'head_volume': -2.5412409063878427, 'Age': -0.30503475231977106, 'Sex': -0.408248695227584, 'Education_score': 0.3549499612058086, 'Assessment_centre_11026.0': 0.2904905764512687, 'Assessment_centre_11027.0': -0.1277061351430308, 'Assessment_centre_11028.0': 1.616928903321948, 'f.22009.0.1': 0.09625039774322919, 'f.22009.0.2': -0.018413436544259938, 'f.22009.0.3': -0.0134067578733383, 'f.22009.0.4': -0.051660455068064194, 'f.22009.0.5': -0.03480776792652484, 'f.22009.0.6': 0.004271067970166999, 'f.22009.0.7': -0.07744404498844179, 'f.22009.0.8': 0.02838915646612005, 'f.22009.0.9': -0.036921623695176514, 'f.22009.0.10': -0.0517397522493626}	{'const': 12.262306123327082, 'Prob_Class_0': 97.80600923773991, 'Prob_Class_2': 14.80585536832578, 'head_volume': 1.1330128810768871, 'Age': 0.014681461738714133, 'Sex': 0.26764065056402087, 'Education_score': 0.07692306904818207, 'Assessment_centre_11026.0': 0.30795627867677833, 'Assessment_centre_11027.0': 0.2634458813389124, 'Assessment_centre_11028.0': 3.340516322222214, 'f.22009.0.1': 0.06731708119708267, 'f.22009.0.2': 0.06961057409026762, 'f.22009.0.3': 0.0663906787907691, 'f.22009.0.4': 0.049767670823401576, 'f.22009.0.5': 0.022844675223380285, 'f.22009.0.6': 0.06402615529468023, 'f.22009.0.7': 0.05806036975552145, 'f.22009.0.8': 0.05685594044166408, 'f.22009.0.9': 0.027611625720321324, 'f.22009.0.10': 0.05111415241714924}	{'const': 1.9978178399296231, 'head_volume': 1.1143096918912132, 'Age': 0.01401028257434143, 'Sex': 0.26702151176911165, 'Education_score': 0.07695099155470932, 'Assessment_centre_11026.0': 0.2963287558028995, 'Assessment_centre_11027.0': 0.255578465570531, 'Assessment_centre_11028.0': 3.3350605523291845, 'f.22009.0.1': 0.06731527451809602, 'f.22009.0.2': 0.06960057477246322, 'f.22009.0.3': 0.06641925363952511, 'f.22009.0.4': 0.049749231711237026, 'f.22009.0.5': 0.022815739677608814, 'f.22009.0.6': 0.06405547013913347, 'f.22009.0.7': 0.058080746436873776, 'f.22009.0.8': 0.05677718345093138, 'f.22009.0.9': 0.027610498639929242, 'f.22009.0.10': 0.05107984791513232}	4.674783248867969	3.6902109468250974	4.6792156115760015	3.688545270887642	rs340570	0.35682109235827014	False
786	2	Numeric_memory	1.9355034125920147	0.1446103580554911	2.0	0.0665772953059998	0.064847622897837	0.0580875722858054	0.057244758043348	{'const': 1.9970991943043686, 'Prob_Class_0': 34.64539839260748, 'Prob_Class_2': 11.746865222484665, 'head_volume': -1.5849614000506647, 'Age': -0.03069052018126162, 'Sex': -0.10563310034365646, 'Education_score': 0.08479361205723387, 'Assessment_centre_11026.0': -0.027315317786698514, 'Assessment_centre_11027.0': -0.11504622838020728, 'Assessment_centre_11028.0': 0.5621493506279499, 'f.22009.0.1': 0.03601709659862999, 'f.22009.0.2': -0.031132209116930237, 'f.22009.0.3': 0.0014112061604143248, 'f.22009.0.4': -0.013634572901827858, 'f.22009.0.5': -0.004864264119645503, 'f.22009.0.6': 0.006053092632572771, 'f.22009.0.7': 0.003627903646910786, 'f.22009.0.8': 0.01515653247909202, 'f.22009.0.9': 0.009377203154930912, 'f.22009.0.10': 0.0020354737476431435}	{'const': 10.828657201639443, 'head_volume': -1.5143127524026296, 'Age': -0.027220471472948215, 'Sex': -0.09228181464093013, 'Education_score': 0.08629236590446132, 'Assessment_centre_11026.0': -0.01182685167236995, 'Assessment_centre_11027.0': -0.1155001671230299, 'Assessment_centre_11028.0': 0.5673965670262211, 'f.22009.0.1': 0.03528588625686222, 'f.22009.0.2': -0.030419200946143234, 'f.22009.0.3': 0.001195995969400731, 'f.22009.0.4': -0.013641742261508511, 'f.22009.0.5': -0.004691190566716984, 'f.22009.0.6': 0.00594890380293715, 'f.22009.0.7': 0.004249796857283336, 'f.22009.0.8': 0.015249258513093864, 'f.22009.0.9': 0.009865865425325793, 'f.22009.0.10': 0.0026251410095586595}	{'const': 5.210602034479412, 'Prob_Class_0': 17.7735007399256, 'Prob_Class_2': 7.697436749787774, 'head_volume': 0.3011490606610712, 'Age': 0.004039102454695488, 'Sex': 0.07161751642322949, 'Education_score': 0.02007402144086733, 'Assessment_centre_11026.0': 0.07699236506409453, 'Assessment_centre_11027.0': 0.06537821520434396, 'Assessment_centre_11028.0': 0.5539636351916393, 'f.22009.0.1': 0.017475935717503364, 'f.22009.0.2': 0.01838267115656265, 'f.22009.0.3': 0.017720853046971952, 'f.22009.0.4': 0.012867347918742488, 'f.22009.0.5': 0.005695852440640486, 'f.22009.0.6': 0.01712729589117316, 'f.22009.0.7': 0.01546178744200984, 'f.22009.0.8': 0.014878225587159118, 'f.22009.0.9': 0.0072036965712280205, 'f.22009.0.10': 0.013159973673575196}	{'const': 0.5163451722842155, 'head_volume': 0.2917685822780411, 'Age': 0.0035997384272355407, 'Sex': 0.07046602043079284, 'Education_score': 0.02006730663580789, 'Assessment_centre_11026.0': 0.07577400749372777, 'Assessment_centre_11027.0': 0.06471954913205184, 'Assessment_centre_11028.0': 0.5534434567561114, 'f.22009.0.1': 0.01747706881763592, 'f.22009.0.2': 0.018385488220402382, 'f.22009.0.3': 0.017728261531133802, 'f.22009.0.4': 0.012869783296640803, 'f.22009.0.5': 0.005685630527035302, 'f.22009.0.6': 0.017130655607711594, 'f.22009.0.7': 0.01546445259888857, 'f.22009.0.8': 0.014880549493099965, 'f.22009.0.9': 0.007202297730172315, 'f.22009.0.10': 0.013149429453126549}	1.2233853468731988	0.9510648808492282	1.2245183150825498	0.9529932941009523	rs41288947	0.35832655093396026	False
405	7	Tower_rearranging	1.9305732870956624	0.1453339075642819	2.0	0.0973634972462567	0.0956295610072778	0.0888311123943556	0.087988260081395	{'const': 24.42765660957595, 'Prob_Class_0': -19.13550689421183, 'Prob_Class_2': -12.774965262309971, 'head_volume': -1.6474126391502364, 'Age': -0.09854217218144964, 'Sex': 0.33501137722105867, 'Education_score': 0.2992362614809816, 'Assessment_centre_11026.0': 0.11970735854637853, 'Assessment_centre_11027.0': -0.06328428600332323, 'Assessment_centre_11028.0': -2.4318515192282666, 'f.22009.0.1': -0.04662873812908601, 'f.22009.0.2': 0.037382496277360025, 'f.22009.0.3': 0.05893269037728868, 'f.22009.0.4': -0.004850581051804049, 'f.22009.0.5': -0.0326558837951436, 'f.22009.0.6': 0.056948066450659605, 'f.22009.0.7': 0.003044195686646144, 'f.22009.0.8': 0.009981290128369319, 'f.22009.0.9': 0.0019611439632891492, 'f.22009.0.10': -0.007348787624281107}	{'const': 16.878700950309362, 'head_volume': -1.6074176957222697, 'Age': -0.10485635516814307, 'Sex': 0.369973078284265, 'Education_score': 0.29587204263202166, 'Assessment_centre_11026.0': 0.18099537456201284, 'Assessment_centre_11027.0': -0.011630163756894296, 'Assessment_centre_11028.0': -2.2207347570926568, 'f.22009.0.1': -0.043715685658185566, 'f.22009.0.2': 0.03858061295501715, 'f.22009.0.3': 0.059132382860802954, 'f.22009.0.4': -0.00550426294201452, 'f.22009.0.5': -0.032409820933694586, 'f.22009.0.6': 0.05698358650522618, 'f.22009.0.7': 0.0034935107491643382, 'f.22009.0.8': 0.008146721352803591, 'f.22009.0.9': 0.001962116889859006, 'f.22009.0.10': -0.008324002755541154}	{'const': 5.712188523512604, 'Prob_Class_0': 28.609271082553164, 'Prob_Class_2': 9.70888907775753, 'head_volume': 0.7759903950080456, 'Age': 0.0096210734104819, 'Sex': 0.17947743263348093, 'Education_score': 0.05104157919826824, 'Assessment_centre_11026.0': 0.19324520903250655, 'Assessment_centre_11027.0': 0.16891674634866533, 'Assessment_centre_11028.0': 2.190024980103381, 'f.22009.0.1': 0.044141711205001925, 'f.22009.0.2': 0.04678914690912758, 'f.22009.0.3': 0.044840646211593074, 'f.22009.0.4': 0.03410555135424035, 'f.22009.0.5': 0.01538180589016169, 'f.22009.0.6': 0.04285230635001725, 'f.22009.0.7': 0.03893418584112644, 'f.22009.0.8': 0.03826207230715497, 'f.22009.0.9': 0.017759670679623956, 'f.22009.0.10': 0.03352479548750548}	{'const': 1.2942051472831058, 'head_volume': 0.7318038751257498, 'Age': 0.009061622843494184, 'Sex': 0.17845042760930815, 'Education_score': 0.05103107434665667, 'Assessment_centre_11026.0': 0.19079323478444857, 'Assessment_centre_11027.0': 0.16646514737060147, 'Assessment_centre_11028.0': 2.1882740758076498, 'f.22009.0.1': 0.04412522267488169, 'f.22009.0.2': 0.04679270138235872, 'f.22009.0.3': 0.04485494512095156, 'f.22009.0.4': 0.034119278955174345, 'f.22009.0.5': 0.015365391205303202, 'f.22009.0.6': 0.04287097370985759, 'f.22009.0.7': 0.03892811080595, 'f.22009.0.8': 0.03826738793470083, 'f.22009.0.9': 0.017767651725687703, 'f.22009.0.10': 0.0335364116958215}	3.0580726837066856	2.413615156816922	3.0610085050418583	2.4156945264838403	rs7823669	0.35906024221763766	False
529	5	Matrix_pattern_puzzles	1.926541663520548	0.1459084991883402	2.0	0.1447923726340726	0.1432224887607224	0.1370510934916464	0.1362899720110471	{'const': 15.63102027226697, 'Prob_Class_0': -38.14102332051852, 'Prob_Class_2': 2.9670110081858687, 'head_volume': -1.8818120705005361, 'Age': -0.060270598573384945, 'Sex': 0.011184506124511925, 'Education_score': 0.3235778194350821, 'Assessment_centre_11026.0': 0.5085818250501213, 'Assessment_centre_11027.0': -0.0376468980826554, 'Assessment_centre_11028.0': -2.088971923316013, 'f.22009.0.1': 0.048482250330233685, 'f.22009.0.2': 0.05215117237386467, 'f.22009.0.3': 0.001277095232253149, 'f.22009.0.4': -0.00972793408091142, 'f.22009.0.5': -0.023481295691375147, 'f.22009.0.6': 0.016893586756075014, 'f.22009.0.7': 0.004616747021848822, 'f.22009.0.8': 0.0130304452656301, 'f.22009.0.9': -0.01824136772283286, 'f.22009.0.10': 0.004659951230751453}	{'const': 13.96492336938489, 'head_volume': -2.038234615381473, 'Age': -0.06546162084985531, 'Sex': 0.003552351060215601, 'Education_score': 0.3215880009820094, 'Assessment_centre_11026.0': 0.5597822305375008, 'Assessment_centre_11027.0': 0.005322848648060858, 'Assessment_centre_11028.0': -1.9990307657995126, 'f.22009.0.1': 0.05065638198290693, 'f.22009.0.2': 0.05388503067720568, 'f.22009.0.3': -0.00018617989314942494, 'f.22009.0.4': -0.009096763388064035, 'f.22009.0.5': -0.02338007742122013, 'f.22009.0.6': 0.017190421319158135, 'f.22009.0.7': 0.004367054025750588, 'f.22009.0.8': 0.01182413361693628, 'f.22009.0.9': -0.01802558796791999, 'f.22009.0.10': 0.004932240799240132}	{'const': 3.1637312929188313, 'Prob_Class_0': 20.487298361678185, 'Prob_Class_2': 7.5786537907979445, 'head_volume': 0.4632150815991257, 'Age': 0.006260603260512453, 'Sex': 0.1114423774136423, 'Education_score': 0.03108427194505816, 'Assessment_centre_11026.0': 0.12282937366910267, 'Assessment_centre_11027.0': 0.10582522568684723, 'Assessment_centre_11028.0': 1.3684898048872316, 'f.22009.0.1': 0.02725454085732608, 'f.22009.0.2': 0.028125229331754358, 'f.22009.0.3': 0.026891231306418024, 'f.22009.0.4': 0.020137491612496068, 'f.22009.0.5': 0.009259079275557903, 'f.22009.0.6': 0.025964343017886755, 'f.22009.0.7': 0.0236042492714809, 'f.22009.0.8': 0.023005699315245126, 'f.22009.0.9': 0.011133264252300745, 'f.22009.0.10': 0.0206782367314599}	{'const': 0.8050244335399805, 'head_volume': 0.4502852620405414, 'Age': 0.005663600102466727, 'Sex': 0.10821284129857574, 'Education_score': 0.031080475409336793, 'Assessment_centre_11026.0': 0.12005716173102979, 'Assessment_centre_11027.0': 0.10331148103120141, 'Assessment_centre_11028.0': 1.3654870345588166, 'f.22009.0.1': 0.027243514081333162, 'f.22009.0.2': 0.02811647444283237, 'f.22009.0.3': 0.02688832634124525, 'f.22009.0.4': 0.02014352867841481, 'f.22009.0.5': 0.009263003018341105, 'f.22009.0.6': 0.025970051068060922, 'f.22009.0.7': 0.023610962093267716, 'f.22009.0.8': 0.023005499906565426, 'f.22009.0.9': 0.011137446033095166, 'f.22009.0.10': 0.020679779133371358}	1.914503661505067	1.5284324707262256	1.9162600597696515	1.5307585816852018	rs603392	0.3594226959478175	False
838	9	Symbol_digit_matches	1.919462763540913	0.1469549271069897	2.0	0.2242994411503718	0.2228157058854294	0.21695598792758	0.2162392335111398	{'const': 38.588556540786, 'Prob_Class_0': 217.1336365468274, 'Prob_Class_2': -7.957840889989163, 'head_volume': -3.0798405741771364, 'Age': -0.30455732084636367, 'Sex': -0.11405197782478033, 'Education_score': 0.37464905673760396, 'Assessment_centre_11026.0': 0.24041924639438328, 'Assessment_centre_11027.0': 0.24637730192733778, 'Assessment_centre_11028.0': 1.8460791483419072, 'f.22009.0.1': 0.1227521967144885, 'f.22009.0.2': -0.04371688807601937, 'f.22009.0.3': -0.0304764364402227, 'f.22009.0.4': -0.030910553396295757, 'f.22009.0.5': -0.03477155855133725, 'f.22009.0.6': -0.05008358403014456, 'f.22009.0.7': 0.03338991155768518, 'f.22009.0.8': -0.023460571551254614, 'f.22009.0.9': -0.04840275517095588, 'f.22009.0.10': -0.0022172064103885194}	{'const': 43.09739327050514, 'head_volume': -2.589513838170541, 'Age': -0.3216306899467859, 'Sex': -0.2205428575996554, 'Education_score': 0.373070835929889, 'Assessment_centre_11026.0': 0.25549023798127724, 'Assessment_centre_11027.0': 0.33250183571767084, 'Assessment_centre_11028.0': 2.177567833788677, 'f.22009.0.1': 0.12912482987787044, 'f.22009.0.2': -0.047069387235251316, 'f.22009.0.3': -0.03152952607745139, 'f.22009.0.4': -0.028627943025595078, 'f.22009.0.5': -0.03629823555793809, 'f.22009.0.6': -0.05356136583298014, 'f.22009.0.7': 0.03245905013384197, 'f.22009.0.8': -0.026832594251497068, 'f.22009.0.9': -0.0501498647526847, 'f.22009.0.10': -0.00834328580080148}	{'const': 15.140195305541031, 'Prob_Class_0': 124.5488950852319, 'Prob_Class_2': 19.64960899352604, 'head_volume': 1.2255327661301014, 'Age': 0.016852979568788486, 'Sex': 0.28527945039604513, 'Education_score': 0.07910009906059165, 'Assessment_centre_11026.0': 0.3111830786090729, 'Assessment_centre_11027.0': 0.2657223933820891, 'Assessment_centre_11028.0': 2.1561217780429835, 'f.22009.0.1': 0.06872159098591774, 'f.22009.0.2': 0.07240399765376389, 'f.22009.0.3': 0.06982601363507107, 'f.22009.0.4': 0.05091986288028374, 'f.22009.0.5': 0.02242473874314133, 'f.22009.0.6': 0.06710153141060825, 'f.22009.0.7': 0.060799259762603024, 'f.22009.0.8': 0.059300301163117124, 'f.22009.0.9': 0.028363153494491467, 'f.22009.0.10': 0.051996495082056726}	{'const': 2.0292735757696363, 'head_volume': 1.1526827287770087, 'Age': 0.014222051394196036, 'Sex': 0.2778899110067334, 'Education_score': 0.07912751642737788, 'Assessment_centre_11026.0': 0.29727540883622916, 'Assessment_centre_11027.0': 0.25415168006413824, 'Assessment_centre_11028.0': 2.1381858598343046, 'f.22009.0.1': 0.06867598602397722, 'f.22009.0.2': 0.07239120096132658, 'f.22009.0.3': 0.06983179177549059, 'f.22009.0.4': 0.05092401548751623, 'f.22009.0.5': 0.02242037597987744, 'f.22009.0.6': 0.06710760074908804, 'f.22009.0.7': 0.060823166267787866, 'f.22009.0.8': 0.05928121209799121, 'f.22009.0.9': 0.028359408542015112, 'f.22009.0.10': 0.05190803691545702}	4.724187679550262	3.736865019134041	4.728703658764248	3.746843628298292	rs11243266	0.360941926227694	False
804	4	Tower_rearranging	1.9099134186738715	0.1483642994640968	2.0	0.0828776886082367	0.0811190297637666	0.0741300360397411	0.0732850395461056	{'const': 10.592378292740573, 'Prob_Class_0': 0.9578823012388753, 'Prob_Class_2': 23.01006542252114, 'head_volume': -2.237629743469589, 'Age': -0.08901708201474845, 'Sex': 0.18630914796361825, 'Education_score': 0.2856473888090629, 'Assessment_centre_11026.0': 0.10243812109334205, 'Assessment_centre_11027.0': 0.08447575252950668, 'Assessment_centre_11028.0': -0.009679569192784787, 'f.22009.0.1': 0.052653424038662085, 'f.22009.0.2': -0.00878173530725851, 'f.22009.0.3': -0.0024124030692122544, 'f.22009.0.4': 0.0052415007867137355, 'f.22009.0.5': -0.03877532970582449, 'f.22009.0.6': -0.006969023432989524, 'f.22009.0.7': 0.037263125659512175, 'f.22009.0.8': -0.0004975563232072211, 'f.22009.0.9': 0.010075345489590699, 'f.22009.0.10': -0.032963942627749376}	{'const': 17.845812674812827, 'head_volume': -1.9655502243848997, 'Age': -0.09190030840223098, 'Sex': 0.1631728308071923, 'Education_score': 0.28993427536506977, 'Assessment_centre_11026.0': 0.025429311804403, 'Assessment_centre_11027.0': 0.020280925615681955, 'Assessment_centre_11028.0': -0.27158324474574036, 'f.22009.0.1': 0.05014335182554969, 'f.22009.0.2': -0.005970195111432944, 'f.22009.0.3': -0.00010751632662465982, 'f.22009.0.4': 0.006422533999490457, 'f.22009.0.5': -0.03867055094136756, 'f.22009.0.6': -0.0029031967991476615, 'f.22009.0.7': 0.03782233395433274, 'f.22009.0.8': -0.003697250328159443, 'f.22009.0.9': 0.009299723685869333, 'f.22009.0.10': -0.03258518593139308}	{'const': 8.34973486417858, 'Prob_Class_0': 16.617538978372217, 'Prob_Class_2': 16.626394848038338, 'head_volume': 0.7567990085556777, 'Age': 0.009173701586237894, 'Sex': 0.17816135945502007, 'Education_score': 0.050322899612706064, 'Assessment_centre_11026.0': 0.19565944045189784, 'Assessment_centre_11027.0': 0.1659626279169595, 'Assessment_centre_11028.0': 1.3580646373203586, 'f.22009.0.1': 0.043620222134137285, 'f.22009.0.2': 0.045976252291995846, 'f.22009.0.3': 0.04435772015326332, 'f.22009.0.4': 0.031974539515328894, 'f.22009.0.5': 0.014168666962845031, 'f.22009.0.6': 0.042593661495058076, 'f.22009.0.7': 0.038498989665499014, 'f.22009.0.8': 0.03748510877093862, 'f.22009.0.9': 0.01795146996861505, 'f.22009.0.10': 0.03294326470087849}	{'const': 1.2888437539896873, 'head_volume': 0.7314631552824495, 'Age': 0.009058438845183472, 'Sex': 0.1765866730717751, 'Education_score': 0.05028412048176245, 'Assessment_centre_11026.0': 0.18915434837826556, 'Assessment_centre_11027.0': 0.16147116065519065, 'Assessment_centre_11028.0': 1.3515517096797849, 'f.22009.0.1': 0.04362046032528843, 'f.22009.0.2': 0.045967955456385295, 'f.22009.0.3': 0.04436140829902995, 'f.22009.0.4': 0.0319823638516779, 'f.22009.0.5': 0.014172827033190406, 'f.22009.0.6': 0.042559323700215916, 'f.22009.0.7': 0.03851478892854659, 'f.22009.0.8': 0.037462376428621456, 'f.22009.0.9': 0.0179540793432711, 'f.22009.0.10': 0.03292328223336356}	2.9857531121485086	2.3646749227658987	2.9886144569186035	2.365020655846992	rs10888776	0.36334114154472685	False
662	4	Matrix_pattern_puzzles	1.894664451452792	0.1506352477606261	2.0	0.1529342350978766	0.1513491433518985	0.1449864575506468	0.1442316966015197	{'const': 20.255773331718345, 'Prob_Class_0': -29.748465373754097, 'Prob_Class_2': -5.873092492890592, 'head_volume': -2.881613851270577, 'Age': -0.07034982924632574, 'Sex': -0.012398046189413743, 'Education_score': 0.32878137295139315, 'Assessment_centre_11026.0': 0.5057534519992826, 'Assessment_centre_11027.0': 0.16898892151560693, 'Assessment_centre_11028.0': 0.2507421628265338, 'f.22009.0.1': -0.00470654032620395, 'f.22009.0.2': 0.013182445830288155, 'f.22009.0.3': 0.03851525583889564, 'f.22009.0.4': 0.016482072660010925, 'f.22009.0.5': -0.03189286577379377, 'f.22009.0.6': -0.020290184198988596, 'f.22009.0.7': -0.00736779315602691, 'f.22009.0.8': 0.016330406093573235, 'f.22009.0.9': -0.007825346779298836, 'f.22009.0.10': -0.011253891143811099}	{'const': 14.425153615106629, 'head_volume': -2.545483721780651, 'Age': -0.07130804101199362, 'Sex': -0.03470324604251133, 'Education_score': 0.33217919827474424, 'Assessment_centre_11026.0': 0.43648036205721513, 'Assessment_centre_11027.0': 0.1177919507533853, 'Assessment_centre_11028.0': 0.10912435205048378, 'f.22009.0.1': -0.0035871890904661135, 'f.22009.0.2': 0.013703481323160922, 'f.22009.0.3': 0.03800419019301609, 'f.22009.0.4': 0.017161974267416964, 'f.22009.0.5': -0.032232157796544675, 'f.22009.0.6': -0.01996802501373182, 'f.22009.0.7': -0.007122385411638322, 'f.22009.0.8': 0.0158872832451785, 'f.22009.0.9': -0.008777995991233014, 'f.22009.0.10': -0.012995499501451336}	{'const': 6.369328784861131, 'Prob_Class_0': 15.924605186245032, 'Prob_Class_2': 10.76851558996833, 'head_volume': 0.49020554607293243, 'Age': 0.006121089516939046, 'Sex': 0.11247586517902446, 'Education_score': 0.03215507607385213, 'Assessment_centre_11026.0': 0.12789466545487937, 'Assessment_centre_11027.0': 0.10890063194442161, 'Assessment_centre_11028.0': 0.985797804279622, 'f.22009.0.1': 0.028522260880576966, 'f.22009.0.2': 0.02942848247674622, 'f.22009.0.3': 0.028198448283866594, 'f.22009.0.4': 0.021155657178415676, 'f.22009.0.5': 0.009692866682066896, 'f.22009.0.6': 0.027896795193347184, 'f.22009.0.7': 0.024304666154776985, 'f.22009.0.8': 0.024209615077595618, 'f.22009.0.9': 0.012096574609629998, 'f.22009.0.10': 0.021549533401345303}	{'const': 0.817413641806549, 'head_volume': 0.45644756748903403, 'Age': 0.005739516789252949, 'Sex': 0.11052745457005532, 'Education_score': 0.032118578367113015, 'Assessment_centre_11026.0': 0.12257857750070768, 'Assessment_centre_11027.0': 0.10537769148202406, 'Assessment_centre_11028.0': 0.9831034752887273, 'f.22009.0.1': 0.028529044443290467, 'f.22009.0.2': 0.029434153208721857, 'f.22009.0.3': 0.028207147153778405, 'f.22009.0.4': 0.021153784338529966, 'f.22009.0.5': 0.009687869911911671, 'f.22009.0.6': 0.027907719693650558, 'f.22009.0.7': 0.024312733481187874, 'f.22009.0.8': 0.024199677560327617, 'f.22009.0.9': 0.0120750390817135, 'f.22009.0.10': 0.021536539295056386}	1.946269330927476	1.5546327380479952	1.948089480968647	1.5550061251128235	rs10781132	0.3636395992861747	False
713	1	Tower_rearranging	1.894559995415704	0.1506506911328438	2.0	0.1003707741862286	0.0986890755755394	0.0919381371411068	0.0911374315562117	{'const': 34.37690615601337, 'Prob_Class_0': -81.78755911710562, 'Prob_Class_2': -19.58754001752778, 'head_volume': -2.8194387869987385, 'Age': -0.08766116104338084, 'Sex': 0.22754439550449637, 'Education_score': 0.276066848756564, 'Assessment_centre_11026.0': 0.20624693585611817, 'Assessment_centre_11027.0': 0.11762148321090221, 'Assessment_centre_11028.0': -0.35437761831013537, 'f.22009.0.1': -0.036956634775673645, 'f.22009.0.2': -0.0393685311796386, 'f.22009.0.3': 0.0761461273401537, 'f.22009.0.4': 0.01709576837698003, 'f.22009.0.5': -0.05444128997805162, 'f.22009.0.6': 0.05133536899660361, 'f.22009.0.7': 0.025687388088013848, 'f.22009.0.8': 0.026251860024429172, 'f.22009.0.9': 0.0035008082968340593, 'f.22009.0.10': -0.06985078604772407}	{'const': 18.082308193067853, 'head_volume': -2.502690512811615, 'Age': -0.0983508567240707, 'Sex': 0.15177413347125496, 'Education_score': 0.27114142727896723, 'Assessment_centre_11026.0': 0.16807382786806743, 'Assessment_centre_11027.0': 0.1199750288306558, 'Assessment_centre_11028.0': -0.4951794101796661, 'f.22009.0.1': -0.03650981074795902, 'f.22009.0.2': -0.0390748398389845, 'f.22009.0.3': 0.07743404204298364, 'f.22009.0.4': 0.018208508027495945, 'f.22009.0.5': -0.05592313775381317, 'f.22009.0.6': 0.052478814984801454, 'f.22009.0.7': 0.026651087532700627, 'f.22009.0.8': 0.027000290518983745, 'f.22009.0.9': 0.003688181554126638, 'f.22009.0.10': -0.06889489889529551}	{'const': 9.791916421143924, 'Prob_Class_0': 49.29659393536858, 'Prob_Class_2': 16.520465693096497, 'head_volume': 0.7694542637433536, 'Age': 0.010639619911026835, 'Sex': 0.1773821211890748, 'Education_score': 0.050030601172716765, 'Assessment_centre_11026.0': 0.19082979417300847, 'Assessment_centre_11027.0': 0.16519316077422463, 'Assessment_centre_11028.0': 3.0386365780901716, 'f.22009.0.1': 0.04358673586904744, 'f.22009.0.2': 0.04544537391829788, 'f.22009.0.3': 0.04433699376601906, 'f.22009.0.4': 0.03300362211826758, 'f.22009.0.5': 0.014631764216039822, 'f.22009.0.6': 0.04164906754642741, 'f.22009.0.7': 0.038162852554321405, 'f.22009.0.8': 0.03623794954730718, 'f.22009.0.9': 0.01966801077273969, 'f.22009.0.10': 0.03327127050636039}	{'const': 1.28926289325974, 'head_volume': 0.7232157955824979, 'Age': 0.008886060457900382, 'Sex': 0.17214477367168857, 'Education_score': 0.04998584158991887, 'Assessment_centre_11026.0': 0.18812145107230321, 'Assessment_centre_11027.0': 0.16436528668753514, 'Assessment_centre_11028.0': 3.0379150610212444, 'f.22009.0.1': 0.043594677548105, 'f.22009.0.2': 0.04541950512986366, 'f.22009.0.3': 0.0443287636782011, 'f.22009.0.4': 0.03301231263545943, 'f.22009.0.5': 0.014604131408444593, 'f.22009.0.6': 0.04166233679079287, 'f.22009.0.7': 0.038166788348372685, 'f.22009.0.8': 0.036251874472778695, 'f.22009.0.9': 0.019675792704694873, 'f.22009.0.10': 0.03328145376863239}	3.0104688130827086	2.3849104506608563	3.0132812703299274	2.3853841917572582	rs7151629	0.3636395992861747	False
717	2	Numeric_memory_online	1.895830490800949	0.1505628519016913	2.0	0.0533757087568553	0.0509189815909805	0.0410650574675878	0.0398906990804177	{'const': 13.429960253488515, 'Prob_Class_0': -1.2403298595649848, 'Prob_Class_2': -7.631328044081296, 'head_volume': -1.9184896854123163, 'Age': -0.022162315396056807, 'Sex': 0.014876583229287543, 'Education_score': 0.07164524898813493, 'Assessment_centre_11026.0': 0.11429359346425973, 'Assessment_centre_11027.0': 0.07007020321023245, 'Assessment_centre_11028.0': 0.616192637602015, 'f.22009.0.1': -0.01365413725842439, 'f.22009.0.2': 0.06052193510941755, 'f.22009.0.3': 0.012247967049380111, 'f.22009.0.4': 0.0017519646841612961, 'f.22009.0.5': -0.006714364807907971, 'f.22009.0.6': -0.005484482338013073, 'f.22009.0.7': -0.008584619932040927, 'f.22009.0.8': 0.02496248397045437, 'f.22009.0.9': 0.010537822681173052, 'f.22009.0.10': -0.009684579804459761}	{'const': 10.144785021624363, 'head_volume': -1.8957780777291653, 'Age': -0.020576377980231646, 'Sex': 0.004565530473494669, 'Education_score': 0.07391455170394733, 'Assessment_centre_11026.0': 0.1069576957750238, 'Assessment_centre_11027.0': 0.05491336040278279, 'Assessment_centre_11028.0': 0.48740303597353524, 'f.22009.0.1': -0.014320133810103499, 'f.22009.0.2': 0.06051673554453259, 'f.22009.0.3': 0.015715348416124823, 'f.22009.0.4': 0.0019914700348756965, 'f.22009.0.5': -0.007222217560824164, 'f.22009.0.6': -0.006866173678117731, 'f.22009.0.7': -0.01043829875545734, 'f.22009.0.8': 0.0237979942246065, 'f.22009.0.9': 0.011136057967978235, 'f.22009.0.10': -0.010554788874069177}	{'const': 1.8248522841222399, 'Prob_Class_0': 9.583132342385225, 'Prob_Class_2': 5.282967366413845, 'head_volume': 0.39685801430938505, 'Age': 0.005389646073191975, 'Sex': 0.09467596906449363, 'Education_score': 0.02788496928246303, 'Assessment_centre_11026.0': 0.10446882828044778, 'Assessment_centre_11027.0': 0.09407193652185447, 'Assessment_centre_11028.0': 1.3897818437521192, 'f.22009.0.1': 0.023312496455790054, 'f.22009.0.2': 0.024700210556031228, 'f.22009.0.3': 0.023999766427015762, 'f.22009.0.4': 0.017688914757110732, 'f.22009.0.5': 0.007707660916712349, 'f.22009.0.6': 0.021734123374552106, 'f.22009.0.7': 0.020392430261565085, 'f.22009.0.8': 0.01924477170874539, 'f.22009.0.9': 0.009793315576819997, 'f.22009.0.10': 0.017767671138303777}	{'const': 0.695622553476003, 'head_volume': 0.39444196721641034, 'Age': 0.004922286901138708, 'Sex': 0.09395912315512017, 'Education_score': 0.02787743359181927, 'Assessment_centre_11026.0': 0.10444963993298233, 'Assessment_centre_11027.0': 0.0935440253683446, 'Assessment_centre_11028.0': 1.3883593865130581, 'f.22009.0.1': 0.0232982282595177, 'f.22009.0.2': 0.024715329283544044, 'f.22009.0.3': 0.02393396311061504, 'f.22009.0.4': 0.01769911978632666, 'f.22009.0.5': 0.007705959255774372, 'f.22009.0.6': 0.02170375331603766, 'f.22009.0.7': 0.020361645029665473, 'f.22009.0.8': 0.019243008611460385, 'f.22009.0.9': 0.009794240877029368, 'f.22009.0.10': 0.01776989108360339}	1.371302680700602	1.0288899786906036	1.373080964659518	1.028117890037063	rs12144605	0.3636395992861747	False
753	7	Matrix_pattern_puzzles	1.8972265052756776	0.1502485667266465	2.0	0.1377772639688064	0.1361735072744438	0.1297467580940061	0.1289820036621352	{'const': 24.390491895588106, 'Prob_Class_0': -8.058282151621588, 'Prob_Class_2': -26.183164965694413, 'head_volume': -2.8172219078094054, 'Age': -0.06224392111077163, 'Sex': -0.12319637303528844, 'Education_score': 0.27950822470806563, 'Assessment_centre_11026.0': 0.06998393541787593, 'Assessment_centre_11027.0': 0.03440237005350656, 'Assessment_centre_11028.0': 0.2805810357782547, 'f.22009.0.1': 0.001399404835989453, 'f.22009.0.2': 0.019019984438575048, 'f.22009.0.3': 0.019477813073279754, 'f.22009.0.4': -0.041225546406908835, 'f.22009.0.5': -0.013464752392170569, 'f.22009.0.6': 0.08107838249014523, 'f.22009.0.7': 0.02909895507981958, 'f.22009.0.8': 0.010270678251198054, 'f.22009.0.9': 0.005628858682225564, 'f.22009.0.10': -0.002535423709016549}	{'const': 15.141419288823382, 'head_volume': -3.1584396270316377, 'Age': -0.06343904340328668, 'Sex': -0.11386484233766091, 'Education_score': 0.27764951068150145, 'Assessment_centre_11026.0': 0.10842502632602549, 'Assessment_centre_11027.0': 0.07475903137257289, 'Assessment_centre_11028.0': 0.40656089137409984, 'f.22009.0.1': 0.0021229840481146543, 'f.22009.0.2': 0.019076054756539944, 'f.22009.0.3': 0.01897355916354878, 'f.22009.0.4': -0.04009417148435713, 'f.22009.0.5': -0.01390919532179636, 'f.22009.0.6': 0.07962418196733342, 'f.22009.0.7': 0.02862166910702683, 'f.22009.0.8': 0.012284790237594278, 'f.22009.0.9': 0.005704385461588103, 'f.22009.0.10': -0.002985755603584694}	{'const': 5.547680565831514, 'Prob_Class_0': 17.289388010240582, 'Prob_Class_2': 13.640568058285833, 'head_volume': 0.5220055988685425, 'Age': 0.006751738494003203, 'Sex': 0.11584585504406657, 'Education_score': 0.032384930957874744, 'Assessment_centre_11026.0': 0.12384189652461118, 'Assessment_centre_11027.0': 0.10888792428937562, 'Assessment_centre_11028.0': 1.9792485125165125, 'f.22009.0.1': 0.02823563873827683, 'f.22009.0.2': 0.029482514254026846, 'f.22009.0.3': 0.02862893912267466, 'f.22009.0.4': 0.021453541896174915, 'f.22009.0.5': 0.009456079514873207, 'f.22009.0.6': 0.02700238974439343, 'f.22009.0.7': 0.024794270361459623, 'f.22009.0.8': 0.023589953658367975, 'f.22009.0.9': 0.012750479062699415, 'f.22009.0.10': 0.021511701081045047}	{'const': 0.835892267764325, 'head_volume': 0.4662186109197151, 'Age': 0.005759570257571336, 'Sex': 0.11168675685345422, 'Education_score': 0.03231009605087839, 'Assessment_centre_11026.0': 0.12168831721793363, 'Assessment_centre_11027.0': 0.1069453726864815, 'Assessment_centre_11028.0': 1.9788019526724405, 'f.22009.0.1': 0.028233108544766763, 'f.22009.0.2': 0.029487454581849242, 'f.22009.0.3': 0.028626658241754234, 'f.22009.0.4': 0.021443595386055676, 'f.22009.0.5': 0.009456305224306733, 'f.22009.0.6': 0.026996320429564645, 'f.22009.0.7': 0.024794986743909734, 'f.22009.0.8': 0.023575707148822178, 'f.22009.0.9': 0.012751465125261912, 'f.22009.0.10': 0.021518230879025862}	1.961030596634344	1.558184928855642	1.962853533284881	1.5603550381539044	rs2360675	0.3636395992861747	False
770	0	Fluid_intel_score	1.896141248629237	0.150341504969368	2.0	0.1070832387851425	0.1058621091042685	0.1009651650516113	0.1003845076104928	{'const': 12.369091451361205, 'Prob_Class_0': -7.397288833138156, 'Prob_Class_2': 0.5941256685029348, 'head_volume': -3.413937422445434, 'Age': -0.018499042294738328, 'Sex': -0.32172747924654777, 'Education_score': 0.34711956798083304, 'Assessment_centre_11026.0': 0.01815446604027372, 'Assessment_centre_11027.0': -0.2051605660320171, 'Assessment_centre_11028.0': 0.9559195844264681, 'f.22009.0.1': -0.02409850531093524, 'f.22009.0.2': -0.005515012073286452, 'f.22009.0.3': 0.01596086819386548, 'f.22009.0.4': -0.01734024665417918, 'f.22009.0.5': -0.004786218212973822, 'f.22009.0.6': -0.027174365048004856, 'f.22009.0.7': 0.018410311471230126, 'f.22009.0.8': 0.02062785452128716, 'f.22009.0.9': 0.0071775150078150175, 'f.22009.0.10': -0.0031945421380311224}	{'const': 10.81416967821446, 'head_volume': -3.3589455468189953, 'Age': -0.019234180904238708, 'Sex': -0.32437197727471145, 'Education_score': 0.3461696531148323, 'Assessment_centre_11026.0': 0.009266406475985839, 'Assessment_centre_11027.0': -0.21181470631060895, 'Assessment_centre_11028.0': 0.964530320016148, 'f.22009.0.1': -0.02556995640687018, 'f.22009.0.2': -0.005145221184915051, 'f.22009.0.3': 0.015412166251596587, 'f.22009.0.4': -0.018348049641219954, 'f.22009.0.5': -0.004573235176366052, 'f.22009.0.6': -0.02592429002000235, 'f.22009.0.7': 0.018815805440886856, 'f.22009.0.8': 0.02065955316064895, 'f.22009.0.9': 0.007441787019908394, 'f.22009.0.10': -0.0028170553858231475}	{'const': 2.7155581142159892, 'Prob_Class_0': 3.866131096321266, 'Prob_Class_2': 7.950329556060296, 'head_volume': 0.41199773887381375, 'Age': 0.005340843431205865, 'Sex': 0.0980418123597887, 'Education_score': 0.027135725782526987, 'Assessment_centre_11026.0': 0.11345013135134127, 'Assessment_centre_11027.0': 0.09258407039103715, 'Assessment_centre_11028.0': 0.8751497819784761, 'f.22009.0.1': 0.024022790886258433, 'f.22009.0.2': 0.025113113198797398, 'f.22009.0.3': 0.02416639676894963, 'f.22009.0.4': 0.01775329703208015, 'f.22009.0.5': 0.007883015451976803, 'f.22009.0.6': 0.023316566222551453, 'f.22009.0.7': 0.020866936644272645, 'f.22009.0.8': 0.02057733669301065, 'f.22009.0.9': 0.009823759382093454, 'f.22009.0.10': 0.018043766753144907}	{'const': 0.710488211951394, 'head_volume': 0.40414453001011125, 'Age': 0.004925991054884652, 'Sex': 0.09801618169677988, 'Education_score': 0.02713602282258546, 'Assessment_centre_11026.0': 0.11339155016291769, 'Assessment_centre_11027.0': 0.09236426136658057, 'Assessment_centre_11028.0': 0.8744211169739613, 'f.22009.0.1': 0.024010943140619318, 'f.22009.0.2': 0.025119702946594755, 'f.22009.0.3': 0.024166767250513654, 'f.22009.0.4': 0.017742533928984887, 'f.22009.0.5': 0.007883345890246581, 'f.22009.0.6': 0.023315099849728446, 'f.22009.0.7': 0.02085905154204647, 'f.22009.0.8': 0.020581547241823032, 'f.22009.0.9': 0.009822193245840771, 'f.22009.0.10': 0.01804771892073974}	1.938955002897353	1.5441676279929988	1.9402803820666592	1.5441136341653132	rs631929	0.3636395992861747	False
213	0	Numeric_memory_online	1.8733787002603093	0.1539753916385452	2.0	0.0362742830767539	0.0337840441374751	0.0236461529929321	0.0224715983732444	{'const': 3.306224235863394, 'Prob_Class_0': 27.26488816301712, 'Prob_Class_2': 2.70093124400804, 'head_volume': -1.129809000275802, 'Age': -0.009903986824479427, 'Sex': -0.08926315487866632, 'Education_score': 0.11895667815402841, 'Assessment_centre_11026.0': 0.028096573420881104, 'Assessment_centre_11027.0': -0.05892470791017428, 'Assessment_centre_11028.0': -0.12003162483618471, 'f.22009.0.1': -0.014151549483575155, 'f.22009.0.2': -0.015960063151290893, 'f.22009.0.3': 0.003950485956498413, 'f.22009.0.4': -0.024598373122599246, 'f.22009.0.5': 0.009933010498933689, 'f.22009.0.6': -0.04415905895333495, 'f.22009.0.7': 0.0015925120698600742, 'f.22009.0.8': 0.033197758495012185, 'f.22009.0.9': 0.004390147118543638, 'f.22009.0.10': 0.011998584473422913}	{'const': 8.734490666402994, 'head_volume': -0.954102142409615, 'Age': -0.014138814347304188, 'Sex': -0.11708037702247528, 'Education_score': 0.11978789433261229, 'Assessment_centre_11026.0': 0.007636786751138085, 'Assessment_centre_11027.0': -0.07661927540864312, 'Assessment_centre_11028.0': -0.1595068862337115, 'f.22009.0.1': -0.013950969329331726, 'f.22009.0.2': -0.016025553157079767, 'f.22009.0.3': 0.0026532095202148475, 'f.22009.0.4': -0.024851483068438245, 'f.22009.0.5': 0.009254057529221827, 'f.22009.0.6': -0.04447970102351741, 'f.22009.0.7': 0.001157084146233842, 'f.22009.0.8': 0.03399877583368075, 'f.22009.0.9': 0.004508925197041819, 'f.22009.0.10': 0.012245297195558839}	{'const': 3.411332272126092, 'Prob_Class_0': 14.08703218218496, 'Prob_Class_2': 5.354017300918841, 'head_volume': 0.40158725948631874, 'Age': 0.00528635491413024, 'Sex': 0.09195444574908782, 'Education_score': 0.026554344984220993, 'Assessment_centre_11026.0': 0.10337323368449175, 'Assessment_centre_11027.0': 0.09412400577692863, 'Assessment_centre_11028.0': 0.6080130512483484, 'f.22009.0.1': 0.023023685027393357, 'f.22009.0.2': 0.02346557564586488, 'f.22009.0.3': 0.022795829618569102, 'f.22009.0.4': 0.01725905719967824, 'f.22009.0.5': 0.007659704370407539, 'f.22009.0.6': 0.022247403599001667, 'f.22009.0.7': 0.01988954643823595, 'f.22009.0.8': 0.019307356406213966, 'f.22009.0.9': 0.0094315893155431, 'f.22009.0.10': 0.01732036070107397}	{'const': 0.6712604590516595, 'head_volume': 0.39025211839202856, 'Age': 0.004775126823058133, 'Sex': 0.09087826845858973, 'Education_score': 0.026559880909643393, 'Assessment_centre_11026.0': 0.10252154328949327, 'Assessment_centre_11027.0': 0.09292737994180562, 'Assessment_centre_11028.0': 0.6076677331618282, 'f.22009.0.1': 0.023017482562714464, 'f.22009.0.2': 0.02347735510611476, 'f.22009.0.3': 0.022799128329676434, 'f.22009.0.4': 0.017268889697201667, 'f.22009.0.5': 0.007652547302629665, 'f.22009.0.6': 0.02226007812642972, 'f.22009.0.7': 0.019895276283382855, 'f.22009.0.8': 0.019292262502884565, 'f.22009.0.9': 0.0094256498799326, 'f.22009.0.10': 0.017327908957676823}	1.3399410829013865	1.0112231284278437	1.3416711502077272	1.0104596539961412	rs12700002	0.37059979649391966	False
117	6	Symbol_digit_matches	1.8639534320744773	0.1553191924097815	2.0	0.1975754508577026	0.1961268484437999	0.1901923678389601	0.1895154098485142	{'const': 35.93542627118835, 'Prob_Class_0': -10.779677831004618, 'Prob_Class_2': 14.161124127619779, 'head_volume': -2.389991674411949, 'Age': -0.27252307109556256, 'Sex': -0.2720704769651565, 'Education_score': 0.4244740785832372, 'Assessment_centre_11026.0': 0.37824656160284453, 'Assessment_centre_11027.0': 0.14121961962224483, 'Assessment_centre_11028.0': 1.155470855778026, 'f.22009.0.1': -0.08496068985350763, 'f.22009.0.2': 0.0017554731282299677, 'f.22009.0.3': 0.03413660955582584, 'f.22009.0.4': -0.07363549036937186, 'f.22009.0.5': -0.027383761428239374, 'f.22009.0.6': -0.05885123706916934, 'f.22009.0.7': -0.11023545289898104, 'f.22009.0.8': 0.04977895730063253, 'f.22009.0.9': -0.038227788301310545, 'f.22009.0.10': -0.06370116236826495}	{'const': 37.327722830636546, 'head_volume': -2.1639661538272366, 'Age': -0.28033143781452485, 'Sex': -0.2691795024897937, 'Education_score': 0.4195831497826507, 'Assessment_centre_11026.0': 0.3648637452882654, 'Assessment_centre_11027.0': 0.15550343638042852, 'Assessment_centre_11028.0': 1.3785269794807904, 'f.22009.0.1': -0.08659435778836409, 'f.22009.0.2': 0.002459466234699625, 'f.22009.0.3': 0.031335735174442374, 'f.22009.0.4': -0.07479913100953622, 'f.22009.0.5': -0.027570313784876812, 'f.22009.0.6': -0.05942928591799497, 'f.22009.0.7': -0.10967173815666323, 'f.22009.0.8': 0.05057420552569208, 'f.22009.0.9': -0.03862160749439003, 'f.22009.0.10': -0.06669277442063594}	{'const': 10.607303454114714, 'Prob_Class_0': 23.465344580742464, 'Prob_Class_2': 20.433076123108982, 'head_volume': 1.1453044356710733, 'Age': 0.01416556946930195, 'Sex': 0.2648537155398008, 'Education_score': 0.07668534590590965, 'Assessment_centre_11026.0': 0.28885018528385364, 'Assessment_centre_11027.0': 0.25076567475857003, 'Assessment_centre_11028.0': 2.715368431015063, 'f.22009.0.1': 0.06754959245460786, 'f.22009.0.2': 0.06849179852072994, 'f.22009.0.3': 0.0678002222243071, 'f.22009.0.4': 0.04978117132778989, 'f.22009.0.5': 0.02239084439075213, 'f.22009.0.6': 0.06463143598319322, 'f.22009.0.7': 0.05795201785725301, 'f.22009.0.8': 0.0579522559004587, 'f.22009.0.9': 0.028494662476007848, 'f.22009.0.10': 0.05112430988854688}	{'const': 1.96811545183431, 'head_volume': 1.1012803619624283, 'Age': 0.013557166725658402, 'Sex': 0.2646609623542315, 'Education_score': 0.07662246279570722, 'Assessment_centre_11026.0': 0.28829579827384066, 'Assessment_centre_11027.0': 0.24897898387360534, 'Assessment_centre_11028.0': 2.7133822400981633, 'f.22009.0.1': 0.06752813264958281, 'f.22009.0.2': 0.06851459690990305, 'f.22009.0.3': 0.06779702767748878, 'f.22009.0.4': 0.04979436955495592, 'f.22009.0.5': 0.02239109418007741, 'f.22009.0.6': 0.06465695047504766, 'f.22009.0.7': 0.05797380337433824, 'f.22009.0.8': 0.05795931126185199, 'f.22009.0.9': 0.02850189385595007, 'f.22009.0.10': 0.05111572429509885}	4.647472209301801	3.6056528866080018	4.651665316158535	3.609733954481603	rs34255419	0.3727660617834756	False
555	9	Numeric_memory	1.8568065397769649	0.1564224286137561	2.0	0.052174788080608	0.0505276864876671	0.0437477038379929	0.0429816232199207	{'const': 8.277236023903264, 'Prob_Class_0': -31.388312853446152, 'Prob_Class_2': 5.609588462089828, 'head_volume': -1.6269636931572145, 'Age': -0.017607251501382537, 'Sex': 0.05606181021007571, 'Education_score': 0.07218358124802592, 'Assessment_centre_11026.0': 0.10993060367142901, 'Assessment_centre_11027.0': -0.048975265239350266, 'Assessment_centre_11028.0': -1.430718537400139, 'f.22009.0.1': -0.02088470787788389, 'f.22009.0.2': -0.027672837361481736, 'f.22009.0.3': -0.008400546409989964, 'f.22009.0.4': 0.005348180198106452, 'f.22009.0.5': -0.01121873150193682, 'f.22009.0.6': 0.001707772365817596, 'f.22009.0.7': 0.022301392622430857, 'f.22009.0.8': 0.013267798982238337, 'f.22009.0.9': 0.0034826527696605264, 'f.22009.0.10': -0.009614791562303509}	{'const': 9.523366814412544, 'head_volume': -1.4450169570553395, 'Age': -0.020719027865249037, 'Sex': 0.021960599528816474, 'Education_score': 0.06997414543780224, 'Assessment_centre_11026.0': 0.0951160610877641, 'Assessment_centre_11027.0': -0.05193053241401387, 'Assessment_centre_11028.0': -1.5015726449080964, 'f.22009.0.1': -0.021174927812649506, 'f.22009.0.2': -0.02754054108294981, 'f.22009.0.3': -0.008894410872064086, 'f.22009.0.4': 0.005505962123816815, 'f.22009.0.5': -0.011270338127678484, 'f.22009.0.6': 0.0019045508290717475, 'f.22009.0.7': 0.02269851798848988, 'f.22009.0.8': 0.013678413610686951, 'f.22009.0.9': 0.0035589244128180694, 'f.22009.0.10': -0.009615549886238046}	{'const': 2.669468946509027, 'Prob_Class_0': 16.301028987068385, 'Prob_Class_2': 5.627197976779456, 'head_volume': 0.2948290161840573, 'Age': 0.003910363520970325, 'Sex': 0.06956481659488561, 'Education_score': 0.019185649905892423, 'Assessment_centre_11026.0': 0.07574745338096947, 'Assessment_centre_11027.0': 0.064874386098068, 'Assessment_centre_11028.0': 0.8473482802674662, 'f.22009.0.1': 0.016824535555903974, 'f.22009.0.2': 0.0172617172410969, 'f.22009.0.3': 0.016585940801167195, 'f.22009.0.4': 0.012331901234841233, 'f.22009.0.5': 0.0057031218083605124, 'f.22009.0.6': 0.01589125705367537, 'f.22009.0.7': 0.014493353872731943, 'f.22009.0.8': 0.014093809062254955, 'f.22009.0.9': 0.006868974373212283, 'f.22009.0.10': 0.012691380984703335}	{'const': 0.49705666532953713, 'head_volume': 0.2778667794149568, 'Age': 0.0034647065599983933, 'Sex': 0.06716229076158237, 'Education_score': 0.01915779101750194, 'Assessment_centre_11026.0': 0.07391307879788936, 'Assessment_centre_11027.0': 0.06349421668803205, 'Assessment_centre_11028.0': 0.8465380924038581, 'f.22009.0.1': 0.016828305870593138, 'f.22009.0.2': 0.01726326761256846, 'f.22009.0.3': 0.016589928723620487, 'f.22009.0.4': 0.012333123109964542, 'f.22009.0.5': 0.005704243931910311, 'f.22009.0.6': 0.015896317010750987, 'f.22009.0.7': 0.01449766306027109, 'f.22009.0.8': 0.014090493601375993, 'f.22009.0.9': 0.006871225559123658, 'f.22009.0.10': 0.012695946258767804}	1.1870732464157878	0.909598287901598	1.1881042284539332	0.9102041080690186	rs9905515	0.37434427360557015	False
165	3	Matrix_pattern_puzzles	1.8430815536922869	0.1585841863701685	2.0	0.1565297041140365	0.1550526641677801	0.1493171315126364	0.1486363578681524	{'const': 11.603577919947421, 'Prob_Class_0': -9.165626909425217, 'Prob_Class_2': 7.018349781565827, 'head_volume': -1.148939147056114, 'Age': -0.06038570281692849, 'Sex': 0.15839564320104338, 'Education_score': 0.35684567813575463, 'Assessment_centre_11026.0': 0.29689305271501, 'Assessment_centre_11027.0': -0.1705282923809494, 'Assessment_centre_11028.0': 7.782455936065313e-14, 'f.22009.0.1': -0.02415252107398335, 'f.22009.0.2': -0.026919819440698507, 'f.22009.0.3': 0.020832681879875137, 'f.22009.0.4': -0.0072739682423099, 'f.22009.0.5': -0.03458488082737839, 'f.22009.0.6': 0.0145107568491998, 'f.22009.0.7': 0.018917525273995567, 'f.22009.0.8': 0.007542606693509792, 'f.22009.0.9': 0.007883203991615859, 'f.22009.0.10': -0.011310397549944916}	{'const': 12.361847466498025, 'head_volume': -1.371502281970283, 'Age': -0.06490264836070517, 'Sex': 0.1538417566105555, 'Education_score': 0.3534099309441071, 'Assessment_centre_11026.0': 0.32677800025815196, 'Assessment_centre_11027.0': -0.13991599541621969, 'Assessment_centre_11028.0': -3.733182200065783e-15, 'f.22009.0.1': -0.024218960104129626, 'f.22009.0.2': -0.025672137660530427, 'f.22009.0.3': 0.02111524977084564, 'f.22009.0.4': -0.007862176662443026, 'f.22009.0.5': -0.033806645540124164, 'f.22009.0.6': 0.014149067370488277, 'f.22009.0.7': 0.01962025341995119, 'f.22009.0.8': 0.008053203237296282, 'f.22009.0.9': 0.007871121974438271, 'f.22009.0.10': -0.009922302866955297}	{'const': 2.7298994218883608, 'Prob_Class_0': 6.218340204238279, 'Prob_Class_2': 6.618181213133979, 'head_volume': 0.4498644717463795, 'Age': 0.005991538114369034, 'Sex': 0.10563742101035344, 'Education_score': 0.030901377197510994, 'Assessment_centre_11026.0': 0.11591212294528885, 'Assessment_centre_11027.0': 0.10142432465450156, 'Assessment_centre_11028.0': 1.1074897090087795e-13, 'f.22009.0.1': 0.025868395906416146, 'f.22009.0.2': 0.02811661318028333, 'f.22009.0.3': 0.02756980664594223, 'f.22009.0.4': 0.019777266037287595, 'f.22009.0.5': 0.008928826656832266, 'f.22009.0.6': 0.025726071317485152, 'f.22009.0.7': 0.022691265921643108, 'f.22009.0.8': 0.02340439716925541, 'f.22009.0.9': 0.011346400850940198, 'f.22009.0.10': 0.02044013756034738}	{'const': 0.7769211203488782, 'head_volume': 0.42991207654510344, 'Age': 0.005512508407783839, 'Sex': 0.10540977401986867, 'Education_score': 0.03080596021603125, 'Assessment_centre_11026.0': 0.11319993972673727, 'Assessment_centre_11027.0': 0.09971972707898337, 'Assessment_centre_11028.0': 2.402327299955958e-16, 'f.22009.0.1': 0.02587751438387807, 'f.22009.0.2': 0.028119474842655135, 'f.22009.0.3': 0.027579469981456328, 'f.22009.0.4': 0.019781842191953444, 'f.22009.0.5': 0.008921652603625943, 'f.22009.0.6': 0.02571044569461351, 'f.22009.0.7': 0.02267617741593373, 'f.22009.0.8': 0.023410982703747557, 'f.22009.0.9': 0.011346473368537884, 'f.22009.0.10': 0.02043370215463409}	1.879611600041854	1.479591830811391	1.8812566177047376	1.4799984172136942	rs4365229	0.3784395356560839	False
251	5	Tower_rearranging	1.838705774418045	0.1592857790094371	2.0	0.0688761617768825	0.0672025911238627	0.060229361715182	0.0594596438822151	{'const': -2.650442516906227, 'Prob_Class_0': 20.67210230307277, 'Prob_Class_2': 49.226544527534784, 'head_volume': -2.2528980932663774, 'Age': -0.08350593833739917, 'Sex': 0.17333126603969345, 'Education_score': 0.12405118095847217, 'Assessment_centre_11026.0': 0.21511630619993774, 'Assessment_centre_11027.0': 0.004353869644992955, 'Assessment_centre_11028.0': -1.075724420523588, 'f.22009.0.1': -0.08842631027214422, 'f.22009.0.2': -0.06405326792776551, 'f.22009.0.3': 0.07670854996260872, 'f.22009.0.4': 0.04278155742847937, 'f.22009.0.5': -0.03984143185674645, 'f.22009.0.6': 0.009526739803563897, 'f.22009.0.7': 0.03742495088786521, 'f.22009.0.8': 0.022769794807529546, 'f.22009.0.9': -0.021544957630814442, 'f.22009.0.10': -0.01181434845206118}	{'const': 17.532812190041238, 'head_volume': -2.4879677782949376, 'Age': -0.08959499957423077, 'Sex': 0.18955741906442009, 'Education_score': 0.12201081209710839, 'Assessment_centre_11026.0': 0.2447083276610961, 'Assessment_centre_11027.0': 0.024956011415425625, 'Assessment_centre_11028.0': -1.0408966981676018, 'f.22009.0.1': -0.08919415670321502, 'f.22009.0.2': -0.06159529618826133, 'f.22009.0.3': 0.07466181097660383, 'f.22009.0.4': 0.043442956638726646, 'f.22009.0.5': -0.041254432290162554, 'f.22009.0.6': 0.010223362404873579, 'f.22009.0.7': 0.039081508027948096, 'f.22009.0.8': 0.02462123238344407, 'f.22009.0.9': -0.0224828079712632, 'f.22009.0.10': -0.012178098870630762}	{'const': 11.379584814663156, 'Prob_Class_0': 25.498222369806477, 'Prob_Class_2': 25.888389312862152, 'head_volume': 0.8001370136792169, 'Age': 0.01011858398120736, 'Sex': 0.17756171837922435, 'Education_score': 0.04939571128332927, 'Assessment_centre_11026.0': 0.18891639652423287, 'Assessment_centre_11027.0': 0.16827300238871667, 'Assessment_centre_11028.0': 1.165463642050564, 'f.22009.0.1': 0.04381369616473476, 'f.22009.0.2': 0.045703642211233575, 'f.22009.0.3': 0.044535891102636116, 'f.22009.0.4': 0.033634750472093036, 'f.22009.0.5': 0.014906382879055149, 'f.22009.0.6': 0.04234584376457487, 'f.22009.0.7': 0.037982615632065626, 'f.22009.0.8': 0.037701891208962286, 'f.22009.0.9': 0.018322485043326748, 'f.22009.0.10': 0.0335026615718616}	{'const': 1.2844016410510866, 'head_volume': 0.7395629590031636, 'Age': 0.00914699630710199, 'Sex': 0.17500066508413922, 'Education_score': 0.04938445392430629, 'Assessment_centre_11026.0': 0.18835537604224334, 'Assessment_centre_11027.0': 0.16794082411066844, 'Assessment_centre_11028.0': 1.1657575921057322, 'f.22009.0.1': 0.043827476542737144, 'f.22009.0.2': 0.0456983030122305, 'f.22009.0.3': 0.0445307813683228, 'f.22009.0.4': 0.03364247133016165, 'f.22009.0.5': 0.014893049427132057, 'f.22009.0.6': 0.04235651004373349, 'f.22009.0.7': 0.037986983650756895, 'f.22009.0.8': 0.03770013208131223, 'f.22009.0.9': 0.018322997377505628, 'f.22009.0.10': 0.03343713643989528}	3.047541240405572	2.398722691548115	3.05027878490066	2.4012391300052744	rs910697	0.3789805900155499	False
823	7	Matrix_pattern_puzzles	1.8360445654264976	0.1597132486494103	2.0	0.1484730965795702	0.1469228324810679	0.1404517722538447	0.1397399142800666	{'const': 2.6313620970392666, 'Prob_Class_0': 3.9905553187334775, 'Prob_Class_2': 37.19946813168942, 'head_volume': -2.6240132104261673, 'Age': -0.058170962187571895, 'Sex': -0.05826594713395652, 'Education_score': 0.35900311618239555, 'Assessment_centre_11026.0': 0.3298138579787699, 'Assessment_centre_11027.0': -0.07454827175738174, 'Assessment_centre_11028.0': 0.29851685114613646, 'f.22009.0.1': 0.0433273862919053, 'f.22009.0.2': 0.010380470601606354, 'f.22009.0.3': -0.007769388920112495, 'f.22009.0.4': -0.021128453360240853, 'f.22009.0.5': -0.018597027254008698, 'f.22009.0.6': -0.022246993949507743, 'f.22009.0.7': -0.00048685202834897656, 'f.22009.0.8': -0.0007988072162699242, 'f.22009.0.9': 0.013380375792052233, 'f.22009.0.10': -0.025168980849307455}	{'const': 14.055045841612657, 'head_volume': -2.526382859376992, 'Age': -0.05776517251901889, 'Sex': -0.0556424033237754, 'Education_score': 0.36420782289593495, 'Assessment_centre_11026.0': 0.30217192980252905, 'Assessment_centre_11027.0': -0.09968843093801621, 'Assessment_centre_11028.0': 0.2029783783144963, 'f.22009.0.1': 0.043399825016931605, 'f.22009.0.2': 0.012564557865029167, 'f.22009.0.3': -0.007378924985131552, 'f.22009.0.4': -0.021108571799400535, 'f.22009.0.5': -0.018722453897640816, 'f.22009.0.6': -0.02098771279033743, 'f.22009.0.7': -0.0004035757800488919, 'f.22009.0.8': -0.0020746938049044086, 'f.22009.0.9': 0.012679130406866745, 'f.22009.0.10': -0.02399500202693287}	{'const': 8.337647913880673, 'Prob_Class_0': 8.045132031127203, 'Prob_Class_2': 23.63333526272035, 'head_volume': 0.46889136457798525, 'Age': 0.005788633430856081, 'Sex': 0.11291512015350105, 'Education_score': 0.03201106143781446, 'Assessment_centre_11026.0': 0.12326058413752695, 'Assessment_centre_11027.0': 0.10564181956058062, 'Assessment_centre_11028.0': 0.8693266231465153, 'f.22009.0.1': 0.027705902769774624, 'f.22009.0.2': 0.029124283807249525, 'f.22009.0.3': 0.028213830891730456, 'f.22009.0.4': 0.020319417341881033, 'f.22009.0.5': 0.009033955797414464, 'f.22009.0.6': 0.027097977031654646, 'f.22009.0.7': 0.02451025773492788, 'f.22009.0.8': 0.023861231486195858, 'f.22009.0.9': 0.011593298472566712, 'f.22009.0.10': 0.020955460055588945}	{'const': 0.8228002649743612, 'head_volume': 0.4651529807847072, 'Age': 0.005741145572323761, 'Sex': 0.11218486789996511, 'Education_score': 0.03189795203993999, 'Assessment_centre_11026.0': 0.11991558527601386, 'Assessment_centre_11027.0': 0.10240706060070232, 'Assessment_centre_11028.0': 0.8645855171044106, 'f.22009.0.1': 0.027698201430087298, 'f.22009.0.2': 0.029113042326337626, 'f.22009.0.3': 0.028213703806185913, 'f.22009.0.4': 0.02032317045122817, 'f.22009.0.5': 0.009037379969013729, 'f.22009.0.6': 0.027094334523851318, 'f.22009.0.7': 0.024520363157741136, 'f.22009.0.8': 0.023861756699835462, 'f.22009.0.9': 0.011589881708244773, 'f.22009.0.10': 0.020943588640385792}	1.910340549394004	1.5136441710517323	1.9120787127240777	1.5145366234572797	rs1874581	0.3789805900155499	False
373	3	Numeric_memory	1.832983258272961	0.1601882709170601	2.0	0.0678538991199705	0.0662473093718017	0.05952725317887	0.0587913226453201	{'const': -1.5799022715293545, 'Prob_Class_0': 85.51086903170537, 'Prob_Class_2': 13.852524162251903, 'head_volume': -1.60036777692692, 'Age': -0.028300380287952762, 'Sex': -0.06288514828997835, 'Education_score': 0.08650051172091205, 'Assessment_centre_11026.0': -0.006736675067424003, 'Assessment_centre_11027.0': -0.030570950512070545, 'Assessment_centre_11028.0': 0.4706324105775678, 'f.22009.0.1': 0.013931358614647458, 'f.22009.0.2': 0.009035982479398984, 'f.22009.0.3': 0.0025243816438604207, 'f.22009.0.4': 0.009765482256788601, 'f.22009.0.5': -0.004067539419466793, 'f.22009.0.6': 0.008529439027781962, 'f.22009.0.7': -0.013681644553941254, 'f.22009.0.8': -0.015939995949386946, 'f.22009.0.9': -0.006019431903114891, 'f.22009.0.10': -0.005908397522089056}	{'const': 10.500047332776015, 'head_volume': -1.6432488469478115, 'Age': -0.027403077304990205, 'Sex': -0.05548651682500964, 'Education_score': 0.08870190340111453, 'Assessment_centre_11026.0': 0.020719154475833796, 'Assessment_centre_11027.0': -0.0046260123706984, 'Assessment_centre_11028.0': 0.558691176686039, 'f.22009.0.1': 0.01521627722960792, 'f.22009.0.2': 0.010023813361102755, 'f.22009.0.3': 0.0026999300531821337, 'f.22009.0.4': 0.010092662502988119, 'f.22009.0.5': -0.0045584033008327675, 'f.22009.0.6': 0.008061541921787648, 'f.22009.0.7': -0.014099307834844567, 'f.22009.0.8': -0.015884090116307335, 'f.22009.0.9': -0.005768310309305849, 'f.22009.0.10': -0.006283829689253057}	{'const': 6.883017111328432, 'Prob_Class_0': 58.35962463779995, 'Prob_Class_2': 7.595779937183467, 'head_volume': 0.2815516191339386, 'Age': 0.0035016840119420985, 'Sex': 0.06865413854149914, 'Education_score': 0.019255165202264935, 'Assessment_centre_11026.0': 0.07484446128561488, 'Assessment_centre_11027.0': 0.06464633724463145, 'Assessment_centre_11028.0': 0.8519053875990682, 'f.22009.0.1': 0.016641653337414873, 'f.22009.0.2': 0.017756474411613096, 'f.22009.0.3': 0.016997384786077794, 'f.22009.0.4': 0.01293892082891046, 'f.22009.0.5': 0.005827884616131676, 'f.22009.0.6': 0.016272238134119044, 'f.22009.0.7': 0.014677955855160374, 'f.22009.0.8': 0.014522587119081614, 'f.22009.0.9': 0.006698882988909786, 'f.22009.0.10': 0.012667019638757432}	{'const': 0.4928681675536971, 'head_volume': 0.27688270915100005, 'Age': 0.00343013710729873, 'Sex': 0.06767897436213514, 'Education_score': 0.01921913998677856, 'Assessment_centre_11026.0': 0.07237610847997202, 'Assessment_centre_11027.0': 0.06293224744457779, 'Assessment_centre_11028.0': 0.8506272315454956, 'f.22009.0.1': 0.01663004431175507, 'f.22009.0.2': 0.01774338641346943, 'f.22009.0.3': 0.01700258093542607, 'f.22009.0.4': 0.012942167505558764, 'f.22009.0.5': 0.005818528541163861, 'f.22009.0.6': 0.016276653219013112, 'f.22009.0.7': 0.01468036615848504, 'f.22009.0.8': 0.014524365640947539, 'f.22009.0.9': 0.006699934721597052, 'f.22009.0.10': 0.012664176155021608}	1.189537603395352	0.9245963994142324	1.1905622690365938	0.924145106813941	rs10048146	0.3790370354093816	False
796	3	Symbol_digit_matches	1.814607207163478	0.1631647256488769	2.0	0.2240429163583318	0.2226624680088949	0.2168158650891202	0.2161909998189591	{'const': 22.18927262690587, 'Prob_Class_0': 37.82939081182067, 'Prob_Class_2': 34.99624767794476, 'head_volume': -2.5736270693671317, 'Age': -0.31197942667457895, 'Sex': -0.23093476373283567, 'Education_score': 0.3956424262680396, 'Assessment_centre_11026.0': 0.21144245716071264, 'Assessment_centre_11027.0': 0.2311215234867323, 'Assessment_centre_11028.0': 1.8000845823103482, 'f.22009.0.1': 0.14612730208209548, 'f.22009.0.2': -0.0546314647569726, 'f.22009.0.3': -0.017479230836702067, 'f.22009.0.4': -0.014166973640493347, 'f.22009.0.5': -0.03795245579559267, 'f.22009.0.6': -0.05295325654170028, 'f.22009.0.7': 0.03787645127842267, 'f.22009.0.8': -0.028167593334269384, 'f.22009.0.9': -0.04839946994500226, 'f.22009.0.10': -0.009615857616626235}	{'const': 43.447599313280364, 'head_volume': -2.767213220920059, 'Age': -0.3206016205198473, 'Sex': -0.18520962105856098, 'Education_score': 0.3961476954520258, 'Assessment_centre_11026.0': 0.28930178887020364, 'Assessment_centre_11027.0': 0.32695382388909444, 'Assessment_centre_11028.0': 2.223536302474824, 'f.22009.0.1': 0.15108903168445237, 'f.22009.0.2': -0.05634428381641296, 'f.22009.0.3': -0.018806329793428608, 'f.22009.0.4': -0.015434091388628196, 'f.22009.0.5': -0.03786075437091377, 'f.22009.0.6': -0.055967010553314, 'f.22009.0.7': 0.03615070918582523, 'f.22009.0.8': -0.027580921143537114, 'f.22009.0.9': -0.049388511935157337, 'f.22009.0.10': -0.009470836796055846}	{'const': 12.191644856565823, 'Prob_Class_0': 46.52766966525832, 'Prob_Class_2': 18.371251459755747, 'head_volume': 1.156646321002315, 'Age': 0.015952270113529298, 'Sex': 0.27845125907184676, 'Education_score': 0.07869129854002566, 'Assessment_centre_11026.0': 0.30097436627955315, 'Assessment_centre_11027.0': 0.25851705783351414, 'Assessment_centre_11028.0': 2.1566513088013055, 'f.22009.0.1': 0.06855098454647224, 'f.22009.0.2': 0.0719952975607747, 'f.22009.0.3': 0.06966670403432677, 'f.22009.0.4': 0.0504456045330616, 'f.22009.0.5': 0.022341823559572992, 'f.22009.0.6': 0.066785987949599, 'f.22009.0.7': 0.06060683365251453, 'f.22009.0.8': 0.059064078433496134, 'f.22009.0.9': 0.02832537316302526, 'f.22009.0.10': 0.05164685417746355}	{'const': 2.0279282207006792, 'head_volume': 1.1501926126186333, 'Age': 0.014133546199953903, 'Sex': 0.2770229849272867, 'Education_score': 0.07869718633740624, 'Assessment_centre_11026.0': 0.2962827281709837, 'Assessment_centre_11027.0': 0.2529728931416745, 'Assessment_centre_11028.0': 2.1457955109362223, 'f.22009.0.1': 0.06852151685824236, 'f.22009.0.2': 0.07201795906645544, 'f.22009.0.3': 0.06968482145862913, 'f.22009.0.4': 0.05045330526965307, 'f.22009.0.5': 0.02232319400502335, 'f.22009.0.6': 0.06679287524322933, 'f.22009.0.7': 0.060620162890848164, 'f.22009.0.8': 0.05908596204589414, 'f.22009.0.9': 0.028331875091018796, 'f.22009.0.10': 0.05166438472889816}	4.742057216104512	3.760084803064762	4.746273464870834	3.762138935003067	rs10427669	0.38499542007038373	False
681	7	Numeric_memory	1.810707454228812	0.1637925441203432	2.0	0.0679395838608579	0.066339120377411	0.0595426431749198	0.0588202975666179	{'const': 14.694826097442052, 'Prob_Class_0': -24.268172200057478, 'Prob_Class_2': 0.6105475001292513, 'head_volume': -1.6825394503123094, 'Age': -0.022428546768941737, 'Sex': -0.10645017482161162, 'Education_score': 0.1166310493522233, 'Assessment_centre_11026.0': 0.04860553896024229, 'Assessment_centre_11027.0': 0.04435233129821235, 'Assessment_centre_11028.0': 0.5442535237274587, 'f.22009.0.1': 0.012688303680959329, 'f.22009.0.2': 0.006584138826265337, 'f.22009.0.3': 0.041330074830503084, 'f.22009.0.4': -0.0002509158767324835, 'f.22009.0.5': -0.007721951738941435, 'f.22009.0.6': -0.009249940182827062, 'f.22009.0.7': 0.011917873848494066, 'f.22009.0.8': 0.006621079003218791, 'f.22009.0.9': 0.005597975110478658, 'f.22009.0.10': 0.023222541668527972}	{'const': 10.238791572208093, 'head_volume': -1.6184503344085042, 'Age': -0.0247876442307328, 'Sex': -0.10910105003640523, 'Education_score': 0.11663900500970953, 'Assessment_centre_11026.0': 0.040361529793542406, 'Assessment_centre_11027.0': 0.056519088830436826, 'Assessment_centre_11028.0': 0.5192821746782601, 'f.22009.0.1': 0.012746708264987743, 'f.22009.0.2': 0.006909104858205028, 'f.22009.0.3': 0.04214618455299454, 'f.22009.0.4': -0.0008846386617427286, 'f.22009.0.5': -0.007207462794685636, 'f.22009.0.6': -0.010817419988221229, 'f.22009.0.7': 0.012017356362566817, 'f.22009.0.8': 0.006742958950332663, 'f.22009.0.9': 0.005584223071398557, 'f.22009.0.10': 0.023737570004995195}	{'const': 2.657130215004247, 'Prob_Class_0': 12.826323144020725, 'Prob_Class_2': 4.266813344036262, 'head_volume': 0.29008261212119785, 'Age': 0.003790719135527004, 'Sex': 0.06918893603966263, 'Education_score': 0.019980068748638117, 'Assessment_centre_11026.0': 0.07693328048315605, 'Assessment_centre_11027.0': 0.06640342492348549, 'Assessment_centre_11028.0': 0.6256636760992067, 'f.22009.0.1': 0.01797224083417167, 'f.22009.0.2': 0.01838942107575024, 'f.22009.0.3': 0.017537112524773805, 'f.22009.0.4': 0.01309796445808233, 'f.22009.0.5': 0.006028389293867935, 'f.22009.0.6': 0.017450728505570785, 'f.22009.0.7': 0.015118360210379204, 'f.22009.0.8': 0.015004933917632668, 'f.22009.0.9': 0.007512977815140759, 'f.22009.0.10': 0.013408545024467812}	{'const': 0.5140138616757607, 'head_volume': 0.2877383080405023, 'Age': 0.003561962751834602, 'Sex': 0.06919806790044346, 'Education_score': 0.01998586011145379, 'Assessment_centre_11026.0': 0.07670161470023534, 'Assessment_centre_11027.0': 0.06589920942649838, 'Assessment_centre_11028.0': 0.6255550120545889, 'f.22009.0.1': 0.017978829538459397, 'f.22009.0.2': 0.018395583455326457, 'f.22009.0.3': 0.017532843791926073, 'f.22009.0.4': 0.013097621439334468, 'f.22009.0.5': 0.006021541624544529, 'f.22009.0.6': 0.01743767555688234, 'f.22009.0.7': 0.01511962166094391, 'f.22009.0.8': 0.015006975945879358, 'f.22009.0.9': 0.007511845692412881, 'f.22009.0.10': 0.013410904376659335}	1.2390764416627165	0.9386641947529546	1.2401398094380716	0.9397028267268184	rs11699259	0.38539422145963104	False
414	9	log_reaction_time	1.7977239466111476	0.1658658349855103	2.0	0.1155366242019489	0.114406143582985	0.1095626447706787	0.1090579746454756	{'const': 6.3418851118293, 'Prob_Class_0': -2.0681124675827673, 'Prob_Class_2': -0.5170134271118426, 'head_volume': 0.03978226758091763, 'Age': 0.006773098865086086, 'Sex': -0.023003609077934795, 'Education_score': -0.00871753035329473, 'Assessment_centre_11026.0': 0.016027192000444567, 'Assessment_centre_11027.0': 0.017399545614391203, 'Assessment_centre_11028.0': 0.14984738327612598, 'f.22009.0.1': -0.0003777448471992921, 'f.22009.0.2': -0.0007723173208633173, 'f.22009.0.3': 0.0005640470477397063, 'f.22009.0.4': 2.4370820431336257e-05, 'f.22009.0.5': 0.0003969983099787263, 'f.22009.0.6': -0.003026128202204331, 'f.22009.0.7': -0.0024333477007992014, 'f.22009.0.8': 0.0020666482407854453, 'f.22009.0.9': 0.000550086207105561, 'f.22009.0.10': 0.00113954622459949}	{'const': 5.918101441969945, 'head_volume': 0.03408813789376431, 'Age': 0.007075741544536606, 'Sex': -0.021676422241931437, 'Education_score': -0.008732330882775467, 'Assessment_centre_11026.0': 0.01579750489200548, 'Assessment_centre_11027.0': 0.016717880044207614, 'Assessment_centre_11028.0': 0.1463048984830049, 'f.22009.0.1': -0.0004415523998572398, 'f.22009.0.2': -0.0008120277952376822, 'f.22009.0.3': 0.0006228325585234797, 'f.22009.0.4': 2.1471359614449986e-05, 'f.22009.0.5': 0.00042110534832088425, 'f.22009.0.6': -0.0029611453556429466, 'f.22009.0.7': -0.002382350026163651, 'f.22009.0.8': 0.002037813563710242, 'f.22009.0.9': 0.000575911597638156, 'f.22009.0.10': 0.0011605783940383482}	{'const': 0.23436241243906286, 'Prob_Class_0': 1.7086690098531163, 'Prob_Class_2': 0.28699145276657045, 'head_volume': 0.0337373866861872, 'Age': 0.0004487775111005108, 'Sex': 0.008282680285086266, 'Education_score': 0.0022764945404412417, 'Assessment_centre_11026.0': 0.009474222268806003, 'Assessment_centre_11027.0': 0.0079729267411858, 'Assessment_centre_11028.0': 0.1172201294787963, 'f.22009.0.1': 0.002015872029853243, 'f.22009.0.2': 0.0021375524762372406, 'f.22009.0.3': 0.0020280368262046555, 'f.22009.0.4': 0.0015460398679916184, 'f.22009.0.5': 0.0006943656906789846, 'f.22009.0.6': 0.0019380323876964731, 'f.22009.0.7': 0.0017430580866404709, 'f.22009.0.8': 0.001758235132246043, 'f.22009.0.9': 0.0007917814203991763, 'f.22009.0.10': 0.0015020589852924888}	{'const': 0.05918522648532261, 'head_volume': 0.03314989640408077, 'Age': 0.00041246198795237603, 'Sex': 0.008171724195494496, 'Education_score': 0.0022769478140321694, 'Assessment_centre_11026.0': 0.009312955190959078, 'Assessment_centre_11027.0': 0.007854955809639687, 'Assessment_centre_11028.0': 0.11707864630371924, 'f.22009.0.1': 0.002015581987966005, 'f.22009.0.2': 0.002137975349795628, 'f.22009.0.3': 0.0020283601189514384, 'f.22009.0.4': 0.0015464766789442116, 'f.22009.0.5': 0.0006944018815497318, 'f.22009.0.6': 0.0019378848784230608, 'f.22009.0.7': 0.0017433293619664421, 'f.22009.0.8': 0.001758531959803548, 'f.22009.0.9': 0.0007918103263881316, 'f.22009.0.10': 0.0015021536595242614}	0.1642288946424129	0.1265956033087309	0.1643338160561603	0.1267382704267351	rs61083878	0.38819748169816104	False
462	6	Fluid_intel_score	1.7975278587562715	0.1659082094400474	2.0	0.1176575637227254	0.1164712996163893	0.1113881148486535	0.1108584491281525	{'const': 6.16566661529825, 'Prob_Class_0': 5.4129920845507495, 'Prob_Class_2': 10.739563644316478, 'head_volume': -2.8686199483278645, 'Age': -0.030254586457998403, 'Sex': -0.28052592459010456, 'Education_score': 0.3751653309712143, 'Assessment_centre_11026.0': -0.017518806741836625, 'Assessment_centre_11027.0': -0.2138657308761095, 'Assessment_centre_11028.0': -0.4168113614102841, 'f.22009.0.1': -0.006729396007363254, 'f.22009.0.2': 0.02316186348378797, 'f.22009.0.3': 0.017504318435094784, 'f.22009.0.4': 0.011714515078139526, 'f.22009.0.5': -0.01649049214483573, 'f.22009.0.6': 0.01928457079272585, 'f.22009.0.7': -0.016687685914801697, 'f.22009.0.8': -0.009123778985581204, 'f.22009.0.9': -0.005983462238672137, 'f.22009.0.10': 0.012538716012986385}	{'const': 10.985058439468714, 'head_volume': -2.9655946469720935, 'Age': -0.02997317485438061, 'Sex': -0.2721556664137035, 'Education_score': 0.37469703243324626, 'Assessment_centre_11026.0': -0.007026915316191703, 'Assessment_centre_11027.0': -0.20696776432957312, 'Assessment_centre_11028.0': -0.38391285359288807, 'f.22009.0.1': -0.006583981457342996, 'f.22009.0.2': 0.02308733853733283, 'f.22009.0.3': 0.016779318423949086, 'f.22009.0.4': 0.011744668686588184, 'f.22009.0.5': -0.016512029607802577, 'f.22009.0.6': 0.019979306597367377, 'f.22009.0.7': -0.016686076733791133, 'f.22009.0.8': -0.009398521306820498, 'f.22009.0.9': -0.006186490895607888, 'f.22009.0.10': 0.011828420584768247}	{'const': 2.878159921207427, 'Prob_Class_0': 10.533062883212065, 'Prob_Class_2': 6.029091740227792, 'head_volume': 0.4014472475827841, 'Age': 0.005035289201568637, 'Sex': 0.09705989416656327, 'Education_score': 0.02736534086542382, 'Assessment_centre_11026.0': 0.11734619828398549, 'Assessment_centre_11027.0': 0.09350162599416154, 'Assessment_centre_11028.0': 0.8720595139507008, 'f.22009.0.1': 0.02482574164573199, 'f.22009.0.2': 0.024765524206847963, 'f.22009.0.3': 0.024970079074637386, 'f.22009.0.4': 0.018100230611828673, 'f.22009.0.5': 0.008244729524479516, 'f.22009.0.6': 0.023135603334105193, 'f.22009.0.7': 0.02097933100853527, 'f.22009.0.8': 0.02086359376263173, 'f.22009.0.9': 0.009765242268760028, 'f.22009.0.10': 0.017915889134481392}	{'const': 0.7165247517793898, 'head_volume': 0.3980849677016516, 'Age': 0.005033243156420889, 'Sex': 0.0969414796512087, 'Education_score': 0.027357978765614865, 'Assessment_centre_11026.0': 0.1168555696474609, 'Assessment_centre_11027.0': 0.09343375603269732, 'Assessment_centre_11028.0': 0.8721151662257047, 'f.22009.0.1': 0.024832653544325817, 'f.22009.0.2': 0.02476872520271562, 'f.22009.0.3': 0.024973293932253112, 'f.22009.0.4': 0.01810528143260497, 'f.22009.0.5': 0.008245915012079255, 'f.22009.0.6': 0.023139058834084947, 'f.22009.0.7': 0.020984161782752735, 'f.22009.0.8': 0.0208692031467314, 'f.22009.0.9': 0.009766843654943635, 'f.22009.0.10': 0.017917234328638246}	1.9347237068681664	1.54269609511586	1.9360238383727584	1.5427447776548358	rs8029552	0.38819748169816104	False
538	6	Tower_rearranging	1.7853396955658598	0.1680020584662369	2.0	0.0642238888544465	0.0625859690138677	0.0555083270349536	0.0547818365325923	{'const': 11.996535188058763, 'Prob_Class_0': 20.003110519681858, 'Prob_Class_2': -4.452402296596437, 'head_volume': -0.3674523282633323, 'Age': -0.0874558946114489, 'Sex': 0.424559162824069, 'Education_score': 0.2153373445794324, 'Assessment_centre_11026.0': 0.44077571195080073, 'Assessment_centre_11027.0': -0.05303964674310426, 'Assessment_centre_11028.0': -0.7295316674107802, 'f.22009.0.1': -0.03721807231325598, 'f.22009.0.2': 0.004084914513274741, 'f.22009.0.3': 0.09015369350639606, 'f.22009.0.4': 0.014752305869436372, 'f.22009.0.5': -0.03431900582312791, 'f.22009.0.6': -0.027135917066254754, 'f.22009.0.7': 0.019946765629569173, 'f.22009.0.8': -0.010651312591978336, 'f.22009.0.9': 0.00683410368505657, 'f.22009.0.10': -0.007179786637819364}	{'const': 14.77755461838274, 'head_volume': -0.5106828510603805, 'Age': -0.08810294848488663, 'Sex': 0.49275652549226734, 'Education_score': 0.21454663436807647, 'Assessment_centre_11026.0': 0.46985227689091297, 'Assessment_centre_11027.0': -0.02189000635406292, 'Assessment_centre_11028.0': -0.38624844296986627, 'f.22009.0.1': -0.03870534137660572, 'f.22009.0.2': 0.0024998285042951117, 'f.22009.0.3': 0.09135977816922974, 'f.22009.0.4': 0.013849310217444219, 'f.22009.0.5': -0.03417601412063752, 'f.22009.0.6': -0.026980322931301783, 'f.22009.0.7': 0.020926374463083812, 'f.22009.0.8': -0.010330430294107929, 'f.22009.0.9': 0.006763916082756139, 'f.22009.0.10': -0.00905750214988402}	{'const': 7.713923149688512, 'Prob_Class_0': 16.29631821655718, 'Prob_Class_2': 16.6054251979923, 'head_volume': 0.8152119528008366, 'Age': 0.00934041529429868, 'Sex': 0.18282997587303004, 'Education_score': 0.051117454823640544, 'Assessment_centre_11026.0': 0.20099452020791403, 'Assessment_centre_11027.0': 0.1716106681022205, 'Assessment_centre_11028.0': 2.224260440092704, 'f.22009.0.1': 0.04493665256918512, 'f.22009.0.2': 0.04652522383613476, 'f.22009.0.3': 0.0441970334520988, 'f.22009.0.4': 0.0332076492383313, 'f.22009.0.5': 0.015253446275216364, 'f.22009.0.6': 0.04248101935644094, 'f.22009.0.7': 0.03883024434421439, 'f.22009.0.8': 0.03792290621937687, 'f.22009.0.9': 0.018261547877676098, 'f.22009.0.10': 0.033987515882379665}	{'const': 1.3235814405906579, 'head_volume': 0.7394561553026476, 'Age': 0.00931523089351002, 'Sex': 0.17814000752247824, 'Education_score': 0.05113127497650524, 'Assessment_centre_11026.0': 0.1985461048558065, 'Assessment_centre_11027.0': 0.16991106625145266, 'Assessment_centre_11028.0': 2.216865188524095, 'f.22009.0.1': 0.04493002567168615, 'f.22009.0.2': 0.04652810887391202, 'f.22009.0.3': 0.044178118470498656, 'f.22009.0.4': 0.03321417258331581, 'f.22009.0.5': 0.015255072064384602, 'f.22009.0.6': 0.04248955033374421, 'f.22009.0.7': 0.03883858623817076, 'f.22009.0.8': 0.03793388738548601, 'f.22009.0.9': 0.018265166575073256, 'f.22009.0.10': 0.03398509458333915}	3.107444267233371	2.4674900416210432	3.1101626094298616	2.470409499350106	rs7350040	0.3920048030878861	False
70	0	Fluid_intel_score	1.768276457460324	0.1708197858935012	2.0	0.1035076562603078	0.1023605894688981	0.0973450822620971	0.0968436444294806	{'const': 10.375507366469996, 'Prob_Class_0': -25.19377418003722, 'Prob_Class_2': 1.841612805885024, 'head_volume': -2.6574637621135433, 'Age': -0.022767052492854767, 'Sex': -0.28276464177167954, 'Education_score': 0.3630117983272059, 'Assessment_centre_11026.0': 0.04801019425799305, 'Assessment_centre_11027.0': -0.15589230862698927, 'Assessment_centre_11028.0': -1.95237081560869, 'f.22009.0.1': -0.019737708223435534, 'f.22009.0.2': -0.004330302445138164, 'f.22009.0.3': -0.01497429019903121, 'f.22009.0.4': -0.03135438084208978, 'f.22009.0.5': -0.006087458703851359, 'f.22009.0.6': -0.02563051819493531, 'f.22009.0.7': -0.02283563073989862, 'f.22009.0.8': -0.005681335737435872, 'f.22009.0.9': -0.005859903295564656, 'f.22009.0.10': -0.02519938326911745}	{'const': 10.20145453387069, 'head_volume': -2.8730376405350015, 'Age': -0.020403358225033995, 'Sex': -0.23663108017168474, 'Education_score': 0.36275691547764505, 'Assessment_centre_11026.0': 0.08254547513145544, 'Assessment_centre_11027.0': -0.12480255292778783, 'Assessment_centre_11028.0': -1.8583529205411864, 'f.22009.0.1': -0.019885554818417188, 'f.22009.0.2': -0.0031745883404637257, 'f.22009.0.3': -0.015017163378406022, 'f.22009.0.4': -0.031970560847884265, 'f.22009.0.5': -0.005638213526909813, 'f.22009.0.6': -0.02518586953431455, 'f.22009.0.7': -0.022162716173920054, 'f.22009.0.8': -0.005777467179253433, 'f.22009.0.9': -0.00581420454634741, 'f.22009.0.10': -0.02510893447589984}	{'const': 2.648682697033658, 'Prob_Class_0': 14.011191725378428, 'Prob_Class_2': 3.9588607014835615, 'head_volume': 0.42144561422754695, 'Age': 0.005086351180271908, 'Sex': 0.09935245430271275, 'Education_score': 0.02735261358771285, 'Assessment_centre_11026.0': 0.11415557823472793, 'Assessment_centre_11027.0': 0.09562203604424617, 'Assessment_centre_11028.0': 0.9779673512054285, 'f.22009.0.1': 0.024264940853679445, 'f.22009.0.2': 0.02511237127797316, 'f.22009.0.3': 0.024112333139436733, 'f.22009.0.4': 0.017946325562776352, 'f.22009.0.5': 0.008023898852646446, 'f.22009.0.6': 0.02327194646235419, 'f.22009.0.7': 0.02086488296199938, 'f.22009.0.8': 0.02070595385886252, 'f.22009.0.9': 0.010154189736664376, 'f.22009.0.10': 0.018434406397515195}	{'const': 0.715728208868309, 'head_volume': 0.4006630383077656, 'Age': 0.004894079580261406, 'Sex': 0.0959888172376807, 'Education_score': 0.027332240037058957, 'Assessment_centre_11026.0': 0.11269375730229327, 'Assessment_centre_11027.0': 0.0940886672855281, 'Assessment_centre_11028.0': 0.9769357502582067, 'f.22009.0.1': 0.02426300606638911, 'f.22009.0.2': 0.02511172993009078, 'f.22009.0.3': 0.024117356310752607, 'f.22009.0.4': 0.017947469309817263, 'f.22009.0.5': 0.008018150587879405, 'f.22009.0.6': 0.023270926556216827, 'f.22009.0.7': 0.020866508967061683, 'f.22009.0.8': 0.020710492637318268, 'f.22009.0.9': 0.010152755695562678, 'f.22009.0.10': 0.01843556417336499}	1.9370524409951784	1.5301787227281507	1.9382912793721856	1.5312367352282992	rs13161403	0.3938082129256952	False
387	5	Numeric_memory	1.7685906434549217	0.1708240829498993	2.0	0.067832232383069	0.0662813168685464	0.0595014762284491	0.0588220980653345	{'const': 11.066372896004063, 'Prob_Class_0': 6.248152728990478, 'Prob_Class_2': -4.015278317151268, 'head_volume': -1.571146264795147, 'Age': -0.02838882226066368, 'Sex': -0.0547990454257487, 'Education_score': 0.08815478781201935, 'Assessment_centre_11026.0': 0.027416976558051295, 'Assessment_centre_11027.0': -0.010534714773236663, 'Assessment_centre_11028.0': 0.5497882412598337, 'f.22009.0.1': 0.014792461153374308, 'f.22009.0.2': 0.010082131056538442, 'f.22009.0.3': 0.0035573642556802855, 'f.22009.0.4': 0.010358345227208444, 'f.22009.0.5': -0.005182804666866873, 'f.22009.0.6': 0.00825799344288644, 'f.22009.0.7': -0.013865241025700477, 'f.22009.0.8': -0.01615676323043321, 'f.22009.0.9': -0.005248207567055672, 'f.22009.0.10': -0.00667713925600729}	{'const': 10.49867079130032, 'head_volume': -1.642462141061189, 'Age': -0.02742638625079391, 'Sex': -0.054886160606813034, 'Education_score': 0.0885569388001292, 'Assessment_centre_11026.0': 0.021342245297380314, 'Assessment_centre_11027.0': -0.00422707453235055, 'Assessment_centre_11028.0': 0.5584883745368467, 'f.22009.0.1': 0.01505201945818391, 'f.22009.0.2': 0.009902741413374022, 'f.22009.0.3': 0.0028904635223779515, 'f.22009.0.4': 0.010383677905665663, 'f.22009.0.5': -0.004643754717673187, 'f.22009.0.6': 0.007853224346837401, 'f.22009.0.7': -0.01429750645929333, 'f.22009.0.8': -0.015879935011017726, 'f.22009.0.9': -0.005787424975431386, 'f.22009.0.10': -0.006380365515058815}	{'const': 2.461768768140725, 'Prob_Class_0': 6.643872559799302, 'Prob_Class_2': 4.299863308221447, 'head_volume': 0.2812878524745608, 'Age': 0.0035293060885356903, 'Sex': 0.0685494937171689, 'Education_score': 0.019222762010232017, 'Assessment_centre_11026.0': 0.0729532999970036, 'Assessment_centre_11027.0': 0.06320275991676325, 'Assessment_centre_11028.0': 0.8527168242777495, 'f.22009.0.1': 0.016645416927470666, 'f.22009.0.2': 0.017749731847629343, 'f.22009.0.3': 0.017013726466054868, 'f.22009.0.4': 0.012973813773016882, 'f.22009.0.5': 0.00583071736327069, 'f.22009.0.6': 0.01628811869043846, 'f.22009.0.7': 0.014692439851542989, 'f.22009.0.8': 0.014523112762763664, 'f.22009.0.9': 0.0067067867552978765, 'f.22009.0.10': 0.012669643210151115}	{'const': 0.4929895345114366, 'head_volume': 0.2769512431448384, 'Age': 0.00343159683179572, 'Sex': 0.06771805518065495, 'Education_score': 0.019228281056089716, 'Assessment_centre_11026.0': 0.07241635574010913, 'Assessment_centre_11027.0': 0.06295726709919013, 'Assessment_centre_11028.0': 0.8508059149149637, 'f.22009.0.1': 0.016641113089737276, 'f.22009.0.2': 0.01775096905446569, 'f.22009.0.3': 0.017016122765210345, 'f.22009.0.4': 0.012975425976089538, 'f.22009.0.5': 0.005825597043442318, 'f.22009.0.6': 0.016292522393225626, 'f.22009.0.7': 0.014695945226509115, 'f.22009.0.8': 0.01452741833644136, 'f.22009.0.9': 0.006701595168952695, 'f.22009.0.10': 0.012670271337029061}	1.1898203133485772	0.924134201828958	1.1908096974170097	0.9244112275735208	rs12453975	0.3938082129256952	False
509	2	Symbol_digit_matches	1.7668864153793344	0.1711190449022366	2.0	0.2094164930723446	0.2080810520985269	0.202236241336386	0.2016519106876744	{'const': 53.8426614705766, 'Prob_Class_0': -61.64009151195592, 'Prob_Class_2': 4.824887934397792, 'head_volume': -3.047627550973606, 'Age': -0.30843110355145187, 'Sex': -0.46657162483281134, 'Education_score': 0.3352901384469447, 'Assessment_centre_11026.0': 0.2763291547461445, 'Assessment_centre_11027.0': -0.11552924573058077, 'Assessment_centre_11028.0': 1.4728170439617454, 'f.22009.0.1': 0.10692050672591075, 'f.22009.0.2': -0.015197496702530813, 'f.22009.0.3': -0.03645933267709588, 'f.22009.0.4': -0.057803089276155475, 'f.22009.0.5': -0.03518938207854743, 'f.22009.0.6': -0.013090667935996274, 'f.22009.0.7': -0.06124403081533124, 'f.22009.0.8': 0.047593942001073135, 'f.22009.0.9': -0.03250918017958289, 'f.22009.0.10': -0.032543873708139194}	{'const': 42.01451181294965, 'head_volume': -2.591466184127981, 'Age': -0.3013835410241895, 'Sex': -0.43547187222021017, 'Education_score': 0.3403614800422289, 'Assessment_centre_11026.0': 0.2770101977243872, 'Assessment_centre_11027.0': -0.13185416154835083, 'Assessment_centre_11028.0': 1.5809433431088458, 'f.22009.0.1': 0.10043694547163237, 'f.22009.0.2': -0.01531479275023976, 'f.22009.0.3': -0.03186668360409969, 'f.22009.0.4': -0.059945764605499274, 'f.22009.0.5': -0.034758639102437296, 'f.22009.0.6': -0.012767193693605988, 'f.22009.0.7': -0.06080116796045225, 'f.22009.0.8': 0.04733460033904002, 'f.22009.0.9': -0.03183899952869006, 'f.22009.0.10': -0.03219559934558743}	{'const': 11.708748656651963, 'Prob_Class_0': 32.94637128786982, 'Prob_Class_2': 26.754582042456217, 'head_volume': 1.1247200204601455, 'Age': 0.014601296436541098, 'Sex': 0.2668790243575918, 'Education_score': 0.0759833104415483, 'Assessment_centre_11026.0': 0.29456841960411667, 'Assessment_centre_11027.0': 0.25529459846900804, 'Assessment_centre_11028.0': 3.3348843779546073, 'f.22009.0.1': 0.06662397326498756, 'f.22009.0.2': 0.06857886436754512, 'f.22009.0.3': 0.06564386888822314, 'f.22009.0.4': 0.04922308738396213, 'f.22009.0.5': 0.02264786843112398, 'f.22009.0.6': 0.06319049515944138, 'f.22009.0.7': 0.05768222988434476, 'f.22009.0.8': 0.056080287943072134, 'f.22009.0.9': 0.02734857339545324, 'f.22009.0.10': 0.05046307091109442}	{'const': 1.9634694213250279, 'head_volume': 1.098298240858734, 'Age': 0.01383508693127142, 'Sex': 0.26432525430758447, 'Education_score': 0.0759585065102746, 'Assessment_centre_11026.0': 0.29275052622370296, 'Assessment_centre_11027.0': 0.25246379934844165, 'Assessment_centre_11028.0': 3.329792781226716, 'f.22009.0.1': 0.06655053303695949, 'f.22009.0.2': 0.06860050085970591, 'f.22009.0.3': 0.06560209847679577, 'f.22009.0.4': 0.049227508278074206, 'f.22009.0.5': 0.022653410920408453, 'f.22009.0.6': 0.06321095780090462, 'f.22009.0.7': 0.057702135453572265, 'f.22009.0.8': 0.056091811026640855, 'f.22009.0.9': 0.02735585231882403, 'f.22009.0.10': 0.05043705807769304}	4.668610933125606	3.678484110806719	4.672552340724009	3.6867975419695327	rs36132266	0.3938082129256952	False
521	4	Numeric_memory_online	1.772065471937238	0.1703461884925217	2.0	0.0418911229834486	0.039570095424573	0.0294481505546624	0.0284251750301822	{'const': 7.473726598022943, 'Prob_Class_0': 16.476435899014895, 'Prob_Class_2': 2.4519384966715547, 'head_volume': -1.5360511482444883, 'Age': -0.020922600572834286, 'Sex': 0.020244489285549394, 'Education_score': 0.08507868389657675, 'Assessment_centre_11026.0': 0.042628067403883925, 'Assessment_centre_11027.0': 0.0663797848577865, 'Assessment_centre_11028.0': -1.2151347706324447, 'f.22009.0.1': -0.0012379583809693801, 'f.22009.0.2': 0.021582382212851112, 'f.22009.0.3': -0.015473862302317426, 'f.22009.0.4': 0.014158974458018015, 'f.22009.0.5': -0.009684848866612916, 'f.22009.0.6': 0.010659766078348624, 'f.22009.0.7': 0.033008923844771915, 'f.22009.0.8': 0.0192921939911296, 'f.22009.0.9': 0.001725281045531098, 'f.22009.0.10': 0.007913786659120082}	{'const': 9.71886647825714, 'head_volume': -1.516237584963549, 'Age': -0.019204794043552766, 'Sex': 0.023806058870697644, 'Education_score': 0.08714123218570725, 'Assessment_centre_11026.0': 0.04759559001682902, 'Assessment_centre_11027.0': 0.06633304556412722, 'Assessment_centre_11028.0': -1.2116011030205753, 'f.22009.0.1': -0.0018436468223403876, 'f.22009.0.2': 0.02127555144025652, 'f.22009.0.3': -0.014921235148563371, 'f.22009.0.4': 0.014298268496457111, 'f.22009.0.5': -0.009832353824355194, 'f.22009.0.6': 0.00959637705806768, 'f.22009.0.7': 0.03047010657984505, 'f.22009.0.8': 0.01836559210474327, 'f.22009.0.9': 0.001658305569811374, 'f.22009.0.10': 0.007816266322157681}	{'const': 2.725175874657733, 'Prob_Class_0': 8.839421647106755, 'Prob_Class_2': 4.193072151327892, 'head_volume': 0.4091726111905227, 'Age': 0.0051626739184942, 'Sex': 0.09562307561239211, 'Education_score': 0.02794146692193127, 'Assessment_centre_11026.0': 0.11041509088934996, 'Assessment_centre_11027.0': 0.09499268022138703, 'Assessment_centre_11028.0': 0.9933456890137663, 'f.22009.0.1': 0.023635767296112865, 'f.22009.0.2': 0.024230894059335574, 'f.22009.0.3': 0.023428408557469024, 'f.22009.0.4': 0.017869425658213915, 'f.22009.0.5': 0.008217458802149014, 'f.22009.0.6': 0.02228252889836947, 'f.22009.0.7': 0.020494308578185745, 'f.22009.0.8': 0.020241749299459943, 'f.22009.0.9': 0.00964919215079844, 'f.22009.0.10': 0.017972744150410776}	{'const': 0.7182912300891834, 'head_volume': 0.4078129739102701, 'Age': 0.004930293943491064, 'Sex': 0.09559184093445673, 'Education_score': 0.027934466755048647, 'Assessment_centre_11026.0': 0.10914550924754729, 'Assessment_centre_11027.0': 0.09412410251127967, 'Assessment_centre_11028.0': 0.989866580768871, 'f.22009.0.1': 0.02363966632096443, 'f.22009.0.2': 0.024240609358094908, 'f.22009.0.3': 0.023432768935842088, 'f.22009.0.4': 0.017877588969824634, 'f.22009.0.5': 0.008216910512866224, 'f.22009.0.6': 0.022281613549924913, 'f.22009.0.7': 0.020459325658465036, 'f.22009.0.8': 0.020241752660551844, 'f.22009.0.9': 0.009653641046471732, 'f.22009.0.10': 0.017980644949646376}	1.383467077124983	1.051186532131254	1.3851417943377218	1.0530643857131574	rs9654334	0.3938082129256952	False
728	4	Fluid_intel_score	1.7750338952586164	0.1696693163433525	2.0	0.1182239353298083	0.1171003298719352	0.1122103871500762	0.1117167952979836	{'const': 20.547385143546176, 'Prob_Class_0': -83.14617769376804, 'Prob_Class_2': -9.5346022884152, 'head_volume': -2.9158264266266323, 'Age': -0.030233725489667462, 'Sex': -0.34643127362490134, 'Education_score': 0.3642402435241518, 'Assessment_centre_11026.0': -0.27633569162123695, 'Assessment_centre_11027.0': -0.2792101959785811, 'Assessment_centre_11028.0': -1.5553283522976284, 'f.22009.0.1': -0.005882723808210769, 'f.22009.0.2': 0.02446832363028253, 'f.22009.0.3': 0.04585867837448637, 'f.22009.0.4': -0.03400174519739846, 'f.22009.0.5': -0.007711649099690652, 'f.22009.0.6': 0.010613743360676808, 'f.22009.0.7': -0.03232940201296629, 'f.22009.0.8': -0.0047382777085084975, 'f.22009.0.9': -0.002009975835589711, 'f.22009.0.10': -0.03140413226430963}	{'const': 11.256700135826549, 'head_volume': -3.088947812501891, 'Age': -0.02847764931082785, 'Sex': -0.3182840075265221, 'Education_score': 0.36525928802036384, 'Assessment_centre_11026.0': -0.25616383740167825, 'Assessment_centre_11027.0': -0.27076663336497675, 'Assessment_centre_11028.0': -1.438290420878522, 'f.22009.0.1': -0.005769170588168676, 'f.22009.0.2': 0.022405825982334752, 'f.22009.0.3': 0.04474054391982871, 'f.22009.0.4': -0.03469779497349155, 'f.22009.0.5': -0.007217267035260104, 'f.22009.0.6': 0.011212823864612108, 'f.22009.0.7': -0.03239441038017471, 'f.22009.0.8': -0.00571957633202243, 'f.22009.0.9': -0.0018122420853718102, 'f.22009.0.10': -0.03178208647398237}	{'const': 5.123387484673762, 'Prob_Class_0': 61.44560786931216, 'Prob_Class_2': 6.779697647261846, 'head_volume': 0.4051608247236415, 'Age': 0.005223090704302528, 'Sex': 0.09455267776197535, 'Education_score': 0.026848604766081672, 'Assessment_centre_11026.0': 0.11099568823034249, 'Assessment_centre_11027.0': 0.09297516411051222, 'Assessment_centre_11028.0': 1.9290191846352869, 'f.22009.0.1': 0.02369725302868745, 'f.22009.0.2': 0.02495199592034236, 'f.22009.0.3': 0.023980646726848544, 'f.22009.0.4': 0.0181505595759944, 'f.22009.0.5': 0.00783999789049247, 'f.22009.0.6': 0.022481888075566815, 'f.22009.0.7': 0.020568930357495612, 'f.22009.0.8': 0.01962238165831924, 'f.22009.0.9': 0.009925570928692262, 'f.22009.0.10': 0.017760462170383805}	{'const': 0.6959191879683424, 'head_volume': 0.38964079059453166, 'Age': 0.004877217959686969, 'Sex': 0.09326326810525723, 'Education_score': 0.026845695747066974, 'Assessment_centre_11026.0': 0.11041950373413437, 'Assessment_centre_11027.0': 0.09278703546259973, 'Assessment_centre_11028.0': 1.927249047413096, 'f.22009.0.1': 0.02370308512092332, 'f.22009.0.2': 0.024929325472577285, 'f.22009.0.3': 0.023978475045976076, 'f.22009.0.4': 0.018151842588702775, 'f.22009.0.5': 0.007837005896920886, 'f.22009.0.6': 0.022485761505211813, 'f.22009.0.7': 0.02055577718078418, 'f.22009.0.8': 0.019616219160205874, 'f.22009.0.9': 0.009926118796251672, 'f.22009.0.10': 0.01775928263081504}	1.9149356985396984	1.528646469400084	1.9161553660347428	1.5295937636641648	rs2699318	0.3938082129256952	False
55	7	Tower_rearranging	1.7539304267862112	0.1733489192060957	2.0	0.0932279331254495	0.0916942637732305	0.0849209566208128	0.0842563073590422	{'const': 21.576859842082488, 'Prob_Class_0': -24.27342073190827, 'Prob_Class_2': -5.558002368166261, 'head_volume': -1.3844419514001645, 'Age': -0.09813613416102045, 'Sex': 0.281960729826452, 'Education_score': 0.2450499798152021, 'Assessment_centre_11026.0': 0.29695193639540435, 'Assessment_centre_11027.0': -0.15685878483117738, 'Assessment_centre_11028.0': -1.7343891161049998, 'f.22009.0.1': -0.08419602647688088, 'f.22009.0.2': 0.03235389380405966, 'f.22009.0.3': 0.017116156504419704, 'f.22009.0.4': 0.02096351528426744, 'f.22009.0.5': -0.04533573664944885, 'f.22009.0.6': -0.019880620011221893, 'f.22009.0.7': 0.046803740869065316, 'f.22009.0.8': 0.057768962536568526, 'f.22009.0.9': 0.013236890818641734, 'f.22009.0.10': -0.047413591546059536}	{'const': 16.20049749479833, 'head_volume': -1.1463291787535452, 'Age': -0.1079051464106782, 'Sex': 0.27681458786847385, 'Education_score': 0.24018877213589435, 'Assessment_centre_11026.0': 0.2909418578116629, 'Assessment_centre_11027.0': -0.13727519779435973, 'Assessment_centre_11028.0': -1.6513315502375874, 'f.22009.0.1': -0.08230434813256152, 'f.22009.0.2': 0.03174699039928996, 'f.22009.0.3': 0.017991860290146745, 'f.22009.0.4': 0.022532024611199727, 'f.22009.0.5': -0.04578555419092438, 'f.22009.0.6': -0.01765072597171884, 'f.22009.0.7': 0.04534125677658763, 'f.22009.0.8': 0.05520958879409612, 'f.22009.0.9': 0.013127523501303058, 'f.22009.0.10': -0.048206277610110794}	{'const': 3.701221068216914, 'Prob_Class_0': 12.978565330886116, 'Prob_Class_2': 7.053441269306072, 'head_volume': 0.7540815089951772, 'Age': 0.01054717726762027, 'Sex': 0.17177847399195476, 'Education_score': 0.04981280190617548, 'Assessment_centre_11026.0': 0.191819525138486, 'Assessment_centre_11027.0': 0.16852541306109647, 'Assessment_centre_11028.0': 1.7820922958012466, 'f.22009.0.1': 0.04308455451806901, 'f.22009.0.2': 0.046481598977402595, 'f.22009.0.3': 0.04352904618298229, 'f.22009.0.4': 0.03297940787317357, 'f.22009.0.5': 0.014698153841796083, 'f.22009.0.6': 0.042024808398953645, 'f.22009.0.7': 0.03728455380343332, 'f.22009.0.8': 0.03724798530422395, 'f.22009.0.9': 0.017716866822018444, 'f.22009.0.10': 0.03330042189547281}	{'const': 1.2742352989289885, 'head_volume': 0.7138723687165264, 'Age': 0.00894837750264724, 'Sex': 0.17094564940165835, 'Education_score': 0.04973667841028016, 'Assessment_centre_11026.0': 0.18816585574016567, 'Assessment_centre_11027.0': 0.1623462164982112, 'Assessment_centre_11028.0': 1.7782762234851988, 'f.22009.0.1': 0.04307256618520632, 'f.22009.0.2': 0.04647895093236917, 'f.22009.0.3': 0.043534019893014655, 'f.22009.0.4': 0.032980730009332215, 'f.22009.0.5': 0.014700020182186819, 'f.22009.0.6': 0.04201696104248748, 'f.22009.0.7': 0.03728983928894235, 'f.22009.0.8': 0.03723621840649624, 'f.22009.0.9': 0.017720201619678955, 'f.22009.0.10': 0.03330905081289867}	3.0445538739524856	2.4112702116798763	3.04712748998783	2.4179347566088234	rs763660	0.3968152254130554	False
522	4	Matrix_pattern_puzzles	1.7537988402817877	0.1733704615792754	2.0	0.1454937724853592	0.1440555459682491	0.1377031686836421	0.1370799679631965	{'const': 8.32850021069712, 'Prob_Class_0': 7.7453366941387, 'Prob_Class_2': 9.011140825981892, 'head_volume': -2.089233512769785, 'Age': -0.06307428221621822, 'Sex': 0.0018663996391574122, 'Education_score': 0.3273653580174457, 'Assessment_centre_11026.0': 0.5261451961038126, 'Assessment_centre_11027.0': -0.01476302111553178, 'Assessment_centre_11028.0': -2.197414780528326, 'f.22009.0.1': 0.04905422517717026, 'f.22009.0.2': 0.052672823621611894, 'f.22009.0.3': -0.00021060025722001788, 'f.22009.0.4': -0.00949540906062503, 'f.22009.0.5': -0.02259586564641987, 'f.22009.0.6': 0.01706208283928924, 'f.22009.0.7': 0.007653986579330689, 'f.22009.0.8': 0.016132347970037594, 'f.22009.0.9': -0.020126117560263824, 'f.22009.0.10': 0.006237223535956232}	{'const': 13.890352528738045, 'head_volume': -2.003109545061523, 'Age': -0.0655293808580922, 'Sex': 0.014998194166627815, 'Education_score': 0.32566644928222954, 'Assessment_centre_11026.0': 0.5606658461198553, 'Assessment_centre_11027.0': 0.007369036716357108, 'Assessment_centre_11028.0': -2.0132924430616983, 'f.22009.0.1': 0.04952822458742884, 'f.22009.0.2': 0.054789535563448885, 'f.22009.0.3': 0.0001824307461249352, 'f.22009.0.4': -0.009629101622676096, 'f.22009.0.5': -0.02224162736977988, 'f.22009.0.6': 0.01769416357432218, 'f.22009.0.7': 0.008320968464894574, 'f.22009.0.8': 0.015268319014985581, 'f.22009.0.9': -0.019724918731471894, 'f.22009.0.10': 0.005477872320678607}	{'const': 3.812266170798207, 'Prob_Class_0': 21.118751088830095, 'Prob_Class_2': 5.230945757916889, 'head_volume': 0.45456147968054583, 'Age': 0.006282364760869973, 'Sex': 0.10882042408474672, 'Education_score': 0.031204555792458868, 'Assessment_centre_11026.0': 0.12184239328770549, 'Assessment_centre_11027.0': 0.10468286015597424, 'Assessment_centre_11028.0': 1.3670780425148554, 'f.22009.0.1': 0.027301247514607045, 'f.22009.0.2': 0.028310256092862293, 'f.22009.0.3': 0.026926855847212387, 'f.22009.0.4': 0.020163952632078104, 'f.22009.0.5': 0.00928075692731742, 'f.22009.0.6': 0.025987560640901738, 'f.22009.0.7': 0.023674496875757206, 'f.22009.0.8': 0.023031086123883177, 'f.22009.0.9': 0.011166216514076177, 'f.22009.0.10': 0.02073878605619521}	{'const': 0.8084144013048415, 'head_volume': 0.45171149224054885, 'Age': 0.0056747279076337555, 'Sex': 0.10857308428912921, 'Education_score': 0.03118408490454522, 'Assessment_centre_11026.0': 0.120481935354888, 'Assessment_centre_11027.0': 0.10342665037920327, 'Assessment_centre_11028.0': 1.3637265443070654, 'f.22009.0.1': 0.027308976783286917, 'f.22009.0.2': 0.028284416721742395, 'f.22009.0.3': 0.026935727405938487, 'f.22009.0.4': 0.02016195189583704, 'f.22009.0.5': 0.009269200724979042, 'f.22009.0.6': 0.02599472498879217, 'f.22009.0.7': 0.02367643530101684, 'f.22009.0.8': 0.023033980733341997, 'f.22009.0.9': 0.011163816589680004, 'f.22009.0.10': 0.020725601684587147}	1.91207608572804	1.527840729213266	1.9136845247757333	1.528357761624549	rs9654334	0.3968152254130554	False
510	2	Tower_rearranging	1.7409901697913244	0.1756026057939193	2.0	0.0606325379477111	0.0590569796459241	0.0520352442198722	0.0513591782282055	{'const': 26.96726556792784, 'Prob_Class_0': -39.03225323438717, 'Prob_Class_2': -10.439893824284532, 'head_volume': -0.9049290590565128, 'Age': -0.08903182740071434, 'Sex': 0.405273774316162, 'Education_score': 0.19355633700383806, 'Assessment_centre_11026.0': 0.42141280754448196, 'Assessment_centre_11027.0': -0.025240374094972207, 'Assessment_centre_11028.0': -0.53690542140957, 'f.22009.0.1': -0.03405721214687486, 'f.22009.0.2': -0.003058447706671307, 'f.22009.0.3': 0.0903992199089936, 'f.22009.0.4': 0.007340622986886543, 'f.22009.0.5': -0.03196582137481211, 'f.22009.0.6': -0.02517087365957357, 'f.22009.0.7': 0.011949358119709695, 'f.22009.0.8': -0.024000818790292547, 'f.22009.0.9': 0.004019580842598358, 'f.22009.0.10': -0.01309227639931099}	{'const': 14.927425850219628, 'head_volume': -0.6163866287184316, 'Age': -0.08614931164669529, 'Sex': 0.4416711026152855, 'Education_score': 0.1963237937277108, 'Assessment_centre_11026.0': 0.4372419462081648, 'Assessment_centre_11027.0': -0.016977574085301234, 'Assessment_centre_11028.0': -0.37281938373462487, 'f.22009.0.1': -0.03757222813766253, 'f.22009.0.2': -0.002632004485675004, 'f.22009.0.3': 0.09385557383833479, 'f.22009.0.4': 0.006117148579730154, 'f.22009.0.5': -0.031878193387338716, 'f.22009.0.6': -0.02473121338033722, 'f.22009.0.7': 0.012510175602137455, 'f.22009.0.8': -0.02436333862625743, 'f.22009.0.9': 0.004422505426146304, 'f.22009.0.10': -0.013932708567965985}	{'const': 7.829650602505335, 'Prob_Class_0': 22.006084845205645, 'Prob_Class_2': 17.900850319238447, 'head_volume': 0.751258114472157, 'Age': 0.009756145905894667, 'Sex': 0.1782687416896243, 'Education_score': 0.05080761842974255, 'Assessment_centre_11026.0': 0.19702846794961348, 'Assessment_centre_11027.0': 0.17054954809148293, 'Assessment_centre_11028.0': 2.2198273468747973, 'f.22009.0.1': 0.0444724922748649, 'f.22009.0.2': 0.045816015995029054, 'f.22009.0.3': 0.043748645491768386, 'f.22009.0.4': 0.032916750260730064, 'f.22009.0.5': 0.01511275909818404, 'f.22009.0.6': 0.04232342405358488, 'f.22009.0.7': 0.03851874772722248, 'f.22009.0.8': 0.037552476708896596, 'f.22009.0.9': 0.01814318201462427, 'f.22009.0.10': 0.03370550582302855}	{'const': 1.3111533130034263, 'head_volume': 0.733770022476553, 'Age': 0.00924317774797452, 'Sex': 0.17646269370669163, 'Education_score': 0.05078503603291033, 'Assessment_centre_11026.0': 0.1959198830087386, 'Assessment_centre_11027.0': 0.1686926083792098, 'Assessment_centre_11028.0': 2.216385106338864, 'f.22009.0.1': 0.04441875894907002, 'f.22009.0.2': 0.04583124590845272, 'f.22009.0.3': 0.04372331374266316, 'f.22009.0.4': 0.0329187770661143, 'f.22009.0.5': 0.015116107630204866, 'f.22009.0.6': 0.04233731603380856, 'f.22009.0.7': 0.038531012614192076, 'f.22009.0.8': 0.03755945380171776, 'f.22009.0.9': 0.01814793781556361, 'f.22009.0.10': 0.033689879188118346}	3.1074455087847177	2.4700405265938987	3.110050405453421	2.4723362758451777	rs36132266	0.40083203496438097	False
132	8	Tower_rearranging	1.71251934349515	0.1806754068954405	2.0	0.0818865903325065	0.0803127294980942	0.0731557821324653	0.072495387698828	{'const': -1.9294133245575782, 'Prob_Class_0': 64.74167686854067, 'Prob_Class_2': 24.317052183140063, 'head_volume': -1.99925218891082, 'Age': -0.08884016187604339, 'Sex': 0.22613392350833297, 'Education_score': 0.2595428983638376, 'Assessment_centre_11026.0': 0.4492824924868662, 'Assessment_centre_11027.0': 0.31674546879134835, 'Assessment_centre_11028.0': -2.072371575737314, 'f.22009.0.1': -0.01379995140507129, 'f.22009.0.2': 0.08109879897295127, 'f.22009.0.3': -0.0297410827931453, 'f.22009.0.4': -0.05108799986758594, 'f.22009.0.5': -0.023229549411673805, 'f.22009.0.6': -0.033710100822731744, 'f.22009.0.7': -0.012412321918357349, 'f.22009.0.8': -0.08415905410471192, 'f.22009.0.9': -0.0011643984759844924, 'f.22009.0.10': -0.044096898783780494}	{'const': 15.91944885680032, 'head_volume': -1.3827273841314762, 'Age': -0.09307138861556329, 'Sex': 0.14874750929932146, 'Education_score': 0.2599149986665003, 'Assessment_centre_11026.0': 0.37794185968153093, 'Assessment_centre_11027.0': 0.2759523621891431, 'Assessment_centre_11028.0': -2.1832072611012694, 'f.22009.0.1': -0.014668630462571977, 'f.22009.0.2': 0.08121048550142919, 'f.22009.0.3': -0.029390401327193755, 'f.22009.0.4': -0.05106040852260441, 'f.22009.0.5': -0.023812454397624538, 'f.22009.0.6': -0.033799626607081454, 'f.22009.0.7': -0.012814612709521172, 'f.22009.0.8': -0.08482430795259631, 'f.22009.0.9': -0.001992404041661037, 'f.22009.0.10': -0.04812316442749838}	{'const': 10.658561468700176, 'Prob_Class_0': 37.60766241350488, 'Prob_Class_2': 20.4796058879882, 'head_volume': 0.8200188046537716, 'Age': 0.00953427240492899, 'Sex': 0.18563571995022013, 'Education_score': 0.05207478106466253, 'Assessment_centre_11026.0': 0.20059049609622684, 'Assessment_centre_11027.0': 0.17093782543395647, 'Assessment_centre_11028.0': 1.567135327406764, 'f.22009.0.1': 0.045889351306222764, 'f.22009.0.2': 0.046350254835571515, 'f.22009.0.3': 0.04580485777133743, 'f.22009.0.4': 0.0337540257503488, 'f.22009.0.5': 0.01511966075913776, 'f.22009.0.6': 0.0436230258588813, 'f.22009.0.7': 0.03913385366445272, 'f.22009.0.8': 0.038878062048913864, 'f.22009.0.9': 0.01926305954033361, 'f.22009.0.10': 0.03462169759804959}	{'const': 1.3317128128636146, 'head_volume': 0.7473539464440363, 'Age': 0.009220973140856232, 'Sex': 0.1792667590259133, 'Education_score': 0.05206430627363542, 'Assessment_centre_11026.0': 0.1954995671350164, 'Assessment_centre_11027.0': 0.16896993642724745, 'Assessment_centre_11028.0': 1.5656640209931816, 'f.22009.0.1': 0.04589756906102552, 'f.22009.0.2': 0.04634624089547064, 'f.22009.0.3': 0.045798979025076, 'f.22009.0.4': 0.03376395087795377, 'f.22009.0.5': 0.01512172292050517, 'f.22009.0.6': 0.04363628985862943, 'f.22009.0.7': 0.039136107776581754, 'f.22009.0.8': 0.03888953829466329, 'f.22009.0.9': 0.01926464797135415, 'f.22009.0.10': 0.034561913149575824}	3.0926142082379533	2.4641178632554075	3.095263804775676	2.467175561274631	rs1922432	0.4108802680174582	False
155	2	log_reaction_time	1.7103851960046408	0.1809829751981661	2.0	0.1132959251208292	0.112224119097571	0.107656111217004	0.1072084361546193	{'const': 5.851067309696581, 'Prob_Class_0': 1.3482441575016226, 'Prob_Class_2': -0.12166353675361376, 'head_volume': 0.03445048656132263, 'Age': 0.006674450430200328, 'Sex': -0.022905295046749572, 'Education_score': -0.00740712087894204, 'Assessment_centre_11026.0': 0.014739519278537483, 'Assessment_centre_11027.0': 0.009682879993900334, 'Assessment_centre_11028.0': -3.347327143024252e-15, 'f.22009.0.1': -0.0014862289862676054, 'f.22009.0.2': -0.0001367356822660952, 'f.22009.0.3': 0.0005381535886922282, 'f.22009.0.4': -0.001607811456628951, 'f.22009.0.5': 0.001863632766512629, 'f.22009.0.6': -0.003334983129059154, 'f.22009.0.7': -0.0005583878831883948, 'f.22009.0.8': -0.0003383145172431084, 'f.22009.0.9': -0.0004644840917099817, 'f.22009.0.10': 0.0011613584157050528}	{'const': 5.896290085229103, 'head_volume': 0.04726717625840475, 'Age': 0.006919291189000515, 'Sex': -0.02228165242619372, 'Education_score': -0.007379542922120899, 'Assessment_centre_11026.0': 0.014702051336671303, 'Assessment_centre_11027.0': 0.008691863916614079, 'Assessment_centre_11028.0': -4.032769490406126e-16, 'f.22009.0.1': -0.0013558224719777594, 'f.22009.0.2': -0.000243670843457614, 'f.22009.0.3': 0.00048260553590131377, 'f.22009.0.4': -0.001612219590524096, 'f.22009.0.5': 0.0018379739068965747, 'f.22009.0.6': -0.003244256720255111, 'f.22009.0.7': -0.000501241360074929, 'f.22009.0.8': -0.0003828193092345574, 'f.22009.0.9': -0.0004427517573038457, 'f.22009.0.10': 0.0010408413051916365}	{'const': 0.17247998469549414, 'Prob_Class_0': 0.9021346927055073, 'Prob_Class_2': 0.23399344527519633, 'head_volume': 0.03305890859654912, 'Age': 0.0004387465521277471, 'Sex': 0.007851384425019144, 'Education_score': 0.0022322035992821203, 'Assessment_centre_11026.0': 0.009022304966556144, 'Assessment_centre_11027.0': 0.007720203471777128, 'Assessment_centre_11028.0': 7.622816703305404e-15, 'f.22009.0.1': 0.0019371939221066242, 'f.22009.0.2': 0.002078878813820604, 'f.22009.0.3': 0.0020042211179215745, 'f.22009.0.4': 0.0014805807792807337, 'f.22009.0.5': 0.0006702977412030883, 'f.22009.0.6': 0.0018830534767428964, 'f.22009.0.7': 0.0016577925735500874, 'f.22009.0.8': 0.0017148224187471073, 'f.22009.0.9': 0.0008003174087191895, 'f.22009.0.10': 0.0015114807493586753}	{'const': 0.0576609062067193, 'head_volume': 0.03212923566752804, 'Age': 0.00040761080389070176, 'Sex': 0.007844757118686945, 'Education_score': 0.0022304183978813863, 'Assessment_centre_11026.0': 0.009001040448726873, 'Assessment_centre_11027.0': 0.00767173831874175, 'Assessment_centre_11028.0': 2.3751047134494652e-17, 'f.22009.0.1': 0.001936197114779735, 'f.22009.0.2': 0.002078559749788627, 'f.22009.0.3': 0.0020044810191688304, 'f.22009.0.4': 0.00147953047545407, 'f.22009.0.5': 0.0006702458459420087, 'f.22009.0.6': 0.0018828455022452918, 'f.22009.0.7': 0.0016577831599136133, 'f.22009.0.8': 0.001715069026180571, 'f.22009.0.9': 0.0008004238200097024, 'f.22009.0.10': 0.0015104090458558886}	0.160888469318529	0.1244054598674715	0.1609856771453214	0.1245427433948006	rs12827748	0.4108802680174582	False
154	2	Fluid_intel_score	1.6967243925408535	0.1834709594512772	2.0	0.1079514649190768	0.106872277390519	0.1022270892928891	0.1017814175537711	{'const': 10.80713011471329, 'Prob_Class_0': -13.6505936303364, 'Prob_Class_2': 2.2742188185962453, 'head_volume': -2.414832262403488, 'Age': -0.026888700670533356, 'Sex': -0.22089322195970262, 'Education_score': 0.363350972592471, 'Assessment_centre_11026.0': -0.1367503932807993, 'Assessment_centre_11027.0': -0.186850531758311, 'Assessment_centre_11028.0': 1.992075350857503e-13, 'f.22009.0.1': 0.019886795156474693, 'f.22009.0.2': -0.012576086942940448, 'f.22009.0.3': 0.017132742595492054, 'f.22009.0.4': -0.005310092973644202, 'f.22009.0.5': -0.0068906792352821005, 'f.22009.0.6': -0.025202315804024853, 'f.22009.0.7': 0.01953498533498313, 'f.22009.0.8': 0.025774706871020188, 'f.22009.0.9': -0.00411934359739446, 'f.22009.0.10': -0.0006746590862737652}	{'const': 10.897082507732787, 'head_volume': -2.5503114213805627, 'Age': -0.030116796252741117, 'Sex': -0.22865166209831184, 'Education_score': 0.3626247049641202, 'Assessment_centre_11026.0': -0.13850601824091283, 'Assessment_centre_11027.0': -0.1779205398640031, 'Assessment_centre_11028.0': 2.3846647370615182e-14, 'f.22009.0.1': 0.018250452021826548, 'f.22009.0.2': -0.011488644889830334, 'f.22009.0.3': 0.017549311996454053, 'f.22009.0.4': -0.005485184497811574, 'f.22009.0.5': -0.006578949008138515, 'f.22009.0.6': -0.026197308894808955, 'f.22009.0.7': 0.0188939913761403, 'f.22009.0.8': 0.02628590234245204, 'f.22009.0.9': -0.004399487744619536, 'f.22009.0.10': 0.0006436749554519878}	{'const': 2.0480033618957125, 'Prob_Class_0': 10.71480833816886, 'Prob_Class_2': 2.775102760632285, 'head_volume': 0.39274543769826026, 'Age': 0.005228428633069792, 'Sex': 0.09338825450357813, 'Education_score': 0.02665120227094674, 'Assessment_centre_11026.0': 0.10705216494391297, 'Assessment_centre_11027.0': 0.09175950698593648, 'Assessment_centre_11028.0': 1.3387135709262067e-13, 'f.22009.0.1': 0.022989405023170945, 'f.22009.0.2': 0.024708486639491326, 'f.22009.0.3': 0.02383947898085106, 'f.22009.0.4': 0.01757966183132928, 'f.22009.0.5': 0.00798646150241834, 'f.22009.0.6': 0.022356482661404754, 'f.22009.0.7': 0.019737443852452973, 'f.22009.0.8': 0.02037679920918605, 'f.22009.0.9': 0.0095311933915559, 'f.22009.0.10': 0.017948517461225617}	{'const': 0.6847922076698909, 'head_volume': 0.3817857015950713, 'Age': 0.004858112203706121, 'Sex': 0.09330927890369174, 'Education_score': 0.026631121005152726, 'Assessment_centre_11026.0': 0.1068031320909768, 'Assessment_centre_11027.0': 0.09117408387131361, 'Assessment_centre_11028.0': 1.7197254657640761e-15, 'f.22009.0.1': 0.02297728672101309, 'f.22009.0.2': 0.02470656708904812, 'f.22009.0.3': 0.02384388150756428, 'f.22009.0.4': 0.017567066684848504, 'f.22009.0.5': 0.00798608600572215, 'f.22009.0.6': 0.022355468190454524, 'f.22009.0.7': 0.01973860236481401, 'f.22009.0.8': 0.02037986101435625, 'f.22009.0.9': 0.009532324368154349, 'f.22009.0.10': 0.017937016366842383}	1.904504330855196	1.5234876499957914	1.905656003658588	1.5246178985026222	rs12827748	0.4120738126713178	False
179	5	Matrix_pattern_puzzles	1.6979152999691507	0.1833140789170149	2.0	0.1557397239344486	0.1543848255980707	0.1485579257448551	0.1479967978405491	{'const': 6.592618944079272, 'Prob_Class_0': 4.439005260872355, 'Prob_Class_2': 14.089927162754952, 'head_volume': -1.1381957885122662, 'Age': -0.06072409372544718, 'Sex': 0.18555490783664996, 'Education_score': 0.3536118751888054, 'Assessment_centre_11026.0': 0.3081206503358525, 'Assessment_centre_11027.0': -0.15228139474025626, 'Assessment_centre_11028.0': 2.348222132567496e-13, 'f.22009.0.1': -0.02185679250493175, 'f.22009.0.2': -0.023494482328080903, 'f.22009.0.3': 0.020224680373232017, 'f.22009.0.4': -0.006624191446576972, 'f.22009.0.5': -0.03447553419021626, 'f.22009.0.6': 0.015580806039749184, 'f.22009.0.7': 0.019118753043279896, 'f.22009.0.8': 0.0046741995624009205, 'f.22009.0.9': 0.008173022583459429, 'f.22009.0.10': -0.01299440003405479}	{'const': 12.345394798252137, 'head_volume': -1.3056440717407385, 'Age': -0.06539076388793391, 'Sex': 0.1708993009071312, 'Education_score': 0.3501593570640056, 'Assessment_centre_11026.0': 0.32254449416033143, 'Assessment_centre_11027.0': -0.1297140213522089, 'Assessment_centre_11028.0': 1.4475566223488837e-15, 'f.22009.0.1': -0.020403634507349677, 'f.22009.0.2': -0.02145707052406868, 'f.22009.0.3': 0.01961173815365965, 'f.22009.0.4': -0.006818284795569674, 'f.22009.0.5': -0.03408766765488025, 'f.22009.0.6': 0.0146663093469316, 'f.22009.0.7': 0.018654634883160437, 'f.22009.0.8': 0.005330498797363896, 'f.22009.0.9': 0.008119866219675555, 'f.22009.0.10': -0.011475771899376593}	{'const': 6.647081684558224, 'Prob_Class_0': 13.807543789246939, 'Prob_Class_2': 12.268855161344526, 'head_volume': 0.4432271931401257, 'Age': 0.006038964382487369, 'Sex': 0.10525770365984306, 'Education_score': 0.030719723705128685, 'Assessment_centre_11026.0': 0.11296769091757096, 'Assessment_centre_11027.0': 0.10022782283983966, 'Assessment_centre_11028.0': 4.835968330433179e-13, 'f.22009.0.1': 0.02573679298803816, 'f.22009.0.2': 0.027980396526740944, 'f.22009.0.3': 0.02749667119575196, 'f.22009.0.4': 0.01971702772605229, 'f.22009.0.5': 0.008890147241529887, 'f.22009.0.6': 0.025633752867768676, 'f.22009.0.7': 0.02255954693502582, 'f.22009.0.8': 0.02332644930637575, 'f.22009.0.9': 0.011288691833694438, 'f.22009.0.10': 0.020368840477746918}	{'const': 0.7706083244273407, 'head_volume': 0.4271838065395776, 'Age': 0.0054804105661424565, 'Sex': 0.10498768335051578, 'Education_score': 0.030671527883413024, 'Assessment_centre_11026.0': 0.11271502788597253, 'Assessment_centre_11027.0': 0.09922429499078399, 'Assessment_centre_11028.0': 1.447996683320659e-16, 'f.22009.0.1': 0.0257039443771397, 'f.22009.0.2': 0.02796187119356618, 'f.22009.0.3': 0.027487864802089566, 'f.22009.0.4': 0.019716499486323126, 'f.22009.0.5': 0.008890412027665788, 'f.22009.0.6': 0.02560926208092388, 'f.22009.0.7': 0.022564769301267544, 'f.22009.0.8': 0.023328563055160925, 'f.22009.0.9': 0.01129026023281847, 'f.22009.0.10': 0.020333556065569164}	1.8753015127749413	1.475429050011597	1.8768056841665817	1.4774870746329023	rs12620095	0.4120738126713178	False
207	9	Matrix_pattern_puzzles	1.6979705938468102	0.1833146453568052	2.0	0.157564999804888	0.1561550147309022	0.1500914512570753	0.1495072945121403	{'const': 21.922397523131615, 'Prob_Class_0': -7.974435036533222, 'Prob_Class_2': -15.244971237287082, 'head_volume': -1.0273087880848109, 'Age': -0.06299702268763498, 'Sex': 0.11363803852252002, 'Education_score': 0.36152381197712935, 'Assessment_centre_11026.0': 0.2723444004935323, 'Assessment_centre_11027.0': -0.15859592796750094, 'Assessment_centre_11028.0': -4.862988215044783e-13, 'f.22009.0.1': -0.02069896474697893, 'f.22009.0.2': -0.01769421864576412, 'f.22009.0.3': 0.026975391075838726, 'f.22009.0.4': -0.00381157146309875, 'f.22009.0.5': -0.03528320274149095, 'f.22009.0.6': 0.021510557854100748, 'f.22009.0.7': 0.012942286233228892, 'f.22009.0.8': 0.011511331566930232, 'f.22009.0.9': 0.008087614603917891, 'f.22009.0.10': -0.008413355407059602}	{'const': 12.248522689823224, 'head_volume': -1.3049960891262948, 'Age': -0.0644811190615462, 'Sex': 0.15306441837418686, 'Education_score': 0.3611248543321071, 'Assessment_centre_11026.0': 0.29195939643312907, 'Assessment_centre_11027.0': -0.12366640245471247, 'Assessment_centre_11028.0': -2.054348655230685e-14, 'f.22009.0.1': -0.02175774199588429, 'f.22009.0.2': -0.01746611722861751, 'f.22009.0.3': 0.026581344452815237, 'f.22009.0.4': -0.004940684115928148, 'f.22009.0.5': -0.03485794466640135, 'f.22009.0.6': 0.021552370204586765, 'f.22009.0.7': 0.014972931004996325, 'f.22009.0.8': 0.012104269168826612, 'f.22009.0.9': 0.009069051455713593, 'f.22009.0.10': -0.0067375066158521825}	{'const': 5.3261265951741255, 'Prob_Class_0': 26.621554639414327, 'Prob_Class_2': 8.51724788349187, 'head_volume': 0.4694581512972425, 'Age': 0.006723661572358424, 'Sex': 0.11060136484055572, 'Education_score': 0.031204166567806245, 'Assessment_centre_11026.0': 0.1156326095498095, 'Assessment_centre_11027.0': 0.10351767722183441, 'Assessment_centre_11028.0': 1.4691131071246998e-12, 'f.22009.0.1': 0.02610336220850945, 'f.22009.0.2': 0.028525969278110234, 'f.22009.0.3': 0.02809433950530908, 'f.22009.0.4': 0.020004305237112455, 'f.22009.0.5': 0.009066901926585002, 'f.22009.0.6': 0.02613679502501051, 'f.22009.0.7': 0.023020310401823642, 'f.22009.0.8': 0.02397954609562733, 'f.22009.0.9': 0.011451625970525401, 'f.22009.0.10': 0.020875894547065107}	{'const': 0.7841951275610353, 'head_volume': 0.4338634538260917, 'Age': 0.00557846001484066, 'Sex': 0.1066707670648913, 'Education_score': 0.03119026340554113, 'Assessment_centre_11026.0': 0.11503208182601647, 'Assessment_centre_11027.0': 0.10180021798569125, 'Assessment_centre_11028.0': 1.6286490352582475e-15, 'f.22009.0.1': 0.026101080968073103, 'f.22009.0.2': 0.028497642791974073, 'f.22009.0.3': 0.02809991281220166, 'f.22009.0.4': 0.0200017523958333, 'f.22009.0.5': 0.009065431302167332, 'f.22009.0.6': 0.026136918222337446, 'f.22009.0.7': 0.022997831823935562, 'f.22009.0.8': 0.023981139446120313, 'f.22009.0.9': 0.011437835172576221, 'f.22009.0.10': 0.020858105332011267}	1.8731731623670496	1.4717890034655436	1.8747400737609907	1.4727935138791848	rs3012434	0.4120738126713178	False
277	9	Matrix_pattern_puzzles	1.6985708705457103	0.1831996742767948	2.0	0.1261267630593194	0.1246926223590132	0.1181057043627624	0.1175110463841595	{'const': 15.143868945041605, 'Prob_Class_0': -71.57637443057328, 'Prob_Class_2': 7.152494597955586, 'head_volume': -2.569489820019132, 'Age': -0.05188030092200135, 'Sex': -0.11702349116917482, 'Education_score': 0.28244336185506463, 'Assessment_centre_11026.0': 0.2998569314428203, 'Assessment_centre_11027.0': 0.004547576677545066, 'Assessment_centre_11028.0': -0.8363593213545554, 'f.22009.0.1': -0.002741877365457804, 'f.22009.0.2': -0.010864596568810142, 'f.22009.0.3': 0.021041604698411112, 'f.22009.0.4': -0.03308134689046987, 'f.22009.0.5': -0.026454652876283045, 'f.22009.0.6': 0.0014916465057759542, 'f.22009.0.7': -0.0014585331052672863, 'f.22009.0.8': 0.023386407726277432, 'f.22009.0.9': -0.022260624519004214, 'f.22009.0.10': 0.025235660050182743}	{'const': 13.794851366958374, 'head_volume': -2.332832790267569, 'Age': -0.05796793543091902, 'Sex': -0.11590788045472902, 'Education_score': 0.2785485831302644, 'Assessment_centre_11026.0': 0.284155217815682, 'Assessment_centre_11027.0': -0.005661799053321388, 'Assessment_centre_11028.0': -0.8079739096652222, 'f.22009.0.1': -0.0032278157410200723, 'f.22009.0.2': -0.009026043306453735, 'f.22009.0.3': 0.020842072250237074, 'f.22009.0.4': -0.03419803171013664, 'f.22009.0.5': -0.026599963799904647, 'f.22009.0.6': 0.0013501474939911617, 'f.22009.0.7': -0.000538194781673852, 'f.22009.0.8': 0.023699996934039555, 'f.22009.0.9': -0.022552711733982708, 'f.22009.0.10': 0.024857748938984306}	{'const': 2.737596331730477, 'Prob_Class_0': 46.08236261542485, 'Prob_Class_2': 3.9809939444468854, 'head_volume': 0.4992606504107569, 'Age': 0.006600754131853737, 'Sex': 0.10986717785539933, 'Education_score': 0.030859560315690326, 'Assessment_centre_11026.0': 0.12082703401514851, 'Assessment_centre_11027.0': 0.10820278246484041, 'Assessment_centre_11028.0': 0.6872234366130431, 'f.22009.0.1': 0.027373070120401913, 'f.22009.0.2': 0.02850539277758488, 'f.22009.0.3': 0.027776986940041944, 'f.22009.0.4': 0.020999162138182752, 'f.22009.0.5': 0.009323472563606957, 'f.22009.0.6': 0.026555656769322044, 'f.22009.0.7': 0.02374618181379278, 'f.22009.0.8': 0.023635330933267345, 'f.22009.0.9': 0.011483219478867605, 'f.22009.0.10': 0.02086077658507605}	{'const': 0.8032003896331963, 'head_volume': 0.46153327963121893, 'Age': 0.005716385243687986, 'Sex': 0.10930436647507177, 'Education_score': 0.030797101915518377, 'Assessment_centre_11026.0': 0.11744589797530522, 'Assessment_centre_11027.0': 0.10499899065563374, 'Assessment_centre_11028.0': 0.6853841727566853, 'f.22009.0.1': 0.027374940390367218, 'f.22009.0.2': 0.028475500385681276, 'f.22009.0.3': 0.027772995995676283, 'f.22009.0.4': 0.02098958040055806, 'f.22009.0.5': 0.009326239618211092, 'f.22009.0.6': 0.026562808315891508, 'f.22009.0.7': 0.023734902688542198, 'f.22009.0.8': 0.023635155074724443, 'f.22009.0.9': 0.011485755733674542, 'f.22009.0.10': 0.020866572964725657}	1.915351483041149	1.517205185354825	1.916922510351444	1.517556347314472	rs28556884	0.4120738126713178	False
663	4	Symbol_digit_matches	1.6902175021250574	0.1847394209555732	2.0	0.21368840905797	0.2123764272088742	0.2063143122031336	0.2057740599813352	{'const': 52.83440491049589, 'Prob_Class_0': -67.34712815682768, 'Prob_Class_2': -10.952845170807247, 'head_volume': -2.8198858264690294, 'Age': -0.29944465208508003, 'Sex': -0.37027952234308326, 'Education_score': 0.39736857542726195, 'Assessment_centre_11026.0': 0.19455351591184927, 'Assessment_centre_11027.0': -0.13428465836582648, 'Assessment_centre_11028.0': 0.9601377856431083, 'f.22009.0.1': 0.10538381765851781, 'f.22009.0.2': 0.11064333989030711, 'f.22009.0.3': 0.00040537890736575335, 'f.22009.0.4': -0.02806256985336043, 'f.22009.0.5': -0.01756732398110132, 'f.22009.0.6': 0.018714320570342766, 'f.22009.0.7': 0.0440635376992956, 'f.22009.0.8': 0.03485526189139986, 'f.22009.0.9': -0.017836924566238005, 'f.22009.0.10': 0.036726438453091946}	{'const': 40.78965770422435, 'head_volume': -2.0294999279389145, 'Age': -0.30216906622668194, 'Sex': -0.42501742703120565, 'Education_score': 0.40560306627397114, 'Assessment_centre_11026.0': 0.032885293501124666, 'Assessment_centre_11027.0': -0.25375190658358915, 'Assessment_centre_11028.0': 0.6271915379665268, 'f.22009.0.1': 0.10818986913583675, 'f.22009.0.2': 0.11206287628210429, 'f.22009.0.3': -0.0008423815498284299, 'f.22009.0.4': -0.02667373266776553, 'f.22009.0.5': -0.018259446140453234, 'f.22009.0.6': 0.01957976810606682, 'f.22009.0.7': 0.044559005901212215, 'f.22009.0.8': 0.03338902605144813, 'f.22009.0.9': -0.019992155119861188, 'f.22009.0.10': 0.032806679706002186}	{'const': 15.537412221357357, 'Prob_Class_0': 38.84610250770098, 'Prob_Class_2': 26.26457610611644, 'head_volume': 1.1995895565540184, 'Age': 0.014916767972280863, 'Sex': 0.27492352372732226, 'Education_score': 0.07858319119546633, 'Assessment_centre_11026.0': 0.3117077438961094, 'Assessment_centre_11027.0': 0.2658251536478525, 'Assessment_centre_11028.0': 2.406588886240769, 'f.22009.0.1': 0.0696966909819161, 'f.22009.0.2': 0.07177501841100724, 'f.22009.0.3': 0.06883290327789514, 'f.22009.0.4': 0.05167562448242052, 'f.22009.0.5': 0.023652661437798247, 'f.22009.0.6': 0.06803363540212252, 'f.22009.0.7': 0.0593385295210152, 'f.22009.0.8': 0.058992573552885647, 'f.22009.0.9': 0.02950292903192234, 'f.22009.0.10': 0.05256691145440909}	{'const': 1.9967440927267506, 'head_volume': 1.1163225367850025, 'Age': 0.013977789033292295, 'Sex': 0.2700714467913657, 'Education_score': 0.07847710008039116, 'Assessment_centre_11026.0': 0.29872088889356363, 'Assessment_centre_11027.0': 0.2573010926008378, 'Assessment_centre_11028.0': 2.3997978455868814, 'f.22009.0.1': 0.06970368364423753, 'f.22009.0.2': 0.07178019186609541, 'f.22009.0.3': 0.06884785389753639, 'f.22009.0.4': 0.0516584652157693, 'f.22009.0.5': 0.023635811408010615, 'f.22009.0.6': 0.06805150739738343, 'f.22009.0.7': 0.05935240217348627, 'f.22009.0.8': 0.05896245142721972, 'f.22009.0.9': 0.02945386637850026, 'f.22009.0.10': 0.05253703130215674}	4.751488295872589	3.738885219251388	4.755450636181572	3.7422060117564286	rs10781132	0.41381630294048394	False
420	0	Fluid_intel_score	1.6742357521378282	0.187641016178933	2.0	0.1194923063726286	0.118427918314359	0.1134527229145346	0.1130214517239347	{'const': 9.049844464723027, 'Prob_Class_0': 7.861135031996264, 'Prob_Class_2': 0.6561922647088292, 'head_volume': -3.0529154136953194, 'Age': -0.029476440741820435, 'Sex': -0.2910772949452647, 'Education_score': 0.3731701307412036, 'Assessment_centre_11026.0': -0.01865566665482752, 'Assessment_centre_11027.0': -0.2084359122802141, 'Assessment_centre_11028.0': -0.40216258394382515, 'f.22009.0.1': -0.0028114575699446725, 'f.22009.0.2': 0.020496883705339853, 'f.22009.0.3': 0.014377563002558387, 'f.22009.0.4': 0.005202361452729451, 'f.22009.0.5': -0.015358501305442425, 'f.22009.0.6': 0.014245714876907347, 'f.22009.0.7': -0.015538103096084895, 'f.22009.0.8': -0.007149325258507432, 'f.22009.0.9': -0.0067775819872038096, 'f.22009.0.10': 0.015386463478642108}	{'const': 11.074058898368088, 'head_volume': -2.944088032329555, 'Age': -0.031173493242621347, 'Sex': -0.2770085447307929, 'Education_score': 0.3758667055124636, 'Assessment_centre_11026.0': 0.002810540759599958, 'Assessment_centre_11027.0': -0.19032416716412098, 'Assessment_centre_11028.0': -0.3726151646243715, 'f.22009.0.1': -0.0037654273334422434, 'f.22009.0.2': 0.02062945407838934, 'f.22009.0.3': 0.013650892318812951, 'f.22009.0.4': 0.005214004014909929, 'f.22009.0.5': -0.015961804106447732, 'f.22009.0.6': 0.01571347660954386, 'f.22009.0.7': -0.014700277664052554, 'f.22009.0.8': -0.006352720820382983, 'f.22009.0.9': -0.007037151061568207, 'f.22009.0.10': 0.013809259532602487}	{'const': 2.587913605902066, 'Prob_Class_0': 5.574697376627983, 'Prob_Class_2': 4.408796938927964, 'head_volume': 0.4050751149651981, 'Age': 0.005027961575283337, 'Sex': 0.0954066007635384, 'Education_score': 0.026819146488992803, 'Assessment_centre_11026.0': 0.11547565304658763, 'Assessment_centre_11027.0': 0.09172613028222575, 'Assessment_centre_11028.0': 0.8676569041562364, 'f.22009.0.1': 0.024199606187335312, 'f.22009.0.2': 0.024187198956063465, 'f.22009.0.3': 0.024473541035458783, 'f.22009.0.4': 0.017771449511974374, 'f.22009.0.5': 0.008078470928602288, 'f.22009.0.6': 0.022558616134159312, 'f.22009.0.7': 0.020419149860726613, 'f.22009.0.8': 0.020339223484543482, 'f.22009.0.9': 0.00962339971787518, 'f.22009.0.10': 0.017562304875678433}	{'const': 0.701386204887028, 'head_volume': 0.39022420018856135, 'Age': 0.004922087119218538, 'Sex': 0.09479015179101037, 'Education_score': 0.02677125179519731, 'Assessment_centre_11026.0': 0.11425444816204765, 'Assessment_centre_11027.0': 0.09106469725000643, 'Assessment_centre_11028.0': 0.867531696661272, 'f.22009.0.1': 0.024193769718808534, 'f.22009.0.2': 0.024170977636460637, 'f.22009.0.3': 0.024476166329059246, 'f.22009.0.4': 0.017772770827843228, 'f.22009.0.5': 0.008073678704975223, 'f.22009.0.6': 0.022547872041109668, 'f.22009.0.7': 0.02041022798678711, 'f.22009.0.8': 0.020333526177632393, 'f.22009.0.9': 0.009624578561391301, 'f.22009.0.10': 0.017541594296612305}	1.9251630608915165	1.5319311279360937	1.926326311195388	1.5327496400525835	rs2863994	0.41919801486782904	False
371	3	Fluid_intel_score	1.659500603901756	0.1904210742227502	2.0	0.1045217819038947	0.103459940786559	0.0984431516274295	0.098018605189762	{'const': 1.135085140385096, 'Prob_Class_0': 109.06942505190347, 'Prob_Class_2': 9.514825183993493, 'head_volume': -3.0621272502175914, 'Age': -0.028412363917905855, 'Sex': -0.183040420063219, 'Education_score': 0.33622279120261844, 'Assessment_centre_11026.0': -0.0578595723902699, 'Assessment_centre_11027.0': -0.21849327347659203, 'Assessment_centre_11028.0': -1.172642673843485, 'f.22009.0.1': -0.015383580429777872, 'f.22009.0.2': 0.0021952384082915485, 'f.22009.0.3': 0.03448030930477669, 'f.22009.0.4': 0.0036107779241036373, 'f.22009.0.5': -0.011785128933613732, 'f.22009.0.6': -0.024228420713603385, 'f.22009.0.7': -0.041819907375237005, 'f.22009.0.8': -0.018133056196867496, 'f.22009.0.9': -0.015170131308782689, 'f.22009.0.10': -0.022373131119896493}	{'const': 10.971613258982021, 'head_volume': -2.980034595293613, 'Age': -0.027447371695409756, 'Sex': -0.19686856070892794, 'Education_score': 0.33890800184007347, 'Assessment_centre_11026.0': -0.07951255468036501, 'Assessment_centre_11027.0': -0.22667541847877423, 'Assessment_centre_11028.0': -1.1958869533122147, 'f.22009.0.1': -0.014938849278756794, 'f.22009.0.2': 0.002957982572522817, 'f.22009.0.3': 0.034346517401378174, 'f.22009.0.4': 0.0032639411172767484, 'f.22009.0.5': -0.012043332776949665, 'f.22009.0.6': -0.02355584955289043, 'f.22009.0.7': -0.042155381142846206, 'f.22009.0.8': -0.017857827337822485, 'f.22009.0.9': -0.015256763492431371, 'f.22009.0.10': -0.02171827327619292}	{'const': 7.158829995773082, 'Prob_Class_0': 64.29758578659465, 'Prob_Class_2': 7.75229861182303, 'head_volume': 0.39642454774543534, 'Age': 0.004916782933006077, 'Sex': 0.09701661764741927, 'Education_score': 0.02716847171514234, 'Assessment_centre_11026.0': 0.1128973930436717, 'Assessment_centre_11027.0': 0.09510190512468249, 'Assessment_centre_11028.0': 1.3818704725940298, 'f.22009.0.1': 0.023847001329877878, 'f.22009.0.2': 0.02526806844898284, 'f.22009.0.3': 0.02394118031991324, 'f.22009.0.4': 0.018314499926127954, 'f.22009.0.5': 0.008207480436113489, 'f.22009.0.6': 0.02298687529644688, 'f.22009.0.7': 0.020585767230109145, 'f.22009.0.8': 0.020796674022949473, 'f.22009.0.9': 0.009349471633528322, 'f.22009.0.10': 0.01771450596693282}	{'const': 0.6982116194019521, 'head_volume': 0.3912804995859788, 'Age': 0.00488774667390602, 'Sex': 0.09650036318119189, 'Education_score': 0.0271296680293344, 'Assessment_centre_11026.0': 0.10973202443917383, 'Assessment_centre_11027.0': 0.09286013207703384, 'Assessment_centre_11028.0': 1.3809237294986962, 'f.22009.0.1': 0.02383237164553551, 'f.22009.0.2': 0.025270493771811633, 'f.22009.0.3': 0.02394558629208263, 'f.22009.0.4': 0.018314535522290266, 'f.22009.0.5': 0.008207788124627436, 'f.22009.0.6': 0.0229875967322391, 'f.22009.0.7': 0.02058947585635017, 'f.22009.0.8': 0.020800372322266523, 'f.22009.0.9': 0.009351516592219174, 'f.22009.0.10': 0.01770916087956674}	1.9370430304424209	1.5494393859536348	1.9381911446664004	1.5496538702539573	rs10048146	0.42428037757854153	False
144	0	Matrix_pattern_puzzles	1.648146823803552	0.1926564713502712	2.0	0.156743079921373	0.1554112052548871	0.149470140505266	0.1489423585742161	{'const': 10.184950149402354, 'Prob_Class_0': 35.66050750726934, 'Prob_Class_2': -2.603137932991566, 'head_volume': -1.1017801369495637, 'Age': -0.06835447191592463, 'Sex': 0.12661572626778492, 'Education_score': 0.3522903725052773, 'Assessment_centre_11026.0': 0.2756353706745945, 'Assessment_centre_11027.0': -0.14541988268614103, 'Assessment_centre_11028.0': 6.224862804293642e-13, 'f.22009.0.1': -0.02320185815740102, 'f.22009.0.2': -0.018518672413902433, 'f.22009.0.3': 0.021133455639898664, 'f.22009.0.4': -0.010159159041281233, 'f.22009.0.5': -0.0338865005385946, 'f.22009.0.6': 0.009860419814844958, 'f.22009.0.7': 0.013666031980150806, 'f.22009.0.8': 0.007133990335820209, 'f.22009.0.9': 0.007154887669759695, 'f.22009.0.10': -0.006615611920930041}	{'const': 12.327543951843198, 'head_volume': -1.3295272300390881, 'Age': -0.06551508646274591, 'Sex': 0.16518760966373583, 'Education_score': 0.3539084658113663, 'Assessment_centre_11026.0': 0.3208800017661209, 'Assessment_centre_11027.0': -0.12056180911334077, 'Assessment_centre_11028.0': 1.670381109821357e-14, 'f.22009.0.1': -0.02413076485019286, 'f.22009.0.2': -0.01938621825672325, 'f.22009.0.3': 0.02156155380899175, 'f.22009.0.4': -0.011158426735092663, 'f.22009.0.5': -0.03373431071898471, 'f.22009.0.6': 0.009023374191096674, 'f.22009.0.7': 0.013895352615093075, 'f.22009.0.8': 0.007445907784209017, 'f.22009.0.9': 0.008268411988007951, 'f.22009.0.10': -0.006602668163329571}	{'const': 4.511669139823867, 'Prob_Class_0': 22.438720920305744, 'Prob_Class_2': 6.819418173394542, 'head_volume': 0.4500612349452307, 'Age': 0.0058118859280502245, 'Sex': 0.10902986368877073, 'Education_score': 0.03082528218211067, 'Assessment_centre_11026.0': 0.11724522881521685, 'Assessment_centre_11027.0': 0.10150636661076363, 'Assessment_centre_11028.0': 6.220653988425084e-13, 'f.22009.0.1': 0.025861113338960073, 'f.22009.0.2': 0.028051985573905393, 'f.22009.0.3': 0.02759800024261907, 'f.22009.0.4': 0.019797037728719828, 'f.22009.0.5': 0.008916201560079353, 'f.22009.0.6': 0.025832806700463163, 'f.22009.0.7': 0.022685160944663975, 'f.22009.0.8': 0.023375770545943943, 'f.22009.0.9': 0.01132829245915368, 'f.22009.0.10': 0.020368544031832827}	{'const': 0.7722201678064982, 'head_volume': 0.42962856531511906, 'Age': 0.0055071879846730395, 'Sex': 0.10557860245190825, 'Education_score': 0.03079881840905384, 'Assessment_centre_11026.0': 0.11333407185849173, 'Assessment_centre_11027.0': 0.09960746537534286, 'Assessment_centre_11028.0': 1.3236412862742676e-15, 'f.22009.0.1': 0.025839438022530695, 'f.22009.0.2': 0.028045888484922708, 'f.22009.0.3': 0.027601579781897163, 'f.22009.0.4': 0.01979253772809274, 'f.22009.0.5': 0.008916072636704775, 'f.22009.0.6': 0.02583643217007889, 'f.22009.0.7': 0.0226807477579824, 'f.22009.0.8': 0.023379152706904337, 'f.22009.0.9': 0.011313234174311836, 'f.22009.0.10': 0.02037484326316109}	1.8710375291980887	1.47354970043413	1.872514543032956	1.4750837444626423	rs10184811	0.42812549188949156	False
161	3	Fluid_intel_score	1.637877181865537	0.1945770669609029	2.0	0.107729816259403	0.1066937092235946	0.1020364935698139	0.1016306909265976	{'const': 13.718106219376747, 'Prob_Class_0': -8.664854910710304, 'Prob_Class_2': -3.544656952283596, 'head_volume': -2.566242747534612, 'Age': -0.028290633760068934, 'Sex': -0.21769519475794114, 'Education_score': 0.3603310987431422, 'Assessment_centre_11026.0': -0.13508635342505126, 'Assessment_centre_11027.0': -0.1794434790465319, 'Assessment_centre_11028.0': 5.477545336776453e-13, 'f.22009.0.1': 0.019475438796651715, 'f.22009.0.2': -0.01431014208916627, 'f.22009.0.3': 0.02105563356191656, 'f.22009.0.4': -0.0041851015243063935, 'f.22009.0.5': -0.007095096570773566, 'f.22009.0.6': -0.023567250136408043, 'f.22009.0.7': 0.01975749927332538, 'f.22009.0.8': 0.023110804115689804, 'f.22009.0.9': -0.0017788140686176056, 'f.22009.0.10': -0.004216659949634922}	{'const': 10.965632167339798, 'head_volume': -2.5884170706285285, 'Age': -0.030218230500951494, 'Sex': -0.22813662495077633, 'Education_score': 0.36028030694734664, 'Assessment_centre_11026.0': -0.1477043006668406, 'Assessment_centre_11027.0': -0.1802740892843156, 'Assessment_centre_11028.0': -1.1182533699479277e-14, 'f.22009.0.1': 0.018191708499343567, 'f.22009.0.2': -0.012843054378738436, 'f.22009.0.3': 0.021634569356707774, 'f.22009.0.4': -0.003619450683433563, 'f.22009.0.5': -0.007128326163302308, 'f.22009.0.6': -0.02502133551752094, 'f.22009.0.7': 0.019382720830262497, 'f.22009.0.8': 0.02367811085037554, 'f.22009.0.9': -0.002121209267068656, 'f.22009.0.10': -0.0033473112882956915}	{'const': 2.3774586774984696, 'Prob_Class_0': 4.844078559070681, 'Prob_Class_2': 5.774098012114518, 'head_volume': 0.39515085778610426, 'Age': 0.005136721258021139, 'Sex': 0.09312580993046339, 'Education_score': 0.026568092443634922, 'Assessment_centre_11026.0': 0.10938644894012858, 'Assessment_centre_11027.0': 0.09320654705015824, 'Assessment_centre_11028.0': 2.7379093355279335e-13, 'f.22009.0.1': 0.022953272810883142, 'f.22009.0.2': 0.02464715789989546, 'f.22009.0.3': 0.02380115531361658, 'f.22009.0.4': 0.01745320980289799, 'f.22009.0.5': 0.00793991249467181, 'f.22009.0.6': 0.022296313748206897, 'f.22009.0.7': 0.019699294435415026, 'f.22009.0.8': 0.02031567647475088, 'f.22009.0.9': 0.009506696444573021, 'f.22009.0.10': 0.01789742823473026}	{'const': 0.6853180921087176, 'head_volume': 0.38055788806527224, 'Age': 0.004844025529370579, 'Sex': 0.09296633467505004, 'Education_score': 0.026529819367663708, 'Assessment_centre_11026.0': 0.10624041558400284, 'Assessment_centre_11027.0': 0.09100397713441798, 'Assessment_centre_11028.0': 7.97537327300744e-16, 'f.22009.0.1': 0.022947440465503552, 'f.22009.0.2': 0.024636720767106764, 'f.22009.0.3': 0.0237984418269152, 'f.22009.0.4': 0.017451335093437003, 'f.22009.0.5': 0.007935777906964162, 'f.22009.0.6': 0.022286835547362722, 'f.22009.0.7': 0.01969321837505249, 'f.22009.0.8': 0.020316058977050324, 'f.22009.0.9': 0.009506930894668834, 'f.22009.0.10': 0.01788849994727288}	1.9055556056767904	1.523739757184353	1.9066616533630645	1.5249195382543588	rs4365229	0.43125260223524653	False
197	8	log_reaction_time	1.6282104201461136	0.1964623440423746	2.0	0.1134192296012099	0.1124101138733774	0.1078413009513749	0.1074497791971546	{'const': 5.968314532869281, 'Prob_Class_0': -3.012458055516923, 'Prob_Class_2': -0.009146406597398737, 'head_volume': 0.07192779969522134, 'Age': 0.006785441293112867, 'Sex': -0.025181866746404186, 'Education_score': -0.0069986186160885915, 'Assessment_centre_11026.0': 0.010803359566032164, 'Assessment_centre_11027.0': 0.006126732173768065, 'Assessment_centre_11028.0': -9.813137721087181e-14, 'f.22009.0.1': -0.0012972471361313229, 'f.22009.0.2': -0.0005636305183565372, 'f.22009.0.3': 0.0005867164543206863, 'f.22009.0.4': -0.0016320934132613325, 'f.22009.0.5': 0.0017903571744100318, 'f.22009.0.6': -0.0032291664896383493, 'f.22009.0.7': -0.00037364139714900907, 'f.22009.0.8': -0.0004713140313751876, 'f.22009.0.9': -0.0004894338716294961, 'f.22009.0.10': 0.0009762184888517838}	{'const': 5.899306843532326, 'head_volume': 0.04326260222971401, 'Age': 0.006948023045224771, 'Sex': -0.02282862524496103, 'Education_score': -0.006987861643374373, 'Assessment_centre_11026.0': 0.01446451058304156, 'Assessment_centre_11027.0': 0.009429812654224719, 'Assessment_centre_11028.0': 6.479476462687186e-15, 'f.22009.0.1': -0.001402885544983596, 'f.22009.0.2': -0.0006088078903904188, 'f.22009.0.3': 0.000545697240049256, 'f.22009.0.4': -0.0016294671327982228, 'f.22009.0.5': 0.0018200599969521113, 'f.22009.0.6': -0.0033022694754769513, 'f.22009.0.7': -0.00030796907482539496, 'f.22009.0.8': -0.00039396934489233093, 'f.22009.0.9': -0.00046486969581641113, 'f.22009.0.10': 0.0010597033497087953}	{'const': 0.30900916886001145, 'Prob_Class_0': 2.048299695299414, 'Prob_Class_2': 0.39406666384215977, 'head_volume': 0.03578413860351468, 'Age': 0.0004184511571222596, 'Sex': 0.007919234895399738, 'Education_score': 0.0022177523501050516, 'Assessment_centre_11026.0': 0.009173844348775825, 'Assessment_centre_11027.0': 0.007861923731320357, 'Assessment_centre_11028.0': 4.911042371384101e-14, 'f.22009.0.1': 0.0019276906919936468, 'f.22009.0.2': 0.002067451570765726, 'f.22009.0.3': 0.001999501095671828, 'f.22009.0.4': 0.0014695282558525112, 'f.22009.0.5': 0.0006656767045838155, 'f.22009.0.6': 0.0018756378334556362, 'f.22009.0.7': 0.001650861394026812, 'f.22009.0.8': 0.0017078324461066877, 'f.22009.0.9': 0.0007969470401542485, 'f.22009.0.10': 0.0015037037613958447}	{'const': 0.05746894708081685, 'head_volume': 0.03194600654343701, 'Age': 0.00040540433919244296, 'Sex': 0.0078061264441255905, 'Education_score': 0.0022181706916067374, 'Assessment_centre_11026.0': 0.00894757027956115, 'Assessment_centre_11027.0': 0.007645139540507555, 'Assessment_centre_11028.0': 8.812156134254574e-17, 'f.22009.0.1': 0.0019271791457558124, 'f.22009.0.2': 0.0020676303885011366, 'f.22009.0.3': 0.0019996899243394928, 'f.22009.0.4': 0.0014687285718370793, 'f.22009.0.5': 0.0006654659852759427, 'f.22009.0.6': 0.0018755083701253801, 'f.22009.0.7': 0.0016507848484837106, 'f.22009.0.8': 0.001707297592884135, 'f.22009.0.9': 0.0007969148854502199, 'f.22009.0.10': 0.0015032132674179825}	0.1610760665422135	0.1245019884207221	0.1611677097243197	0.1246058872862992	rs68175985	0.43428518156735435	False
171	4	Numeric_memory_online	1.6206284588231366	0.1981197755314592	2.0	0.0501919398065	0.0481436550789297	0.0388169929778352	0.0380242520764466	{'const': 6.761124636503784, 'Prob_Class_0': 10.110890272144736, 'Prob_Class_2': 4.075141260311085, 'head_volume': -1.259381759276364, 'Age': -0.01933749939818478, 'Sex': -0.10775206148825572, 'Education_score': 0.09632592603056898, 'Assessment_centre_11026.0': 0.2709592568844862, 'Assessment_centre_11027.0': 0.1418539069765692, 'Assessment_centre_11028.0': -2.41206415222028e-13, 'f.22009.0.1': 0.04042975036317337, 'f.22009.0.2': 0.03441858793087491, 'f.22009.0.3': -0.037990200133713015, 'f.22009.0.4': 0.0009296326201724069, 'f.22009.0.5': -0.008158677877283017, 'f.22009.0.6': -0.05140512810136276, 'f.22009.0.7': 0.01045019717291685, 'f.22009.0.8': 0.05830028026273917, 'f.22009.0.9': -0.01232416395684188, 'f.22009.0.10': 0.010406185193346261}	{'const': 9.647577076390961, 'head_volume': -1.266945913425475, 'Age': -0.01765339886505399, 'Sex': -0.09737244553325684, 'Education_score': 0.09911103157589807, 'Assessment_centre_11026.0': 0.25688789662565165, 'Assessment_centre_11027.0': 0.12803979909709154, 'Assessment_centre_11028.0': 2.9766089722937976e-16, 'f.22009.0.1': 0.03965065751637647, 'f.22009.0.2': 0.035865697643660585, 'f.22009.0.3': -0.037332228668344514, 'f.22009.0.4': 0.002258917016946773, 'f.22009.0.5': -0.008599681613368599, 'f.22009.0.6': -0.05141321835707233, 'f.22009.0.7': 0.010715096734035201, 'f.22009.0.8': 0.05879081384659225, 'f.22009.0.9': -0.012242195632684416, 'f.22009.0.10': 0.010755587678604994}	{'const': 1.9501233599654717, 'Prob_Class_0': 8.4687027929519, 'Prob_Class_2': 2.3102184619997788, 'head_volume': 0.37031939372782485, 'Age': 0.004913634280668762, 'Sex': 0.0914066610364095, 'Education_score': 0.02701985104688766, 'Assessment_centre_11026.0': 0.1015316055870126, 'Assessment_centre_11027.0': 0.09217466248080795, 'Assessment_centre_11028.0': 2.390749597226675e-13, 'f.22009.0.1': 0.022292546028924356, 'f.22009.0.2': 0.023801824830146583, 'f.22009.0.3': 0.02298053380192376, 'f.22009.0.4': 0.016882347071764593, 'f.22009.0.5': 0.007875942140819311, 'f.22009.0.6': 0.021668848717148328, 'f.22009.0.7': 0.019359591652341922, 'f.22009.0.8': 0.020085397690321107, 'f.22009.0.9': 0.00973789744876521, 'f.22009.0.10': 0.017407597683814207}	{'const': 0.6672797486122447, 'head_volume': 0.3700866856310294, 'Age': 0.004793123041401135, 'Sex': 0.09081811332140044, 'Education_score': 0.02697499584013463, 'Assessment_centre_11026.0': 0.1002257703296887, 'Assessment_centre_11027.0': 0.09142501566483001, 'Assessment_centre_11028.0': 5.986310272941643e-17, 'f.22009.0.1': 0.022297522126308592, 'f.22009.0.2': 0.023786987287115303, 'f.22009.0.3': 0.022985942092293075, 'f.22009.0.4': 0.016871243382017426, 'f.22009.0.5': 0.007864583504658244, 'f.22009.0.6': 0.021652895517736536, 'f.22009.0.7': 0.01936626411936197, 'f.22009.0.8': 0.02007639720018223, 'f.22009.0.9': 0.00974180547554946, 'f.22009.0.10': 0.017411014230770783}	1.353330015906323	1.0150440965745249	1.3547884749644032	1.0160535210181498	rs79487293	0.4364141390401411	False
633	0	Numeric_memory_online	1.6189699617231792	0.1984645251349213	2.0	0.0447990858350345	0.0426422635373446	0.0321430067770608	0.0313086413090263	{'const': 13.90944637473832, 'Prob_Class_0': 39.99311033905831, 'Prob_Class_2': -10.197085980606536, 'head_volume': -1.1058143596448042, 'Age': -0.024656008670336103, 'Sex': -0.009987444814051255, 'Education_score': 0.09212413386944707, 'Assessment_centre_11026.0': 0.17579495634324596, 'Assessment_centre_11027.0': 0.03678047400509085, 'Assessment_centre_11028.0': 0.6839661775253604, 'f.22009.0.1': 0.02422939689949745, 'f.22009.0.2': 0.011311791126554898, 'f.22009.0.3': -0.0025093035983480144, 'f.22009.0.4': -0.014330763988079006, 'f.22009.0.5': 0.01718774949684562, 'f.22009.0.6': -0.0225653096225009, 'f.22009.0.7': 0.03446820513204593, 'f.22009.0.8': -0.029649010644199728, 'f.22009.0.9': 0.01196012181283069, 'f.22009.0.10': 0.029917460993177398}	{'const': 9.843048977435425, 'head_volume': -1.148138147046158, 'Age': -0.022714580583981073, 'Sex': -0.035634753587499804, 'Education_score': 0.09086401002049178, 'Assessment_centre_11026.0': 0.1803919364741674, 'Assessment_centre_11027.0': 0.03846331493158188, 'Assessment_centre_11028.0': 0.6225310860814927, 'f.22009.0.1': 0.02459410861781556, 'f.22009.0.2': 0.01165484297530081, 'f.22009.0.3': -0.003138027481731526, 'f.22009.0.4': -0.014580887634300885, 'f.22009.0.5': 0.017094508522968614, 'f.22009.0.6': -0.021300935377375613, 'f.22009.0.7': 0.035000986939013906, 'f.22009.0.8': -0.02992229242373834, 'f.22009.0.9': 0.012183234984610167, 'f.22009.0.10': 0.03026222651816609}	{'const': 3.554025151289203, 'Prob_Class_0': 29.76122252269234, 'Prob_Class_2': 6.174512722623691, 'head_volume': 0.409424338955106, 'Age': 0.005296949750943855, 'Sex': 0.09774827330033167, 'Education_score': 0.029410159951346226, 'Assessment_centre_11026.0': 0.11015669564686614, 'Assessment_centre_11027.0': 0.10227447186051322, 'Assessment_centre_11028.0': 0.8374108405405253, 'f.22009.0.1': 0.024639992735482376, 'f.22009.0.2': 0.025172212110639663, 'f.22009.0.3': 0.025007818053906103, 'f.22009.0.4': 0.01831121347549951, 'f.22009.0.5': 0.008327782325423925, 'f.22009.0.6': 0.023698113015569018, 'f.22009.0.7': 0.02082134728444939, 'f.22009.0.8': 0.020769054659673193, 'f.22009.0.9': 0.010194549348983338, 'f.22009.0.10': 0.01825951817212552}	{'const': 0.7131632797641301, 'head_volume': 0.40417818702621977, 'Age': 0.005051926171528596, 'Sex': 0.09672936777258101, 'Education_score': 0.029365646848552304, 'Assessment_centre_11026.0': 0.10586483175630446, 'Assessment_centre_11027.0': 0.0984430267128943, 'Assessment_centre_11028.0': 0.8321321850193183, 'f.22009.0.1': 0.024649525178004308, 'f.22009.0.2': 0.02517573202618697, 'f.22009.0.3': 0.02501544626341067, 'f.22009.0.4': 0.018316873394508076, 'f.22009.0.5': 0.008330472352386868, 'f.22009.0.6': 0.02367806358740331, 'f.22009.0.7': 0.020825492321906478, 'f.22009.0.8': 0.020775729497725576, 'f.22009.0.9': 0.010185264188623769, 'f.22009.0.10': 0.018252659438691154}	1.4231550377186974	1.075841435549473	1.424760857873924	1.0782372780577172	rs72731840	0.4364141390401411	False
38	5	Numeric_memory_online	1.6130683286779652	0.1996350986041689	2.0	0.054196175652699	0.052077222605203	0.0417168196370054	0.0409019887524211	{'const': 11.15013847781422, 'Prob_Class_0': -13.784380750999892, 'Prob_Class_2': 2.2693855386600585, 'head_volume': -1.7439179942112246, 'Age': -0.024982926646962805, 'Sex': -0.03351205090571241, 'Education_score': 0.0714308959259087, 'Assessment_centre_11026.0': 0.2039903911473175, 'Assessment_centre_11027.0': -0.1693349984575775, 'Assessment_centre_11028.0': 0.9274196535264942, 'f.22009.0.1': -0.0016526263092050894, 'f.22009.0.2': 0.02389945254774776, 'f.22009.0.3': -0.02050504145824257, 'f.22009.0.4': 0.007573283560308987, 'f.22009.0.5': -0.0010106023053272663, 'f.22009.0.6': -0.03083392630579919, 'f.22009.0.7': 0.03057378046748537, 'f.22009.0.8': -0.023652421326609392, 'f.22009.0.9': 0.0010808040718469237, 'f.22009.0.10': -0.013721387702096549}	{'const': 10.253819646637787, 'head_volume': -1.6182063881257243, 'Age': -0.024907412707028544, 'Sex': -0.03327055609865889, 'Education_score': 0.07300196651964869, 'Assessment_centre_11026.0': 0.1882585021665814, 'Assessment_centre_11027.0': -0.18615840645955972, 'Assessment_centre_11028.0': 0.89361417962481, 'f.22009.0.1': -0.001785553304047248, 'f.22009.0.2': 0.02503034557820521, 'f.22009.0.3': -0.019279975262161665, 'f.22009.0.4': 0.007530868794934788, 'f.22009.0.5': -0.0007545559014764773, 'f.22009.0.6': -0.028712473416025897, 'f.22009.0.7': 0.030845625812002588, 'f.22009.0.8': -0.024728148883754242, 'f.22009.0.9': 0.0009055953240491715, 'f.22009.0.10': -0.013501804739928444}	{'const': 2.514065584247158, 'Prob_Class_0': 12.536829068726556, 'Prob_Class_2': 3.3681155238819023, 'head_volume': 0.4057683624192341, 'Age': 0.005311136974502898, 'Sex': 0.0958993940141476, 'Education_score': 0.028177102031962886, 'Assessment_centre_11026.0': 0.10713108657879931, 'Assessment_centre_11027.0': 0.09779142049426966, 'Assessment_centre_11028.0': 0.8229742596545316, 'f.22009.0.1': 0.023780953476031028, 'f.22009.0.2': 0.025557686881759935, 'f.22009.0.3': 0.024088858194601322, 'f.22009.0.4': 0.018419885283743664, 'f.22009.0.5': 0.008322347737254565, 'f.22009.0.6': 0.023344435211156447, 'f.22009.0.7': 0.020348123271020032, 'f.22009.0.8': 0.02106041954536197, 'f.22009.0.9': 0.009691534621803447, 'f.22009.0.10': 0.018393158302404716}	{'const': 0.7062503325762439, 'head_volume': 0.3923984477925394, 'Age': 0.00511129795081098, 'Sex': 0.0949535426003711, 'Education_score': 0.028174211261449224, 'Assessment_centre_11026.0': 0.10677843892201763, 'Assessment_centre_11027.0': 0.09738001897748369, 'Assessment_centre_11028.0': 0.8231085879385073, 'f.22009.0.1': 0.02375866609825574, 'f.22009.0.2': 0.025557169794592192, 'f.22009.0.3': 0.024087057868071925, 'f.22009.0.4': 0.018427205639321084, 'f.22009.0.5': 0.00831187750264946, 'f.22009.0.6': 0.023323852236199465, 'f.22009.0.7': 0.020349156083795266, 'f.22009.0.8': 0.02106014143717207, 'f.22009.0.9': 0.009693821411549756, 'f.22009.0.10': 0.018384985324398737}	1.401916944011938	1.0634580416020654	1.4034864736305357	1.0637249795513242	rs62365541	0.43784199171671506	False
244	4	Tower_rearranging	1.6050704874977817	0.2011318587650633	2.0	0.0670379270768568	0.0655530784013945	0.0582494891068321	0.0576850260650021	{'const': -3.137090476050547, 'Prob_Class_0': 49.73611719179191, 'Prob_Class_2': 27.513557719790747, 'head_volume': -2.2364607487286783, 'Age': -0.09072647160706758, 'Sex': 0.12279350086192999, 'Education_score': 0.11488505684150602, 'Assessment_centre_11026.0': 0.24100357815118684, 'Assessment_centre_11027.0': -0.002671558420467179, 'Assessment_centre_11028.0': 0.4122790550054577, 'f.22009.0.1': -0.09260156877359534, 'f.22009.0.2': -0.06157370946126887, 'f.22009.0.3': 0.07257915529202771, 'f.22009.0.4': 0.043153241163395445, 'f.22009.0.5': -0.043177673613187195, 'f.22009.0.6': 0.010452215926435908, 'f.22009.0.7': 0.04033738932440714, 'f.22009.0.8': 0.017122905481588332, 'f.22009.0.9': -0.0200274034810578, 'f.22009.0.10': -0.018171885246164327}	{'const': 17.557742459469136, 'head_volume': -2.5653699681231648, 'Age': -0.08830257347859269, 'Sex': 0.18675016283677062, 'Education_score': 0.11220343112442518, 'Assessment_centre_11026.0': 0.25156369699718484, 'Assessment_centre_11027.0': -0.008763923577198959, 'Assessment_centre_11028.0': 0.4232927162162049, 'f.22009.0.1': -0.09283688456321135, 'f.22009.0.2': -0.06154518705086559, 'f.22009.0.3': 0.07283277990376845, 'f.22009.0.4': 0.04258894589890998, 'f.22009.0.5': -0.042925167996690605, 'f.22009.0.6': 0.011054181177496292, 'f.22009.0.7': 0.0400864286615474, 'f.22009.0.8': 0.01932141752025592, 'f.22009.0.9': -0.020213742522846457, 'f.22009.0.10': -0.013694418310937068}	{'const': 11.659400171362568, 'Prob_Class_0': 28.7036754119966, 'Prob_Class_2': 19.250979736314964, 'head_volume': 0.8011851653773401, 'Age': 0.009427380688656489, 'Sex': 0.18092409126557119, 'Education_score': 0.04981556499486492, 'Assessment_centre_11026.0': 0.19307256085086152, 'Assessment_centre_11027.0': 0.17186606301747245, 'Assessment_centre_11028.0': 1.1712154621213824, 'f.22009.0.1': 0.04421785339014222, 'f.22009.0.2': 0.045994483600836876, 'f.22009.0.3': 0.044770893469190845, 'f.22009.0.4': 0.033900766678579455, 'f.22009.0.5': 0.015055692284457679, 'f.22009.0.6': 0.04268837384957098, 'f.22009.0.7': 0.03831375256617156, 'f.22009.0.8': 0.03821990781051644, 'f.22009.0.9': 0.01844626671266287, 'f.22009.0.10': 0.033777891305882726}	{'const': 1.2981499897324402, 'head_volume': 0.7484548908184798, 'Age': 0.009229703951460359, 'Sex': 0.17599626395704493, 'Education_score': 0.04980406287351749, 'Assessment_centre_11026.0': 0.19038231533251246, 'Assessment_centre_11027.0': 0.16938903053567617, 'Assessment_centre_11028.0': 1.1690746439890327, 'f.22009.0.1': 0.04422321935852191, 'f.22009.0.2': 0.045978004417677604, 'f.22009.0.3': 0.04477283955021974, 'f.22009.0.4': 0.033896717864174024, 'f.22009.0.5': 0.015058548381682696, 'f.22009.0.6': 0.04269726749328414, 'f.22009.0.7': 0.03831527013768397, 'f.22009.0.8': 0.038209607602831826, 'f.22009.0.9': 0.018451366850124353, 'f.22009.0.10': 0.03369496318922734}	3.0564208414672938	2.408900921980568	3.0588520861406687	2.410490590617931	rs10852598	0.43997594104857596	False
229	2	Symbol_digit_matches	1.5995490019467271	0.2022419409325721	2.0	0.2094655460197322	0.2082203479922889	0.2020700981489173	0.2015994655111619	{'const': 32.657303026251554, 'Prob_Class_0': 218.28534591268888, 'Prob_Class_2': -0.18475556631612644, 'head_volume': -3.130309007281543, 'Age': -0.28224251317613325, 'Sex': -0.22815922015314855, 'Education_score': 0.30792735570779134, 'Assessment_centre_11026.0': 0.27322694247590573, 'Assessment_centre_11027.0': 0.036596283129600685, 'Assessment_centre_11028.0': -0.8864950764240225, 'f.22009.0.1': -0.11493440353528092, 'f.22009.0.2': 0.03777339297822676, 'f.22009.0.3': 0.09210092990584523, 'f.22009.0.4': -0.08655510935941485, 'f.22009.0.5': -0.023021935297106152, 'f.22009.0.6': -0.04481198490040923, 'f.22009.0.7': 0.06148661284031495, 'f.22009.0.8': 0.12012056104894187, 'f.22009.0.9': -0.028584280007224093, 'f.22009.0.10': 0.03632554628662515}	{'const': 38.95529523485984, 'head_volume': -2.4121617799543507, 'Age': -0.29699520220573494, 'Sex': -0.3176047173527265, 'Education_score': 0.3008069802978743, 'Assessment_centre_11026.0': 0.24381810519035307, 'Assessment_centre_11027.0': 0.023553159073441424, 'Assessment_centre_11028.0': -0.855026569985084, 'f.22009.0.1': -0.1189147717649075, 'f.22009.0.2': 0.03979140239317074, 'f.22009.0.3': 0.09305774169930231, 'f.22009.0.4': -0.09039532223302914, 'f.22009.0.5': -0.023576181824626282, 'f.22009.0.6': -0.045381291281202135, 'f.22009.0.7': 0.06244012010254848, 'f.22009.0.8': 0.11837003553917165, 'f.22009.0.9': -0.02787600457779261, 'f.22009.0.10': 0.03093229069469018}	{'const': 14.019613006763377, 'Prob_Class_0': 129.6600863021993, 'Prob_Class_2': 18.287634309115777, 'head_volume': 1.2484593167223552, 'Age': 0.016235127351033198, 'Sex': 0.275500299269652, 'Education_score': 0.07499138675847229, 'Assessment_centre_11026.0': 0.293670948396158, 'Assessment_centre_11027.0': 0.25992155433173775, 'Assessment_centre_11028.0': 1.7693936100872136, 'f.22009.0.1': 0.06676036198385502, 'f.22009.0.2': 0.06907642574816138, 'f.22009.0.3': 0.06748669841713582, 'f.22009.0.4': 0.0510027685865649, 'f.22009.0.5': 0.022610187681264916, 'f.22009.0.6': 0.06434555455242699, 'f.22009.0.7': 0.05749633216396939, 'f.22009.0.8': 0.05738926751033159, 'f.22009.0.9': 0.02780744392362477, 'f.22009.0.10': 0.05076146753461138}	{'const': 1.9559497238860593, 'head_volume': 1.1256768321806618, 'Age': 0.013962200349128363, 'Sex': 0.26600866853009775, 'Education_score': 0.07485641273337221, 'Assessment_centre_11026.0': 0.2855359419546438, 'Assessment_centre_11027.0': 0.2550910791156295, 'Assessment_centre_11028.0': 1.7631715697257873, 'f.22009.0.1': 0.06672989031059601, 'f.22009.0.2': 0.06905143081618645, 'f.22009.0.3': 0.06743091143546343, 'f.22009.0.4': 0.05097025096864754, 'f.22009.0.5': 0.022614505255504593, 'f.22009.0.6': 0.0643576713555207, 'f.22009.0.7': 0.05749165850864669, 'f.22009.0.8': 0.057360439950440954, 'f.22009.0.9': 0.027812802180632697, 'f.22009.0.10': 0.05066990124136095}	4.609816916706567	3.6486969998195344	4.613446028828175	3.6536766030493366	rs1635550	0.440111995811815	False
624	9	log_reaction_time	1.6011353132798007	0.2018522834298763	2.0	0.1193236822484429	0.1183150399366251	0.113339114996197	0.112958126312223	{'const': 6.031383740320278, 'Prob_Class_0': 1.1913221667490888, 'Prob_Class_2': -0.16225912310644475, 'head_volume': -0.009480926906321796, 'Age': 0.006578113535820893, 'Sex': -0.037401957832403146, 'Education_score': -0.006199608191143706, 'Assessment_centre_11026.0': 0.005308240012181525, 'Assessment_centre_11027.0': 0.004632636686428687, 'Assessment_centre_11028.0': -0.03054689884304629, 'f.22009.0.1': -0.0021247374857999053, 'f.22009.0.2': -0.0016888803008627377, 'f.22009.0.3': 0.00258724822618462, 'f.22009.0.4': 0.001910891909705545, 'f.22009.0.5': 0.0006059240412479919, 'f.22009.0.6': 0.0035934914255312395, 'f.22009.0.7': 0.004001865010184999, 'f.22009.0.8': -0.0018729351803120353, 'f.22009.0.9': -0.0006418849794279733, 'f.22009.0.10': -0.0009845764826186855}	{'const': 5.965331585566119, 'head_volume': -0.005656856532771148, 'Age': 0.006808310684997262, 'Sex': -0.03708236009004384, 'Education_score': -0.00613263970528676, 'Assessment_centre_11026.0': 0.004587508317059563, 'Assessment_centre_11027.0': 0.0034782653726571494, 'Assessment_centre_11028.0': -0.028065746748080933, 'f.22009.0.1': -0.0021046470132420163, 'f.22009.0.2': -0.0017371904661937984, 'f.22009.0.3': 0.0025792567270499396, 'f.22009.0.4': 0.0019028822158581177, 'f.22009.0.5': 0.0006186301942374163, 'f.22009.0.6': 0.0035888617739999393, 'f.22009.0.7': 0.0041013849659673335, 'f.22009.0.8': -0.001850722104210896, 'f.22009.0.9': -0.000641492746823031, 'f.22009.0.10': -0.0009815123379733458}	{'const': 0.3268331059967777, 'Prob_Class_0': 1.1600664519227268, 'Prob_Class_2': 0.4454882150648185, 'head_volume': 0.03193043454847591, 'Age': 0.00041736331291189217, 'Sex': 0.007583795687977628, 'Education_score': 0.002160026060304696, 'Assessment_centre_11026.0': 0.009260429502762804, 'Assessment_centre_11027.0': 0.0075128200962111405, 'Assessment_centre_11028.0': 0.09077610461478768, 'f.22009.0.1': 0.0019426408647526359, 'f.22009.0.2': 0.002003965580871512, 'f.22009.0.3': 0.001956054212843809, 'f.22009.0.4': 0.0014490934696816684, 'f.22009.0.5': 0.0006568507107942144, 'f.22009.0.6': 0.0018537727237199586, 'f.22009.0.7': 0.0016988918333494618, 'f.22009.0.8': 0.0016724208344122656, 'f.22009.0.9': 0.0007865262800995355, 'f.22009.0.10': 0.0014761166607993568}	{'const': 0.0564092786076985, 'head_volume': 0.031801928982915166, 'Age': 0.00038930298704870515, 'Sex': 0.007578173007012725, 'Education_score': 0.0021601213902248586, 'Assessment_centre_11026.0': 0.00922966633534536, 'Assessment_centre_11027.0': 0.007485205210008148, 'Assessment_centre_11028.0': 0.09078454251678028, 'f.22009.0.1': 0.0019429964049411056, 'f.22009.0.2': 0.002003198010066929, 'f.22009.0.3': 0.0019554948419718936, 'f.22009.0.4': 0.001449331954063818, 'f.22009.0.5': 0.0006569503145539943, 'f.22009.0.6': 0.001853918587330258, 'f.22009.0.7': 0.001698344854095705, 'f.22009.0.8': 0.0016726944512756446, 'f.22009.0.9': 0.0007866288646314744, 'f.22009.0.10': 0.0014759831013891394}	0.1562331494499562	0.1223268165624094	0.1563225910912632	0.1223901086727995	rs7318730	0.440111995811815	False
185	6	Numeric_memory_online	1.5907192730740305	0.2041283699171268	2.0	0.0539975030033303	0.0519570631330269	0.0424530657518456	0.0416871328758357	{'const': 12.943721750589818, 'Prob_Class_0': -0.12713041283164128, 'Prob_Class_2': -8.424745930362251, 'head_volume': -1.0989238592378858, 'Age': -0.02052446374264411, 'Sex': -0.10296620525119726, 'Education_score': 0.10874327121003356, 'Assessment_centre_11026.0': 0.2636466951138956, 'Assessment_centre_11027.0': 0.12566961777231683, 'Assessment_centre_11028.0': -1.2968205461569047e-13, 'f.22009.0.1': 0.03918502561705415, 'f.22009.0.2': 0.030025288200234666, 'f.22009.0.3': -0.030769281949548796, 'f.22009.0.4': 0.0029462111162395664, 'f.22009.0.5': -0.010771099564554175, 'f.22009.0.6': -0.05317294361932267, 'f.22009.0.7': 0.006768459468452847, 'f.22009.0.8': 0.06339467443679976, 'f.22009.0.9': -0.014664745552050861, 'f.22009.0.10': 0.010321230490508199}	{'const': 9.541906833106939, 'head_volume': -1.2500635737473138, 'Age': -0.016963035341580515, 'Sex': -0.08656288099429084, 'Education_score': 0.1108606991529994, 'Assessment_centre_11026.0': 0.26996435328108853, 'Assessment_centre_11027.0': 0.11922059097003446, 'Assessment_centre_11028.0': -1.479914818577972e-16, 'f.22009.0.1': 0.03783953744232517, 'f.22009.0.2': 0.02795198368401492, 'f.22009.0.3': -0.03315652484736313, 'f.22009.0.4': 0.0022728306053813882, 'f.22009.0.5': -0.010853656981654086, 'f.22009.0.6': -0.05431955607935518, 'f.22009.0.7': 0.007638106716618541, 'f.22009.0.8': 0.0650377222797968, 'f.22009.0.9': -0.014036231615352862, 'f.22009.0.10': 0.009985968326161162}	{'const': 2.493112258774741, 'Prob_Class_0': 5.2302066634737905, 'Prob_Class_2': 5.012625055690309, 'head_volume': 0.3894248684670423, 'Age': 0.005300749543057459, 'Sex': 0.09142023596467588, 'Education_score': 0.02714287725183069, 'Assessment_centre_11026.0': 0.10045582402141744, 'Assessment_centre_11027.0': 0.09168780962457779, 'Assessment_centre_11028.0': 5.993009594734472e-14, 'f.22009.0.1': 0.022422612383312578, 'f.22009.0.2': 0.02392564082905774, 'f.22009.0.3': 0.02300704695260771, 'f.22009.0.4': 0.01691621752170875, 'f.22009.0.5': 0.007924400362458416, 'f.22009.0.6': 0.021846253289452534, 'f.22009.0.7': 0.019500416693008702, 'f.22009.0.8': 0.020112903798660604, 'f.22009.0.9': 0.00977627828261999, 'f.22009.0.10': 0.017416095800853224}	{'const': 0.670413312503743, 'head_volume': 0.3707769085553715, 'Age': 0.004820602085675816, 'Sex': 0.09095813854118646, 'Education_score': 0.02712492067558582, 'Assessment_centre_11026.0': 0.10042598876532234, 'Assessment_centre_11027.0': 0.0916477451187547, 'Assessment_centre_11028.0': 2.577036419069977e-16, 'f.22009.0.1': 0.022418860510482547, 'f.22009.0.2': 0.023906301358198375, 'f.22009.0.3': 0.02297405096620749, 'f.22009.0.4': 0.01691215779867048, 'f.22009.0.5': 0.007927329690901347, 'f.22009.0.6': 0.02183683387922315, 'f.22009.0.7': 0.019474302712584268, 'f.22009.0.8': 0.02009127472786548, 'f.22009.0.9': 0.009768582496416872, 'f.22009.0.10': 0.01741821787253581}	1.3456946968635215	1.0103826500625137	1.3471451846275675	1.0107392678825986	rs11790018	0.44306933005267835	False
357	1	Fluid_intel_score	1.586158414868986	0.2048991128078772	2.0	0.1044790889697561	0.1034384750293005	0.0982465258526957	0.0978595782780187	{'const': 12.535593470146052, 'Prob_Class_0': 18.38404845109541, 'Prob_Class_2': -10.33227253649516, 'head_volume': -3.000817514595183, 'Age': -0.02381705284121826, 'Sex': -0.17688553455589195, 'Education_score': 0.3418371851161915, 'Assessment_centre_11026.0': -0.07631530264717289, 'Assessment_centre_11027.0': -0.24116410307522096, 'Assessment_centre_11028.0': -1.1332960297914885, 'f.22009.0.1': -0.017617885865149636, 'f.22009.0.2': -0.0014178788820366256, 'f.22009.0.3': 0.03361343740124592, 'f.22009.0.4': -0.0027080130061503203, 'f.22009.0.5': -0.00969627658900719, 'f.22009.0.6': -0.018990186360174934, 'f.22009.0.7': -0.0467593317064359, 'f.22009.0.8': -0.021508233395346434, 'f.22009.0.9': -0.01478253338651972, 'f.22009.0.10': -0.019079852255100914}	{'const': 10.82595516279743, 'head_volume': -2.914203977815491, 'Age': -0.026947233616267358, 'Sex': -0.18750890862941735, 'Education_score': 0.3416692845578707, 'Assessment_centre_11026.0': -0.09443875251433018, 'Assessment_centre_11027.0': -0.2415449293688598, 'Assessment_centre_11028.0': -1.1910595434177838, 'f.22009.0.1': -0.018013467375043807, 'f.22009.0.2': -0.0008141442657603309, 'f.22009.0.3': 0.03328824114724334, 'f.22009.0.4': -0.0025379469104498623, 'f.22009.0.5': -0.009818440937198514, 'f.22009.0.6': -0.01918130919364185, 'f.22009.0.7': -0.04719528930945743, 'f.22009.0.8': -0.022307260578056282, 'f.22009.0.9': -0.014754050531682756, 'f.22009.0.10': -0.01884227964329468}	{'const': 4.9312702600135605, 'Prob_Class_0': 16.386269688434275, 'Prob_Class_2': 9.337704027026673, 'head_volume': 0.4108051169841888, 'Age': 0.005317390321956106, 'Sex': 0.09754490787858303, 'Education_score': 0.02749398819781378, 'Assessment_centre_11026.0': 0.11140482970577109, 'Assessment_centre_11027.0': 0.0947440624819989, 'Assessment_centre_11028.0': 1.380244904468265, 'f.22009.0.1': 0.024069340258768293, 'f.22009.0.2': 0.0256517556624468, 'f.22009.0.3': 0.024262852312371186, 'f.22009.0.4': 0.01850059319849157, 'f.22009.0.5': 0.008292692227599685, 'f.22009.0.6': 0.023347374688282463, 'f.22009.0.7': 0.02083031650713073, 'f.22009.0.8': 0.021053860545402453, 'f.22009.0.9': 0.00943618794714042, 'f.22009.0.10': 0.017891009511660814}	{'const': 0.7023092907782866, 'head_volume': 0.39434504891839783, 'Age': 0.0049298725917470395, 'Sex': 0.09736622494469802, 'Education_score': 0.027472655113765947, 'Assessment_centre_11026.0': 0.11076383265149348, 'Assessment_centre_11027.0': 0.09415175203661308, 'Assessment_centre_11028.0': 1.3798782567100019, 'f.22009.0.1': 0.02407331117752171, 'f.22009.0.2': 0.025645650748938823, 'f.22009.0.3': 0.024267098672256005, 'f.22009.0.4': 0.018497786710582453, 'f.22009.0.5': 0.008293539380735933, 'f.22009.0.6': 0.023352120562349164, 'f.22009.0.7': 0.0208332280835014, 'f.22009.0.8': 0.021048589817606156, 'f.22009.0.9': 0.009435194529272823, 'f.22009.0.10': 0.01789434390465548}	1.935249293067025	1.5460886643864162	1.9363733665947007	1.5467803094299426	rs1908760	0.4435960174191156	False
107	5	Numeric_memory	1.5731970045752135	0.2076232416725872	2.0	0.0444906489783458	0.0430718623347678	0.0359230804698931	0.0354019998452304	{'const': 14.739580459721552, 'Prob_Class_0': -32.61899369015715, 'Prob_Class_2': -4.867113143528875, 'head_volume': -0.9213075059684189, 'Age': -0.020154444459800695, 'Sex': 0.039316757023082106, 'Education_score': 0.07981495915372824, 'Assessment_centre_11026.0': 0.056146602624051, 'Assessment_centre_11027.0': 0.011857351714522811, 'Assessment_centre_11028.0': -0.568950356235794, 'f.22009.0.1': -0.03380347487209164, 'f.22009.0.2': 0.009629872258256796, 'f.22009.0.3': -0.007365491119197936, 'f.22009.0.4': 0.00038988296058329415, 'f.22009.0.5': -0.003452086603285953, 'f.22009.0.6': 0.0012140854423177742, 'f.22009.0.7': 0.00528510512860721, 'f.22009.0.8': -0.010621340139116696, 'f.22009.0.9': -0.006905172666120821, 'f.22009.0.10': 0.0018683222486917325}	{'const': 8.509559336512128, 'head_volume': -0.9290740148525026, 'Age': -0.02099115305655087, 'Sex': 0.03718033835816118, 'Education_score': 0.08198002060880409, 'Assessment_centre_11026.0': 0.06709137989165578, 'Assessment_centre_11027.0': 0.0293862067561858, 'Assessment_centre_11028.0': -0.5420582037474725, 'f.22009.0.1': -0.03364330131790878, 'f.22009.0.2': 0.009731459746296613, 'f.22009.0.3': -0.007355981958857869, 'f.22009.0.4': 0.00016224592434116187, 'f.22009.0.5': -0.003662408421318518, 'f.22009.0.6': 0.0016586254100899663, 'f.22009.0.7': 0.005149177931179823, 'f.22009.0.8': -0.010499264449585162, 'f.22009.0.9': -0.00730718815044691, 'f.22009.0.10': 0.0016319492384748195}	{'const': 3.7977416709222624, 'Prob_Class_0': 18.390523096727957, 'Prob_Class_2': 4.396665603080848, 'head_volume': 0.28317781020828586, 'Age': 0.0035245622150403906, 'Sex': 0.06761603387374088, 'Education_score': 0.019441648822200272, 'Assessment_centre_11026.0': 0.0743527426113445, 'Assessment_centre_11027.0': 0.06508473251212357, 'Assessment_centre_11028.0': 0.6034063223629869, 'f.22009.0.1': 0.01704986405522283, 'f.22009.0.2': 0.017357952878575802, 'f.22009.0.3': 0.017121926646976288, 'f.22009.0.4': 0.012590437605271294, 'f.22009.0.5': 0.005684268302809254, 'f.22009.0.6': 0.016482589347066014, 'f.22009.0.7': 0.014690477138392506, 'f.22009.0.8': 0.014581172736032027, 'f.22009.0.9': 0.007202001774304931, 'f.22009.0.10': 0.012861192561750012}	{'const': 0.5000279837020148, 'head_volume': 0.27807353951728403, 'Age': 0.003433684728817484, 'Sex': 0.0669877010192421, 'Education_score': 0.019405196886516606, 'Assessment_centre_11026.0': 0.07316115748756861, 'Assessment_centre_11027.0': 0.0631450760572282, 'Assessment_centre_11028.0': 0.6026663399119986, 'f.22009.0.1': 0.01705292324985966, 'f.22009.0.2': 0.017358165955948045, 'f.22009.0.3': 0.01712266941203456, 'f.22009.0.4': 0.01259107444834514, 'f.22009.0.5': 0.005682381447749283, 'f.22009.0.6': 0.01648347636896139, 'f.22009.0.7': 0.014693400205060632, 'f.22009.0.8': 0.014583838183064565, 'f.22009.0.9': 0.0072003376190564695, 'f.22009.0.10': 0.012863976421831342}	1.1915174216643023	0.9260272207380282	1.1924017049681033	0.9265868485617113	rs3828616	0.44833810541124225	False
448	4	Fluid_intel_score	1.5679439262014694	0.2086581467204996	2.0	0.1191447225075875	0.1181485943559779	0.1131092914681516	0.112746261420501	{'const': 15.881810737765328, 'Prob_Class_0': -6.2046587860227715, 'Prob_Class_2': -12.123467379278061, 'head_volume': -2.754976369803789, 'Age': -0.033887243302461734, 'Sex': -0.3124430860264735, 'Education_score': 0.37607936426851074, 'Assessment_centre_11026.0': -0.05355884789676441, 'Assessment_centre_11027.0': -0.23636165996176073, 'Assessment_centre_11028.0': -0.4034302677653776, 'f.22009.0.1': -0.00963085973152201, 'f.22009.0.2': 0.026667275988084955, 'f.22009.0.3': 0.011397422913712504, 'f.22009.0.4': 0.01000604574723316, 'f.22009.0.5': -0.01808436912590184, 'f.22009.0.6': 0.018207468668679082, 'f.22009.0.7': -0.015015533951994293, 'f.22009.0.8': -0.007310013628988961, 'f.22009.0.9': -0.005844712745872376, 'f.22009.0.10': 0.01514493461090559}	{'const': 10.968735348539868, 'head_volume': -2.9713273421691224, 'Age': -0.030370807439354826, 'Sex': -0.2877555868795847, 'Education_score': 0.3769546806942309, 'Assessment_centre_11026.0': -0.014458955350431828, 'Assessment_centre_11027.0': -0.21428467506990465, 'Assessment_centre_11028.0': -0.36922565048088474, 'f.22009.0.1': -0.00839005481027732, 'f.22009.0.2': 0.026702513093746716, 'f.22009.0.3': 0.010614574044236847, 'f.22009.0.4': 0.009413020732176125, 'f.22009.0.5': -0.017903525866329668, 'f.22009.0.6': 0.018916557230926036, 'f.22009.0.7': -0.01501962569708586, 'f.22009.0.8': -0.007746049770268894, 'f.22009.0.9': -0.005673537858999384, 'f.22009.0.10': 0.014686965980888157}	{'const': 3.003577456764862, 'Prob_Class_0': 7.423279884247595, 'Prob_Class_2': 7.131864525852667, 'head_volume': 0.4092285673666301, 'Age': 0.005309596922734806, 'Sex': 0.09652807427713753, 'Education_score': 0.026902703969724107, 'Assessment_centre_11026.0': 0.11796411249783287, 'Assessment_centre_11027.0': 0.09269200398759185, 'Assessment_centre_11028.0': 0.8700272581201945, 'f.22009.0.1': 0.024270281561111884, 'f.22009.0.2': 0.024236294824886588, 'f.22009.0.3': 0.02442168458671738, 'f.22009.0.4': 0.017720868698385406, 'f.22009.0.5': 0.0080738448921018, 'f.22009.0.6': 0.022601226820143806, 'f.22009.0.7': 0.020441047478461153, 'f.22009.0.8': 0.020340633544043554, 'f.22009.0.9': 0.009702611321170033, 'f.22009.0.10': 0.01756287867633993}	{'const': 0.7020751818936384, 'head_volume': 0.3902887142369567, 'Age': 0.004921617227957401, 'Sex': 0.09501858878646716, 'Education_score': 0.026903001287118797, 'Assessment_centre_11026.0': 0.11515881849551968, 'Assessment_centre_11027.0': 0.09128292229018463, 'Assessment_centre_11028.0': 0.8699858554924068, 'f.22009.0.1': 0.024265094566298297, 'f.22009.0.2': 0.024235025403825956, 'f.22009.0.3': 0.024419231696093977, 'f.22009.0.4': 0.017719737988863, 'f.22009.0.5': 0.008074273921592894, 'f.22009.0.6': 0.02260222696791287, 'f.22009.0.7': 0.020435531088886197, 'f.22009.0.8': 0.02034208665633174, 'f.22009.0.9': 0.009703573167053229, 'f.22009.0.10': 0.017559148142282363}	1.930670433493641	1.537166394092957	1.931761788571053	1.538595024486938	rs6000553	0.4494175467826145	False
29	4	log_reaction_time	1.5605355389376594	0.2102020331008471	2.0	0.1126071433595018	0.1116404361415005	0.1067221645545561	0.1063728698402817	{'const': 5.73754857687489, 'Prob_Class_0': 1.4178490719544745, 'Prob_Class_2': 0.23903759914117742, 'head_volume': 0.016814154271372398, 'Age': 0.006916805810484149, 'Sex': -0.02507823940224448, 'Education_score': -0.006552121629668654, 'Assessment_centre_11026.0': 0.0020963124447565843, 'Assessment_centre_11027.0': 0.006638283999335321, 'Assessment_centre_11028.0': 0.12891119707633425, 'f.22009.0.1': 0.0009875674929432563, 'f.22009.0.2': -0.0003636613702024167, 'f.22009.0.3': -0.0001993699880319742, 'f.22009.0.4': -0.0009075655727785341, 'f.22009.0.5': 0.002182615043869142, 'f.22009.0.6': -0.004997456704106801, 'f.22009.0.7': -0.00017608017332530705, 'f.22009.0.8': 0.0007097235313752436, 'f.22009.0.9': -0.0004297888574910988, 'f.22009.0.10': 0.001156681447782577}	{'const': 5.9298410678746, 'head_volume': 0.03309115007118564, 'Age': 0.0070880199015579985, 'Sex': -0.025880495997006047, 'Education_score': -0.00678817785086216, 'Assessment_centre_11026.0': 0.002315259748665135, 'Assessment_centre_11027.0': 0.005698208649013931, 'Assessment_centre_11028.0': 0.1280042244855732, 'f.22009.0.1': 0.0009347913648095692, 'f.22009.0.2': -0.0004348622219049665, 'f.22009.0.3': -0.00025596112401085993, 'f.22009.0.4': -0.0009698575080575818, 'f.22009.0.5': 0.002175870033710762, 'f.22009.0.6': -0.005068097839274922, 'f.22009.0.7': -0.00014870167083740957, 'f.22009.0.8': 0.0007463159878980183, 'f.22009.0.9': -0.0003893430763584663, 'f.22009.0.10': 0.001164603900850566}	{'const': 0.216550609076398, 'Prob_Class_0': 0.8092516143681743, 'Prob_Class_2': 0.31646151737967537, 'head_volume': 0.03400587695874887, 'Age': 0.0004298274106534242, 'Sex': 0.00793362411884851, 'Education_score': 0.0022584767102803516, 'Assessment_centre_11026.0': 0.009392254577783263, 'Assessment_centre_11027.0': 0.007849017075137342, 'Assessment_centre_11028.0': 0.09552257722187853, 'f.22009.0.1': 0.0019611892658357387, 'f.22009.0.2': 0.002131047569866887, 'f.22009.0.3': 0.0019973081754328568, 'f.22009.0.4': 0.001523000994920931, 'f.22009.0.5': 0.0006796874053860817, 'f.22009.0.6': 0.0019114303151604331, 'f.22009.0.7': 0.0017183088252238265, 'f.22009.0.8': 0.0017198125975306532, 'f.22009.0.9': 0.0008032630060166996, 'f.22009.0.10': 0.0015089784687270108}	{'const': 0.05859459880568761, 'head_volume': 0.03261118340125534, 'Age': 0.00040848555455022257, 'Sex': 0.007877375497114383, 'Education_score': 0.0022517536818268615, 'Assessment_centre_11026.0': 0.00937008147215627, 'Assessment_centre_11027.0': 0.007814350735850658, 'Assessment_centre_11028.0': 0.09553920482088203, 'f.22009.0.1': 0.001960948324320956, 'f.22009.0.2': 0.002131082833248367, 'f.22009.0.3': 0.0019971656847187105, 'f.22009.0.4': 0.0015228163247781427, 'f.22009.0.5': 0.0006797830363473056, 'f.22009.0.6': 0.0019113848479260656, 'f.22009.0.7': 0.0017185552096649626, 'f.22009.0.8': 0.0017191438533152071, 'f.22009.0.9': 0.000803072756627219, 'f.22009.0.10': 0.0015091518626599246}	0.1641166590463004	0.1286007091084098	0.1642060273418513	0.1287167152862733	rs11671460	0.4515849304468326	False
342	8	Tower_rearranging	1.5570906812424927	0.2109958915203744	2.0	0.0855193259656945	0.0841388806571971	0.0770970609115735	0.076599103887789	{'const': 20.53936274764539, 'Prob_Class_0': -10.496127058399273, 'Prob_Class_2': 1.0918933414026941, 'head_volume': -2.739406103346999, 'Age': -0.0930276061049076, 'Sex': -0.016333636912298582, 'Education_score': 0.20021772864673607, 'Assessment_centre_11026.0': 0.32144433690289226, 'Assessment_centre_11027.0': -0.06934948147721472, 'Assessment_centre_11028.0': 1.140223397122348, 'f.22009.0.1': 0.04521122272088299, 'f.22009.0.2': -0.06965930029093031, 'f.22009.0.3': -0.016783201391986306, 'f.22009.0.4': 0.05929250983929074, 'f.22009.0.5': -0.05374909536943534, 'f.22009.0.6': 0.03263344708101185, 'f.22009.0.7': -0.03260812814151629, 'f.22009.0.8': -0.035886225708630745, 'f.22009.0.9': -0.006147092934559331, 'f.22009.0.10': -0.027733218848030677}	{'const': 19.014975433697888, 'head_volume': -2.438834109683671, 'Age': -0.09557938873339733, 'Sex': -0.009017462255879946, 'Education_score': 0.20468392441560576, 'Assessment_centre_11026.0': 0.3189690995021802, 'Assessment_centre_11027.0': -0.06812215622653656, 'Assessment_centre_11028.0': 1.0596001117394969, 'f.22009.0.1': 0.04631916535247091, 'f.22009.0.2': -0.06535719646826145, 'f.22009.0.3': -0.01580803360603827, 'f.22009.0.4': 0.057924239715546624, 'f.22009.0.5': -0.05385137071920504, 'f.22009.0.6': 0.03298944539775049, 'f.22009.0.7': -0.03271143712205299, 'f.22009.0.8': -0.033688406823063496, 'f.22009.0.9': -0.0055025434767320336, 'f.22009.0.10': -0.025412279193066777}	{'const': 5.096612949951281, 'Prob_Class_0': 10.233102843208492, 'Prob_Class_2': 9.765373640723087, 'head_volume': 0.7370975099596722, 'Age': 0.009364362967639877, 'Sex': 0.17205112012728266, 'Education_score': 0.04973027187460173, 'Assessment_centre_11026.0': 0.18443735740232114, 'Assessment_centre_11027.0': 0.15999664867341531, 'Assessment_centre_11028.0': 1.5187631671844348, 'f.22009.0.1': 0.04355334856295091, 'f.22009.0.2': 0.04503719937287924, 'f.22009.0.3': 0.04332974708263922, 'f.22009.0.4': 0.03277710515439632, 'f.22009.0.5': 0.01439956443285993, 'f.22009.0.6': 0.041696533636696904, 'f.22009.0.7': 0.0367938803003963, 'f.22009.0.8': 0.03717668723405376, 'f.22009.0.9': 0.018047684618093935, 'f.22009.0.10': 0.03294431043990037}	{'const': 1.290345746284725, 'head_volume': 0.7150545725451628, 'Age': 0.008874803332363524, 'Sex': 0.17184947816825066, 'Education_score': 0.04964280476744516, 'Assessment_centre_11026.0': 0.1842383615108373, 'Assessment_centre_11027.0': 0.1593110540631687, 'Assessment_centre_11028.0': 1.5179514637649296, 'f.22009.0.1': 0.043501775070960674, 'f.22009.0.2': 0.04497481295110362, 'f.22009.0.3': 0.043337891041540254, 'f.22009.0.4': 0.032776093296248, 'f.22009.0.5': 0.014401507614928259, 'f.22009.0.6': 0.04168794070707492, 'f.22009.0.7': 0.036798519366005325, 'f.22009.0.8': 0.037129216331813826, 'f.22009.0.9': 0.01804884788347332, 'f.22009.0.10': 0.032915796658476396}	3.002844069310388	2.377237239097901	3.0051096714958843	2.377357152595528	rs4509682	0.45213405325794515	False
87	2	Numeric_memory_online	1.5528159686491427	0.2119955220883349	2.0	0.0314912089410269	0.0294602623960796	0.0190660455175829	0.0183347225853807	{'const': 12.082037976575423, 'Prob_Class_0': -7.505411121810059, 'Prob_Class_2': -6.110151092459434, 'head_volume': -0.8619626672327477, 'Age': -0.015028084894033131, 'Sex': 0.0637458640752556, 'Education_score': 0.0818096446759899, 'Assessment_centre_11026.0': 0.053239977126327775, 'Assessment_centre_11027.0': 0.09782307830992114, 'Assessment_centre_11028.0': -0.9989556945355661, 'f.22009.0.1': 0.010172973002511118, 'f.22009.0.2': 0.05701835643950281, 'f.22009.0.3': -0.01579494742818697, 'f.22009.0.4': -0.02374773481096429, 'f.22009.0.5': -0.0015165530312898662, 'f.22009.0.6': 0.02211652490911441, 'f.22009.0.7': -0.0027267977480798645, 'f.22009.0.8': 0.006621989340364636, 'f.22009.0.9': 0.004770696600471174, 'f.22009.0.10': 0.017437151566003978}	{'const': 8.621767562901478, 'head_volume': -0.8355158249516965, 'Age': -0.016200129935496865, 'Sex': 0.06660749058460126, 'Education_score': 0.08213706212081356, 'Assessment_centre_11026.0': 0.04283746552967929, 'Assessment_centre_11027.0': 0.09252988309424995, 'Assessment_centre_11028.0': -0.9477173194659914, 'f.22009.0.1': 0.010057810905394387, 'f.22009.0.2': 0.0565307428432794, 'f.22009.0.3': -0.01596646235923867, 'f.22009.0.4': -0.023135372278578047, 'f.22009.0.5': -0.0009906086577717115, 'f.22009.0.6': 0.02110089525972574, 'f.22009.0.7': -0.0024947376499047475, 'f.22009.0.8': 0.0069693527351209605, 'f.22009.0.9': 0.005268151211325842, 'f.22009.0.10': 0.018633281600886616}	{'const': 2.9641730532344113, 'Prob_Class_0': 4.791542304140247, 'Prob_Class_2': 10.125993942080216, 'head_volume': 0.4032373290748973, 'Age': 0.004928972299881009, 'Sex': 0.0973188274264031, 'Education_score': 0.02778424970304496, 'Assessment_centre_11026.0': 0.10606205071846375, 'Assessment_centre_11027.0': 0.09428701418685911, 'Assessment_centre_11028.0': 0.9895100193421549, 'f.22009.0.1': 0.024080737593070736, 'f.22009.0.2': 0.025422576162676663, 'f.22009.0.3': 0.023607715410771023, 'f.22009.0.4': 0.017130472185669706, 'f.22009.0.5': 0.007640976714496981, 'f.22009.0.6': 0.022623872478331038, 'f.22009.0.7': 0.02040713656556373, 'f.22009.0.8': 0.0201438768294042, 'f.22009.0.9': 0.009747474991527819, 'f.22009.0.10': 0.01837560887866985}	{'const': 0.7127541317132386, 'head_volume': 0.39947826952438253, 'Age': 0.004783562872836786, 'Sex': 0.09576715752063682, 'Education_score': 0.027792323605363725, 'Assessment_centre_11026.0': 0.10475190921561882, 'Assessment_centre_11027.0': 0.09367489610749234, 'Assessment_centre_11028.0': 0.9870876090341703, 'f.22009.0.1': 0.024067250916726176, 'f.22009.0.2': 0.025429057917926753, 'f.22009.0.3': 0.02360425912005083, 'f.22009.0.4': 0.017126636067857446, 'f.22009.0.5': 0.007636119112133946, 'f.22009.0.6': 0.022620026558272124, 'f.22009.0.7': 0.02041267257888938, 'f.22009.0.8': 0.020148866763719776, 'f.22009.0.9': 0.00974692692851088, 'f.22009.0.10': 0.018369627283204265}	1.3800066818073675	1.0268369572997929	1.3814528493862424	1.026700222616705	rs11662234	0.45312019988346386	False
600	5	Symbol_digit_matches	1.5343171879237278	0.2158524096449034	2.0	0.2094581218037184	0.2082648684918738	0.2020698799514169	0.2016508649362777	{'const': 60.76963174019286, 'Prob_Class_0': -159.47995539685624, 'Prob_Class_2': -9.060774783358319, 'head_volume': -0.13955385587450153, 'Age': -0.3039529461654317, 'Sex': 0.29408703758717325, 'Education_score': 0.2792094704793962, 'Assessment_centre_11026.0': -0.32074584240475906, 'Assessment_centre_11027.0': -0.10988516998884756, 'Assessment_centre_11028.0': -3.584691461129831, 'f.22009.0.1': -0.08454499236576886, 'f.22009.0.2': -0.05770529870262311, 'f.22009.0.3': -0.012358362685569328, 'f.22009.0.4': -0.027955046735746447, 'f.22009.0.5': -0.030163373699613406, 'f.22009.0.6': -0.03652507189120451, 'f.22009.0.7': 0.04337816403061412, 'f.22009.0.8': 0.056976056605169134, 'f.22009.0.9': 0.008647889409293607, 'f.22009.0.10': -0.03000368996830532}	{'const': 36.67525113690361, 'head_volume': -0.47535101971620153, 'Age': -0.29719568529083196, 'Sex': 0.4182657595550188, 'Education_score': 0.2888848167560079, 'Assessment_centre_11026.0': -0.25709230658436677, 'Assessment_centre_11027.0': -0.07040960290562533, 'Assessment_centre_11028.0': -3.5116484459440582, 'f.22009.0.1': -0.08441308874164967, 'f.22009.0.2': -0.059153108574451774, 'f.22009.0.3': -0.012804873012484468, 'f.22009.0.4': -0.02830968990706466, 'f.22009.0.5': -0.02837627643015934, 'f.22009.0.6': -0.03775592873202308, 'f.22009.0.7': 0.04031238527506506, 'f.22009.0.8': 0.05415012555485559, 'f.22009.0.9': 0.010331752884945459, 'f.22009.0.10': -0.029656576294638883}	{'const': 19.356002440486527, 'Prob_Class_0': 95.47136473329682, 'Prob_Class_2': 23.265134894776416, 'head_volume': 1.0907945307396227, 'Age': 0.013952400238784234, 'Sex': 0.26500426626291546, 'Education_score': 0.07444974322533775, 'Assessment_centre_11026.0': 0.293295452152534, 'Assessment_centre_11027.0': 0.24713007019312863, 'Assessment_centre_11028.0': 2.6456091914438074, 'f.22009.0.1': 0.06730857848382098, 'f.22009.0.2': 0.06784896499243179, 'f.22009.0.3': 0.06743817827757592, 'f.22009.0.4': 0.04983790517989193, 'f.22009.0.5': 0.022497189476612885, 'f.22009.0.6': 0.06287320815406357, 'f.22009.0.7': 0.05842418936389786, 'f.22009.0.8': 0.05664489307528879, 'f.22009.0.9': 0.02764942973053205, 'f.22009.0.10': 0.05117536509893573}	{'const': 1.8999167844818534, 'head_volume': 1.0663705987940573, 'Age': 0.013344659520667572, 'Sex': 0.2550936756843096, 'Education_score': 0.07426321366744425, 'Assessment_centre_11026.0': 0.29040329613721666, 'Assessment_centre_11027.0': 0.24614862855840086, 'Assessment_centre_11028.0': 2.6459410890192223, 'f.22009.0.1': 0.06732619330179139, 'f.22009.0.2': 0.0678572075854834, 'f.22009.0.3': 0.06745463535682239, 'f.22009.0.4': 0.04984830968671316, 'f.22009.0.5': 0.022475620950480307, 'f.22009.0.6': 0.06286111301658306, 'f.22009.0.7': 0.05841318886192617, 'f.22009.0.8': 0.056635099306885366, 'f.22009.0.9': 0.027639964339303623, 'f.22009.0.10': 0.05114709162809001}	4.541226360949393	3.5748603083694355	4.544652359162344	3.578932359228818	rs156977	0.4601929545728905	False
400	7	log_reaction_time	1.52890015153632	0.2169569596974284	2.0	0.1162887239638358	0.1153124910853343	0.110222786736709	0.1098830009584211	{'const': 5.673719164730603, 'Prob_Class_0': 0.4799563270328129, 'Prob_Class_2': 0.5439338782210132, 'head_volume': 0.03357108345927551, 'Age': 0.006840844814505818, 'Sex': -0.022326423913683016, 'Education_score': -0.009810520886065325, 'Assessment_centre_11026.0': 0.01619659987304342, 'Assessment_centre_11027.0': 0.01972119804024329, 'Assessment_centre_11028.0': 0.15084747276365418, 'f.22009.0.1': -0.00043473421828723116, 'f.22009.0.2': -0.0008495082580772806, 'f.22009.0.3': 0.0009374793210463021, 'f.22009.0.4': 7.040109339378348e-05, 'f.22009.0.5': 0.0004038174551001493, 'f.22009.0.6': -0.0028601894574328025, 'f.22009.0.7': -0.0019924276617403446, 'f.22009.0.8': 0.0017873633597537547, 'f.22009.0.9': 0.0005911552553072366, 'f.22009.0.10': 0.0009711015311204552}	{'const': 5.922766689810935, 'head_volume': 0.03510728702856536, 'Age': 0.007054243813375587, 'Sex': -0.022984769625383088, 'Education_score': -0.00966088837970161, 'Assessment_centre_11026.0': 0.013591254696677824, 'Assessment_centre_11027.0': 0.017294943837046474, 'Assessment_centre_11028.0': 0.1434838952392956, 'f.22009.0.1': -0.0005094683956141585, 'f.22009.0.2': -0.0008817434139403446, 'f.22009.0.3': 0.0008612534461774138, 'f.22009.0.4': 7.875189231942165e-05, 'f.22009.0.5': 0.00040895175757226475, 'f.22009.0.6': -0.00278825178178517, 'f.22009.0.7': -0.001995041994309589, 'f.22009.0.8': 0.001776536367364183, 'f.22009.0.9': 0.0006035129848556732, 'f.22009.0.10': 0.0010170215731815369}	{'const': 0.2175113364820283, 'Prob_Class_0': 1.096566438167981, 'Prob_Class_2': 0.4349270058918843, 'head_volume': 0.03469699975316286, 'Age': 0.0004350053930945954, 'Sex': 0.008248986653989933, 'Education_score': 0.0022915362319669615, 'Assessment_centre_11026.0': 0.009530531849625212, 'Assessment_centre_11027.0': 0.008136310967640049, 'Assessment_centre_11028.0': 0.11713303909976037, 'f.22009.0.1': 0.0020344694199538383, 'f.22009.0.2': 0.0021490608822771493, 'f.22009.0.3': 0.002045580742584315, 'f.22009.0.4': 0.0015579075096239295, 'f.22009.0.5': 0.0007017230037146835, 'f.22009.0.6': 0.0019513510165774545, 'f.22009.0.7': 0.0017586352713194124, 'f.22009.0.8': 0.001773550655553496, 'f.22009.0.9': 0.0008035253930686343, 'f.22009.0.10': 0.0015155652148247966}	{'const': 0.05943946912096302, 'head_volume': 0.03331664162385899, 'Age': 0.0004158004546376814, 'Sex': 0.00823841870548278, 'Education_score': 0.002290368881085623, 'Assessment_centre_11026.0': 0.009382313706577336, 'Assessment_centre_11027.0': 0.007926694774060725, 'Assessment_centre_11028.0': 0.11707966965698982, 'f.22009.0.1': 0.002033381521120241, 'f.22009.0.2': 0.0021492850813473476, 'f.22009.0.3': 0.0020445056765276298, 'f.22009.0.4': 0.001558005069159001, 'f.22009.0.5': 0.0007002500475195734, 'f.22009.0.6': 0.0019512115520098734, 'f.22009.0.7': 0.0017587082563154661, 'f.22009.0.8': 0.001773500426686817, 'f.22009.0.9': 0.000803575107244674, 'f.22009.0.10': 0.0015155088154827385}	0.1642218098066603	0.1267311844174675	0.1643124924102405	0.1268619475556184	rs7823669	0.4613768256856705	False
333	7	Matrix_pattern_puzzles	1.5210796394616524	0.2187212803114271	2.0	0.1497013736518438	0.1484450628912801	0.1418550045888933	0.1414210774808735	{'const': 7.194926737976508, 'Prob_Class_0': 19.570820862142547, 'Prob_Class_2': 10.143398504393977, 'head_volume': -3.0249561167133026, 'Age': -0.05873694928552314, 'Sex': -0.10254912075165848, 'Education_score': 0.35957981122366334, 'Assessment_centre_11026.0': 0.3600380952826697, 'Assessment_centre_11027.0': -0.01147747792011569, 'Assessment_centre_11028.0': -0.93739031085725, 'f.22009.0.1': -0.015311669383179044, 'f.22009.0.2': -0.010033730751401623, 'f.22009.0.3': -0.0011945898717005193, 'f.22009.0.4': -0.02110567017388133, 'f.22009.0.5': -0.01560197448780997, 'f.22009.0.6': -0.016664465439450094, 'f.22009.0.7': -0.012324429255351824, 'f.22009.0.8': -0.03449231076693951, 'f.22009.0.9': -0.011143650876247158, 'f.22009.0.10': -0.0366410424518934}	{'const': 14.099871376218568, 'head_volume': -2.9399354695614104, 'Age': -0.060959606137243216, 'Sex': -0.12905740050014342, 'Education_score': 0.357741596235002, 'Assessment_centre_11026.0': 0.3680254314492474, 'Assessment_centre_11027.0': -0.001242354590097904, 'Assessment_centre_11028.0': -0.8687903258983666, 'f.22009.0.1': -0.016751849360678073, 'f.22009.0.2': -0.008630424180528094, 'f.22009.0.3': -0.0009801797443390742, 'f.22009.0.4': -0.021834554790679715, 'f.22009.0.5': -0.015559177620897886, 'f.22009.0.6': -0.01695805451583902, 'f.22009.0.7': -0.012439218602140568, 'f.22009.0.8': -0.03450732869191676, 'f.22009.0.9': -0.011100063915854412, 'f.22009.0.10': -0.03755975295039272}	{'const': 4.084186709086363, 'Prob_Class_0': 11.221112104279797, 'Prob_Class_2': 6.020042157549744, 'head_volume': 0.46921844899840914, 'Age': 0.005954930063523792, 'Sex': 0.11304091505126893, 'Education_score': 0.03220889824799157, 'Assessment_centre_11026.0': 0.11960755932252594, 'Assessment_centre_11027.0': 0.10378917990610301, 'Assessment_centre_11028.0': 0.9850741673845634, 'f.22009.0.1': 0.028175233001109194, 'f.22009.0.2': 0.02936547527799944, 'f.22009.0.3': 0.02811098398444845, 'f.22009.0.4': 0.02139977121798594, 'f.22009.0.5': 0.009409903119699503, 'f.22009.0.6': 0.026957844068039354, 'f.22009.0.7': 0.02390394289665001, 'f.22009.0.8': 0.024099695694832588, 'f.22009.0.9': 0.011725885098704503, 'f.22009.0.10': 0.021395483433611254}	{'const': 0.8373738089542112, 'head_volume': 0.4632162605639982, 'Age': 0.005752814511430443, 'Sex': 0.11151094679147144, 'Education_score': 0.03216365005369772, 'Assessment_centre_11026.0': 0.1195435429647227, 'Assessment_centre_11027.0': 0.10364749829652771, 'Assessment_centre_11028.0': 0.9844500298935548, 'f.22009.0.1': 0.028168253425211592, 'f.22009.0.2': 0.029297321189242727, 'f.22009.0.3': 0.02811453936808422, 'f.22009.0.4': 0.021384167856713005, 'f.22009.0.5': 0.009410424706239205, 'f.22009.0.6': 0.0269627402132979, 'f.22009.0.7': 0.023909834734808354, 'f.22009.0.8': 0.024102800644903423, 'f.22009.0.9': 0.011728172735541898, 'f.22009.0.10': 0.021378746609660063}	1.9473954442396944	1.5403284643267765	1.9488335453716688	1.5423839528084538	rs7523969	0.4616228026673336	False
477	8	log_reaction_time	1.52285275663715	0.2182684567740817	2.0	0.1081545137323011	0.1071895763559195	0.1021349527237447	0.1018016540265089	{'const': 6.331907854238659, 'Prob_Class_0': -0.9417390701849522, 'Prob_Class_2': -0.6150498623770898, 'head_volume': 0.012550443358126252, 'Age': 0.006350111669366805, 'Sex': -0.037788245880434654, 'Education_score': -0.004519198466180698, 'Assessment_centre_11026.0': 0.0034889556449369617, 'Assessment_centre_11027.0': 0.008929046593873974, 'Assessment_centre_11028.0': -0.039969212543274235, 'f.22009.0.1': -0.004933474644608577, 'f.22009.0.2': -0.004601410988665092, 'f.22009.0.3': 0.0044380753250448, 'f.22009.0.4': 0.0001169645300966726, 'f.22009.0.5': 0.0005255424150250716, 'f.22009.0.6': 0.0009149715648579489, 'f.22009.0.7': 0.0012276261147474926, 'f.22009.0.8': -4.118965731795534e-06, 'f.22009.0.9': 0.0007927309373985271, 'f.22009.0.10': -0.0008031163540178222}	{'const': 5.930234058843328, 'head_volume': 0.01565862246080063, 'Age': 0.006570435063549701, 'Sex': -0.03691253996926004, 'Education_score': -0.004521099761315057, 'Assessment_centre_11026.0': 0.0020902026170702068, 'Assessment_centre_11027.0': 0.006813885028322924, 'Assessment_centre_11028.0': -0.04123138689033101, 'f.22009.0.1': -0.004918862979377367, 'f.22009.0.2': -0.00468390727436012, 'f.22009.0.3': 0.00446845962884358, 'f.22009.0.4': 0.00011109760319746425, 'f.22009.0.5': 0.0005236404309259788, 'f.22009.0.6': 0.0008519447936426233, 'f.22009.0.7': 0.0012036689772237116, 'f.22009.0.8': -4.105699258996533e-06, 'f.22009.0.9': 0.0007981939219378033, 'f.22009.0.10': -0.0009052806512743965}	{'const': 0.245131258963847, 'Prob_Class_0': 0.8282103075887379, 'Prob_Class_2': 0.5590106856175786, 'head_volume': 0.03239600060559905, 'Age': 0.00042365867306825254, 'Sex': 0.007851662559964254, 'Education_score': 0.0021977619911416617, 'Assessment_centre_11026.0': 0.009544082088772072, 'Assessment_centre_11027.0': 0.0076079946756206565, 'Assessment_centre_11028.0': 0.07199985908728829, 'f.22009.0.1': 0.001988070313607457, 'f.22009.0.2': 0.0019959049300179426, 'f.22009.0.3': 0.0020126336534876865, 'f.22009.0.4': 0.0014579250956410984, 'f.22009.0.5': 0.000665344758417418, 'f.22009.0.6': 0.0018612426091213342, 'f.22009.0.7': 0.001680032859054127, 'f.22009.0.8': 0.0016779068933992002, 'f.22009.0.9': 0.0007920454373752433, 'f.22009.0.10': 0.001445257820908486}	{'const': 0.05758224505775282, 'head_volume': 0.032032584991670936, 'Age': 0.0004042297238381945, 'Sex': 0.0078101078272054675, 'Education_score': 0.0021979861760289296, 'Assessment_centre_11026.0': 0.009478987858969687, 'Assessment_centre_11027.0': 0.007502237438063798, 'Assessment_centre_11028.0': 0.07200286202799228, 'f.22009.0.1': 0.001987575001336968, 'f.22009.0.2': 0.0019957139672486333, 'f.22009.0.3': 0.0020124626108595943, 'f.22009.0.4': 0.0014581849043830066, 'f.22009.0.5': 0.0006653224470740234, 'f.22009.0.6': 0.001858821621116988, 'f.22009.0.7': 0.001679629784158502, 'f.22009.0.8': 0.0016781623935880159, 'f.22009.0.9': 0.0007920357599948136, 'f.22009.0.10': 0.0014429948144068336}	0.1598104418077686	0.1232704756416933	0.1598968723509808	0.1233349493753223	rs10774183	0.4616228026673336	False
718	2	Matrix_pattern_puzzles	1.5254014178356907	0.2177794456080513	2.0	0.1396560076920854	0.1383812432960748	0.1317169421972576	0.1312742472436893	{'const': 13.375090577759078, 'Prob_Class_0': -19.218841048969047, 'Prob_Class_2': 11.105099902618699, 'head_volume': -3.214797790648646, 'Age': -0.05825346310587598, 'Sex': -0.1410618533170737, 'Education_score': 0.2818050747872806, 'Assessment_centre_11026.0': 0.15498325840370453, 'Assessment_centre_11027.0': 0.08882729361166815, 'Assessment_centre_11028.0': 0.2922255624652113, 'f.22009.0.1': 0.005288727572856216, 'f.22009.0.2': 0.026590309197715142, 'f.22009.0.3': 0.02300596361316585, 'f.22009.0.4': -0.03764357334566269, 'f.22009.0.5': -0.013817066687135329, 'f.22009.0.6': 0.08169452761561717, 'f.22009.0.7': 0.02891082483555355, 'f.22009.0.8': 0.00625274861100682, 'f.22009.0.9': 0.005855379425899205, 'f.22009.0.10': -0.002845241591222036}	{'const': 15.162147051522252, 'head_volume': -3.1552849577656144, 'Age': -0.0640111417345216, 'Sex': -0.10911996408815486, 'Education_score': 0.2793690315975783, 'Assessment_centre_11026.0': 0.14189447189488266, 'Assessment_centre_11027.0': 0.08688076853084116, 'Assessment_centre_11028.0': 0.4092892393573817, 'f.22009.0.1': 0.0051941058605518495, 'f.22009.0.2': 0.026941133049761663, 'f.22009.0.3': 0.021188744873288846, 'f.22009.0.4': -0.038006306477483175, 'f.22009.0.5': -0.01372227608368399, 'f.22009.0.6': 0.08478751232915578, 'f.22009.0.7': 0.030054528305205174, 'f.22009.0.8': 0.006799595897400067, 'f.22009.0.9': 0.005832969252832924, 'f.22009.0.10': -0.0019028905140008158}	{'const': 3.418612622145271, 'Prob_Class_0': 15.072410558599415, 'Prob_Class_2': 7.556322465432727, 'head_volume': 0.4670064476690106, 'Age': 0.006614900902536831, 'Sex': 0.11237774683948629, 'Education_score': 0.03212613697724531, 'Assessment_centre_11026.0': 0.12254548135964795, 'Assessment_centre_11027.0': 0.10736643603911974, 'Assessment_centre_11028.0': 1.978137380821973, 'f.22009.0.1': 0.02809162400187604, 'f.22009.0.2': 0.029309201508884993, 'f.22009.0.3': 0.028585157540654955, 'f.22009.0.4': 0.02134317510172292, 'f.22009.0.5': 0.00941672749055396, 'f.22009.0.6': 0.0268692163643507, 'f.22009.0.7': 0.02465307534932803, 'f.22009.0.8': 0.023411578265232866, 'f.22009.0.9': 0.012702718825852572, 'f.22009.0.10': 0.021408027221223345}	{'const': 0.8316921382504131, 'head_volume': 0.46363374537207835, 'Age': 0.005734271120791542, 'Sex': 0.11079961487440305, 'Education_score': 0.03209737182253791, 'Assessment_centre_11026.0': 0.12136057454448038, 'Assessment_centre_11027.0': 0.10618238766569946, 'Assessment_centre_11028.0': 1.9753151163999578, 'f.22009.0.1': 0.028072327370222267, 'f.22009.0.2': 0.029313999100866638, 'f.22009.0.3': 0.028559037638708543, 'f.22009.0.4': 0.021346908312821787, 'f.22009.0.5': 0.009418099929920973, 'f.22009.0.6': 0.02678169654102762, 'f.22009.0.7': 0.024643459330864075, 'f.22009.0.8': 0.02341290727376258, 'f.22009.0.9': 0.012703081501455434, 'f.22009.0.10': 0.021402342653091717}	1.9580763734471884	1.5532225234051262	1.959526469074533	1.556140591308625	rs12144605	0.4616228026673336	False
283	0	Numeric_memory_online	1.5163797340615943	0.2198667059325391	2.0	0.0567389683184665	0.054688298910048	0.0438916854496859	0.0431848637500413	{'const': 10.875365766352111, 'Prob_Class_0': -7.837471499027652, 'Prob_Class_2': 1.323709092829156, 'head_volume': -1.663396488080935, 'Age': -0.02004551259833485, 'Sex': 0.01443421924643887, 'Education_score': 0.12319757572894846, 'Assessment_centre_11026.0': 0.023761289363597962, 'Assessment_centre_11027.0': 0.0027825718612532295, 'Assessment_centre_11028.0': 0.15358860289545023, 'f.22009.0.1': -0.013699542956519206, 'f.22009.0.2': 0.032307843414441685, 'f.22009.0.3': 0.0095228071105823, 'f.22009.0.4': -0.031280504629388126, 'f.22009.0.5': 0.013412413045922198, 'f.22009.0.6': 0.021071363612800466, 'f.22009.0.7': 0.013479461248971154, 'f.22009.0.8': 0.007164631751357407, 'f.22009.0.9': 0.008502254390236419, 'f.22009.0.10': 0.009600017124747087}	{'const': 9.662891590521154, 'head_volume': -1.515161809538864, 'Age': -0.021072490581860382, 'Sex': 0.025637853964407705, 'Education_score': 0.12576489292145238, 'Assessment_centre_11026.0': 0.025653166545813677, 'Assessment_centre_11027.0': 0.0002975199644432852, 'Assessment_centre_11028.0': 0.12391088766373866, 'f.22009.0.1': -0.013305931126306732, 'f.22009.0.2': 0.032468678373289574, 'f.22009.0.3': 0.009588289894533874, 'f.22009.0.4': -0.032779993446862526, 'f.22009.0.5': 0.013316928098324483, 'f.22009.0.6': 0.021846421833847045, 'f.22009.0.7': 0.012965182249400126, 'f.22009.0.8': 0.008308854406506545, 'f.22009.0.9': 0.009087618412186301, 'f.22009.0.10': 0.011682939954943053}	{'const': 2.4646707484813257, 'Prob_Class_0': 7.270642854930558, 'Prob_Class_2': 3.493589827995753, 'head_volume': 0.40227392283414026, 'Age': 0.005002248980525424, 'Sex': 0.09627471756333451, 'Education_score': 0.028369912461702923, 'Assessment_centre_11026.0': 0.10698906807168745, 'Assessment_centre_11027.0': 0.09318685035336326, 'Assessment_centre_11028.0': 0.9652333671977484, 'f.22009.0.1': 0.02406829887366581, 'f.22009.0.2': 0.02521158147949599, 'f.22009.0.3': 0.02405103335748795, 'f.22009.0.4': 0.017692935355122473, 'f.22009.0.5': 0.007860597948052335, 'f.22009.0.6': 0.022080096361193662, 'f.22009.0.7': 0.020588212667779153, 'f.22009.0.8': 0.020428837004120626, 'f.22009.0.9': 0.009419036492340608, 'f.22009.0.10': 0.017995024285035008}	{'const': 0.6944885256082889, 'head_volume': 0.39323155793472603, 'Age': 0.004865056486308894, 'Sex': 0.09602389352587182, 'Education_score': 0.028341429881990253, 'Assessment_centre_11026.0': 0.10699251107129729, 'Assessment_centre_11027.0': 0.09320504443862423, 'Assessment_centre_11028.0': 0.9653000710092453, 'f.22009.0.1': 0.024076131797682362, 'f.22009.0.2': 0.02522023082176645, 'f.22009.0.3': 0.024049112993868582, 'f.22009.0.4': 0.017674425818124978, 'f.22009.0.5': 0.007852941104847142, 'f.22009.0.6': 0.022057924581295064, 'f.22009.0.7': 0.02059278051942111, 'f.22009.0.8': 0.020423070242530157, 'f.22009.0.9': 0.009416062570089478, 'f.22009.0.10': 0.017959398811761916}	1.347862843251226	1.0274090135552505	1.349327188950511	1.0277057188767935	rs6866004	0.46183155595493197	False
531	5	Tower_rearranging	1.515591964065773	0.2199197885499676	2.0	0.0591629170831503	0.0577964339759498	0.0505975579190776	0.050128908546362	{'const': 22.588634288754747, 'Prob_Class_0': -24.661230692895163, 'Prob_Class_2': -12.292224641210957, 'head_volume': -0.24283555257747363, 'Age': -0.07974025278357486, 'Sex': 0.38971683783206934, 'Education_score': 0.19876557942563003, 'Assessment_centre_11026.0': 0.381904894373086, 'Assessment_centre_11027.0': -0.07197646585300183, 'Assessment_centre_11028.0': -0.6440742121963192, 'f.22009.0.1': -0.03353368269110886, 'f.22009.0.2': -0.008786306680951903, 'f.22009.0.3': 0.08768992630534203, 'f.22009.0.4': 0.00754667007775309, 'f.22009.0.5': -0.03234492617348296, 'f.22009.0.6': -0.024109518938208313, 'f.22009.0.7': 0.014697881797613005, 'f.22009.0.8': -0.020972325227360474, 'f.22009.0.9': 0.0053035995232178276, 'f.22009.0.10': -0.01113809801278779}	{'const': 14.89482157608859, 'head_volume': -0.553130222164229, 'Age': -0.0856776119496574, 'Sex': 0.43649246258971885, 'Education_score': 0.19723148348784478, 'Assessment_centre_11026.0': 0.43725935641463387, 'Assessment_centre_11027.0': -0.013918820343161439, 'Assessment_centre_11028.0': -0.37355734584956723, 'f.22009.0.1': -0.03150537337466017, 'f.22009.0.2': -0.008546760810169368, 'f.22009.0.3': 0.0871870218725921, 'f.22009.0.4': 0.008354814929818854, 'f.22009.0.5': -0.03224833616142083, 'f.22009.0.6': -0.025056299287597884, 'f.22009.0.7': 0.01524194123264894, 'f.22009.0.8': -0.0216196200769509, 'f.22009.0.9': 0.005456561930820228, 'f.22009.0.10': -0.01195942863312959}	{'const': 5.153803557490783, 'Prob_Class_0': 33.34785912500786, 'Prob_Class_2': 12.341197608503204, 'head_volume': 0.754909396660131, 'Age': 0.010198032099141193, 'Sex': 0.1816393519038852, 'Education_score': 0.05074530049800873, 'Assessment_centre_11026.0': 0.2002328089865603, 'Assessment_centre_11027.0': 0.1724261777611313, 'Assessment_centre_11028.0': 2.2238510288007065, 'f.22009.0.1': 0.04441255495314369, 'f.22009.0.2': 0.0458389709802364, 'f.22009.0.3': 0.04371333574948587, 'f.22009.0.4': 0.03283812885337617, 'f.22009.0.5': 0.015079261109935238, 'f.22009.0.6': 0.04227321698787162, 'f.22009.0.7': 0.03842249737751879, 'f.22009.0.8': 0.03751354688692034, 'f.22009.0.9': 0.018105807612759338, 'f.22009.0.10': 0.033650570795982916}	{'const': 1.3103436900229863, 'head_volume': 0.7336690225675819, 'Age': 0.009227060450635025, 'Sex': 0.1763154785177643, 'Education_score': 0.050729660424937324, 'Assessment_centre_11026.0': 0.19568816631318325, 'Assessment_centre_11027.0': 0.16833816399178245, 'Assessment_centre_11028.0': 2.218509531604784, 'f.22009.0.1': 0.044378584289376466, 'f.22009.0.2': 0.045814601549022234, 'f.22009.0.3': 0.043698839464993526, 'f.22009.0.4': 0.03284148286012891, 'f.22009.0.5': 0.015082641385825477, 'f.22009.0.6': 0.04227487218441968, 'f.22009.0.7': 0.03842528292146906, 'f.22009.0.8': 0.03750481423530525, 'f.22009.0.9': 0.018108989770154977, 'f.22009.0.10': 0.033646070627672726}	3.1109438937878555	2.469855790080679	3.113202260249768	2.473043715459698	rs603392	0.46183155595493197	False
308	4	Fluid_intel_score	1.5114128405911833	0.2207794301106487	2.0	0.1192705851928905	0.1183122369231814	0.113246877892194	0.1129206211058053	{'const': 13.44383373091081, 'Prob_Class_0': -2.5715663192797114, 'Prob_Class_2': -3.547679502540384, 'head_volume': -3.8034311638462897, 'Age': -0.01824147886302739, 'Sex': -0.40690352828957665, 'Education_score': 0.37848575817869884, 'Assessment_centre_11026.0': -0.14576935924482343, 'Assessment_centre_11027.0': -0.3152518010512911, 'Assessment_centre_11028.0': -0.7781868812997165, 'f.22009.0.1': -0.015465178472087844, 'f.22009.0.2': 0.010255801368699339, 'f.22009.0.3': 0.008699181919118263, 'f.22009.0.4': 0.013303375580792396, 'f.22009.0.5': -0.017034310825774574, 'f.22009.0.6': 0.020914818952633866, 'f.22009.0.7': -0.005927077379304785, 'f.22009.0.8': -0.00466630509948945, 'f.22009.0.9': -0.007258375498563262, 'f.22009.0.10': -0.024729125384255615}	{'const': 11.46059763445248, 'head_volume': -3.799282620208305, 'Age': -0.019468415926037822, 'Sex': -0.4186267753335758, 'Education_score': 0.3761810002344037, 'Assessment_centre_11026.0': -0.16278478951331166, 'Assessment_centre_11027.0': -0.3235395120175149, 'Assessment_centre_11028.0': -0.7995097519741502, 'f.22009.0.1': -0.014684354678087357, 'f.22009.0.2': 0.0115551442199731, 'f.22009.0.3': 0.008112569627005923, 'f.22009.0.4': 0.013513230647954703, 'f.22009.0.5': -0.016737334614981454, 'f.22009.0.6': 0.021648710166075814, 'f.22009.0.7': -0.0051079881400563736, 'f.22009.0.8': -0.005142645506180393, 'f.22009.0.9': -0.006714795380568495, 'f.22009.0.10': -0.02421270776906561}	{'const': 3.616291969942466, 'Prob_Class_0': 19.052965061281057, 'Prob_Class_2': 4.00040211368714, 'head_volume': 0.40496083863765253, 'Age': 0.004929364654730444, 'Sex': 0.09574990520914042, 'Education_score': 0.027176436553539268, 'Assessment_centre_11026.0': 0.11171354387202488, 'Assessment_centre_11027.0': 0.0932377886165438, 'Assessment_centre_11028.0': 0.9762435072025523, 'f.22009.0.1': 0.024303975538243205, 'f.22009.0.2': 0.02513180059615996, 'f.22009.0.3': 0.024367548684767253, 'f.22009.0.4': 0.018104780717757032, 'f.22009.0.5': 0.00808271963560179, 'f.22009.0.6': 0.023051120745462172, 'f.22009.0.7': 0.020563659947559126, 'f.22009.0.8': 0.020766115390370477, 'f.22009.0.9': 0.009690203173903901, 'f.22009.0.10': 0.01810012314927682}	{'const': 0.7124905389807277, 'head_volume': 0.397034047911437, 'Age': 0.004875383649215219, 'Sex': 0.09552654867081833, 'Education_score': 0.027136241735474752, 'Assessment_centre_11026.0': 0.11072823838577438, 'Assessment_centre_11027.0': 0.09284790512475147, 'Assessment_centre_11028.0': 0.9763444498446029, 'f.22009.0.1': 0.024302774024291658, 'f.22009.0.2': 0.02512107236186899, 'f.22009.0.3': 0.02436829764471729, 'f.22009.0.4': 0.01810423602916828, 'f.22009.0.5': 0.008082349509075515, 'f.22009.0.6': 0.023049476335747936, 'f.22009.0.7': 0.02056201056063892, 'f.22009.0.8': 0.02076016041815347, 'f.22009.0.9': 0.009686098551344755, 'f.22009.0.10': 0.018099244943034287}	1.9374326261326904	1.536198293807265	1.9384864290124009	1.5371108863812997	rs1904387	0.4624806017280422	False
228	2	Matrix_pattern_puzzles	1.5081521792688175	0.2215661842549638	2.0	0.1247521930172516	0.1234529736397896	0.116568281436212	0.1161268677164251	{'const': 10.16146598400805, 'Prob_Class_0': 91.2684669393133, 'Prob_Class_2': 1.5857081145239535, 'head_volume': -2.770303575060979, 'Age': -0.05109174559147239, 'Sex': -0.09172892255654372, 'Education_score': 0.2851749048613586, 'Assessment_centre_11026.0': 0.308864255923177, 'Assessment_centre_11027.0': -0.011372603245064545, 'Assessment_centre_11028.0': -0.787615356374868, 'f.22009.0.1': 0.0027341529889484493, 'f.22009.0.2': -0.004108948177912715, 'f.22009.0.3': 0.01280448052407897, 'f.22009.0.4': -0.035659225762471485, 'f.22009.0.5': -0.021845203439421604, 'f.22009.0.6': -0.006272244375979596, 'f.22009.0.7': -0.006708609275249949, 'f.22009.0.8': 0.026616493931874086, 'f.22009.0.9': -0.020884753528056042, 'f.22009.0.10': 0.030619900661077747}	{'const': 13.901579308925367, 'head_volume': -2.4511279345901897, 'Age': -0.05692778709205076, 'Sex': -0.13236352991049247, 'Education_score': 0.28256162121851836, 'Assessment_centre_11026.0': 0.29088332725942206, 'Assessment_centre_11027.0': -0.020764648042773684, 'Assessment_centre_11028.0': -0.8101041440964616, 'f.22009.0.1': 0.0011771351622369636, 'f.22009.0.2': -0.0032894402230336604, 'f.22009.0.3': 0.01333147148724019, 'f.22009.0.4': -0.037233451431725746, 'f.22009.0.5': -0.022026358942319708, 'f.22009.0.6': -0.006300064060907022, 'f.22009.0.7': -0.006433328183436373, 'f.22009.0.8': 0.02560041556027667, 'f.22009.0.9': -0.02059917540644973, 'f.22009.0.10': 0.028477427724143196}	{'const': 5.835866502839162, 'Prob_Class_0': 53.85956709888994, 'Prob_Class_2': 7.610727098371728, 'head_volume': 0.5181376213881433, 'Age': 0.006744161617796081, 'Sex': 0.1144722667247308, 'Education_score': 0.03109672535160236, 'Assessment_centre_11026.0': 0.12204317266929679, 'Assessment_centre_11027.0': 0.10789462186603342, 'Assessment_centre_11028.0': 0.687798503652325, 'f.22009.0.1': 0.027716885570158233, 'f.22009.0.2': 0.02871642388509793, 'f.22009.0.3': 0.028008691022292143, 'f.22009.0.4': 0.021180275023473808, 'f.22009.0.5': 0.00938707124575225, 'f.22009.0.6': 0.02678032514333371, 'f.22009.0.7': 0.023887076274209208, 'f.22009.0.8': 0.02385302334721723, 'f.22009.0.9': 0.011538719889197836, 'f.22009.0.10': 0.02104471724669177}	{'const': 0.8122792117271317, 'head_volume': 0.46702585874920927, 'Age': 0.005796876822801667, 'Sex': 0.11047336098468125, 'Education_score': 0.03103778294425747, 'Assessment_centre_11026.0': 0.11861935782557377, 'Assessment_centre_11027.0': 0.10586394194266163, 'Assessment_centre_11028.0': 0.684942755626453, 'f.22009.0.1': 0.02770673370130434, 'f.22009.0.2': 0.028704006539838775, 'f.22009.0.3': 0.027985960058156276, 'f.22009.0.4': 0.02116611389748483, 'f.22009.0.5': 0.009388789420516783, 'f.22009.0.6': 0.026784804275132208, 'f.22009.0.7': 0.023885492831562365, 'f.22009.0.8': 0.0238360480238391, 'f.22009.0.9': 0.011540426590299748, 'f.22009.0.10': 0.02100909228718193}	1.913810788241768	1.512961939209523	1.915230693552496	1.5141430951174664	rs1635550	0.4629741163536557	False
258	6	Tower_rearranging	1.4979429653006306	0.2238373862842044	2.0	0.0657537833953737	0.0643709300870519	0.0569836855122276	0.0565201432220372	{'const': 22.59035527965508, 'Prob_Class_0': -42.084750463594006, 'Prob_Class_2': -3.558918863257638, 'head_volume': -2.005367957988427, 'Age': -0.0842310237337583, 'Sex': 0.20120933025816906, 'Education_score': 0.12336964966211678, 'Assessment_centre_11026.0': 0.22045770900545777, 'Assessment_centre_11027.0': -0.04051354471584463, 'Assessment_centre_11028.0': -0.6522426657719802, 'f.22009.0.1': -0.08962161389568071, 'f.22009.0.2': -0.051821017204429276, 'f.22009.0.3': 0.07435943089943836, 'f.22009.0.4': 0.04631929168089035, 'f.22009.0.5': -0.0444231638306027, 'f.22009.0.6': 0.020620483254593036, 'f.22009.0.7': 0.03873146051780491, 'f.22009.0.8': 0.032181154107910545, 'f.22009.0.9': -0.01732530438177587, 'f.22009.0.10': -0.011877598523795326}	{'const': 17.199330096169117, 'head_volume': -2.3977661581836918, 'Age': -0.08701171562674113, 'Sex': 0.22182657776166592, 'Education_score': 0.11711411544363969, 'Assessment_centre_11026.0': 0.28434454154253297, 'Assessment_centre_11027.0': 0.01610708704418906, 'Assessment_centre_11028.0': -0.5003996694700545, 'f.22009.0.1': -0.08814614772769705, 'f.22009.0.2': -0.04778213597498525, 'f.22009.0.3': 0.07111860017399288, 'f.22009.0.4': 0.047004235575395265, 'f.22009.0.5': -0.04413810777778421, 'f.22009.0.6': 0.019189478634926732, 'f.22009.0.7': 0.041072300113491785, 'f.22009.0.8': 0.03459412692882712, 'f.22009.0.9': -0.01732925164527824, 'f.22009.0.10': -0.011734446024503048}	{'const': 18.884737775254244, 'Prob_Class_0': 46.434025099347814, 'Prob_Class_2': 29.842293329245233, 'head_volume': 0.7998094973595276, 'Age': 0.010575763702801201, 'Sex': 0.17824012102193382, 'Education_score': 0.04990507301278298, 'Assessment_centre_11026.0': 0.19409692045063992, 'Assessment_centre_11027.0': 0.17228515314023443, 'Assessment_centre_11028.0': 1.0952146203311852, 'f.22009.0.1': 0.04412266815936828, 'f.22009.0.2': 0.046052290647845384, 'f.22009.0.3': 0.0448160662490289, 'f.22009.0.4': 0.03385859632940182, 'f.22009.0.5': 0.014964190092572351, 'f.22009.0.6': 0.04265865342037021, 'f.22009.0.7': 0.038278853508075424, 'f.22009.0.8': 0.037968756524697285, 'f.22009.0.9': 0.018496195430579888, 'f.22009.0.10': 0.03365201566680155}	{'const': 1.290215923760009, 'head_volume': 0.7419200732772548, 'Age': 0.009211122778644068, 'Sex': 0.17589829579313207, 'Education_score': 0.049638373230014035, 'Assessment_centre_11026.0': 0.18971352131552893, 'Assessment_centre_11027.0': 0.16876625827153527, 'Assessment_centre_11028.0': 1.0915668141850146, 'f.22009.0.1': 0.044089300518752754, 'f.22009.0.2': 0.046004177353564796, 'f.22009.0.3': 0.04478141923899388, 'f.22009.0.4': 0.03381990456791867, 'f.22009.0.5': 0.014963296639544455, 'f.22009.0.6': 0.042661116388901986, 'f.22009.0.7': 0.038263419428975584, 'f.22009.0.8': 0.03793577369507263, 'f.22009.0.9': 0.018496584838197164, 'f.22009.0.10': 0.03365351925225024}	3.050046417833584	2.401094790928873	3.0523028932113765	2.403140138745857	rs9823161	0.4654044665315141	False
632	0	Numeric_memory	1.4989325398092836	0.2236037691697323	2.0	0.0642413509421689	0.0629255544238943	0.0559020384036611	0.0554605752417041	{'const': 14.495145128265127, 'Prob_Class_0': 10.886258304787216, 'Prob_Class_2': -7.806131522525952, 'head_volume': -1.626288472747781, 'Age': -0.026588127963788934, 'Sex': -0.07955988855028331, 'Education_score': 0.10786047656245068, 'Assessment_centre_11026.0': 0.05763064658429195, 'Assessment_centre_11027.0': 0.07901843488917189, 'Assessment_centre_11028.0': 0.6064216736837106, 'f.22009.0.1': 0.014234202300049304, 'f.22009.0.2': 0.004412871934731916, 'f.22009.0.3': 0.04149458030518311, 'f.22009.0.4': -0.001959222388546379, 'f.22009.0.5': -0.005943214106298665, 'f.22009.0.6': -0.01441181205758772, 'f.22009.0.7': 0.01233957759957664, 'f.22009.0.8': 7.835062411224933e-06, 'f.22009.0.9': 0.006905546154717626, 'f.22009.0.10': 0.02390179140094592}	{'const': 10.20693992327028, 'head_volume': -1.5943992075613176, 'Age': -0.024282326347360602, 'Sex': -0.09479210448521129, 'Education_score': 0.10914711760329164, 'Assessment_centre_11026.0': 0.04073135093396363, 'Assessment_centre_11027.0': 0.06611710718583183, 'Assessment_centre_11028.0': 0.5276987522829248, 'f.22009.0.1': 0.014369596133950455, 'f.22009.0.2': 0.0048612297066396234, 'f.22009.0.3': 0.04025028260615711, 'f.22009.0.4': -0.0015350615811307589, 'f.22009.0.5': -0.00616118395488552, 'f.22009.0.6': -0.013827607155295086, 'f.22009.0.7': 0.012549591489244512, 'f.22009.0.8': 7.520431886227745e-05, 'f.22009.0.9': 0.0066464326141552395, 'f.22009.0.10': 0.023368943200800893}	{'const': 2.607269760987329, 'Prob_Class_0': 21.94479712252529, 'Prob_Class_2': 4.602814814378844, 'head_volume': 0.2923673164176832, 'Age': 0.0038157980260561664, 'Sex': 0.07004759373850336, 'Education_score': 0.01997829980683038, 'Assessment_centre_11026.0': 0.07973935022034968, 'Assessment_centre_11027.0': 0.06887975657781861, 'Assessment_centre_11028.0': 0.6303760947832985, 'f.22009.0.1': 0.01786838320592453, 'f.22009.0.2': 0.018355214967674477, 'f.22009.0.3': 0.01749945646675818, 'f.22009.0.4': 0.01310978592747341, 'f.22009.0.5': 0.005999991362971814, 'f.22009.0.6': 0.01736713235099418, 'f.22009.0.7': 0.01510038297751757, 'f.22009.0.8': 0.014918140243933455, 'f.22009.0.9': 0.007525314023328259, 'f.22009.0.10': 0.013435814527473845}	{'const': 0.5120069144189275, 'head_volume': 0.28637369483371966, 'Age': 0.0035636114964029734, 'Sex': 0.06907022884232558, 'Education_score': 0.0199304169261245, 'Assessment_centre_11026.0': 0.07649462441916635, 'Assessment_centre_11027.0': 0.06570795952906379, 'Assessment_centre_11028.0': 0.627537637597844, 'f.22009.0.1': 0.017872129511081837, 'f.22009.0.2': 0.018357448901936715, 'f.22009.0.3': 0.017487758206614776, 'f.22009.0.4': 0.01311055840001246, 'f.22009.0.5': 0.005999350518769015, 'f.22009.0.6': 0.01736728416743219, 'f.22009.0.7': 0.015102769045151914, 'f.22009.0.8': 0.014921188757752477, 'f.22009.0.9': 0.007522363996531422, 'f.22009.0.10': 0.013432309145298065}	1.2433308121748168	0.942939983631254	1.2442046462897234	0.9424623904252882	rs72731840	0.4654044665315141	False
114	6	Numeric_memory	1.487943056790049	0.2260738028702461	2.0	0.0439603938862895	0.0426107425637724	0.0353433386129686	0.0348971798261346	{'const': 7.536506929337554, 'Prob_Class_0': -0.9117331702275671, 'Prob_Class_2': 4.407718800085975, 'head_volume': -0.9959751540618906, 'Age': -0.019286524742040533, 'Sex': 0.03916397872972134, 'Education_score': 0.08206299832433683, 'Assessment_centre_11026.0': 0.07365795068498568, 'Assessment_centre_11027.0': 0.03439469854275731, 'Assessment_centre_11028.0': -0.5724378504429639, 'f.22009.0.1': -0.03205412767117639, 'f.22009.0.2': 0.007442683145701311, 'f.22009.0.3': -0.004804444463318562, 'f.22009.0.4': 0.0010719101723513664, 'f.22009.0.5': -0.003764836174507129, 'f.22009.0.6': 0.0009211682086135084, 'f.22009.0.7': 0.0029582171467887226, 'f.22009.0.8': -0.01147428650031235, 'f.22009.0.9': -0.00738996532531647, 'f.22009.0.10': 0.0009238213472278524}	{'const': 8.520804334007055, 'head_volume': -0.9219468543875424, 'Age': -0.02096242085843153, 'Sex': 0.040047303321488065, 'Education_score': 0.08109442994808952, 'Assessment_centre_11026.0': 0.06985339810924167, 'Assessment_centre_11027.0': 0.03566163101529067, 'Assessment_centre_11028.0': -0.541727536899071, 'f.22009.0.1': -0.0326159831920645, 'f.22009.0.2': 0.0075848352102676625, 'f.22009.0.3': -0.0054027018079783815, 'f.22009.0.4': 0.0008211573765163297, 'f.22009.0.5': -0.0038403642948580934, 'f.22009.0.6': 0.0005850540417503582, 'f.22009.0.7': 0.003219201826173998, 'f.22009.0.8': -0.011069174510107672, 'f.22009.0.9': -0.007440324582140706, 'f.22009.0.10': 0.00030312210995269914}	{'const': 2.676098396713923, 'Prob_Class_0': 5.9358523396911504, 'Prob_Class_2': 5.137948640194499, 'head_volume': 0.290691009178509, 'Age': 0.003586541537896078, 'Sex': 0.06713614107792665, 'Education_score': 0.019448967572352073, 'Assessment_centre_11026.0': 0.0733812380062103, 'Assessment_centre_11027.0': 0.06367602905142793, 'Assessment_centre_11028.0': 0.6019799458531108, 'f.22009.0.1': 0.017073963054469784, 'f.22009.0.2': 0.017369940034722434, 'f.22009.0.3': 0.017149826558167377, 'f.22009.0.4': 0.012592236177954547, 'f.22009.0.5': 0.005687750493220287, 'f.22009.0.6': 0.016506449035630734, 'f.22009.0.7': 0.014709243081681943, 'f.22009.0.8': 0.014687646683406226, 'f.22009.0.9': 0.0071945120085742265, 'f.22009.0.10': 0.012895731320873176}	{'const': 0.5014637530357363, 'head_volume': 0.2791901134836389, 'Age': 0.0034359051825343353, 'Sex': 0.0670681029387165, 'Education_score': 0.01942914123483679, 'Assessment_centre_11026.0': 0.07321323452611792, 'Assessment_centre_11027.0': 0.06314933000509951, 'Assessment_centre_11028.0': 0.601710607356912, 'f.22009.0.1': 0.017067216335778637, 'f.22009.0.2': 0.017372523950712013, 'f.22009.0.3': 0.017145572598656723, 'f.22009.0.4': 0.012592088678805815, 'f.22009.0.5': 0.0056859025502529895, 'f.22009.0.6': 0.01650883471579555, 'f.22009.0.7': 0.014711441687665864, 'f.22009.0.8': 0.014687389936546067, 'f.22009.0.9': 0.007195547871338004, 'f.22009.0.10': 0.012891578240386696}	1.189608798832563	0.925000586553764	1.1904481944143224	0.9250852280221412	rs34255419	0.4688938133605104	False
763	9	Fluid_intel_score	1.4821519952201858	0.2273278419172682	2.0	0.116058902002425	0.1151160196259917	0.1100154040312291	0.1097068043558162	{'const': 7.506797895799373, 'Prob_Class_0': 3.9030432840319356, 'Prob_Class_2': 6.708164004308665, 'head_volume': -3.0699694754857987, 'Age': -0.02640096044018468, 'Sex': -0.3006983284331466, 'Education_score': 0.3605843419877099, 'Assessment_centre_11026.0': -0.2832089900195079, 'Assessment_centre_11027.0': -0.31181183448688254, 'Assessment_centre_11028.0': -1.5594096858067867, 'f.22009.0.1': -0.004846496276632124, 'f.22009.0.2': 0.025396803686170852, 'f.22009.0.3': 0.04551990964144578, 'f.22009.0.4': -0.032586287266201865, 'f.22009.0.5': -0.008096157334680281, 'f.22009.0.6': 0.012632146559440793, 'f.22009.0.7': -0.02720015884535995, 'f.22009.0.8': -0.01056087224016677, 'f.22009.0.9': -0.0024507772163602443, 'f.22009.0.10': -0.031679530053661274}	{'const': 11.174779851156691, 'head_volume': -3.0667696025566187, 'Age': -0.027264959048037437, 'Sex': -0.29569537814936453, 'Education_score': 0.36124966761420485, 'Assessment_centre_11026.0': -0.25602096430868526, 'Assessment_centre_11027.0': -0.27741662401415623, 'Assessment_centre_11028.0': -1.4317348246354389, 'f.22009.0.1': -0.003134427303236583, 'f.22009.0.2': 0.026121038161437706, 'f.22009.0.3': 0.04421305052047128, 'f.22009.0.4': -0.032447100807053465, 'f.22009.0.5': -0.008270120696123661, 'f.22009.0.6': 0.012051089547007971, 'f.22009.0.7': -0.027339916066905324, 'f.22009.0.8': -0.010822820110219114, 'f.22009.0.9': -0.002662369074139972, 'f.22009.0.10': -0.032264989406682924}	{'const': 3.237825168537583, 'Prob_Class_0': 27.57072909187867, 'Prob_Class_2': 4.0505784213644045, 'head_volume': 0.3989748779240185, 'Age': 0.005127869802634645, 'Sex': 0.09403158350844419, 'Education_score': 0.026922186176880462, 'Assessment_centre_11026.0': 0.11283730902928045, 'Assessment_centre_11027.0': 0.09526150747028227, 'Assessment_centre_11028.0': 1.9320851313442915, 'f.22009.0.1': 0.023791596073267657, 'f.22009.0.2': 0.02506872064216878, 'f.22009.0.3': 0.024128999463279698, 'f.22009.0.4': 0.018163034115520935, 'f.22009.0.5': 0.007860983233664517, 'f.22009.0.6': 0.022478377693913608, 'f.22009.0.7': 0.020596908695001512, 'f.22009.0.8': 0.019663306964024393, 'f.22009.0.9': 0.010013044556945818, 'f.22009.0.10': 0.017866164937433687}	{'const': 0.6990268923199207, 'head_volume': 0.39145262855809954, 'Age': 0.004905790268566164, 'Sex': 0.0938901532636345, 'Education_score': 0.02688555240946068, 'Assessment_centre_11026.0': 0.11166233425139956, 'Assessment_centre_11027.0': 0.0929019819025365, 'Assessment_centre_11028.0': 1.9309677489499433, 'f.22009.0.1': 0.02376016316558123, 'f.22009.0.2': 0.025041686281003873, 'f.22009.0.3': 0.024103102673675207, 'f.22009.0.4': 0.018159954409457228, 'f.22009.0.5': 0.007861550568728042, 'f.22009.0.6': 0.02247947499794291, 'f.22009.0.7': 0.020598524131347575, 'f.22009.0.8': 0.019663315540943287, 'f.22009.0.9': 0.010013890681511522, 'f.22009.0.10': 0.017865427358943017}	1.918814330388324	1.5323891631001392	1.9198374381572016	1.5336119175728868	rs11623591	0.47033346603572734	False
523	4	Symbol_digit_matches	1.477796862782012	0.2283783884255668	2.0	0.2090590143870189	0.2079388897035646	0.2018583058452621	0.2014932033105348	{'const': 28.778433354819207, 'Prob_Class_0': 25.06143433434998, 'Prob_Class_2': 20.869877533134577, 'head_volume': -2.7542806464451974, 'Age': -0.29736613345586166, 'Sex': -0.43498847197905527, 'Education_score': 0.35053588801990365, 'Assessment_centre_11026.0': 0.17700527868118462, 'Assessment_centre_11027.0': -0.20147561273070355, 'Assessment_centre_11028.0': 1.2009272992913742, 'f.22009.0.1': 0.10672861288378313, 'f.22009.0.2': -0.004544813201711448, 'f.22009.0.3': -0.023126615582194022, 'f.22009.0.4': -0.05778242834247967, 'f.22009.0.5': -0.02981616323708665, 'f.22009.0.6': -0.006349084197672194, 'f.22009.0.7': -0.06124476472170421, 'f.22009.0.8': 0.04539640151069253, 'f.22009.0.9': -0.029347198252549722, 'f.22009.0.10': -0.0395783172266167}	{'const': 42.029319333334215, 'head_volume': -2.5492550119550943, 'Age': -0.3019607839657722, 'Sex': -0.40504339234335623, 'Education_score': 0.34711740808946645, 'Assessment_centre_11026.0': 0.2543542851407214, 'Assessment_centre_11027.0': -0.15666391760623405, 'Assessment_centre_11028.0': 1.600919951484064, 'f.22009.0.1': 0.10798963791447774, 'f.22009.0.2': 0.0005147490993943744, 'f.22009.0.3': -0.022271387999513857, 'f.22009.0.4': -0.05842333183540665, 'f.22009.0.5': -0.02876074609870769, 'f.22009.0.6': -0.00519415383650534, 'f.22009.0.7': -0.06019129456982896, 'f.22009.0.8': 0.043303808273642705, 'f.22009.0.9': -0.02839584031210246, 'f.22009.0.10': -0.04112635384129246}	{'const': 9.31513546726853, 'Prob_Class_0': 51.48012600622235, 'Prob_Class_2': 12.774606274564423, 'head_volume': 1.1100779580010194, 'Age': 0.015317381187669905, 'Sex': 0.2659019232457168, 'Education_score': 0.07626657958241846, 'Assessment_centre_11026.0': 0.2971921611658042, 'Assessment_centre_11027.0': 0.25560623654237713, 'Assessment_centre_11028.0': 3.3404525618838905, 'f.22009.0.1': 0.0667094479468499, 'f.22009.0.2': 0.06912633205377304, 'f.22009.0.3': 0.06573320785391654, 'f.22009.0.4': 0.04927184123816072, 'f.22009.0.5': 0.022675926578122233, 'f.22009.0.6': 0.06323094740910222, 'f.22009.0.7': 0.05777921627396598, 'f.22009.0.8': 0.056135875469797175, 'f.22009.0.9': 0.027397403842567076, 'f.22009.0.10': 0.05058905064436842}	{'const': 1.9730158006213743, 'head_volume': 1.1028459872030814, 'Age': 0.013860960884720486, 'Sex': 0.2652561084023146, 'Education_score': 0.07621073753424028, 'Assessment_centre_11026.0': 0.2937899323463524, 'Assessment_centre_11027.0': 0.2525221636148423, 'Assessment_centre_11028.0': 3.33186664815626, 'f.22009.0.1': 0.06671706785565404, 'f.22009.0.2': 0.0690585838871571, 'f.22009.0.3': 0.0657462913960915, 'f.22009.0.4': 0.04926058106667214, 'f.22009.0.5': 0.022645693182032092, 'f.22009.0.6': 0.06324167736979713, 'f.22009.0.7': 0.05778062392279238, 'f.22009.0.8': 0.05613454188542088, 'f.22009.0.9': 0.027387791024104834, 'f.22009.0.10': 0.050549683464728754}	4.672140991791387	3.687303728450904	4.675448146804829	3.6916335874373	rs9654334	0.47134605964981846	False
471	7	Numeric_memory	1.4691183838465665	0.2303595262756868	2.0	0.064347597870968	0.0630671282437133	0.0560674881176137	0.0556553744885449	{'const': 5.946354855348505, 'Prob_Class_0': 10.87177562999237, 'Prob_Class_2': 4.9570593553373525, 'head_volume': -1.280354646199334, 'Age': -0.025142589292089713, 'Sex': 0.07118920573615449, 'Education_score': 0.09040692603768434, 'Assessment_centre_11026.0': 0.11905301506555938, 'Assessment_centre_11027.0': 0.01819823149391248, 'Assessment_centre_11028.0': -0.7867241624385936, 'f.22009.0.1': 0.010918833100401424, 'f.22009.0.2': 0.011165694385028235, 'f.22009.0.3': -0.003113586968048362, 'f.22009.0.4': -0.008926958147736093, 'f.22009.0.5': 0.0023307393228914615, 'f.22009.0.6': 0.017923275223033844, 'f.22009.0.7': -0.009340257693708838, 'f.22009.0.8': -0.017258126346793242, 'f.22009.0.9': -0.005572349965571872, 'f.22009.0.10': 0.0013628238506143186}	{'const': 9.762933724721202, 'head_volume': -1.2432331380330672, 'Age': -0.027010897852459335, 'Sex': 0.0632682070084729, 'Education_score': 0.09000036347038182, 'Assessment_centre_11026.0': 0.1265221811930201, 'Assessment_centre_11027.0': 0.026830728225466297, 'Assessment_centre_11028.0': -0.7751529986538171, 'f.22009.0.1': 0.009941380057266053, 'f.22009.0.2': 0.011206982354832407, 'f.22009.0.3': -0.0030696494129567827, 'f.22009.0.4': -0.00851064928091924, 'f.22009.0.5': 0.0021008775812028256, 'f.22009.0.6': 0.01861736474780943, 'f.22009.0.7': -0.008287709204377419, 'f.22009.0.8': -0.017176387304541334, 'f.22009.0.9': -0.005902671024544469, 'f.22009.0.10': 0.0010537802163866636}	{'const': 2.5106649157949166, 'Prob_Class_0': 6.348915653926377, 'Prob_Class_2': 4.784011366046315, 'head_volume': 0.2862413453652962, 'Age': 0.003908782568535683, 'Sex': 0.06828604992844539, 'Education_score': 0.01935523917510466, 'Assessment_centre_11026.0': 0.07669038034650398, 'Assessment_centre_11027.0': 0.06313907615135984, 'Assessment_centre_11028.0': 0.5483062440548575, 'f.22009.0.1': 0.017498904965372535, 'f.22009.0.2': 0.017422391684755432, 'f.22009.0.3': 0.017610524833233002, 'f.22009.0.4': 0.012635368046519404, 'f.22009.0.5': 0.005830342038091459, 'f.22009.0.6': 0.01620575739894233, 'f.22009.0.7': 0.014515505601066845, 'f.22009.0.8': 0.014451322896693966, 'f.22009.0.9': 0.006845516939856292, 'f.22009.0.10': 0.01260060679071713}	{'const': 0.4977331783388357, 'head_volume': 0.2783526014658605, 'Age': 0.0035140799883951806, 'Sex': 0.0678660511422357, 'Education_score': 0.01931652811882899, 'Assessment_centre_11026.0': 0.07657514155591716, 'Assessment_centre_11027.0': 0.06287903574639771, 'Assessment_centre_11028.0': 0.5482758358707828, 'f.22009.0.1': 0.01749267033119941, 'f.22009.0.2': 0.01742560591834726, 'f.22009.0.3': 0.01761425255383057, 'f.22009.0.4': 0.012635153505290622, 'f.22009.0.5': 0.005829930693370048, 'f.22009.0.6': 0.016197597188032646, 'f.22009.0.7': 0.014502263336022428, 'f.22009.0.8': 0.014451140235498823, 'f.22009.0.9': 0.006843997317882946, 'f.22009.0.10': 0.012590556166067964}	1.213478852064367	0.9301474639632592	1.2143089100856486	0.9305435484600292	rs1040851	0.473110029514858	False
506	2	Numeric_memory	1.4709143777555802	0.2299466303398918	2.0	0.0527242897641538	0.051426932723293	0.0443452215637436	0.0439265875401749	{'const': 13.34277198475268, 'Prob_Class_0': -13.998851230064908, 'Prob_Class_2': -2.0575677244900334, 'head_volume': -1.6343959371300003, 'Age': -0.02141971271486159, 'Sex': -0.013970975070702496, 'Education_score': 0.07005086279096198, 'Assessment_centre_11026.0': 0.09018816820694492, 'Assessment_centre_11027.0': -0.05191876641479516, 'Assessment_centre_11028.0': -1.5573538184718885, 'f.22009.0.1': -0.020110665198416172, 'f.22009.0.2': -0.02734905500391675, 'f.22009.0.3': -0.012421301338217096, 'f.22009.0.4': 0.006668402072117388, 'f.22009.0.5': -0.012221350911064546, 'f.22009.0.6': 0.00011915856865084284, 'f.22009.0.7': 0.023721799965161595, 'f.22009.0.8': 0.014353503520400691, 'f.22009.0.9': 0.0034270816945293457, 'f.22009.0.10': -0.007784170968749317}	{'const': 9.5932934814707, 'head_volume': -1.5313566103237446, 'Age': -0.02021075618780223, 'Sex': -0.002640577711485348, 'Education_score': 0.07119061179842175, 'Assessment_centre_11026.0': 0.0942571783637588, 'Assessment_centre_11027.0': -0.051192537012913625, 'Assessment_centre_11028.0': -1.5099575654729138, 'f.22009.0.1': -0.02159171921416988, 'f.22009.0.2': -0.027315757735432898, 'f.22009.0.3': -0.011105345093496819, 'f.22009.0.4': 0.006308398846766401, 'f.22009.0.5': -0.012175998361054109, 'f.22009.0.6': 0.00016752879807800658, 'f.22009.0.7': 0.023604936180573532, 'f.22009.0.8': 0.014173071348830831, 'f.22009.0.9': 0.0035265202237687674, 'f.22009.0.10': -0.008098362052494205}	{'const': 2.9460280892994017, 'Prob_Class_0': 8.286207789518013, 'Prob_Class_2': 6.69837213853243, 'head_volume': 0.2825748244323607, 'Age': 0.003635317396081524, 'Sex': 0.06724408902381428, 'Education_score': 0.019079191497808397, 'Assessment_centre_11026.0': 0.07419959465029392, 'Assessment_centre_11027.0': 0.06425508625953229, 'Assessment_centre_11028.0': 0.8476594120481613, 'f.22009.0.1': 0.01675451973068987, 'f.22009.0.2': 0.017221381700416115, 'f.22009.0.3': 0.016518701800111384, 'f.22009.0.4': 0.012319095469472793, 'f.22009.0.5': 0.0056888416696246075, 'f.22009.0.6': 0.015905825230122916, 'f.22009.0.7': 0.014462839745718891, 'f.22009.0.8': 0.01405070006426153, 'f.22009.0.9': 0.0068587471976423835, 'f.22009.0.10': 0.0126357455366606}	{'const': 0.4935896968057634, 'head_volume': 0.2759988936749201, 'Age': 0.0034532800455904272, 'Sex': 0.06661477284825162, 'Education_score': 0.019068018191456933, 'Assessment_centre_11026.0': 0.07364914504886988, 'Assessment_centre_11027.0': 0.06341538630890482, 'Assessment_centre_11028.0': 0.8462236153984939, 'f.22009.0.1': 0.01672827620970724, 'f.22009.0.2': 0.017223644625480355, 'f.22009.0.3': 0.016504164747961965, 'f.22009.0.4': 0.012319124391885063, 'f.22009.0.5': 0.005689105941618795, 'f.22009.0.6': 0.015908880584105285, 'f.22009.0.7': 0.014465770546521258, 'f.22009.0.8': 0.014052549481454749, 'f.22009.0.9': 0.006859985667896452, 'f.22009.0.10': 0.012630202333636145}	1.1868799486880763	0.9093950636646	1.1876924260825403	0.9093203938701956	rs36132266	0.473110029514858	False
602	6	Fluid_intel_score	1.4437023212240052	0.2362305948207265	2.0	0.1223095920916033	0.1213903873914122	0.116260945827454	0.1159767000357232	{'const': 6.6305028599363744, 'Prob_Class_0': 84.29856476035683, 'Prob_Class_2': -2.0061467402094677, 'head_volume': -3.029730374382426, 'Age': -0.017283281440774487, 'Sex': -0.18828281293617483, 'Education_score': 0.3992910642895372, 'Assessment_centre_11026.0': -0.14811769953196108, 'Assessment_centre_11027.0': -0.21720550403762, 'Assessment_centre_11028.0': -1.5894670666994102, 'f.22009.0.1': 0.002819032427879047, 'f.22009.0.2': -0.0025091534962316704, 'f.22009.0.3': 0.004856460325880544, 'f.22009.0.4': -0.014544051848650884, 'f.22009.0.5': -0.016292985178084963, 'f.22009.0.6': 0.021284978041371368, 'f.22009.0.7': 0.0012476857563813162, 'f.22009.0.8': 0.03013411266484888, 'f.22009.0.9': 0.0091442746024496, 'f.22009.0.10': 0.01047602282561623}	{'const': 10.546623052233064, 'head_volume': -3.1115049381270357, 'Age': -0.01788328734714686, 'Sex': -0.19814686035442328, 'Education_score': 0.3974904976262512, 'Assessment_centre_11026.0': -0.1565760663074855, 'Assessment_centre_11027.0': -0.21461975522007357, 'Assessment_centre_11028.0': -1.6415601759879044, 'f.22009.0.1': 0.002901971365629854, 'f.22009.0.2': -0.002388698184427088, 'f.22009.0.3': 0.0053574864915981145, 'f.22009.0.4': -0.014447150776650547, 'f.22009.0.5': -0.016683590520254848, 'f.22009.0.6': 0.022273191762241164, 'f.22009.0.7': 0.0005158855480645092, 'f.22009.0.8': 0.03015986746998487, 'f.22009.0.9': 0.00930975070485046, 'f.22009.0.10': 0.011966478926554834}	{'const': 4.495258946659092, 'Prob_Class_0': 50.109939831771996, 'Prob_Class_2': 6.516640947100062, 'head_volume': 0.40821084432142135, 'Age': 0.004896247004250455, 'Sex': 0.09446085873414468, 'Education_score': 0.026899600345444627, 'Assessment_centre_11026.0': 0.11621077047270852, 'Assessment_centre_11027.0': 0.09583746746319045, 'Assessment_centre_11028.0': 1.1177329692510023, 'f.22009.0.1': 0.024107993970054375, 'f.22009.0.2': 0.024765985995462224, 'f.22009.0.3': 0.024234990736269467, 'f.22009.0.4': 0.017910014299675602, 'f.22009.0.5': 0.008113713487943224, 'f.22009.0.6': 0.02291538112454523, 'f.22009.0.7': 0.021079245590821454, 'f.22009.0.8': 0.020648455930271, 'f.22009.0.9': 0.00977156459296341, 'f.22009.0.10': 0.01825931823767073}	{'const': 0.6979211655312704, 'head_volume': 0.3933816002853278, 'Age': 0.0048293173542215476, 'Sex': 0.09406028464882703, 'Education_score': 0.026873020613052502, 'Assessment_centre_11026.0': 0.11401177523276189, 'Assessment_centre_11027.0': 0.09256990286520725, 'Assessment_centre_11028.0': 1.117431507541529, 'f.22009.0.1': 0.024097210697614047, 'f.22009.0.2': 0.024762542926469178, 'f.22009.0.3': 0.02423317976256109, 'f.22009.0.4': 0.01791269849087836, 'f.22009.0.5': 0.008110115294061896, 'f.22009.0.6': 0.022910673072330565, 'f.22009.0.7': 0.0210781145311248, 'f.22009.0.8': 0.020648591789683955, 'f.22009.0.9': 0.00977256315600777, 'f.22009.0.10': 0.018240999189808652}	1.9229522007740447	1.5350102118549005	1.923958890678197	1.535705108401525	rs4785297	0.4828140375129049	False
745	6	Numeric_memory_online	1.4443633196099368	0.2362340112116713	2.0	0.0510243571094543	0.049141574678418	0.0386407463849211	0.0380547480457246	{'const': 15.146795945425028, 'Prob_Class_0': -14.750920679359428, 'Prob_Class_2': -6.860197829169575, 'head_volume': -1.6981617621571354, 'Age': -0.023664903479358745, 'Sex': -0.02106118172222886, 'Education_score': 0.07004762180118859, 'Assessment_centre_11026.0': 0.08881287306120603, 'Assessment_centre_11027.0': 0.044291988701559176, 'Assessment_centre_11028.0': 0.49109713054397197, 'f.22009.0.1': -0.01378354339750118, 'f.22009.0.2': 0.061736848829812035, 'f.22009.0.3': 0.01391404655126125, 'f.22009.0.4': 0.0018511957071537521, 'f.22009.0.5': -0.008144004272612537, 'f.22009.0.6': -0.004721747017221223, 'f.22009.0.7': -0.006529314061153452, 'f.22009.0.8': 0.02233506809970033, 'f.22009.0.9': 0.010580846884590909, 'f.22009.0.10': -0.009548218564014069}	{'const': 10.11572760147474, 'head_volume': -1.8750087473843458, 'Age': -0.020149636489571573, 'Sex': -0.0013168482862907782, 'Education_score': 0.0714798145747419, 'Assessment_centre_11026.0': 0.10400302556854635, 'Assessment_centre_11027.0': 0.05450334159214469, 'Assessment_centre_11028.0': 0.5093288593986376, 'f.22009.0.1': -0.01309077420008048, 'f.22009.0.2': 0.06106970471729929, 'f.22009.0.3': 0.015133507483814194, 'f.22009.0.4': 0.001543620479693808, 'f.22009.0.5': -0.007649821655121156, 'f.22009.0.6': -0.005313786296797983, 'f.22009.0.7': -0.008650426343656314, 'f.22009.0.8': 0.022313413582439212, 'f.22009.0.9': 0.011182101840158087, 'f.22009.0.10': -0.010118510494369452}	{'const': 3.2094752620008897, 'Prob_Class_0': 9.09526701421451, 'Prob_Class_2': 6.509953738748562, 'head_volume': 0.42333529958121585, 'Age': 0.005448415282985435, 'Sex': 0.09492711512809968, 'Education_score': 0.027897579401787994, 'Assessment_centre_11026.0': 0.10528642209073877, 'Assessment_centre_11027.0': 0.09422144963613323, 'Assessment_centre_11028.0': 1.3850458816667166, 'f.22009.0.1': 0.023195512495870766, 'f.22009.0.2': 0.024688520098916773, 'f.22009.0.3': 0.023918988774041916, 'f.22009.0.4': 0.017640887223582577, 'f.22009.0.5': 0.007709904051619445, 'f.22009.0.6': 0.02170061770244473, 'f.22009.0.7': 0.020418993157738426, 'f.22009.0.8': 0.019228085943315015, 'f.22009.0.9': 0.009794902591741232, 'f.22009.0.10': 0.017778311565907354}	{'const': 0.694175737913715, 'head_volume': 0.3934649048846828, 'Age': 0.004911290538019854, 'Sex': 0.09380229278297128, 'Education_score': 0.027892568093528303, 'Assessment_centre_11026.0': 0.10428057025310195, 'Assessment_centre_11027.0': 0.09350299449311439, 'Assessment_centre_11028.0': 1.385128461019705, 'f.22009.0.1': 0.023192767579870596, 'f.22009.0.2': 0.024692784671961107, 'f.22009.0.3': 0.02389902260654769, 'f.22009.0.4': 0.017645326958910135, 'f.22009.0.5': 0.007698011733907153, 'f.22009.0.6': 0.021704314119247513, 'f.22009.0.7': 0.020380960720210662, 'f.22009.0.8': 0.01921066078483624, 'f.22009.0.9': 0.009791365367510184, 'f.22009.0.10': 0.01778052367016275}	1.3684735701154511	1.0242802000286424	1.369830433859938	1.0243137966884588	rs10031499	0.4828140375129049	False
211	0	log_reaction_time	1.43838857259985	0.2374838503016853	2.0	0.1203746994499307	0.119477682094042	0.1144502468762151	0.1141752097580869	{'const': 6.419281403000601, 'Prob_Class_0': -1.351039408849605, 'Prob_Class_2': -0.7282955394464099, 'head_volume': 0.03764310977973049, 'Age': 0.00672849603283516, 'Sex': -0.04243024669882428, 'Education_score': -0.006346625796657175, 'Assessment_centre_11026.0': -0.007501794434117139, 'Assessment_centre_11027.0': -0.0008253655177285403, 'Assessment_centre_11028.0': -0.06780472415118141, 'f.22009.0.1': -0.0003966932431436267, 'f.22009.0.2': -0.0004646725832072057, 'f.22009.0.3': -0.0006116513726229683, 'f.22009.0.4': -0.00014780800541805016, 'f.22009.0.5': 0.002271052261488644, 'f.22009.0.6': -0.002350043951996769, 'f.22009.0.7': -0.001761224207483894, 'f.22009.0.8': -0.0037576886205182196, 'f.22009.0.9': 1.2074479225458343e-05, 'f.22009.0.10': -0.0018718334140861031}	{'const': 5.942563330699112, 'head_volume': 0.02584041371328088, 'Age': 0.006878843995318851, 'Sex': -0.04125671410778361, 'Education_score': -0.006434210451577897, 'Assessment_centre_11026.0': -0.0055639001427649345, 'Assessment_centre_11027.0': 0.0012332033858126227, 'Assessment_centre_11028.0': -0.063526021714842, 'f.22009.0.1': -0.00032957330105686493, 'f.22009.0.2': -0.00040159523304755763, 'f.22009.0.3': -0.0006112531352722675, 'f.22009.0.4': -0.00012393240583177494, 'f.22009.0.5': 0.0022711088838489484, 'f.22009.0.6': -0.0023939459261015737, 'f.22009.0.7': -0.0017922848443563053, 'f.22009.0.8': -0.00368025913402211, 'f.22009.0.9': -2.9908474954148533e-05, 'f.22009.0.10': -0.0018602978186924594}	{'const': 0.292732236517438, 'Prob_Class_0': 1.169665812425594, 'Prob_Class_2': 0.4874455592562503, 'head_volume': 0.033557080770425185, 'Age': 0.0004410006753669894, 'Sex': 0.00781888152485236, 'Education_score': 0.002151952602894644, 'Assessment_centre_11026.0': 0.009042551222052202, 'Assessment_centre_11027.0': 0.007816903617491058, 'Assessment_centre_11028.0': 0.05604289944975087, 'f.22009.0.1': 0.0019114886658188675, 'f.22009.0.2': 0.0019857227462238554, 'f.22009.0.3': 0.0019325971947660387, 'f.22009.0.4': 0.001460509183649139, 'f.22009.0.5': 0.0006458937398423637, 'f.22009.0.6': 0.0018569468634243552, 'f.22009.0.7': 0.001667516798663071, 'f.22009.0.8': 0.0016506718920584243, 'f.22009.0.9': 0.0008036366662146886, 'f.22009.0.10': 0.0014473939667253763}	{'const': 0.05665662219648736, 'head_volume': 0.032504238160618794, 'Age': 0.00039986738076420005, 'Sex': 0.007736815337088376, 'Education_score': 0.002150850393993238, 'Assessment_centre_11026.0': 0.0089710620998944, 'Assessment_centre_11027.0': 0.007723134524237829, 'Assessment_centre_11028.0': 0.055993345746830986, 'f.22009.0.1': 0.001911361123517238, 'f.22009.0.2': 0.001985627155209914, 'f.22009.0.3': 0.001932603902845608, 'f.22009.0.4': 0.0014606504362251942, 'f.22009.0.5': 0.0006454852780142279, 'f.22009.0.6': 0.0018569679430265101, 'f.22009.0.7': 0.0016674955594632682, 'f.22009.0.8': 0.0016495011706171116, 'f.22009.0.9': 0.0008033154171153839, 'f.22009.0.10': 0.0014476020721253585}	0.1570583901743795	0.1232713087411855	0.1571384516520728	0.1233044531447485	rs12700002	0.48419037440149437	False
425	0	Symbol_digit_matches	1.4310012654779962	0.2393026771648885	2.0	0.2060473348551532	0.204964258336038	0.1988571057618492	0.198528254713044	{'const': 47.3764036887934, 'Prob_Class_0': -0.46656112463080923, 'Prob_Class_2': -18.285176030208444, 'head_volume': -4.189347898619779, 'Age': -0.29257092824794195, 'Sex': -0.7308436011373998, 'Education_score': 0.31633237489025545, 'Assessment_centre_11026.0': 0.46410075715854066, 'Assessment_centre_11027.0': -0.12161431799429877, 'Assessment_centre_11028.0': 0.7784817928901863, 'f.22009.0.1': 0.011780461342705495, 'f.22009.0.2': 0.08307578414839821, 'f.22009.0.3': 0.056973655103128615, 'f.22009.0.4': -0.02066185689101084, 'f.22009.0.5': -0.0555513471413347, 'f.22009.0.6': -0.009692161843320236, 'f.22009.0.7': -0.044099734693966317, 'f.22009.0.8': 0.044586739200193876, 'f.22009.0.9': -0.03475564713523053, 'f.22009.0.10': 0.029091695476965523}	{'const': 41.43114165577353, 'head_volume': -3.584575135245983, 'Age': -0.2938862784559372, 'Sex': -0.7453659641481716, 'Education_score': 0.3261047699039351, 'Assessment_centre_11026.0': 0.42945514614629393, 'Assessment_centre_11027.0': -0.1338497980428909, 'Assessment_centre_11028.0': 0.7312386327767348, 'f.22009.0.1': 0.010446843746476808, 'f.22009.0.2': 0.08426497445246052, 'f.22009.0.3': 0.058826796302509476, 'f.22009.0.4': -0.019750788257596564, 'f.22009.0.5': -0.05575943150324741, 'f.22009.0.6': -0.007183648364782461, 'f.22009.0.7': -0.04374385602718899, 'f.22009.0.8': 0.04452281122678743, 'f.22009.0.9': -0.035249300784232905, 'f.22009.0.10': 0.02600701358748653}	{'const': 7.862665619127279, 'Prob_Class_0': 15.778189836863008, 'Prob_Class_2': 14.454197301034794, 'head_volume': 1.157480548516219, 'Age': 0.014230676349798766, 'Sex': 0.27195023645539046, 'Education_score': 0.07683913553402417, 'Assessment_centre_11026.0': 0.30670493215932243, 'Assessment_centre_11027.0': 0.2508480668863357, 'Assessment_centre_11028.0': 2.144187535649446, 'f.22009.0.1': 0.06918495680177704, 'f.22009.0.2': 0.0690063820474323, 'f.22009.0.3': 0.06979793713535346, 'f.22009.0.4': 0.050333683594121555, 'f.22009.0.5': 0.023201821230539512, 'f.22009.0.6': 0.0639658112739404, 'f.22009.0.7': 0.05743084564642181, 'f.22009.0.8': 0.057009450658519256, 'f.22009.0.9': 0.027198294701706205, 'f.22009.0.10': 0.049956893387031326}	{'const': 1.9732638744258395, 'head_volume': 1.0996505597840145, 'Age': 0.013868345782540547, 'Sex': 0.268858507523344, 'Education_score': 0.07663156279579487, 'Assessment_centre_11026.0': 0.301504485913495, 'Assessment_centre_11027.0': 0.24870781061139588, 'Assessment_centre_11028.0': 2.143219920413727, 'f.22009.0.1': 0.06919156884534439, 'f.22009.0.2': 0.06901222354779885, 'f.22009.0.3': 0.06979532260487649, 'f.22009.0.4': 0.050317412206196045, 'f.22009.0.5': 0.02320361742297059, 'f.22009.0.6': 0.06395543262391555, 'f.22009.0.7': 0.057432868952137, 'f.22009.0.8': 0.056991941186645315, 'f.22009.0.9': 0.027202305814361217, 'f.22009.0.10': 0.04992335057632615}	4.742201253824492	3.7340393246349257	4.745434706277576	3.73784214829856	rs2863994	0.48554166381281727	False
582	3	log_reaction_time	1.4310430766902016	0.2392439063565682	2.0	0.1230701314596541	0.1221240896827092	0.1167898195477558	0.1165030386561954	{'const': 5.988810771402104, 'Prob_Class_0': 1.0284529523901813, 'Prob_Class_2': -0.5830824345252679, 'head_volume': 0.004565073081682416, 'Age': 0.0068089480265342275, 'Sex': -0.03515630542359604, 'Education_score': -0.006736409515828226, 'Assessment_centre_11026.0': 0.008326801378157389, 'Assessment_centre_11027.0': 0.004508746612305379, 'Assessment_centre_11028.0': -0.02625788169103638, 'f.22009.0.1': -0.002092351791544232, 'f.22009.0.2': -0.0014282983163355467, 'f.22009.0.3': 0.002255247703534999, 'f.22009.0.4': 0.0026943846092759237, 'f.22009.0.5': 0.0005201883357289865, 'f.22009.0.6': 0.003703421017414386, 'f.22009.0.7': 0.004130111490816838, 'f.22009.0.8': -0.002709553859198195, 'f.22009.0.9': -0.0005368584161100561, 'f.22009.0.10': -0.0007029866234764129}	{'const': 5.952250503879651, 'head_volume': 0.006451337978556867, 'Age': 0.006764799151963949, 'Sex': -0.036329616049795274, 'Education_score': -0.006809401668451317, 'Assessment_centre_11026.0': 0.007393940750689497, 'Assessment_centre_11027.0': 0.004134839017227269, 'Assessment_centre_11028.0': -0.026687489614801364, 'f.22009.0.1': -0.002126959533904607, 'f.22009.0.2': -0.0015031886409621275, 'f.22009.0.3': 0.0022750969612972197, 'f.22009.0.4': 0.0026934271025192786, 'f.22009.0.5': 0.0004935190517269485, 'f.22009.0.6': 0.003685563441622867, 'f.22009.0.7': 0.004083689012560719, 'f.22009.0.8': -0.002701350353289934, 'f.22009.0.9': -0.0005403695976791815, 'f.22009.0.10': -0.0006751608748733355}	{'const': 0.1794547387354118, 'Prob_Class_0': 0.7147009807278599, 'Prob_Class_2': 0.4499666514687553, 'head_volume': 0.032426011690916426, 'Age': 0.0003980141599918936, 'Sex': 0.007794451832284922, 'Education_score': 0.0021990194603249452, 'Assessment_centre_11026.0': 0.009382326085965918, 'Assessment_centre_11027.0': 0.007654503595552218, 'Assessment_centre_11028.0': 0.08988274546233166, 'f.22009.0.1': 0.0019741783435139482, 'f.22009.0.2': 0.0020357634374997685, 'f.22009.0.3': 0.0019799765778412606, 'f.22009.0.4': 0.0014714457808464544, 'f.22009.0.5': 0.0006681475285401723, 'f.22009.0.6': 0.0018819031496234615, 'f.22009.0.7': 0.0017409695544871862, 'f.22009.0.8': 0.0017012975567515971, 'f.22009.0.9': 0.0008095229269258141, 'f.22009.0.10': 0.0014977987911677687}	{'const': 0.057592281293893384, 'head_volume': 0.032408868397318526, 'Age': 0.00039495042013590315, 'Sex': 0.007757315741553193, 'Education_score': 0.0021988811586557268, 'Assessment_centre_11026.0': 0.009347095475402082, 'Assessment_centre_11027.0': 0.007625119008062222, 'Assessment_centre_11028.0': 0.08989671452410669, 'f.22009.0.1': 0.00197247687256711, 'f.22009.0.2': 0.002035038024001925, 'f.22009.0.3': 0.0019802232680821473, 'f.22009.0.4': 0.001471665997308457, 'f.22009.0.5': 0.000668003844071172, 'f.22009.0.6': 0.0018821567029421089, 'f.22009.0.7': 0.0017405476573010804, 'f.22009.0.8': 0.001701541874722506, 'f.22009.0.9': 0.0008095173731248917, 'f.22009.0.10': 0.0014977898923209084}	0.1546635882389038	0.1212751773590404	0.1547469921574683	0.1213064014341761	rs1457997	0.48554166381281727	False
442	3	log_reaction_time	1.4245810430131451	0.2407805872509471	2.0	0.1069449097346941	0.1060518038365134	0.1009891193819244	0.1007213515970258	{'const': 6.107132258189864, 'Prob_Class_0': 0.8067369927116291, 'Prob_Class_2': -0.4596696632751893, 'head_volume': 0.015927459721272245, 'Age': 0.006308202257831905, 'Sex': -0.0386692033890458, 'Education_score': -0.004587154054256089, 'Assessment_centre_11026.0': -0.00046574312413424413, 'Assessment_centre_11027.0': 0.004330594902989649, 'Assessment_centre_11028.0': -0.04339014852866757, 'f.22009.0.1': -0.004786774881093865, 'f.22009.0.2': -0.004701980496390634, 'f.22009.0.3': 0.004450648793675231, 'f.22009.0.4': 0.00015028506071007762, 'f.22009.0.5': 0.0005131655323241279, 'f.22009.0.6': 0.00044109082664650157, 'f.22009.0.7': 0.0010735924681671734, 'f.22009.0.8': 7.437147011537582e-05, 'f.22009.0.9': 0.0007911233246967152, 'f.22009.0.10': -0.0007793095753337892}	{'const': 5.934302554308435, 'head_volume': 0.01399537494005329, 'Age': 0.006563115444245379, 'Sex': -0.03651996647125798, 'Education_score': -0.004457219106044326, 'Assessment_centre_11026.0': 0.0022686027235735177, 'Assessment_centre_11027.0': 0.006177238742437007, 'Assessment_centre_11028.0': -0.04111174014338275, 'f.22009.0.1': -0.00469294077538493, 'f.22009.0.2': -0.004633412427114776, 'f.22009.0.3': 0.0044062376804580835, 'f.22009.0.4': 0.00017403998043443282, 'f.22009.0.5': 0.0005012031507010349, 'f.22009.0.6': 0.0005553279464523558, 'f.22009.0.7': 0.0010560200647917544, 'f.22009.0.8': 2.5004912483499638e-05, 'f.22009.0.9': 0.0007996012300107739, 'f.22009.0.10': -0.0008553490245248818}	{'const': 0.19271407758857018, 'Prob_Class_0': 0.6194240438302856, 'Prob_Class_2': 0.3508098449085503, 'head_volume': 0.03240560473843015, 'Age': 0.00043138185027662075, 'Sex': 0.007901278122804646, 'Education_score': 0.002183342388262785, 'Assessment_centre_11026.0': 0.009577760923755499, 'Assessment_centre_11027.0': 0.007553567562054184, 'Assessment_centre_11028.0': 0.07195533873272561, 'f.22009.0.1': 0.001977924967421131, 'f.22009.0.2': 0.0019824012992110777, 'f.22009.0.3': 0.001998268992365031, 'f.22009.0.4': 0.0014477313207012564, 'f.22009.0.5': 0.0006609053339122804, 'f.22009.0.6': 0.0018477282219321947, 'f.22009.0.7': 0.0016682706961447893, 'f.22009.0.8': 0.0016647453619117287, 'f.22009.0.9': 0.0007891603174991636, 'f.22009.0.10': 0.001438711564832894}	{'const': 0.057244395175737435, 'head_volume': 0.03182076785275232, 'Age': 0.000401913661646445, 'Sex': 0.007759739477573847, 'Education_score': 0.002182309876860572, 'Assessment_centre_11026.0': 0.00938989834273334, 'Assessment_centre_11027.0': 0.007462433503690486, 'Assessment_centre_11028.0': 0.07195092873495249, 'f.22009.0.1': 0.0019774379998343037, 'f.22009.0.2': 0.001980931133918919, 'f.22009.0.3': 0.0019983682628815893, 'f.22009.0.4': 0.0014478332715761953, 'f.22009.0.5': 0.000660919310129072, 'f.22009.0.6': 0.0018467058103304442, 'f.22009.0.7': 0.0016671550506274062, 'f.22009.0.8': 0.001664544737721544, 'f.22009.0.9': 0.0007892353204828144, 'f.22009.0.10': 0.0014376239374278151}	0.1597150766186377	0.1231802508976139	0.1597949187435435	0.1233128635265295	rs2942194	0.48736311636336277	False
299	2	Symbol_digit_matches	1.404655775811182	0.2456853886959628	2.0	0.213171100921296	0.2121032518800727	0.2059489999152596	0.2056388480586254	{'const': 56.293636569497735, 'Prob_Class_0': -65.18936001151748, 'Prob_Class_2': -23.282716734001056, 'head_volume': -1.7524788975346755, 'Age': -0.2933440464663803, 'Sex': -0.1883848420349153, 'Education_score': 0.4893547015869731, 'Assessment_centre_11026.0': 0.32095819809589815, 'Assessment_centre_11027.0': -0.03599746092846126, 'Assessment_centre_11028.0': -2.8059742380639814, 'f.22009.0.1': 0.06909615235673228, 'f.22009.0.2': 0.005049733825615433, 'f.22009.0.3': -0.04115023427634044, 'f.22009.0.4': -0.08312827121425512, 'f.22009.0.5': -0.014918259566078586, 'f.22009.0.6': -0.040415468578900694, 'f.22009.0.7': -0.11593268247100165, 'f.22009.0.8': -0.06463827990052307, 'f.22009.0.9': 0.0033537435493571485, 'f.22009.0.10': -0.018752825777284255}	{'const': 39.49266983905925, 'head_volume': -1.8764298023211778, 'Age': -0.2994681663560152, 'Sex': -0.1462254385476348, 'Education_score': 0.4928235180322352, 'Assessment_centre_11026.0': 0.31663784896209474, 'Assessment_centre_11027.0': -0.04980611489712554, 'Assessment_centre_11028.0': -2.801084950222724, 'f.22009.0.1': 0.06733346600357665, 'f.22009.0.2': -0.00010199230304883079, 'f.22009.0.3': -0.04097722132060781, 'f.22009.0.4': -0.0820110025889919, 'f.22009.0.5': -0.01563925516070021, 'f.22009.0.6': -0.04095872717448409, 'f.22009.0.7': -0.11909813082202797, 'f.22009.0.8': -0.06979352641322044, 'f.22009.0.9': 0.0025872487739701687, 'f.22009.0.10': -0.023074909862698525}	{'const': 12.295747785397563, 'Prob_Class_0': 94.13380562388956, 'Prob_Class_2': 14.826139740861255, 'head_volume': 1.1278683324859013, 'Age': 0.014975986469445233, 'Sex': 0.2687284609177901, 'Education_score': 0.07711492978361233, 'Assessment_centre_11026.0': 0.28764162342928923, 'Assessment_centre_11027.0': 0.24983668179293797, 'Assessment_centre_11028.0': 2.3646654184372426, 'f.22009.0.1': 0.06761815730840427, 'f.22009.0.2': 0.07001399321870543, 'f.22009.0.3': 0.06717369603150011, 'f.22009.0.4': 0.05094766645787034, 'f.22009.0.5': 0.0222983603700034, 'f.22009.0.6': 0.06464174552281882, 'f.22009.0.7': 0.05735732870494009, 'f.22009.0.8': 0.057905795102654235, 'f.22009.0.9': 0.028111467213034744, 'f.22009.0.10': 0.051363184813663164}	{'const': 2.003559783899247, 'head_volume': 1.1102121114597285, 'Age': 0.013772385973233017, 'Sex': 0.2675968171369566, 'Education_score': 0.07706299668722298, 'Assessment_centre_11026.0': 0.2857425104361855, 'Assessment_centre_11027.0': 0.24799408260576739, 'Assessment_centre_11028.0': 2.3639784613243826, 'f.22009.0.1': 0.06757674548430558, 'f.22009.0.2': 0.06995610856767072, 'f.22009.0.3': 0.06718441820655559, 'f.22009.0.4': 0.05094613487776181, 'f.22009.0.5': 0.02229855892966581, 'f.22009.0.6': 0.06462472479869755, 'f.22009.0.7': 0.05733709873888454, 'f.22009.0.8': 0.05782066774299137, 'f.22009.0.9': 0.028110637778188653, 'f.22009.0.10': 0.05127109102890739}	4.6770229764958335	3.6939268220035153	4.6801956237684825	3.697285969161094	rs11703125	0.4960954964053095	False
241	4	Numeric_memory_online	1.3981132518320551	0.2474020770676847	2.0	0.0351870721637527	0.0332898601525758	0.0222957601884441	0.0217490789886669	{'const': 9.269609053243075, 'Prob_Class_0': -9.92101378789505, 'Prob_Class_2': 7.960560917743076, 'head_volume': -1.0574722424055563, 'Age': -0.012100179259621958, 'Sex': -0.09824298676755355, 'Education_score': 0.12225054274093017, 'Assessment_centre_11026.0': 0.05109114065437177, 'Assessment_centre_11027.0': -0.043534847785988394, 'Assessment_centre_11028.0': -0.07235356334411164, 'f.22009.0.1': -0.013323226318927048, 'f.22009.0.2': -0.017422444984583542, 'f.22009.0.3': 0.0012735631394408299, 'f.22009.0.4': -0.024310761005187195, 'f.22009.0.5': 0.00830722739792513, 'f.22009.0.6': -0.047777762978619215, 'f.22009.0.7': -0.00122939523165765, 'f.22009.0.8': 0.032566780936623616, 'f.22009.0.9': 0.001679320227932434, 'f.22009.0.10': 0.01002950736220066}	{'const': 8.603071711161387, 'head_volume': -0.8660832116320213, 'Age': -0.013756041825832711, 'Sex': -0.11715107448828704, 'Education_score': 0.12260268684731664, 'Assessment_centre_11026.0': 0.017658956919005094, 'Assessment_centre_11027.0': -0.07902605774169245, 'Assessment_centre_11028.0': -0.14648670726189736, 'f.22009.0.1': -0.013255700254800756, 'f.22009.0.2': -0.017898458310384436, 'f.22009.0.3': 0.002483863571563158, 'f.22009.0.4': -0.02450163717924157, 'f.22009.0.5': 0.008070580795969968, 'f.22009.0.6': -0.047599090900019514, 'f.22009.0.7': -0.0023687175344792527, 'f.22009.0.8': 0.032249245366141106, 'f.22009.0.9': 0.0018948490492098492, 'f.22009.0.10': 0.010307643811611906}	{'const': 3.1669821114085663, 'Prob_Class_0': 8.537094435902347, 'Prob_Class_2': 7.12947587831415, 'head_volume': 0.40940530659654806, 'Age': 0.004877726341189469, 'Sex': 0.09202001518581446, 'Education_score': 0.02677056625017309, 'Assessment_centre_11026.0': 0.1049590192516581, 'Assessment_centre_11027.0': 0.09562600479527308, 'Assessment_centre_11028.0': 0.606584118161848, 'f.22009.0.1': 0.023153423891041486, 'f.22009.0.2': 0.023437814991921175, 'f.22009.0.3': 0.02285020426698355, 'f.22009.0.4': 0.017309645326377042, 'f.22009.0.5': 0.0076704642453464585, 'f.22009.0.6': 0.022406631710801875, 'f.22009.0.7': 0.019966683307997533, 'f.22009.0.8': 0.019381096798596027, 'f.22009.0.9': 0.009402402362815695, 'f.22009.0.10': 0.01739294891413527}	{'const': 0.674154226603046, 'head_volume': 0.39195507413626635, 'Age': 0.004776492214611645, 'Sex': 0.09114880728546339, 'Education_score': 0.02674444233624918, 'Assessment_centre_11026.0': 0.10295182204716735, 'Assessment_centre_11027.0': 0.09320562491774517, 'Assessment_centre_11028.0': 0.6051308690100495, 'f.22009.0.1': 0.02313634018424899, 'f.22009.0.2': 0.023442599753775984, 'f.22009.0.3': 0.022835247685708382, 'f.22009.0.4': 0.01731409781967366, 'f.22009.0.5': 0.007666419333960047, 'f.22009.0.6': 0.022412566254624254, 'f.22009.0.7': 0.019933903758755405, 'f.22009.0.8': 0.01936976893068062, 'f.22009.0.9': 0.009399703122479173, 'f.22009.0.10': 0.017384056593861746}	1.3344768523475927	1.006461068930781	1.3357882682883535	1.005134783374521	rs10852598	0.49809222436901374	False
408	8	Numeric_memory	1.3958178742371752	0.2478601783169616	2.0	0.0678422601000292	0.0666025055169317	0.0594044339646794	0.0590500269799434	{'const': 10.706264267234232, 'Prob_Class_0': 3.028949165831739, 'Prob_Class_2': -2.970414163875602, 'head_volume': -1.6763669114312387, 'Age': -0.0272338779509445, 'Sex': -0.04506417024926995, 'Education_score': 0.0894968728350664, 'Assessment_centre_11026.0': 0.006630681964409855, 'Assessment_centre_11027.0': -0.00902745242414706, 'Assessment_centre_11028.0': 0.48734293870376505, 'f.22009.0.1': 0.01514233947179119, 'f.22009.0.2': 0.009495843988285967, 'f.22009.0.3': 0.0021535010044452956, 'f.22009.0.4': 0.010325560663893507, 'f.22009.0.5': -0.0035995747112523616, 'f.22009.0.6': 0.006742727146363292, 'f.22009.0.7': -0.008969123921310822, 'f.22009.0.8': -0.01605498435614117, 'f.22009.0.9': -0.0055303722485782565, 'f.22009.0.10': -0.0036050458805563764}	{'const': 10.44536851094615, 'head_volume': -1.626593393198501, 'Age': -0.026936214078542006, 'Sex': -0.04175159445158048, 'Education_score': 0.09006041727046385, 'Assessment_centre_11026.0': 0.011809015747182496, 'Assessment_centre_11027.0': -0.001176916320591707, 'Assessment_centre_11028.0': 0.562831193982308, 'f.22009.0.1': 0.015550338268155151, 'f.22009.0.2': 0.009976334650953225, 'f.22009.0.3': 0.00207664935422857, 'f.22009.0.4': 0.010082969212766746, 'f.22009.0.5': -0.003509088001217613, 'f.22009.0.6': 0.00627111957562251, 'f.22009.0.7': -0.009415726829746217, 'f.22009.0.8': -0.015487322655305271, 'f.22009.0.9': -0.005937594445803656, 'f.22009.0.10': -0.003430520491579516}	{'const': 3.706588693371288, 'Prob_Class_0': 8.455110198733818, 'Prob_Class_2': 5.671913545683176, 'head_volume': 0.2853885309665137, 'Age': 0.0035591023911611982, 'Sex': 0.06875702898334585, 'Education_score': 0.01925713395559992, 'Assessment_centre_11026.0': 0.07250006927575366, 'Assessment_centre_11027.0': 0.06331192104310579, 'Assessment_centre_11028.0': 0.8477410091374297, 'f.22009.0.1': 0.01668088273770635, 'f.22009.0.2': 0.017787076340369145, 'f.22009.0.3': 0.017031088515004355, 'f.22009.0.4': 0.012993842766140703, 'f.22009.0.5': 0.0058602202951224805, 'f.22009.0.6': 0.01632147510917841, 'f.22009.0.7': 0.014723744634613033, 'f.22009.0.8': 0.014544664076254139, 'f.22009.0.9': 0.006724578651729119, 'f.22009.0.10': 0.01266291168829585}	{'const': 0.49322832446017706, 'head_volume': 0.2771410148097067, 'Age': 0.0034277609173849247, 'Sex': 0.06800488104391206, 'Education_score': 0.01925739288567656, 'Assessment_centre_11026.0': 0.07233507390030577, 'Assessment_centre_11027.0': 0.06314115360296826, 'Assessment_centre_11028.0': 0.8463499406701679, 'f.22009.0.1': 0.016682200600409768, 'f.22009.0.2': 0.017773226199950455, 'f.22009.0.3': 0.01703423068912757, 'f.22009.0.4': 0.012995117382362855, 'f.22009.0.5': 0.005855667027769726, 'f.22009.0.6': 0.016316860824376132, 'f.22009.0.7': 0.014722157047234116, 'f.22009.0.8': 0.014543217932128899, 'f.22009.0.9': 0.006718318779766834, 'f.22009.0.10': 0.012664582204209079}	1.1836562934407762	0.9199333575522346	1.184443153677564	0.9196086758420576	rs17345505	0.49809222436901374	False
415	9	Numeric_memory	1.3914192514422985	0.2489492074072672	2.0	0.0672660948018689	0.0660411548187017	0.058902742183292	0.0585553932118737	{'const': 6.86065709204505, 'Prob_Class_0': 13.13410244878693, 'Prob_Class_2': 5.010341062955568, 'head_volume': -1.684362400590456, 'Age': -0.024735314224993834, 'Sex': -0.056184702972687524, 'Education_score': 0.08893013846386388, 'Assessment_centre_11026.0': 0.009627870569715452, 'Assessment_centre_11027.0': -0.02918684830964334, 'Assessment_centre_11028.0': 0.5018288380610002, 'f.22009.0.1': 0.015075557278005206, 'f.22009.0.2': 0.0124585043952589, 'f.22009.0.3': 0.0018904633496636394, 'f.22009.0.4': 0.011936876156565975, 'f.22009.0.5': -0.004418457368640166, 'f.22009.0.6': 0.008187566349470475, 'f.22009.0.7': -0.012849184745300472, 'f.22009.0.8': -0.015623958140340026, 'f.22009.0.9': -0.005082447669494944, 'f.22009.0.10': -0.00508896267173737}	{'const': 10.5019613223614, 'head_volume': -1.6525244696854127, 'Age': -0.027155507968051044, 'Sex': -0.06215235712805858, 'Education_score': 0.0877625573386526, 'Assessment_centre_11026.0': 0.026054543559857667, 'Assessment_centre_11027.0': -0.010966017708361205, 'Assessment_centre_11028.0': 0.5648980412719775, 'f.22009.0.1': 0.015994379708201265, 'f.22009.0.2': 0.012978775613893477, 'f.22009.0.3': 0.0018021134320754702, 'f.22009.0.4': 0.011546951777302843, 'f.22009.0.5': -0.004459309315571891, 'f.22009.0.6': 0.00758781304201549, 'f.22009.0.7': -0.013140138753626546, 'f.22009.0.8': -0.015956894779131033, 'f.22009.0.9': -0.005242525001905626, 'f.22009.0.10': -0.005613442109521628}	{'const': 3.0540079280399195, 'Prob_Class_0': 22.529665168111922, 'Prob_Class_2': 3.2538332966257113, 'head_volume': 0.2897322719489469, 'Age': 0.004146400934633674, 'Sex': 0.07057207611181224, 'Education_score': 0.019231945305636756, 'Assessment_centre_11026.0': 0.07353063776856408, 'Assessment_centre_11027.0': 0.06390378462205763, 'Assessment_centre_11028.0': 0.8509624751788746, 'f.22009.0.1': 0.016635730605903294, 'f.22009.0.2': 0.017792116076828377, 'f.22009.0.3': 0.0170159973491293, 'f.22009.0.4': 0.01294447947410568, 'f.22009.0.5': 0.005827950679374066, 'f.22009.0.6': 0.01626540919237696, 'f.22009.0.7': 0.014687663822585214, 'f.22009.0.8': 0.014516191266227186, 'f.22009.0.9': 0.006698831850481119, 'f.22009.0.10': 0.01266942251302753}	{'const': 0.4925383717219003, 'head_volume': 0.2767815565728118, 'Age': 0.0034282442011829986, 'Sex': 0.06761321241951078, 'Education_score': 0.019209455271171686, 'Assessment_centre_11026.0': 0.0723782102353283, 'Assessment_centre_11027.0': 0.0629245230319803, 'Assessment_centre_11028.0': 0.8492513905872406, 'f.22009.0.1': 0.0166237462046643, 'f.22009.0.2': 0.017782365783456357, 'f.22009.0.3': 0.017010903932873384, 'f.22009.0.4': 0.012944564181323177, 'f.22009.0.5': 0.005820933995595088, 'f.22009.0.6': 0.016264035250472094, 'f.22009.0.7': 0.014689065654628582, 'f.22009.0.8': 0.014514624245962839, 'f.22009.0.9': 0.0066987460213810395, 'f.22009.0.10': 0.012667552608867325}	1.18781847168315	0.9246107608640493	1.1885981843839848	0.9237797893068806	rs61083878	0.49908671652053566	False
136	9	Numeric_memory_online	1.378494722157344	0.2522793200233228	2.0	0.0308800436385983	0.0290832356426581	0.0184972062674706	0.017998222214804	{'const': 8.501509076390263, 'Prob_Class_0': 5.395802266498111, 'Prob_Class_2': -1.2740417584511083, 'head_volume': -0.9759482324248925, 'Age': -0.014432487131190413, 'Sex': 0.07392875238591115, 'Education_score': 0.07737105784531144, 'Assessment_centre_11026.0': 0.060574645719194777, 'Assessment_centre_11027.0': 0.10726708590851877, 'Assessment_centre_11028.0': -1.0175126652302866, 'f.22009.0.1': 0.007463446311790587, 'f.22009.0.2': 0.056621134906600236, 'f.22009.0.3': -0.014744426864710343, 'f.22009.0.4': -0.02343009368005841, 'f.22009.0.5': -0.0013894047197550987, 'f.22009.0.6': 0.022372112817102836, 'f.22009.0.7': -0.0037591105940904253, 'f.22009.0.8': 0.007667173553566858, 'f.22009.0.9': 0.004414917880386548, 'f.22009.0.10': 0.015778523923250944}	{'const': 8.57585578778657, 'head_volume': -0.8093806087162537, 'Age': -0.016245123946932515, 'Sex': 0.06853118729988164, 'Education_score': 0.07867503853161743, 'Assessment_centre_11026.0': 0.041544330683299234, 'Assessment_centre_11027.0': 0.09670110769991874, 'Assessment_centre_11028.0': -0.9538754304358186, 'f.22009.0.1': 0.006922749649769513, 'f.22009.0.2': 0.056184994721151585, 'f.22009.0.3': -0.014472202917327308, 'f.22009.0.4': -0.022555104385309114, 'f.22009.0.5': -0.001554562001593865, 'f.22009.0.6': 0.022716725764299645, 'f.22009.0.7': -0.0034949334650664315, 'f.22009.0.8': 0.008006725482505573, 'f.22009.0.9': 0.004540712689825474, 'f.22009.0.10': 0.015819961791517248}	{'const': 1.305944010132752, 'Prob_Class_0': 3.9778743425739256, 'Prob_Class_2': 2.1279968659509945, 'head_volume': 0.40996947416196233, 'Age': 0.004975785266699032, 'Sex': 0.09574374221921798, 'Education_score': 0.02762947487002273, 'Assessment_centre_11026.0': 0.10525016570392769, 'Assessment_centre_11027.0': 0.095065857832438, 'Assessment_centre_11028.0': 0.9882335487583332, 'f.22009.0.1': 0.02404552845414444, 'f.22009.0.2': 0.025278659598622237, 'f.22009.0.3': 0.023483324578812338, 'f.22009.0.4': 0.017090502207207415, 'f.22009.0.5': 0.007594200261923734, 'f.22009.0.6': 0.022550702698505776, 'f.22009.0.7': 0.020249805996311883, 'f.22009.0.8': 0.020100847986879316, 'f.22009.0.9': 0.009735371906000071, 'f.22009.0.10': 0.01835503915788233}	{'const': 0.7066678184641363, 'head_volume': 0.39756251340170656, 'Age': 0.004769356627169801, 'Sex': 0.09564439770484065, 'Education_score': 0.027601191440432157, 'Assessment_centre_11026.0': 0.10434122016408458, 'Assessment_centre_11027.0': 0.0936571996294671, 'Assessment_centre_11028.0': 0.9864820115824109, 'f.22009.0.1': 0.024042861122620295, 'f.22009.0.2': 0.025283043647273108, 'f.22009.0.3': 0.02348860847965493, 'f.22009.0.4': 0.01708659686715553, 'f.22009.0.5': 0.00759182918526274, 'f.22009.0.6': 0.022548248755862137, 'f.22009.0.7': 0.020254327351745153, 'f.22009.0.8': 0.020099493798349893, 'f.22009.0.9': 0.009727257196535144, 'f.22009.0.10': 0.01832633252859434}	1.3793775350674005	1.0259812262841126	1.3806556682953457	1.0258346312213602	rs11762352	0.5016885066328836	False
149	1	Numeric_memory	1.3631673230369574	0.2560701721188888	2.0	0.0565970833458998	0.055400789365955	0.0486988263692609	0.0483777469077093	{'const': 10.544224301439408, 'Prob_Class_0': -17.592281365065507, 'Prob_Class_2': -1.1026690448125747, 'head_volume': -0.8370691503142829, 'Age': -0.023160270549018515, 'Sex': 0.09227683874531784, 'Education_score': 0.1248880612227123, 'Assessment_centre_11026.0': 0.03164279421524357, 'Assessment_centre_11027.0': -0.029574240101483486, 'Assessment_centre_11028.0': 1.0488233985257935e-13, 'f.22009.0.1': -0.0011500145288507707, 'f.22009.0.2': -0.030794014523239044, 'f.22009.0.3': -0.003125481498634323, 'f.22009.0.4': -0.011971394642762026, 'f.22009.0.5': 0.004595728371311434, 'f.22009.0.6': -0.02812114388180831, 'f.22009.0.7': 0.025210260338126372, 'f.22009.0.8': 0.005204416825741954, 'f.22009.0.9': 0.002530856948135267, 'f.22009.0.10': 0.005076685183213467}	{'const': 8.737724100569073, 'head_volume': -0.8800541059364788, 'Age': -0.02045868115991776, 'Sex': 0.10214291746800566, 'Education_score': 0.12678016575618486, 'Assessment_centre_11026.0': 0.020334582075313787, 'Assessment_centre_11027.0': -0.038854864377288745, 'Assessment_centre_11028.0': -1.6682086270820604e-14, 'f.22009.0.1': -0.0026568874793933806, 'f.22009.0.2': -0.03162946998455936, 'f.22009.0.3': -0.0031843592623759195, 'f.22009.0.4': -0.011650515227031354, 'f.22009.0.5': 0.004336100855528118, 'f.22009.0.6': -0.027436544825401116, 'f.22009.0.7': 0.02463636434460977, 'f.22009.0.8': 0.005558392549965053, 'f.22009.0.9': 0.0024000545562061983, 'f.22009.0.10': 0.005697713034937375}	{'const': 2.211683752923586, 'Prob_Class_0': 10.663061988835295, 'Prob_Class_2': 3.5336131113081977, 'head_volume': 0.2995858830628645, 'Age': 0.004069642755123355, 'Sex': 0.07069268622710642, 'Education_score': 0.020153032713364008, 'Assessment_centre_11026.0': 0.0746598614687195, 'Assessment_centre_11027.0': 0.0658383369518851, 'Assessment_centre_11028.0': 1.3015636652909911e-13, 'f.22009.0.1': 0.01698183684624565, 'f.22009.0.2': 0.018490887684810022, 'f.22009.0.3': 0.01821606904840894, 'f.22009.0.4': 0.012976449816847787, 'f.22009.0.5': 0.005836123562967131, 'f.22009.0.6': 0.016840570940963324, 'f.22009.0.7': 0.014831708505417892, 'f.22009.0.8': 0.015334250738505023, 'f.22009.0.9': 0.007388805307837605, 'f.22009.0.10': 0.013395400113392497}	{'const': 0.5088799541823014, 'head_volume': 0.2820858435016083, 'Age': 0.0035898084940290402, 'Sex': 0.06909438189604715, 'Education_score': 0.020085197976864103, 'Assessment_centre_11026.0': 0.07434864793799788, 'Assessment_centre_11027.0': 0.06551699565835606, 'Assessment_centre_11028.0': 1.2136024028857985e-15, 'f.22009.0.1': 0.016956162709861854, 'f.22009.0.2': 0.018486961008036488, 'f.22009.0.3': 0.0182177102224681, 'f.22009.0.4': 0.012968864459022903, 'f.22009.0.5': 0.005834230982782208, 'f.22009.0.6': 0.016835338757396786, 'f.22009.0.7': 0.014830124799466195, 'f.22009.0.8': 0.01533381318879375, 'f.22009.0.9': 0.00738754707851169, 'f.22009.0.10': 0.013387289859312462}	1.2431899266654411	0.96746309291573	1.2439778982868028	0.9666295138884644	rs61966099	0.5016885066328836	False
201	8	Symbol_digit_matches	1.3623431541484077	0.2562845855324714	2.0	0.2251143772339205	0.22411658883749	0.2185227225979142	0.2182553354953748	{'const': 55.71628212093222, 'Prob_Class_0': -23.75512887650799, 'Prob_Class_2': -27.514341771192633, 'head_volume': -0.9651066449551625, 'Age': -0.2957191492464215, 'Sex': -0.14810668344303046, 'Education_score': 0.4937215013632256, 'Assessment_centre_11026.0': 0.06076234179745518, 'Assessment_centre_11027.0': -0.16727409399521947, 'Assessment_centre_11028.0': -7.657957234646047e-13, 'f.22009.0.1': -0.08234490181637116, 'f.22009.0.2': 0.01721156403123269, 'f.22009.0.3': 0.1178932283826876, 'f.22009.0.4': 0.015380285709149727, 'f.22009.0.5': -0.04603950660200595, 'f.22009.0.6': 0.020199721138597276, 'f.22009.0.7': 0.00571283283750252, 'f.22009.0.8': 0.02846720293117842, 'f.22009.0.9': 0.027202504478707257, 'f.22009.0.10': -0.08094165929358768}	{'const': 35.784972094752284, 'head_volume': -0.14622108215378304, 'Age': -0.3013348740434553, 'Sex': -0.18795900185393727, 'Education_score': 0.49512348515091525, 'Assessment_centre_11026.0': 0.0242364736591848, 'Assessment_centre_11027.0': -0.19111520416610203, 'Assessment_centre_11028.0': -3.051007793432754e-14, 'f.22009.0.1': -0.07437071125547394, 'f.22009.0.2': 0.020874888600087415, 'f.22009.0.3': 0.12053728236221065, 'f.22009.0.4': 0.01610574637553431, 'f.22009.0.5': -0.046923644660309696, 'f.22009.0.6': 0.020194286712738485, 'f.22009.0.7': 0.004844346182282042, 'f.22009.0.8': 0.03008894339100935, 'f.22009.0.9': 0.025567149555587962, 'f.22009.0.10': -0.08284340139361314}	{'const': 17.21312465032593, 'Prob_Class_0': 91.17707311968734, 'Prob_Class_2': 22.18701230876829, 'head_volume': 1.205800450066668, 'Age': 0.0138198686871508, 'Sex': 0.26255844639742154, 'Education_score': 0.07490238262685396, 'Assessment_centre_11026.0': 0.2828514350916691, 'Assessment_centre_11027.0': 0.24983308457387135, 'Assessment_centre_11028.0': 5.336841615969808e-12, 'f.22009.0.1': 0.06307891834321609, 'f.22009.0.2': 0.06839057522106617, 'f.22009.0.3': 0.06714203736457523, 'f.22009.0.4': 0.04819934297340285, 'f.22009.0.5': 0.0217611419488649, 'f.22009.0.6': 0.06262406992968401, 'f.22009.0.7': 0.05510955955544816, 'f.22009.0.8': 0.05700130968075431, 'f.22009.0.9': 0.027487671427689164, 'f.22009.0.10': 0.049700901150807705}	{'const': 1.8863687719495639, 'head_volume': 1.0438592560365474, 'Age': 0.013372952258984128, 'Sex': 0.25652182917701216, 'Education_score': 0.07490855681581113, 'Assessment_centre_11026.0': 0.2752177920972595, 'Assessment_centre_11027.0': 0.24267475879252362, 'Assessment_centre_11028.0': 2.072992908117533e-15, 'f.22009.0.1': 0.0628753230819778, 'f.22009.0.2': 0.06836383280632402, 'f.22009.0.3': 0.06713302217615554, 'f.22009.0.4': 0.04819734526582793, 'f.22009.0.5': 0.021737473628801834, 'f.22009.0.6': 0.0626321731152917, 'f.22009.0.7': 0.05508936966822747, 'f.22009.0.8': 0.05699678639368047, 'f.22009.0.9': 0.027472758613979284, 'f.22009.0.10': 0.049696045581879275}	4.583592789533975	3.624976877079402	4.58654289226487	3.627075986720683	rs68175985	0.5016885066328836	False
338	8	Numeric_memory	1.3710441539705804	0.2540672851123158	2.0	0.0579448368131059	0.0567234663883255	0.0494819299097721	0.0491487374930028	{'const': 11.310708581954271, 'Prob_Class_0': -4.886374858653241, 'Prob_Class_2': -0.6510621272334016, 'head_volume': -2.052807702991066, 'Age': -0.018371519767032315, 'Sex': -0.11112110715680883, 'Education_score': 0.08833497444015673, 'Assessment_centre_11026.0': 0.014604026912630822, 'Assessment_centre_11027.0': 0.043640025180955756, 'Assessment_centre_11028.0': 0.11290439628812197, 'f.22009.0.1': 0.0037900355963589637, 'f.22009.0.2': 0.018395328612431115, 'f.22009.0.3': 0.0136244083417826, 'f.22009.0.4': -0.006132763147865639, 'f.22009.0.5': -0.004338511179883526, 'f.22009.0.6': 0.024492974720098825, 'f.22009.0.7': -0.014555946337912202, 'f.22009.0.8': -0.026794456403362192, 'f.22009.0.9': 0.008014635388894, 'f.22009.0.10': 0.004878089443054897}	{'const': 10.20331642393486, 'head_volume': -1.9328809441761645, 'Age': -0.019613990272482836, 'Sex': -0.10776366294511683, 'Education_score': 0.09018986894182476, 'Assessment_centre_11026.0': 0.011801049645544827, 'Assessment_centre_11027.0': 0.042283278985348116, 'Assessment_centre_11028.0': 0.07381322774299318, 'f.22009.0.1': 0.004391998076266631, 'f.22009.0.2': 0.019975987850901614, 'f.22009.0.3': 0.014007696620424524, 'f.22009.0.4': -0.006858911394596272, 'f.22009.0.5': -0.004364248855559948, 'f.22009.0.6': 0.02485605220858604, 'f.22009.0.7': -0.014569419783820871, 'f.22009.0.8': -0.026039418957342946, 'f.22009.0.9': 0.008260248315729092, 'f.22009.0.10': 0.006088491047311008}	{'const': 2.094170403421721, 'Prob_Class_0': 4.197045575974065, 'Prob_Class_2': 4.0113409262537205, 'head_volume': 0.30265940167098865, 'Age': 0.0038317863679787757, 'Sex': 0.07072681589095679, 'Education_score': 0.02038064980921005, 'Assessment_centre_11026.0': 0.07597725101174349, 'Assessment_centre_11027.0': 0.06569606181336261, 'Assessment_centre_11028.0': 0.7276567962849234, 'f.22009.0.1': 0.017826893348095178, 'f.22009.0.2': 0.01847966714334593, 'f.22009.0.3': 0.017785164197345105, 'f.22009.0.4': 0.013416755366337513, 'f.22009.0.5': 0.005883914069923763, 'f.22009.0.6': 0.017129953889820592, 'f.22009.0.7': 0.015110787656103882, 'f.22009.0.8': 0.015225042543019967, 'f.22009.0.9': 0.007373773213706591, 'f.22009.0.10': 0.013509414579625846}	{'const': 0.5289025306187626, 'head_volume': 0.29364542898493523, 'Age': 0.0036281523498438747, 'Sex': 0.0706209262148795, 'Education_score': 0.020346940040231375, 'Assessment_centre_11026.0': 0.07588423536743358, 'Assessment_centre_11027.0': 0.06540029830564519, 'Assessment_centre_11028.0': 0.7271610467116367, 'f.22009.0.1': 0.017809356134277535, 'f.22009.0.2': 0.018456668957557192, 'f.22009.0.3': 0.01778654641198348, 'f.22009.0.4': 0.013411883381725411, 'f.22009.0.5': 0.005884200199829401, 'f.22009.0.6': 0.01712261018151426, 'f.22009.0.7': 0.015109734315255073, 'f.22009.0.8': 0.015203789880217049, 'f.22009.0.9': 0.007373568471107103, 'f.22009.0.10': 0.013488909772159772}	1.2474146488524926	0.9730478962890834	1.248223020760103	0.9738833765048018	rs4509682	0.5016885066328836	False
407	8	log_reaction_time	1.3704949241825646	0.2541520940958639	2.0	0.1141461856879575	0.1132762049240145	0.108115650943447	0.1078790318068317	{'const': 5.9259820050993826, 'Prob_Class_0': -0.4205722360868487, 'Prob_Class_2': 0.30107835485248624, 'head_volume': 0.03774177539721896, 'Age': 0.00704522085173455, 'Sex': -0.020809363101520706, 'Education_score': -0.00920559602988398, 'Assessment_centre_11026.0': 0.015996169147193186, 'Assessment_centre_11027.0': 0.017474025093841675, 'Assessment_centre_11028.0': 0.15562122062005393, 'f.22009.0.1': -0.0004580963482589505, 'f.22009.0.2': -0.0005507098766674048, 'f.22009.0.3': 0.001022673492171736, 'f.22009.0.4': -5.632222331034952e-05, 'f.22009.0.5': 0.0004591474681285262, 'f.22009.0.6': -0.0029079475040521027, 'f.22009.0.7': -0.0026638932072404445, 'f.22009.0.8': 0.00183565432547264, 'f.22009.0.9': 0.0005263514563456887, 'f.22009.0.10': 0.001269148497118797}	{'const': 5.92552821918235, 'head_volume': 0.03239421215696479, 'Age': 0.007013374784550433, 'Sex': -0.02142145958634472, 'Education_score': -0.009298233576024672, 'Assessment_centre_11026.0': 0.015394569570178636, 'Assessment_centre_11027.0': 0.016546302433300908, 'Assessment_centre_11028.0': 0.14660932127322437, 'f.22009.0.1': -0.0005038346841154126, 'f.22009.0.2': -0.0005798500291832487, 'f.22009.0.3': 0.0010245007845199184, 'f.22009.0.4': -1.1631511370046362e-05, 'f.22009.0.5': 0.0004421312038296115, 'f.22009.0.6': -0.0028263184692307788, 'f.22009.0.7': -0.0026064613992721314, 'f.22009.0.8': 0.001770846418465691, 'f.22009.0.9': 0.0005632447438454969, 'f.22009.0.10': 0.0012648507289167237}	{'const': 0.43699406675527336, 'Prob_Class_0': 0.9828291249440413, 'Prob_Class_2': 0.6777171964741292, 'head_volume': 0.03422574647328918, 'Age': 0.00042951006117620324, 'Sex': 0.008291085058117804, 'Education_score': 0.002291699193251663, 'Assessment_centre_11026.0': 0.009371971628705608, 'Assessment_centre_11027.0': 0.007940834197156863, 'Assessment_centre_11028.0': 0.11738187115604477, 'f.22009.0.1': 0.0020310032621905783, 'f.22009.0.2': 0.002150943522628217, 'f.22009.0.3': 0.0020398836458227886, 'f.22009.0.4': 0.001557800988017663, 'f.22009.0.5': 0.0007005335569557631, 'f.22009.0.6': 0.001952061073971314, 'f.22009.0.7': 0.0017555382128295522, 'f.22009.0.8': 0.0017695960062319657, 'f.22009.0.9': 0.0007976800340706614, 'f.22009.0.10': 0.0015088864695747938}	{'const': 0.0593979714848994, 'head_volume': 0.033247659305922744, 'Age': 0.00041404597059768993, 'Sex': 0.00823694052519319, 'Education_score': 0.0022908635160783113, 'Assessment_centre_11026.0': 0.00934975794047007, 'Assessment_centre_11027.0': 0.007920045619199786, 'Assessment_centre_11028.0': 0.11725220929751501, 'f.22009.0.1': 0.002031070628881252, 'f.22009.0.2': 0.0021485083882761165, 'f.22009.0.3': 0.0020401439214373695, 'f.22009.0.4': 0.0015576494637643734, 'f.22009.0.5': 0.0007000356034428492, 'f.22009.0.6': 0.0019513066165666858, 'f.22009.0.7': 0.0017553125601880272, 'f.22009.0.8': 0.0017693713455809357, 'f.22009.0.9': 0.0007973220002841721, 'f.22009.0.10': 0.0015089557985145585}	0.1644886145400185	0.1267603898971012	0.1645693653428165	0.126850459057657	rs17345505	0.5016885066328836	False
453	4	Symbol_digit_matches	1.3660146308531882	0.2553483956990116	2.0	0.2049759485475557	0.2039411562786999	0.1977794468907685	0.1974999376479229	{'const': 26.953931380809248, 'Prob_Class_0': 20.422340150409156, 'Prob_Class_2': 33.910861484657275, 'head_volume': -4.548776431047209, 'Age': -0.2798235338788931, 'Sex': -0.684907708537914, 'Education_score': 0.34490570004629456, 'Assessment_centre_11026.0': 0.6007650134434259, 'Assessment_centre_11027.0': -0.049554601734828035, 'Assessment_centre_11028.0': 0.8056759206508256, 'f.22009.0.1': 0.013421531511111261, 'f.22009.0.2': 0.10963382167080339, 'f.22009.0.3': 0.0610719651755883, 'f.22009.0.4': -0.002368224020963708, 'f.22009.0.5': -0.06198377680537395, 'f.22009.0.6': -0.0033389460339990308, 'f.22009.0.7': -0.03080303757331417, 'f.22009.0.8': 0.04222452206715319, 'f.22009.0.9': -0.03161830641507567, 'f.22009.0.10': 0.026110593323846607}	{'const': 41.3956336944262, 'head_volume': -3.9054276779692856, 'Age': -0.29054512827895274, 'Sex': -0.7724110106819639, 'Education_score': 0.34105598215062133, 'Assessment_centre_11026.0': 0.4896123705173087, 'Assessment_centre_11027.0': -0.10765299532112692, 'Assessment_centre_11028.0': 0.7237890374359994, 'f.22009.0.1': 0.008759884177582732, 'f.22009.0.2': 0.11042878358228987, 'f.22009.0.3': 0.06321827664423021, 'f.22009.0.4': -0.00024365478379448173, 'f.22009.0.5': -0.06268766916925192, 'f.22009.0.6': -0.003914184860636701, 'f.22009.0.7': -0.0306816930561718, 'f.22009.0.8': 0.04372361479046162, 'f.22009.0.9': -0.03310869394778504, 'f.22009.0.10': 0.02521015331198028}	{'const': 9.016794519233358, 'Prob_Class_0': 25.199178443327025, 'Prob_Class_2': 24.750485868469845, 'head_volume': 1.167653091613122, 'Age': 0.015340690325559006, 'Sex': 0.2760411174760588, 'Education_score': 0.07682389572340488, 'Assessment_centre_11026.0': 0.3148598304844671, 'Assessment_centre_11027.0': 0.2555555044240497, 'Assessment_centre_11028.0': 2.1458228380221263, 'f.22009.0.1': 0.06913325777015565, 'f.22009.0.2': 0.06912198571014767, 'f.22009.0.3': 0.0694976395704973, 'f.22009.0.4': 0.05017428354773395, 'f.22009.0.5': 0.023196526077963915, 'f.22009.0.6': 0.06402354596861094, 'f.22009.0.7': 0.05751754630745799, 'f.22009.0.8': 0.05686323604873384, 'f.22009.0.9': 0.027488183220660083, 'f.22009.0.10': 0.049976870964121047}	{'const': 1.968987228504361, 'head_volume': 1.0987362015333477, 'Age': 0.013866909786507925, 'Sex': 0.26873392018383, 'Education_score': 0.07676516682789288, 'Assessment_centre_11026.0': 0.3029628033596759, 'Assessment_centre_11027.0': 0.24871406905395319, 'Assessment_centre_11028.0': 2.1456105217388193, 'f.22009.0.1': 0.06908534538315626, 'f.22009.0.2': 0.0691314703874017, 'f.22009.0.3': 0.06949746994442976, 'f.22009.0.4': 0.05016552286008967, 'f.22009.0.5': 0.023192604957361893, 'f.22009.0.6': 0.06403343267884581, 'f.22009.0.7': 0.057524024955381635, 'f.22009.0.8': 0.05686067168672857, 'f.22009.0.9': 0.027478112210405865, 'f.22009.0.10': 0.04996628808195541}	4.747680607294631	3.7432863200226656	4.750769360137612	3.741339508781497	rs6000553	0.5016885066328836	False
570	1	Numeric_memory_online	1.368838840817432	0.2547291545577239	2.0	0.0438594631158822	0.042062891661981	0.0313909180226783	0.0309011844366581	{'const': 12.897307826047875, 'Prob_Class_0': 2.82390702958071, 'Prob_Class_2': -10.86233537528988, 'head_volume': -1.4912995236230266, 'Age': -0.0223446401937159, 'Sex': 0.03746108313138724, 'Education_score': 0.08765493771899721, 'Assessment_centre_11026.0': 0.05259749161319545, 'Assessment_centre_11027.0': -0.08954524767314932, 'Assessment_centre_11028.0': -0.4275401247220634, 'f.22009.0.1': -0.011038387518751091, 'f.22009.0.2': 0.0232140167692024, 'f.22009.0.3': 0.026108733473397632, 'f.22009.0.4': 0.01703844044274126, 'f.22009.0.5': -4.963051367068861e-05, 'f.22009.0.6': -0.022652157824811357, 'f.22009.0.7': 0.00011047602195078654, 'f.22009.0.8': 0.00173238295347632, 'f.22009.0.9': 0.009783854519657135, 'f.22009.0.10': -0.011478437286704803}	{'const': 9.770420530122381, 'head_volume': -1.5966383364213694, 'Age': -0.019188555817892597, 'Sex': 0.03177045861945546, 'Education_score': 0.09128686924403263, 'Assessment_centre_11026.0': 0.04024433625374121, 'Assessment_centre_11027.0': -0.09129120062207066, 'Assessment_centre_11028.0': -0.4021301960063278, 'f.22009.0.1': -0.009286870671887647, 'f.22009.0.2': 0.024372271406683858, 'f.22009.0.3': 0.02540473250541787, 'f.22009.0.4': 0.016839421548766154, 'f.22009.0.5': 7.366954350315985e-05, 'f.22009.0.6': -0.02316856382449846, 'f.22009.0.7': 0.0015590812543325864, 'f.22009.0.8': 0.0019283445273937524, 'f.22009.0.9': 0.010010260750186996, 'f.22009.0.10': -0.01176840415039477}	{'const': 2.5697722130839096, 'Prob_Class_0': 8.57015807174095, 'Prob_Class_2': 6.5653460594946305, 'head_volume': 0.43615647884451203, 'Age': 0.005446692904600509, 'Sex': 0.09866105418548744, 'Education_score': 0.02861685000337781, 'Assessment_centre_11026.0': 0.11455422630222396, 'Assessment_centre_11027.0': 0.0996973867585544, 'Assessment_centre_11028.0': 1.0236640888025683, 'f.22009.0.1': 0.024501072036877344, 'f.22009.0.2': 0.025546086658576203, 'f.22009.0.3': 0.02476703755763785, 'f.22009.0.4': 0.018166887140185335, 'f.22009.0.5': 0.008362130922859456, 'f.22009.0.6': 0.02311083620029367, 'f.22009.0.7': 0.021915972476852858, 'f.22009.0.8': 0.020765931237292562, 'f.22009.0.9': 0.010211253194734954, 'f.22009.0.10': 0.018980376320940722}	{'const': 0.7325944484134306, 'head_volume': 0.41546481434692206, 'Age': 0.00495466430511247, 'Sex': 0.0979414654042474, 'Education_score': 0.028537470389372835, 'Assessment_centre_11026.0': 0.11042802508446445, 'Assessment_centre_11027.0': 0.09774848048296395, 'Assessment_centre_11028.0': 1.0231622888993697, 'f.22009.0.1': 0.024476008151552948, 'f.22009.0.2': 0.025506976240883085, 'f.22009.0.3': 0.02476963284192356, 'f.22009.0.4': 0.018169932652460398, 'f.22009.0.5': 0.008363767634021224, 'f.22009.0.6': 0.023067098776231656, 'f.22009.0.7': 0.02189915761493011, 'f.22009.0.8': 0.020770366273999273, 'f.22009.0.9': 0.010211478648699875, 'f.22009.0.10': 0.0189767075129373}	1.4317598635439426	1.0682778615407853	1.4331043582217242	1.0672538327646544	rs17749164	0.5016885066328836	False
677	6	Symbol_digit_matches	1.3674112892687698	0.2550002962424736	2.0	0.2124416202395587	0.2113800961198517	0.2050667512324376	0.2047791417299145	{'const': 36.32789220952147, 'Prob_Class_0': 69.98331194968863, 'Prob_Class_2': -44.951510502529366, 'head_volume': -1.9840390388158464, 'Age': -0.30023120123038016, 'Sex': -0.5174357260233684, 'Education_score': 0.4010507007643425, 'Assessment_centre_11026.0': -0.023051574037629818, 'Assessment_centre_11027.0': -0.251315565373893, 'Assessment_centre_11028.0': 0.5657319287996593, 'f.22009.0.1': 0.11270511855766727, 'f.22009.0.2': 0.10098833646795766, 'f.22009.0.3': 0.006282653842856139, 'f.22009.0.4': -0.014855853121510219, 'f.22009.0.5': -0.024193796233622583, 'f.22009.0.6': 0.014688632599010364, 'f.22009.0.7': 0.04694098858188517, 'f.22009.0.8': 0.04463764438372111, 'f.22009.0.9': -0.01902720253936851, 'f.22009.0.10': 0.023044124527315715}	{'const': 41.1782177339375, 'head_volume': -2.21710570853986, 'Age': -0.30203415201081574, 'Sex': -0.434487258727847, 'Education_score': 0.39599713304110734, 'Assessment_centre_11026.0': -0.008310674476505506, 'Assessment_centre_11027.0': -0.23353178044007197, 'Assessment_centre_11028.0': 0.6108985978799102, 'f.22009.0.1': 0.11150397818316897, 'f.22009.0.2': 0.09776087131467538, 'f.22009.0.3': 0.008442200727106837, 'f.22009.0.4': -0.013897606438652425, 'f.22009.0.5': -0.023634821992126194, 'f.22009.0.6': 0.01160586283038605, 'f.22009.0.7': 0.04779149694706589, 'f.22009.0.8': 0.04718174847032107, 'f.22009.0.9': -0.018369785233734656, 'f.22009.0.10': 0.024690601548860602}	{'const': 10.175923854435336, 'Prob_Class_0': 42.45031814548993, 'Prob_Class_2': 40.38977250915183, 'head_volume': 1.1603166905899558, 'Age': 0.014294913407767033, 'Sex': 0.2750114250745943, 'Education_score': 0.07878758209258149, 'Assessment_centre_11026.0': 0.3124198307600557, 'Assessment_centre_11027.0': 0.2683319217609381, 'Assessment_centre_11028.0': 2.4115174654901175, 'f.22009.0.1': 0.06990602106455739, 'f.22009.0.2': 0.07164562728577215, 'f.22009.0.3': 0.06847451307780027, 'f.22009.0.4': 0.05167144726350805, 'f.22009.0.5': 0.023643774776106966, 'f.22009.0.6': 0.06831300465884649, 'f.22009.0.7': 0.05964154946867295, 'f.22009.0.8': 0.059152054986259216, 'f.22009.0.9': 0.029461460913091465, 'f.22009.0.10': 0.05273164295882533}	{'const': 2.0026443535471015, 'head_volume': 1.1188941630620846, 'Age': 0.014015479364956313, 'Sex': 0.27044262692108445, 'Education_score': 0.07860402335977977, 'Assessment_centre_11026.0': 0.298951425103913, 'Assessment_centre_11027.0': 0.25763644857223805, 'Assessment_centre_11028.0': 2.4052876981362954, 'f.22009.0.1': 0.06991482230249509, 'f.22009.0.2': 0.07162508122483154, 'f.22009.0.3': 0.06847373506250592, 'f.22009.0.4': 0.05167601579518534, 'f.22009.0.5': 0.023645484557611514, 'f.22009.0.6': 0.06828809266647491, 'f.22009.0.7': 0.05965001584433976, 'f.22009.0.8': 0.059142733270456875, 'f.22009.0.9': 0.029452190717158256, 'f.22009.0.10': 0.05272053804239116}	4.763050369393558	3.7382531892835296	4.766259268182634	3.7450162849431257	rs1344502	0.5016885066328836	False
779	1	Numeric_memory	1.3640718097639637	0.2558462868293904	2.0	0.0658420352135989	0.0646173753907911	0.057312962012762	0.0569834317429963	{'const': 17.140808651443237, 'Prob_Class_0': -22.953217929684953, 'Prob_Class_2': -1.8706571014750963, 'head_volume': -1.494856985287366, 'Age': -0.027785118839400953, 'Sex': -0.11040500981882717, 'Education_score': 0.08560713417743283, 'Assessment_centre_11026.0': -0.01949931823228909, 'Assessment_centre_11027.0': -0.11437831702227443, 'Assessment_centre_11028.0': 0.551534322863852, 'f.22009.0.1': 0.03471353521203703, 'f.22009.0.2': -0.0316212499254633, 'f.22009.0.3': 0.00012989736516304837, 'f.22009.0.4': -0.013676028669187937, 'f.22009.0.5': -0.004716815521419642, 'f.22009.0.6': 0.006337818284770558, 'f.22009.0.7': 0.0038041871397133113, 'f.22009.0.8': 0.014566974764212983, 'f.22009.0.9': 0.00959194772520607, 'f.22009.0.10': 0.0014721559004843238}	{'const': 10.815095441552746, 'head_volume': -1.516388494771992, 'Age': -0.027036151386004487, 'Sex': -0.09191653436780982, 'Education_score': 0.08635726873500259, 'Assessment_centre_11026.0': -0.01607447982399368, 'Assessment_centre_11027.0': -0.11664646706878266, 'Assessment_centre_11028.0': 0.5664309214520464, 'f.22009.0.1': 0.03475057479732876, 'f.22009.0.2': -0.03103299274465772, 'f.22009.0.3': 0.00043414011206185563, 'f.22009.0.4': -0.014256137670588984, 'f.22009.0.5': -0.004526577861059054, 'f.22009.0.6': 0.006292888261334212, 'f.22009.0.7': 0.003639084660542568, 'f.22009.0.8': 0.015258019058417005, 'f.22009.0.9': 0.009546568648737154, 'f.22009.0.10': 0.002742302006192913}	{'const': 4.468667183971301, 'Prob_Class_0': 13.91013404517093, 'Prob_Class_2': 7.958006168546027, 'head_volume': 0.29854348732536284, 'Age': 0.003730425890397043, 'Sex': 0.07244245540921701, 'Education_score': 0.020132772423576528, 'Assessment_centre_11026.0': 0.07715040065557062, 'Assessment_centre_11027.0': 0.0660543231542153, 'Assessment_centre_11028.0': 0.5545464205203361, 'f.22009.0.1': 0.017537821200063832, 'f.22009.0.2': 0.018420705534332414, 'f.22009.0.3': 0.01777181278695871, 'f.22009.0.4': 0.012897805391857474, 'f.22009.0.5': 0.0056923995918753325, 'f.22009.0.6': 0.017170222212715754, 'f.22009.0.7': 0.015499420680994703, 'f.22009.0.8': 0.014908773000484755, 'f.22009.0.9': 0.007215459523198701, 'f.22009.0.10': 0.013183817066200091}	{'const': 0.5177380581800982, 'head_volume': 0.29260824138729813, 'Age': 0.0036046372143729126, 'Sex': 0.07069796590055825, 'Education_score': 0.02013069081523035, 'Assessment_centre_11026.0': 0.07592889849672277, 'Assessment_centre_11027.0': 0.06489532189797706, 'Assessment_centre_11028.0': 0.5537809249341495, 'f.22009.0.1': 0.01754080113237257, 'f.22009.0.2': 0.01841232212213166, 'f.22009.0.3': 0.017770497717747955, 'f.22009.0.4': 0.012893193288188123, 'f.22009.0.5': 0.0056922279899205615, 'f.22009.0.6': 0.017161432003698466, 'f.22009.0.7': 0.015501799170580616, 'f.22009.0.8': 0.014894682427665612, 'f.22009.0.9': 0.007213721775589296, 'f.22009.0.10': 0.013163433260576906}	1.2244229935477102	0.9526754233338158	1.2252253260073025	0.9533359388768744	rs10765782	0.5016885066328836	False
811	5	Tower_rearranging	1.3603291135887108	0.2568167355382618	2.0	0.081276137856552	0.0800099100784139	0.0724333043303487	0.0720950155801006	{'const': 23.9216775793873, 'Prob_Class_0': -54.01734712813773, 'Prob_Class_2': 5.922244952692148, 'head_volume': -1.989192412237138, 'Age': -0.09019501055469449, 'Sex': 0.05859903314979108, 'Education_score': 0.2834996504048367, 'Assessment_centre_11026.0': 0.003209794821497549, 'Assessment_centre_11027.0': 0.007846647301212047, 'Assessment_centre_11028.0': -0.345201389678136, 'f.22009.0.1': 0.04350481531381832, 'f.22009.0.2': -0.004423234370204747, 'f.22009.0.3': -0.0006302117919889851, 'f.22009.0.4': 0.008018402472969362, 'f.22009.0.5': -0.040803888372626336, 'f.22009.0.6': 0.001138820903559392, 'f.22009.0.7': 0.03000379869504606, 'f.22009.0.8': -0.0025243576795015276, 'f.22009.0.9': 0.007904279969349151, 'f.22009.0.10': -0.03695621784695192}	{'const': 18.01011598509757, 'head_volume': -2.1645256681514105, 'Age': -0.09085921719110486, 'Sex': 0.11007986600416728, 'Education_score': 0.286493640716035, 'Assessment_centre_11026.0': 0.016226959222212418, 'Assessment_centre_11027.0': 0.024111661188204785, 'Assessment_centre_11028.0': -0.26383641240262123, 'f.22009.0.1': 0.045188888234347635, 'f.22009.0.2': -0.0053467919186364265, 'f.22009.0.3': 0.00145331093084642, 'f.22009.0.4': 0.00912287702912679, 'f.22009.0.5': -0.0412787621979794, 'f.22009.0.6': -0.00010213439816329859, 'f.22009.0.7': 0.02878958580518654, 'f.22009.0.8': -0.00013019204650294419, 'f.22009.0.9': 0.007475262270515776, 'f.22009.0.10': -0.03610754546662752}	{'const': 7.11039773862526, 'Prob_Class_0': 33.32236777785896, 'Prob_Class_2': 14.116087466076044, 'head_volume': 0.7579033224752044, 'Age': 0.009518300372068323, 'Sex': 0.18271808626682484, 'Education_score': 0.05069550992075692, 'Assessment_centre_11026.0': 0.19536282222333975, 'Assessment_centre_11027.0': 0.16547979260836895, 'Assessment_centre_11028.0': 1.3584752573171488, 'f.22009.0.1': 0.0439285262714943, 'f.22009.0.2': 0.046311662949040294, 'f.22009.0.3': 0.044748483632115116, 'f.22009.0.4': 0.03243954010057078, 'f.22009.0.5': 0.01433007133003668, 'f.22009.0.6': 0.04285626417894444, 'f.22009.0.7': 0.03898334113195325, 'f.22009.0.8': 0.0377612413921134, 'f.22009.0.9': 0.018059830095283835, 'f.22009.0.10': 0.033071740199218665}	{'const': 1.30123910624508, 'head_volume': 0.7403803666057149, 'Age': 0.009129927498613997, 'Sex': 0.17861009611587825, 'Education_score': 0.050672131879936154, 'Assessment_centre_11026.0': 0.19089216733754358, 'Assessment_centre_11027.0': 0.16283383922583552, 'Assessment_centre_11028.0': 1.3572927331819356, 'f.22009.0.1': 0.043922705078448566, 'f.22009.0.2': 0.046288630769090615, 'f.22009.0.3': 0.044736920624481855, 'f.22009.0.4': 0.032433614623545146, 'f.22009.0.5': 0.014322812078391195, 'f.22009.0.6': 0.04285667947118635, 'f.22009.0.7': 0.03895356379784342, 'f.22009.0.8': 0.03773786996135429, 'f.22009.0.9': 0.01805381398226705, 'f.22009.0.10': 0.0330691925572167}	2.999026279801156	2.3727494997938723	3.001092266646977	2.37719108470706	rs2777763	0.5016885066328836	False
835	9	Numeric_memory	1.3701505468056985	0.2543005948024058	2.0	0.0675311468747171	0.0662883232278408	0.0589139736211274	0.0585754473750095	{'const': 13.044770379612432, 'Prob_Class_0': -50.806435191250486, 'Prob_Class_2': 0.0950687698717454, 'head_volume': -1.432264572905441, 'Age': -0.03116625910150862, 'Sex': -0.11027424415714808, 'Education_score': 0.08297951478751388, 'Assessment_centre_11026.0': -0.009121974706102973, 'Assessment_centre_11027.0': -0.0956975479734038, 'Assessment_centre_11028.0': 0.6457204968213202, 'f.22009.0.1': 0.03507442624628424, 'f.22009.0.2': -0.030687413638885205, 'f.22009.0.3': 0.002392069565294617, 'f.22009.0.4': -0.017107837430810093, 'f.22009.0.5': -0.005089825727586064, 'f.22009.0.6': 0.008613345374294236, 'f.22009.0.7': 0.004103599407030723, 'f.22009.0.8': 0.016250016741612777, 'f.22009.0.9': 0.008743033589125456, 'f.22009.0.10': 0.0012244038819409844}	{'const': 10.857602184115311, 'head_volume': -1.5086760148626017, 'Age': -0.027695911084148865, 'Sex': -0.09070604466050816, 'Education_score': 0.08328272248215601, 'Assessment_centre_11026.0': -0.020933777809758983, 'Assessment_centre_11027.0': -0.11993739113554919, 'Assessment_centre_11028.0': 0.5552491419695464, 'f.22009.0.1': 0.03384924582622779, 'f.22009.0.2': -0.029813931043836492, 'f.22009.0.3': 0.0028521718149786893, 'f.22009.0.4': -0.01759722130401148, 'f.22009.0.5': -0.0047009455010042335, 'f.22009.0.6': 0.00948541363393154, 'f.22009.0.7': 0.004182604142573947, 'f.22009.0.8': 0.0167313048570061, 'f.22009.0.9': 0.009036728459085385, 'f.22009.0.10': 0.002395754645594484}	{'const': 3.888048653761638, 'Prob_Class_0': 31.976321694210146, 'Prob_Class_2': 5.029754573644047, 'head_volume': 0.3119821350550859, 'Age': 0.004313926966940944, 'Sex': 0.07259243076763304, 'Education_score': 0.020206898200089012, 'Assessment_centre_11026.0': 0.07977838211293149, 'Assessment_centre_11027.0': 0.06821243102130031, 'Assessment_centre_11028.0': 0.557271513299293, 'f.22009.0.1': 0.017558826705808182, 'f.22009.0.2': 0.018517197642460924, 'f.22009.0.3': 0.017798144705446283, 'f.22009.0.4': 0.013010271815613964, 'f.22009.0.5': 0.005723308847898894, 'f.22009.0.6': 0.017247376833621427, 'f.22009.0.7': 0.0155397674302359, 'f.22009.0.8': 0.014958160124979714, 'f.22009.0.9': 0.007223612997829066, 'f.22009.0.10': 0.013257558223539637}	{'const': 0.5175378742596264, 'head_volume': 0.2928674681064078, 'Age': 0.00362776557928099, 'Sex': 0.07080503020001158, 'Education_score': 0.020208869657359223, 'Assessment_centre_11026.0': 0.07615724384128564, 'Assessment_centre_11027.0': 0.06513836867540859, 'Assessment_centre_11028.0': 0.5524529867270386, 'f.22009.0.1': 0.01754573969484261, 'f.22009.0.2': 0.018509516149098234, 'f.22009.0.3': 0.017794124147383888, 'f.22009.0.4': 0.013008229253682096, 'f.22009.0.5': 0.0057192965927906, 'f.22009.0.6': 0.017241786815386677, 'f.22009.0.7': 0.015541956353326523, 'f.22009.0.8': 0.014951998632253308, 'f.22009.0.9': 0.007221000122061081, 'f.22009.0.10': 0.013233217846895493}	1.221331748621761	0.9494365957624724	1.2221453921731888	0.9500201426486524	rs11243266	0.5016885066328836	False
129	8	Numeric_memory_online	1.351188970694145	0.2592569205870843	2.0	0.0298188866471562	0.0280169649702654	0.0171498549263975	0.0166760510406116	{'const': 3.7816157004609154, 'Prob_Class_0': -0.8119009671884254, 'Prob_Class_2': 12.286626429196277, 'head_volume': -0.8912077221566994, 'Age': -0.014720141462864865, 'Sex': 0.09123826801795426, 'Education_score': 0.07944884545615133, 'Assessment_centre_11026.0': 0.05626165450187108, 'Assessment_centre_11027.0': 0.12165725560563398, 'Assessment_centre_11028.0': -0.8464644518937606, 'f.22009.0.1': 0.010061125144025355, 'f.22009.0.2': 0.055914932762585336, 'f.22009.0.3': -0.010033835926081584, 'f.22009.0.4': -0.024997735713237466, 'f.22009.0.5': -0.0007038012016446091, 'f.22009.0.6': 0.022273224306532974, 'f.22009.0.7': -0.0019194326433681751, 'f.22009.0.8': 0.0060293138678757805, 'f.22009.0.9': 0.004442273682904006, 'f.22009.0.10': 0.017136752262664406}	{'const': 8.506632455590893, 'head_volume': -0.803826188774504, 'Age': -0.015000671807905454, 'Sex': 0.06568134472127711, 'Education_score': 0.08011286882147349, 'Assessment_centre_11026.0': 0.032798753223248746, 'Assessment_centre_11027.0': 0.10366412585472073, 'Assessment_centre_11028.0': -0.9475318906992782, 'f.22009.0.1': 0.00869147921815865, 'f.22009.0.2': 0.05648193061120324, 'f.22009.0.3': -0.00939249434984183, 'f.22009.0.4': -0.02506058040400751, 'f.22009.0.5': -0.00035295359775598765, 'f.22009.0.6': 0.02206926329823828, 'f.22009.0.7': -0.0016724357123562195, 'f.22009.0.8': 0.005857345287449325, 'f.22009.0.9': 0.00479036594597843, 'f.22009.0.10': 0.01803888774624166}	{'const': 3.0364558736239875, 'Prob_Class_0': 12.713533614932322, 'Prob_Class_2': 7.884776713212795, 'head_volume': 0.4129450000141098, 'Age': 0.0049240576923796344, 'Sex': 0.09835911311805193, 'Education_score': 0.028016061712382204, 'Assessment_centre_11026.0': 0.10721175778024407, 'Assessment_centre_11027.0': 0.09599062213657233, 'Assessment_centre_11028.0': 0.9928131522332664, 'f.22009.0.1': 0.024348839898425945, 'f.22009.0.2': 0.025619091170354318, 'f.22009.0.3': 0.023807493900697686, 'f.22009.0.4': 0.01738426428700109, 'f.22009.0.5': 0.0077171974517418, 'f.22009.0.6': 0.02282757863045546, 'f.22009.0.7': 0.020486095516636382, 'f.22009.0.8': 0.020377512982799252, 'f.22009.0.9': 0.009903315329871846, 'f.22009.0.10': 0.018665952539819942}	{'const': 0.7178031027459841, 'head_volume': 0.4048594180349074, 'Age': 0.004832041298585303, 'Sex': 0.09713324567962182, 'Education_score': 0.02801581145515906, 'Assessment_centre_11026.0': 0.10610469182746306, 'Assessment_centre_11027.0': 0.09514523787132922, 'Assessment_centre_11028.0': 0.9905928971378507, 'f.22009.0.1': 0.024337198067660822, 'f.22009.0.2': 0.025612983536632293, 'f.22009.0.3': 0.023807147106596118, 'f.22009.0.4': 0.01738654458508814, 'f.22009.0.5': 0.0077158080238931715, 'f.22009.0.6': 0.022826060315308417, 'f.22009.0.7': 0.0204904811619218, 'f.22009.0.8': 0.02037712679339871, 'f.22009.0.9': 0.009902040040019777, 'f.22009.0.10': 0.018661332250949257}	1.3847534420768068	1.0307774909828984	1.3860387998776735	1.0299478998291436	rs1922432	0.5052803092648511	False
189	7	Fluid_intel_score	1.344337029770316	0.2608797021487248	2.0	0.1094903360117833	0.1086403927269643	0.1038001784144144	0.1035812392270109	{'const': 13.399151226401266, 'Prob_Class_0': -24.530257653846526, 'Prob_Class_2': -2.2097151454708626, 'head_volume': -2.25797200853251, 'Age': -0.03384304330130447, 'Sex': -0.24302132928682407, 'Education_score': 0.3674534143472944, 'Assessment_centre_11026.0': -0.15285729966989545, 'Assessment_centre_11027.0': -0.19646559480150455, 'Assessment_centre_11028.0': 8.188002119675724e-13, 'f.22009.0.1': 0.020175524678752582, 'f.22009.0.2': -0.011197019591538362, 'f.22009.0.3': 0.02027803601840686, 'f.22009.0.4': -0.003233075803590224, 'f.22009.0.5': -0.007464524032792657, 'f.22009.0.6': -0.022417993034926705, 'f.22009.0.7': 0.018343230197718382, 'f.22009.0.8': 0.023272646126038285, 'f.22009.0.9': -0.003666257973309639, 'f.22009.0.10': -0.000909810397278759}	{'const': 10.848446964935487, 'head_volume': -2.5169284605603837, 'Age': -0.03016912533376269, 'Sex': -0.21626644889332658, 'Education_score': 0.3683059045172128, 'Assessment_centre_11026.0': -0.13200250612541725, 'Assessment_centre_11027.0': -0.180846040560184, 'Assessment_centre_11028.0': -1.3625634946251462e-14, 'f.22009.0.1': 0.019388928929333124, 'f.22009.0.2': -0.012279447436662122, 'f.22009.0.3': 0.019702382338622128, 'f.22009.0.4': -0.0030036719456412245, 'f.22009.0.5': -0.007516394504340368, 'f.22009.0.6': -0.023115666328972835, 'f.22009.0.7': 0.01897599744682654, 'f.22009.0.8': 0.02411050496523478, 'f.22009.0.9': -0.0032242520466812747, 'f.22009.0.10': -0.00035706281507767723}	{'const': 2.930529991124731, 'Prob_Class_0': 15.178012264635543, 'Prob_Class_2': 4.3319484926415965, 'head_volume': 0.41427610823455185, 'Age': 0.005327234027986243, 'Sex': 0.09449872959403262, 'Education_score': 0.026534499110643053, 'Assessment_centre_11026.0': 0.10739669247283049, 'Assessment_centre_11027.0': 0.09129131990673255, 'Assessment_centre_11028.0': 4.169677131810008e-13, 'f.22009.0.1': 0.022911404672921788, 'f.22009.0.2': 0.024580689695858044, 'f.22009.0.3': 0.02380863154694144, 'f.22009.0.4': 0.017435274047669733, 'f.22009.0.5': 0.007929267406209589, 'f.22009.0.6': 0.022272456003204693, 'f.22009.0.7': 0.019643147166158184, 'f.22009.0.8': 0.020327763462490177, 'f.22009.0.9': 0.009513972369621624, 'f.22009.0.10': 0.017832215596250034}	{'const': 0.6841380825107581, 'head_volume': 0.3806084502290169, 'Age': 0.0048337044845604355, 'Sex': 0.09305795278235532, 'Education_score': 0.026528013034835773, 'Assessment_centre_11026.0': 0.10645580707924192, 'Assessment_centre_11027.0': 0.09080399000617156, 'Assessment_centre_11028.0': 9.624177968119616e-16, 'f.22009.0.1': 0.022882060089625934, 'f.22009.0.2': 0.024573378142055898, 'f.22009.0.3': 0.023805066756445885, 'f.22009.0.4': 0.01743517614798773, 'f.22009.0.5': 0.007928477300025114, 'f.22009.0.6': 0.022270411056207296, 'f.22009.0.7': 0.01964052555248443, 'f.22009.0.8': 0.020323701498276656, 'f.22009.0.9': 0.009508504647989082, 'f.22009.0.10': 0.017829599120578986}	1.9019195632451007	1.5210617467896446	1.902826986426036	1.5230282240876514	rs72672806	0.5060945722977572	False
380	4	Numeric_memory	1.3461737048582685	0.260456866505296	2.0	0.0685341696811813	0.0673489950046697	0.0601703460630066	0.0598631276369074	{'const': 9.14039641644249, 'Prob_Class_0': -23.082259476063506, 'Prob_Class_2': 4.281628072779965, 'head_volume': -1.5183437327424516, 'Age': -0.02852760997385382, 'Sex': -0.07339952288996732, 'Education_score': 0.09061895894044644, 'Assessment_centre_11026.0': -2.648776815997178e-05, 'Assessment_centre_11027.0': -0.01930285830652491, 'Assessment_centre_11028.0': 1.735746461237687, 'f.22009.0.1': 0.013525626019370032, 'f.22009.0.2': 0.00816906294035373, 'f.22009.0.3': 0.002767568486561702, 'f.22009.0.4': 0.00906192533720078, 'f.22009.0.5': -0.004349404684071424, 'f.22009.0.6': 0.007794549178030553, 'f.22009.0.7': -0.011046787828198987, 'f.22009.0.8': -0.014800832364471425, 'f.22009.0.9': -0.005409132390133832, 'f.22009.0.10': -0.005019687739881928}	{'const': 10.485449504692642, 'head_volume': -1.6281311370221163, 'Age': -0.027696300446482025, 'Sex': -0.049587289992468274, 'Education_score': 0.09099845493519385, 'Assessment_centre_11026.0': 0.0243037222720571, 'Assessment_centre_11027.0': -0.0014316233930984149, 'Assessment_centre_11028.0': 1.825209677011581, 'f.22009.0.1': 0.014563947842822845, 'f.22009.0.2': 0.007637255139050503, 'f.22009.0.3': 0.002404128186043698, 'f.22009.0.4': 0.008951988399130778, 'f.22009.0.5': -0.004012892401248382, 'f.22009.0.6': 0.0074733918523301884, 'f.22009.0.7': -0.010831018104247466, 'f.22009.0.8': -0.014883614035168727, 'f.22009.0.9': -0.00538834338129952, 'f.22009.0.10': -0.005525015956163122}	{'const': 3.382379428245267, 'Prob_Class_0': 15.178718513954392, 'Prob_Class_2': 5.823156762428684, 'head_volume': 0.28950508670222996, 'Age': 0.0034805532235632495, 'Sex': 0.0692603123749751, 'Education_score': 0.019247436138639204, 'Assessment_centre_11026.0': 0.07404825371969005, 'Assessment_centre_11027.0': 0.06459563822374678, 'Assessment_centre_11028.0': 1.2025777115245702, 'f.22009.0.1': 0.016692108979652207, 'f.22009.0.2': 0.017785278613435377, 'f.22009.0.3': 0.017015942841805, 'f.22009.0.4': 0.012954526671832278, 'f.22009.0.5': 0.005840352343751534, 'f.22009.0.6': 0.0163045341334496, 'f.22009.0.7': 0.014720782579114109, 'f.22009.0.8': 0.014540701805112815, 'f.22009.0.9': 0.0067101553851555236, 'f.22009.0.10': 0.01268306182133061}	{'const': 0.4939067617397202, 'head_volume': 0.27702951736202414, 'Age': 0.003442149949287935, 'Sex': 0.06773363727529831, 'Education_score': 0.019248764421135465, 'Assessment_centre_11026.0': 0.07236679260972177, 'Assessment_centre_11027.0': 0.06307217075738705, 'Assessment_centre_11028.0': 1.2014029145832872, 'f.22009.0.1': 0.016680153266384192, 'f.22009.0.2': 0.017785168480797857, 'f.22009.0.3': 0.01701726909539171, 'f.22009.0.4': 0.012956460440011345, 'f.22009.0.5': 0.005836918064475819, 'f.22009.0.6': 0.01630245669460752, 'f.22009.0.7': 0.014722492589755961, 'f.22009.0.8': 0.014541754266540096, 'f.22009.0.9': 0.006707652844988296, 'f.22009.0.10': 0.012681390719009823}	1.1891400058236048	0.923437152995986	1.1898962818772842	0.9227825984541717	rs229650	0.5060945722977572	False
234	3	Numeric_memory_online	1.3210334277772229	0.2671790361437972	2.0	0.0349596087464847	0.0332084403179118	0.0223663618825996	0.0219358363984361	{'const': 13.59924000896839, 'Prob_Class_0': -11.47958713172028, 'Prob_Class_2': -7.988027593121867, 'head_volume': -1.0728810570000424, 'Age': -0.011617049969313786, 'Sex': -0.07829411361682695, 'Education_score': 0.11869370204558848, 'Assessment_centre_11026.0': 0.058475130514332535, 'Assessment_centre_11027.0': -0.038174623486255915, 'Assessment_centre_11028.0': -0.11394851008081641, 'f.22009.0.1': -0.01490053025951879, 'f.22009.0.2': -0.01533179518517036, 'f.22009.0.3': 0.0020702827083844966, 'f.22009.0.4': -0.024605149566463203, 'f.22009.0.5': 0.009120433685559124, 'f.22009.0.6': -0.046346295249597054, 'f.22009.0.7': 0.0004361003786006526, 'f.22009.0.8': 0.03645630360134973, 'f.22009.0.9': 0.0013715496703560412, 'f.22009.0.10': 0.013255396087638843}	{'const': 8.65901851496687, 'head_volume': -0.9119477473009878, 'Age': -0.014117658679218222, 'Sex': -0.10486923911287341, 'Education_score': 0.11798321663732135, 'Assessment_centre_11026.0': 0.024299633930851744, 'Assessment_centre_11027.0': -0.07179068006306884, 'Assessment_centre_11028.0': -0.15134679467144796, 'f.22009.0.1': -0.01560347633295911, 'f.22009.0.2': -0.01596960668931887, 'f.22009.0.3': 0.0020558516349820782, 'f.22009.0.4': -0.025007194589589228, 'f.22009.0.5': 0.008935405895706046, 'f.22009.0.6': -0.045997000226373735, 'f.22009.0.7': 0.0002448495991541136, 'f.22009.0.8': 0.03607045075979071, 'f.22009.0.9': 0.001858053979857218, 'f.22009.0.10': 0.013336371141991116}	{'const': 3.124591794889699, 'Prob_Class_0': 12.076294302435393, 'Prob_Class_2': 4.995648264359969, 'head_volume': 0.4024893104674264, 'Age': 0.005289464012889916, 'Sex': 0.09235994487421947, 'Education_score': 0.026527621658752155, 'Assessment_centre_11026.0': 0.1045646927448901, 'Assessment_centre_11027.0': 0.09557276443583945, 'Assessment_centre_11028.0': 0.609734167355403, 'f.22009.0.1': 0.0230539907295234, 'f.22009.0.2': 0.023460290839296506, 'f.22009.0.3': 0.022792081664635547, 'f.22009.0.4': 0.017278683321008344, 'f.22009.0.5': 0.007668258076895909, 'f.22009.0.6': 0.022277635567376785, 'f.22009.0.7': 0.019868911883159684, 'f.22009.0.8': 0.019316518986997853, 'f.22009.0.9': 0.0094044259323873, 'f.22009.0.10': 0.017339283435352265}	{'const': 0.6710315184266605, 'head_volume': 0.3901220513900393, 'Age': 0.0047733011951585835, 'Sex': 0.0909207917545508, 'Education_score': 0.02652935856481386, 'Assessment_centre_11026.0': 0.10234741909558479, 'Assessment_centre_11027.0': 0.0929817704201608, 'Assessment_centre_11028.0': 0.6088521226359277, 'f.22009.0.1': 0.023051882249598966, 'f.22009.0.2': 0.023449236324491956, 'f.22009.0.3': 0.022796409299539064, 'f.22009.0.4': 0.017280673833647668, 'f.22009.0.5': 0.007655559084424001, 'f.22009.0.6': 0.022281318162165165, 'f.22009.0.7': 0.01987218946503303, 'f.22009.0.8': 0.019288776044992774, 'f.22009.0.9': 0.009394976305542532, 'f.22009.0.10': 0.01734263945881397}	1.3431501320920562	1.0116654077572105	1.3443682241370605	1.011024356782753	rs7295050	0.5171207151170267	False
367	2	Numeric_memory_online	1.3022767907559747	0.2722402422686346	2.0	0.0568469649528695	0.0550973263379508	0.0440834979543685	0.0436724718199886	{'const': 13.953439099317025, 'Prob_Class_0': 0.525343715644965, 'Prob_Class_2': -7.48335221679757, 'head_volume': -1.1196727617421076, 'Age': -0.028383106594563653, 'Sex': 0.01771640819996212, 'Education_score': 0.15226633954055438, 'Assessment_centre_11026.0': 0.11372969988351192, 'Assessment_centre_11027.0': 0.0873332402503574, 'Assessment_centre_11028.0': -0.6933898730548522, 'f.22009.0.1': 9.698889108265135e-05, 'f.22009.0.2': 0.02233144612470617, 'f.22009.0.3': -0.003903811879911411, 'f.22009.0.4': -0.022954598117686485, 'f.22009.0.5': 0.002749995993478402, 'f.22009.0.6': 0.0016454629085759578, 'f.22009.0.7': -0.033803174260647544, 'f.22009.0.8': -0.010498311385719356, 'f.22009.0.9': -0.007557915315038986, 'f.22009.0.10': 0.0027755409350594257}	{'const': 9.45376677266866, 'head_volume': -1.1152119843901804, 'Age': -0.02656835709350843, 'Sex': 0.011719567069923553, 'Education_score': 0.15271272729513483, 'Assessment_centre_11026.0': 0.09570952322489197, 'Assessment_centre_11027.0': 0.07269596076114648, 'Assessment_centre_11028.0': -0.814686261910667, 'f.22009.0.1': 0.0010153720232019964, 'f.22009.0.2': 0.024240425558417107, 'f.22009.0.3': -0.0037935146259720463, 'f.22009.0.4': -0.022475918295023704, 'f.22009.0.5': 0.0026148151383175756, 'f.22009.0.6': 0.002363428222507534, 'f.22009.0.7': -0.033539170033732746, 'f.22009.0.8': -0.010096421249175577, 'f.22009.0.9': -0.007508861554281682, 'f.22009.0.10': 0.0032054710643681233}	{'const': 5.983137576277531, 'Prob_Class_0': 25.917129953188464, 'Prob_Class_2': 8.10163293903387, 'head_volume': 0.4365256564309248, 'Age': 0.005678740478077685, 'Sex': 0.10044775389854231, 'Education_score': 0.02881213058231436, 'Assessment_centre_11026.0': 0.11302971213433202, 'Assessment_centre_11027.0': 0.09815439558618297, 'Assessment_centre_11028.0': 1.418070378521649, 'f.22009.0.1': 0.024554533930495948, 'f.22009.0.2': 0.026020741253511833, 'f.22009.0.3': 0.02420073785186844, 'f.22009.0.4': 0.01887169937752672, 'f.22009.0.5': 0.008413702780963338, 'f.22009.0.6': 0.02336881381580548, 'f.22009.0.7': 0.02105386171684465, 'f.22009.0.8': 0.021450784777876028, 'f.22009.0.9': 0.009766010453948487, 'f.22009.0.10': 0.018108349959311425}	{'const': 0.7276133375460885, 'head_volume': 0.40366897962758724, 'Age': 0.004941986264647235, 'Sex': 0.09879819260119865, 'Education_score': 0.02881435663184124, 'Assessment_centre_11026.0': 0.11022914830809971, 'Assessment_centre_11027.0': 0.0970099186272233, 'Assessment_centre_11028.0': 1.4160407047220214, 'f.22009.0.1': 0.024551347211020477, 'f.22009.0.2': 0.02598265195773041, 'f.22009.0.3': 0.024178938471824365, 'f.22009.0.4': 0.018873321822199352, 'f.22009.0.5': 0.008413801045315717, 'f.22009.0.6': 0.023366404351356694, 'f.22009.0.7': 0.021038073376772336, 'f.22009.0.8': 0.02144099982791823, 'f.22009.0.9': 0.009766959965804407, 'f.22009.0.10': 0.018102875691603938}	1.4001678119687857	1.0626723120917174	1.4014659324675296	1.0624281945341836	rs12707676	0.5235052618399215	False
497	1	Fluid_intel_score	1.301280419039842	0.2723473802667211	2.0	0.1054372606025785	0.1046069631871857	0.0993756728534518	0.0991822726576711	{'const': 17.754131811346937, 'Prob_Class_0': 7.841436533836745, 'Prob_Class_2': -9.988245179304782, 'head_volume': -3.5382246338307235, 'Age': -0.01556424097227792, 'Sex': -0.21871161240738055, 'Education_score': 0.34276408753762855, 'Assessment_centre_11026.0': 0.05851513000942772, 'Assessment_centre_11027.0': -0.23343216448688595, 'Assessment_centre_11028.0': -3.598862128728634, 'f.22009.0.1': 0.011658900125098029, 'f.22009.0.2': 0.005872669303789522, 'f.22009.0.3': 0.013095970277940197, 'f.22009.0.4': 0.00016977905239767138, 'f.22009.0.5': -0.005123955517564956, 'f.22009.0.6': 0.015146060233816788, 'f.22009.0.7': 0.009663229143841705, 'f.22009.0.8': 0.020692268916274494, 'f.22009.0.9': -0.007685298033883385, 'f.22009.0.10': -0.0071208546958980885}	{'const': 10.996580733838435, 'head_volume': -3.3071934171911845, 'Age': -0.017538217178717702, 'Sex': -0.23998438305145986, 'Education_score': 0.34416971933646545, 'Assessment_centre_11026.0': 0.029995400478081247, 'Assessment_centre_11027.0': -0.24739091516804723, 'Assessment_centre_11028.0': -3.6456319968488913, 'f.22009.0.1': 0.011700423920934674, 'f.22009.0.2': 0.006213896494540308, 'f.22009.0.3': 0.014154058710820068, 'f.22009.0.4': 0.00036320203645448523, 'f.22009.0.5': -0.005502817267363624, 'f.22009.0.6': 0.01606597022207444, 'f.22009.0.7': 0.009664793963805532, 'f.22009.0.8': 0.02063186947694921, 'f.22009.0.9': -0.007488168192368891, 'f.22009.0.10': -0.007454492051739428}	{'const': 4.295541460312307, 'Prob_Class_0': 23.721338292204194, 'Prob_Class_2': 6.191457960567422, 'head_volume': 0.41476986424357615, 'Age': 0.005059874386037935, 'Sex': 0.09442727405648671, 'Education_score': 0.026540635189563438, 'Assessment_centre_11026.0': 0.11450873810165241, 'Assessment_centre_11027.0': 0.09424172334433065, 'Assessment_centre_11028.0': 1.3554289615122832, 'f.22009.0.1': 0.023491571186381337, 'f.22009.0.2': 0.024187424169389966, 'f.22009.0.3': 0.023277668342690152, 'f.22009.0.4': 0.017334770802386865, 'f.22009.0.5': 0.007946838328712222, 'f.22009.0.6': 0.022113972509493013, 'f.22009.0.7': 0.0200715237984292, 'f.22009.0.8': 0.019788008527860067, 'f.22009.0.9': 0.009450526021287667, 'f.22009.0.10': 0.017548478624341078}	{'const': 0.6944824304970157, 'head_volume': 0.3867706846643487, 'Age': 0.004845680748902579, 'Sex': 0.09346367007102707, 'Education_score': 0.026529019491427868, 'Assessment_centre_11026.0': 0.11159508189115383, 'Assessment_centre_11027.0': 0.09186813479235105, 'Assessment_centre_11028.0': 1.354333309344311, 'f.22009.0.1': 0.02349302023523299, 'f.22009.0.2': 0.024189095576673435, 'f.22009.0.3': 0.023270851663048833, 'f.22009.0.4': 0.01733501214450962, 'f.22009.0.5': 0.00794409291763624, 'f.22009.0.6': 0.022107000543501447, 'f.22009.0.7': 0.020069325978014974, 'f.22009.0.8': 0.019790093182911476, 'f.22009.0.9': 0.009450197062895441, 'f.22009.0.10': 0.017548952368047044}	1.903693899832256	1.5035840591505498	1.904577161260068	1.5042934546274314	rs13093031	0.5235052618399215	False
676	6	Matrix_pattern_puzzles	1.3017314093744656	0.2722875589196603	2.0	0.1502552214523679	0.1491643541267392	0.142294101732247	0.1420391295061257	{'const': 20.877954101099675, 'Prob_Class_0': -16.031851030513856, 'Prob_Class_2': -8.05627769088198, 'head_volume': -2.7195117714517885, 'Age': -0.07225631699104623, 'Sex': -0.024350709887435595, 'Education_score': 0.33093906617180924, 'Assessment_centre_11026.0': 0.5004062597011439, 'Assessment_centre_11027.0': 0.16582047250807008, 'Assessment_centre_11028.0': 0.21542574239740991, 'f.22009.0.1': 0.0010051293273433959, 'f.22009.0.2': 0.0018749603325033965, 'f.22009.0.3': 0.038637562828945246, 'f.22009.0.4': 0.018297379701322256, 'f.22009.0.5': -0.03226158130930439, 'f.22009.0.6': -0.018818870092380688, 'f.22009.0.7': -0.005456011574462211, 'f.22009.0.8': 0.020548550914045047, 'f.22009.0.9': -0.010702325620946598, 'f.22009.0.10': -0.013487550867017684}	{'const': 14.434976717223606, 'head_volume': -2.5167236170243132, 'Age': -0.07040454522039266, 'Sex': -0.042046474425924796, 'Education_score': 0.3345876313256141, 'Assessment_centre_11026.0': 0.44534030119133544, 'Assessment_centre_11027.0': 0.11932209481851658, 'Assessment_centre_11028.0': 0.10459246740851752, 'f.22009.0.1': 0.0011071619360794455, 'f.22009.0.2': 0.003127655695882986, 'f.22009.0.3': 0.03803170049671126, 'f.22009.0.4': 0.018391814814597708, 'f.22009.0.5': -0.03232100310374236, 'f.22009.0.6': -0.017470852443118988, 'f.22009.0.7': -0.005565576423038187, 'f.22009.0.8': 0.02001990100536711, 'f.22009.0.9': -0.011372038314154724, 'f.22009.0.10': -0.014577516086717791}	{'const': 4.183670662819007, 'Prob_Class_0': 17.444260863678668, 'Prob_Class_2': 16.63016721537519, 'head_volume': 0.47614563867003873, 'Age': 0.0058919652364300456, 'Sex': 0.11295000214845057, 'Education_score': 0.0323710283873117, 'Assessment_centre_11026.0': 0.12868855677293461, 'Assessment_centre_11027.0': 0.11037660165802696, 'Assessment_centre_11028.0': 0.9918238277342554, 'f.22009.0.1': 0.028725735518524066, 'f.22009.0.2': 0.029496351792041197, 'f.22009.0.3': 0.02816522996959013, 'f.22009.0.4': 0.021243258892706892, 'f.22009.0.5': 0.009729088949080552, 'f.22009.0.6': 0.02812581810646248, 'f.22009.0.7': 0.02452835785633063, 'f.22009.0.8': 0.024375531593838984, 'f.22009.0.9': 0.012126983199242687, 'f.22009.0.10': 0.021704260836537776}	{'const': 0.8230577894495048, 'head_volume': 0.4592960025398542, 'Age': 0.005777540215386341, 'Sex': 0.11111632178307558, 'Education_score': 0.03229632487608726, 'Assessment_centre_11026.0': 0.12315018174219888, 'Assessment_centre_11027.0': 0.10592889003927362, 'Assessment_centre_11028.0': 0.9892163751454501, 'f.22009.0.1': 0.02872782226722709, 'f.22009.0.2': 0.02948556727022181, 'f.22009.0.3': 0.028163548252449933, 'f.22009.0.4': 0.021244765646031886, 'f.22009.0.5': 0.009729551071074987, 'f.22009.0.6': 0.028114978585369675, 'f.22009.0.7': 0.024531285497174763, 'f.22009.0.8': 0.024368332776396405, 'f.22009.0.9': 0.012121574608999009, 'f.22009.0.10': 0.021696484202035723}	1.958916084943648	1.5665888007147124	1.9601730695246868	1.567016146817784	rs1344502	0.5235052618399215	False
226	2	Numeric_memory	1.2925376910226138	0.274794945047181	2.0	0.0471281955941432	0.0459364948472567	0.0383693352730445	0.0380974036981042	{'const': 4.070965800336875, 'Prob_Class_0': 22.12878050695891, 'Prob_Class_2': 7.6992797887667495, 'head_volume': -1.6100927643478207, 'Age': -0.018903985300129232, 'Sex': -0.05877929342108837, 'Education_score': 0.07938588679385032, 'Assessment_centre_11026.0': -0.018323133423701975, 'Assessment_centre_11027.0': -0.16287917369053614, 'Assessment_centre_11028.0': 0.2180419213656901, 'f.22009.0.1': 0.01181951467594726, 'f.22009.0.2': 0.008992692936892428, 'f.22009.0.3': 0.039700927050675495, 'f.22009.0.4': 0.004320971882738145, 'f.22009.0.5': -0.0006197335787291177, 'f.22009.0.6': -0.003735917757978588, 'f.22009.0.7': -0.01376879512257569, 'f.22009.0.8': 0.01117210176807576, 'f.22009.0.9': -0.0010983286266527156, 'f.22009.0.10': -0.004625158362526335}	{'const': 9.832512767354986, 'head_volume': -1.4442130577307812, 'Age': -0.018816336193929646, 'Sex': -0.08095000322388406, 'Education_score': 0.0804848492727078, 'Assessment_centre_11026.0': -0.04755940200710055, 'Assessment_centre_11027.0': -0.18490002258102434, 'Assessment_centre_11028.0': 0.1518121325776228, 'f.22009.0.1': 0.011144414685750337, 'f.22009.0.2': 0.007980704086379853, 'f.22009.0.3': 0.041062470309380934, 'f.22009.0.4': 0.004095435399561566, 'f.22009.0.5': -0.0006576511083940188, 'f.22009.0.6': -0.003191743643599229, 'f.22009.0.7': -0.014353168125126556, 'f.22009.0.8': 0.010253704766818927, 'f.22009.0.9': -0.001146566901512882, 'f.22009.0.10': -0.005362015657322667}	{'const': 3.6806896113423, 'Prob_Class_0': 34.11604898459026, 'Prob_Class_2': 4.804245789774908, 'head_volume': 0.32935901504759313, 'Age': 0.004301267896534518, 'Sex': 0.07245565491123226, 'Education_score': 0.019741721945320832, 'Assessment_centre_11026.0': 0.07738645048719037, 'Assessment_centre_11027.0': 0.06851337406236199, 'Assessment_centre_11028.0': 0.4395271593890852, 'f.22009.0.1': 0.017585773881122556, 'f.22009.0.2': 0.01823903534086646, 'f.22009.0.3': 0.01775196418626513, 'f.22009.0.4': 0.01344418049825466, 'f.22009.0.5': 0.00594477984501537, 'f.22009.0.6': 0.016968221885758836, 'f.22009.0.7': 0.015133016172368298, 'f.22009.0.8': 0.015057610677186509, 'f.22009.0.9': 0.007324393205420967, 'f.22009.0.10': 0.013356065567719642}	{'const': 0.5149851727323194, 'head_volume': 0.2971452025937958, 'Age': 0.003684634812451269, 'Sex': 0.07011099642141028, 'Education_score': 0.01970502896462493, 'Assessment_centre_11026.0': 0.0751803541823657, 'Assessment_centre_11027.0': 0.06713084626163349, 'Assessment_centre_11028.0': 0.4376544993116234, 'f.22009.0.1': 0.017573940417187073, 'f.22009.0.2': 0.01822869399756772, 'f.22009.0.3': 0.017734191545627373, 'f.22009.0.4': 0.013431598990564094, 'f.22009.0.5': 0.0059453026130339036, 'f.22009.0.6': 0.016966868141593483, 'f.22009.0.7': 0.015129164135496302, 'f.22009.0.8': 0.015046965067583769, 'f.22009.0.9': 0.007324655057947397, 'f.22009.0.10': 0.013323575990152716}	1.223326532082934	0.946666148539244	1.224091264343668	0.9462714264946044	rs1635550	0.5258035394980228	False
492	0	Numeric_memory	1.2927473469633255	0.2747298458687143	2.0	0.0539545934265656	0.0528116049317481	0.0455551248635304	0.0452942367169207	{'const': 10.891030631038179, 'Prob_Class_0': -1.2107895647571576, 'Prob_Class_2': -3.474336203706804, 'head_volume': -1.5721006764192733, 'Age': -0.017556787783479546, 'Sex': -0.014097071858718419, 'Education_score': 0.07745140024688026, 'Assessment_centre_11026.0': 0.049527159935929044, 'Assessment_centre_11027.0': -0.08189782279680348, 'Assessment_centre_11028.0': -1.6303338417264954, 'f.22009.0.1': -0.02291654530659396, 'f.22009.0.2': -0.028697527928587926, 'f.22009.0.3': -0.011604063875205343, 'f.22009.0.4': 0.006210886758946641, 'f.22009.0.5': -0.012853537078163457, 'f.22009.0.6': 0.0037766761776635294, 'f.22009.0.7': 0.02271040999292718, 'f.22009.0.8': 0.016061541487386446, 'f.22009.0.9': 0.0027263472997511827, 'f.22009.0.10': -0.006854580927344804}	{'const': 9.562707546747278, 'head_volume': -1.5632473577538177, 'Age': -0.019389164227265915, 'Sex': -0.008145841342233173, 'Education_score': 0.07716728985687317, 'Assessment_centre_11026.0': 0.07150574206634991, 'Assessment_centre_11027.0': -0.06092968497965609, 'Assessment_centre_11028.0': -1.52405833373466, 'f.22009.0.1': -0.02254155779292675, 'f.22009.0.2': -0.02810429973329714, 'f.22009.0.3': -0.01124936931604946, 'f.22009.0.4': 0.0061986479747331335, 'f.22009.0.5': -0.01283089470511272, 'f.22009.0.6': 0.004009311316226408, 'f.22009.0.7': 0.02286507956419856, 'f.22009.0.8': 0.015556633551662787, 'f.22009.0.9': 0.0029106163167491803, 'f.22009.0.10': -0.007310545501444582}	{'const': 2.1447176464963285, 'Prob_Class_0': 5.818785592629272, 'Prob_Class_2': 3.656090872060002, 'head_volume': 0.2767661827545651, 'Age': 0.004137849033078441, 'Sex': 0.0676425135829254, 'Education_score': 0.019086846547931444, 'Assessment_centre_11026.0': 0.07590739017537425, 'Assessment_centre_11027.0': 0.06474591071239373, 'Assessment_centre_11028.0': 0.8472495292444089, 'f.22009.0.1': 0.016707815105341493, 'f.22009.0.2': 0.017247263119203562, 'f.22009.0.3': 0.01652140957723286, 'f.22009.0.4': 0.01230319905513919, 'f.22009.0.5': 0.005679056069823766, 'f.22009.0.6': 0.015890641052073155, 'f.22009.0.7': 0.014418889887163142, 'f.22009.0.8': 0.014060513938163233, 'f.22009.0.9': 0.006847501682376547, 'f.22009.0.10': 0.012631209813266896}	{'const': 0.4933957454404494, 'head_volume': 0.2762463715176798, 'Age': 0.0034588099914789187, 'Sex': 0.06665559602224651, 'Education_score': 0.0190731870979521, 'Assessment_centre_11026.0': 0.07382684774755924, 'Assessment_centre_11027.0': 0.06337172175908881, 'Assessment_centre_11028.0': 0.8447527768325946, 'f.22009.0.1': 0.016705901080035616, 'f.22009.0.2': 0.0172427438006645, 'f.22009.0.3': 0.016516650950350095, 'f.22009.0.4': 0.012302969649980918, 'f.22009.0.5': 0.005678528797101901, 'f.22009.0.6': 0.015892089291683998, 'f.22009.0.7': 0.014420044278546021, 'f.22009.0.8': 0.014041091324481227, 'f.22009.0.9': 0.006847411486752374, 'f.22009.0.10': 0.012629707749494578}	1.1848971194817637	0.9101677548283728	1.1856126850072468	0.9097355846485088	rs10916856	0.5258035394980228	False
739	5	Matrix_pattern_puzzles	1.2860322243394189	0.2765864139778937	2.0	0.1383316422415395	0.1372583896751753	0.1304034588045367	0.130162788622673	{'const': 6.8343865403279835, 'Prob_Class_0': 11.791292720158438, 'Prob_Class_2': 17.66620142626167, 'head_volume': -2.966935727079557, 'Age': -0.06435637863095041, 'Sex': -0.15684136640748217, 'Education_score': 0.2764877415750842, 'Assessment_centre_11026.0': 0.09303718883072924, 'Assessment_centre_11027.0': 0.06322413158359858, 'Assessment_centre_11028.0': 0.2116527199286089, 'f.22009.0.1': 0.004418681873632289, 'f.22009.0.2': 0.025800887313465082, 'f.22009.0.3': 0.024300591475089, 'f.22009.0.4': -0.03774236153160484, 'f.22009.0.5': -0.01426238540950806, 'f.22009.0.6': 0.08456665151485566, 'f.22009.0.7': 0.029978263879753376, 'f.22009.0.8': 0.006831815207734628, 'f.22009.0.9': 0.005435455102869586, 'f.22009.0.10': -0.002087790730325039}	{'const': 15.148881486931057, 'head_volume': -3.1446328561144923, 'Age': -0.06389932475194042, 'Sex': -0.11715434934523034, 'Education_score': 0.27832583118675513, 'Assessment_centre_11026.0': 0.1288367982758057, 'Assessment_centre_11027.0': 0.09040080631614295, 'Assessment_centre_11028.0': 0.4151274934588394, 'f.22009.0.1': 0.003783784330352363, 'f.22009.0.2': 0.024240763887614893, 'f.22009.0.3': 0.023883819465570798, 'f.22009.0.4': -0.038727071035189346, 'f.22009.0.5': -0.013629305418215379, 'f.22009.0.6': 0.08410171094987112, 'f.22009.0.7': 0.03025642507221419, 'f.22009.0.8': 0.007423930967706495, 'f.22009.0.9': 0.0054735287493068085, 'f.22009.0.10': -0.002236139041006388}	{'const': 7.278663106834375, 'Prob_Class_0': 19.571796200897356, 'Prob_Class_2': 12.318754044771378, 'head_volume': 0.487967173800526, 'Age': 0.006002525990053056, 'Sex': 0.11360931421856922, 'Education_score': 0.03214460672826312, 'Assessment_centre_11026.0': 0.12379711763333855, 'Assessment_centre_11027.0': 0.10831870607699126, 'Assessment_centre_11028.0': 1.980146851656629, 'f.22009.0.1': 0.028015793106239004, 'f.22009.0.2': 0.029272078228027805, 'f.22009.0.3': 0.028478361204819818, 'f.22009.0.4': 0.021313871459350084, 'f.22009.0.5': 0.009415016554910732, 'f.22009.0.6': 0.02677745906424749, 'f.22009.0.7': 0.024641829145265977, 'f.22009.0.8': 0.023391666025879377, 'f.22009.0.9': 0.01270035165016153, 'f.22009.0.10': 0.02138005626728785}	{'const': 0.8306156409102745, 'head_volume': 0.4632594598962817, 'Age': 0.005722974047367427, 'Sex': 0.11074078270263737, 'Education_score': 0.032081021774961006, 'Assessment_centre_11026.0': 0.12097429731602453, 'Assessment_centre_11027.0': 0.10610325237823809, 'Assessment_centre_11028.0': 1.9759480408701848, 'f.22009.0.1': 0.028016838692575215, 'f.22009.0.2': 0.029254161795053885, 'f.22009.0.3': 0.028479388693702427, 'f.22009.0.4': 0.021307746890361145, 'f.22009.0.5': 0.009402927223482127, 'f.22009.0.6': 0.026773435165153202, 'f.22009.0.7': 0.024644440995792802, 'f.22009.0.8': 0.023391665119298036, 'f.22009.0.9': 0.012702020737658686, 'f.22009.0.10': 0.021382794120913227}	1.958976310898196	1.5569931610018153	1.960195934466708	1.5569790205447505	rs9291034	0.5280286085032515	False
815	6	Numeric_memory_online	1.278122201560456	0.2788788030334523	2.0	0.046842944118758	0.045134316917221	0.0341430955481103	0.0337668683090927	{'const': 7.077897598343309, 'Prob_Class_0': -1.446165700122289, 'Prob_Class_2': 10.005627436039347, 'head_volume': -1.7237480237809037, 'Age': -0.02282966700786339, 'Sex': 0.02949495294342229, 'Education_score': 0.056341210543616155, 'Assessment_centre_11026.0': 0.1425719739308674, 'Assessment_centre_11027.0': 0.08650991833574487, 'Assessment_centre_11028.0': 1.0016046430414614, 'f.22009.0.1': -0.00878561961639583, 'f.22009.0.2': 0.008547568379693681, 'f.22009.0.3': 0.03703392338463853, 'f.22009.0.4': 0.003032553772363494, 'f.22009.0.5': -0.014732834560773261, 'f.22009.0.6': 0.013737917029596394, 'f.22009.0.7': -0.023416546760839516, 'f.22009.0.8': 0.027316580022521676, 'f.22009.0.9': 0.00015871710444373405, 'f.22009.0.10': 0.019334027561292166}	{'const': 10.196354825197762, 'head_volume': -1.5090644040974668, 'Age': -0.023511662826682447, 'Sex': 0.017984656324840642, 'Education_score': 0.05890012873250436, 'Assessment_centre_11026.0': 0.12840597861800404, 'Assessment_centre_11027.0': 0.08173461231796697, 'Assessment_centre_11028.0': 0.9954645103336062, 'f.22009.0.1': -0.008047297042388239, 'f.22009.0.2': 0.008128934835483171, 'f.22009.0.3': 0.0369325838068271, 'f.22009.0.4': 0.0029645140862222218, 'f.22009.0.5': -0.015361416590635734, 'f.22009.0.6': 0.0144204786373527, 'f.22009.0.7': -0.023598278906523943, 'f.22009.0.8': 0.028092601408556586, 'f.22009.0.9': -2.232414866521913e-05, 'f.22009.0.10': 0.01786133586977348}	{'const': 2.3901046062137246, 'Prob_Class_0': 2.180097105243861, 'Prob_Class_2': 6.840837869439021, 'head_volume': 0.43597956670886456, 'Age': 0.005008246798419826, 'Sex': 0.09926902888858306, 'Education_score': 0.028905040416125852, 'Assessment_centre_11026.0': 0.11458277291628148, 'Assessment_centre_11027.0': 0.097720832321756, 'Assessment_centre_11028.0': 0.8244571664458065, 'f.22009.0.1': 0.024192775277935653, 'f.22009.0.2': 0.025461131979022708, 'f.22009.0.3': 0.024912804760530333, 'f.22009.0.4': 0.01835960495523821, 'f.22009.0.5': 0.008099116175142387, 'f.22009.0.6': 0.02346546902790249, 'f.22009.0.7': 0.02066538830415271, 'f.22009.0.8': 0.02072202013897385, 'f.22009.0.9': 0.01023317068026007, 'f.22009.0.10': 0.018410333650750347}	{'const': 0.710493444110505, 'head_volume': 0.4044016211582074, 'Age': 0.004990580945515709, 'Sex': 0.09884398473338757, 'Education_score': 0.028854804874759343, 'Assessment_centre_11026.0': 0.11288508087491202, 'Assessment_centre_11027.0': 0.09619553837109529, 'Assessment_centre_11028.0': 0.8241242780657819, 'f.22009.0.1': 0.02417644062387305, 'f.22009.0.2': 0.025462696972544253, 'f.22009.0.3': 0.024915958422128806, 'f.22009.0.4': 0.018356019059485206, 'f.22009.0.5': 0.008091045246868902, 'f.22009.0.6': 0.023453718894394012, 'f.22009.0.7': 0.020668951134824875, 'f.22009.0.8': 0.02072029987948544, 'f.22009.0.9': 0.01023450219326415, 'f.22009.0.10': 0.01838218613434007}	1.4083942795563231	1.0703185598912572	1.4096560565589138	1.072354380927226	rs3922583	0.5311977200637187	False
468	6	Tower_rearranging	1.2652158835814242	0.2824044623184599	2.0	0.1013537146845079	0.1002150250962229	0.0928037500270245	0.0925630268103979	{'const': 7.995753474876162, 'Prob_Class_0': 15.823077726305863, 'Prob_Class_2': 25.663297363515156, 'head_volume': -2.7160844853873343, 'Age': -0.1106548153727393, 'Sex': 0.1451973775922689, 'Education_score': 0.1776509742709819, 'Assessment_centre_11026.0': -0.0568007084598209, 'Assessment_centre_11027.0': -0.04591894407081114, 'Assessment_centre_11028.0': -1.834530972911509, 'f.22009.0.1': 0.01839427825731644, 'f.22009.0.2': 0.0912235168679281, 'f.22009.0.3': 0.10178630497860539, 'f.22009.0.4': 0.028924331004832948, 'f.22009.0.5': -0.03442873456942688, 'f.22009.0.6': 0.021575829318517665, 'f.22009.0.7': 0.03921612808825777, 'f.22009.0.8': 0.019976467126124695, 'f.22009.0.9': -0.014401040452665404, 'f.22009.0.10': -0.04356968146596562}	{'const': 20.065152598187808, 'head_volume': -2.953955895708648, 'Age': -0.10974256188678569, 'Sex': 0.16959119187794566, 'Education_score': 0.17849528261502665, 'Assessment_centre_11026.0': -0.06472326947336514, 'Assessment_centre_11027.0': -0.057258674243731364, 'Assessment_centre_11028.0': -1.7882293038895363, 'f.22009.0.1': 0.018973950969735948, 'f.22009.0.2': 0.0894811979515379, 'f.22009.0.3': 0.09936574425803274, 'f.22009.0.4': 0.028359264153329112, 'f.22009.0.5': -0.03470535696019308, 'f.22009.0.6': 0.021819119930171358, 'f.22009.0.7': 0.04062728860588236, 'f.22009.0.8': 0.021179235810613904, 'f.22009.0.9': -0.014568597954649876, 'f.22009.0.10': -0.04383682041415509}	{'const': 9.63888932722632, 'Prob_Class_0': 27.482573539345488, 'Prob_Class_2': 16.397522519436293, 'head_volume': 0.7299321998262039, 'Age': 0.009032997100185408, 'Sex': 0.17581574991273993, 'Education_score': 0.04993964836288619, 'Assessment_centre_11026.0': 0.19926463435212025, 'Assessment_centre_11027.0': 0.16324761111980857, 'Assessment_centre_11028.0': 1.362539609348512, 'f.22009.0.1': 0.044974578750793595, 'f.22009.0.2': 0.044806099665518205, 'f.22009.0.3': 0.04519588731157325, 'f.22009.0.4': 0.03256118534069169, 'f.22009.0.5': 0.015014077586661569, 'f.22009.0.6': 0.04160152203166915, 'f.22009.0.7': 0.03772152508568868, 'f.22009.0.8': 0.03728393548091699, 'f.22009.0.9': 0.017485984009019285, 'f.22009.0.10': 0.03243316880357777}	{'const': 1.2809510321109712, 'head_volume': 0.712840846985784, 'Age': 0.009015718230622458, 'Sex': 0.1748382565734024, 'Education_score': 0.04985004332865322, 'Assessment_centre_11026.0': 0.19640152905027303, 'Assessment_centre_11027.0': 0.16209596185290054, 'Assessment_centre_11028.0': 1.3623330812243137, 'f.22009.0.1': 0.044978623664564545, 'f.22009.0.2': 0.044798624330907276, 'f.22009.0.3': 0.04517564125210127, 'f.22009.0.4': 0.032561762011350796, 'f.22009.0.5': 0.015014182594720753, 'f.22009.0.6': 0.04160103741115697, 'f.22009.0.7': 0.03771341139941132, 'f.22009.0.8': 0.03727428246988038, 'f.22009.0.9': 0.01748706791140397, 'f.22009.0.10': 0.032435638207629}	3.013022371447948	2.370687449727631	3.014930692391933	2.3746670493087723	rs8029552	0.5342947635882818	False
620	8	Matrix_pattern_puzzles	1.2693216573145167	0.2812443659578212	2.0	0.1298997989621888	0.1288154228903076	0.1217839895268828	0.12155199090852	{'const': 21.35119625142394, 'Prob_Class_0': -17.944615125895687, 'Prob_Class_2': -14.090967479324027, 'head_volume': -1.9717570860902296, 'Age': -0.06693966421017301, 'Sex': 0.2756890685107799, 'Education_score': 0.28634938791836745, 'Assessment_centre_11026.0': 0.2959238362488447, 'Assessment_centre_11027.0': 0.0034302130822841505, 'Assessment_centre_11028.0': -1.825286198035329, 'f.22009.0.1': 2.3085241762859678e-05, 'f.22009.0.2': -0.005940442922416126, 'f.22009.0.3': -0.003518530368813901, 'f.22009.0.4': -0.022460047460477858, 'f.22009.0.5': -0.012698930442089983, 'f.22009.0.6': -0.022743319864969233, 'f.22009.0.7': 0.04754646683903244, 'f.22009.0.8': -0.041373246612967894, 'f.22009.0.9': 0.005704428645702558, 'f.22009.0.10': 0.017131036542223872}	{'const': 13.35570604273684, 'head_volume': -1.875394130023604, 'Age': -0.06574180449159038, 'Sex': 0.2776098643111681, 'Education_score': 0.2876609443512855, 'Assessment_centre_11026.0': 0.269974760319355, 'Assessment_centre_11027.0': -0.02502953544532273, 'Assessment_centre_11028.0': -1.8469756864595537, 'f.22009.0.1': 7.722184436344834e-05, 'f.22009.0.2': -0.004854898735275334, 'f.22009.0.3': -0.004761051718656416, 'f.22009.0.4': -0.02254250583741906, 'f.22009.0.5': -0.012099685700732514, 'f.22009.0.6': -0.023028535402347422, 'f.22009.0.7': 0.04829506731452379, 'f.22009.0.8': -0.04130691291168666, 'f.22009.0.9': 0.00596625497578614, 'f.22009.0.10': 0.01679763620593406}	{'const': 6.872099718374187, 'Prob_Class_0': 11.825528061679046, 'Prob_Class_2': 16.477591586650203, 'head_volume': 0.4757447556078145, 'Age': 0.0064527551885282496, 'Sex': 0.11323433876063686, 'Education_score': 0.032777434834509706, 'Assessment_centre_11026.0': 0.1302603265679587, 'Assessment_centre_11027.0': 0.10976960721771264, 'Assessment_centre_11028.0': 1.166647635043582, 'f.22009.0.1': 0.02968004876668175, 'f.22009.0.2': 0.029912456463023134, 'f.22009.0.3': 0.029702733490751036, 'f.22009.0.4': 0.02200478202824451, 'f.22009.0.5': 0.009954448050003702, 'f.22009.0.6': 0.02766942277950736, 'f.22009.0.7': 0.02582709664614242, 'f.22009.0.8': 0.024990010058591566, 'f.22009.0.9': 0.012252328547739829, 'f.22009.0.10': 0.02262389582860711}	{'const': 0.8365414709784247, 'head_volume': 0.4691920148643094, 'Age': 0.005881249864170045, 'Sex': 0.11237818867800703, 'Education_score': 0.032714456376003676, 'Assessment_centre_11026.0': 0.12865071978174075, 'Assessment_centre_11027.0': 0.10816518046728985, 'Assessment_centre_11028.0': 1.1660948027232907, 'f.22009.0.1': 0.02968361404531895, 'f.22009.0.2': 0.02990836960238561, 'f.22009.0.3': 0.029695551586347093, 'f.22009.0.4': 0.022006935175547776, 'f.22009.0.5': 0.00994336021052883, 'f.22009.0.6': 0.0276707188850212, 'f.22009.0.7': 0.025814592197332755, 'f.22009.0.8': 0.02498512489246331, 'f.22009.0.9': 0.012249351251573162, 'f.22009.0.10': 0.022623900041359165}	2.001670200791117	1.6080378989861557	2.002917118912367	1.6079471810976822	rs2973361	0.5342947635882818	False
736	5	log_reaction_time	1.2649472166134403	0.2824129464680918	2.0	0.1228749173117881	0.122094666304778	0.1170150802614801	0.1168506780149613	{'const': 5.738645749757817, 'Prob_Class_0': -0.22843101641395513, 'Prob_Class_2': 0.4713699600243384, 'head_volume': 0.05545982408568362, 'Age': 0.007168801900552382, 'Sex': -0.0223036937702224, 'Education_score': -0.006354412750603458, 'Assessment_centre_11026.0': 0.0042908885872418034, 'Assessment_centre_11027.0': 0.016956095682754982, 'Assessment_centre_11028.0': -0.01995152840567882, 'f.22009.0.1': -0.002183518588413544, 'f.22009.0.2': -0.001563064399357027, 'f.22009.0.3': 0.0006431345982317507, 'f.22009.0.4': -0.0012001811896058048, 'f.22009.0.5': 0.0010545041199723805, 'f.22009.0.6': -0.0033993354605228246, 'f.22009.0.7': -0.0011325435939220554, 'f.22009.0.8': -0.0008036011467469385, 'f.22009.0.9': -0.0015042117001451208, 'f.22009.0.10': -0.0012001247751947993}	{'const': 5.868817036297603, 'head_volume': 0.04431169835045379, 'Age': 0.007125279814851966, 'Sex': -0.02154693833031776, 'Education_score': -0.0064049571064561245, 'Assessment_centre_11026.0': 0.005893387385635551, 'Assessment_centre_11027.0': 0.018252845400314528, 'Assessment_centre_11028.0': -0.010351620882815826, 'f.22009.0.1': -0.0022623901444988083, 'f.22009.0.2': -0.0016798884204514489, 'f.22009.0.3': 0.0005642941183171286, 'f.22009.0.4': -0.0012307377563368083, 'f.22009.0.5': 0.0010650991894374257, 'f.22009.0.6': -0.0033793612271663317, 'f.22009.0.7': -0.0010744428393948905, 'f.22009.0.8': -0.0006918112901531832, 'f.22009.0.9': -0.0015252906683077688, 'f.22009.0.10': -0.0011730729697724072}	{'const': 0.23732286094524496, 'Prob_Class_0': 0.9537559953382199, 'Prob_Class_2': 0.33235604848506367, 'head_volume': 0.03336343603752692, 'Age': 0.0004104021871929375, 'Sex': 0.007646728102218633, 'Education_score': 0.0021809919645025726, 'Assessment_centre_11026.0': 0.00921216691794218, 'Assessment_centre_11027.0': 0.007763943540216017, 'Assessment_centre_11028.0': 0.15931098154673387, 'f.22009.0.1': 0.001930481526329862, 'f.22009.0.2': 0.002032239626030734, 'f.22009.0.3': 0.0019607964656747348, 'f.22009.0.4': 0.0014848630963027938, 'f.22009.0.5': 0.0006418316058205923, 'f.22009.0.6': 0.0018334617295833735, 'f.22009.0.7': 0.0016815463983113183, 'f.22009.0.8': 0.0016036517768728334, 'f.22009.0.9': 0.0008145427744708632, 'f.22009.0.10': 0.0014544848586926693}	{'const': 0.05679983835817957, 'head_volume': 0.03186866249485424, 'Age': 0.00039896337273156855, 'Sex': 0.0076323266827043375, 'Education_score': 0.0021805181724188997, 'Assessment_centre_11026.0': 0.009036263665267972, 'Assessment_centre_11027.0': 0.00759872395353224, 'Assessment_centre_11028.0': 0.15913973809682297, 'f.22009.0.1': 0.001929974630133099, 'f.22009.0.2': 0.002030858920214088, 'f.22009.0.3': 0.0019597226360051115, 'f.22009.0.4': 0.0014848769091046028, 'f.22009.0.5': 0.0006417329276255443, 'f.22009.0.6': 0.0018335336533296454, 'f.22009.0.7': 0.0016812934402657676, 'f.22009.0.8': 0.001602247557986661, 'f.22009.0.9': 0.0008145078412057465, 'f.22009.0.10': 0.0014545117769688234}	0.1581705782652919	0.1222149640865515	0.1582409133417814	0.1222547356907405	rs9291034	0.5342947635882818	False
332	7	Numeric_memory_online	1.2532373154196192	0.2859012689687151	2.0	0.0549790247873269	0.0532749448592827	0.0420614718887365	0.0417129290996619	{'const': 7.03405421279612, 'Prob_Class_0': 6.073496774002781, 'Prob_Class_2': 4.484524778408754, 'head_volume': -1.5887447100971221, 'Age': -0.01943565353442074, 'Sex': 0.029236862562391615, 'Education_score': 0.11692083402901418, 'Assessment_centre_11026.0': 0.022931072964291, 'Assessment_centre_11027.0': -0.003840189289678988, 'Assessment_centre_11028.0': 0.13895112434675674, 'f.22009.0.1': -0.013643447212376225, 'f.22009.0.2': 0.029149260644263705, 'f.22009.0.3': 0.0035414195447801564, 'f.22009.0.4': -0.03050271931988212, 'f.22009.0.5': 0.011911641437361847, 'f.22009.0.6': 0.022940429438973, 'f.22009.0.7': 0.01564373824774782, 'f.22009.0.8': 0.01247601703898852, 'f.22009.0.9': 0.008820428194133307, 'f.22009.0.10': 0.012942114414517421}	{'const': 9.704081277863182, 'head_volume': -1.5403716759840802, 'Age': -0.02108019666096266, 'Sex': 0.023512026786092047, 'Education_score': 0.11870050368587867, 'Assessment_centre_11026.0': 0.02253890326705319, 'Assessment_centre_11027.0': -0.003105619654000819, 'Assessment_centre_11028.0': 0.12938338050341816, 'f.22009.0.1': -0.014805055361790179, 'f.22009.0.2': 0.031659452071852064, 'f.22009.0.3': 0.004076833549052103, 'f.22009.0.4': -0.03194775486257383, 'f.22009.0.5': 0.012340031100793474, 'f.22009.0.6': 0.023729677326465127, 'f.22009.0.7': 0.015768663251910307, 'f.22009.0.8': 0.012333020555757544, 'f.22009.0.9': 0.009067206851275522, 'f.22009.0.10': 0.013542294080663994}	{'const': 2.2101211293908563, 'Prob_Class_0': 6.050052606696804, 'Prob_Class_2': 3.1444874343040206, 'head_volume': 0.3926621030413927, 'Age': 0.004960267360695328, 'Sex': 0.09600647049324028, 'Education_score': 0.028260685211397782, 'Assessment_centre_11026.0': 0.10675953886198263, 'Assessment_centre_11027.0': 0.09314484596878526, 'Assessment_centre_11028.0': 0.9608122725564349, 'f.22009.0.1': 0.023906617919623285, 'f.22009.0.2': 0.025360908939922287, 'f.22009.0.3': 0.023929026263485805, 'f.22009.0.4': 0.017859243698545947, 'f.22009.0.5': 0.007910026060112048, 'f.22009.0.6': 0.021987230677965198, 'f.22009.0.7': 0.020531954131269577, 'f.22009.0.8': 0.02041233784092179, 'f.22009.0.9': 0.009395209562467241, 'f.22009.0.10': 0.017910793401753708}	{'const': 0.692337476569887, 'head_volume': 0.39147162071866376, 'Age': 0.004851131404086563, 'Sex': 0.0956862518866706, 'Education_score': 0.02824062281739741, 'Assessment_centre_11026.0': 0.10668377841353213, 'Assessment_centre_11027.0': 0.09310511669790503, 'Assessment_centre_11028.0': 0.9609323798702035, 'f.22009.0.1': 0.023899017444932995, 'f.22009.0.2': 0.0253048276217051, 'f.22009.0.3': 0.023929728534967405, 'f.22009.0.4': 0.01783607378011765, 'f.22009.0.5': 0.007906153753504121, 'f.22009.0.6': 0.021985519955496812, 'f.22009.0.7': 0.020534171994729247, 'f.22009.0.8': 0.02039016960367191, 'f.22009.0.9': 0.009390827565354525, 'f.22009.0.10': 0.017867005148201425}	1.3418405786600862	1.0217619113012584	1.3430498500800705	1.0228126398078004	rs7523969	0.5354545979148891	False
364	2	Fluid_intel_score	1.2515784939862058	0.2862132315045062	2.0	0.1041192214141297	0.1033165978524592	0.0980269756041328	0.0978646601426924	{'const': 18.515033732123538, 'Prob_Class_0': -40.0293888658448, 'Prob_Class_2': -9.25611325551569, 'head_volume': -3.235312545052552, 'Age': -0.02360762075424268, 'Sex': -0.1662050087601177, 'Education_score': 0.33795415223112524, 'Assessment_centre_11026.0': -0.05113974407727899, 'Assessment_centre_11027.0': -0.21125813426823842, 'Assessment_centre_11028.0': -1.126695438980058, 'f.22009.0.1': -0.01340422612123657, 'f.22009.0.2': 0.0017609246395064123, 'f.22009.0.3': 0.033467213276904245, 'f.22009.0.4': 0.00354309377752633, 'f.22009.0.5': -0.011994936205482086, 'f.22009.0.6': -0.022320964793921816, 'f.22009.0.7': -0.041327107309382986, 'f.22009.0.8': -0.017567019881176017, 'f.22009.0.9': -0.015486729406752546, 'f.22009.0.10': -0.021651916220434844}	{'const': 10.998632051006618, 'head_volume': -2.983507981515435, 'Age': -0.027560576253107157, 'Sex': -0.1944512624054027, 'Education_score': 0.3379829465776233, 'Assessment_centre_11026.0': -0.07556086622581298, 'Assessment_centre_11027.0': -0.22545242467630916, 'Assessment_centre_11028.0': -1.193030423756773, 'f.22009.0.1': -0.01360127305025207, 'f.22009.0.2': 0.0035640050256165907, 'f.22009.0.3': 0.033816019851127484, 'f.22009.0.4': 0.003580998868820998, 'f.22009.0.5': -0.012180109949734487, 'f.22009.0.6': -0.022866033247454544, 'f.22009.0.7': -0.04192901847003483, 'f.22009.0.8': -0.017413570387952975, 'f.22009.0.9': -0.015457228107361956, 'f.22009.0.10': -0.021362157215786527}	{'const': 5.925366223626005, 'Prob_Class_0': 25.46372006181909, 'Prob_Class_2': 8.022193249700447, 'head_volume': 0.42421615673298196, 'Age': 0.0055525070690775925, 'Sex': 0.09851090888879384, 'Education_score': 0.027186147798181765, 'Assessment_centre_11026.0': 0.1119199080743066, 'Assessment_centre_11027.0': 0.09393886941418801, 'Assessment_centre_11028.0': 1.3833926387312059, 'f.22009.0.1': 0.0238700657509591, 'f.22009.0.2': 0.025318785380112917, 'f.22009.0.3': 0.023979967379871098, 'f.22009.0.4': 0.018340899565335446, 'f.22009.0.5': 0.008218456478863217, 'f.22009.0.6': 0.023010109404307182, 'f.22009.0.7': 0.02064048226368794, 'f.22009.0.8': 0.02082494540741816, 'f.22009.0.9': 0.009398511137607033, 'f.22009.0.10': 0.017737489496808513}	{'const': 0.69965778669523, 'head_volume': 0.3920824451845297, 'Age': 0.0048938892486984345, 'Sex': 0.09674015547857714, 'Education_score': 0.02718820699018045, 'Assessment_centre_11026.0': 0.11002149486475267, 'Assessment_centre_11027.0': 0.09293270131444685, 'Assessment_centre_11028.0': 1.3817179806726427, 'f.22009.0.1': 0.023868567906102922, 'f.22009.0.2': 0.025292392564576657, 'f.22009.0.3': 0.023978625133092613, 'f.22009.0.4': 0.01834250725404742, 'f.22009.0.5': 0.008218322167089074, 'f.22009.0.6': 0.0230071721767304, 'f.22009.0.7': 0.020638632672335244, 'f.22009.0.8': 0.020825570261450734, 'f.22009.0.9': 0.009397574182562648, 'f.22009.0.10': 0.01773383547612811}	1.9384137035013136	1.549879532603773	1.939281825821916	1.5508505397480157	rs12707676	0.5354545979148891	False
440	2	Tower_rearranging	1.2571900476721916	0.2846731400312358	2.0	0.105665246221922	0.1045596918937635	0.0973110867716844	0.097083029203289	{'const': 10.441852836622408, 'Prob_Class_0': 34.76210258633939, 'Prob_Class_2': 12.203868734662803, 'head_volume': -3.008214096341776, 'Age': -0.10847158060714364, 'Sex': 0.21384086698926838, 'Education_score': 0.17879928323193867, 'Assessment_centre_11026.0': 0.02287941628766871, 'Assessment_centre_11027.0': 0.033630921225808456, 'Assessment_centre_11028.0': -1.795556616082077, 'f.22009.0.1': -0.014057882776263225, 'f.22009.0.2': 0.06557511223447582, 'f.22009.0.3': 0.10491331610042218, 'f.22009.0.4': 0.031995243311101366, 'f.22009.0.5': -0.041213184060565164, 'f.22009.0.6': 0.042665320650144695, 'f.22009.0.7': 0.060772408468135974, 'f.22009.0.8': 0.024112704589810758, 'f.22009.0.9': -0.016799699585004532, 'f.22009.0.10': -0.042310024656840854}	{'const': 19.58488523689438, 'head_volume': -2.796653787904366, 'Age': -0.1121201505003986, 'Sex': 0.23404208977422405, 'Education_score': 0.1859780792307391, 'Assessment_centre_11026.0': 0.005334223165298791, 'Assessment_centre_11027.0': 0.028166401583838624, 'Assessment_centre_11028.0': -1.7726709128561569, 'f.22009.0.1': -0.01541005036486472, 'f.22009.0.2': 0.06689997563259739, 'f.22009.0.3': 0.10540635481006944, 'f.22009.0.4': 0.0317835328864655, 'f.22009.0.5': -0.04162849040543245, 'f.22009.0.6': 0.04296302202295737, 'f.22009.0.7': 0.06050725630485093, 'f.22009.0.8': 0.026702457240549128, 'f.22009.0.9': -0.017440056272275815, 'f.22009.0.10': -0.04330059963463399}	{'const': 6.9693713881192005, 'Prob_Class_0': 35.60114259224441, 'Prob_Class_2': 8.052869295236082, 'head_volume': 0.7216403497498795, 'Age': 0.009252019309373553, 'Sex': 0.17580939511381233, 'Education_score': 0.049366062691387276, 'Assessment_centre_11026.0': 0.19479231596839128, 'Assessment_centre_11027.0': 0.16091560935656912, 'Assessment_centre_11028.0': 1.35803846441858, 'f.22009.0.1': 0.04418517066882259, 'f.22009.0.2': 0.04441036519942933, 'f.22009.0.3': 0.044669308552622126, 'f.22009.0.4': 0.03208687566105656, 'f.22009.0.5': 0.014907219193696558, 'f.22009.0.6': 0.04121689766808293, 'f.22009.0.7': 0.03689683363083597, 'f.22009.0.8': 0.03678001092770021, 'f.22009.0.9': 0.01730372819113777, 'f.22009.0.10': 0.03211334366285932}	{'const': 1.2691744931962878, 'head_volume': 0.7088534537567934, 'Age': 0.008912246532671765, 'Sex': 0.17400433338648166, 'Education_score': 0.049144708994722834, 'Assessment_centre_11026.0': 0.19389462450148384, 'Assessment_centre_11027.0': 0.16079527941295327, 'Assessment_centre_11028.0': 1.358026585550341, 'f.22009.0.1': 0.044182448968678595, 'f.22009.0.2': 0.044397095265268166, 'f.22009.0.3': 0.04467382950581127, 'f.22009.0.4': 0.03207858130700103, 'f.22009.0.5': 0.014906407081617811, 'f.22009.0.6': 0.041196742450973566, 'f.22009.0.7': 0.03690102107006682, 'f.22009.0.8': 0.03674528179105237, 'f.22009.0.9': 0.017296423721816064, 'f.22009.0.10': 0.03209987740888093}	3.004076679853164	2.3695240595598106	3.0059328887327426	2.3707622108717863	rs11838776	0.5354545979148891	False
464	6	Numeric_memory	1.2597486203324202	0.2839446718391795	2.0	0.0633364507541783	0.0621863916763244	0.0546636401130132	0.0544245458430709	{'const': 4.865515012451304, 'Prob_Class_0': 17.350678446252985, 'Prob_Class_2': 4.436572362297266, 'head_volume': -1.2038969730037736, 'Age': -0.02666207253647285, 'Sex': 0.040800468775436305, 'Education_score': 0.09247849289690667, 'Assessment_centre_11026.0': 0.15319308252657107, 'Assessment_centre_11027.0': 0.046135774668487506, 'Assessment_centre_11028.0': -0.7572714286311327, 'f.22009.0.1': 0.004370249915992332, 'f.22009.0.2': 0.009681730031860458, 'f.22009.0.3': -0.007983689521685659, 'f.22009.0.4': -0.011811176516704462, 'f.22009.0.5': 0.0005395766109376121, 'f.22009.0.6': 0.019871702272426125, 'f.22009.0.7': -0.01466672737114547, 'f.22009.0.8': -0.016739613291179456, 'f.22009.0.9': -0.005812823406901497, 'f.22009.0.10': 0.0008349224833174304}	{'const': 9.670795413233089, 'head_volume': -1.2584526404818686, 'Age': -0.026563083727084935, 'Sex': 0.05019907329134869, 'Education_score': 0.09411113464934465, 'Assessment_centre_11026.0': 0.1330660526756016, 'Assessment_centre_11027.0': 0.03466330678016817, 'Assessment_centre_11028.0': -0.7604137173499899, 'f.22009.0.1': 0.004237244330849477, 'f.22009.0.2': 0.009425296204095171, 'f.22009.0.3': -0.008379891495612813, 'f.22009.0.4': -0.011834604664710757, 'f.22009.0.5': 0.0007477299813234807, 'f.22009.0.6': 0.01939317287024646, 'f.22009.0.7': -0.014148751368408471, 'f.22009.0.8': -0.016204144268229276, 'f.22009.0.9': -0.005977584034496391, 'f.22009.0.10': 0.0008127150774230422}	{'const': 3.853217714427809, 'Prob_Class_0': 10.997183934108541, 'Prob_Class_2': 6.555532304978205, 'head_volume': 0.2924503545075504, 'Age': 0.003621127519519197, 'Sex': 0.07019498149661, 'Education_score': 0.019886827914248634, 'Assessment_centre_11026.0': 0.07939500560453412, 'Assessment_centre_11027.0': 0.0651480146149357, 'Assessment_centre_11028.0': 0.5516114325559184, 'f.22009.0.1': 0.018010503652522426, 'f.22009.0.2': 0.017959467570935004, 'f.22009.0.3': 0.018071295833064285, 'f.22009.0.4': 0.013030581157304516, 'f.22009.0.5': 0.005986449406863065, 'f.22009.0.6': 0.016705088975520466, 'f.22009.0.7': 0.015008288980322025, 'f.22009.0.8': 0.014934356607915703, 'f.22009.0.9': 0.006997498529460647, 'f.22009.0.10': 0.012904518563962467}	{'const': 0.5112948473727031, 'head_volume': 0.2858130364143202, 'Age': 0.0036149819505851104, 'Sex': 0.06976981733305357, 'Education_score': 0.01986269248609637, 'Assessment_centre_11026.0': 0.07836915742874397, 'Assessment_centre_11027.0': 0.06474911700979764, 'Assessment_centre_11028.0': 0.5515253953590339, 'f.22009.0.1': 0.018012176916239034, 'f.22009.0.2': 0.01795648482017643, 'f.22009.0.3': 0.018063764132538636, 'f.22009.0.4': 0.013029676477761687, 'f.22009.0.5': 0.005985290069306982, 'f.22009.0.6': 0.016703445253760933, 'f.22009.0.7': 0.015003139537955809, 'f.22009.0.8': 0.014931406083180223, 'f.22009.0.9': 0.006997612857459315, 'f.22009.0.10': 0.012905752796426011}	1.2202546169629094	0.9347794462316028	1.2210035168177342	0.9335623585686316	rs8029552	0.5354545979148891	False
752	7	Numeric_memory_online	1.252374893653652	0.2861348100147435	2.0	0.0525641434588276	0.0509241367137283	0.0401237279271881	0.0397893612300384	{'const': 15.650218473803736, 'Prob_Class_0': -17.21616086504713, 'Prob_Class_2': -6.909298564301082, 'head_volume': -1.6365193266195959, 'Age': -0.023193512267971082, 'Sex': -0.023931183766923145, 'Education_score': 0.07156361307868672, 'Assessment_centre_11026.0': 0.07003260576150364, 'Assessment_centre_11027.0': 0.03805529897407442, 'Assessment_centre_11028.0': 0.4694237134718439, 'f.22009.0.1': -0.01557179487577772, 'f.22009.0.2': 0.057629979518385686, 'f.22009.0.3': 0.015423702070734052, 'f.22009.0.4': 0.0019174853593295123, 'f.22009.0.5': -0.007840176425458716, 'f.22009.0.6': -0.009441892030948215, 'f.22009.0.7': -0.014132179546826785, 'f.22009.0.8': 0.0272604233646948, 'f.22009.0.9': 0.01023587502269041, 'f.22009.0.10': -0.011187102314539354}	{'const': 10.1276425634256, 'head_volume': -1.8732889507370907, 'Age': -0.02055465889455257, 'Sex': 0.0024102915212412604, 'Education_score': 0.07291590152636418, 'Assessment_centre_11026.0': 0.09700624799516594, 'Assessment_centre_11027.0': 0.05814242189116489, 'Assessment_centre_11028.0': 0.49053082453539154, 'f.22009.0.1': -0.014738980495836869, 'f.22009.0.2': 0.057130612551893174, 'f.22009.0.3': 0.016290319738738575, 'f.22009.0.4': 0.002478144609521735, 'f.22009.0.5': -0.0077429796759646095, 'f.22009.0.6': -0.00936774112197609, 'f.22009.0.7': -0.014855662260170661, 'f.22009.0.8': 0.02779530127355165, 'f.22009.0.9': 0.010855043354366423, 'f.22009.0.10': -0.01201527228548546}	{'const': 3.8122810411511865, 'Prob_Class_0': 12.249026674153102, 'Prob_Class_2': 9.587287672078181, 'head_volume': 0.42355241211955164, 'Age': 0.00547609058920418, 'Sex': 0.09648854580550731, 'Education_score': 0.02797305802562506, 'Assessment_centre_11026.0': 0.10650681444164177, 'Assessment_centre_11027.0': 0.09660441562901693, 'Assessment_centre_11028.0': 1.386610357807213, 'f.22009.0.1': 0.023319408340450272, 'f.22009.0.2': 0.024708162985438875, 'f.22009.0.3': 0.02402857142798673, 'f.22009.0.4': 0.017701232135277637, 'f.22009.0.5': 0.0077172460327109, 'f.22009.0.6': 0.021812001365474985, 'f.22009.0.7': 0.020505245739081884, 'f.22009.0.8': 0.019333570669525388, 'f.22009.0.9': 0.009794261482018169, 'f.22009.0.10': 0.017823662658598048}	{'const': 0.6965380858055581, 'head_volume': 0.39549028168176176, 'Age': 0.0049316318482962385, 'Sex': 0.09435250370710811, 'Education_score': 0.02790550971438489, 'Assessment_centre_11026.0': 0.10452735236672292, 'Assessment_centre_11027.0': 0.09381092649854729, 'Assessment_centre_11028.0': 1.38546495226282, 'f.22009.0.1': 0.0233157346477352, 'f.22009.0.2': 0.02469615481451206, 'f.22009.0.3': 0.02397892783917182, 'f.22009.0.4': 0.0177006651708414, 'f.22009.0.5': 0.007717304561824132, 'f.22009.0.6': 0.021813320109497054, 'f.22009.0.7': 0.020447295197343517, 'f.22009.0.8': 0.019333734235636144, 'f.22009.0.9': 0.009786038729056264, 'f.22009.0.10': 0.017819008553423592}	1.3688858563778616	1.0233706332441164	1.370070111411589	1.0239959749695933	rs2360675	0.5354545979148891	False
588	4	Fluid_intel_score	1.2448309050158004	0.2881533772740013	2.0	0.1201092834801567	0.1193050873296718	0.1139720134310094	0.1138128593342955	{'const': 6.509589278978236, 'Prob_Class_0': 10.383840351796938, 'Prob_Class_2': 5.12058139832237, 'head_volume': -3.316512590383841, 'Age': -0.015254238768477583, 'Sex': -0.178075030574379, 'Education_score': 0.39278193973773806, 'Assessment_centre_11026.0': -0.13735096220769294, 'Assessment_centre_11027.0': -0.22746621971088962, 'Assessment_centre_11028.0': -1.5910300404709643, 'f.22009.0.1': 0.0015857656529783323, 'f.22009.0.2': -0.008172525976555569, 'f.22009.0.3': 0.0007875606790034434, 'f.22009.0.4': -0.013667176842053617, 'f.22009.0.5': -0.01597165799820593, 'f.22009.0.6': 0.020798930142968762, 'f.22009.0.7': 0.0009899151173289288, 'f.22009.0.8': 0.02702237032487296, 'f.22009.0.9': 0.008804273165350048, 'f.22009.0.10': 0.0141592778455556}	{'const': 10.566686702574476, 'head_volume': -3.1419388106122255, 'Age': -0.01725393344983548, 'Sex': -0.20220061105010934, 'Education_score': 0.3922779394225729, 'Assessment_centre_11026.0': -0.15795018283926943, 'Assessment_centre_11027.0': -0.2371816772459452, 'Assessment_centre_11028.0': -1.6474441893185001, 'f.22009.0.1': 0.0019245574573552408, 'f.22009.0.2': -0.006851402356775074, 'f.22009.0.3': 0.0008505913374566403, 'f.22009.0.4': -0.013314487887509836, 'f.22009.0.5': -0.01612307512503032, 'f.22009.0.6': 0.02096585626014308, 'f.22009.0.7': 0.0009807009711936196, 'f.22009.0.8': 0.02690691320355008, 'f.22009.0.9': 0.009333385328336809, 'f.22009.0.10': 0.013316439436853315}	{'const': 3.1831919208417614, 'Prob_Class_0': 6.59377652101796, 'Prob_Class_2': 7.931309458682139, 'head_volume': 0.4222755134591238, 'Age': 0.00516469181601952, 'Sex': 0.09607106672639287, 'Education_score': 0.02716968819478332, 'Assessment_centre_11026.0': 0.11726632525745474, 'Assessment_centre_11027.0': 0.09613353594211582, 'Assessment_centre_11028.0': 1.119925756835108, 'f.22009.0.1': 0.02432924013367517, 'f.22009.0.2': 0.02494373516148338, 'f.22009.0.3': 0.02447372375673801, 'f.22009.0.4': 0.018045362601881006, 'f.22009.0.5': 0.00818241052065703, 'f.22009.0.6': 0.023074427798428634, 'f.22009.0.7': 0.021284902459702385, 'f.22009.0.8': 0.020853087022309143, 'f.22009.0.9': 0.009824082937024208, 'f.22009.0.10': 0.018435528809371538}	{'const': 0.7028322288813581, 'head_volume': 0.39612166417560357, 'Age': 0.004867913311111507, 'Sex': 0.0948229318175158, 'Education_score': 0.02711179178040079, 'Assessment_centre_11026.0': 0.11484318347610928, 'Assessment_centre_11027.0': 0.09323984244660567, 'Assessment_centre_11028.0': 1.1193356058361157, 'f.22009.0.1': 0.0243302262840949, 'f.22009.0.2': 0.024923357932649482, 'f.22009.0.3': 0.02447523818688441, 'f.22009.0.4': 0.01804541431658358, 'f.22009.0.5': 0.008181186077252307, 'f.22009.0.6': 0.02307586933478586, 'f.22009.0.7': 0.021282463922016118, 'f.22009.0.8': 0.02085207491559259, 'f.22009.0.9': 0.009817367939692052, 'f.22009.0.10': 0.01842801715020735}	1.9262350727248592	1.5370840719827683	1.9271151348796576	1.5395527027004388	rs34825578	0.5378863042448024	False
699	9	Tower_rearranging	1.2418502048578506	0.2890700493171479	2.0	0.1023566298180993	0.1012512866320312	0.0939008915764254	0.0936838135625633	{'const': 5.512458563023448, 'Prob_Class_0': -4.126933267719311, 'Prob_Class_2': 28.19368749016083, 'head_volume': -2.656600403057998, 'Age': -0.0977280669280557, 'Sex': 0.2947385327982236, 'Education_score': 0.27977669174286435, 'Assessment_centre_11026.0': 0.13367603440920553, 'Assessment_centre_11027.0': 0.1416681517269557, 'Assessment_centre_11028.0': -0.2811865991090625, 'f.22009.0.1': -0.0801605694605855, 'f.22009.0.2': 0.023593400762644497, 'f.22009.0.3': 0.07947175769684817, 'f.22009.0.4': -0.02087249945578064, 'f.22009.0.5': -0.016385894962574594, 'f.22009.0.6': 0.09522552284100297, 'f.22009.0.7': -0.015688369848886687, 'f.22009.0.8': -0.05851376094349129, 'f.22009.0.9': -0.02015365433648244, 'f.22009.0.10': -0.0240592475002371}	{'const': 17.817889209518494, 'head_volume': -2.3950568901460216, 'Age': -0.10460741293911303, 'Sex': 0.24337936518301748, 'Education_score': 0.2799990119686784, 'Assessment_centre_11026.0': 0.08863704072865389, 'Assessment_centre_11027.0': 0.1147684637718779, 'Assessment_centre_11028.0': -0.28347192596746235, 'f.22009.0.1': -0.07723158029979656, 'f.22009.0.2': 0.023532630923929966, 'f.22009.0.3': 0.07995099824539088, 'f.22009.0.4': -0.02140911612255737, 'f.22009.0.5': -0.016254236517244905, 'f.22009.0.6': 0.09572705125281783, 'f.22009.0.7': -0.015401333370277773, 'f.22009.0.8': -0.05967779829640453, 'f.22009.0.9': -0.021357601727098358, 'f.22009.0.10': -0.025186094412021118}	{'const': 9.820286985713297, 'Prob_Class_0': 28.785536199059283, 'Prob_Class_2': 18.47531950628596, 'head_volume': 0.7968523884751784, 'Age': 0.009947227750024363, 'Sex': 0.1758415195132134, 'Education_score': 0.05019163531438515, 'Assessment_centre_11026.0': 0.19815436914270948, 'Assessment_centre_11027.0': 0.16698615817425363, 'Assessment_centre_11028.0': 1.5281117054294373, 'f.22009.0.1': 0.04472233131940141, 'f.22009.0.2': 0.045732226150596286, 'f.22009.0.3': 0.04349820286686574, 'f.22009.0.4': 0.03283449969020408, 'f.22009.0.5': 0.014966233575215374, 'f.22009.0.6': 0.04346436602785976, 'f.22009.0.7': 0.03782313102023532, 'f.22009.0.8': 0.03755465656082751, 'f.22009.0.9': 0.018680761023095356, 'f.22009.0.10': 0.033449416384974014}	{'const': 1.2695445287206004, 'head_volume': 0.7105453348560614, 'Age': 0.008938919470776298, 'Sex': 0.17178459792196432, 'Education_score': 0.050092278009803475, 'Assessment_centre_11026.0': 0.19022238959136617, 'Assessment_centre_11027.0': 0.16341252902614617, 'Assessment_centre_11028.0': 1.5244726344227932, 'f.22009.0.1': 0.04468815304075875, 'f.22009.0.2': 0.045705928402427314, 'f.22009.0.3': 0.04347812258831759, 'f.22009.0.4': 0.03283657314243781, 'f.22009.0.5': 0.014967407051932084, 'f.22009.0.6': 0.0434672823841436, 'f.22009.0.7': 0.03782447924394345, 'f.22009.0.8': 0.0375509982764464, 'f.22009.0.9': 0.018663113379238396, 'f.22009.0.10': 0.033432014023352385}	3.018830280634356	2.3677020109429363	3.020688377619151	2.368933069122415	rs6729438	0.538400978772515	False
806	5	log_reaction_time	1.238732917872615	0.2899103752373162	2.0	0.1111160159566377	0.1103269870414072	0.1050648530412583	0.1049118630814014	{'const': 6.244262647309777, 'Prob_Class_0': -1.8155697817882532, 'Prob_Class_2': -0.39323451295129047, 'head_volume': 0.09124812380083525, 'Age': 0.006414348370824178, 'Sex': -0.025400137315979482, 'Education_score': -0.008712152312579428, 'Assessment_centre_11026.0': 0.017123127320521223, 'Assessment_centre_11027.0': 0.0014901188013703287, 'Assessment_centre_11028.0': -0.02947799933113781, 'f.22009.0.1': -0.006444912155647686, 'f.22009.0.2': -7.971891890481281e-05, 'f.22009.0.3': 0.0037419696173492784, 'f.22009.0.4': -2.8154172992829983e-05, 'f.22009.0.5': 0.001701946859415541, 'f.22009.0.6': -0.0010307448825299592, 'f.22009.0.7': -0.00044361691501548567, 'f.22009.0.8': 0.0006213216750862089, 'f.22009.0.9': -0.00018012343914473303, 'f.22009.0.10': 0.00035802415615958155}	{'const': 5.824890457712299, 'head_volume': 0.08071263777024124, 'Age': 0.006520472090108649, 'Sex': -0.02337634447443343, 'Education_score': -0.008650826063389377, 'Assessment_centre_11026.0': 0.019233090157581526, 'Assessment_centre_11027.0': 0.003205290097626935, 'Assessment_centre_11028.0': -0.025470331687919703, 'f.22009.0.1': -0.006429174960090321, 'f.22009.0.2': -0.00020008381743846348, 'f.22009.0.3': 0.0037043935289409993, 'f.22009.0.4': -6.57094483965733e-05, 'f.22009.0.5': 0.0017184030372045264, 'f.22009.0.6': -0.0010824788484023065, 'f.22009.0.7': -0.0004598808126348086, 'f.22009.0.8': 0.0006761780654554001, 'f.22009.0.9': -0.00017303910759105184, 'f.22009.0.10': 0.00036275078301219567}	{'const': 0.2799597860314352, 'Prob_Class_0': 1.1718411285159787, 'Prob_Class_2': 0.3534103303452599, 'head_volume': 0.03444720479906687, 'Age': 0.0004211080846688743, 'Sex': 0.008255073326685018, 'Education_score': 0.002264842656672098, 'Assessment_centre_11026.0': 0.00964937775558587, 'Assessment_centre_11027.0': 0.007870356828481395, 'Assessment_centre_11028.0': 0.0734074862870712, 'f.22009.0.1': 0.002005667561229173, 'f.22009.0.2': 0.0021073832397117084, 'f.22009.0.3': 0.0020363284755668394, 'f.22009.0.4': 0.0014873564875756402, 'f.22009.0.5': 0.0006586014243185052, 'f.22009.0.6': 0.001949887294713587, 'f.22009.0.7': 0.0017430789069050213, 'f.22009.0.8': 0.0017231024905784724, 'f.22009.0.9': 0.0008224407564731699, 'f.22009.0.10': 0.0015033703017902473}	{'const': 0.0593209316288345, 'head_volume': 0.03378441066839547, 'Age': 0.00041280256732523316, 'Sex': 0.00815250121151607, 'Education_score': 0.0022640915741822688, 'Assessment_centre_11026.0': 0.009514389953666635, 'Assessment_centre_11027.0': 0.007764989037942399, 'Assessment_centre_11028.0': 0.07336767328192692, 'f.22009.0.1': 0.002005158532315123, 'f.22009.0.2': 0.0021060409191798516, 'f.22009.0.3': 0.0020363589342527106, 'f.22009.0.4': 0.001487075645677478, 'f.22009.0.5': 0.00065855626228155, 'f.22009.0.6': 0.0019490357702406464, 'f.22009.0.7': 0.001743195320441348, 'f.22009.0.8': 0.0017228380433697472, 'f.22009.0.9': 0.000822496360153594, 'f.22009.0.10': 0.0015027596776968032}	0.1627360904731089	0.1266645495371811	0.1628083018084141	0.1267616899740585	rs2777763	0.538771493803862	False
90	2	Tower_rearranging	1.2208326252778916	0.2952004058503131	2.0	0.0799598511718684	0.078855954336237	0.0713697957282641	0.0711684488005061	{'const': 23.282645636562297, 'Prob_Class_0': -26.501034132582763, 'Prob_Class_2': -3.750436664197026, 'head_volume': -1.604273490958511, 'Age': -0.08754379367564137, 'Sex': 0.14596787103012882, 'Education_score': 0.26341335979725694, 'Assessment_centre_11026.0': 0.3596821696931563, 'Assessment_centre_11027.0': 0.2898006939297065, 'Assessment_centre_11028.0': -2.1360154834829745, 'f.22009.0.1': -0.009195283929701674, 'f.22009.0.2': 0.09126350955117231, 'f.22009.0.3': -0.02936466941185812, 'f.22009.0.4': -0.054063152165118054, 'f.22009.0.5': -0.02129529077103287, 'f.22009.0.6': -0.034409876405612584, 'f.22009.0.7': -0.011335544597869243, 'f.22009.0.8': -0.09183234545045342, 'f.22009.0.9': -0.00359157839833871, 'f.22009.0.10': -0.03730740923397832}	{'const': 16.01075066948326, 'head_volume': -1.4487106410103614, 'Age': -0.09234366619934761, 'Sex': 0.12818392182943478, 'Education_score': 0.2593083287629661, 'Assessment_centre_11026.0': 0.31900263023181513, 'Assessment_centre_11027.0': 0.2770497968986051, 'Assessment_centre_11028.0': -2.1550420299975968, 'f.22009.0.1': -0.007857304140432423, 'f.22009.0.2': 0.09098179097959058, 'f.22009.0.3': -0.0322373674223512, 'f.22009.0.4': -0.05498521641091769, 'f.22009.0.5': -0.020343161272362624, 'f.22009.0.6': -0.0352716466390236, 'f.22009.0.7': -0.012536474973427213, 'f.22009.0.8': -0.0935848218875976, 'f.22009.0.9': -0.003796887254305191, 'f.22009.0.10': -0.03914334453321862}	{'const': 6.794398725119079, 'Prob_Class_0': 17.273508719423873, 'Prob_Class_2': 20.342287433913615, 'head_volume': 0.7565058978528201, 'Age': 0.009831152093424257, 'Sex': 0.18089655436846558, 'Education_score': 0.05166817836284814, 'Assessment_centre_11026.0': 0.1987663276810535, 'Assessment_centre_11027.0': 0.16980873818690398, 'Assessment_centre_11028.0': 1.570708820506956, 'f.22009.0.1': 0.04549188302563376, 'f.22009.0.2': 0.04609356998787772, 'f.22009.0.3': 0.04548663928613511, 'f.22009.0.4': 0.03342570701282095, 'f.22009.0.5': 0.015039213721742738, 'f.22009.0.6': 0.043292775233552495, 'f.22009.0.7': 0.039037491226661385, 'f.22009.0.8': 0.03870887087330821, 'f.22009.0.9': 0.019072505963143953, 'f.22009.0.10': 0.03415122691685162}	{'const': 1.321885476154768, 'head_volume': 0.737763718486275, 'Age': 0.009139939361321927, 'Sex': 0.17748209066657772, 'Education_score': 0.05158881060734281, 'Assessment_centre_11026.0': 0.19339798855478754, 'Assessment_centre_11027.0': 0.16728239871673353, 'Assessment_centre_11028.0': 1.566244751703427, 'f.22009.0.1': 0.04546637419710433, 'f.22009.0.2': 0.046098097585166045, 'f.22009.0.3': 0.045454243724239674, 'f.22009.0.4': 0.03342387634936206, 'f.22009.0.5': 0.015024771565849542, 'f.22009.0.6': 0.043292638749567576, 'f.22009.0.7': 0.0390210764707705, 'f.22009.0.8': 0.03869632131001289, 'f.22009.0.9': 0.019072419897187148, 'f.22009.0.10': 0.03413427274975088}	3.0951776402136546	2.466365638577301	3.097033935580197	2.4675187843673907	rs11662234	0.5423358871566278	False
267	8	log_reaction_time	1.221621461836564	0.2949087312488291	2.0	0.1218359814936789	0.1210705273288412	0.115883389145616	0.1157436820399251	{'const': 5.91234217629539, 'Prob_Class_0': -2.465292152273906, 'Prob_Class_2': 0.2162339660690189, 'head_volume': 0.015747338961006434, 'Age': 0.00683762946590845, 'Sex': -0.04193413552517677, 'Education_score': -0.006134929981067456, 'Assessment_centre_11026.0': -0.003860104729186624, 'Assessment_centre_11027.0': 0.00476366925971897, 'Assessment_centre_11028.0': -0.05751480210693459, 'f.22009.0.1': -0.00033660913288443076, 'f.22009.0.2': -0.00028531302211785305, 'f.22009.0.3': -0.0012594612900947994, 'f.22009.0.4': -0.00031497646662513416, 'f.22009.0.5': 0.002208951219647434, 'f.22009.0.6': -0.002946259948238661, 'f.22009.0.7': -0.002004087708616267, 'f.22009.0.8': -0.0033072704801559286, 'f.22009.0.9': -9.312653016079679e-05, 'f.22009.0.10': -0.0019345068775095532}	{'const': 5.939999681742983, 'head_volume': 0.021778638474067052, 'Age': 0.006954187207835484, 'Sex': -0.04165524120738488, 'Education_score': -0.0060538422415134215, 'Assessment_centre_11026.0': -0.006425327955468333, 'Assessment_centre_11027.0': 0.001875957976177376, 'Assessment_centre_11028.0': -0.06249782888101681, 'f.22009.0.1': -0.0003298600379060537, 'f.22009.0.2': -0.00036669739226370126, 'f.22009.0.3': -0.0011733742735967072, 'f.22009.0.4': -0.00030709282677579336, 'f.22009.0.5': 0.00220274916354753, 'f.22009.0.6': -0.002867445851088569, 'f.22009.0.7': -0.0020507589722193243, 'f.22009.0.8': -0.0033769226708866493, 'f.22009.0.9': -6.0049115053478525e-05, 'f.22009.0.10': -0.0018991409084744251}	{'const': 0.4338732245855372, 'Prob_Class_0': 2.2168982901849077, 'Prob_Class_2': 0.5859446636120176, 'head_volume': 0.03310483605715754, 'Age': 0.0004204107912038151, 'Sex': 0.007746543482252469, 'Education_score': 0.0021592153994348306, 'Assessment_centre_11026.0': 0.00910598965069759, 'Assessment_centre_11027.0': 0.007971494604507173, 'Assessment_centre_11028.0': 0.05600090503757248, 'f.22009.0.1': 0.0019105975544814816, 'f.22009.0.2': 0.0019863898551114815, 'f.22009.0.3': 0.001933350007695946, 'f.22009.0.4': 0.0014661192391534949, 'f.22009.0.5': 0.0006497577285172286, 'f.22009.0.6': 0.0018647203268510504, 'f.22009.0.7': 0.0016664232830234974, 'f.22009.0.8': 0.0016511470390319636, 'f.22009.0.9': 0.0008013714169059977, 'f.22009.0.10': 0.0014486417490242717}	{'const': 0.05675688424196743, 'head_volume': 0.03262834310643444, 'Age': 0.0004014811469294937, 'Sex': 0.007738838120648903, 'Education_score': 0.002158604346674868, 'Assessment_centre_11026.0': 0.00895758552637239, 'Assessment_centre_11027.0': 0.007754816362869989, 'Assessment_centre_11028.0': 0.055914237437244295, 'f.22009.0.1': 0.001910742780845654, 'f.22009.0.2': 0.001985638950913064, 'f.22009.0.3': 0.0019323816348356066, 'f.22009.0.4': 0.0014661839698786058, 'f.22009.0.5': 0.0006488731408778976, 'f.22009.0.6': 0.0018641676250054776, 'f.22009.0.7': 0.001665682626786818, 'f.22009.0.8': 0.0016498522801607577, 'f.22009.0.9': 0.0008006197809644584, 'f.22009.0.10': 0.0014485737585945523}	0.1568399517703068	0.1228661780447431	0.1569082918763996	0.1229602001968299	rs6455732	0.5423358871566278	False
511	3	Fluid_intel_score	1.2189400918049729	0.2957021860925423	2.0	0.1047446622619479	0.1039544648516862	0.0985861353187824	0.0984433309524381	{'const': 15.063708424639726, 'Prob_Class_0': -29.439194052993592, 'Prob_Class_2': -4.545226709881769, 'head_volume': -3.2684356891907904, 'Age': -0.015199745755013433, 'Sex': -0.21064617586900797, 'Education_score': 0.3455655242021166, 'Assessment_centre_11026.0': 0.0007060522176959728, 'Assessment_centre_11027.0': -0.28610509320094785, 'Assessment_centre_11028.0': -3.7427123577756714, 'f.22009.0.1': 0.01839086583845764, 'f.22009.0.2': 0.000384282046836945, 'f.22009.0.3': 0.008053471551292032, 'f.22009.0.4': -0.001982245320675963, 'f.22009.0.5': -0.004854093215781353, 'f.22009.0.6': 0.011982037444254983, 'f.22009.0.7': 0.009836459229199745, 'f.22009.0.8': 0.018043484436324763, 'f.22009.0.9': -0.005987262402569729, 'f.22009.0.10': -0.007790456125660327}	{'const': 11.01112462473812, 'head_volume': -3.2293083851300297, 'Age': -0.018055962523521367, 'Sex': -0.21887593659913834, 'Education_score': 0.34505447212106705, 'Assessment_centre_11026.0': 0.021668551906394214, 'Assessment_centre_11027.0': -0.26293974286164107, 'Assessment_centre_11028.0': -3.634269870222743, 'f.22009.0.1': 0.018136188279127288, 'f.22009.0.2': 0.0010443363550717245, 'f.22009.0.3': 0.008201878236989958, 'f.22009.0.4': -0.0019309100529713084, 'f.22009.0.5': -0.004830477710270582, 'f.22009.0.6': 0.011555564876786792, 'f.22009.0.7': 0.00958723125147802, 'f.22009.0.8': 0.017968770829652446, 'f.22009.0.9': -0.005916848726615001, 'f.22009.0.10': -0.008269691036908949}	{'const': 2.7481686529993476, 'Prob_Class_0': 19.613683423093594, 'Prob_Class_2': 3.24301865160446, 'head_volume': 0.41224188194097433, 'Age': 0.005544073741118794, 'Sex': 0.09578489490523119, 'Education_score': 0.026816298975282874, 'Assessment_centre_11026.0': 0.11418087193347894, 'Assessment_centre_11027.0': 0.09440512802860804, 'Assessment_centre_11028.0': 1.358791006990865, 'f.22009.0.1': 0.02369653989422738, 'f.22009.0.2': 0.0243983231926293, 'f.22009.0.3': 0.023466616849021057, 'f.22009.0.4': 0.017483345480759502, 'f.22009.0.5': 0.008029153435682872, 'f.22009.0.6': 0.022364421205503145, 'f.22009.0.7': 0.020256732652828183, 'f.22009.0.8': 0.019989670287746442, 'f.22009.0.9': 0.009527489391201504, 'f.22009.0.10': 0.017739577713429905}	{'const': 0.6989141542132957, 'head_volume': 0.389936756784074, 'Age': 0.004885596595610401, 'Sex': 0.09431548962434746, 'Education_score': 0.02680302171962334, 'Assessment_centre_11026.0': 0.11217320001029309, 'Assessment_centre_11027.0': 0.09266047001930945, 'Assessment_centre_11028.0': 1.3566137966283416, 'f.22009.0.1': 0.02369736778955196, 'f.22009.0.2': 0.024388591185793507, 'f.22009.0.3': 0.023468282945916203, 'f.22009.0.4': 0.017484468190064828, 'f.22009.0.5': 0.008029763393247713, 'f.22009.0.6': 0.022358395176376934, 'f.22009.0.7': 0.02024297909712585, 'f.22009.0.8': 0.019991170978874036, 'f.22009.0.9': 0.00952574923337796, 'f.22009.0.10': 0.01772859391045917}	1.906755820816232	1.5041591261898128	1.907597134528348	1.5053932233332483	rs10846507	0.5423358871566278	False
596	5	log_reaction_time	1.2279767172414224	0.2930433257071811	2.0	0.1187925604692207	0.1180143495962946	0.112772085333987	0.1126267261479068	{'const': 5.974108334045208, 'Prob_Class_0': 1.9715559134409846, 'Prob_Class_2': -0.5899457921723579, 'head_volume': -0.009761011882952038, 'Age': 0.006964877605099303, 'Sex': -0.035564083597473435, 'Education_score': -0.00589942183849534, 'Assessment_centre_11026.0': 0.005325295084750654, 'Assessment_centre_11027.0': 0.0049642679638243325, 'Assessment_centre_11028.0': -0.02550023076581411, 'f.22009.0.1': -0.002288148744947168, 'f.22009.0.2': -0.0018574935858971108, 'f.22009.0.3': 0.0026182803344077022, 'f.22009.0.4': 0.002016981772587616, 'f.22009.0.5': 0.0006183165981284111, 'f.22009.0.6': 0.003724446852632733, 'f.22009.0.7': 0.004086469105876922, 'f.22009.0.8': -0.0018455821948158673, 'f.22009.0.9': -0.0005782433212412539, 'f.22009.0.10': -0.0009392913782610713}	{'const': 5.967770804269225, 'head_volume': -0.007761929291727559, 'Age': 0.00679282141616674, 'Sex': -0.038087361775271306, 'Education_score': -0.006067929334637858, 'Assessment_centre_11026.0': 0.003469885553627269, 'Assessment_centre_11027.0': 0.004331275032861081, 'Assessment_centre_11028.0': -0.02743833894163494, 'f.22009.0.1': -0.0022173435067934007, 'f.22009.0.2': -0.0017473141567778167, 'f.22009.0.3': 0.002629300723798031, 'f.22009.0.4': 0.002024006399016345, 'f.22009.0.5': 0.0005798551258342916, 'f.22009.0.6': 0.0037931853352717957, 'f.22009.0.7': 0.004137771274262901, 'f.22009.0.8': -0.0018089521158898055, 'f.22009.0.9': -0.0005949593689001531, 'f.22009.0.10': -0.0008507112409628771}	{'const': 0.15035045815129097, 'Prob_Class_0': 1.3342225358955353, 'Prob_Class_2': 0.4223866584606372, 'head_volume': 0.03191933587928406, 'Age': 0.0004056507830829918, 'Sex': 0.007770992686639255, 'Education_score': 0.002168981120298965, 'Assessment_centre_11026.0': 0.00932914975228056, 'Assessment_centre_11027.0': 0.007550683133073755, 'Assessment_centre_11028.0': 0.09083795772583068, 'f.22009.0.1': 0.0019520580411093859, 'f.22009.0.2': 0.0020110340948142308, 'f.22009.0.3': 0.0019586721470590644, 'f.22009.0.4': 0.001450259387844938, 'f.22009.0.5': 0.0006590659993817203, 'f.22009.0.6': 0.0018548153432426419, 'f.22009.0.7': 0.001701929369080988, 'f.22009.0.8': 0.0016741197591957045, 'f.22009.0.9': 0.0007895584326533502, 'f.22009.0.10': 0.0014759015032829925}	{'const': 0.05655476006758246, 'head_volume': 0.03185717484155174, 'Age': 0.00039053634236261713, 'Sex': 0.007602953383429227, 'Education_score': 0.00216614682760521, 'Assessment_centre_11026.0': 0.00922761717663138, 'Assessment_centre_11027.0': 0.007520058834675507, 'Assessment_centre_11028.0': 0.09083545782016886, 'f.22009.0.1': 0.0019512724212052206, 'f.22009.0.2': 0.0020093723962016814, 'f.22009.0.3': 0.0019588058162658493, 'f.22009.0.4': 0.0014503686571526442, 'f.22009.0.5': 0.000658661603903288, 'f.22009.0.6': 0.0018541357277114343, 'f.22009.0.7': 0.0017014070233392106, 'f.22009.0.8': 0.0016739866574267102, 'f.22009.0.9': 0.0007895460887091179, 'f.22009.0.10': 0.0014748172856615055}	0.1563365697008801	0.1224020540294122	0.1564055863501352	0.1224130359624422	rs156977	0.5423358871566278	False
634	0	Matrix_pattern_puzzles	1.227319841270247	0.2932901965787739	2.0	0.1515828685050247	0.1505768016652592	0.143795464882607	0.1436075958874162	{'const': 19.927787625849668, 'Prob_Class_0': -26.90068968788767, 'Prob_Class_2': -6.086289429975826, 'head_volume': -2.686842958471095, 'Age': -0.07400954685327585, 'Sex': -0.03225315209653219, 'Education_score': 0.32996061241606117, 'Assessment_centre_11026.0': 0.5047457192493918, 'Assessment_centre_11027.0': 0.18087642285147218, 'Assessment_centre_11028.0': 0.2813167261593871, 'f.22009.0.1': 0.001087785886837893, 'f.22009.0.2': 0.0001031279768180281, 'f.22009.0.3': 0.04261137571651054, 'f.22009.0.4': 0.017536971592197102, 'f.22009.0.5': -0.031239904628410035, 'f.22009.0.6': -0.02384568109299342, 'f.22009.0.7': -0.0024123434468056653, 'f.22009.0.8': 0.02037683435033461, 'f.22009.0.9': -0.010041677473931672, 'f.22009.0.10': -0.01037431087380902}	{'const': 14.528400406324037, 'head_volume': -2.552810846454365, 'Age': -0.07111701908689144, 'Sex': -0.03357444527171731, 'Education_score': 0.33344656163067493, 'Assessment_centre_11026.0': 0.45151706676518605, 'Assessment_centre_11027.0': 0.1335317019339869, 'Assessment_centre_11028.0': 0.12991827577407217, 'f.22009.0.1': 0.0009521559595786533, 'f.22009.0.2': 0.0005933940673771938, 'f.22009.0.3': 0.041736651458825734, 'f.22009.0.4': 0.017749087481748027, 'f.22009.0.5': -0.031206722305721038, 'f.22009.0.6': -0.023097472358373703, 'f.22009.0.7': -0.0025934644164677264, 'f.22009.0.8': 0.020630780021297958, 'f.22009.0.9': -0.010733831159617525, 'f.22009.0.10': -0.011341997206893075}	{'const': 4.215673814641767, 'Prob_Class_0': 35.59332710354453, 'Prob_Class_2': 7.557553637018549, 'head_volume': 0.4646675872865453, 'Age': 0.006128110528699368, 'Sex': 0.11164781051599698, 'Education_score': 0.03202225696244159, 'Assessment_centre_11026.0': 0.12696299262006946, 'Assessment_centre_11027.0': 0.109710241332896, 'Assessment_centre_11028.0': 0.991416191853065, 'f.22009.0.1': 0.028377299897406363, 'f.22009.0.2': 0.02923516648186448, 'f.22009.0.3': 0.027851473206757977, 'f.22009.0.4': 0.02099140970197852, 'f.22009.0.5': 0.009609183627952466, 'f.22009.0.6': 0.027735662676805155, 'f.22009.0.7': 0.024238031932973376, 'f.22009.0.8': 0.024085350610569635, 'f.22009.0.9': 0.012003500863236231, 'f.22009.0.10': 0.02144407683898841}	{'const': 0.8133964259145683, 'head_volume': 0.45507992296152705, 'Age': 0.0057060630208602995, 'Sex': 0.11005328087175655, 'Education_score': 0.03194682176144165, 'Assessment_centre_11026.0': 0.12170814588557373, 'Assessment_centre_11027.0': 0.10454180407111448, 'Assessment_centre_11028.0': 0.986780733926577, 'f.22009.0.1': 0.0283800829956903, 'f.22009.0.2': 0.02923124349327651, 'f.22009.0.3': 0.02783318231822495, 'f.22009.0.4': 0.020992448536641988, 'f.22009.0.5': 0.00960787761750224, 'f.22009.0.6': 0.0277344467532789, 'f.22009.0.7': 0.024235890053023162, 'f.22009.0.8': 0.02408553678264677, 'f.22009.0.9': 0.01199538903406955, 'f.22009.0.10': 0.021437268866149488}	1.9545597966380643	1.5613843357332258	1.9557183276940664	1.5617726684325544	rs72731840	0.5423358871566278	False
817	6	Symbol_digit_matches	1.2226504560810625	0.2946704664734896	2.0	0.2218548632396279	0.2208957911566064	0.2144028684823461	0.2142267218966176	{'const': 36.14637620721473, 'Prob_Class_0': -27.490504430580657, 'Prob_Class_2': 32.76176043601971, 'head_volume': -3.151172638457199, 'Age': -0.3148029684675087, 'Sex': -0.1258220711904977, 'Education_score': 0.3774334955424122, 'Assessment_centre_11026.0': 0.258832197407437, 'Assessment_centre_11027.0': 0.29425693331531644, 'Assessment_centre_11028.0': 2.050663646285998, 'f.22009.0.1': 0.14308050506666026, 'f.22009.0.2': -0.07609933440633616, 'f.22009.0.3': -0.018178893748602765, 'f.22009.0.4': -0.009714813525299876, 'f.22009.0.5': -0.043342350852142095, 'f.22009.0.6': -0.05673871214640171, 'f.22009.0.7': 0.060787424150017644, 'f.22009.0.8': -0.006702954421973807, 'f.22009.0.9': -0.0487489407329087, 'f.22009.0.10': -0.016567969225371418}	{'const': 43.33665651046971, 'head_volume': -2.707495736804998, 'Age': -0.31977572720558844, 'Sex': -0.13418896987569506, 'Education_score': 0.3807213030898715, 'Assessment_centre_11026.0': 0.26714575492903564, 'Assessment_centre_11027.0': 0.33704327168421755, 'Assessment_centre_11028.0': 2.239649918132108, 'f.22009.0.1': 0.14441381436303286, 'f.22009.0.2': -0.07690598908796406, 'f.22009.0.3': -0.018478987101839595, 'f.22009.0.4': -0.009941868291872269, 'f.22009.0.5': -0.04408854544978223, 'f.22009.0.6': -0.056333286918432424, 'f.22009.0.7': 0.06038224731243885, 'f.22009.0.8': -0.00889212536128671, 'f.22009.0.9': -0.04830689486441361, 'f.22009.0.10': -0.021637718001946984}	{'const': 6.722671575966506, 'Prob_Class_0': 27.937355332294118, 'Prob_Class_2': 21.519908684464237, 'head_volume': 1.2761226174145146, 'Age': 0.014734274899356366, 'Sex': 0.2851884812735544, 'Education_score': 0.07978560375533152, 'Assessment_centre_11026.0': 0.3095675201984388, 'Assessment_centre_11027.0': 0.265427426607942, 'Assessment_centre_11028.0': 2.1605973289022438, 'f.22009.0.1': 0.0696531941905255, 'f.22009.0.2': 0.0733150127540183, 'f.22009.0.3': 0.07104228368529321, 'f.22009.0.4': 0.05129079085992449, 'f.22009.0.5': 0.0227666630140944, 'f.22009.0.6': 0.06773809503122723, 'f.22009.0.7': 0.06144136166345882, 'f.22009.0.8': 0.06006172910132033, 'f.22009.0.9': 0.028921464061285405, 'f.22009.0.10': 0.05268952652280604}	{'const': 2.057844019105564, 'head_volume': 1.166316183015128, 'Age': 0.014316164757852416, 'Sex': 0.2816402729085812, 'Education_score': 0.07974884876421609, 'Assessment_centre_11026.0': 0.3027530499187048, 'Assessment_centre_11027.0': 0.2561304677153341, 'Assessment_centre_11028.0': 2.148749007904885, 'f.22009.0.1': 0.06962142309970558, 'f.22009.0.2': 0.0733058840882933, 'f.22009.0.3': 0.07102253048857522, 'f.22009.0.4': 0.051281686376523056, 'f.22009.0.5': 0.02275353243589461, 'f.22009.0.6': 0.06772274003753838, 'f.22009.0.7': 0.06144325695394204, 'f.22009.0.8': 0.060012999651504216, 'f.22009.0.9': 0.028923164859699025, 'f.22009.0.10': 0.052573319338402244}	4.748400248485923	3.763494228821623	4.751325574067995	3.768072139311575	rs3922583	0.5423358871566278	False
547	8	log_reaction_time	1.2022446002176617	0.3006751635817156	2.0	0.1014448623424013	0.1006674006207413	0.0953014483030008	0.0951698622570421	{'const': 6.156930343583553, 'Prob_Class_0': -3.4410264049431922, 'Prob_Class_2': 0.08180988727951055, 'head_volume': 0.03198711477705905, 'Age': 0.006549896371685916, 'Sex': -0.035823192548852134, 'Education_score': -0.007052718124579021, 'Assessment_centre_11026.0': 0.0024710878260488425, 'Assessment_centre_11027.0': 0.003466895581129186, 'Assessment_centre_11028.0': 0.07430726055597486, 'f.22009.0.1': -0.001149805002602602, 'f.22009.0.2': 0.0002701382009331706, 'f.22009.0.3': -0.00337238204452384, 'f.22009.0.4': -0.0002694799874554468, 'f.22009.0.5': 0.0009108792153550193, 'f.22009.0.6': -0.0012227581074292085, 'f.22009.0.7': 0.002128094973463593, 'f.22009.0.8': 0.0007329485222630169, 'f.22009.0.9': 0.0021983550124432968, 'f.22009.0.10': 0.002081619801701089}	{'const': 5.918636561328069, 'head_volume': 0.04081254285856291, 'Age': 0.0066275035708378335, 'Sex': -0.03614471768121833, 'Education_score': -0.007109201798393925, 'Assessment_centre_11026.0': -0.0009995996796543843, 'Assessment_centre_11027.0': 0.0005876433753622982, 'Assessment_centre_11028.0': 0.06845432026354586, 'f.22009.0.1': -0.0012029360684567537, 'f.22009.0.2': 0.00020837449903103096, 'f.22009.0.3': -0.0033772104262969013, 'f.22009.0.4': -0.0003135682096222518, 'f.22009.0.5': 0.0009391897211436515, 'f.22009.0.6': -0.0012473076658482303, 'f.22009.0.7': 0.0021586487998971355, 'f.22009.0.8': 0.0008402696052350164, 'f.22009.0.9': 0.00218038464094422, 'f.22009.0.10': 0.0021150091963723387}	{'const': 0.19162461032155545, 'Prob_Class_0': 2.3181661763454775, 'Prob_Class_2': 0.3081813323150222, 'head_volume': 0.034245343293912274, 'Age': 0.0004373729452108659, 'Sex': 0.008092478096399968, 'Education_score': 0.0022913136079045714, 'Assessment_centre_11026.0': 0.010004992429700708, 'Assessment_centre_11027.0': 0.00825736880405953, 'Assessment_centre_11028.0': 0.11710831088748627, 'f.22009.0.1': 0.002036004488421914, 'f.22009.0.2': 0.002098730904394655, 'f.22009.0.3': 0.00201894452083458, 'f.22009.0.4': 0.0015013436291498193, 'f.22009.0.5': 0.0006846130543972413, 'f.22009.0.6': 0.0019211211514032797, 'f.22009.0.7': 0.001735315964999276, 'f.22009.0.8': 0.0017219020261671325, 'f.22009.0.9': 0.0008195666340938842, 'f.22009.0.10': 0.0015269331547292798}	{'const': 0.06048918563535202, 'head_volume': 0.033583804126027954, 'Age': 0.00042232899771258114, 'Sex': 0.00808941632051066, 'Education_score': 0.002291033816785498, 'Assessment_centre_11026.0': 0.009708207888702114, 'Assessment_centre_11027.0': 0.007971197872897011, 'Assessment_centre_11028.0': 0.11694109438623199, 'f.22009.0.1': 0.002035607374509316, 'f.22009.0.2': 0.002097859650799161, 'f.22009.0.3': 0.0020188370335122935, 'f.22009.0.4': 0.0015008962022069838, 'f.22009.0.5': 0.0006842909797089104, 'f.22009.0.6': 0.0019211121210983666, 'f.22009.0.7': 0.0017348316414708118, 'f.22009.0.8': 0.0017205375191397, 'f.22009.0.9': 0.000819461226149598, 'f.22009.0.10': 0.0015266784122777734}	0.1643733817243375	0.1294552587958133	0.164444477184133	0.1293797815134904	rs340570	0.5496427922545145	False
607	6	Symbol_digit_matches	1.201366603159197	0.3009948624250913	2.0	0.2078944278747905	0.2069646680501421	0.2005422022419722	0.2003850679314757	{'const': 64.77096751587447, 'Prob_Class_0': -181.045123296116, 'Prob_Class_2': -33.58339446880875, 'head_volume': 0.09887105345898525, 'Age': -0.2922180956980491, 'Sex': 0.36566793139103254, 'Education_score': 0.28568836551704724, 'Assessment_centre_11026.0': -0.34281264853756815, 'Assessment_centre_11027.0': -0.16904321818365076, 'Assessment_centre_11028.0': -3.620810348087311, 'f.22009.0.1': -0.08567433440925669, 'f.22009.0.2': -0.0602945601497067, 'f.22009.0.3': -0.022358397405594102, 'f.22009.0.4': -0.035810693972157276, 'f.22009.0.5': -0.025151839214545297, 'f.22009.0.6': -0.03439781423127866, 'f.22009.0.7': 0.04357602857839651, 'f.22009.0.8': 0.04836395286818847, 'f.22009.0.9': 0.012383412767320856, 'f.22009.0.10': -0.034217605822697464}	{'const': 36.513239295910914, 'head_volume': -0.3978711140528854, 'Age': -0.29597519030899994, 'Sex': 0.42863136872392493, 'Education_score': 0.2870894073304565, 'Assessment_centre_11026.0': -0.27638696009122643, 'Assessment_centre_11027.0': -0.09921417969762233, 'Assessment_centre_11028.0': -3.5382606793459983, 'f.22009.0.1': -0.0850174234406037, 'f.22009.0.2': -0.06296189401252988, 'f.22009.0.3': -0.024450253873984848, 'f.22009.0.4': -0.03652923961468886, 'f.22009.0.5': -0.02523076617704896, 'f.22009.0.6': -0.03619774775263656, 'f.22009.0.7': 0.041702546352095124, 'f.22009.0.8': 0.0503184923599376, 'f.22009.0.9': 0.011136889886826016, 'f.22009.0.10': -0.03457737423845065}	{'const': 19.650633361456517, 'Prob_Class_0': 200.7552476274127, 'Prob_Class_2': 22.202898969923407, 'head_volume': 1.1228865135214854, 'Age': 0.01361259712250517, 'Sex': 0.2585457876235282, 'Education_score': 0.07438446423945506, 'Assessment_centre_11026.0': 0.2934886175394331, 'Assessment_centre_11027.0': 0.2506125501210607, 'Assessment_centre_11028.0': 2.650680175705688, 'f.22009.0.1': 0.06711570810114845, 'f.22009.0.2': 0.06766454455836798, 'f.22009.0.3': 0.06725095268138771, 'f.22009.0.4': 0.04984272673041003, 'f.22009.0.5': 0.022450430206300904, 'f.22009.0.6': 0.06282387779707198, 'f.22009.0.7': 0.058352145856513354, 'f.22009.0.8': 0.05661503373517792, 'f.22009.0.9': 0.02757467309009386, 'f.22009.0.10': 0.05116423419201308}	{'const': 1.8976839278509816, 'head_volume': 1.0639440475395658, 'Age': 0.01330363926618103, 'Sex': 0.2548220929816238, 'Education_score': 0.07420675486569989, 'Assessment_centre_11026.0': 0.29035387249150746, 'Assessment_centre_11027.0': 0.24545936079640726, 'Assessment_centre_11028.0': 2.64902735034286, 'f.22009.0.1': 0.06709307660423541, 'f.22009.0.2': 0.06764930774367633, 'f.22009.0.3': 0.06724394365594903, 'f.22009.0.4': 0.049832791173562145, 'f.22009.0.5': 0.022432263935017637, 'f.22009.0.6': 0.0628189832569772, 'f.22009.0.7': 0.05834424480206875, 'f.22009.0.8': 0.05659839976276927, 'f.22009.0.9': 0.027555360003540887, 'f.22009.0.10': 0.05112189131367396}	4.547603519942161	3.586632666279178	4.550271686400522	3.587733620423912	rs4785297	0.5496427922545145	False
768	9	Symbol_digit_matches	1.187841845218395	0.3050898261183154	2.0	0.2209000208205888	0.2199904900521582	0.2136258686808301	0.2134808377845523	{'const': 23.973233281159434, 'Prob_Class_0': 73.44948405443758, 'Prob_Class_2': 21.297464760588582, 'head_volume': -4.131278463773974, 'Age': -0.28369663178708443, 'Sex': -0.8879242970481872, 'Education_score': 0.41526140253858373, 'Assessment_centre_11026.0': -0.5132261450336489, 'Assessment_centre_11027.0': -0.27896820748475115, 'Assessment_centre_11028.0': -2.9501593890922093, 'f.22009.0.1': -0.0464340491183372, 'f.22009.0.2': -0.09997819197068666, 'f.22009.0.3': 0.18273949698715247, 'f.22009.0.4': 0.08226985145218153, 'f.22009.0.5': -0.09103462958419116, 'f.22009.0.6': -0.06968501051848838, 'f.22009.0.7': 0.17604657096020615, 'f.22009.0.8': 0.06335121046573264, 'f.22009.0.9': -0.011668276648407387, 'f.22009.0.10': -0.12787985423230233}	{'const': 42.20737542912434, 'head_volume': -4.353358429839909, 'Age': -0.2906604426723559, 'Sex': -0.8683827743533867, 'Education_score': 0.4102704693782145, 'Assessment_centre_11026.0': -0.4737492594484948, 'Assessment_centre_11027.0': -0.21084612542834302, 'Assessment_centre_11028.0': -2.5561230705235323, 'f.22009.0.1': -0.04451733765493947, 'f.22009.0.2': -0.09971310039939278, 'f.22009.0.3': 0.17941997367388915, 'f.22009.0.4': 0.08314853986356324, 'f.22009.0.5': -0.09161314179025441, 'f.22009.0.6': -0.07242611480620839, 'f.22009.0.7': 0.17935529728857566, 'f.22009.0.8': 0.06637642282440856, 'f.22009.0.9': -0.0128089818864643, 'f.22009.0.10': -0.1287725263957654}	{'const': 13.166979347471901, 'Prob_Class_0': 97.3986319295375, 'Prob_Class_2': 15.540231902391955, 'head_volume': 1.1534934702000994, 'Age': 0.015071281749034666, 'Sex': 0.26990734473690237, 'Education_score': 0.07745063236986612, 'Assessment_centre_11026.0': 0.2948693084947783, 'Assessment_centre_11027.0': 0.2597265563780967, 'Assessment_centre_11028.0': 4.743828960954099, 'f.22009.0.1': 0.06762896845723818, 'f.22009.0.2': 0.0709765426254086, 'f.22009.0.3': 0.06900347004005579, 'f.22009.0.4': 0.05149304912836791, 'f.22009.0.5': 0.02277380944407644, 'f.22009.0.6': 0.06447146730174007, 'f.22009.0.7': 0.059376730914889035, 'f.22009.0.8': 0.05645078706628282, 'f.22009.0.9': 0.030924870257362798, 'f.22009.0.10': 0.05188743748826438}	{'const': 1.9973348298135474, 'head_volume': 1.1188641580572452, 'Age': 0.01383863844565388, 'Sex': 0.2686873731594993, 'Education_score': 0.07730555640863607, 'Assessment_centre_11026.0': 0.29355336982519836, 'Assessment_centre_11027.0': 0.25579418288677874, 'Assessment_centre_11028.0': 4.736979503993399, 'f.22009.0.1': 0.06755497975302785, 'f.22009.0.2': 0.07087828657422567, 'f.22009.0.3': 0.0689761666478783, 'f.22009.0.4': 0.05147941576992406, 'f.22009.0.5': 0.02276805467295607, 'f.22009.0.6': 0.06444891567576752, 'f.22009.0.7': 0.05934051248277664, 'f.22009.0.8': 0.05642147338098892, 'f.22009.0.9': 0.030908029704629286, 'f.22009.0.10': 0.051886684000469835}	4.696018261710123	3.6983164905940895	4.698758556527549	3.703605196422461	rs11623591	0.5559120475908567	False
324	6	Numeric_memory	1.1837493686546896	0.3063313400713156	2.0	0.0580293780726106	0.0569759466800761	0.0495752251124687	0.0494103926893074	{'const': 11.455498020669623, 'Prob_Class_0': -6.298137901981517, 'Prob_Class_2': -0.011962235103303714, 'head_volume': -1.9295065427571565, 'Age': -0.019151179628830717, 'Sex': -0.08698372018958096, 'Education_score': 0.08944828579454568, 'Assessment_centre_11026.0': 0.02007170000578515, 'Assessment_centre_11027.0': 0.04307476780760814, 'Assessment_centre_11028.0': 0.057948388575902836, 'f.22009.0.1': 0.004480088753753221, 'f.22009.0.2': 0.02001772821432292, 'f.22009.0.3': 0.014406133640884854, 'f.22009.0.4': -0.006812719077820237, 'f.22009.0.5': -0.004347993706348585, 'f.22009.0.6': 0.02602636333503854, 'f.22009.0.7': -0.014280456306374586, 'f.22009.0.8': -0.025641764103193757, 'f.22009.0.9': 0.008548682410995424, 'f.22009.0.10': 0.006889952215426992}	{'const': 10.223178063924227, 'head_volume': -1.9414815958631133, 'Age': -0.019741638617404963, 'Sex': -0.11062104315943337, 'Education_score': 0.08993323584894061, 'Assessment_centre_11026.0': 0.01471790149337027, 'Assessment_centre_11027.0': 0.04321714523409205, 'Assessment_centre_11028.0': 0.07487345017922296, 'f.22009.0.1': 0.004437571208268807, 'f.22009.0.2': 0.020083763463723363, 'f.22009.0.3': 0.013907655717585999, 'f.22009.0.4': -0.006249949804302401, 'f.22009.0.5': -0.004476411702908177, 'f.22009.0.6': 0.02567507588341277, 'f.22009.0.7': -0.014709285143872437, 'f.22009.0.8': -0.025763936154538217, 'f.22009.0.9': 0.008365452547826589, 'f.22009.0.10': 0.006080923702746463}	{'const': 3.0961431051184714, 'Prob_Class_0': 9.006721281326316, 'Prob_Class_2': 4.235466019797751, 'head_volume': 0.29626089540327394, 'Age': 0.0036895475573278, 'Sex': 0.07333383554800159, 'Education_score': 0.020338419805428956, 'Assessment_centre_11026.0': 0.07592482138357196, 'Assessment_centre_11027.0': 0.06572473685627815, 'Assessment_centre_11028.0': 0.7272670870298956, 'f.22009.0.1': 0.017803867726369892, 'f.22009.0.2': 0.018449637401199783, 'f.22009.0.3': 0.017766958886972956, 'f.22009.0.4': 0.013405996273528384, 'f.22009.0.5': 0.005881946782965253, 'f.22009.0.6': 0.01710292065765285, 'f.22009.0.7': 0.015118329025155636, 'f.22009.0.8': 0.015239886703337065, 'f.22009.0.9': 0.007372774630088119, 'f.22009.0.10': 0.013504837013096266}	{'const': 0.5282304786612153, 'head_volume': 0.2934143739866439, 'Age': 0.0036232742798655744, 'Sex': 0.07056580674116567, 'Education_score': 0.020336541897696077, 'Assessment_centre_11026.0': 0.07579739469572404, 'Assessment_centre_11027.0': 0.06538058136585298, 'Assessment_centre_11028.0': 0.7270461104053536, 'f.22009.0.1': 0.017805366168584066, 'f.22009.0.2': 0.018450817445968392, 'f.22009.0.3': 0.01776422315926361, 'f.22009.0.4': 0.013391655408354217, 'f.22009.0.5': 0.005880123728929448, 'f.22009.0.6': 0.017099579575974046, 'f.22009.0.7': 0.01510650070385908, 'f.22009.0.8': 0.01519868803753189, 'f.22009.0.9': 0.0073716665270441685, 'f.22009.0.10': 0.01348610927934015}	1.2473346490900383	0.9732418359230772	1.2480319183496775	0.9739046117286928	rs9809852	0.5569660728569374	False
80	1	Numeric_memory_online	1.1775288253181122	0.3083305903536816	2.0	0.0295524232677891	0.0279913167171576	0.0169578167391607	0.0167197289846826	{'const': 13.903920509239871, 'Prob_Class_0': -17.889964169688447, 'Prob_Class_2': -6.705183234432859, 'head_volume': -0.8279215954988883, 'Age': -0.014834264322363878, 'Sex': 0.07754921244584968, 'Education_score': 0.07760058199925038, 'Assessment_centre_11026.0': 0.030321791303639156, 'Assessment_centre_11027.0': 0.08235194143772702, 'Assessment_centre_11028.0': -1.0381793227888358, 'f.22009.0.1': 0.012248615752233794, 'f.22009.0.2': 0.05860494630278921, 'f.22009.0.3': -0.012555625880220606, 'f.22009.0.4': -0.021889298912190644, 'f.22009.0.5': -0.0014260285536971985, 'f.22009.0.6': 0.022903344606982085, 'f.22009.0.7': -0.002715381319326124, 'f.22009.0.8': 0.006611511187773641, 'f.22009.0.9': 0.005874135456123211, 'f.22009.0.10': 0.019056899616368125}	{'const': 8.541905698231009, 'head_volume': -0.7538833276718062, 'Age': -0.01590828722138526, 'Sex': 0.07531247016019936, 'Education_score': 0.07861129035844147, 'Assessment_centre_11026.0': 0.03675918019978752, 'Assessment_centre_11027.0': 0.09442474555396221, 'Assessment_centre_11028.0': -0.9456013659856966, 'f.22009.0.1': 0.012512849056123043, 'f.22009.0.2': 0.05871540783691545, 'f.22009.0.3': -0.01146325758544229, 'f.22009.0.4': -0.021398405004881972, 'f.22009.0.5': -0.0013126417665278271, 'f.22009.0.6': 0.024176771351515622, 'f.22009.0.7': -0.002609440483558486, 'f.22009.0.8': 0.006631606173565802, 'f.22009.0.9': 0.005971995431305121, 'f.22009.0.10': 0.01886271284514771}	{'const': 4.766428842443227, 'Prob_Class_0': 12.22603175139733, 'Prob_Class_2': 7.787294025380814, 'head_volume': 0.41123564712926, 'Age': 0.0053062762985269935, 'Sex': 0.09642414214273784, 'Education_score': 0.027921903632100474, 'Assessment_centre_11026.0': 0.10656432513106488, 'Assessment_centre_11027.0': 0.09547843735270592, 'Assessment_centre_11028.0': 0.9933193066670842, 'f.22009.0.1': 0.024385936302256037, 'f.22009.0.2': 0.0256621592324503, 'f.22009.0.3': 0.023845875767680203, 'f.22009.0.4': 0.017311425468299814, 'f.22009.0.5': 0.007737331123213389, 'f.22009.0.6': 0.022933781902161155, 'f.22009.0.7': 0.02047088412725845, 'f.22009.0.8': 0.020357989817037632, 'f.22009.0.9': 0.009940930457448207, 'f.22009.0.10': 0.018645060995380193}	{'const': 0.7155470261275968, 'head_volume': 0.40243706750522906, 'Age': 0.0048329004495645846, 'Sex': 0.09642400360867458, 'Education_score': 0.02789885783515071, 'Assessment_centre_11026.0': 0.10646927749346848, 'Assessment_centre_11027.0': 0.09478185012068717, 'Assessment_centre_11028.0': 0.9914232712909187, 'f.22009.0.1': 0.024358855452875833, 'f.22009.0.2': 0.025663634083460778, 'f.22009.0.3': 0.023835894750970945, 'f.22009.0.4': 0.01731045750661683, 'f.22009.0.5': 0.007735297213149117, 'f.22009.0.6': 0.022919483809625732, 'f.22009.0.7': 0.020473228916264248, 'f.22009.0.8': 0.020351058228532778, 'f.22009.0.9': 0.009931177313177187, 'f.22009.0.10': 0.01861599936681673}	1.3862531413578874	1.032375520648246	1.387367688551263	1.0322817326587028	rs6592124	0.5593902719159666	False
426	0	Tower_rearranging	1.1721595184806028	0.3099019079039324	2.0	0.1028006727516133	0.1017894605098742	0.0946051019738635	0.0944553686888693	{'const': 13.028347393239056, 'Prob_Class_0': 15.351056335708076, 'Prob_Class_2': 9.099190945247823, 'head_volume': -2.5937596915855274, 'Age': -0.10816423061356016, 'Sex': 0.20114181494359973, 'Education_score': 0.18689310667072612, 'Assessment_centre_11026.0': -0.0700293408264605, 'Assessment_centre_11027.0': -0.10107657854493829, 'Assessment_centre_11028.0': -1.8583449571505564, 'f.22009.0.1': -0.0010555021178519555, 'f.22009.0.2': 0.06829440928879903, 'f.22009.0.3': 0.10778733083216466, 'f.22009.0.4': 0.027974541888981613, 'f.22009.0.5': -0.03395138456767165, 'f.22009.0.6': 0.019795379243304274, 'f.22009.0.7': 0.05937972413512428, 'f.22009.0.8': 0.024251718625445312, 'f.22009.0.9': -0.013949308011651371, 'f.22009.0.10': -0.03959074759136685}	{'const': 19.531539044862125, 'head_volume': -2.6469965563098756, 'Age': -0.11117954585481889, 'Sex': 0.23973201295103838, 'Education_score': 0.185686797463075, 'Assessment_centre_11026.0': -0.019343759682744835, 'Assessment_centre_11027.0': -0.06938724593225676, 'Assessment_centre_11028.0': -1.7887569804058487, 'f.22009.0.1': -0.0015402774539402878, 'f.22009.0.2': 0.06738496174397196, 'f.22009.0.3': 0.10682201547248715, 'f.22009.0.4': 0.026651330459465397, 'f.22009.0.5': -0.03439058197170574, 'f.22009.0.6': 0.020960854942624084, 'f.22009.0.7': 0.060240590901688665, 'f.22009.0.8': 0.025885532873401364, 'f.22009.0.9': -0.014083689996543906, 'f.22009.0.10': -0.04061765825665439}	{'const': 5.021166367227553, 'Prob_Class_0': 10.036185221858542, 'Prob_Class_2': 9.235465163191508, 'head_volume': 0.7394879724113297, 'Age': 0.009074674027093893, 'Sex': 0.1738700081619399, 'Education_score': 0.049089264488620166, 'Assessment_centre_11026.0': 0.1963136606770826, 'Assessment_centre_11027.0': 0.16022649794236338, 'Assessment_centre_11028.0': 1.3646608268930176, 'f.22009.0.1': 0.044201476917190695, 'f.22009.0.2': 0.043940378754320046, 'f.22009.0.3': 0.04454288601405072, 'f.22009.0.4': 0.032024639959192365, 'f.22009.0.5': 0.01476268106674275, 'f.22009.0.6': 0.04078186508542899, 'f.22009.0.7': 0.03666059325577702, 'f.22009.0.8': 0.03648327876521954, 'f.22009.0.9': 0.017327298112328055, 'f.22009.0.10': 0.031919883980849176}	{'const': 1.2586326722346404, 'head_volume': 0.7018553066341977, 'Age': 0.008846166318518289, 'Sex': 0.17194604096477434, 'Education_score': 0.04894831245761606, 'Assessment_centre_11026.0': 0.1930466872551721, 'Assessment_centre_11027.0': 0.15883187430438153, 'Assessment_centre_11028.0': 1.3638976878413887, 'f.22009.0.1': 0.0441987780360173, 'f.22009.0.2': 0.04393714858327678, 'f.22009.0.3': 0.044537193215995655, 'f.22009.0.4': 0.03201458036661838, 'f.22009.0.5': 0.014760948793741662, 'f.22009.0.6': 0.040763482659123225, 'f.22009.0.7': 0.03665930523867473, 'f.22009.0.8': 0.03647057875867134, 'f.22009.0.9': 0.017327779157997287, 'f.22009.0.10': 0.03189416183944102}	3.0179302341644347	2.3774391751932984	3.019630474286734	2.378854105355748	rs2863994	0.560841518835276	False
441	3	Fluid_intel_score	1.1701677276490978	0.3104658407838135	2.0	0.1193139225266576	0.1185814773055849	0.1133675701911944	0.1132604137807962	{'const': 12.16599255260078, 'Prob_Class_0': 10.508183017634828, 'Prob_Class_2': -3.8156379747120273, 'head_volume': -2.9016794111384723, 'Age': -0.0341820441548515, 'Sex': -0.31706526600394824, 'Education_score': 0.37405801063288663, 'Assessment_centre_11026.0': -0.030395147479576713, 'Assessment_centre_11027.0': -0.22633645767328955, 'Assessment_centre_11028.0': -0.39334595349700346, 'f.22009.0.1': -0.005005449054979806, 'f.22009.0.2': 0.02464647155961721, 'f.22009.0.3': 0.01381869410043465, 'f.22009.0.4': 0.008640859412155711, 'f.22009.0.5': -0.016935810112365963, 'f.22009.0.6': 0.01788535961026999, 'f.22009.0.7': -0.01419757205951512, 'f.22009.0.8': -0.007720271640613731, 'f.22009.0.9': -0.006505193493951763, 'f.22009.0.10': 0.013792995305730013}	{'const': 11.073550412288563, 'head_volume': -2.954059916461744, 'Age': -0.031281339065485844, 'Sex': -0.29075449487014837, 'Education_score': 0.37576950571984113, 'Assessment_centre_11026.0': 0.0031650598826290857, 'Assessment_centre_11027.0': -0.2042468927649028, 'Assessment_centre_11028.0': -0.36616520280212667, 'f.22009.0.1': -0.004098617572836949, 'f.22009.0.2': 0.02499351338434497, 'f.22009.0.3': 0.013461597029058811, 'f.22009.0.4': 0.008756227339372412, 'f.22009.0.5': -0.017023597701569745, 'f.22009.0.6': 0.019093024194389317, 'f.22009.0.7': -0.014000197991546868, 'f.22009.0.8': -0.00806110573816453, 'f.22009.0.9': -0.006358700390630835, 'f.22009.0.10': 0.013143071450666647}	{'const': 2.3509933691655283, 'Prob_Class_0': 7.545591494439122, 'Prob_Class_2': 4.2794867160051595, 'head_volume': 0.3943160069719046, 'Age': 0.005238512408895343, 'Sex': 0.09588967370277343, 'Education_score': 0.026645794901086393, 'Assessment_centre_11026.0': 0.11601763686748702, 'Assessment_centre_11027.0': 0.09173226248568066, 'Assessment_centre_11028.0': 0.8684072205073272, 'f.22009.0.1': 0.024039348645824816, 'f.22009.0.2': 0.024045539630787465, 'f.22009.0.3': 0.024269808485299887, 'f.22009.0.4': 0.01758546918176354, 'f.22009.0.5': 0.008020641812822105, 'f.22009.0.6': 0.022423096634110698, 'f.22009.0.7': 0.02025984630972828, 'f.22009.0.8': 0.02017262026519991, 'f.22009.0.9': 0.00954270811970142, 'f.22009.0.10': 0.0174514555990046}	{'const': 0.6967104130254147, 'head_volume': 0.3869620301063565, 'Age': 0.004883572834765446, 'Sex': 0.09419578176004303, 'Education_score': 0.02662273317523113, 'Assessment_centre_11026.0': 0.1137590895883332, 'Assessment_centre_11027.0': 0.09057684653437342, 'Assessment_centre_11028.0': 0.8682727417120268, 'f.22009.0.1': 0.02403170952116885, 'f.22009.0.2': 0.024026620739112867, 'f.22009.0.3': 0.0242698949748488, 'f.22009.0.4': 0.017584078250903332, 'f.22009.0.5': 0.00802002362984366, 'f.22009.0.6': 0.022407442699801466, 'f.22009.0.7': 0.020245975586133405, 'f.22009.0.8': 0.020166899188770092, 'f.22009.0.9': 0.009542700458141753, 'f.22009.0.10': 0.017434156238305614}	1.927363374016072	1.5346710903514336	1.9281646780981887	1.5352725614078966	rs2942194	0.560841518835276	False
239	4	log_reaction_time	1.167355972146672	0.3113422432389181	2.0	0.1200254981063775	0.1192811187657092	0.1139677026223271	0.1138603291274098	{'const': 5.514805721513684, 'Prob_Class_0': 1.0650189453932994, 'Prob_Class_2': 0.4673133356027783, 'head_volume': 0.04564098490718564, 'Age': 0.006818215696599576, 'Sex': -0.03944364031129971, 'Education_score': -0.006123598337849923, 'Assessment_centre_11026.0': -0.005849530341277248, 'Assessment_centre_11027.0': 0.0014859799335600887, 'Assessment_centre_11028.0': -0.06669637619659252, 'f.22009.0.1': -8.400076864735137e-05, 'f.22009.0.2': -0.0004388653550371144, 'f.22009.0.3': -0.001255485343174042, 'f.22009.0.4': 0.00044596121432445915, 'f.22009.0.5': 0.0019846982781670927, 'f.22009.0.6': -0.0024793909908347803, 'f.22009.0.7': -0.0020416384069702215, 'f.22009.0.8': -0.0040810651951274455, 'f.22009.0.9': 0.00018521419915968305, 'f.22009.0.10': -0.0020824956788784346}	{'const': 5.926978731636267, 'head_volume': 0.03667492674684447, 'Age': 0.006887284062269617, 'Sex': -0.03819061396130907, 'Education_score': -0.006232441379435544, 'Assessment_centre_11026.0': -0.004505060906661584, 'Assessment_centre_11027.0': 0.0026677190244048937, 'Assessment_centre_11028.0': -0.06476478780761852, 'f.22009.0.1': -4.853894822542948e-05, 'f.22009.0.2': -0.00039133732860184567, 'f.22009.0.3': -0.0012035230769107154, 'f.22009.0.4': 0.0004578235886024823, 'f.22009.0.5': 0.0019625645238883424, 'f.22009.0.6': -0.002492428476017182, 'f.22009.0.7': -0.002127507885615396, 'f.22009.0.8': -0.003981635591000284, 'f.22009.0.9': 0.0001430180336675392, 'f.22009.0.10': -0.0020208580161239272}	{'const': 0.28229480444995314, 'Prob_Class_0': 0.7525462601214217, 'Prob_Class_2': 0.6200735605119939, 'head_volume': 0.034601746352137634, 'Age': 0.00041329116240056363, 'Sex': 0.007882800760314806, 'Education_score': 0.0021840653534234847, 'Assessment_centre_11026.0': 0.00927374930569976, 'Assessment_centre_11027.0': 0.008019856916223322, 'Assessment_centre_11028.0': 0.06017351766940291, 'f.22009.0.1': 0.0019367564941341778, 'f.22009.0.2': 0.0020086740466061567, 'f.22009.0.3': 0.0019501264420467893, 'f.22009.0.4': 0.0014778399673060522, 'f.22009.0.5': 0.0006538607173358641, 'f.22009.0.6': 0.0018748401154246265, 'f.22009.0.7': 0.0016846292670641778, 'f.22009.0.8': 0.0016773011847143677, 'f.22009.0.9': 0.0008098707421828221, 'f.22009.0.10': 0.0014663481752467103}	{'const': 0.05747823437250473, 'head_volume': 0.03299754752683291, 'Age': 0.0004048450418394437, 'Sex': 0.007810314819272467, 'Education_score': 0.0021830341695634335, 'Assessment_centre_11026.0': 0.009081989685669591, 'Assessment_centre_11027.0': 0.007811709403135107, 'Assessment_centre_11028.0': 0.060042155766114685, 'f.22009.0.1': 0.0019365843124099348, 'f.22009.0.2': 0.002008028258245114, 'f.22009.0.3': 0.0019492009904176176, 'f.22009.0.4': 0.0014779034103588708, 'f.22009.0.5': 0.0006534849853980065, 'f.22009.0.6': 0.001874750751272587, 'f.22009.0.7': 0.0016834795782475576, 'f.22009.0.8': 0.0016761397544331558, 'f.22009.0.9': 0.0008094232233205728, 'f.22009.0.10': 0.001465774456460643}	0.1575665613111687	0.1237264944195353	0.157633190798275	0.1237814494032838	rs10852598	0.5612177775122129	False
682	7	Numeric_memory_online	1.1578244381909304	0.3144645100499832	2.0	0.0439917651753499	0.0424371448138446	0.0312360373230549	0.0310215988544024	{'const': 13.129028541191381, 'Prob_Class_0': -3.149462520368594, 'Prob_Class_2': -8.049114124225305, 'head_volume': -1.2346535230960949, 'Age': -0.0214638656833922, 'Sex': -0.05163208931508173, 'Education_score': 0.09400605752439328, 'Assessment_centre_11026.0': 0.17226374635486247, 'Assessment_centre_11027.0': 0.02064113641142784, 'Assessment_centre_11028.0': 0.5520330522025287, 'f.22009.0.1': 0.021650504020111053, 'f.22009.0.2': 0.011615367427504783, 'f.22009.0.3': -0.0016215915654822777, 'f.22009.0.4': -0.015745523895688708, 'f.22009.0.5': 0.017409303038013323, 'f.22009.0.6': -0.01511891942209602, 'f.22009.0.7': 0.0308233199155917, 'f.22009.0.8': -0.029452632920274547, 'f.22009.0.9': 0.011142443001077168, 'f.22009.0.10': 0.03130515933941662}	{'const': 9.846814136201406, 'head_volume': -1.1950019624769046, 'Age': -0.022465536438424683, 'Sex': -0.05199930540732872, 'Education_score': 0.09363629879721305, 'Assessment_centre_11026.0': 0.18054833053402225, 'Assessment_centre_11027.0': 0.033700666614312924, 'Assessment_centre_11028.0': 0.6181817606347113, 'f.22009.0.1': 0.021693804198031894, 'f.22009.0.2': 0.012147200915343631, 'f.22009.0.3': -0.001103038398485523, 'f.22009.0.4': -0.0148315944181205, 'f.22009.0.5': 0.016932089995987547, 'f.22009.0.6': -0.01611778143583409, 'f.22009.0.7': 0.03153851824136447, 'f.22009.0.8': -0.028867404216756983, 'f.22009.0.9': 0.011538242190524612, 'f.22009.0.10': 0.031134745811163725}	{'const': 3.1193548660900814, 'Prob_Class_0': 9.577369135749196, 'Prob_Class_2': 5.392156351819529, 'head_volume': 0.40677699063111067, 'Age': 0.00521404582565212, 'Sex': 0.0970075464386708, 'Education_score': 0.029423135238058618, 'Assessment_centre_11026.0': 0.10655882327812391, 'Assessment_centre_11027.0': 0.09915260088443666, 'Assessment_centre_11028.0': 0.8331067451018193, 'f.22009.0.1': 0.02484439627854546, 'f.22009.0.2': 0.025291315151929714, 'f.22009.0.3': 0.02511947774767034, 'f.22009.0.4': 0.018327478420859317, 'f.22009.0.5': 0.008360258786991741, 'f.22009.0.6': 0.023792238753685805, 'f.22009.0.7': 0.020863927537560695, 'f.22009.0.8': 0.020942956932170506, 'f.22009.0.9': 0.010193187976386105, 'f.22009.0.10': 0.018276499950300628}	{'const': 0.7143247229949576, 'head_volume': 0.4050359331651137, 'Age': 0.005053910220368797, 'Sex': 0.0970157340272443, 'Education_score': 0.02942313144831728, 'Assessment_centre_11026.0': 0.10630335334762671, 'Assessment_centre_11027.0': 0.09877126877592052, 'Assessment_centre_11028.0': 0.8320535647091628, 'f.22009.0.1': 0.02484532454846243, 'f.22009.0.2': 0.025291691044591714, 'f.22009.0.3': 0.025118556093192478, 'f.22009.0.4': 0.018319334824682367, 'f.22009.0.5': 0.008354728783580576, 'f.22009.0.6': 0.023785793010630885, 'f.22009.0.7': 0.020860414114424002, 'f.22009.0.8': 0.020941738066562438, 'f.22009.0.9': 0.01018766154894619, 'f.22009.0.10': 0.018266563672704843}	1.4232976926392529	1.0758509615102974	1.424454475959048	1.077145050191468	rs11699259	0.565632095164852	False
71	0	log_reaction_time	1.147525841087235	0.3175710250725891	2.0	0.1219766876418279	0.121253908273099	0.1159930280525863	0.1158995414059459	{'const': 5.5059123794777145, 'Prob_Class_0': 0.47159038052940616, 'Prob_Class_2': 0.4942520527469121, 'head_volume': 0.05832619332727118, 'Age': 0.007470792071752372, 'Sex': -0.025515999729943263, 'Education_score': -0.007104426285763542, 'Assessment_centre_11026.0': -0.008685462381855524, 'Assessment_centre_11027.0': 0.004709386414177209, 'Assessment_centre_11028.0': 0.0336130700927999, 'f.22009.0.1': -0.0017620345306895574, 'f.22009.0.2': 0.005151469886711425, 'f.22009.0.3': 0.0005833988696379924, 'f.22009.0.4': -0.0011030026966784802, 'f.22009.0.5': 0.0015487890057402079, 'f.22009.0.6': 0.0003466376420529875, 'f.22009.0.7': -0.0011319027564599335, 'f.22009.0.8': -0.0009799622422341087, 'f.22009.0.9': -0.00016499933538803406, 'f.22009.0.10': 0.0008078743990494724}	{'const': 5.831245348608035, 'head_volume': 0.04980750767193276, 'Age': 0.007553058968163179, 'Sex': -0.02445104835609488, 'Education_score': -0.006930944341230538, 'Assessment_centre_11026.0': -0.008788747203932856, 'Assessment_centre_11027.0': 0.004166690640432548, 'Assessment_centre_11028.0': 0.03465089458625459, 'f.22009.0.1': -0.0016757152714863832, 'f.22009.0.2': 0.005135635159716191, 'f.22009.0.3': 0.0005436830725475614, 'f.22009.0.4': -0.0010909170676986985, 'f.22009.0.5': 0.0015889242384018627, 'f.22009.0.6': 0.0002792501799303605, 'f.22009.0.7': -0.0010941826665771676, 'f.22009.0.8': -0.001005651629672144, 'f.22009.0.9': -0.00013060782525928932, 'f.22009.0.10': 0.0008719323372892197}	{'const': 0.2235962710280901, 'Prob_Class_0': 1.1820140249682929, 'Prob_Class_2': 0.3347589532880106, 'head_volume': 0.035772337920850564, 'Age': 0.000432603701927116, 'Sex': 0.008433619766725055, 'Education_score': 0.002315109870877106, 'Assessment_centre_11026.0': 0.009729876407207126, 'Assessment_centre_11027.0': 0.008119881889712677, 'Assessment_centre_11028.0': 0.08349424788551597, 'f.22009.0.1': 0.002061654256041258, 'f.22009.0.2': 0.002133493712009019, 'f.22009.0.3': 0.0020506459151439184, 'f.22009.0.4': 0.001527488801980805, 'f.22009.0.5': 0.0006839179767948654, 'f.22009.0.6': 0.0019804367495461386, 'f.22009.0.7': 0.001773563015399062, 'f.22009.0.8': 0.0017651442338240948, 'f.22009.0.9': 0.0008646965679011841, 'f.22009.0.10': 0.0015646798236043267}	{'const': 0.06093228895862296, 'head_volume': 0.03399365913796054, 'Age': 0.0004160371040458097, 'Sex': 0.008151142034654585, 'Education_score': 0.0023123966653816786, 'Assessment_centre_11026.0': 0.009605377495474472, 'Assessment_centre_11027.0': 0.007991501170253119, 'Assessment_centre_11028.0': 0.08338784926432019, 'f.22009.0.1': 0.00206097498123389, 'f.22009.0.2': 0.0021330040319376834, 'f.22009.0.3': 0.0020505682021558598, 'f.22009.0.4': 0.0015273272414924675, 'f.22009.0.5': 0.0006830998709788701, 'f.22009.0.6': 0.0019798582760155252, 'f.22009.0.7': 0.0017732710512694961, 'f.22009.0.8': 0.0017651472371746327, 'f.22009.0.9': 0.0008644400488847532, 'f.22009.0.10': 0.0015641908052520556}	0.1653902592562615	0.1282952778995539	0.1654583189959455	0.1283770505640663	rs13161403	0.5663687071358277	False
327	6	Symbol_digit_matches	1.1494068149770946	0.3170263814791949	2.0	0.2134855769125337	0.212613807348431	0.2062802856692059	0.2061660398748874	{'const': 52.58474121372043, 'Prob_Class_0': -44.41905985152582, 'Prob_Class_2': -12.905786732327439, 'head_volume': -2.0050466808673675, 'Age': -0.29700009168347125, 'Sex': -0.1047305075116188, 'Education_score': 0.48838013838077876, 'Assessment_centre_11026.0': 0.35770720396069117, 'Assessment_centre_11027.0': -0.013428407995865407, 'Assessment_centre_11028.0': -2.84455339150859, 'f.22009.0.1': 0.07515817010487308, 'f.22009.0.2': -0.004460697456097123, 'f.22009.0.3': -0.04008402546472199, 'f.22009.0.4': -0.08123477781837773, 'f.22009.0.5': -0.014362460873527001, 'f.22009.0.6': -0.043716494585087445, 'f.22009.0.7': -0.11521025524704351, 'f.22009.0.8': -0.07374482570266672, 'f.22009.0.9': 0.0010409298410548478, 'f.22009.0.10': -0.025287849257254972}	{'const': 39.70777677706448, 'head_volume': -1.918021404660385, 'Age': -0.3006213030256883, 'Sex': -0.14117802541603658, 'Education_score': 0.4910758913964373, 'Assessment_centre_11026.0': 0.32900225160865226, 'Assessment_centre_11027.0': -0.03455911300274162, 'Assessment_centre_11028.0': -2.8047569077203485, 'f.22009.0.1': 0.07401139102945603, 'f.22009.0.2': -0.004773584325966342, 'f.22009.0.3': -0.04206712819901821, 'f.22009.0.4': -0.0819586306622009, 'f.22009.0.5': -0.014010110658958663, 'f.22009.0.6': -0.0433100784316463, 'f.22009.0.7': -0.11814871876874358, 'f.22009.0.8': -0.07783464601174565, 'f.22009.0.9': 0.0008207445599863195, 'f.22009.0.10': -0.02864962746301263}	{'const': 11.758920716504187, 'Prob_Class_0': 34.20319311311774, 'Prob_Class_2': 16.070339146796147, 'head_volume': 1.1217072763163662, 'Age': 0.014023714466075534, 'Sex': 0.2780230296059934, 'Education_score': 0.07707078650861722, 'Assessment_centre_11026.0': 0.2866209843199284, 'Assessment_centre_11027.0': 0.24941604556108193, 'Assessment_centre_11028.0': 2.366589819760715, 'f.22009.0.1': 0.0675065304554415, 'f.22009.0.2': 0.06997833633503474, 'f.22009.0.3': 0.06725816085218524, 'f.22009.0.4': 0.05102195328551306, 'f.22009.0.5': 0.022321403758979032, 'f.22009.0.6': 0.06468569571793234, 'f.22009.0.7': 0.05734713865524863, 'f.22009.0.8': 0.05794350238024526, 'f.22009.0.9': 0.02813214396898848, 'f.22009.0.10': 0.05127884366735285}	{'const': 2.0031099695970456, 'head_volume': 1.1106109573789698, 'Age': 0.013777840610450382, 'Sex': 0.26757928603175557, 'Education_score': 0.0770530843269422, 'Assessment_centre_11026.0': 0.28600256789359924, 'Assessment_centre_11027.0': 0.2480750571824825, 'Assessment_centre_11028.0': 2.3664620963708094, 'f.22009.0.1': 0.06750588173324039, 'f.22009.0.2': 0.06997811511493975, 'f.22009.0.3': 0.06724902802686136, 'f.22009.0.4': 0.0509732370929209, 'f.22009.0.5': 0.022313939344589244, 'f.22009.0.6': 0.06467672525919814, 'f.22009.0.7': 0.057308521279066715, 'f.22009.0.8': 0.05778491516515759, 'f.22009.0.9': 0.028129412620041785, 'f.22009.0.10': 0.051228663476645946}	4.682581321162732	3.696120019797871	4.685175680038461	3.699054977249656	rs9809852	0.5663687071358277	False
427	1	Fluid_intel_score	1.1509036083300035	0.3165054715833227	2.0	0.1175326348225177	0.1167825352103935	0.1113410248009623	0.1112420566489826	{'const': 7.688569799858552, 'Prob_Class_0': 12.108299710903069, 'Prob_Class_2': 3.4174817658520062, 'head_volume': -2.742640384406185, 'Age': -0.03360628239563611, 'Sex': -0.32874187534036914, 'Education_score': 0.3660805135549362, 'Assessment_centre_11026.0': -0.04145553966727522, 'Assessment_centre_11027.0': -0.238742785109973, 'Assessment_centre_11028.0': -0.402702304239285, 'f.22009.0.1': -0.007419108419172517, 'f.22009.0.2': 0.027934167415708727, 'f.22009.0.3': 0.01717063876994796, 'f.22009.0.4': 0.010693267102203058, 'f.22009.0.5': -0.01723760738899912, 'f.22009.0.6': 0.017646164311807856, 'f.22009.0.7': -0.010854196662098328, 'f.22009.0.8': -0.006260499358033722, 'f.22009.0.9': -0.006286799784414881, 'f.22009.0.10': 0.01803955431625006}	{'const': 11.070923046865477, 'head_volume': -2.9582799519171785, 'Age': -0.031203065204317045, 'Sex': -0.293343351533162, 'Education_score': 0.36866224986662877, 'Assessment_centre_11026.0': -0.012623136568255144, 'Assessment_centre_11027.0': -0.21993529571287396, 'Assessment_centre_11028.0': -0.37550205757407973, 'f.22009.0.1': -0.006894093952617787, 'f.22009.0.2': 0.027584031081180585, 'f.22009.0.3': 0.016843782338803667, 'f.22009.0.4': 0.010790341304264602, 'f.22009.0.5': -0.017210607243771464, 'f.22009.0.6': 0.01810212299844481, 'f.22009.0.7': -0.009800146088319105, 'f.22009.0.8': -0.00556571844462711, 'f.22009.0.9': -0.006165896144715558, 'f.22009.0.10': 0.018415497925447534}	{'const': 3.215769787263007, 'Prob_Class_0': 8.313409441443122, 'Prob_Class_2': 5.667293327159368, 'head_volume': 0.4247110900072705, 'Age': 0.005235543472705359, 'Sex': 0.09914854239281004, 'Education_score': 0.027204238158381664, 'Assessment_centre_11026.0': 0.12006052195684126, 'Assessment_centre_11027.0': 0.09605546911562252, 'Assessment_centre_11028.0': 0.8700050316201515, 'f.22009.0.1': 0.024667807886478817, 'f.22009.0.2': 0.024612537899085983, 'f.22009.0.3': 0.02476266491955405, 'f.22009.0.4': 0.017959553058303067, 'f.22009.0.5': 0.008161400732567946, 'f.22009.0.6': 0.022956172612039416, 'f.22009.0.7': 0.02061221486720848, 'f.22009.0.8': 0.020542709569961744, 'f.22009.0.9': 0.0097466512943126, 'f.22009.0.10': 0.017860406345695273}	{'const': 0.7109530419083515, 'head_volume': 0.39450794483095164, 'Age': 0.004976487790418556, 'Sex': 0.0963686954547278, 'Education_score': 0.02714805910554207, 'Assessment_centre_11026.0': 0.11637343952652418, 'Assessment_centre_11027.0': 0.09247832528516035, 'Assessment_centre_11028.0': 0.869530407057137, 'f.22009.0.1': 0.02466613872039848, 'f.22009.0.2': 0.024612809909708076, 'f.22009.0.3': 0.02476082701578925, 'f.22009.0.4': 0.017960368237366294, 'f.22009.0.5': 0.00816181983153584, 'f.22009.0.6': 0.022954816570643025, 'f.22009.0.7': 0.020601644761498394, 'f.22009.0.8': 0.02053849264900178, 'f.22009.0.9': 0.009746528243575255, 'f.22009.0.10': 0.017859460631169496}	1.92954320714073	1.5367098618441022	1.9303630913858831	1.5382159119423748	rs4348791	0.5663687071358277	False
478	8	Numeric_memory	1.1512624617190272	0.3164335193260407	2.0	0.063188304340596	0.0621779847725285	0.0548513384307466	0.0547175382311776	{'const': 6.885713858531739, 'Prob_Class_0': 9.246671402934174, 'Prob_Class_2': 2.963437116006905, 'head_volume': -1.2114553804354138, 'Age': -0.024592466415227478, 'Sex': 0.07061909455864787, 'Education_score': 0.09334414250129201, 'Assessment_centre_11026.0': 0.11417085298338281, 'Assessment_centre_11027.0': 0.020689567043739247, 'Assessment_centre_11028.0': -0.7866106565570161, 'f.22009.0.1': 0.009454725081300182, 'f.22009.0.2': 0.01294807098266279, 'f.22009.0.3': -0.004864434998646545, 'f.22009.0.4': -0.007016929205813967, 'f.22009.0.5': 0.00072431299720969, 'f.22009.0.6': 0.01508373560204534, 'f.22009.0.7': -0.006567522409660885, 'f.22009.0.8': -0.016028865149829416, 'f.22009.0.9': -0.005410347570626324, 'f.22009.0.10': -1.5006903821119426e-05}	{'const': 9.640057064254423, 'head_volume': -1.2185177585054892, 'Age': -0.026209867208872185, 'Sex': 0.06877024715449406, 'Education_score': 0.09260047626795204, 'Assessment_centre_11026.0': 0.12119368700666253, 'Assessment_centre_11027.0': 0.031538839728627345, 'Assessment_centre_11028.0': -0.7807557198773354, 'f.22009.0.1': 0.009112562227587932, 'f.22009.0.2': 0.013674506478282758, 'f.22009.0.3': -0.004787839372065476, 'f.22009.0.4': -0.007097865753168632, 'f.22009.0.5': 0.0007853267956870416, 'f.22009.0.6': 0.015315984395712655, 'f.22009.0.7': -0.006148175893531605, 'f.22009.0.8': -0.01607199148682596, 'f.22009.0.9': -0.005486477073177283, 'f.22009.0.10': 0.0004455983614952636}	{'const': 2.2520074030050243, 'Prob_Class_0': 8.03891362197378, 'Prob_Class_2': 5.800088227503025, 'head_volume': 0.28326732806306093, 'Age': 0.0037110126443004494, 'Sex': 0.06853504043403284, 'Education_score': 0.019380012222659036, 'Assessment_centre_11026.0': 0.07687138466918167, 'Assessment_centre_11027.0': 0.0632560928780723, 'Assessment_centre_11028.0': 0.5470737720003489, 'f.22009.0.1': 0.01746118754406919, 'f.22009.0.2': 0.017498758031921236, 'f.22009.0.3': 0.017642243227905783, 'f.22009.0.4': 0.012682238661711769, 'f.22009.0.5': 0.005841816621471992, 'f.22009.0.6': 0.01622939950843589, 'f.22009.0.7': 0.014530271536733223, 'f.22009.0.8': 0.014501894321410823, 'f.22009.0.9': 0.006832215830861565, 'f.22009.0.10': 0.012576284480827283}	{'const': 0.49743524158478414, 'head_volume': 0.2783573384723595, 'Age': 0.0035122433744993876, 'Sex': 0.06805232396837596, 'Education_score': 0.019372450030091554, 'Assessment_centre_11026.0': 0.07663876002791699, 'Assessment_centre_11027.0': 0.06284002457199249, 'Assessment_centre_11028.0': 0.5470733612826436, 'f.22009.0.1': 0.017449249420712357, 'f.22009.0.2': 0.01748459608550502, 'f.22009.0.3': 0.017643376989415104, 'f.22009.0.4': 0.012682552874602336, 'f.22009.0.5': 0.0058386930451593605, 'f.22009.0.6': 0.016209416315159698, 'f.22009.0.7': 0.014516663870891964, 'f.22009.0.8': 0.014502412932983277, 'f.22009.0.9': 0.006831999903707738, 'f.22009.0.10': 0.012558164887895075}	1.2109487720035053	0.9268279129628691	1.2116015795862225	0.9271575237161392	rs10774183	0.5663687071358277	False
409	8	Numeric_memory_online	1.1382113261816278	0.3206904439864315	2.0	0.0573597544716147	0.0558137547540714	0.0444561776236036	0.0442661531935096	{'const': 1.8552527778475678, 'Prob_Class_0': 17.842502191027094, 'Prob_Class_2': 10.601424055319047, 'head_volume': -0.9699785563885109, 'Age': -0.02842429836621176, 'Sex': 0.0012786728224556398, 'Education_score': 0.15568579650155634, 'Assessment_centre_11026.0': 0.09618346488384677, 'Assessment_centre_11027.0': 0.06695815384447046, 'Assessment_centre_11028.0': -0.8696354841749272, 'f.22009.0.1': 0.004526422605184079, 'f.22009.0.2': 0.0220125786116411, 'f.22009.0.3': 0.0002796876531573154, 'f.22009.0.4': -0.021682145745168982, 'f.22009.0.5': 0.0015998351920339209, 'f.22009.0.6': 0.0011099210164312728, 'f.22009.0.7': -0.038095143387085, 'f.22009.0.8': -0.011968549669129601, 'f.22009.0.9': -0.006363793582835014, 'f.22009.0.10': 0.009233106163702301}	{'const': 9.420752337646777, 'head_volume': -1.076068313199991, 'Age': -0.026387019615849258, 'Sex': 0.01787677776188301, 'Education_score': 0.1549024631452414, 'Assessment_centre_11026.0': 0.1122538843298484, 'Assessment_centre_11027.0': 0.07594111263190634, 'Assessment_centre_11028.0': -0.81110883005999, 'f.22009.0.1': 0.003593853405228588, 'f.22009.0.2': 0.020606747888429366, 'f.22009.0.3': -0.0005387163048156847, 'f.22009.0.4': -0.021691187149856184, 'f.22009.0.5': 0.0017314878696044825, 'f.22009.0.6': 9.13059685101747e-05, 'f.22009.0.7': -0.0367323376960489, 'f.22009.0.8': -0.01165794884092624, 'f.22009.0.9': -0.005787863142267462, 'f.22009.0.10': 0.008221631915830911}	{'const': 5.229465609532897, 'Prob_Class_0': 11.826393902070642, 'Prob_Class_2': 8.13000569342249, 'head_volume': 0.4143011863979885, 'Age': 0.005120846252307039, 'Sex': 0.09948711872365819, 'Education_score': 0.02890539675972551, 'Assessment_centre_11026.0': 0.11082425043401305, 'Assessment_centre_11027.0': 0.09741175746436617, 'Assessment_centre_11028.0': 1.4139885671691546, 'f.22009.0.1': 0.024668385774747413, 'f.22009.0.2': 0.026149510432816315, 'f.22009.0.3': 0.02418841398766258, 'f.22009.0.4': 0.01891747374850691, 'f.22009.0.5': 0.008447688400324484, 'f.22009.0.6': 0.023478499828315118, 'f.22009.0.7': 0.02111441325859253, 'f.22009.0.8': 0.021474058182866018, 'f.22009.0.9': 0.009696799797776625, 'f.22009.0.10': 0.018149338590689946}	{'const': 0.7278259176633183, 'head_volume': 0.40362036434930443, 'Age': 0.004938926034171909, 'Sex': 0.09887291833170445, 'Education_score': 0.028889881645753037, 'Assessment_centre_11026.0': 0.1103091977807454, 'Assessment_centre_11027.0': 0.09710489080961514, 'Assessment_centre_11028.0': 1.4108531619959948, 'f.22009.0.1': 0.02465321383007025, 'f.22009.0.2': 0.026126248464126846, 'f.22009.0.3': 0.02417631997870124, 'f.22009.0.4': 0.01891868866857543, 'f.22009.0.5': 0.008448033181223735, 'f.22009.0.6': 0.023468195414269522, 'f.22009.0.7': 0.021089867352230014, 'f.22009.0.8': 0.021468282141315805, 'f.22009.0.9': 0.009689142096462712, 'f.22009.0.10': 0.018137753897417078}	1.3950626127280523	1.0596535513868557	1.396206146979737	1.0587159812949198	rs17345505	0.5707202816707679	False
303	3	Numeric_memory	1.129282894138096	0.3234596434155689	2.0	0.0579809594230859	0.0569759466800761	0.0495263719072798	0.0494103926893074	{'const': 14.382666185458563, 'Prob_Class_0': 0.3231886105481329, 'Prob_Class_2': -6.371651060001049, 'head_volume': -2.0316279157741137, 'Age': -0.018957053457793614, 'Sex': -0.11530540955766294, 'Education_score': 0.08903050507873654, 'Assessment_centre_11026.0': 0.008577508499626655, 'Assessment_centre_11027.0': 0.03906828036523727, 'Assessment_centre_11028.0': 0.06533366011951718, 'f.22009.0.1': 0.004718541030182341, 'f.22009.0.2': 0.019566803298766804, 'f.22009.0.3': 0.013924605723669546, 'f.22009.0.4': -0.006238271634819615, 'f.22009.0.5': -0.0042103373179589116, 'f.22009.0.6': 0.025585676263630817, 'f.22009.0.7': -0.01404802521205935, 'f.22009.0.8': -0.026192448266165846, 'f.22009.0.9': 0.008617677749016114, 'f.22009.0.10': 0.006326117182461526}	{'const': 10.223178063924227, 'head_volume': -1.9414815958631133, 'Age': -0.019741638617404963, 'Sex': -0.11062104315943337, 'Education_score': 0.08993323584894061, 'Assessment_centre_11026.0': 0.01471790149337027, 'Assessment_centre_11027.0': 0.04321714523409205, 'Assessment_centre_11028.0': 0.07487345017922296, 'f.22009.0.1': 0.004437571208268807, 'f.22009.0.2': 0.020083763463723363, 'f.22009.0.3': 0.013907655717585999, 'f.22009.0.4': -0.006249949804302401, 'f.22009.0.5': -0.004476411702908177, 'f.22009.0.6': 0.02567507588341277, 'f.22009.0.7': -0.014709285143872437, 'f.22009.0.8': -0.025763936154538217, 'f.22009.0.9': 0.008365452547826589, 'f.22009.0.10': 0.006080923702746463}	{'const': 2.9387482976584103, 'Prob_Class_0': 14.818223070567496, 'Prob_Class_2': 4.267065316635861, 'head_volume': 0.3231753236469054, 'Age': 0.003955010589657142, 'Sex': 0.07064413123945605, 'Education_score': 0.020351703373155852, 'Assessment_centre_11026.0': 0.0765242141946005, 'Assessment_centre_11027.0': 0.06587548567288468, 'Assessment_centre_11028.0': 0.7270838822786967, 'f.22009.0.1': 0.01780840680301799, 'f.22009.0.2': 0.018454311580437442, 'f.22009.0.3': 0.01776405389046168, 'f.22009.0.4': 0.013394563505174236, 'f.22009.0.5': 0.005883236923707844, 'f.22009.0.6': 0.017110103884129736, 'f.22009.0.7': 0.015112094132252969, 'f.22009.0.8': 0.01520890443172126, 'f.22009.0.9': 0.007374252972064767, 'f.22009.0.10': 0.013489564093652585}	{'const': 0.5282304786612153, 'head_volume': 0.2934143739866439, 'Age': 0.0036232742798655744, 'Sex': 0.07056580674116567, 'Education_score': 0.020336541897696077, 'Assessment_centre_11026.0': 0.07579739469572404, 'Assessment_centre_11027.0': 0.06538058136585298, 'Assessment_centre_11028.0': 0.7270461104053536, 'f.22009.0.1': 0.017805366168584066, 'f.22009.0.2': 0.018450817445968392, 'f.22009.0.3': 0.01776422315926361, 'f.22009.0.4': 0.013391655408354217, 'f.22009.0.5': 0.005880123728929448, 'f.22009.0.6': 0.017099579575974046, 'f.22009.0.7': 0.01510650070385908, 'f.22009.0.8': 0.01519868803753189, 'f.22009.0.9': 0.0073716665270441685, 'f.22009.0.10': 0.01348610927934015}	1.247366706078728	0.9727574218846172	1.2480319183496775	0.9739046117286928	rs61437614	0.5744315020487903	False
727	3	Tower_rearranging	1.1239689275900238	0.3251889439530193	2.0	0.0985918046570709	0.0975965641829644	0.090179842126857	0.0900691557389559	{'const': 26.59887672769327, 'Prob_Class_0': -60.12883960458071, 'Prob_Class_2': -7.687650683942517, 'head_volume': -2.4281517021559766, 'Age': -0.08965038410096442, 'Sex': 0.1421231933310656, 'Education_score': 0.2732527494044547, 'Assessment_centre_11026.0': 0.1514410373442617, 'Assessment_centre_11027.0': 0.06950649355657203, 'Assessment_centre_11028.0': -0.6707869737392527, 'f.22009.0.1': -0.03957857802603275, 'f.22009.0.2': -0.040805411151061774, 'f.22009.0.3': 0.0776301761517486, 'f.22009.0.4': 0.015596860913909752, 'f.22009.0.5': -0.05486817760160705, 'f.22009.0.6': 0.046753830216429565, 'f.22009.0.7': 0.022605894367146762, 'f.22009.0.8': 0.028797998418371447, 'f.22009.0.9': 0.00426539395125382, 'f.22009.0.10': -0.06695693732384599}	{'const': 18.13701377402984, 'head_volume': -2.560887507251958, 'Age': -0.09794452840362643, 'Sex': 0.1400549344570934, 'Education_score': 0.2683274100498233, 'Assessment_centre_11026.0': 0.15289180031743038, 'Assessment_centre_11027.0': 0.10192540801937156, 'Assessment_centre_11028.0': -0.4995076472160578, 'f.22009.0.1': -0.037871676788741516, 'f.22009.0.2': -0.03839856563130201, 'f.22009.0.3': 0.07521190009449351, 'f.22009.0.4': 0.016610812873166014, 'f.22009.0.5': -0.05577132328792862, 'f.22009.0.6': 0.04987446484959979, 'f.22009.0.7': 0.024789849886403113, 'f.22009.0.8': 0.03120913930354044, 'f.22009.0.9': 0.004242213047167221, 'f.22009.0.10': -0.06622766571788145}	{'const': 7.83557637631043, 'Prob_Class_0': 40.19235742272904, 'Prob_Class_2': 12.638942420559895, 'head_volume': 0.7901205337756805, 'Age': 0.010657876596697749, 'Sex': 0.17301703712604216, 'Education_score': 0.05005279717988849, 'Assessment_centre_11026.0': 0.1911109452825107, 'Assessment_centre_11027.0': 0.16823698397404477, 'Assessment_centre_11028.0': 3.0494711257355593, 'f.22009.0.1': 0.043484201874642754, 'f.22009.0.2': 0.045438853126767015, 'f.22009.0.3': 0.044370859183192196, 'f.22009.0.4': 0.033016132035432376, 'f.22009.0.5': 0.014635806089243796, 'f.22009.0.6': 0.04162195118711183, 'f.22009.0.7': 0.038116823029800885, 'f.22009.0.8': 0.03627641574743041, 'f.22009.0.9': 0.01968741031384546, 'f.22009.0.10': 0.03322639149148833}	{'const': 1.288608533955711, 'head_volume': 0.7221314012936715, 'Age': 0.008884818955468294, 'Sex': 0.1718823079956957, 'Education_score': 0.04991158504721604, 'Assessment_centre_11026.0': 0.18806711020852715, 'Assessment_centre_11027.0': 0.16451932380727144, 'Assessment_centre_11028.0': 3.0441916295427642, 'f.22009.0.1': 0.04346633316054781, 'f.22009.0.2': 0.04540237537489676, 'f.22009.0.3': 0.04432577037297486, 'f.22009.0.4': 0.03301093107130682, 'f.22009.0.5': 0.014624080175587582, 'f.22009.0.6': 0.041571712700773436, 'f.22009.0.7': 0.038090327206353254, 'f.22009.0.8': 0.03623281044614093, 'f.22009.0.9': 0.019686720204057186, 'f.22009.0.10': 0.03322347412442148}	3.0179046387885187	2.3914001214973304	3.019570206212701	2.3915829392608705	rs13117453	0.5762842044737051	False
49	7	Fluid_intel_score	1.1150112664137364	0.3280575550682861	2.0	0.1188083151307444	0.1181044908782377	0.1128116668454594	0.1127386270074181	{'const': 13.233951621476919, 'Prob_Class_0': -5.09134104674944, 'Prob_Class_2': -5.088125392372757, 'head_volume': -2.8941009286969392, 'Age': -0.02505724278468402, 'Sex': -0.30692466462697154, 'Education_score': 0.39457963299485543, 'Assessment_centre_11026.0': -0.15952078902899972, 'Assessment_centre_11027.0': -0.2781978383671029, 'Assessment_centre_11028.0': 0.14886674651662368, 'f.22009.0.1': -0.0061143684642794155, 'f.22009.0.2': 0.02489388573864873, 'f.22009.0.3': 0.010262305028552104, 'f.22009.0.4': 0.0016710182835611986, 'f.22009.0.5': -0.006747605048191143, 'f.22009.0.6': 0.020995971801640652, 'f.22009.0.7': 0.021693333818466786, 'f.22009.0.8': 0.003988255420911985, 'f.22009.0.9': 0.013262237720229017, 'f.22009.0.10': -0.001982284328601926}	{'const': 10.806484183868145, 'head_volume': -2.9597866374581194, 'Age': -0.028105830820857387, 'Sex': -0.3185661886871072, 'Education_score': 0.3949140814218865, 'Assessment_centre_11026.0': -0.132896977452934, 'Assessment_centre_11027.0': -0.24046734163035458, 'Assessment_centre_11028.0': 0.24143728170049217, 'f.22009.0.1': -0.004918162409363158, 'f.22009.0.2': 0.025177419400955303, 'f.22009.0.3': 0.010468710570232354, 'f.22009.0.4': 0.0020417584620549684, 'f.22009.0.5': -0.00696735495340406, 'f.22009.0.6': 0.020441376211904984, 'f.22009.0.7': 0.02116392998646163, 'f.22009.0.8': 0.0036074928804747802, 'f.22009.0.9': 0.013178398268138467, 'f.22009.0.10': -0.001863387209096734}	{'const': 1.8381645039488603, 'Prob_Class_0': 6.487783969661538, 'Prob_Class_2': 3.556471650017566, 'head_volume': 0.410547351542209, 'Age': 0.005428706475796083, 'Sex': 0.09440653594704967, 'Education_score': 0.027066453085731523, 'Assessment_centre_11026.0': 0.1134798385362898, 'Assessment_centre_11027.0': 0.09706450796194256, 'Assessment_centre_11028.0': 1.132589986352576, 'f.22009.0.1': 0.02355675238060982, 'f.22009.0.2': 0.025542256895584568, 'f.22009.0.3': 0.023905042655359417, 'f.22009.0.4': 0.01816598331670119, 'f.22009.0.5': 0.008153697065480643, 'f.22009.0.6': 0.022956420599046224, 'f.22009.0.7': 0.020668714853297954, 'f.22009.0.8': 0.020616182171577836, 'f.22009.0.9': 0.009620345237939299, 'f.22009.0.10': 0.018170283649248387}	{'const': 0.7012363057264517, 'head_volume': 0.3915958000694702, 'Age': 0.004890266540215309, 'Sex': 0.09401959303993689, 'Education_score': 0.026996141744086894, 'Assessment_centre_11026.0': 0.1116878555400645, 'Assessment_centre_11027.0': 0.0935825126622436, 'Assessment_centre_11028.0': 1.1307780862187065, 'f.22009.0.1': 0.023543836865192694, 'f.22009.0.2': 0.02553698879717441, 'f.22009.0.3': 0.023903553479690393, 'f.22009.0.4': 0.01815813357063583, 'f.22009.0.5': 0.00815153798085947, 'f.22009.0.6': 0.022948038593616698, 'f.22009.0.7': 0.020665536541293657, 'f.22009.0.8': 0.02061303555737928, 'f.22009.0.9': 0.009619626385054826, 'f.22009.0.10': 0.018170522538437133}	1.9423178742977016	1.555469299445839	1.9430934022482376	1.5561286103160603	rs763660	0.577306110808266	False
61	8	Symbol_digit_matches	1.1120258151699594	0.3290824299330454	2.0	0.2350541846696693	0.2342573326847947	0.2282467043458865	0.2281657906425119	{'const': 24.736318514573906, 'Prob_Class_0': 39.97262893959851, 'Prob_Class_2': 19.0732660879979, 'head_volume': -1.6068790863196756, 'Age': -0.31149665821270833, 'Sex': -0.5112272403177753, 'Education_score': 0.4196214979736419, 'Assessment_centre_11026.0': -0.14124526122736744, 'Assessment_centre_11027.0': -0.3992995389258771, 'Assessment_centre_11028.0': 1.8351462278761406, 'f.22009.0.1': -0.046420712778532644, 'f.22009.0.2': 0.041139279017485875, 'f.22009.0.3': 0.059593285531055876, 'f.22009.0.4': 0.03396805287111893, 'f.22009.0.5': -0.08731456296220039, 'f.22009.0.6': -0.11310960275021698, 'f.22009.0.7': 0.08537412371953061, 'f.22009.0.8': 0.0591807675340898, 'f.22009.0.9': -0.026751728078833283, 'f.22009.0.10': -0.06331555826880225}	{'const': 39.744980280419846, 'head_volume': -1.5850404242999876, 'Age': -0.3195146277737617, 'Sex': -0.5190429729248885, 'Education_score': 0.41773370681162425, 'Assessment_centre_11026.0': -0.13400424889348744, 'Assessment_centre_11027.0': -0.36726777565345237, 'Assessment_centre_11028.0': 1.9688409677747818, 'f.22009.0.1': -0.04532534311359744, 'f.22009.0.2': 0.04017797067015415, 'f.22009.0.3': 0.06278125150532937, 'f.22009.0.4': 0.03516096880211714, 'f.22009.0.5': -0.08606895959533845, 'f.22009.0.6': -0.11204127769060132, 'f.22009.0.7': 0.08385041320957717, 'f.22009.0.8': 0.057068032720153546, 'f.22009.0.9': -0.026371439201317046, 'f.22009.0.10': -0.061889080245014716}	{'const': 11.15600522351394, 'Prob_Class_0': 54.34552001446069, 'Prob_Class_2': 13.523887390489472, 'head_volume': 1.0848189422126648, 'Age': 0.014625830504540178, 'Sex': 0.2610838980716308, 'Education_score': 0.07556839651312115, 'Assessment_centre_11026.0': 0.28693162076008394, 'Assessment_centre_11027.0': 0.2492806503220852, 'Assessment_centre_11028.0': 2.7420949965082793, 'f.22009.0.1': 0.0652061425687371, 'f.22009.0.2': 0.07074116328311916, 'f.22009.0.3': 0.06634098503216852, 'f.22009.0.4': 0.0502656658531282, 'f.22009.0.5': 0.02231073109523381, 'f.22009.0.6': 0.06372437972463237, 'f.22009.0.7': 0.05657423366292161, 'f.22009.0.8': 0.0563539771139499, 'f.22009.0.9': 0.02670208297287458, 'f.22009.0.10': 0.05058232013392017}	{'const': 1.943028592861928, 'head_volume': 1.0847345714709387, 'Age': 0.013577486135318848, 'Sex': 0.26083719452381365, 'Education_score': 0.07549927184716954, 'Assessment_centre_11026.0': 0.28578964168846366, 'Assessment_centre_11027.0': 0.2472656216569998, 'Assessment_centre_11028.0': 2.739301269148162, 'f.22009.0.1': 0.0652048585173996, 'f.22009.0.2': 0.07069649648055733, 'f.22009.0.3': 0.06630927352485917, 'f.22009.0.4': 0.05025856994213539, 'f.22009.0.5': 0.02229100577921973, 'f.22009.0.6': 0.06372132511550997, 'f.22009.0.7': 0.056567483058193334, 'f.22009.0.8': 0.056284600282484935, 'f.22009.0.9': 0.026697570481530337, 'f.22009.0.10': 0.050575174629385086}	4.692853615665119	3.7106182204889233	4.695297276561651	3.711704112859328	rs56000151	0.577306110808266	False
166	3	Symbol_digit_matches	1.1171296935619464	0.327411670937635	2.0	0.225676140321467	0.2248538777966757	0.2190516966550156	0.218964828435207	{'const': 43.927626649571515, 'Prob_Class_0': -20.244524100560675, 'Prob_Class_2': -13.367121096074197, 'head_volume': -0.23076736854412805, 'Age': -0.29879797593893326, 'Sex': -0.1766685118661646, 'Education_score': 0.48606396417644687, 'Assessment_centre_11026.0': 0.09370787458806647, 'Assessment_centre_11027.0': -0.16597374287771194, 'Assessment_centre_11028.0': -1.2960421417537139e-13, 'f.22009.0.1': -0.0810005914753393, 'f.22009.0.2': 0.02465987915745907, 'f.22009.0.3': 0.12753997872586265, 'f.22009.0.4': 0.01590926785284184, 'f.22009.0.5': -0.04563714698732967, 'f.22009.0.6': 0.02587627383941425, 'f.22009.0.7': 0.019419176115497448, 'f.22009.0.8': 0.02872029425026035, 'f.22009.0.9': 0.031159807750813978, 'f.22009.0.10': -0.08582966063063854}	{'const': 35.77748878732053, 'head_volume': -0.17730285681907273, 'Age': -0.30208539337261936, 'Sex': -0.2042671293035683, 'Education_score': 0.4891979389465964, 'Assessment_centre_11026.0': 0.04937136326168517, 'Assessment_centre_11027.0': -0.17645775183254664, 'Assessment_centre_11028.0': 2.3252786742151453e-14, 'f.22009.0.1': -0.08182967802204037, 'f.22009.0.2': 0.026213253992504494, 'f.22009.0.3': 0.1286551927136322, 'f.22009.0.4': 0.016326708867099728, 'f.22009.0.5': -0.04575546139782794, 'f.22009.0.6': 0.022071817564868965, 'f.22009.0.7': 0.01664348877966243, 'f.22009.0.8': 0.029950611471928998, 'f.22009.0.9': 0.03007246198911871, 'f.22009.0.10': -0.08389993648389125}	{'const': 6.652608999283327, 'Prob_Class_0': 15.306323875350856, 'Prob_Class_2': 16.14210220855132, 'head_volume': 1.0963023306396602, 'Age': 0.014597008880489324, 'Sex': 0.25745911803173044, 'Education_score': 0.07531048636137161, 'Assessment_centre_11026.0': 0.28200098922177746, 'Assessment_centre_11027.0': 0.2472137966023408, 'Assessment_centre_11028.0': 1.2237183835150634e-13, 'f.22009.0.1': 0.0630993546050816, 'f.22009.0.2': 0.068564111754398, 'f.22009.0.3': 0.06713267425560479, 'f.22009.0.4': 0.04820157154257104, 'f.22009.0.5': 0.021761437192417698, 'f.22009.0.6': 0.06272279937953323, 'f.22009.0.7': 0.05525143332887208, 'f.22009.0.8': 0.057021209643082924, 'f.22009.0.9': 0.027531117200260476, 'f.22009.0.10': 0.04982106225053251}	{'const': 1.8957490768516294, 'head_volume': 1.0470569033339192, 'Age': 0.013415730528801208, 'Sex': 0.2568015400418754, 'Education_score': 0.07503333855092496, 'Assessment_centre_11026.0': 0.2754799052068692, 'Assessment_centre_11027.0': 0.24313980381726535, 'Assessment_centre_11028.0': 1.6223615833705144e-15, 'f.22009.0.1': 0.0630989814946547, 'f.22009.0.2': 0.06854493224694948, 'f.22009.0.3': 0.06713222838118962, 'f.22009.0.4': 0.04819856605160433, 'f.22009.0.5': 0.021741015272896635, 'f.22009.0.6': 0.06266892134084374, 'f.22009.0.7': 0.05518205553309936, 'f.22009.0.8': 0.05701738484660001, 'f.22009.0.9': 0.02752088654714326, 'f.22009.0.10': 0.0497887072931151}	4.579568521393562	3.622787586840653	4.581999421832583	3.626652821466544	rs4365229	0.577306110808266	False
374	3	Numeric_memory_online	1.1119617923876215	0.3292019369966183	2.0	0.0565624550452604	0.0550712446636064	0.0438223602661985	0.0436704009157578	{'const': -1.4131342381439427, 'Prob_Class_0': 84.91110310586753, 'Prob_Class_2': 12.084830985669779, 'head_volume': -1.0917138962447401, 'Age': -0.027345512383966875, 'Sex': 0.015502624546379434, 'Education_score': 0.14912355657077309, 'Assessment_centre_11026.0': 0.08177118458614258, 'Assessment_centre_11027.0': 0.05248642077501424, 'Assessment_centre_11028.0': -0.8651398255808515, 'f.22009.0.1': -0.00023734934980675125, 'f.22009.0.2': 0.02252387304297422, 'f.22009.0.3': -0.004958156151085594, 'f.22009.0.4': -0.023203898352145542, 'f.22009.0.5': 0.003230442864617371, 'f.22009.0.6': 0.0029505203037500254, 'f.22009.0.7': -0.03623165272264346, 'f.22009.0.8': -0.011194945733919071, 'f.22009.0.9': -0.00728995800314585, 'f.22009.0.10': 0.0037035689214461034}	{'const': 9.45174198133704, 'head_volume': -1.1054313357222005, 'Age': -0.026636947407369462, 'Sex': 0.014364585120915563, 'Education_score': 0.15170927240926319, 'Assessment_centre_11026.0': 0.09948760320833169, 'Assessment_centre_11027.0': 0.07508192638912514, 'Assessment_centre_11028.0': -0.8069355230309525, 'f.22009.0.1': 0.00150779258847281, 'f.22009.0.2': 0.024296529064007016, 'f.22009.0.3': -0.004594546193837703, 'f.22009.0.4': -0.023242906439603944, 'f.22009.0.5': 0.0029315606656751345, 'f.22009.0.6': 0.002377767101422229, 'f.22009.0.7': -0.03493413836123776, 'f.22009.0.8': -0.010423317923084825, 'f.22009.0.9': -0.00724788907274, 'f.22009.0.10': 0.003713879181489764}	{'const': 7.565191463587311, 'Prob_Class_0': 67.60670864732663, 'Prob_Class_2': 8.182582808381023, 'head_volume': 0.406710666342708, 'Age': 0.004960274933140504, 'Sex': 0.09864509836199004, 'Education_score': 0.02885484618331098, 'Assessment_centre_11026.0': 0.11381106898870157, 'Assessment_centre_11027.0': 0.0996684780998385, 'Assessment_centre_11028.0': 1.4161104297108482, 'f.22009.0.1': 0.024561547073697926, 'f.22009.0.2': 0.02598992618119922, 'f.22009.0.3': 0.02414499427599417, 'f.22009.0.4': 0.018834295336883654, 'f.22009.0.5': 0.00840589458218916, 'f.22009.0.6': 0.023351726940851206, 'f.22009.0.7': 0.020978309291894474, 'f.22009.0.8': 0.021450082481265006, 'f.22009.0.9': 0.009679428536521201, 'f.22009.0.10': 0.018101065751941987}	{'const': 0.725653612805079, 'head_volume': 0.4022535053724847, 'Age': 0.004933161422854561, 'Sex': 0.09837512471777862, 'Education_score': 0.028755790205624302, 'Assessment_centre_11026.0': 0.11005865365762728, 'Assessment_centre_11027.0': 0.09690271823109439, 'Assessment_centre_11028.0': 1.4150107481720573, 'f.22009.0.1': 0.024526491036125083, 'f.22009.0.2': 0.025962029187315484, 'f.22009.0.3': 0.024145638527773086, 'f.22009.0.4': 0.018835452672172275, 'f.22009.0.5': 0.008400585465915955, 'f.22009.0.6': 0.023349532881384284, 'f.22009.0.7': 0.020957362138669205, 'f.22009.0.8': 0.02142058087858314, 'f.22009.0.9': 0.009680113384624874, 'f.22009.0.10': 0.018079962822900704}	1.3993820415174596	1.061734243942417	1.400487546113316	1.0616180055163895	rs10048146	0.577306110808266	False
678	6	Tower_rearranging	1.1131797385854705	0.3287154581664199	2.0	0.1021921304098496	0.1011961946554198	0.0936927036424291	0.0935905875420012	{'const': 12.169107691893515, 'Prob_Class_0': -19.853063618346255, 'Prob_Class_2': 37.96888072213864, 'head_volume': -2.2951043933021076, 'Age': -0.10490313999153147, 'Sex': 0.24114597675015842, 'Education_score': 0.2691036438104098, 'Assessment_centre_11026.0': 0.05841131124194046, 'Assessment_centre_11027.0': 0.058670282606330254, 'Assessment_centre_11028.0': -0.431919322057102, 'f.22009.0.1': -0.07468953356020328, 'f.22009.0.2': 0.011386584409562351, 'f.22009.0.3': 0.08118783075858509, 'f.22009.0.4': -0.022375916909569075, 'f.22009.0.5': -0.014219291609919731, 'f.22009.0.6': 0.08853768757166278, 'f.22009.0.7': -0.02593402419578835, 'f.22009.0.8': -0.06629116166439723, 'f.22009.0.9': -0.017420619162526615, 'f.22009.0.10': -0.018802604788565824}	{'const': 18.119887408932037, 'head_volume': -2.432390812988692, 'Age': -0.10644712558666071, 'Sex': 0.2160370019967013, 'Education_score': 0.26739752151581747, 'Assessment_centre_11026.0': 0.12391777363767896, 'Assessment_centre_11027.0': 0.11138033773745244, 'Assessment_centre_11028.0': -0.30697101787729847, 'f.22009.0.1': -0.07413500729381567, 'f.22009.0.2': 0.011531844086575581, 'f.22009.0.3': 0.08040333338311864, 'f.22009.0.4': -0.02310729901727609, 'f.22009.0.5': -0.014428061511824684, 'f.22009.0.6': 0.08802760949494956, 'f.22009.0.7': -0.02626695806100601, 'f.22009.0.8': -0.06717709566635664, 'f.22009.0.9': -0.01681015528001895, 'f.22009.0.10': -0.018179898986693505}	{'const': 6.470330342886117, 'Prob_Class_0': 27.02605020033463, 'Prob_Class_2': 25.720334684605117, 'head_volume': 0.7378731838568128, 'Age': 0.009126468786427299, 'Sex': 0.1750192303381045, 'Education_score': 0.05016679551223974, 'Assessment_centre_11026.0': 0.19872677520368423, 'Assessment_centre_11027.0': 0.17070690445879386, 'Assessment_centre_11028.0': 1.526784026031154, 'f.22009.0.1': 0.04463453209375446, 'f.22009.0.2': 0.04562510303563213, 'f.22009.0.3': 0.043445138921522075, 'f.22009.0.4': 0.03281343535691443, 'f.22009.0.5': 0.015021551318256533, 'f.22009.0.6': 0.04356386980955935, 'f.22009.0.7': 0.037916878157513274, 'f.22009.0.8': 0.03768946497985109, 'f.22009.0.9': 0.018745334693686517, 'f.22009.0.10': 0.033550248497065616}	{'const': 1.2722258057691422, 'head_volume': 0.7122596424914145, 'Age': 0.00894150424234596, 'Sex': 0.17205346376029845, 'Education_score': 0.05004921426662094, 'Assessment_centre_11026.0': 0.19016407197981236, 'Assessment_centre_11027.0': 0.1638506575149534, 'Assessment_centre_11028.0': 1.522577052886049, 'f.22009.0.1': 0.044635364521633504, 'f.22009.0.2': 0.045604591679895, 'f.22009.0.3': 0.04343864185633463, 'f.22009.0.4': 0.032811368884579355, 'f.22009.0.5': 0.015020998494864126, 'f.22009.0.6': 0.04353640761641415, 'f.22009.0.7': 0.037917315504712536, 'f.22009.0.8': 0.03767701879817871, 'f.22009.0.9': 0.018731653993158674, 'f.22009.0.10': 0.0335332625756414}	3.0150495551705765	2.3667198726384964	3.016721384672419	2.3692423267735063	rs1344502	0.577306110808266	False
193	7	Matrix_pattern_puzzles	1.1032519647123442	0.3319820369702762	2.0	0.1564683523833957	0.1555845651587707	0.1492586801815444	0.1491753398468828	{'const': 13.659214280958635, 'Prob_Class_0': -26.29554030509998, 'Prob_Class_2': -0.3570208853791443, 'head_volume': -0.8866687044242741, 'Age': -0.0689383424909085, 'Sex': 0.16158317126383354, 'Education_score': 0.35343616432237634, 'Assessment_centre_11026.0': 0.3017196346127165, 'Assessment_centre_11027.0': -0.1556396325507153, 'Assessment_centre_11028.0': 3.0529221417338766e-13, 'f.22009.0.1': -0.019271198791968636, 'f.22009.0.2': -0.02383098788478136, 'f.22009.0.3': 0.019658372103107228, 'f.22009.0.4': -0.00783185039311633, 'f.22009.0.5': -0.035221757340653574, 'f.22009.0.6': 0.012729239128781905, 'f.22009.0.7': 0.014387047737249034, 'f.22009.0.8': 0.01104168824400089, 'f.22009.0.9': 0.005942861174639689, 'f.22009.0.10': -0.009732147327589898}	{'const': 12.173803737033724, 'head_volume': -1.1868004481214989, 'Age': -0.06522867550251886, 'Sex': 0.19421522263753457, 'Education_score': 0.35498597287741046, 'Assessment_centre_11026.0': 0.3214150563523653, 'Assessment_centre_11027.0': -0.13829296928420062, 'Assessment_centre_11028.0': -1.7992034291141474e-14, 'f.22009.0.1': -0.020303762832851673, 'f.22009.0.2': -0.02518248749249503, 'f.22009.0.3': 0.018810992241201977, 'f.22009.0.4': -0.00827335560298806, 'f.22009.0.5': -0.03490414955443176, 'f.22009.0.6': 0.01312451197029647, 'f.22009.0.7': 0.014793175075344311, 'f.22009.0.8': 0.010992461263199194, 'f.22009.0.9': 0.00654945613590852, 'f.22009.0.10': -0.009484680742310904}	{'const': 4.484290487652522, 'Prob_Class_0': 18.53485866654558, 'Prob_Class_2': 6.6175813102855034, 'head_volume': 0.47502304706736037, 'Age': 0.006131755463595432, 'Sex': 0.10795015478853225, 'Education_score': 0.030721197543814718, 'Assessment_centre_11026.0': 0.11536380971281036, 'Assessment_centre_11027.0': 0.10015519416223938, 'Assessment_centre_11028.0': 2.9046397503137367e-13, 'f.22009.0.1': 0.02577569031972815, 'f.22009.0.2': 0.027958631934056746, 'f.22009.0.3': 0.027545443841790862, 'f.22009.0.4': 0.019730129331761586, 'f.22009.0.5': 0.008897479953478546, 'f.22009.0.6': 0.025636543373052403, 'f.22009.0.7': 0.022578269574190908, 'f.22009.0.8': 0.02337098563265627, 'f.22009.0.9': 0.011308888193267967, 'f.22009.0.10': 0.020330160437974046}	{'const': 0.7735317051230612, 'head_volume': 0.42881641174020285, 'Age': 0.005487368130759486, 'Sex': 0.105316683735471, 'Education_score': 0.030704838664986543, 'Assessment_centre_11026.0': 0.11310665925615898, 'Assessment_centre_11027.0': 0.09927034369784746, 'Assessment_centre_11028.0': 1.4429724354589991e-15, 'f.22009.0.1': 0.025761293884549258, 'f.22009.0.2': 0.02794517549404982, 'f.22009.0.3': 0.02751434482778492, 'f.22009.0.4': 0.01972667491056236, 'f.22009.0.5': 0.008894948101367307, 'f.22009.0.6': 0.025631563675793147, 'f.22009.0.7': 0.02257769400212968, 'f.22009.0.8': 0.023371201980079356, 'f.22009.0.9': 0.011301298616627242, 'f.22009.0.10': 0.020326146208771694}	1.87376527238795	1.473955442123291	1.8747466085842208	1.473994788173307	rs72672806	0.5809685646979833	False
341	8	Symbol_digit_matches	1.1002989449820286	0.3329659441445236	2.0	0.212912305300439	0.2120763673080777	0.2056948023085029	0.2056179768761769	{'const': 42.3221569671043, 'Prob_Class_0': -14.882102777702826, 'Prob_Class_2': 0.05280661993832503, 'head_volume': -2.2947049203515206, 'Age': -0.2965354099477663, 'Sex': -0.14326728779361686, 'Education_score': 0.48603887650753314, 'Assessment_centre_11026.0': 0.32374705121663155, 'Assessment_centre_11027.0': -0.03686764534029563, 'Assessment_centre_11028.0': -2.7006877864876593, 'f.22009.0.1': 0.07193007936331666, 'f.22009.0.2': -0.010922585036669256, 'f.22009.0.3': -0.04330392071405066, 'f.22009.0.4': -0.08187288630705153, 'f.22009.0.5': -0.013484749394300128, 'f.22009.0.6': -0.046173712970818626, 'f.22009.0.7': -0.11742432053056223, 'f.22009.0.8': -0.08107954601436475, 'f.22009.0.9': -0.00023932779643680638, 'f.22009.0.10': -0.0314471801151361}	{'const': 39.65297929499932, 'head_volume': -1.8944192590615718, 'Age': -0.3002731400260914, 'Sex': -0.13301228693732747, 'Education_score': 0.49175741958443175, 'Assessment_centre_11026.0': 0.3203427417287653, 'Assessment_centre_11027.0': -0.037195353569169115, 'Assessment_centre_11028.0': -2.8111906631767702, 'f.22009.0.1': 0.0738318684805957, 'f.22009.0.2': -0.005111425540096373, 'f.22009.0.3': -0.04192335620820786, 'f.22009.0.4': -0.08378494258023282, 'f.22009.0.5': -0.013660137871885896, 'f.22009.0.6': -0.04554678577233986, 'f.22009.0.7': -0.11773827762087347, 'f.22009.0.8': -0.07862910280911033, 'f.22009.0.9': 0.0005190698113995158, 'f.22009.0.10': -0.028567541945378496}	{'const': 7.929013702283171, 'Prob_Class_0': 15.916740930513331, 'Prob_Class_2': 15.173240593312403, 'head_volume': 1.1464219562134434, 'Age': 0.014566109933335116, 'Sex': 0.2682565454122773, 'Education_score': 0.07723857508315556, 'Assessment_centre_11026.0': 0.2867750460004775, 'Assessment_centre_11027.0': 0.24934716470578128, 'Assessment_centre_11028.0': 2.368948928639279, 'f.22009.0.1': 0.06760677723769437, 'f.22009.0.2': 0.07012629319023404, 'f.22009.0.3': 0.06734816709545836, 'f.22009.0.4': 0.051073541716177735, 'f.22009.0.5': 0.022335260842037023, 'f.22009.0.6': 0.06480321080804896, 'f.22009.0.7': 0.05733545016429959, 'f.22009.0.8': 0.057893614376036594, 'f.22009.0.9': 0.028144062281697482, 'f.22009.0.10': 0.05129453888829516}	{'const': 2.0060539117638623, 'head_volume': 1.1116797986996734, 'Age': 0.013798898723046842, 'Sex': 0.267834712640191, 'Education_score': 0.0771048433578717, 'Assessment_centre_11026.0': 0.28636505519780175, 'Assessment_centre_11027.0': 0.24819151049651472, 'Assessment_centre_11028.0': 2.3671905186684397, 'f.22009.0.1': 0.06753095982685642, 'f.22009.0.2': 0.0700110859894019, 'f.22009.0.3': 0.06734494655752934, 'f.22009.0.4': 0.051058354297502384, 'f.22009.0.5': 0.022332906945755873, 'f.22009.0.6': 0.06477369722067881, 'f.22009.0.7': 0.057329175849328055, 'f.22009.0.8': 0.05781263341931631, 'f.22009.0.9': 0.0281407419316783, 'f.22009.0.10': 0.051246931945568806}	4.684088157148736	3.7021091741280063	4.686574899205076	3.699988128015597	rs4509682	0.5814789876952179	False
769	9	Tower_rearranging	1.0909362871327268	0.3361009488789954	2.0	0.0988978426146999	0.0979182262301406	0.090367229266259	0.0902848812057067	{'const': 7.551138484066853, 'Prob_Class_0': 92.87523948897771, 'Prob_Class_2': 1.611244235528572, 'head_volume': -2.268266810266279, 'Age': -0.09254080407775991, 'Sex': 0.1419807826172377, 'Education_score': 0.26330205737798806, 'Assessment_centre_11026.0': 0.17358861045517832, 'Assessment_centre_11027.0': 0.08766537758124116, 'Assessment_centre_11028.0': -0.5649370408877672, 'f.22009.0.1': -0.0355683259945181, 'f.22009.0.2': -0.029469156534456323, 'f.22009.0.3': 0.07541739311840731, 'f.22009.0.4': 0.02154920664657658, 'f.22009.0.5': -0.057864453766670244, 'f.22009.0.6': 0.055177701060326725, 'f.22009.0.7': 0.014577401703085448, 'f.22009.0.8': 0.02510444421339351, 'f.22009.0.9': 0.000551710917192012, 'f.22009.0.10': -0.07266877906247217}	{'const': 18.113336013234107, 'head_volume': -2.535384208394151, 'Age': -0.09806662122335018, 'Sex': 0.16748149694661585, 'Education_score': 0.25876653405319233, 'Assessment_centre_11026.0': 0.17731920864772902, 'Assessment_centre_11027.0': 0.1033448197863771, 'Assessment_centre_11028.0': -0.4803231141034432, 'f.22009.0.1': -0.037262459761906355, 'f.22009.0.2': -0.03219944627882208, 'f.22009.0.3': 0.0741393221151751, 'f.22009.0.4': 0.020955194364456434, 'f.22009.0.5': -0.0577246348447424, 'f.22009.0.6': 0.05455177011452236, 'f.22009.0.7': 0.016041709001823046, 'f.22009.0.8': 0.025987490184692163, 'f.22009.0.9': 0.0010222016643079935, 'f.22009.0.10': -0.07275346255451354}	{'const': 8.523778722631574, 'Prob_Class_0': 63.03965769099801, 'Prob_Class_2': 10.059019978949673, 'head_volume': 0.7485817363140658, 'Age': 0.009762764139546999, 'Sex': 0.17433815110147083, 'Education_score': 0.050263224388822414, 'Assessment_centre_11026.0': 0.191417538724942, 'Assessment_centre_11027.0': 0.16782653808535183, 'Assessment_centre_11028.0': 3.049548443362223, 'f.22009.0.1': 0.04385605713385364, 'f.22009.0.2': 0.045909034610432886, 'f.22009.0.3': 0.04473442781511078, 'f.22009.0.4': 0.03322607393902851, 'f.22009.0.5': 0.014752034689062771, 'f.22009.0.6': 0.04177924691191629, 'f.22009.0.7': 0.03840588500827687, 'f.22009.0.8': 0.036550292530472824, 'f.22009.0.9': 0.020003383483918315, 'f.22009.0.10': 0.03358944375211114}	{'const': 1.296961243677393, 'head_volume': 0.7264106960975806, 'Age': 0.008958318507745089, 'Sex': 0.17348026859477206, 'Education_score': 0.050170606779944144, 'Assessment_centre_11026.0': 0.19055752335334064, 'Assessment_centre_11027.0': 0.16524475723529414, 'Assessment_centre_11028.0': 3.0448967708945758, 'f.22009.0.1': 0.043813932967263915, 'f.22009.0.2': 0.045838710299517645, 'f.22009.0.3': 0.04471855733782372, 'f.22009.0.4': 0.03321690957051464, 'f.22009.0.5': 0.01474724001868546, 'f.22009.0.6': 0.04176428115171843, 'f.22009.0.7': 0.038382587095652024, 'f.22009.0.8': 0.036529657810165365, 'f.22009.0.9': 0.019989668546598796, 'f.22009.0.10': 0.03359011397110424}	3.018330151736608	2.392077275226652	3.0199703667077538	2.3913734830395774	rs11623591	0.5857360934820667	False
122	7	Numeric_memory_online	1.079577384592187	0.3400043118012326	2.0	0.0298904085545308	0.0284865099278546	0.0175364660361234	0.0174318048868731	{'const': 4.840351021047872, 'Prob_Class_0': 1.1595786068055247, 'Prob_Class_2': 5.562554147569077, 'head_volume': -0.8052895253960434, 'Age': -0.014707211437829729, 'Sex': 0.06667251827409354, 'Education_score': 0.07858291457590151, 'Assessment_centre_11026.0': 0.03150554841745323, 'Assessment_centre_11027.0': 0.08148758247201168, 'Assessment_centre_11028.0': -1.0172697106153599, 'f.22009.0.1': 0.007178302635737981, 'f.22009.0.2': 0.05696947786286649, 'f.22009.0.3': -0.013453686433767667, 'f.22009.0.4': -0.022781350488531405, 'f.22009.0.5': -0.0013911082136110267, 'f.22009.0.6': 0.0224292836141769, 'f.22009.0.7': -0.0029050883150342627, 'f.22009.0.8': 0.00786325113926882, 'f.22009.0.9': 0.00480908868672299, 'f.22009.0.10': 0.016546161255738996}	{'const': 8.537359504737397, 'head_volume': -0.7910029905076958, 'Age': -0.015848099878021306, 'Sex': 0.07117013420611307, 'Education_score': 0.07902998540544505, 'Assessment_centre_11026.0': 0.04282977870732885, 'Assessment_centre_11027.0': 0.09312316372644978, 'Assessment_centre_11028.0': -0.9519980460229682, 'f.22009.0.1': 0.008079188920334657, 'f.22009.0.2': 0.05656526348853484, 'f.22009.0.3': -0.012620025853971983, 'f.22009.0.4': -0.022093970264381067, 'f.22009.0.5': -0.0012119262231742728, 'f.22009.0.6': 0.02197790435966506, 'f.22009.0.7': -0.0021803646261105286, 'f.22009.0.8': 0.007871384084677718, 'f.22009.0.9': 0.005052273409835155, 'f.22009.0.10': 0.016881832214097447}	{'const': 2.8237339734822156, 'Prob_Class_0': 16.0040635762012, 'Prob_Class_2': 3.8218750100298693, 'head_volume': 0.39616099236569013, 'Age': 0.0049356670317594505, 'Sex': 0.095213036285593, 'Education_score': 0.027574509524140523, 'Assessment_centre_11026.0': 0.1048968277466072, 'Assessment_centre_11027.0': 0.09499152804897434, 'Assessment_centre_11028.0': 0.9878645901499578, 'f.22009.0.1': 0.023914283694989723, 'f.22009.0.2': 0.025223584919884166, 'f.22009.0.3': 0.023437463309214264, 'f.22009.0.4': 0.01705189806361851, 'f.22009.0.5': 0.007578301595080774, 'f.22009.0.6': 0.02252695976036246, 'f.22009.0.7': 0.020223746496734377, 'f.22009.0.8': 0.020080018307831772, 'f.22009.0.9': 0.009722787383427653, 'f.22009.0.10': 0.018322661939008892}	{'const': 0.7043888547569481, 'head_volume': 0.395371995800082, 'Age': 0.004751340264058636, 'Sex': 0.09515394274326405, 'Education_score': 0.0275578837313271, 'Assessment_centre_11026.0': 0.10421013668393839, 'Assessment_centre_11027.0': 0.09333458875506262, 'Assessment_centre_11028.0': 0.9857796657884289, 'f.22009.0.1': 0.02390748488654256, 'f.22009.0.2': 0.0252220304641821, 'f.22009.0.3': 0.0234314784253782, 'f.22009.0.4': 0.017046384859218642, 'f.22009.0.5': 0.007574256452027134, 'f.22009.0.6': 0.02251130340845898, 'f.22009.0.7': 0.020218766559956105, 'f.22009.0.8': 0.02007801134779185, 'f.22009.0.9': 0.009712258409865494, 'f.22009.0.10': 0.018290374079935334}	1.3787155929061472	1.0255893954887885	1.3797128395991825	1.02530480117755	rs17010085	0.5909423028617372	False
301	3	Fluid_intel_score	1.074570912368653	0.3415844990576867	2.0	0.1200927796559357	0.1194198097594483	0.1141432290557445	0.1140962453092032	{'const': 13.80029063482108, 'Prob_Class_0': 12.446448968284708, 'Prob_Class_2': -4.01824098683151, 'head_volume': -4.049889161558466, 'Age': -0.017779295835638573, 'Sex': -0.4325483597141054, 'Education_score': 0.37418013591542076, 'Assessment_centre_11026.0': -0.15875310349804428, 'Assessment_centre_11027.0': -0.3096049866877364, 'Assessment_centre_11028.0': -0.8053502698771974, 'f.22009.0.1': -0.01294457520751453, 'f.22009.0.2': 0.012725422846734535, 'f.22009.0.3': 0.010239427238589446, 'f.22009.0.4': 0.013946911588595021, 'f.22009.0.5': -0.017884663319823323, 'f.22009.0.6': 0.02033406383969977, 'f.22009.0.7': -0.003713167582352569, 'f.22009.0.8': 0.0005092910552462748, 'f.22009.0.9': -0.008336956880757659, 'f.22009.0.10': -0.023054338076091124}	{'const': 11.644159051635148, 'head_volume': -3.906670419691749, 'Age': -0.019729447834979742, 'Sex': -0.43209225027495923, 'Education_score': 0.37383127130428123, 'Assessment_centre_11026.0': -0.16849121172983525, 'Assessment_centre_11027.0': -0.3194067074710319, 'Assessment_centre_11028.0': -0.8087317724362411, 'f.22009.0.1': -0.0133982791630242, 'f.22009.0.2': 0.013243621118672461, 'f.22009.0.3': 0.009238295684218181, 'f.22009.0.4': 0.013194092442207756, 'f.22009.0.5': -0.017670987505278287, 'f.22009.0.6': 0.021129531443170646, 'f.22009.0.7': -0.003683648655711855, 'f.22009.0.8': -7.503674332314642e-05, 'f.22009.0.9': -0.00813034876420413, 'f.22009.0.10': -0.023077861954116857}	{'const': 3.7038557821486933, 'Prob_Class_0': 17.509369070160673, 'Prob_Class_2': 5.050823684456708, 'head_volume': 0.4113198275131794, 'Age': 0.005168116708646215, 'Sex': 0.09501552832379588, 'Education_score': 0.027024714106327653, 'Assessment_centre_11026.0': 0.11127943291026603, 'Assessment_centre_11027.0': 0.09296858153940549, 'Assessment_centre_11028.0': 0.9777234045942227, 'f.22009.0.1': 0.02416241649868078, 'f.22009.0.2': 0.025061045299434065, 'f.22009.0.3': 0.024275469116049865, 'f.22009.0.4': 0.018047530765521926, 'f.22009.0.5': 0.008035998250196555, 'f.22009.0.6': 0.023009939579232034, 'f.22009.0.7': 0.02048306282300597, 'f.22009.0.8': 0.02072465063014477, 'f.22009.0.9': 0.009665484731041493, 'f.22009.0.10': 0.018017826255701676}	{'const': 0.7073778999821657, 'head_volume': 0.39407250187596826, 'Age': 0.004863876361412619, 'Sex': 0.0948898572719594, 'Education_score': 0.027012200302247373, 'Assessment_centre_11026.0': 0.11036774565763509, 'Assessment_centre_11027.0': 0.09229511341910827, 'Assessment_centre_11028.0': 0.9774298981847622, 'f.22009.0.1': 0.02415149903128328, 'f.22009.0.2': 0.02505898624331512, 'f.22009.0.3': 0.024265342344857697, 'f.22009.0.4': 0.01803795303607767, 'f.22009.0.5': 0.008031152183341921, 'f.22009.0.6': 0.022996794718930503, 'f.22009.0.7': 0.020482630080507016, 'f.22009.0.8': 0.020708502315046458, 'f.22009.0.9': 0.009662354213601121, 'f.22009.0.10': 0.01801828928038335}	1.940044828885496	1.5383319964280582	1.940786578809529	1.5392215956736497	rs61437614	0.5909423028617372	False
650	2	Tower_rearranging	1.0769245942320662	0.3408339736610176	2.0	0.1006635621206145	0.0997195879213539	0.0923363728809906	0.0922683868476748	{'const': 22.76077114139003, 'Prob_Class_0': 2.7124552822850223, 'Prob_Class_2': -12.639371544358738, 'head_volume': -2.611930755016298, 'Age': -0.09907290124327861, 'Sex': 0.2595776035830094, 'Education_score': 0.2727061532256835, 'Assessment_centre_11026.0': 0.12299305485500794, 'Assessment_centre_11027.0': 0.13147134244588263, 'Assessment_centre_11028.0': -0.31013991070174884, 'f.22009.0.1': -0.06944895374402443, 'f.22009.0.2': 0.016001625939635448, 'f.22009.0.3': 0.07827021943246838, 'f.22009.0.4': -0.020563223495054853, 'f.22009.0.5': -0.014534615672251401, 'f.22009.0.6': 0.08569759675083789, 'f.22009.0.7': -0.015078003090299049, 'f.22009.0.8': -0.05758655253311089, 'f.22009.0.9': -0.01728826039164922, 'f.22009.0.10': -0.017994239827838297}	{'const': 18.132803661539405, 'head_volume': -2.4124640166129248, 'Age': -0.1061648767257951, 'Sex': 0.21683935871258392, 'Education_score': 0.2693419346695893, 'Assessment_centre_11026.0': 0.08949077495430735, 'Assessment_centre_11027.0': 0.12475032606669771, 'Assessment_centre_11028.0': -0.2775180971320977, 'f.22009.0.1': -0.06730178088534625, 'f.22009.0.2': 0.01685209450360895, 'f.22009.0.3': 0.07896098818062655, 'f.22009.0.4': -0.0198240163128089, 'f.22009.0.5': -0.014868032668296142, 'f.22009.0.6': 0.0868193902242696, 'f.22009.0.7': -0.016094635135294723, 'f.22009.0.8': -0.059115320425052825, 'f.22009.0.9': -0.018672933638252124, 'f.22009.0.10': -0.019710794423434756}	{'const': 11.18166779880328, 'Prob_Class_0': 40.22957259053615, 'Prob_Class_2': 15.10084368505805, 'head_volume': 0.7369897326351714, 'Age': 0.010111467775884187, 'Sex': 0.17509726543865106, 'Education_score': 0.04994255362340028, 'Assessment_centre_11026.0': 0.19223129852010257, 'Assessment_centre_11027.0': 0.1652956915336195, 'Assessment_centre_11028.0': 1.5342951399430211, 'f.22009.0.1': 0.04440832125750169, 'f.22009.0.2': 0.045503341353203254, 'f.22009.0.3': 0.043179100105091336, 'f.22009.0.4': 0.032620444846175364, 'f.22009.0.5': 0.01493048707004589, 'f.22009.0.6': 0.04322239481997769, 'f.22009.0.7': 0.03764661234516434, 'f.22009.0.8': 0.03746974462969317, 'f.22009.0.9': 0.018693906772010882, 'f.22009.0.10': 0.033326585431113616}	{'const': 1.2649126572897356, 'head_volume': 0.709090878380193, 'Age': 0.008880726870297185, 'Sex': 0.17111908479470658, 'Education_score': 0.04980184714377241, 'Assessment_centre_11026.0': 0.18907096909578885, 'Assessment_centre_11027.0': 0.16269425200424967, 'Assessment_centre_11028.0': 1.5290456714976188, 'f.22009.0.1': 0.04438439500619064, 'f.22009.0.2': 0.04550126657193536, 'f.22009.0.3': 0.04317709743127014, 'f.22009.0.4': 0.0326137910174826, 'f.22009.0.5': 0.01492776276025903, 'f.22009.0.6': 0.04321545989961086, 'f.22009.0.7': 0.03763198977779321, 'f.22009.0.8': 0.03744091512550285, 'f.22009.0.9': 0.018650106982989478, 'f.22009.0.10': 0.033288677809239484}	3.028581968368285	2.378578869861889	3.030171002967005	2.380509014918812	rs4891262	0.5909423028617372	False
701	0	log_reaction_time	1.073640897409858	0.3419023323700051	2.0	0.1208298999433915	0.1201568782141931	0.1148747370553074	0.1148282950042327	{'const': 5.404140817487762, 'Prob_Class_0': 2.6103173596604123, 'Prob_Class_2': 0.5535423757633343, 'head_volume': 0.06093613846862046, 'Age': 0.0069404488379354885, 'Sex': -0.02306498383270071, 'Education_score': -0.006049941557777459, 'Assessment_centre_11026.0': 0.0026838490852083446, 'Assessment_centre_11027.0': 0.015628251452690794, 'Assessment_centre_11028.0': -0.019996997118590036, 'f.22009.0.1': -0.0025613326870306975, 'f.22009.0.2': -0.002021189374149197, 'f.22009.0.3': 0.00048559037473195325, 'f.22009.0.4': -0.00125247499848378, 'f.22009.0.5': 0.0011094453155758644, 'f.22009.0.6': -0.0035293456423448324, 'f.22009.0.7': -0.0011917646270104612, 'f.22009.0.8': -0.0012901074813248617, 'f.22009.0.9': -0.0014002034320420471, 'f.22009.0.10': -0.0012028009095837496}	{'const': 5.866245736186653, 'head_volume': 0.04546549091988368, 'Age': 0.007068997884003514, 'Sex': -0.020977852659601358, 'Education_score': -0.006032678867334263, 'Assessment_centre_11026.0': 0.0055252999576496644, 'Assessment_centre_11027.0': 0.01755318273633624, 'Assessment_centre_11028.0': -0.012080836809054273, 'f.22009.0.1': -0.00258839893703686, 'f.22009.0.2': -0.002067509774728406, 'f.22009.0.3': 0.00046948053885815784, 'f.22009.0.4': -0.0012207608696528718, 'f.22009.0.5': 0.0011135636357962563, 'f.22009.0.6': -0.003519986420263299, 'f.22009.0.7': -0.0011457607608654486, 'f.22009.0.8': -0.0011932879533511278, 'f.22009.0.9': -0.001396275214656156, 'f.22009.0.10': -0.001217784170847723}	{'const': 0.38136926866695864, 'Prob_Class_0': 1.9164716174635423, 'Prob_Class_2': 0.5029818381595038, 'head_volume': 0.03419842882736738, 'Age': 0.00041229716590473895, 'Sex': 0.0078033283321995925, 'Education_score': 0.002197943131125981, 'Assessment_centre_11026.0': 0.009480357639900908, 'Assessment_centre_11027.0': 0.007896999437351459, 'Assessment_centre_11028.0': 0.1592173104752926, 'f.22009.0.1': 0.0019473277325813064, 'f.22009.0.2': 0.002040394058623093, 'f.22009.0.3': 0.0019688504533430713, 'f.22009.0.4': 0.001492786553369372, 'f.22009.0.5': 0.0006448816524691208, 'f.22009.0.6': 0.0018421175681801035, 'f.22009.0.7': 0.0016886651145986272, 'f.22009.0.8': 0.0016173409170127436, 'f.22009.0.9': 0.0008179185367036535, 'f.22009.0.10': 0.00146549421911781}	{'const': 0.05711832087834506, 'head_volume': 0.03201943962761359, 'Age': 0.0004020218719011823, 'Sex': 0.007671932110893405, 'Education_score': 0.0021971387586324567, 'Assessment_centre_11026.0': 0.00911664072963483, 'Assessment_centre_11027.0': 0.007642658200078662, 'Assessment_centre_11028.0': 0.1590808130580045, 'f.22009.0.1': 0.0019463869736376985, 'f.22009.0.2': 0.0020400874066234475, 'f.22009.0.3': 0.0019685481676361546, 'f.22009.0.4': 0.001492666443741991, 'f.22009.0.5': 0.0006447784615965015, 'f.22009.0.6': 0.0018419168390871388, 'f.22009.0.7': 0.0016881773287745444, 'f.22009.0.8': 0.0016157971825226636, 'f.22009.0.9': 0.0008179355158829943, 'f.22009.0.10': 0.0014644577638737329}	0.1581080037733073	0.122149231533612	0.1581685095645824	0.1221754796770913	rs12514628	0.5909423028617372	False
34	4	Tower_rearranging	1.0681027085306298	0.3438469879255972	2.0	0.0946879776558872	0.0937648595431129	0.0864775106274681	0.0864181750472774	{'const': 23.397046901948965, 'Prob_Class_0': -12.939413501148298, 'Prob_Class_2': -10.779199874093456, 'head_volume': -1.2539500985892358, 'Age': -0.11020732943237276, 'Sex': 0.22287245227321964, 'Education_score': 0.24545243826659707, 'Assessment_centre_11026.0': 0.2960218787990389, 'Assessment_centre_11027.0': -0.12027584242902557, 'Assessment_centre_11028.0': -1.6852028596646738, 'f.22009.0.1': -0.07279920044289269, 'f.22009.0.2': 0.041035234173546715, 'f.22009.0.3': 0.013066826711344955, 'f.22009.0.4': 0.027256968059729644, 'f.22009.0.5': -0.052862318511098016, 'f.22009.0.6': -0.015751764885226244, 'f.22009.0.7': 0.04819988072266866, 'f.22009.0.8': 0.04736180992709312, 'f.22009.0.9': 0.009832483859748095, 'f.22009.0.10': -0.0581030018537189}	{'const': 16.373657367861085, 'head_volume': -1.2644200129830905, 'Age': -0.10790218898865649, 'Sex': 0.2610459931621402, 'Education_score': 0.25009441269494964, 'Assessment_centre_11026.0': 0.3009677452866549, 'Assessment_centre_11027.0': -0.11098294887028361, 'Assessment_centre_11028.0': -1.7097231117522673, 'f.22009.0.1': -0.07365594863765264, 'f.22009.0.2': 0.04185454505559843, 'f.22009.0.3': 0.014453508805416876, 'f.22009.0.4': 0.02675608217304358, 'f.22009.0.5': -0.052978469502121775, 'f.22009.0.6': -0.015239405550597784, 'f.22009.0.7': 0.0481669005843682, 'f.22009.0.8': 0.04936448157839762, 'f.22009.0.9': 0.00966606091370377, 'f.22009.0.10': -0.05879945453365088}	{'const': 5.12670936917203, 'Prob_Class_0': 18.976552382475436, 'Prob_Class_2': 7.474706040067093, 'head_volume': 0.7508300514203075, 'Age': 0.009528624168840047, 'Sex': 0.17365984217126057, 'Education_score': 0.05007568530145258, 'Assessment_centre_11026.0': 0.18939105072174767, 'Assessment_centre_11027.0': 0.16270752226500082, 'Assessment_centre_11028.0': 1.7886984474742775, 'f.22009.0.1': 0.04306289092786808, 'f.22009.0.2': 0.046448264936104676, 'f.22009.0.3': 0.04371494714271627, 'f.22009.0.4': 0.03311953270040961, 'f.22009.0.5': 0.014726440801526302, 'f.22009.0.6': 0.042030075676679976, 'f.22009.0.7': 0.03711556262865782, 'f.22009.0.8': 0.03722429264466707, 'f.22009.0.9': 0.017818664045377755, 'f.22009.0.10': 0.033263606027135885}	{'const': 1.2753555246469708, 'head_volume': 0.7115135867084831, 'Age': 0.008963386858425014, 'Sex': 0.17164396933222673, 'Education_score': 0.04995436180764709, 'Assessment_centre_11026.0': 0.18884077779960542, 'Assessment_centre_11027.0': 0.1625885203460002, 'Assessment_centre_11028.0': 1.7886670657722163, 'f.22009.0.1': 0.043059642843014556, 'f.22009.0.2': 0.04643261497898438, 'f.22009.0.3': 0.0437060695839336, 'f.22009.0.4': 0.03310958010918653, 'f.22009.0.5': 0.014726678232326299, 'f.22009.0.6': 0.04202984606889833, 'f.22009.0.7': 0.03710462261046939, 'f.22009.0.8': 0.03719388155576992, 'f.22009.0.9': 0.01781747443098486, 'f.22009.0.10': 0.03325846849065684}	3.06378273651707	2.426537990005662	3.065344359841491	2.427169749775975	rs11671460	0.5930831003234119	False
85	2	log_reaction_time	1.0611570668874368	0.3461930179841735	2.0	0.1233378927631826	0.1226795232017057	0.1174438446253554	0.1174056730936536	{'const': 5.5533421267451955, 'Prob_Class_0': 0.5719520745698531, 'Prob_Class_2': 0.46936961596118554, 'head_volume': 0.051946740617362486, 'Age': 0.007525756729993741, 'Sex': -0.02261564828334901, 'Education_score': -0.00637881705232664, 'Assessment_centre_11026.0': -0.00894329871909761, 'Assessment_centre_11027.0': 0.004323693910648087, 'Assessment_centre_11028.0': 0.03711019988396447, 'f.22009.0.1': -0.001999534882622276, 'f.22009.0.2': 0.00544661566568773, 'f.22009.0.3': 0.0002472280904081414, 'f.22009.0.4': -0.0009749773922587027, 'f.22009.0.5': 0.0015644957372278256, 'f.22009.0.6': -8.524983937212695e-05, 'f.22009.0.7': -0.0012209443251343637, 'f.22009.0.8': -0.0011495724135708201, 'f.22009.0.9': -0.00011243120543634618, 'f.22009.0.10': 0.0010885762542846482}	{'const': 5.815109220685368, 'head_volume': 0.051297785951831584, 'Age': 0.0076082673379605816, 'Sex': -0.022509416819106582, 'Education_score': -0.00639459107249604, 'Assessment_centre_11026.0': -0.00833905462815237, 'Assessment_centre_11027.0': 0.004556452574223235, 'Assessment_centre_11028.0': 0.03588678516919765, 'f.22009.0.1': -0.0021072072963053364, 'f.22009.0.2': 0.005523932263425572, 'f.22009.0.3': 0.0002960296102328228, 'f.22009.0.4': -0.0009956304817347092, 'f.22009.0.5': 0.0015144290120395196, 'f.22009.0.6': 6.279961074015061e-06, 'f.22009.0.7': -0.0012395115307697981, 'f.22009.0.8': -0.0010909367384930185, 'f.22009.0.9': -0.0001354386100294745, 'f.22009.0.10': 0.0010374123109241997}	{'const': 0.2577965062289634, 'Prob_Class_0': 0.44806066177407555, 'Prob_Class_2': 0.8808415452467777, 'head_volume': 0.034187471509753015, 'Age': 0.00042684266106314664, 'Sex': 0.008220066727417685, 'Education_score': 0.0022983823914775902, 'Assessment_centre_11026.0': 0.009667805302033115, 'Assessment_centre_11027.0': 0.008006710745018122, 'Assessment_centre_11028.0': 0.08350820734860612, 'f.22009.0.1': 0.00204965576439382, 'f.22009.0.2': 0.0021183366106835915, 'f.22009.0.3': 0.0020367065968620963, 'f.22009.0.4': 0.001516658059190903, 'f.22009.0.5': 0.0006828043351739185, 'f.22009.0.6': 0.0019606998230205673, 'f.22009.0.7': 0.0017633193233786253, 'f.22009.0.8': 0.0017517627411164005, 'f.22009.0.9': 0.0008553665206948359, 'f.22009.0.10': 0.0015464060451437344}	{'const': 0.060439284642574996, 'head_volume': 0.0337868436761766, 'Age': 0.000412713199229283, 'Sex': 0.008092982835215623, 'Education_score': 0.002298153746811699, 'Assessment_centre_11026.0': 0.009546267351876235, 'Assessment_centre_11027.0': 0.00794602338517992, 'Assessment_centre_11028.0': 0.08337229359371633, 'f.22009.0.1': 0.002047211402292854, 'f.22009.0.2': 0.00211767739575825, 'f.22009.0.3': 0.0020364353870019093, 'f.22009.0.4': 0.0015166059107977999, 'f.22009.0.5': 0.0006819447266902927, 'f.22009.0.6': 0.00195967562201387, 'f.22009.0.7': 0.0017629206538911596, 'f.22009.0.8': 0.0017513079446111756, 'f.22009.0.9': 0.0008552386409427036, 'f.22009.0.10': 0.0015460103481984243}	0.1653841086638091	0.1283202000246005	0.1654461983942989	0.128225020474981	rs11662234	0.593473745115726	False
474	7	Symbol_digit_matches	1.0646083570041902	0.3450480604560454	2.0	0.2044562353842172	0.2036534462466129	0.1972925711530797	0.1972434597817419	{'const': 36.848562312127164, 'Prob_Class_0': 26.598348314539077, 'Prob_Class_2': -4.445459209003051, 'head_volume': -3.5290478225642845, 'Age': -0.2818113815662251, 'Sex': -0.7534849227557102, 'Education_score': 0.33731568936611284, 'Assessment_centre_11026.0': 0.457810594079941, 'Assessment_centre_11027.0': -0.1528747377794214, 'Assessment_centre_11028.0': 0.6816819840733739, 'f.22009.0.1': 0.01202338025932852, 'f.22009.0.2': 0.09723171429783131, 'f.22009.0.3': 0.06278264261964199, 'f.22009.0.4': -0.008839111182545059, 'f.22009.0.5': -0.06140584463579431, 'f.22009.0.6': 0.016820577128667257, 'f.22009.0.7': -0.040893875449279575, 'f.22009.0.8': 0.036863716731414815, 'f.22009.0.9': -0.03084832089641982, 'f.22009.0.10': 0.029337845097945302}	{'const': 41.371993182003976, 'head_volume': -3.7174661210954216, 'Age': -0.2917752555815279, 'Sex': -0.7963663741596506, 'Education_score': 0.33068755726056187, 'Assessment_centre_11026.0': 0.4646916080242307, 'Assessment_centre_11027.0': -0.12436597567761482, 'Assessment_centre_11028.0': 0.7492550739977637, 'f.22009.0.1': 0.008764537278660304, 'f.22009.0.2': 0.09768537804872786, 'f.22009.0.3': 0.06262631805929672, 'f.22009.0.4': -0.00825118446664613, 'f.22009.0.5': -0.062097776554538124, 'f.22009.0.6': 0.01689118788053822, 'f.22009.0.7': -0.037374730107597086, 'f.22009.0.8': 0.03817948321023648, 'f.22009.0.9': -0.03187147180537867, 'f.22009.0.10': 0.03033566683818939}	{'const': 9.917383943286595, 'Prob_Class_0': 25.138468521295298, 'Prob_Class_2': 18.88496141015606, 'head_volume': 1.1299527915336385, 'Age': 0.015454018716202564, 'Sex': 0.26973256457312145, 'Education_score': 0.07667625348485323, 'Assessment_centre_11026.0': 0.30247861170231544, 'Assessment_centre_11027.0': 0.24937118664359895, 'Assessment_centre_11028.0': 2.1473825464142235, 'f.22009.0.1': 0.06915778434542476, 'f.22009.0.2': 0.06886963416568309, 'f.22009.0.3': 0.06960273642664438, 'f.22009.0.4': 0.05004596620914369, 'f.22009.0.5': 0.023191635880429547, 'f.22009.0.6': 0.06388896864304112, 'f.22009.0.7': 0.0575786859353492, 'f.22009.0.8': 0.05684022438742398, 'f.22009.0.9': 0.02708445601418718, 'f.22009.0.10': 0.04997560410010778}	{'const': 1.9718039226312658, 'head_volume': 1.0980365769968703, 'Age': 0.013856668279360763, 'Sex': 0.2681146843591435, 'Education_score': 0.07649638762566091, 'Assessment_centre_11026.0': 0.30207748656142946, 'Assessment_centre_11027.0': 0.24854627656776965, 'Assessment_centre_11028.0': 2.146921645742291, 'f.22009.0.1': 0.06911277391033195, 'f.22009.0.2': 0.06887098671884585, 'f.22009.0.3': 0.06960472591995408, 'f.22009.0.4': 0.05003873497561398, 'f.22009.0.5': 0.0231849702333635, 'f.22009.0.6': 0.06384640028875327, 'f.22009.0.7': 0.057514328897513935, 'f.22009.0.8': 0.05682979679916617, 'f.22009.0.9': 0.02707298075430256, 'f.22009.0.10': 0.04993564523602417}	4.751422612606591	3.74553258918174	4.753819356088185	3.746680212138565	rs1040851	0.593473745115726	False
665	5	Fluid_intel_score	1.0622034965226443	0.3458341536526665	2.0	0.1261990974042349	0.1255282232632867	0.1201990189259842	0.1201594907950583	{'const': 13.744314627673573, 'Prob_Class_0': -10.229460894287088, 'Prob_Class_2': 1.6665547828103147, 'head_volume': -3.2818145721910987, 'Age': -0.025452200152667494, 'Sex': -0.23096475382372, 'Education_score': 0.4031173826820609, 'Assessment_centre_11026.0': -0.1476529896737749, 'Assessment_centre_11027.0': -0.08577514983557916, 'Assessment_centre_11028.0': -0.2716419519160024, 'f.22009.0.1': 0.028135972037496803, 'f.22009.0.2': -0.016064832061682056, 'f.22009.0.3': 0.023375629324672957, 'f.22009.0.4': -0.02117002705289506, 'f.22009.0.5': 0.008443753127617097, 'f.22009.0.6': 0.02226931478726704, 'f.22009.0.7': -0.002783673420471861, 'f.22009.0.8': -0.026027437945524975, 'f.22009.0.9': -0.011278411260489169, 'f.22009.0.10': 0.014721289518625787}	{'const': 11.843394361461264, 'head_volume': -3.282593700975046, 'Age': -0.028433805020610357, 'Sex': -0.2344350253193119, 'Education_score': 0.40238982384103944, 'Assessment_centre_11026.0': -0.1374296208575151, 'Assessment_centre_11027.0': -0.06445236585443455, 'Assessment_centre_11028.0': -0.24102908956836144, 'f.22009.0.1': 0.029914999104475995, 'f.22009.0.2': -0.01561773826165202, 'f.22009.0.3': 0.024047803377547403, 'f.22009.0.4': -0.02060700470128228, 'f.22009.0.5': 0.008186850722357985, 'f.22009.0.6': 0.022005755920051797, 'f.22009.0.7': -0.002284277912637899, 'f.22009.0.8': -0.026681649163592433, 'f.22009.0.9': -0.011852690794606942, 'f.22009.0.10': 0.013439716511410068}	{'const': 2.5354947752464616, 'Prob_Class_0': 7.386546272969756, 'Prob_Class_2': 5.724694013209143, 'head_volume': 0.4115203257538516, 'Age': 0.005507696429763681, 'Sex': 0.09688424129668895, 'Education_score': 0.027373650789189116, 'Assessment_centre_11026.0': 0.11646413427200002, 'Assessment_centre_11027.0': 0.09568023252364019, 'Assessment_centre_11028.0': 0.9803273102256217, 'f.22009.0.1': 0.024562255022966165, 'f.22009.0.2': 0.024838912690019168, 'f.22009.0.3': 0.02391297277877842, 'f.22009.0.4': 0.018128283214603694, 'f.22009.0.5': 0.008129646319044328, 'f.22009.0.6': 0.02372486128631351, 'f.22009.0.7': 0.020849997450221758, 'f.22009.0.8': 0.020509274103423094, 'f.22009.0.9': 0.010200945030591217, 'f.22009.0.10': 0.018348887457006045}	{'const': 0.7018268329634748, 'head_volume': 0.3973848123452573, 'Age': 0.004914443857008918, 'Sex': 0.09547505661496748, 'Education_score': 0.027364499047775753, 'Assessment_centre_11026.0': 0.1132578746496466, 'Assessment_centre_11027.0': 0.09329241504164044, 'Assessment_centre_11028.0': 0.9793337028090268, 'f.22009.0.1': 0.024531658427612048, 'f.22009.0.2': 0.024827289017791673, 'f.22009.0.3': 0.023908555326155535, 'f.22009.0.4': 0.018120455513974988, 'f.22009.0.5': 0.008125514804800891, 'f.22009.0.6': 0.02372459366408965, 'f.22009.0.7': 0.020845177765410207, 'f.22009.0.8': 0.020501986124914322, 'f.22009.0.9': 0.010193006286080762, 'f.22009.0.10': 0.018327032699492634}	1.9452058761204256	1.5511503650547087	1.9459524637767835	1.552058061965602	rs4301837	0.593473745115726	False
309	4	log_reaction_time	1.0501429278348988	0.3500250596260055	2.0	0.1145880944994477	0.1139260731033763	0.1085991923262507	0.1085673905145315	{'const': 5.542342562633446, 'Prob_Class_0': 2.2542227837623803, 'Prob_Class_2': 0.4144080324155107, 'head_volume': 0.023729994203675955, 'Age': 0.0067184982391897356, 'Sex': -0.03933779508110685, 'Education_score': -0.0066349277759615195, 'Assessment_centre_11026.0': 0.0011465962950520788, 'Assessment_centre_11027.0': 0.02031455546944286, 'Assessment_centre_11028.0': -0.08454561468194083, 'f.22009.0.1': -0.002219798781098414, 'f.22009.0.2': -6.752062937681292e-05, 'f.22009.0.3': -0.0006374170199831676, 'f.22009.0.4': -0.0014076358103609688, 'f.22009.0.5': 0.0016699458606507277, 'f.22009.0.6': 0.0001035465892814169, 'f.22009.0.7': 0.0007799706714990093, 'f.22009.0.8': -0.00033556430615496, 'f.22009.0.9': 0.00010245600434734045, 'f.22009.0.10': 0.0016289317513056031}	{'const': 5.943537391318228, 'head_volume': 0.014393377035190806, 'Age': 0.006697408210159251, 'Sex': -0.039361858847248424, 'Education_score': -0.006724265567606767, 'Assessment_centre_11026.0': 0.0024947339280790037, 'Assessment_centre_11027.0': 0.02116873288297645, 'Assessment_centre_11028.0': -0.08433010201003027, 'f.22009.0.1': -0.0022505248280521614, 'f.22009.0.2': -0.00012145760789818487, 'f.22009.0.3': -0.0006555257972149373, 'f.22009.0.4': -0.001447286776586966, 'f.22009.0.5': 0.001674858376985335, 'f.22009.0.6': 6.197810945108576e-05, 'f.22009.0.7': 0.0007809485865949181, 'f.22009.0.8': -0.0002744035702758076, 'f.22009.0.9': 0.00011634578070519508, 'f.22009.0.10': 0.0016565887055016771}	{'const': 0.29528384572464605, 'Prob_Class_0': 1.5570533538863618, 'Prob_Class_2': 0.3266903402158174, 'head_volume': 0.03313140294278995, 'Age': 0.00040441171070203707, 'Sex': 0.007853511930798916, 'Education_score': 0.0022219837848276255, 'Assessment_centre_11026.0': 0.00918969169557502, 'Assessment_centre_11027.0': 0.007648253049145953, 'Assessment_centre_11028.0': 0.0804813005137856, 'f.22009.0.1': 0.0019932708424187894, 'f.22009.0.2': 0.002059000805808638, 'f.22009.0.3': 0.001995756791654788, 'f.22009.0.4': 0.0014864918329686382, 'f.22009.0.5': 0.000663565754183416, 'f.22009.0.6': 0.0018929506686888606, 'f.22009.0.7': 0.0016855149531829717, 'f.22009.0.8': 0.0017009575358674404, 'f.22009.0.9': 0.0007970323801322323, 'f.22009.0.10': 0.0014828176208639555}	{'const': 0.05834255918405954, 'head_volume': 0.03249955474604828, 'Age': 0.00039991616859837625, 'Sex': 0.007834936933754701, 'Education_score': 0.0022184657482484877, 'Assessment_centre_11026.0': 0.009108632097532455, 'Assessment_centre_11027.0': 0.007616115868791769, 'Assessment_centre_11028.0': 0.08047617787829811, 'f.22009.0.1': 0.001992855322320674, 'f.22009.0.2': 0.0020576972112947957, 'f.22009.0.3': 0.0019954268875966865, 'f.22009.0.4': 0.001486265542345487, 'f.22009.0.5': 0.0006633408184594825, 'f.22009.0.6': 0.0018924497023705246, 'f.22009.0.7': 0.0016851730503042576, 'f.22009.0.8': 0.001700412788782696, 'f.22009.0.9': 0.0007965310840367947, 'f.22009.0.10': 0.00148246645111287}	0.1597342681914907	0.1253033803623879	0.1597939735913947	0.1253657827386797	rs1904387	0.5988208759385837	False
58	8	Numeric_memory	1.0373295155343598	0.3545763218466009	2.0	0.0651359996686229	0.0642380718718134	0.0569126589249674	0.056880091863405	{'const': 10.235685764873743, 'Prob_Class_0': -13.71376302692751, 'Prob_Class_2': -0.14361574373643693, 'head_volume': -1.2793434417251328, 'Age': -0.027615241247748116, 'Sex': 0.02883576940099096, 'Education_score': 0.07693600230900641, 'Assessment_centre_11026.0': -0.014171307635794828, 'Assessment_centre_11027.0': -0.16978416570537808, 'Assessment_centre_11028.0': 0.3489228126253663, 'f.22009.0.1': -0.009542521349195646, 'f.22009.0.2': 0.006738217414612349, 'f.22009.0.3': 0.005347106247568546, 'f.22009.0.4': 0.02041634162431264, 'f.22009.0.5': -0.005250616931013304, 'f.22009.0.6': 0.008870799867168898, 'f.22009.0.7': 0.02899364535413893, 'f.22009.0.8': -0.018347804017968355, 'f.22009.0.9': 0.010366578836331311, 'f.22009.0.10': -0.03187825537983042}	{'const': 9.789704879635549, 'head_volume': -1.2823489709882634, 'Age': -0.027882319247567185, 'Sex': 0.02475076508732501, 'Education_score': 0.07771008816208284, 'Assessment_centre_11026.0': -0.02210529925477403, 'Assessment_centre_11027.0': -0.17547878074129794, 'Assessment_centre_11028.0': 0.3269217441455393, 'f.22009.0.1': -0.009565616538134012, 'f.22009.0.2': 0.00740175571012453, 'f.22009.0.3': 0.00551354190534583, 'f.22009.0.4': 0.02072018410401647, 'f.22009.0.5': -0.004979407786331944, 'f.22009.0.6': 0.009071474553782682, 'f.22009.0.7': 0.02868905759709876, 'f.22009.0.8': -0.019477897635520477, 'f.22009.0.9': 0.010558561153550682, 'f.22009.0.10': -0.03195942542443798}	{'const': 2.8606564378190025, 'Prob_Class_0': 13.925198668232447, 'Prob_Class_2': 3.4702061861421636, 'head_volume': 0.27956543624280733, 'Age': 0.0037466014130887793, 'Sex': 0.06718096573145538, 'Education_score': 0.019377108671357397, 'Assessment_centre_11026.0': 0.07387826595469808, 'Assessment_centre_11027.0': 0.06408894346413052, 'Assessment_centre_11028.0': 0.7079490628458484, 'f.22009.0.1': 0.01667675827418629, 'f.22009.0.2': 0.018235683292556436, 'f.22009.0.3': 0.01703441390939428, 'f.22009.0.4': 0.012911601461904976, 'f.22009.0.5': 0.0057605223295575155, 'f.22009.0.6': 0.016411850788420303, 'f.22009.0.7': 0.014498880505494218, 'f.22009.0.8': 0.014503158906108706, 'f.22009.0.9': 0.006865670162681351, 'f.22009.0.10': 0.013003518750742642}	{'const': 0.5022076653157723, 'head_volume': 0.2795238497012617, 'Age': 0.003483186063687337, 'Sex': 0.06711947542937237, 'Education_score': 0.019365635178126245, 'Assessment_centre_11026.0': 0.0736061949012814, 'Assessment_centre_11027.0': 0.06360405157188692, 'Assessment_centre_11028.0': 0.7072134106673746, 'f.22009.0.1': 0.016676085758369732, 'f.22009.0.2': 0.01822772434245421, 'f.22009.0.3': 0.017028397562783085, 'f.22009.0.4': 0.012909668752394675, 'f.22009.0.5': 0.005754127917433597, 'f.22009.0.6': 0.01641136737822618, 'f.22009.0.7': 0.014493024890142186, 'f.22009.0.8': 0.014481493155343103, 'f.22009.0.9': 0.006864478328856221, 'f.22009.0.10': 0.013001636049348092}	1.2117990939922103	0.9429106806111	1.2123809149503109	0.9442678695998163	rs56000151	0.6034570204677913	False
67	9	Matrix_pattern_puzzles	1.0351945682046275	0.3553346362907379	2.0	0.1523473005723421	0.151529132301786	0.1448389549830062	0.1448109186311434	{'const': 10.942234034514872, 'Prob_Class_0': -7.172502950636402, 'Prob_Class_2': 7.227514292268632, 'head_volume': -2.4407055827978805, 'Age': -0.06189415505492435, 'Sex': -0.06772666755658674, 'Education_score': 0.37031116096975636, 'Assessment_centre_11026.0': 0.2161748908757523, 'Assessment_centre_11027.0': -0.2681410359057486, 'Assessment_centre_11028.0': 0.7865643635659978, 'f.22009.0.1': -0.0168632583668268, 'f.22009.0.2': 0.06643857661530024, 'f.22009.0.3': 0.007748642037779105, 'f.22009.0.4': 0.007073317719913416, 'f.22009.0.5': -0.026510478855280857, 'f.22009.0.6': 0.0353144625393918, 'f.22009.0.7': 0.023398985695641087, 'f.22009.0.8': 0.03458832303296655, 'f.22009.0.9': -0.0033328420127524804, 'f.22009.0.10': -0.02910244800329253}	{'const': 13.570979281878543, 'head_volume': -2.444424631421699, 'Age': -0.06479463995637876, 'Sex': -0.055193960278582734, 'Education_score': 0.369093405997198, 'Assessment_centre_11026.0': 0.22680645414733847, 'Assessment_centre_11027.0': -0.24737340305295405, 'Assessment_centre_11028.0': 0.8310531478190616, 'f.22009.0.1': -0.01723897343332333, 'f.22009.0.2': 0.06596284200256224, 'f.22009.0.3': 0.00893968118495722, 'f.22009.0.4': 0.007311806981891275, 'f.22009.0.5': -0.02665993816693194, 'f.22009.0.6': 0.035476678735567785, 'f.22009.0.7': 0.0222166974271465, 'f.22009.0.8': 0.03517661720608851, 'f.22009.0.9': -0.0035107659153290473, 'f.22009.0.10': -0.028666052994021075}	{'const': 3.03487330714064, 'Prob_Class_0': 11.046357916817511, 'Prob_Class_2': 5.811312461685967, 'head_volume': 0.4630634093234831, 'Age': 0.0062170389017702585, 'Sex': 0.11089639596882679, 'Education_score': 0.03201777700417246, 'Assessment_centre_11026.0': 0.12182862480425366, 'Assessment_centre_11027.0': 0.10637505568887287, 'Assessment_centre_11028.0': 1.1662483658746265, 'f.22009.0.1': 0.027625420296180484, 'f.22009.0.2': 0.02991402992001045, 'f.22009.0.3': 0.028193474168986304, 'f.22009.0.4': 0.021337141530372743, 'f.22009.0.5': 0.009479439712406144, 'f.22009.0.6': 0.027008734290381548, 'f.22009.0.7': 0.024012643783697454, 'f.22009.0.8': 0.02393269699461972, 'f.22009.0.9': 0.01140260128362738, 'f.22009.0.10': 0.021447055650111246}	{'const': 0.8254526083454686, 'head_volume': 0.46030010710555674, 'Age': 0.005770000479504125, 'Sex': 0.11052846765698482, 'Education_score': 0.032007079054198806, 'Assessment_centre_11026.0': 0.1213173910371462, 'Assessment_centre_11027.0': 0.10488310256304288, 'Assessment_centre_11028.0': 1.165206353268562, 'f.22009.0.1': 0.027608669195080877, 'f.22009.0.2': 0.029908670242042707, 'f.22009.0.3': 0.028180333118902706, 'f.22009.0.4': 0.021335613757820324, 'f.22009.0.5': 0.00947857457259867, 'f.22009.0.6': 0.02700741955522073, 'f.22009.0.7': 0.023998447462637133, 'f.22009.0.8': 0.02392900681544146, 'f.22009.0.9': 0.01140204712566634, 'f.22009.0.10': 0.021444298193315135}	1.9964380775039183	1.5894428047715308	1.997401342487835	1.5898569583605489	rs1187155	0.6034570204677913	False
378	4	Fluid_intel_score	1.039355096432898	0.3538198953899667	2.0	0.1043672440398576	0.1036985080704328	0.098254807846164	0.0982293317018747	{'const': 10.626445227083662, 'Prob_Class_0': -27.526190914898358, 'Prob_Class_2': 2.883210843226705, 'head_volume': -2.826745067683846, 'Age': -0.028668815278452914, 'Sex': -0.20872044445659166, 'Education_score': 0.3382936307489398, 'Assessment_centre_11026.0': -0.11165567122460907, 'Assessment_centre_11027.0': -0.259011182147332, 'Assessment_centre_11028.0': 0.1467769888152537, 'f.22009.0.1': -0.016872064731476788, 'f.22009.0.2': 0.005513057251508233, 'f.22009.0.3': 0.03761932610975947, 'f.22009.0.4': 0.004795296728060276, 'f.22009.0.5': -0.012749287098479507, 'f.22009.0.6': -0.02074172997192344, 'f.22009.0.7': -0.03922171813816522, 'f.22009.0.8': -0.015071025817974228, 'f.22009.0.9': -0.015581586363498103, 'f.22009.0.10': -0.018933427064495786}	{'const': 10.950678121226591, 'head_volume': -2.9617967911635104, 'Age': -0.02770167851930156, 'Sex': -0.1866688420352815, 'Education_score': 0.3388849724460343, 'Assessment_centre_11026.0': -0.08255392923536739, 'Assessment_centre_11027.0': -0.235072166584529, 'Assessment_centre_11028.0': 0.23485999373317323, 'f.22009.0.1': -0.015602969216517874, 'f.22009.0.2': 0.0047762775981944755, 'f.22009.0.3': 0.03696576305336718, 'f.22009.0.4': 0.005066662418895392, 'f.22009.0.5': -0.012585890872439113, 'f.22009.0.6': -0.021360221057170628, 'f.22009.0.7': -0.039152802808492745, 'f.22009.0.8': -0.014592494961449341, 'f.22009.0.9': -0.015825613146667104, 'f.22009.0.10': -0.01919231717240198}	{'const': 4.692894845527553, 'Prob_Class_0': 19.20612500145326, 'Prob_Class_2': 8.167715969600735, 'head_volume': 0.4043350263399038, 'Age': 0.004959496298172997, 'Sex': 0.09797271579925157, 'Education_score': 0.027184929910367386, 'Assessment_centre_11026.0': 0.11157037520592245, 'Assessment_centre_11027.0': 0.09471576603287941, 'Assessment_centre_11028.0': 1.9524164193440643, 'f.22009.0.1': 0.023910194768695846, 'f.22009.0.2': 0.025330265718745283, 'f.22009.0.3': 0.02399052063390986, 'f.22009.0.4': 0.018356897552932853, 'f.22009.0.5': 0.008240830981456497, 'f.22009.0.6': 0.023025093896206304, 'f.22009.0.7': 0.020648103720885963, 'f.22009.0.8': 0.020829641717254276, 'f.22009.0.9': 0.00938733002272011, 'f.22009.0.10': 0.017737748764557453}	{'const': 0.7002065932333015, 'head_volume': 0.391841726986, 'Age': 0.004903647694707738, 'Sex': 0.09667551675130104, 'Education_score': 0.027182112397776906, 'Assessment_centre_11026.0': 0.1097120785181361, 'Assessment_centre_11027.0': 0.09314117591067538, 'Assessment_centre_11028.0': 1.9508583901877792, 'f.22009.0.1': 0.023893764660893338, 'f.22009.0.2': 0.0253250470752305, 'f.22009.0.3': 0.023986106795224005, 'f.22009.0.4': 0.01835573000860011, 'f.22009.0.5': 0.008239984495479184, 'f.22009.0.6': 0.023019005862975797, 'f.22009.0.7': 0.02064795001372327, 'f.22009.0.8': 0.020827237053630758, 'f.22009.0.9': 0.00938034972744999, 'f.22009.0.10': 0.017736095965632064}	1.9363137259083487	1.54896301009268	1.937036478067592	1.5484860073477966	rs229650	0.6034570204677913	False
630	0	Fluid_intel_score	1.032287630479242	0.3563270025619339	2.0	0.1249011879899778	0.1242545497085998	0.1189502655031523	0.1189299171424504	{'const': 16.679475719472215, 'Prob_Class_0': 11.134267329735767, 'Prob_Class_2': -8.781550809258105, 'head_volume': -3.302404254833902, 'Age': -0.030584091156607623, 'Sex': -0.23091183513422825, 'Education_score': 0.399630820384098, 'Assessment_centre_11026.0': -0.10811158034709746, 'Assessment_centre_11027.0': -0.06384477973096725, 'Assessment_centre_11028.0': -0.16035350813075738, 'f.22009.0.1': 0.02945970129074507, 'f.22009.0.2': -0.014315254868659318, 'f.22009.0.3': 0.026792387737499482, 'f.22009.0.4': -0.020422668304059307, 'f.22009.0.5': 0.008634259362507455, 'f.22009.0.6': 0.022397159873016464, 'f.22009.0.7': -0.0013131219564951923, 'f.22009.0.8': -0.031276080219859746, 'f.22009.0.9': -0.011547563329471057, 'f.22009.0.10': 0.012515921511252845}	{'const': 11.822503688750093, 'head_volume': -3.2741158231236214, 'Age': -0.028183840321453213, 'Sex': -0.24489792736946783, 'Education_score': 0.4009817610740664, 'Assessment_centre_11026.0': -0.13390263874520367, 'Assessment_centre_11027.0': -0.08627400250560326, 'Assessment_centre_11028.0': -0.2561220152149552, 'f.22009.0.1': 0.02929859188017217, 'f.22009.0.2': -0.013511462728544945, 'f.22009.0.3': 0.026059956678356477, 'f.22009.0.4': -0.020213499436406147, 'f.22009.0.5': 0.008640205934104205, 'f.22009.0.6': 0.023757128193657506, 'f.22009.0.7': -0.001030524498068126, 'f.22009.0.8': -0.031053316200690947, 'f.22009.0.9': -0.011582117451297533, 'f.22009.0.10': 0.012463423696830456}	{'const': 3.55572976109126, 'Prob_Class_0': 29.632483003752345, 'Prob_Class_2': 6.244723477591648, 'head_volume': 0.40437275944775086, 'Age': 0.0051976766382456135, 'Sex': 0.09628990624164808, 'Education_score': 0.027316176009619005, 'Assessment_centre_11026.0': 0.11687254665263086, 'Assessment_centre_11027.0': 0.09682758991669894, 'Assessment_centre_11028.0': 0.9842291781202834, 'f.22009.0.1': 0.024422948137541072, 'f.22009.0.2': 0.024742695406822373, 'f.22009.0.3': 0.023798307854559605, 'f.22009.0.4': 0.018078626901507223, 'f.22009.0.5': 0.00810421128046927, 'f.22009.0.6': 0.02367178710776026, 'f.22009.0.7': 0.020804827492421237, 'f.22009.0.8': 0.02046406567251185, 'f.22009.0.9': 0.010174514666796596, 'f.22009.0.10': 0.018153009277430257}	{'const': 0.7009512065911259, 'head_volume': 0.39657112340946027, 'Age': 0.004908510761195657, 'Sex': 0.09532853642397082, 'Education_score': 0.02727380095038924, 'Assessment_centre_11026.0': 0.11298477231082267, 'Assessment_centre_11027.0': 0.09288002664297818, 'Assessment_centre_11028.0': 0.9806228283001731, 'f.22009.0.1': 0.02441858240474238, 'f.22009.0.2': 0.024736158290517264, 'f.22009.0.3': 0.023791235907581403, 'f.22009.0.4': 0.018076820250529212, 'f.22009.0.5': 0.008104183407633839, 'f.22009.0.6': 0.02365075987402616, 'f.22009.0.7': 0.020803694053687136, 'f.22009.0.8': 0.020462849583080624, 'f.22009.0.9': 0.01016422112762921, 'f.22009.0.10': 0.018149135793385677}	1.9479279031871013	1.552387831548515	1.948647463155492	1.5533792388022185	rs72731840	0.6034570204677913	False
741	5	Tower_rearranging	1.033825240192077	0.3558301833494531	2.0	0.0986327866391957	0.0977192021530642	0.0902376998480902	0.0902075598595295	{'const': 29.394769405173527, 'Prob_Class_0': -40.48078087816684, 'Prob_Class_2': -12.333092534436142, 'head_volume': -2.334930886003811, 'Age': -0.0938201302438324, 'Sex': 0.15481380295199726, 'Education_score': 0.27205269777611146, 'Assessment_centre_11026.0': 0.12210995142242531, 'Assessment_centre_11027.0': 0.07215984518668722, 'Assessment_centre_11028.0': -0.5910731665550295, 'f.22009.0.1': -0.03851440430169616, 'f.22009.0.2': -0.03693424780090339, 'f.22009.0.3': 0.07673655758276113, 'f.22009.0.4': 0.016596140226248612, 'f.22009.0.5': -0.055129237443384424, 'f.22009.0.6': 0.05109229525514827, 'f.22009.0.7': 0.024814243209437915, 'f.22009.0.8': 0.030829624451664518, 'f.22009.0.9': 0.004421778376069007, 'f.22009.0.10': -0.0668992075371388}	{'const': 18.14270270683943, 'head_volume': -2.573082851196382, 'Age': -0.09787205670701679, 'Sex': 0.142093156224746, 'Education_score': 0.26812871236566416, 'Assessment_centre_11026.0': 0.15329737170135807, 'Assessment_centre_11027.0': 0.10293868179851276, 'Assessment_centre_11028.0': -0.5044159936960074, 'f.22009.0.1': -0.03826034638233974, 'f.22009.0.2': -0.03817723042166577, 'f.22009.0.3': 0.07615767862537143, 'f.22009.0.4': 0.016847528311798317, 'f.22009.0.5': -0.0557527270672744, 'f.22009.0.6': 0.04976457048530103, 'f.22009.0.7': 0.024917898369444018, 'f.22009.0.8': 0.031188861220190253, 'f.22009.0.9': 0.004417884107188937, 'f.22009.0.10': -0.06661446943229035}	{'const': 11.259593272345235, 'Prob_Class_0': 30.33133509696987, 'Prob_Class_2': 19.05105732809773, 'head_volume': 0.7588794621337459, 'Age': 0.00931564814058016, 'Sex': 0.17611361512154217, 'Education_score': 0.04994340456620099, 'Assessment_centre_11026.0': 0.19227078650728677, 'Assessment_centre_11027.0': 0.1676703837189733, 'Assessment_centre_11028.0': 3.0484159466706418, 'f.22009.0.1': 0.04340814320651271, 'f.22009.0.2': 0.04536264614577582, 'f.22009.0.3': 0.04426057327097489, 'f.22009.0.4': 0.0329628265273246, 'f.22009.0.5': 0.014608344715687399, 'f.22009.0.6': 0.041524251930252234, 'f.22009.0.7': 0.03804175650682857, 'f.22009.0.8': 0.03617458386447317, 'f.22009.0.9': 0.019663451064576686, 'f.22009.0.10': 0.03318814336274198}	{'const': 1.287213045463806, 'head_volume': 0.7209185091437651, 'Age': 0.008870303656378028, 'Sex': 0.17164323230441117, 'Education_score': 0.04983747964365388, 'Assessment_centre_11026.0': 0.18783208139421853, 'Assessment_centre_11027.0': 0.16415702361285556, 'Assessment_centre_11028.0': 3.041497198453028, 'f.22009.0.1': 0.04340380214399891, 'f.22009.0.2': 0.04533183647828414, 'f.22009.0.3': 0.04425455628835887, 'f.22009.0.4': 0.03294589610317389, 'f.22009.0.5': 0.014588758512970432, 'f.22009.0.6': 0.04150940004366261, 'f.22009.0.7': 0.03804062131326727, 'f.22009.0.8': 0.03616905263844563, 'f.22009.0.9': 0.01966354491866591, 'f.22009.0.10': 0.0331880643973265}	3.015422254999508	2.389033270582792	3.016950014861619	2.38881533164308	rs9291034	0.6034570204677913	False
346	9	Numeric_memory_online	1.0252240547614653	0.3589848537875846	2.0	0.056307084961596	0.0549269185182218	0.0435180939589356	0.0434837259361774	{'const': 5.296189389701091, 'Prob_Class_0': 2.6067313713829687, 'Prob_Class_2': 13.676555833423931, 'head_volume': -1.5415413037321788, 'Age': -0.020526174901088677, 'Sex': 0.02614650594784402, 'Education_score': 0.1252887601199791, 'Assessment_centre_11026.0': 0.022086510644247378, 'Assessment_centre_11027.0': -0.0019212259564416207, 'Assessment_centre_11028.0': 0.12462658258479498, 'f.22009.0.1': -0.015464157294321523, 'f.22009.0.2': 0.0327063115383025, 'f.22009.0.3': 0.008040844708350016, 'f.22009.0.4': -0.03342070212871197, 'f.22009.0.5': 0.013283687636601954, 'f.22009.0.6': 0.022842461318570553, 'f.22009.0.7': 0.012459404825628252, 'f.22009.0.8': 0.009312714331700004, 'f.22009.0.9': 0.008120168413107224, 'f.22009.0.10': 0.01051214128870696}	{'const': 9.652873417846003, 'head_volume': -1.5192905316869256, 'Age': -0.02107307828954312, 'Sex': 0.029951801733876973, 'Education_score': 0.12456458440010958, 'Assessment_centre_11026.0': 0.017442141212138607, 'Assessment_centre_11027.0': -0.008841092937806942, 'Assessment_centre_11028.0': 0.11882023983309828, 'f.22009.0.1': -0.014649791834918838, 'f.22009.0.2': 0.0332286505729952, 'f.22009.0.3': 0.007498400475741016, 'f.22009.0.4': -0.03378019789440794, 'f.22009.0.5': 0.013484115761494886, 'f.22009.0.6': 0.02293851693552311, 'f.22009.0.7': 0.012603323427231024, 'f.22009.0.8': 0.009147731451703507, 'f.22009.0.9': 0.008467671042228914, 'f.22009.0.10': 0.011112622519908204}	{'const': 3.161032113185801, 'Prob_Class_0': 5.917860629962137, 'Prob_Class_2': 9.93643159610341, 'head_volume': 0.4147449939782627, 'Age': 0.0049057313945920795, 'Sex': 0.09615158884249433, 'Education_score': 0.028246298159188655, 'Assessment_centre_11026.0': 0.10677759396937155, 'Assessment_centre_11027.0': 0.09306108554524696, 'Assessment_centre_11028.0': 0.9649425053721932, 'f.22009.0.1': 0.024030857580257966, 'f.22009.0.2': 0.025177858470270497, 'f.22009.0.3': 0.023894481638998932, 'f.22009.0.4': 0.017693204579152598, 'f.22009.0.5': 0.007826699813324785, 'f.22009.0.6': 0.022071363732119615, 'f.22009.0.7': 0.020548732418504398, 'f.22009.0.8': 0.020387271895498205, 'f.22009.0.9': 0.009401524466376533, 'f.22009.0.10': 0.017908384108720653}	{'const': 0.6920075581227548, 'head_volume': 0.3918687147015027, 'Age': 0.004853189597731024, 'Sex': 0.09579624104587618, 'Education_score': 0.02821498030210886, 'Assessment_centre_11026.0': 0.10672448980463622, 'Assessment_centre_11027.0': 0.09293246294373497, 'Assessment_centre_11028.0': 0.9649493226554252, 'f.22009.0.1': 0.023989542504801387, 'f.22009.0.2': 0.02517254347313862, 'f.22009.0.3': 0.02389095301892577, 'f.22009.0.4': 0.017666110203851317, 'f.22009.0.5': 0.007825484731790306, 'f.22009.0.6': 0.02205799420364803, 'f.22009.0.7': 0.02054807972680112, 'f.22009.0.8': 0.02038583906255413, 'f.22009.0.9': 0.009394757904846045, 'f.22009.0.10': 0.017903418436515085}	1.3479140241273198	1.0268936444500858	1.3488993372389255	1.0279989157160971	rs1304976	0.6063660836102011	False
667	5	Numeric_memory	1.0235701151765582	0.3594884638546192	2.0	0.0633440467983024	0.0624340011961197	0.0548976950608405	0.054876570195804	{'const': 11.59731036129909, 'Prob_Class_0': 3.7044924095346135, 'Prob_Class_2': -8.202279341100306, 'head_volume': -1.7272219738107564, 'Age': -0.024641465207942352, 'Sex': -0.07591345652681883, 'Education_score': 0.10985869407242342, 'Assessment_centre_11026.0': 0.0678947721331176, 'Assessment_centre_11027.0': 0.08349299852373998, 'Assessment_centre_11028.0': 0.5856785149204701, 'f.22009.0.1': 0.015491698272396331, 'f.22009.0.2': 0.004117159492008228, 'f.22009.0.3': 0.03355179912622298, 'f.22009.0.4': -0.001070029727420853, 'f.22009.0.5': -0.006120268440862078, 'f.22009.0.6': -0.011862413684275645, 'f.22009.0.7': 0.01338375245641854, 'f.22009.0.8': 0.00020933961675063798, 'f.22009.0.9': 0.008596949401863552, 'f.22009.0.10': 0.02297451819113666}	{'const': 10.183321696947463, 'head_volume': -1.5828805175862142, 'Age': -0.024158427461829564, 'Sex': -0.09607848856435236, 'Education_score': 0.1108449718259076, 'Assessment_centre_11026.0': 0.03713048592237491, 'Assessment_centre_11027.0': 0.06042492412357811, 'Assessment_centre_11028.0': 0.5248491064768148, 'f.22009.0.1': 0.015298157960899797, 'f.22009.0.2': 0.004187674000552189, 'f.22009.0.3': 0.03276498360398617, 'f.22009.0.4': -0.0011658487171441422, 'f.22009.0.5': -0.005903447594537357, 'f.22009.0.6': -0.01219025041944974, 'f.22009.0.7': 0.013438858377970469, 'f.22009.0.8': 9.454041368238387e-05, 'f.22009.0.9': 0.008371382237911828, 'f.22009.0.10': 0.022476218055821104}	{'const': 1.9670217707718454, 'Prob_Class_0': 5.988034793118088, 'Prob_Class_2': 5.905134950156971, 'head_volume': 0.3068036883457881, 'Age': 0.00412039207959463, 'Sex': 0.07105150269478808, 'Education_score': 0.020027250852821327, 'Assessment_centre_11026.0': 0.08003416938115394, 'Assessment_centre_11027.0': 0.06787431257303331, 'Assessment_centre_11028.0': 0.6272452277417505, 'f.22009.0.1': 0.017955636885685477, 'f.22009.0.2': 0.01842916055190005, 'f.22009.0.3': 0.01759225883516253, 'f.22009.0.4': 0.013101125621954009, 'f.22009.0.5': 0.005998972606487603, 'f.22009.0.6': 0.017386780908093976, 'f.22009.0.7': 0.015129517368896802, 'f.22009.0.8': 0.014935493329805188, 'f.22009.0.9': 0.007528237442288522, 'f.22009.0.10': 0.013519593358254195}	{'const': 0.5122252186073344, 'head_volume': 0.28637161845476855, 'Age': 0.003568418613195188, 'Sex': 0.06918239493046958, 'Education_score': 0.020013363236420154, 'Assessment_centre_11026.0': 0.0766347366492527, 'Assessment_centre_11027.0': 0.06593187557340281, 'Assessment_centre_11028.0': 0.6257928186090518, 'f.22009.0.1': 0.01794527147752239, 'f.22009.0.2': 0.01841444719948991, 'f.22009.0.3': 0.017583448617932103, 'f.22009.0.4': 0.01310012239939734, 'f.22009.0.5': 0.005996893549670566, 'f.22009.0.6': 0.017385267474856178, 'f.22009.0.7': 0.015123656943838104, 'f.22009.0.8': 0.014933375871238433, 'f.22009.0.9': 0.0075235567267479654, 'f.22009.0.10': 0.013514702113205181}	1.2399981173558643	0.9407461189333484	1.2406003560240548	0.9402387995744104	rs4301837	0.6063660836102011	False
413	9	Fluid_intel_score	1.0190503073132535	0.3610721987768651	2.0	0.1046519773902598	0.1039962787358633	0.098539288770215	0.0985269562003191	{'const': 7.532572912100364, 'Prob_Class_0': 27.974723582112645, 'Prob_Class_2': 2.802524318795677, 'head_volume': -3.0875179370942223, 'Age': -0.02413029007059118, 'Sex': -0.17747690811815875, 'Education_score': 0.3392242873916165, 'Assessment_centre_11026.0': -0.05071970858653714, 'Assessment_centre_11027.0': -0.22159331349849376, 'Assessment_centre_11028.0': -1.151745397011531, 'f.22009.0.1': -0.014627895957594143, 'f.22009.0.2': 0.005474626401187205, 'f.22009.0.3': 0.033107406131144865, 'f.22009.0.4': 0.0022414366551180226, 'f.22009.0.5': -0.011091952291477983, 'f.22009.0.6': -0.025447358122616337, 'f.22009.0.7': -0.04170927977037617, 'f.22009.0.8': -0.01754573974732572, 'f.22009.0.9': -0.015939480412324583, 'f.22009.0.10': -0.024042829813776163}	{'const': 10.948578888852513, 'head_volume': -2.990314953884804, 'Age': -0.02705903838835734, 'Sex': -0.19852839625882943, 'Education_score': 0.33957404230941773, 'Assessment_centre_11026.0': -0.06656025150501363, 'Assessment_centre_11027.0': -0.23019156996230225, 'Assessment_centre_11028.0': -1.187426187485915, 'f.22009.0.1': -0.014614704202290423, 'f.22009.0.2': 0.006036993311980962, 'f.22009.0.3': 0.032737829129411436, 'f.22009.0.4': 0.0022897466375372414, 'f.22009.0.5': -0.011329915797924254, 'f.22009.0.6': -0.025478540657431287, 'f.22009.0.7': -0.04195364539976921, 'f.22009.0.8': -0.017575434732055938, 'f.22009.0.9': -0.015997333069848685, 'f.22009.0.10': -0.023930957721246933}	{'const': 2.7672285148129063, 'Prob_Class_0': 20.199321061433757, 'Prob_Class_2': 3.3918877093249176, 'head_volume': 0.3996963584501014, 'Age': 0.005318720351736298, 'Sex': 0.09797102569132585, 'Education_score': 0.027173100021985055, 'Assessment_centre_11026.0': 0.11181229599010117, 'Assessment_centre_11027.0': 0.09441593127736532, 'Assessment_centre_11028.0': 1.381544231174617, 'f.22009.0.1': 0.02387848765483311, 'f.22009.0.2': 0.025331905807067807, 'f.22009.0.3': 0.023994764343566254, 'f.22009.0.4': 0.01833232221534979, 'f.22009.0.5': 0.008225258106782927, 'f.22009.0.6': 0.02302822459414224, 'f.22009.0.7': 0.02063124015006503, 'f.22009.0.8': 0.020811565159690293, 'f.22009.0.9': 0.009357917037206242, 'f.22009.0.10': 0.01774279991101408}	{'const': 0.6999802866614373, 'head_volume': 0.3925469477942606, 'Age': 0.004891879559566385, 'Sex': 0.09664997158323828, 'Education_score': 0.027171275740895787, 'Assessment_centre_11026.0': 0.10985429986514188, 'Assessment_centre_11027.0': 0.09299216245053454, 'Assessment_centre_11028.0': 1.3794827298544414, 'f.22009.0.1': 0.023868181280176388, 'f.22009.0.2': 0.025329016077759333, 'f.22009.0.3': 0.023992871401177288, 'f.22009.0.4': 0.018332383535984743, 'f.22009.0.5': 0.008223624254995792, 'f.22009.0.6': 0.02301915395465258, 'f.22009.0.7': 0.020628845729469148, 'f.22009.0.8': 0.020809350473779874, 'f.22009.0.9': 0.009354950506404919, 'f.22009.0.10': 0.017739697113096708}	1.935384285449108	1.548750117045156	1.936092834853774	1.548316445812396	rs61083878	0.6078169278007348	False
194	7	Symbol_digit_matches	1.010063990181189	0.3643721182855672	2.0	0.2252323609297081	0.2244888313401759	0.2186072694792259	0.2185998049051701	{'const': 24.74484372852582, 'Prob_Class_0': 62.62473364787957, 'Prob_Class_2': 12.54179508910033, 'head_volume': -0.5935663691668869, 'Age': -0.29208982591654165, 'Sex': -0.048871979402103555, 'Education_score': 0.5026538769698707, 'Assessment_centre_11026.0': 0.1105902927913154, 'Assessment_centre_11027.0': -0.17289976375226962, 'Assessment_centre_11028.0': 1.7969013513318017e-12, 'f.22009.0.1': -0.08108730932063297, 'f.22009.0.2': 0.018363976108629554, 'f.22009.0.3': 0.1111380342335716, 'f.22009.0.4': 0.014529209201973677, 'f.22009.0.5': -0.04790430662214603, 'f.22009.0.6': 0.02553092242285718, 'f.22009.0.7': 0.002840973948995032, 'f.22009.0.8': 0.03427362349336449, 'f.22009.0.9': 0.028174219805601183, 'f.22009.0.10': -0.07798555281747842}	{'const': 35.42976904297347, 'head_volume': 0.0616664022768888, 'Age': -0.3015904851617922, 'Sex': -0.1300722507061008, 'Education_score': 0.4992131782390185, 'Assessment_centre_11026.0': 0.03852754227654874, 'Assessment_centre_11027.0': -0.21901830488412938, 'Assessment_centre_11028.0': -3.62444391981862e-15, 'f.22009.0.1': -0.08001181080334233, 'f.22009.0.2': 0.02063848776402534, 'f.22009.0.3': 0.11106136712702898, 'f.22009.0.4': 0.016113330723515205, 'f.22009.0.5': -0.048482276761304004, 'f.22009.0.6': 0.02416952704129747, 'f.22009.0.7': 0.0018858013599602902, 'f.22009.0.8': 0.03468892229438632, 'f.22009.0.9': 0.026752997902899627, 'f.22009.0.10': -0.07790806162759055}	{'const': 10.974982863263822, 'Prob_Class_0': 45.362789487022454, 'Prob_Class_2': 16.192182089371673, 'head_volume': 1.1598716972698042, 'Age': 0.01498815903486106, 'Sex': 0.2636742618016053, 'Education_score': 0.07502617591806192, 'Assessment_centre_11026.0': 0.2814876383743525, 'Assessment_centre_11027.0': 0.2448568590274777, 'Assessment_centre_11028.0': 1.5263469522009922e-12, 'f.22009.0.1': 0.06302484780412937, 'f.22009.0.2': 0.06833129325959787, 'f.22009.0.3': 0.0672373287741618, 'f.22009.0.4': 0.048205765513386956, 'f.22009.0.5': 0.021740728502904587, 'f.22009.0.6': 0.06265359228647065, 'f.22009.0.7': 0.05509675392921938, 'f.22009.0.8': 0.05707681771847642, 'f.22009.0.9': 0.027507154741868142, 'f.22009.0.10': 0.04967009196610589}	{'const': 1.8924884617896462, 'head_volume': 1.0471706859401961, 'Age': 0.013390554532375675, 'Sex': 0.25726008722123445, 'Education_score': 0.07498387403232987, 'Assessment_centre_11026.0': 0.27598687365075897, 'Assessment_centre_11027.0': 0.2426965261071751, 'Assessment_centre_11028.0': 3.574379055821494e-16, 'f.22009.0.1': 0.06298156628260168, 'f.22009.0.2': 0.06830228168649315, 'f.22009.0.3': 0.06715430523294413, 'f.22009.0.4': 0.04819263190334517, 'f.22009.0.5': 0.021733632155316023, 'f.22009.0.6': 0.06264424893564581, 'f.22009.0.7': 0.05509030611839355, 'f.22009.0.8': 0.057072627404733574, 'f.22009.0.9': 0.027485595015058015, 'f.22009.0.10': 0.049656972024337394}	4.57613917610702	3.620201597610041	4.578334465879059	3.623411900414758	rs72672806	0.6082828152096796	False
252	6	Fluid_intel_score	1.0083113053696	0.3649696891258078	2.0	0.1362315571317105	0.1355967557569543	0.1302506531905671	0.1302453882579988	{'const': 11.971800850553173, 'Prob_Class_0': 10.341542380417987, 'Prob_Class_2': -4.189399647642447, 'head_volume': -3.379547190968597, 'Age': -0.03358405217546742, 'Sex': -0.3435666420387885, 'Education_score': 0.3881764329889299, 'Assessment_centre_11026.0': 0.011403415634603939, 'Assessment_centre_11027.0': -0.1696945305950921, 'Assessment_centre_11028.0': -0.8906319351956773, 'f.22009.0.1': -0.08069369074407307, 'f.22009.0.2': -0.00989422752206865, 'f.22009.0.3': 0.04432074486100061, 'f.22009.0.4': -0.007403414866936336, 'f.22009.0.5': -0.02078607211932773, 'f.22009.0.6': 0.019897551838822386, 'f.22009.0.7': 0.005851699946144002, 'f.22009.0.8': 0.05729299910686825, 'f.22009.0.9': 0.0034224055993169345, 'f.22009.0.10': 0.01975705027208772}	{'const': 10.742769226750761, 'head_volume': -3.2577714896265713, 'Age': -0.0317110737336904, 'Sex': -0.34204828372548535, 'Education_score': 0.3906166965256208, 'Assessment_centre_11026.0': -0.015631483256201062, 'Assessment_centre_11027.0': -0.19608394038364085, 'Assessment_centre_11028.0': -0.9557199221826466, 'f.22009.0.1': -0.08048846857016342, 'f.22009.0.2': -0.01071907744542469, 'f.22009.0.3': 0.04585239974907, 'f.22009.0.4': -0.007344168855261693, 'f.22009.0.5': -0.0208578648507375, 'f.22009.0.6': 0.020685774171577194, 'f.22009.0.7': 0.004962875477679625, 'f.22009.0.8': 0.05646268133275294, 'f.22009.0.9': 0.003601394289840628, 'f.22009.0.10': 0.020062011977101665}	{'const': 3.2004982835377804, 'Prob_Class_0': 9.678255071194119, 'Prob_Class_2': 5.651313687421926, 'head_volume': 0.4012151947293938, 'Age': 0.005083238519731779, 'Sex': 0.09312614036487102, 'Education_score': 0.026132987007617264, 'Assessment_centre_11026.0': 0.11015367397746466, 'Assessment_centre_11027.0': 0.0955680224933434, 'Assessment_centre_11028.0': 0.6686923741553653, 'f.22009.0.1': 0.023112211701080552, 'f.22009.0.2': 0.023979316000544756, 'f.22009.0.3': 0.02338807358271371, 'f.22009.0.4': 0.017617679859935672, 'f.22009.0.5': 0.00777414770155493, 'f.22009.0.6': 0.022381287798937288, 'f.22009.0.7': 0.02007435995783873, 'f.22009.0.8': 0.019902976331474188, 'f.22009.0.9': 0.0096096776652374, 'f.22009.0.10': 0.017489819601074968}	{'const': 0.6819242872105028, 'head_volume': 0.3902965031275762, 'Age': 0.004841091997600582, 'Sex': 0.09302032449899718, 'Education_score': 0.02607272657107446, 'Assessment_centre_11026.0': 0.10813220457126438, 'Assessment_centre_11027.0': 0.09322994699304882, 'Assessment_centre_11028.0': 0.6670228920928101, 'f.22009.0.1': 0.023108331720476136, 'f.22009.0.2': 0.023972028579223172, 'f.22009.0.3': 0.02335803708998228, 'f.22009.0.4': 0.017614944630519117, 'f.22009.0.5': 0.007771564602894362, 'f.22009.0.6': 0.02237069168472489, 'f.22009.0.7': 0.0200548229761826, 'f.22009.0.8': 0.019878391567397298, 'f.22009.0.9': 0.00959596334730399, 'f.22009.0.10': 0.01748760807491434}	1.8708247342459288	1.491802718444402	1.8715120619694685	1.4925801656219468	rs9823161	0.6082828152096796	False
402	7	Numeric_memory_online	1.0098720783017023	0.364534608954169	2.0	0.0551338547945842	0.0537509650296921	0.0421248281576979	0.0421111433260052	{'const': 11.563772300324521, 'Prob_Class_0': -16.85860393571026, 'Prob_Class_2': 6.242304010019284, 'head_volume': -1.257164056963059, 'Age': -0.027635747405782736, 'Sex': 0.007857956325229232, 'Education_score': 0.14790889552154932, 'Assessment_centre_11026.0': 0.10865340759796666, 'Assessment_centre_11027.0': 0.08043401861285285, 'Assessment_centre_11028.0': -0.7680366942807151, 'f.22009.0.1': 0.006287006261292295, 'f.22009.0.2': 0.0213337583335987, 'f.22009.0.3': -0.004714651482918003, 'f.22009.0.4': -0.026289718551244075, 'f.22009.0.5': 0.003669024886144224, 'f.22009.0.6': -0.0009291935446513744, 'f.22009.0.7': -0.0314225435287756, 'f.22009.0.8': -0.006976003351047769, 'f.22009.0.9': -0.006261423418892357, 'f.22009.0.10': 0.004848265570929662}	{'const': 9.512051387427151, 'head_volume': -1.090876576746287, 'Age': -0.026735477712798723, 'Sex': 0.0012893020087881846, 'Education_score': 0.14870729664522106, 'Assessment_centre_11026.0': 0.09120154449313292, 'Assessment_centre_11027.0': 0.05420703482124278, 'Assessment_centre_11028.0': -0.8442626785158449, 'f.22009.0.1': 0.004736819441215904, 'f.22009.0.2': 0.021101411752498828, 'f.22009.0.3': -0.0033421284802567196, 'f.22009.0.4': -0.025789510114279497, 'f.22009.0.5': 0.002736463633112713, 'f.22009.0.6': -0.0016850054427628436, 'f.22009.0.7': -0.0318247110317454, 'f.22009.0.8': -0.006610818122477692, 'f.22009.0.9': -0.0061507670465792, 'f.22009.0.10': 0.004588604277966715}	{'const': 2.5617513794214783, 'Prob_Class_0': 12.985194779012835, 'Prob_Class_2': 5.338306213015073, 'head_volume': 0.4239088366110166, 'Age': 0.005187008107437109, 'Sex': 0.09970821504311014, 'Education_score': 0.0289897232468054, 'Assessment_centre_11026.0': 0.11256441989895583, 'Assessment_centre_11027.0': 0.10078797838239278, 'Assessment_centre_11028.0': 1.4196226243359478, 'f.22009.0.1': 0.02487971846540824, 'f.22009.0.2': 0.02612592062630098, 'f.22009.0.3': 0.0244961695568895, 'f.22009.0.4': 0.019051121937129642, 'f.22009.0.5': 0.008545390367598984, 'f.22009.0.6': 0.023580099555478358, 'f.22009.0.7': 0.02128224711023875, 'f.22009.0.8': 0.02166545250584677, 'f.22009.0.9': 0.009744245115257554, 'f.22009.0.10': 0.018268449843600085}	{'const': 0.7322265444720937, 'head_volume': 0.40707707488847217, 'Age': 0.004982976541113083, 'Sex': 0.09956795462853803, 'Education_score': 0.028936571933704355, 'Assessment_centre_11026.0': 0.11079190878022645, 'Assessment_centre_11027.0': 0.09806644219064672, 'Assessment_centre_11028.0': 1.4165540837360304, 'f.22009.0.1': 0.024842804817686925, 'f.22009.0.2': 0.026124678366887668, 'f.22009.0.3': 0.024436085002328467, 'f.22009.0.4': 0.019047659774133977, 'f.22009.0.5': 0.008520145021701207, 'f.22009.0.6': 0.023568390488940577, 'f.22009.0.7': 0.02127657923470815, 'f.22009.0.8': 0.02166233679294782, 'f.22009.0.9': 0.009743692137224863, 'f.22009.0.10': 0.018258595324548692}	1.4006812671126962	1.0610636984810984	1.401705898792379	1.0625635703745493	rs7823669	0.6082828152096796	False
444	3	Numeric_memory_online	1.0139692201808437	0.3630309771472001	2.0	0.0429166683216845	0.0415900066135915	0.0304870146635246	0.0304685254616673	{'const': 11.213374678186762, 'Prob_Class_0': -9.893023877064099, 'Prob_Class_2': -1.2316808232993954, 'head_volume': -1.1421523636263102, 'Age': -0.02505450339820522, 'Sex': 0.019076499920565246, 'Education_score': 0.07253700552422226, 'Assessment_centre_11026.0': 0.1885088641950024, 'Assessment_centre_11027.0': 0.19150649543231973, 'Assessment_centre_11028.0': 0.06375395570412522, 'f.22009.0.1': 0.018802421402350944, 'f.22009.0.2': 0.055874166353400964, 'f.22009.0.3': -0.005777861488228474, 'f.22009.0.4': 0.009164396063733184, 'f.22009.0.5': -0.010131514226071902, 'f.22009.0.6': 0.01888931137246233, 'f.22009.0.7': 0.003653094916271965, 'f.22009.0.8': -0.0256540566395692, 'f.22009.0.9': -0.010772719625973478, 'f.22009.0.10': -0.014275021777050416}	{'const': 9.651847942540343, 'head_volume': -1.0254659550533662, 'Age': -0.02678010175815238, 'Sex': -4.5152017622118734e-05, 'Education_score': 0.0726481441389152, 'Assessment_centre_11026.0': 0.16549607342970146, 'Assessment_centre_11027.0': 0.17881057370810666, 'Assessment_centre_11028.0': 0.05806476173662022, 'f.22009.0.1': 0.01928362286806115, 'f.22009.0.2': 0.056784845202508795, 'f.22009.0.3': -0.005254125274839379, 'f.22009.0.4': 0.009329551725626035, 'f.22009.0.5': -0.010264147251024158, 'f.22009.0.6': 0.019571451303649203, 'f.22009.0.7': 0.0028414081747773537, 'f.22009.0.8': -0.025968016214790925, 'f.22009.0.9': -0.010773601272198891, 'f.22009.0.10': -0.014003434294740713}	{'const': 2.3414343959077484, 'Prob_Class_0': 7.684821039305818, 'Prob_Class_2': 4.271404459937511, 'head_volume': 0.4063469433802891, 'Age': 0.0053237825830473855, 'Sex': 0.09704312731433931, 'Education_score': 0.028127561685082687, 'Assessment_centre_11026.0': 0.11236176937819735, 'Assessment_centre_11027.0': 0.09364806356409869, 'Assessment_centre_11028.0': 0.9935245126733798, 'f.22009.0.1': 0.024203201097683317, 'f.22009.0.2': 0.024337041481250814, 'f.22009.0.3': 0.024578701581459656, 'f.22009.0.4': 0.017595447193135397, 'f.22009.0.5': 0.007871173176335152, 'f.22009.0.6': 0.022166733538187596, 'f.22009.0.7': 0.020422402531178066, 'f.22009.0.8': 0.020244841944595485, 'f.22009.0.9': 0.00955765771215838, 'f.22009.0.10': 0.01756302773425167}	{'const': 0.7112516238788602, 'head_volume': 0.3969748894396316, 'Age': 0.004941084119131717, 'Sex': 0.09537248586370567, 'Education_score': 0.028100426988133996, 'Assessment_centre_11026.0': 0.11061266611113331, 'Assessment_centre_11027.0': 0.09260597523075266, 'Assessment_centre_11028.0': 0.9935212253555162, 'f.22009.0.1': 0.024143088478700565, 'f.22009.0.2': 0.02432073601804331, 'f.22009.0.3': 0.024573871495846843, 'f.22009.0.4': 0.017580797352870058, 'f.22009.0.5': 0.007863775879258371, 'f.22009.0.6': 0.022147220771918216, 'f.22009.0.7': 0.020396278914965576, 'f.22009.0.8': 0.020222481141637584, 'f.22009.0.9': 0.009557611462175526, 'f.22009.0.10': 0.017550147909827406}	1.3888440813587142	1.0529961430346693	1.3898063216034655	1.052166195938246	rs2942194	0.6082828152096796	False
755	7	Tower_rearranging	1.0145725609273957	0.3627424105956257	2.0	0.0988458308061542	0.0979388007533472	0.0903528103623629	0.0903396727121218	{'const': 27.242010515730033, 'Prob_Class_0': -0.9539217957503947, 'Prob_Class_2': -30.154177432810485, 'head_volume': -2.38449679575895, 'Age': -0.09411088878055944, 'Sex': 0.1409886142195715, 'Education_score': 0.2661862342358485, 'Assessment_centre_11026.0': 0.08236616310426255, 'Assessment_centre_11027.0': 0.018857849728677656, 'Assessment_centre_11028.0': -0.7007444989099545, 'f.22009.0.1': -0.04105599125218763, 'f.22009.0.2': -0.04905222159695594, 'f.22009.0.3': 0.07209190879326816, 'f.22009.0.4': 0.02393022739797265, 'f.22009.0.5': -0.05849280409417598, 'f.22009.0.6': 0.04485266307594622, 'f.22009.0.7': 0.02329685185192487, 'f.22009.0.8': 0.03293461229566777, 'f.22009.0.9': 0.004433683903005123, 'f.22009.0.10': -0.0739358311020144}	{'const': 18.29364363157167, 'head_volume': -2.691847005610987, 'Age': -0.09715117703643286, 'Sex': 0.13706202488819438, 'Education_score': 0.2633009391354719, 'Assessment_centre_11026.0': 0.11956496868566832, 'Assessment_centre_11027.0': 0.0632458685148623, 'Assessment_centre_11028.0': -0.5486276740093778, 'f.22009.0.1': -0.03979287804914734, 'f.22009.0.2': -0.04831171942528359, 'f.22009.0.3': 0.07131568210135422, 'f.22009.0.4': 0.024777774659388112, 'f.22009.0.5': -0.05891366568965967, 'f.22009.0.6': 0.042951011486998855, 'f.22009.0.7': 0.022950069940841353, 'f.22009.0.8': 0.03509999784046777, 'f.22009.0.9': 0.004489955960320709, 'f.22009.0.10': -0.07379248712069246}	{'const': 8.590636260293055, 'Prob_Class_0': 26.74034058207963, 'Prob_Class_2': 21.189692650913994, 'head_volume': 0.8117907476004087, 'Age': 0.010443652985054067, 'Sex': 0.1788668607607952, 'Education_score': 0.0502123195041997, 'Assessment_centre_11026.0': 0.19174349882066202, 'Assessment_centre_11027.0': 0.16805930626298182, 'Assessment_centre_11028.0': 3.0412473553690806, 'f.22009.0.1': 0.04367420733637419, 'f.22009.0.2': 0.04561334154335717, 'f.22009.0.3': 0.04440129477874323, 'f.22009.0.4': 0.03310790334037292, 'f.22009.0.5': 0.014639332475210123, 'f.22009.0.6': 0.041771447119824175, 'f.22009.0.7': 0.038206797410791304, 'f.22009.0.8': 0.03639830699012725, 'f.22009.0.9': 0.019705157422833477, 'f.22009.0.10': 0.03333235030006047}	{'const': 1.2926598788123849, 'head_volume': 0.7239398776423078, 'Age': 0.008905859552813675, 'Sex': 0.17268056687525793, 'Education_score': 0.05008197250260656, 'Assessment_centre_11026.0': 0.18847799434741477, 'Assessment_centre_11027.0': 0.1649976521357182, 'Assessment_centre_11028.0': 3.0392719886212527, 'f.22009.0.1': 0.04364771095010283, 'f.22009.0.2': 0.04559255619173482, 'f.22009.0.3': 0.04438787175378711, 'f.22009.0.4': 0.03308457992140102, 'f.22009.0.5': 0.014634887374315328, 'f.22009.0.6': 0.041744804021785785, 'f.22009.0.7': 0.038190210973202875, 'f.22009.0.8': 0.03635751755159885, 'f.22009.0.9': 0.01969759781603803, 'f.22009.0.10': 0.03332861376460976}	3.012981181329219	2.389730154496287	3.0144971134795147	2.390198502893883	rs2360675	0.6082828152096796	False
831	8	Symbol_digit_matches	1.0056016751776318	0.3660115957533147	2.0	0.2177981094496199	0.2170019722720243	0.2102769374250971	0.2102724644502975	{'const': 36.29485455633149, 'Prob_Class_0': -19.20757384782525, 'Prob_Class_2': 26.918242018185346, 'head_volume': -2.8066272827444747, 'Age': -0.3021994294249577, 'Sex': -0.10161437568378662, 'Education_score': 0.4178690032209321, 'Assessment_centre_11026.0': 0.301437324674682, 'Assessment_centre_11027.0': 0.2801196144250495, 'Assessment_centre_11028.0': 2.044771998514768, 'f.22009.0.1': 0.16162219007886863, 'f.22009.0.2': -0.07873184519761926, 'f.22009.0.3': -0.04094517623181407, 'f.22009.0.4': -0.019313784590130223, 'f.22009.0.5': -0.03895378218888605, 'f.22009.0.6': -0.05813217923619705, 'f.22009.0.7': 0.04851474425155644, 'f.22009.0.8': -0.019148138183783726, 'f.22009.0.9': -0.04634369313858712, 'f.22009.0.10': 0.0018331819997500776}	{'const': 42.95611743944649, 'head_volume': -2.5694821739620313, 'Age': -0.3150494637480993, 'Sex': -0.1513501561163403, 'Education_score': 0.41618809193340145, 'Assessment_centre_11026.0': 0.30731018188108816, 'Assessment_centre_11027.0': 0.338376501253058, 'Assessment_centre_11028.0': 2.2625178156978976, 'f.22009.0.1': 0.16500223129608432, 'f.22009.0.2': -0.08117109637579024, 'f.22009.0.3': -0.04122130388427819, 'f.22009.0.4': -0.019336768491060544, 'f.22009.0.5': -0.039314885355648074, 'f.22009.0.6': -0.06061459406264866, 'f.22009.0.7': 0.046357222651714436, 'f.22009.0.8': -0.019762400783316543, 'f.22009.0.9': -0.04833140363433827, 'f.22009.0.10': -0.000695535628924028}	{'const': 9.921024996366247, 'Prob_Class_0': 24.692186958740432, 'Prob_Class_2': 23.56399194113359, 'head_volume': 1.227536951259347, 'Age': 0.017497357849858137, 'Sex': 0.28748101980051455, 'Education_score': 0.0801989097360227, 'Assessment_centre_11026.0': 0.3129403800781341, 'Assessment_centre_11027.0': 0.2672511020468541, 'Assessment_centre_11028.0': 2.1626203982549526, 'f.22009.0.1': 0.06998556517543451, 'f.22009.0.2': 0.0732701566570363, 'f.22009.0.3': 0.07105690395502584, 'f.22009.0.4': 0.05156451962650182, 'f.22009.0.5': 0.02275031513522293, 'f.22009.0.6': 0.06819207481139489, 'f.22009.0.7': 0.062081965716574435, 'f.22009.0.8': 0.06023079494351379, 'f.22009.0.9': 0.02869028640645918, 'f.22009.0.10': 0.05259762398793164}	{'const': 2.062857536723145, 'head_volume': 1.1696550843491285, 'Age': 0.014420272963151048, 'Sex': 0.281842217349376, 'Education_score': 0.08018987835842026, 'Assessment_centre_11026.0': 0.30204801157556577, 'Assessment_centre_11027.0': 0.2574236482653791, 'Assessment_centre_11028.0': 2.151316477407093, 'f.22009.0.1': 0.06994368769082049, 'f.22009.0.2': 0.07324033015790019, 'f.22009.0.3': 0.07103769702306945, 'f.22009.0.4': 0.05155088709887363, 'f.22009.0.5': 0.022745456966245, 'f.22009.0.6': 0.06815363807269144, 'f.22009.0.7': 0.0620395942738327, 'f.22009.0.8': 0.06015101827137641, 'f.22009.0.9': 0.0286511558689444, 'f.22009.0.10': 0.052558817775939196}	4.754716802784778	3.7647968459200793	4.757135899529388	3.769996169890873	rs604159	0.6088113671936324	False
539	7	Fluid_intel_score	1.0031742387781313	0.3668482024360036	2.0	0.1054244499267831	0.1047694023746121	0.0992211888131368	0.0992191032646079	{'const': 8.785256424530084, 'Prob_Class_0': -15.638973309182512, 'Prob_Class_2': 5.55109185154048, 'head_volume': -3.286415795838937, 'Age': -0.015380417493742402, 'Sex': -0.23871222479893395, 'Education_score': 0.34219180420708084, 'Assessment_centre_11026.0': 0.041234576438242965, 'Assessment_centre_11027.0': -0.2685771512407239, 'Assessment_centre_11028.0': -3.6368319679356955, 'f.22009.0.1': 0.013643592503643082, 'f.22009.0.2': 0.008109371409165126, 'f.22009.0.3': 0.009799108249023677, 'f.22009.0.4': 0.0060977186042630305, 'f.22009.0.5': -0.005773211744163582, 'f.22009.0.6': 0.012281222367941172, 'f.22009.0.7': 0.008949673777328394, 'f.22009.0.8': 0.019553325665192058, 'f.22009.0.9': -0.005776515152968698, 'f.22009.0.10': -0.007705464496778343}	{'const': 10.984974205357586, 'head_volume': -3.313671670262993, 'Age': -0.016998766009762613, 'Sex': -0.22925997258132685, 'Education_score': 0.3417682481266916, 'Assessment_centre_11026.0': 0.024736500592684937, 'Assessment_centre_11027.0': -0.27068606516318294, 'Assessment_centre_11028.0': -3.6312556370046014, 'f.22009.0.1': 0.013630027695040965, 'f.22009.0.2': 0.007285761466300535, 'f.22009.0.3': 0.009413158454735594, 'f.22009.0.4': 0.006146574677286472, 'f.22009.0.5': -0.005776265726762297, 'f.22009.0.6': 0.012040267562089313, 'f.22009.0.7': 0.008943436710936146, 'f.22009.0.8': 0.020326383189404898, 'f.22009.0.9': -0.005887843342364691, 'f.22009.0.10': -0.007178258512497811}	{'const': 2.8500638683286303, 'Prob_Class_0': 11.051161040335861, 'Prob_Class_2': 5.5080689764981985, 'head_volume': 0.400128385585586, 'Age': 0.00503804026175081, 'Sex': 0.09503489524415604, 'Education_score': 0.026791947220564626, 'Assessment_centre_11026.0': 0.1140383321530335, 'Assessment_centre_11027.0': 0.09359294999511183, 'Assessment_centre_11028.0': 1.3546856904290532, 'f.22009.0.1': 0.02380943373720613, 'f.22009.0.2': 0.02439474627510106, 'f.22009.0.3': 0.023457225559001465, 'f.22009.0.4': 0.01749697962501249, 'f.22009.0.5': 0.008032897140680959, 'f.22009.0.6': 0.022445595959053818, 'f.22009.0.7': 0.020382626031445472, 'f.22009.0.8': 0.020042164242455564, 'f.22009.0.9': 0.009527586855091238, 'f.22009.0.10': 0.017767233182654114}	{'const': 0.701875033095893, 'head_volume': 0.39015703361537335, 'Age': 0.0049066886805065385, 'Sex': 0.09454184494171139, 'Education_score': 0.026785733726394725, 'Assessment_centre_11026.0': 0.11325360420069612, 'Assessment_centre_11027.0': 0.09286080248130625, 'Assessment_centre_11028.0': 1.3546514635993887, 'f.22009.0.1': 0.023808954229580813, 'f.22009.0.2': 0.024378212189266824, 'f.22009.0.3': 0.023455559119351266, 'f.22009.0.4': 0.01749582699032646, 'f.22009.0.5': 0.00803221801252484, 'f.22009.0.6': 0.022443504491702765, 'f.22009.0.7': 0.02037008430827069, 'f.22009.0.8': 0.02003394024602061, 'f.22009.0.9': 0.009525204746266747, 'f.22009.0.10': 0.01775383741344292}	1.9040920472806704	1.5039720202574731	1.904789049669958	1.5042043813688253	rs1123680	0.6089970159016661	False
330	7	log_reaction_time	0.9966117145009186	0.3692580545303814	2.0	0.1125562814558066	0.1119287987982249	0.1065749296812981	0.1065770758558534	{'const': 6.19587019472485, 'Prob_Class_0': -0.7092315640614956, 'Prob_Class_2': -0.36740560824738944, 'head_volume': 0.021583803313595055, 'Age': 0.006490437694980284, 'Sex': -0.04021921106186444, 'Education_score': -0.006783397545725387, 'Assessment_centre_11026.0': 0.0036511356455972976, 'Assessment_centre_11027.0': 0.020778841740075826, 'Assessment_centre_11028.0': -0.08239532481698585, 'f.22009.0.1': -0.0022563328701030623, 'f.22009.0.2': 0.00019120531716667748, 'f.22009.0.3': -0.0012456428095699267, 'f.22009.0.4': -0.0015939201653009894, 'f.22009.0.5': 0.001753163037819178, 'f.22009.0.6': 0.0004558143114303608, 'f.22009.0.7': 0.00017946852905191893, 'f.22009.0.8': -0.0006505445998882193, 'f.22009.0.9': 0.00013580443884172268, 'f.22009.0.10': 0.0016072906375280555}	{'const': 5.941916150004337, 'head_volume': 0.019978639526914116, 'Age': 0.006596923353408095, 'Sex': -0.03911921853900091, 'Education_score': -0.006701438900175417, 'Assessment_centre_11026.0': 0.0038654955019759765, 'Assessment_centre_11027.0': 0.020944462168765617, 'Assessment_centre_11028.0': -0.08420364016845637, 'f.22009.0.1': -0.0021777949288101514, 'f.22009.0.2': 0.00011438937832066397, 'f.22009.0.3': -0.0012096391415923977, 'f.22009.0.4': -0.0015363489439055647, 'f.22009.0.5': 0.0017273554711722968, 'f.22009.0.6': 0.00047438869071269273, 'f.22009.0.7': 0.0001659055331842325, 'f.22009.0.8': -0.0006289464759672648, 'f.22009.0.9': 0.0001303383859358046, 'f.22009.0.10': 0.0016473106215946628}	{'const': 0.18908653300845116, 'Prob_Class_0': 0.512736170123236, 'Prob_Class_2': 0.26645689618511315, 'head_volume': 0.03236133820801232, 'Age': 0.0004097149125452681, 'Sex': 0.00784166772292595, 'Education_score': 0.0022140956281939753, 'Assessment_centre_11026.0': 0.009090603516938927, 'Assessment_centre_11027.0': 0.007587249872547661, 'Assessment_centre_11028.0': 0.08035944360058872, 'f.22009.0.1': 0.001984715104139513, 'f.22009.0.2': 0.0020596065360455433, 'f.22009.0.3': 0.0019908020285433403, 'f.22009.0.4': 0.0014924423438276815, 'f.22009.0.5': 0.0006631427909614855, 'f.22009.0.6': 0.0018885286471363647, 'f.22009.0.7': 0.0016799850995578636, 'f.22009.0.8': 0.0016969970939454163, 'f.22009.0.9': 0.0007945976908341282, 'f.22009.0.10': 0.0014790526927203759}	{'const': 0.05798034824356384, 'head_volume': 0.03224097240134077, 'Age': 0.0003993285728656339, 'Sex': 0.007785547529773443, 'Education_score': 0.002210559474792403, 'Assessment_centre_11026.0': 0.009089062485514825, 'Assessment_centre_11027.0': 0.007584033879715553, 'Assessment_centre_11028.0': 0.0803439789889268, 'f.22009.0.1': 0.001983735798310381, 'f.22009.0.2': 0.0020578641681892485, 'f.22009.0.3': 0.001990558037562106, 'f.22009.0.4': 0.001490036073575163, 'f.22009.0.5': 0.0006626729393545169, 'f.22009.0.6': 0.0018882438516377635, 'f.22009.0.7': 0.0016799411357802346, 'f.22009.0.8': 0.0016965303025742616, 'f.22009.0.9': 0.0007943908295789965, 'f.22009.0.10': 0.0014771519568372313}	0.1594744606439529	0.1253440436385203	0.1595308302896713	0.1253922458974418	rs7523969	0.6105841846565362	False
456	5	log_reaction_time	0.996754385643268	0.3692043609705154	2.0	0.1070004842984805	0.1063740935992174	0.1010303960513555	0.1010324478858514	{'const': 5.850551621860423, 'Prob_Class_0': 0.7213940051555644, 'Prob_Class_2': -0.2601709265935308, 'head_volume': 0.007367394111478458, 'Age': 0.0064996599625016735, 'Sex': -0.03609077493950791, 'Education_score': -0.0044915554224911995, 'Assessment_centre_11026.0': 0.004459265474404025, 'Assessment_centre_11027.0': 0.007198561078694865, 'Assessment_centre_11028.0': -0.037966084274659716, 'f.22009.0.1': -0.004851396849299107, 'f.22009.0.2': -0.004753012764027757, 'f.22009.0.3': 0.0044137723492104295, 'f.22009.0.4': 0.00012644754234732744, 'f.22009.0.5': 0.0005052960623839205, 'f.22009.0.6': 0.000459473729278655, 'f.22009.0.7': 0.0011097003931778275, 'f.22009.0.8': 2.6136446082380217e-05, 'f.22009.0.9': 0.000827602975837838, 'f.22009.0.10': -0.0007602858995395833}	{'const': 5.926365580789402, 'head_volume': 0.018120076418567742, 'Age': 0.00657577582539125, 'Sex': -0.035690709530742847, 'Education_score': -0.004513671240101231, 'Assessment_centre_11026.0': 0.0023802045322350697, 'Assessment_centre_11027.0': 0.005762622734941708, 'Assessment_centre_11028.0': -0.04104912893051067, 'f.22009.0.1': -0.004833146798532978, 'f.22009.0.2': -0.0046450851535909405, 'f.22009.0.3': 0.004463262431051091, 'f.22009.0.4': 0.00013568684589621493, 'f.22009.0.5': 0.0005137476908224525, 'f.22009.0.6': 0.00045580482793238067, 'f.22009.0.7': 0.0010688340886229664, 'f.22009.0.8': -1.2950080192930221e-05, 'f.22009.0.9': 0.0007967154016047286, 'f.22009.0.10': -0.0007766875885778064}	{'const': 0.22774407943490743, 'Prob_Class_0': 0.7137080369002207, 'Prob_Class_2': 0.37420632263974224, 'head_volume': 0.03334549284615068, 'Age': 0.000406483936687062, 'Sex': 0.007838996857321413, 'Education_score': 0.0021864481905062355, 'Assessment_centre_11026.0': 0.009626030086444791, 'Assessment_centre_11027.0': 0.007649960841566185, 'Assessment_centre_11028.0': 0.07200440294571381, 'f.22009.0.1': 0.001982057609546334, 'f.22009.0.2': 0.0019859318711324897, 'f.22009.0.3': 0.001999865411055087, 'f.22009.0.4': 0.001449468865678172, 'f.22009.0.5': 0.0006612614121616994, 'f.22009.0.6': 0.0018494145075757607, 'f.22009.0.7': 0.0016703748493321026, 'f.22009.0.8': 0.0016652382539264462, 'f.22009.0.9': 0.000790059577293591, 'f.22009.0.10': 0.0014405776068139604}	{'const': 0.05736881292122982, 'head_volume': 0.031870975106569506, 'Age': 0.00040253360813017507, 'Sex': 0.007775454199963452, 'Education_score': 0.002184609189618604, 'Assessment_centre_11026.0': 0.009397103206187663, 'Assessment_centre_11027.0': 0.007472153647642512, 'Assessment_centre_11028.0': 0.0719469227765106, 'f.22009.0.1': 0.0019820118062467466, 'f.22009.0.2': 0.0019842727528247782, 'f.22009.0.3': 0.001999028524059221, 'f.22009.0.4': 0.001449366683050514, 'f.22009.0.5': 0.0006612243768045872, 'f.22009.0.6': 0.0018490219674365106, 'f.22009.0.7': 0.0016689232548875675, 'f.22009.0.8': 0.0016649491635179739, 'f.22009.0.9': 0.000789332701655416, 'f.22009.0.10': 0.0014404042694623254}	0.1597255284940458	0.1232600360428621	0.1597815380690015	0.1232968592861575	rs4779931	0.6105841846565362	False
56	8	Fluid_intel_score	0.9813368247466376	0.3749366775787121	2.0	0.1190127124499749	0.1184043062097169	0.1131229311468606	0.1131345710499298	{'const': 13.74219178137854, 'Prob_Class_0': -21.297539359108978, 'Prob_Class_2': -3.274719502049025, 'head_volume': -2.9548496407956804, 'Age': -0.02834329005804866, 'Sex': -0.33290045651586675, 'Education_score': 0.3931507262988594, 'Assessment_centre_11026.0': -0.13221251395416736, 'Assessment_centre_11027.0': -0.22324018306572446, 'Assessment_centre_11028.0': 0.2746178518184668, 'f.22009.0.1': -0.002042436396547438, 'f.22009.0.2': 0.022079452566406053, 'f.22009.0.3': 0.005903620684685843, 'f.22009.0.4': 0.0020836210379162915, 'f.22009.0.5': -0.008695573617720708, 'f.22009.0.6': 0.017863473052057658, 'f.22009.0.7': 0.02700488555200284, 'f.22009.0.8': 0.005378607403902804, 'f.22009.0.9': 0.012182004468243563, 'f.22009.0.10': -0.004949744390349799}	{'const': 10.817929104226534, 'head_volume': -2.9586567317657515, 'Age': -0.02763076091403736, 'Sex': -0.3324229051520414, 'Education_score': 0.39502110407307056, 'Assessment_centre_11026.0': -0.14805283245845174, 'Assessment_centre_11027.0': -0.2416653843383293, 'Assessment_centre_11028.0': 0.22485984353561436, 'f.22009.0.1': -0.0028097510926623622, 'f.22009.0.2': 0.023374242499388527, 'f.22009.0.3': 0.006198102342072412, 'f.22009.0.4': 0.0021188944083690097, 'f.22009.0.5': -0.008449231583328987, 'f.22009.0.6': 0.018645266517869675, 'f.22009.0.7': 0.026943007868228973, 'f.22009.0.8': 0.004399750433817849, 'f.22009.0.9': 0.012310730613591959, 'f.22009.0.10': -0.005483639068500586}	{'const': 3.3327846653535027, 'Prob_Class_0': 15.311852874809981, 'Prob_Class_2': 4.100710258082534, 'head_volume': 0.38654615964455147, 'Age': 0.005034327712292083, 'Sex': 0.09324397100408575, 'Education_score': 0.02670652831958734, 'Assessment_centre_11026.0': 0.11118558821877866, 'Assessment_centre_11027.0': 0.09385388972353483, 'Assessment_centre_11028.0': 1.1271756461503029, 'f.22009.0.1': 0.023266000566034013, 'f.22009.0.2': 0.025290769181357354, 'f.22009.0.3': 0.023616674812370696, 'f.22009.0.4': 0.017949142170672637, 'f.22009.0.5': 0.008033639408489732, 'f.22009.0.6': 0.02265388734590692, 'f.22009.0.7': 0.020365599458253152, 'f.22009.0.8': 0.020342060597521226, 'f.22009.0.9': 0.009488924768974423, 'f.22009.0.10': 0.017864574597054213}	{'const': 0.6947545070959222, 'head_volume': 0.38652651679420547, 'Age': 0.004838227980383126, 'Sex': 0.09313423831656344, 'Education_score': 0.02667251718899475, 'Assessment_centre_11026.0': 0.11056686115903996, 'Assessment_centre_11027.0': 0.09244803907669945, 'Assessment_centre_11028.0': 1.126457030814348, 'f.22009.0.1': 0.023259346569060507, 'f.22009.0.2': 0.025273113582313367, 'f.22009.0.3': 0.02361295969681008, 'f.22009.0.4': 0.017940288380848726, 'f.22009.0.5': 0.008030393718671655, 'f.22009.0.6': 0.022645439630356434, 'f.22009.0.7': 0.020361507478593173, 'f.22009.0.8': 0.02031940658650166, 'f.22009.0.9': 0.009488407919461138, 'f.22009.0.10': 0.017859849094693563}	1.93526525930518	1.548756549131508	1.935933387134866	1.54916950219614	rs56000151	0.611547202264307	False
59	8	Numeric_memory_online	0.986481549449402	0.373133417018417	2.0	0.0563807057626902	0.0551125000086445	0.0441676495021257	0.0441852296005812	{'const': 13.096748968688567, 'Prob_Class_0': -20.35078979359974, 'Prob_Class_2': -3.115280112952779, 'head_volume': -1.5733763361433224, 'Age': -0.027908399635784967, 'Sex': -0.029540560546788275, 'Education_score': 0.08324842250514225, 'Assessment_centre_11026.0': 0.19550850885391785, 'Assessment_centre_11027.0': -0.18682347947330827, 'Assessment_centre_11028.0': 0.9421954286542711, 'f.22009.0.1': -0.0025123053612897614, 'f.22009.0.2': 0.017246992560808774, 'f.22009.0.3': -0.023005147073654267, 'f.22009.0.4': 0.00961992936435973, 'f.22009.0.5': -0.002781357010526035, 'f.22009.0.6': -0.027150981199895594, 'f.22009.0.7': 0.029348176259838533, 'f.22009.0.8': -0.01849428508424135, 'f.22009.0.9': -0.001539866711983414, 'f.22009.0.10': -0.01636768179365171}	{'const': 10.323468666928683, 'head_volume': -1.5786313876068951, 'Age': -0.027197503548805773, 'Sex': -0.03241651290364564, 'Education_score': 0.08399906842864649, 'Assessment_centre_11026.0': 0.17996988336114178, 'Assessment_centre_11027.0': -0.20745284926288773, 'Assessment_centre_11028.0': 0.8930785323260295, 'f.22009.0.1': -0.0032618394151391478, 'f.22009.0.2': 0.01809389721361239, 'f.22009.0.3': -0.022070585221016195, 'f.22009.0.4': 0.00925975019012415, 'f.22009.0.5': -0.002248994745152777, 'f.22009.0.6': -0.02607698689233678, 'f.22009.0.7': 0.02971167374321898, 'f.22009.0.8': -0.020379218579213702, 'f.22009.0.9': -0.0012553852801122402, 'f.22009.0.10': -0.016853260621449245}	{'const': 3.2318086090089846, 'Prob_Class_0': 14.527777613696733, 'Prob_Class_2': 3.9972547422490643, 'head_volume': 0.3927671679985523, 'Age': 0.005251826326423155, 'Sex': 0.09469667209769479, 'Education_score': 0.02807617967147302, 'Assessment_centre_11026.0': 0.10705764484752907, 'Assessment_centre_11027.0': 0.09823993581438134, 'Assessment_centre_11028.0': 0.8284856562519215, 'f.22009.0.1': 0.02361401632304003, 'f.22009.0.2': 0.02556924163506613, 'f.22009.0.3': 0.024122788020495837, 'f.22009.0.4': 0.01834307902994785, 'f.22009.0.5': 0.008291738197971464, 'f.22009.0.6': 0.023309464120833925, 'f.22009.0.7': 0.0202038559742942, 'f.22009.0.8': 0.021025819484671037, 'f.22009.0.9': 0.009682718746176372, 'f.22009.0.10': 0.01829799083525388}	{'const': 0.7053728154810552, 'head_volume': 0.3924568706102661, 'Age': 0.005083504639764477, 'Sex': 0.09444125233862617, 'Education_score': 0.02807002594104203, 'Assessment_centre_11026.0': 0.10647763720528156, 'Assessment_centre_11027.0': 0.09678451150893595, 'Assessment_centre_11028.0': 0.8275092786702642, 'f.22009.0.1': 0.02360134411076244, 'f.22009.0.2': 0.025546560526510605, 'f.22009.0.3': 0.024069811386584834, 'f.22009.0.4': 0.01833726771330404, 'f.22009.0.5': 0.008270482656256472, 'f.22009.0.6': 0.023279521620610012, 'f.22009.0.7': 0.02020198598102, 'f.22009.0.8': 0.020977656919725213, 'f.22009.0.9': 0.009678705312549914, 'f.22009.0.10': 0.018294413471501528}	1.4105613201634677	1.068313984361782	1.4115088852151838	1.069217162949618	rs56000151	0.611547202264307	False
238	4	Fluid_intel_score	0.9848280663677744	0.3736362880328548	2.0	0.136766829828126	0.1361431055039845	0.1307501642986815	0.1307598330676089	{'const': 9.491297824053357, 'Prob_Class_0': -3.3193173468489663, 'Prob_Class_2': 9.64879974903637, 'head_volume': -3.5944061855600165, 'Age': -0.030238053006319092, 'Sex': -0.3272049079480416, 'Education_score': 0.3887166164001515, 'Assessment_centre_11026.0': 0.03894435854644257, 'Assessment_centre_11027.0': -0.15542735221900938, 'Assessment_centre_11028.0': -1.0875103356479916, 'f.22009.0.1': -0.07675145831636278, 'f.22009.0.2': -0.017326318173239177, 'f.22009.0.3': 0.04350362093781357, 'f.22009.0.4': -0.01254136797679792, 'f.22009.0.5': -0.017212212317294577, 'f.22009.0.6': 0.01652805629545504, 'f.22009.0.7': 0.008195519968575303, 'f.22009.0.8': 0.05392614454127788, 'f.22009.0.9': 0.004738408363777955, 'f.22009.0.10': 0.02523546336134739}	{'const': 11.051879833216237, 'head_volume': -3.4619518878274618, 'Age': -0.03132083843952351, 'Sex': -0.3376098512682582, 'Education_score': 0.38864283755264456, 'Assessment_centre_11026.0': 0.01334798882023221, 'Assessment_centre_11027.0': -0.1812740756853575, 'Assessment_centre_11028.0': -1.1485316075482779, 'f.22009.0.1': -0.07691432410313592, 'f.22009.0.2': -0.017987055373130584, 'f.22009.0.3': 0.044505618733872356, 'f.22009.0.4': -0.012543390119666415, 'f.22009.0.5': -0.01754768084877759, 'f.22009.0.6': 0.016938065485713215, 'f.22009.0.7': 0.007563976877737149, 'f.22009.0.8': 0.054123884435150885, 'f.22009.0.9': 0.0047962161873633365, 'f.22009.0.10': 0.025234071003916326}	{'const': 3.4599786586102836, 'Prob_Class_0': 9.172165052398071, 'Prob_Class_2': 7.503915107117243, 'head_volume': 0.4129527300214575, 'Age': 0.004946513435118632, 'Sex': 0.09404776498768809, 'Education_score': 0.02622742666091429, 'Assessment_centre_11026.0': 0.11059934904183724, 'Assessment_centre_11027.0': 0.09584173388810241, 'Assessment_centre_11028.0': 0.7154394693539402, 'f.22009.0.1': 0.023187723303218406, 'f.22009.0.2': 0.024001131777076214, 'f.22009.0.3': 0.023356776370361345, 'f.22009.0.4': 0.017632424815164884, 'f.22009.0.5': 0.0078091970178833636, 'f.22009.0.6': 0.022349377203836847, 'f.22009.0.7': 0.02008748010389235, 'f.22009.0.8': 0.020039863476297142, 'f.22009.0.9': 0.009624017960980362, 'f.22009.0.10': 0.01753423884733476}	{'const': 0.6855598884495373, 'head_volume': 0.3933037547639857, 'Age': 0.004839807154358301, 'Sex': 0.09319077742140958, 'Education_score': 0.0262133637862733, 'Assessment_centre_11026.0': 0.10838058794205291, 'Assessment_centre_11027.0': 0.09336150085099826, 'Assessment_centre_11028.0': 0.7138245793793543, 'f.22009.0.1': 0.023184754333443757, 'f.22009.0.2': 0.02399343055188168, 'f.22009.0.3': 0.023343452476815612, 'f.22009.0.4': 0.01763183783463617, 'f.22009.0.5': 0.007803587675073997, 'f.22009.0.6': 0.022346133479117677, 'f.22009.0.7': 0.020074890618631065, 'f.22009.0.8': 0.020023936884989296, 'f.22009.0.9': 0.009616931935955104, 'f.22009.0.10': 0.017523635677838864}	1.8731825287379265	1.492086821860412	1.873859135347356	1.492855323120582	rs10852598	0.611547202264307	False
250	5	Symbol_digit_matches	0.9844343979263224	0.3738264712125745	2.0	0.2128417173242722	0.2120882844705254	0.2055709310477341	0.2055829424773243	{'const': 17.575200934109095, 'Prob_Class_0': 50.05998163953343, 'Prob_Class_2': 34.61865205942281, 'head_volume': -3.055054843624757, 'Age': -0.29037681634352236, 'Sex': -0.34521976892828166, 'Education_score': 0.289908743063052, 'Assessment_centre_11026.0': 0.223446536679664, 'Assessment_centre_11027.0': 0.07864959853963312, 'Assessment_centre_11028.0': -0.4641262666122315, 'f.22009.0.1': -0.11449224722419056, 'f.22009.0.2': 0.04653470982923017, 'f.22009.0.3': 0.10282783517507814, 'f.22009.0.4': -0.0939936595468415, 'f.22009.0.5': -0.028345126170796806, 'f.22009.0.6': -0.02217833423347573, 'f.22009.0.7': 0.04991714103599094, 'f.22009.0.8': 0.12064129685858498, 'f.22009.0.9': -0.02596138524950401, 'f.22009.0.10': 0.04776581311589552}	{'const': 39.74267952216652, 'head_volume': -2.834967569550911, 'Age': -0.29951895901937287, 'Sex': -0.37415124350319595, 'Education_score': 0.2901740890762216, 'Assessment_centre_11026.0': 0.2503221006734523, 'Assessment_centre_11027.0': 0.10089740142345846, 'Assessment_centre_11028.0': -0.43112893365553867, 'f.22009.0.1': -0.11602153902635283, 'f.22009.0.2': 0.04947770482102782, 'f.22009.0.3': 0.10270785313386689, 'f.22009.0.4': -0.09441112548868122, 'f.22009.0.5': -0.0297479815573375, 'f.22009.0.6': -0.023101682784466553, 'f.22009.0.7': 0.05102243132428332, 'f.22009.0.8': 0.12143193852695532, 'f.22009.0.9': -0.0268352814078258, 'f.22009.0.10': 0.04398561803326207}	{'const': 17.136656752979523, 'Prob_Class_0': 38.40778786369653, 'Prob_Class_2': 39.02816490371818, 'head_volume': 1.2068666737853737, 'Age': 0.015268268025290193, 'Sex': 0.26785708436487493, 'Education_score': 0.07465690847872342, 'Assessment_centre_11026.0': 0.28487058013360544, 'Assessment_centre_11027.0': 0.2542257996651312, 'Assessment_centre_11028.0': 1.9044876309999115, 'f.22009.0.1': 0.06616996866899298, 'f.22009.0.2': 0.06882908941636247, 'f.22009.0.3': 0.0672590003334017, 'f.22009.0.4': 0.050783101183738084, 'f.22009.0.5': 0.022500056146106083, 'f.22009.0.6': 0.06380953573046318, 'f.22009.0.7': 0.05725654275719673, 'f.22009.0.8': 0.05691986266005718, 'f.22009.0.9': 0.02769776935583118, 'f.22009.0.10': 0.05061845647041841}	{'const': 1.938487455348075, 'head_volume': 1.1152333640961236, 'Age': 0.013808062675510057, 'Sex': 0.26383421564352944, 'Education_score': 0.07460888164642801, 'Assessment_centre_11026.0': 0.283898135460942, 'Assessment_centre_11027.0': 0.25366777643934, 'Assessment_centre_11028.0': 1.904128027045438, 'f.22009.0.1': 0.06616032688961984, 'f.22009.0.2': 0.06879059630592971, 'f.22009.0.3': 0.06722568195138443, 'f.22009.0.4': 0.05077060367180042, 'f.22009.0.5': 0.022472128455824407, 'f.22009.0.6': 0.06379108066563696, 'f.22009.0.7': 0.057234606984020955, 'f.22009.0.8': 0.05689606462586754, 'f.22009.0.9': 0.02768835243010752, 'f.22009.0.10': 0.05049524046290586}	4.61425544036824	3.6520759711184585	4.616463192114883	3.654490912458468	rs910697	0.611547202264307	False
536	6	Matrix_pattern_puzzles	0.9911571598408128	0.3713246669342768	2.0	0.1455379103561146	0.144712063239622	0.1376223668635579	0.1376297958626485	{'const': 10.443482602600941, 'Prob_Class_0': 0.5165610263384421, 'Prob_Class_2': 11.120337367973711, 'head_volume': -2.318986119227927, 'Age': -0.06536851852877759, 'Sex': 0.05099243333586026, 'Education_score': 0.32572035943648636, 'Assessment_centre_11026.0': 0.5695288486422135, 'Assessment_centre_11027.0': 0.02464377727552268, 'Assessment_centre_11028.0': -1.8525674953862552, 'f.22009.0.1': 0.04531005593667785, 'f.22009.0.2': 0.0531886935214797, 'f.22009.0.3': -0.005927784894662878, 'f.22009.0.4': -0.011409230063417111, 'f.22009.0.5': -0.02230700757015717, 'f.22009.0.6': 0.016499096652775793, 'f.22009.0.7': 0.0075331279523368246, 'f.22009.0.8': 0.009595754814852683, 'f.22009.0.9': -0.01926095401350102, 'f.22009.0.10': 0.00608464039121918}	{'const': 13.868393968773658, 'head_volume': -2.0746119282666977, 'Age': -0.06473230049388187, 'Sex': 0.015919609221492784, 'Education_score': 0.32635088473463564, 'Assessment_centre_11026.0': 0.5431108901667663, 'Assessment_centre_11027.0': 0.0034625439192727085, 'Assessment_centre_11028.0': -2.0035792856044345, 'f.22009.0.1': 0.045013503254857916, 'f.22009.0.2': 0.054170260981942525, 'f.22009.0.3': -0.005406509791588021, 'f.22009.0.4': -0.011455435285224032, 'f.22009.0.5': -0.02254895980323664, 'f.22009.0.6': 0.01694646098279339, 'f.22009.0.7': 0.007550646867916297, 'f.22009.0.8': 0.009184129416293898, 'f.22009.0.9': -0.018998456889767795, 'f.22009.0.10': 0.0065897445080271705}	{'const': 4.741955711753691, 'Prob_Class_0': 10.02192014745417, 'Prob_Class_2': 10.203670285686552, 'head_volume': 0.5002977141991413, 'Age': 0.005736104064482135, 'Sex': 0.11222823466660288, 'Education_score': 0.03132004969781924, 'Assessment_centre_11026.0': 0.12333726497246139, 'Assessment_centre_11027.0': 0.10534005873009675, 'Assessment_centre_11028.0': 1.3689781685052707, 'f.22009.0.1': 0.027589749518423457, 'f.22009.0.2': 0.028551697324608955, 'f.22009.0.3': 0.027193776473892137, 'f.22009.0.4': 0.02037993519969516, 'f.22009.0.5': 0.009369587609872335, 'f.22009.0.6': 0.026107927726656432, 'f.22009.0.7': 0.023857598814516833, 'f.22009.0.8': 0.023261966107288774, 'f.22009.0.9': 0.011231956424368715, 'f.22009.0.10': 0.020891396997951277}	{'const': 0.8127870022227255, 'head_volume': 0.45371698289345785, 'Age': 0.005716215429069207, 'Sex': 0.10928179736410458, 'Education_score': 0.03131637181445666, 'Assessment_centre_11026.0': 0.12175638942069594, 'Assessment_centre_11027.0': 0.10424968967966605, 'Assessment_centre_11028.0': 1.3639045939795857, 'f.22009.0.1': 0.02757547334816278, 'f.22009.0.2': 0.028543003562263115, 'f.22009.0.3': 0.027172913039530993, 'f.22009.0.4': 0.02037597511904454, 'f.22009.0.5': 0.009367112462874194, 'f.22009.0.6': 0.02610341309067796, 'f.22009.0.7': 0.023853700108192363, 'f.22009.0.8': 0.023259680762995213, 'f.22009.0.9': 0.011229319021344405, 'f.22009.0.10': 0.020882378445577426}	1.912666506829964	1.5260842361128082	1.9135905903293529	1.5278043921358908	rs7350040	0.611547202264307	False
546	8	Fluid_intel_score	0.9851563696908772	0.3735126191396147	2.0	0.1031391259955167	0.1024963117337837	0.096940378594249	0.0969501239109826	{'const': 10.874646485449611, 'Prob_Class_0': -27.403192056729093, 'Prob_Class_2': 4.740131229324877, 'head_volume': -3.3823948745515877, 'Age': -0.01991173457187916, 'Sex': -0.23200387559710567, 'Education_score': 0.33599676692776026, 'Assessment_centre_11026.0': 0.07582678098127893, 'Assessment_centre_11027.0': -0.2360488303638861, 'Assessment_centre_11028.0': -3.52462229730186, 'f.22009.0.1': 0.010643287673528016, 'f.22009.0.2': 0.0031430111903329875, 'f.22009.0.3': 0.015222861334374664, 'f.22009.0.4': 0.004471660298822009, 'f.22009.0.5': -0.006667640513848378, 'f.22009.0.6': 0.014009074456465459, 'f.22009.0.7': 0.005540734050475501, 'f.22009.0.8': 0.010363502331348284, 'f.22009.0.9': -0.006613615274142918, 'f.22009.0.10': -0.01059293310767491}	{'const': 11.019198724467298, 'head_volume': -3.287491452634729, 'Age': -0.018037579271951203, 'Sex': -0.23549743448118932, 'Education_score': 0.33613561053722896, 'Assessment_centre_11026.0': 0.04396184381110814, 'Assessment_centre_11027.0': -0.2667449165602498, 'Assessment_centre_11028.0': -3.6290348032843864, 'f.22009.0.1': 0.009969576669733372, 'f.22009.0.2': 0.0022036015102452847, 'f.22009.0.3': 0.015693040051947816, 'f.22009.0.4': 0.0038283232897279042, 'f.22009.0.5': -0.00635230888758203, 'f.22009.0.6': 0.013712623217771848, 'f.22009.0.7': 0.005198209425479657, 'f.22009.0.8': 0.01112150516650276, 'f.22009.0.9': -0.0068840464454849, 'f.22009.0.10': -0.010092752721512091}	{'const': 2.2263702417586897, 'Prob_Class_0': 26.98207211518374, 'Prob_Class_2': 3.5836995110700487, 'head_volume': 0.3987740603983467, 'Age': 0.005089508830479307, 'Sex': 0.09450520938949365, 'Education_score': 0.026824753260374555, 'Assessment_centre_11026.0': 0.11643997648538487, 'Assessment_centre_11027.0': 0.09612630279739628, 'Assessment_centre_11028.0': 1.3577653934941711, 'f.22009.0.1': 0.023751855855650036, 'f.22009.0.2': 0.024489013773212286, 'f.22009.0.3': 0.02349977279627584, 'f.22009.0.4': 0.017492457322927014, 'f.22009.0.5': 0.007994193764193898, 'f.22009.0.6': 0.02243585447075627, 'f.22009.0.7': 0.020196042641709912, 'f.22009.0.8': 0.020023968862182977, 'f.22009.0.9': 0.009536065653004357, 'f.22009.0.10': 0.017744539148932443}	{'const': 0.7046366116692148, 'head_volume': 0.3912791081871158, 'Age': 0.0049107037910414994, 'Sex': 0.09446279538627814, 'Education_score': 0.026819350225678187, 'Assessment_centre_11026.0': 0.11282704509764249, 'Assessment_centre_11027.0': 0.09273760775525869, 'Assessment_centre_11028.0': 1.3556897336137466, 'f.22009.0.1': 0.023746238739993864, 'f.22009.0.2': 0.024479639143411776, 'f.22009.0.3': 0.023496808638697818, 'f.22009.0.4': 0.017486105632304134, 'f.22009.0.5': 0.00799040504976777, 'f.22009.0.6': 0.022434739265591416, 'f.22009.0.7': 0.020189357217688924, 'f.22009.0.8': 0.02000799643450499, 'f.22009.0.9': 0.009533768267654922, 'f.22009.0.10': 0.017740820474906844}	1.905586338182492	1.503588397796942	1.90626911892327	1.5032184602525185	rs340570	0.611547202264307	False
674	6	Numeric_memory	0.9830535614082376	0.3743400022078064	2.0	0.0647594109185615	0.0638783456652122	0.0562450021056496	0.0562603140119373	{'const': 13.687262100050887, 'Prob_Class_0': -8.274801232799643, 'Prob_Class_2': -4.615196895960657, 'head_volume': -1.7188154678511183, 'Age': -0.025416319665218085, 'Sex': -0.09123643166172041, 'Education_score': 0.1081149406788799, 'Assessment_centre_11026.0': 0.05588331177731473, 'Assessment_centre_11027.0': 0.10727096228876078, 'Assessment_centre_11028.0': 0.5851365596155573, 'f.22009.0.1': 0.015770949239615396, 'f.22009.0.2': 0.009409796296633851, 'f.22009.0.3': 0.03829652642392381, 'f.22009.0.4': -0.0009528417529982042, 'f.22009.0.5': -0.0069090632675758, 'f.22009.0.6': -0.014349748626721127, 'f.22009.0.7': 0.012259460310149073, 'f.22009.0.8': 0.00028645502669211187, 'f.22009.0.9': 0.006624001013961019, 'f.22009.0.10': 0.022674897232930896}	{'const': 10.233061619641317, 'head_volume': -1.6101148250916335, 'Age': -0.024452884196688073, 'Sex': -0.10047537773480911, 'Education_score': 0.1102335665399224, 'Assessment_centre_11026.0': 0.025872430213329266, 'Assessment_centre_11027.0': 0.08189217354636108, 'Assessment_centre_11028.0': 0.5241813546081214, 'f.22009.0.1': 0.0159951357050922, 'f.22009.0.2': 0.009870575699838959, 'f.22009.0.3': 0.0380496023325991, 'f.22009.0.4': -0.0009225819972550986, 'f.22009.0.5': -0.006918131428921106, 'f.22009.0.6': -0.013434224070922526, 'f.22009.0.7': 0.012042351637211412, 'f.22009.0.8': -0.0004056081090792658, 'f.22009.0.9': 0.006281784342889178, 'f.22009.0.10': 0.021969039320734417}	{'const': 2.5212664112346554, 'Prob_Class_0': 10.463347078784995, 'Prob_Class_2': 8.758173320275356, 'head_volume': 0.29875329183771804, 'Age': 0.003666072661189613, 'Sex': 0.07065592177617647, 'Education_score': 0.02016849369593551, 'Assessment_centre_11026.0': 0.08035538898652082, 'Assessment_centre_11027.0': 0.06898995135864669, 'Assessment_centre_11028.0': 0.6291794949334819, 'f.22009.0.1': 0.01806241437695477, 'f.22009.0.2': 0.01848642938567901, 'f.22009.0.3': 0.01765732767040074, 'f.22009.0.4': 0.013305330566955516, 'f.22009.0.5': 0.006088612483088683, 'f.22009.0.6': 0.017596830887469248, 'f.22009.0.7': 0.01529809533514808, 'f.22009.0.8': 0.015063406506587204, 'f.22009.0.9': 0.007587858522695339, 'f.22009.0.10': 0.01358519613964899}	{'const': 0.5169752595961823, 'head_volume': 0.2884186128295699, 'Age': 0.0036010719404045346, 'Sex': 0.06964706731969901, 'Education_score': 0.02011095882031647, 'Assessment_centre_11026.0': 0.07723995177481303, 'Assessment_centre_11027.0': 0.06646311128786382, 'Assessment_centre_11028.0': 0.6275940629032579, 'f.22009.0.1': 0.018061513283569714, 'f.22009.0.2': 0.01847824727264651, 'f.22009.0.3': 0.017653388457701015, 'f.22009.0.4': 0.013305197087339453, 'f.22009.0.5': 0.006087334481365591, 'f.22009.0.6': 0.017584526069720996, 'f.22009.0.7': 0.015296307740868358, 'f.22009.0.8': 0.015055164895084417, 'f.22009.0.9': 0.007583727696504229, 'f.22009.0.10': 0.013575235561327208}	1.243492289927168	0.9446360085612318	1.2440778825277956	0.9436625957500124	rs1344502	0.611547202264307	False
7	1	Fluid_intel_score	0.9776954622597704	0.3763036364230762	2.0	0.1178246473794113	0.1172170398843958	0.111920691162507	0.1119346356879983	{'const': 9.243845665009124, 'Prob_Class_0': 15.235605533656143, 'Prob_Class_2': 1.3587518828500944, 'head_volume': -3.11199328618955, 'Age': -0.027717159197413212, 'Sex': -0.34298227827686445, 'Education_score': 0.38734792123393924, 'Assessment_centre_11026.0': -0.16986591716436292, 'Assessment_centre_11027.0': -0.24169113873753387, 'Assessment_centre_11028.0': 0.23061082562886098, 'f.22009.0.1': -0.0051390298506434106, 'f.22009.0.2': 0.0327384968145789, 'f.22009.0.3': 0.006647494782104954, 'f.22009.0.4': 0.0003043545098780733, 'f.22009.0.5': -0.0084395173072495, 'f.22009.0.6': 0.023928653439299695, 'f.22009.0.7': 0.028390104257703296, 'f.22009.0.8': 0.005339188676855577, 'f.22009.0.9': 0.011023738628976269, 'f.22009.0.10': -0.0021422809392408824}	{'const': 10.860235822393449, 'head_volume': -3.0019853170263975, 'Age': -0.027804448699648564, 'Sex': -0.3387826195813451, 'Education_score': 0.38617738789464284, 'Assessment_centre_11026.0': -0.1653222965055049, 'Assessment_centre_11027.0': -0.2400986425037228, 'Assessment_centre_11028.0': 0.24224265898361022, 'f.22009.0.1': -0.005696886978609448, 'f.22009.0.2': 0.0318058084114738, 'f.22009.0.3': 0.006714700716904972, 'f.22009.0.4': 0.00038868365605779914, 'f.22009.0.5': -0.008636778469159877, 'f.22009.0.6': 0.024684727045693508, 'f.22009.0.7': 0.027899572847756324, 'f.22009.0.8': 0.004844496409145988, 'f.22009.0.9': 0.011074586570299697, 'f.22009.0.10': -0.003080530983563314}	{'const': 1.6107509251346397, 'Prob_Class_0': 12.54151234693052, 'Prob_Class_2': 2.693780898468791, 'head_volume': 0.39760599884111947, 'Age': 0.004949227991065212, 'Sex': 0.09345131874256839, 'Education_score': 0.026705896430374625, 'Assessment_centre_11026.0': 0.1113668799463653, 'Assessment_centre_11027.0': 0.09384378441654567, 'Assessment_centre_11028.0': 1.1262547459266858, 'f.22009.0.1': 0.023268402596550868, 'f.22009.0.2': 0.025226014838990046, 'f.22009.0.3': 0.02359034999678915, 'f.22009.0.4': 0.0179598644348021, 'f.22009.0.5': 0.008040348690907782, 'f.22009.0.6': 0.02267227895054447, 'f.22009.0.7': 0.020394091769557903, 'f.22009.0.8': 0.02032345909436826, 'f.22009.0.9': 0.00949251533128898, 'f.22009.0.10': 0.017863211514718966}	{'const': 0.6947404213156976, 'head_volume': 0.3860854346674021, 'Age': 0.004830951531490735, 'Sex': 0.0930726653661413, 'Education_score': 0.02669211552083686, 'Assessment_centre_11026.0': 0.11023888919523739, 'Assessment_centre_11027.0': 0.09246915527565051, 'Assessment_centre_11028.0': 1.125263424482888, 'f.22009.0.1': 0.023264687657455076, 'f.22009.0.2': 0.025216026745522816, 'f.22009.0.3': 0.023587864597818364, 'f.22009.0.4': 0.01795834604310634, 'f.22009.0.5': 0.008039046008744437, 'f.22009.0.6': 0.02265538416255839, 'f.22009.0.7': 0.02038032017224461, 'f.22009.0.8': 0.02031937656171185, 'f.22009.0.9': 0.009492181391417243, 'f.22009.0.10': 0.01785012503431646}	1.933215337899295	1.54821776013591	1.9338809844366835	1.5480782616855864	rs4072779	0.6117609490801099	False
616	8	Fluid_intel_score	0.977119214167358	0.3765242984219248	2.0	0.121310872979464	0.1206873551658898	0.1152487475570276	0.1152634382710494	{'const': 13.086696614167053, 'Prob_Class_0': -8.44433450016668, 'Prob_Class_2': -2.087883793204922, 'head_volume': -3.133840977808011, 'Age': -0.019500811249439875, 'Sex': -0.20486238334122012, 'Education_score': 0.39392831000468675, 'Assessment_centre_11026.0': -0.14927543676075802, 'Assessment_centre_11027.0': -0.20730160309332163, 'Assessment_centre_11028.0': -1.6496137164439346, 'f.22009.0.1': 0.0053341630653194975, 'f.22009.0.2': -0.0025693903969823627, 'f.22009.0.3': 0.005081798265950963, 'f.22009.0.4': -0.013190336963493665, 'f.22009.0.5': -0.017315852122084197, 'f.22009.0.6': 0.02113949077878647, 'f.22009.0.7': 0.002281896515905361, 'f.22009.0.8': 0.03029372376901559, 'f.22009.0.9': 0.008709156645938552, 'f.22009.0.10': 0.011345075179797869}	{'const': 10.568966390917355, 'head_volume': -3.1063057065007307, 'Age': -0.01787691044241615, 'Sex': -0.19954225230397551, 'Education_score': 0.3956283047179772, 'Assessment_centre_11026.0': -0.1602955133983053, 'Assessment_centre_11027.0': -0.223102832286779, 'Assessment_centre_11028.0': -1.6476425564704198, 'f.22009.0.1': 0.004663173600320161, 'f.22009.0.2': -0.001995388137443063, 'f.22009.0.3': 0.0051080391024371525, 'f.22009.0.4': -0.013572292234463169, 'f.22009.0.5': -0.016738798508947, 'f.22009.0.6': 0.021360146153509493, 'f.22009.0.7': 0.00210130203491264, 'f.22009.0.8': 0.030022453182347267, 'f.22009.0.9': 0.008912352157911734, 'f.22009.0.10': 0.011438583496955899}	{'const': 2.026123234699778, 'Prob_Class_0': 6.266753669532345, 'Prob_Class_2': 3.995648903982477, 'head_volume': 0.39420018621160463, 'Age': 0.005176511833386665, 'Sex': 0.09449024271400616, 'Education_score': 0.026931144955291465, 'Assessment_centre_11026.0': 0.11479235511603557, 'Assessment_centre_11027.0': 0.09337237863894747, 'Assessment_centre_11028.0': 1.1183541998475368, 'f.22009.0.1': 0.02414114938155177, 'f.22009.0.2': 0.02485072600292353, 'f.22009.0.3': 0.024272927364149162, 'f.22009.0.4': 0.017949449496042363, 'f.22009.0.5': 0.008135806472186619, 'f.22009.0.6': 0.022943747800008484, 'f.22009.0.7': 0.021102641908145092, 'f.22009.0.8': 0.020648443611620795, 'f.22009.0.9': 0.009830187313481571, 'f.22009.0.10': 0.01829609525420001}	{'const': 0.6987055287109979, 'head_volume': 0.39370217846293154, 'Age': 0.004835900698804328, 'Sex': 0.09411198791477637, 'Education_score': 0.026889394028145063, 'Assessment_centre_11026.0': 0.11434725770636026, 'Assessment_centre_11027.0': 0.09264693043547716, 'Assessment_centre_11028.0': 1.118205345314871, 'f.22009.0.1': 0.02413378058946086, 'f.22009.0.2': 0.024845416592404634, 'f.22009.0.3': 0.024268531216025655, 'f.22009.0.4': 0.017946135827705195, 'f.22009.0.5': 0.008121839743974022, 'f.22009.0.6': 0.02294069576302179, 'f.22009.0.7': 0.0211014744112655, 'f.22009.0.8': 0.02064727483863157, 'f.22009.0.9': 0.00982613559355963, 'f.22009.0.10': 0.018294917099231107}	1.9245955150979523	1.5364931038400966	1.9252782405026	1.5370479311971157	rs2973361	0.6117609490801099	False
158	2	Matrix_pattern_puzzles	0.9665204524013162	0.3805737674719173	2.0	0.1567022092501205	0.1559248467682659	0.1494636016041989	0.1494907341185718	{'const': 13.922062606310075, 'Prob_Class_0': -17.32321160400959, 'Prob_Class_2': -0.3462813120554191, 'head_volume': -1.1479254274887898, 'Age': -0.06395323760040961, 'Sex': 0.16468003212812993, 'Education_score': 0.3516957658008954, 'Assessment_centre_11026.0': 0.33983442114145374, 'Assessment_centre_11027.0': -0.1386609811262005, 'Assessment_centre_11028.0': -3.465124732627756e-14, 'f.22009.0.1': -0.020845902587685802, 'f.22009.0.2': -0.024397715892230627, 'f.22009.0.3': 0.018829354256770143, 'f.22009.0.4': -0.007990091546619086, 'f.22009.0.5': -0.03470279943238803, 'f.22009.0.6': 0.01790963796897276, 'f.22009.0.7': 0.018609865499872293, 'f.22009.0.8': 0.004585039849565244, 'f.22009.0.9': 0.0077065917830931585, 'f.22009.0.10': -0.010350699174184224}	{'const': 12.363627101696855, 'head_volume': -1.3065330851676804, 'Age': -0.06590945960477337, 'Sex': 0.16097958143520916, 'Education_score': 0.35229427974855093, 'Assessment_centre_11026.0': 0.33901282659053056, 'Assessment_centre_11027.0': -0.12920900445196315, 'Assessment_centre_11028.0': 1.856841736723135e-14, 'f.22009.0.1': -0.02178565197328681, 'f.22009.0.2': -0.023761454008062476, 'f.22009.0.3': 0.019056593687625467, 'f.22009.0.4': -0.008491885184225768, 'f.22009.0.5': -0.034326580304080596, 'f.22009.0.6': 0.017164812347976198, 'f.22009.0.7': 0.017854115264059618, 'f.22009.0.8': 0.004999414510252785, 'f.22009.0.9': 0.007538272072320197, 'f.22009.0.10': -0.009001063900870061}	{'const': 3.586984355060127, 'Prob_Class_0': 15.30479574496552, 'Prob_Class_2': 5.001404715822574, 'head_volume': 0.448657565826536, 'Age': 0.006057773403202156, 'Sex': 0.10641128552757415, 'Education_score': 0.030948887150847967, 'Assessment_centre_11026.0': 0.1139024161432658, 'Assessment_centre_11027.0': 0.10026601351314342, 'Assessment_centre_11028.0': 4.093325649639694e-14, 'f.22009.0.1': 0.025935826829474276, 'f.22009.0.2': 0.028170987049609353, 'f.22009.0.3': 0.02766272161753337, 'f.22009.0.4': 0.019943123882265875, 'f.22009.0.5': 0.00900913339848588, 'f.22009.0.6': 0.025894035669549714, 'f.22009.0.7': 0.022735216613325542, 'f.22009.0.8': 0.023522501506286392, 'f.22009.0.9': 0.011405510892633206, 'f.22009.0.10': 0.020549301976160294}	{'const': 0.7757274145306566, 'head_volume': 0.4311083216419573, 'Age': 0.0055281066356386395, 'Sex': 0.10586375333327783, 'Education_score': 0.030913168750263568, 'Assessment_centre_11026.0': 0.11387971969765742, 'Assessment_centre_11027.0': 0.10002268977206767, 'Assessment_centre_11028.0': 1.4458986254793949e-15, 'f.22009.0.1': 0.02591982748910142, 'f.22009.0.2': 0.028157145757607027, 'f.22009.0.3': 0.027660532829220433, 'f.22009.0.4': 0.019939509740442805, 'f.22009.0.5': 0.009004924788442404, 'f.22009.0.6': 0.025886541393910723, 'f.22009.0.7': 0.02272650366652024, 'f.22009.0.8': 0.023512085348218845, 'f.22009.0.9': 0.01140375924749377, 'f.22009.0.10': 0.020525399267339026}	1.8823382129839048	1.4818596040010426	1.8832055946275352	1.4813444937132123	rs12827748	0.6132207055430303	False
316	5	log_reaction_time	0.9702642674062985	0.3791092182503944	2.0	0.1124716549531362	0.1118615684922725	0.1064982087767669	0.1065170186389518	{'const': 5.8224644289140315, 'Prob_Class_0': -0.6792640214779806, 'Prob_Class_2': 0.32076939256522186, 'head_volume': 0.024275772937473083, 'Age': 0.006458406545024038, 'Sex': -0.03785231012567829, 'Education_score': -0.006812962787136861, 'Assessment_centre_11026.0': 0.0013142572978545423, 'Assessment_centre_11027.0': 0.02118306372618671, 'Assessment_centre_11028.0': -0.08744024479265033, 'f.22009.0.1': -0.001734704632102054, 'f.22009.0.2': 0.00020208582863645336, 'f.22009.0.3': -0.00016619826084269054, 'f.22009.0.4': -0.0014360559092806775, 'f.22009.0.5': 0.0017523366012365108, 'f.22009.0.6': 0.00021535192376792123, 'f.22009.0.7': 0.00029435115294304797, 'f.22009.0.8': -0.0006010025177613587, 'f.22009.0.9': 0.00010188018454294456, 'f.22009.0.10': 0.001530964455905112}	{'const': 5.945420114508527, 'head_volume': 0.0192078061840997, 'Age': 0.006650596765358081, 'Sex': -0.03689825316029588, 'Education_score': -0.006746984542388625, 'Assessment_centre_11026.0': 0.00209839994059495, 'Assessment_centre_11027.0': 0.020825565757264814, 'Assessment_centre_11028.0': -0.08606594413365032, 'f.22009.0.1': -0.0017499896202883792, 'f.22009.0.2': 0.00015220976042478298, 'f.22009.0.3': -0.0001037418813633964, 'f.22009.0.4': -0.0014335687103949777, 'f.22009.0.5': 0.0017307011047464926, 'f.22009.0.6': 0.0001966742563083042, 'f.22009.0.7': 0.00024279120853784, 'f.22009.0.8': -0.0005857608482247138, 'f.22009.0.9': 7.454846720639019e-05, 'f.22009.0.10': 0.0015229617360395466}	{'const': 0.25117198742173935, 'Prob_Class_0': 1.645933236437352, 'Prob_Class_2': 0.31694455103145314, 'head_volume': 0.03263315726748131, 'Age': 0.0004248767044323285, 'Sex': 0.007801751496046676, 'Education_score': 0.0022083678377924254, 'Assessment_centre_11026.0': 0.009095472217528947, 'Assessment_centre_11027.0': 0.007585274364110895, 'Assessment_centre_11028.0': 0.08036220460982114, 'f.22009.0.1': 0.0019818759356503477, 'f.22009.0.2': 0.0020565032929611956, 'f.22009.0.3': 0.001987307900598146, 'f.22009.0.4': 0.0014881914804837975, 'f.22009.0.5': 0.0006629827007157101, 'f.22009.0.6': 0.0018887703207438474, 'f.22009.0.7': 0.0016793527786289181, 'f.22009.0.8': 0.0016973049334982008, 'f.22009.0.9': 0.000793235271732561, 'f.22009.0.10': 0.0014753540744239521}	{'const': 0.05788266078059269, 'head_volume': 0.03223961454223916, 'Age': 0.00039964846587286265, 'Sex': 0.007771545576842527, 'Education_score': 0.002207834900642475, 'Assessment_centre_11026.0': 0.009077483624375758, 'Assessment_centre_11027.0': 0.007580168315108169, 'Assessment_centre_11028.0': 0.08032297818082726, 'f.22009.0.1': 0.001981656615471261, 'f.22009.0.2': 0.0020560600715002165, 'f.22009.0.3': 0.0019867668163314504, 'f.22009.0.4': 0.001488173153300424, 'f.22009.0.5': 0.0006627467599204518, 'f.22009.0.6': 0.0018886162533740716, 'f.22009.0.7': 0.001678634553344939, 'f.22009.0.8': 0.0016969045409070697, 'f.22009.0.9': 0.0007929696150797567, 'f.22009.0.10': 0.001475168016873324}	0.1594380617188417	0.1252234307721937	0.1594928511196982	0.1252279929794939	rs1342767	0.6132207055430303	False
416	9	Numeric_memory_online	0.965828274963232	0.3809218069763337	2.0	0.0553535225662942	0.0540473432137532	0.0425057895160148	0.0425525646823977	{'const': 12.832674859583388, 'Prob_Class_0': -16.958421094466033, 'Prob_Class_2': -4.277821509511027, 'head_volume': -1.0191288867316493, 'Age': -0.02870767071336181, 'Sex': 0.006640599083584171, 'Education_score': 0.1515757717267381, 'Assessment_centre_11026.0': 0.09236971542278244, 'Assessment_centre_11027.0': 0.06673282398575878, 'Assessment_centre_11028.0': -0.7167161765122976, 'f.22009.0.1': -0.001318142981196294, 'f.22009.0.2': 0.025370899435844876, 'f.22009.0.3': -0.00756672972116369, 'f.22009.0.4': -0.025115082701359964, 'f.22009.0.5': 0.0036185002280068965, 'f.22009.0.6': 0.004168296701743985, 'f.22009.0.7': -0.03554477423763621, 'f.22009.0.8': -0.010499658533882796, 'f.22009.0.9': -0.006825693796969658, 'f.22009.0.10': 0.003887221634020502}	{'const': 9.343162873834086, 'head_volume': -1.0754126983090828, 'Age': -0.026081970578683313, 'Sex': 0.013934003673317864, 'Education_score': 0.15163337370273627, 'Assessment_centre_11026.0': 0.09329833932397687, 'Assessment_centre_11027.0': 0.0632250365249941, 'Assessment_centre_11028.0': -0.7993341963954668, 'f.22009.0.1': -0.0011251728418195945, 'f.22009.0.2': 0.025947872526625587, 'f.22009.0.3': -0.008006996894219945, 'f.22009.0.4': -0.02471339925728895, 'f.22009.0.5': 0.0036582337752598284, 'f.22009.0.6': 0.004713566376945051, 'f.22009.0.7': -0.034508838417248444, 'f.22009.0.8': -0.010948341660310279, 'f.22009.0.9': -0.006743336105387669, 'f.22009.0.10': 0.00348442203190762}	{'const': 2.625014578905344, 'Prob_Class_0': 18.811866475359583, 'Prob_Class_2': 3.363816769888631, 'head_volume': 0.4115761298133234, 'Age': 0.0053784785620833685, 'Sex': 0.09958015593505197, 'Education_score': 0.0288344311210961, 'Assessment_centre_11026.0': 0.1126241480166173, 'Assessment_centre_11027.0': 0.0989515304825308, 'Assessment_centre_11028.0': 1.4195923411217324, 'f.22009.0.1': 0.024613489593756168, 'f.22009.0.2': 0.02599548495399591, 'f.22009.0.3': 0.024210205720260173, 'f.22009.0.4': 0.018880155046329228, 'f.22009.0.5': 0.00843664609650331, 'f.22009.0.6': 0.023441704038285195, 'f.22009.0.7': 0.021066784884815042, 'f.22009.0.8': 0.021488447434056087, 'f.22009.0.9': 0.009697826671881862, 'f.22009.0.10': 0.018159790103366134}	{'const': 0.7304194131508368, 'head_volume': 0.40521461659995084, 'Age': 0.004954652940939107, 'Sex': 0.0987564592082278, 'Education_score': 0.02882475403326579, 'Assessment_centre_11026.0': 0.11018737301344622, 'Assessment_centre_11027.0': 0.09719034402677831, 'Assessment_centre_11028.0': 1.41511945855025, 'f.22009.0.1': 0.0246116921551086, 'f.22009.0.2': 0.02599085590176442, 'f.22009.0.3': 0.02420749698636006, 'f.22009.0.4': 0.018877002795311237, 'f.22009.0.5': 0.008435816634910127, 'f.22009.0.6': 0.0234376635759263, 'f.22009.0.7': 0.021053045647984332, 'f.22009.0.8': 0.02146927936952853, 'f.22009.0.9': 0.009696559777536995, 'f.22009.0.10': 0.018144574524485882}	1.3994980158983703	1.0618692711884543	1.4004652369657518	1.061260194308732	rs61083878	0.6132207055430303	False
545	7	Tower_rearranging	0.9633078540844868	0.381802891665482	2.0	0.0572624613170044	0.0563672947567741	0.0484344607083414	0.0484688427680322	{'const': 17.817173884358567, 'Prob_Class_0': -59.85975383804418, 'Prob_Class_2': 1.9340339421843937, 'head_volume': -0.7950006382502529, 'Age': -0.0804362129234102, 'Sex': 0.44792532496710585, 'Education_score': 0.1945666489681814, 'Assessment_centre_11026.0': 0.5333858937561324, 'Assessment_centre_11027.0': -0.005634740106157963, 'Assessment_centre_11028.0': -0.3909733605361806, 'f.22009.0.1': -0.025593035042452902, 'f.22009.0.2': -0.01891263513577664, 'f.22009.0.3': 0.07516521841661823, 'f.22009.0.4': 0.013305129612751265, 'f.22009.0.5': -0.030514309710827116, 'f.22009.0.6': -0.03435561512529071, 'f.22009.0.7': 0.012479410211151443, 'f.22009.0.8': -0.02457757597537615, 'f.22009.0.9': 0.003697508726463601, 'f.22009.0.10': -0.005752873725819181}	{'const': 14.866297441273826, 'head_volume': -0.4785272824410202, 'Age': -0.08515623850639252, 'Sex': 0.4400824691697118, 'Education_score': 0.19347837368905252, 'Assessment_centre_11026.0': 0.47336340314235753, 'Assessment_centre_11027.0': -0.03070437201195405, 'Assessment_centre_11028.0': -0.37777153630255156, 'f.22009.0.1': -0.02643278622927612, 'f.22009.0.2': -0.01939337775088222, 'f.22009.0.3': 0.0766136413500261, 'f.22009.0.4': 0.01219839623946796, 'f.22009.0.5': -0.030537461821571202, 'f.22009.0.6': -0.0344866185359556, 'f.22009.0.7': 0.01268564160752957, 'f.22009.0.8': -0.021953433465505143, 'f.22009.0.9': 0.003673374150241722, 'f.22009.0.10': -0.005399370640775231}	{'const': 8.180275794010813, 'Prob_Class_0': 44.539397733798964, 'Prob_Class_2': 11.948185562497311, 'head_volume': 0.8491850007551001, 'Age': 0.009977610987766485, 'Sex': 0.18160485510441476, 'Education_score': 0.051395898298966416, 'Assessment_centre_11026.0': 0.20415309619780506, 'Assessment_centre_11027.0': 0.17257284943061607, 'Assessment_centre_11028.0': 2.2224860654125322, 'f.22009.0.1': 0.04518052457256793, 'f.22009.0.2': 0.04644695080165291, 'f.22009.0.3': 0.044261067935896695, 'f.22009.0.4': 0.0332016640813846, 'f.22009.0.5': 0.015298104647845735, 'f.22009.0.6': 0.042969316912805144, 'f.22009.0.7': 0.03912470466289216, 'f.22009.0.8': 0.03804577338774475, 'f.22009.0.9': 0.018327098338842083, 'f.22009.0.10': 0.034187484320517714}	{'const': 1.3282148537445388, 'head_volume': 0.7432687257798686, 'Age': 0.009377912996470375, 'Sex': 0.17906999279795033, 'Education_score': 0.05138871487560378, 'Assessment_centre_11026.0': 0.1993998739320402, 'Assessment_centre_11027.0': 0.1710994756557045, 'Assessment_centre_11028.0': 2.2224246556944496, 'f.22009.0.1': 0.045159901281018655, 'f.22009.0.2': 0.04643451119378179, 'f.22009.0.3': 0.04423332559792472, 'f.22009.0.4': 0.0331905758567713, 'f.22009.0.5': 0.015294930717582311, 'f.22009.0.6': 0.04294834927445051, 'f.22009.0.7': 0.039108778649570984, 'f.22009.0.8': 0.03799695965198602, 'f.22009.0.9': 0.018326709223654678, 'f.22009.0.10': 0.03415278684000417}	3.116583872007045	2.476602094134479	3.11806318071874	2.477942504224436	rs1123680	0.6132207055430303	False
586	3	Symbol_digit_matches	0.9645124498087077	0.3813509473437138	2.0	0.2105933638136691	0.2098116466385527	0.2028938124340282	0.2029228250964273	{'const': 42.10093509249615, 'Prob_Class_0': -59.917551025967, 'Prob_Class_2': 11.726150970928991, 'head_volume': -0.15152586487346642, 'Age': -0.29619665601510947, 'Sex': 0.35083467848815064, 'Education_score': 0.2695813086915828, 'Assessment_centre_11026.0': -0.20488500849129176, 'Assessment_centre_11027.0': -0.07018859925711318, 'Assessment_centre_11028.0': -3.497718980246918, 'f.22009.0.1': -0.09613956847183372, 'f.22009.0.2': -0.05014966553601555, 'f.22009.0.3': -0.01947949948162722, 'f.22009.0.4': -0.05657716371321059, 'f.22009.0.5': -0.025951850253864643, 'f.22009.0.6': -0.016793982067402582, 'f.22009.0.7': 0.03455131723721311, 'f.22009.0.8': 0.04443159291639032, 'f.22009.0.9': 0.0136376895598672, 'f.22009.0.10': -0.019095209181687042}	{'const': 36.309850799442685, 'head_volume': -0.27977882790535025, 'Age': -0.2969852468201678, 'Sex': 0.4220666741411925, 'Education_score': 0.26906292892556993, 'Assessment_centre_11026.0': -0.19445742859123538, 'Assessment_centre_11027.0': -0.08261989973303185, 'Assessment_centre_11028.0': -3.495307578148929, 'f.22009.0.1': -0.09624784957984758, 'f.22009.0.2': -0.047718416791210236, 'f.22009.0.3': -0.018170658863605194, 'f.22009.0.4': -0.056002804609151635, 'f.22009.0.5': -0.025001655419492605, 'f.22009.0.6': -0.017130138592772362, 'f.22009.0.7': 0.033909129756369005, 'f.22009.0.8': 0.044551326933526536, 'f.22009.0.9': 0.012924481274436288, 'f.22009.0.10': -0.018340526052894962}	{'const': 12.768135112428748, 'Prob_Class_0': 53.402063592763824, 'Prob_Class_2': 19.91968864521934, 'head_volume': 1.093785842262293, 'Age': 0.013741652307203735, 'Sex': 0.2698843966647982, 'Education_score': 0.07585680386919463, 'Assessment_centre_11026.0': 0.2977819238957556, 'Assessment_centre_11027.0': 0.2522471250217531, 'Assessment_centre_11028.0': 2.643192257338068, 'f.22009.0.1': 0.06868118489691678, 'f.22009.0.2': 0.06902916546486179, 'f.22009.0.3': 0.0687938364704433, 'f.22009.0.4': 0.051103268381561824, 'f.22009.0.5': 0.023066219229358545, 'f.22009.0.6': 0.0642797734655735, 'f.22009.0.7': 0.060070078935338216, 'f.22009.0.8': 0.05804189300654318, 'f.22009.0.9': 0.028801302262601938, 'f.22009.0.10': 0.0525981319180171}	{'const': 1.9502302865423156, 'head_volume': 1.0892583297020486, 'Age': 0.013555651451329495, 'Sex': 0.2622031743542394, 'Education_score': 0.07585287891356239, 'Assessment_centre_11026.0': 0.2970060983901139, 'Assessment_centre_11027.0': 0.25123829332583514, 'Assessment_centre_11028.0': 2.643139131262347, 'f.22009.0.1': 0.06861380763932029, 'f.22009.0.2': 0.06900335847546202, 'f.22009.0.3': 0.06874298915270305, 'f.22009.0.4': 0.051053459456616816, 'f.22009.0.5': 0.023037140841212018, 'f.22009.0.6': 0.06426575501163584, 'f.22009.0.7': 0.06006368666158645, 'f.22009.0.8': 0.05803285008427101, 'f.22009.0.9': 0.028778533562703833, 'f.22009.0.10': 0.052577155813533075}	4.536099262655447	3.5834328099789787	4.5383446638985765	3.5850108477788574	rs1457997	0.6132207055430303	False
828	8	Numeric_memory	0.9722673921916536	0.3784014083023796	2.0	0.0648979782178723	0.0639978106890097	0.0561024641516048	0.0561283560805592	{'const': 12.525416242218116, 'Prob_Class_0': 4.829845653154243, 'Prob_Class_2': -6.728637376396895, 'head_volume': -1.4184149330865437, 'Age': -0.030106280548031633, 'Sex': -0.10439168917605907, 'Education_score': 0.08219947012759551, 'Assessment_centre_11026.0': -0.010571648555865676, 'Assessment_centre_11027.0': -0.08154804843203295, 'Assessment_centre_11028.0': 0.6340475020760055, 'f.22009.0.1': 0.04502011899697865, 'f.22009.0.2': -0.029388310094343867, 'f.22009.0.3': -0.0037861646234308294, 'f.22009.0.4': -0.017466271854276825, 'f.22009.0.5': -0.004716226170031139, 'f.22009.0.6': 0.003952816147430767, 'f.22009.0.7': 0.00228433143812444, 'f.22009.0.8': 0.013879872433719524, 'f.22009.0.9': 0.008270875605618958, 'f.22009.0.10': 0.0024301042681292885}	{'const': 10.862332600914437, 'head_volume': -1.4774119113418296, 'Age': -0.02686012773849112, 'Sex': -0.09192062713025925, 'Education_score': 0.0827946756744955, 'Assessment_centre_11026.0': -0.013409273590306275, 'Assessment_centre_11027.0': -0.09717236686149386, 'Assessment_centre_11028.0': 0.5779296155757643, 'f.22009.0.1': 0.04411319083582156, 'f.22009.0.2': -0.028705099888229002, 'f.22009.0.3': -0.0036152589424327947, 'f.22009.0.4': -0.017466914986825812, 'f.22009.0.5': -0.004619834416006394, 'f.22009.0.6': 0.004625003477375732, 'f.22009.0.7': 0.0027371978547579418, 'f.22009.0.8': 0.013960772133498011, 'f.22009.0.9': 0.008733558391292858, 'f.22009.0.10': 0.0030604885323342323}	{'const': 2.517795004242846, 'Prob_Class_0': 6.296537544461842, 'Prob_Class_2': 5.985499661326516, 'head_volume': 0.3112268693542491, 'Age': 0.004464346025002597, 'Sex': 0.07286499252727686, 'Education_score': 0.0204059185888638, 'Assessment_centre_11026.0': 0.07980688002263225, 'Assessment_centre_11027.0': 0.06837100550779539, 'Assessment_centre_11028.0': 0.55602155787655, 'f.22009.0.1': 0.01780355369759518, 'f.22009.0.2': 0.01867562510807205, 'f.22009.0.3': 0.01806242210179212, 'f.22009.0.4': 0.013120644390568422, 'f.22009.0.5': 0.005777027418591764, 'f.22009.0.6': 0.0174581349998703, 'f.22009.0.7': 0.015787147709130714, 'f.22009.0.8': 0.015119199251677267, 'f.22009.0.9': 0.0072699056083768195, 'f.22009.0.10': 0.013347542686717286}	{'const': 0.5236829494409065, 'head_volume': 0.29602141750005945, 'Age': 0.0036714056832404447, 'Sex': 0.07153017777318472, 'Education_score': 0.020401162004883018, 'Assessment_centre_11026.0': 0.07706368537108264, 'Assessment_centre_11027.0': 0.06571877698217594, 'Assessment_centre_11028.0': 0.5530501395982433, 'f.22009.0.1': 0.01779098140365116, 'f.22009.0.2': 0.018664608233377095, 'f.22009.0.3': 0.01805697671134331, 'f.22009.0.4': 0.013118186121394742, 'f.22009.0.5': 0.005776093707478624, 'f.22009.0.6': 0.01744432718859676, 'f.22009.0.7': 0.015778491301794602, 'f.22009.0.8': 0.015104600296508933, 'f.22009.0.9': 0.007260835725498022, 'f.22009.0.10': 0.013338491274072642}	1.2226832627996649	0.9516915698607192	1.223271623747248	0.9520305981245584	rs604159	0.6132207055430303	False
797	3	Tower_rearranging	0.9561943142615952	0.3845269890700268	2.0	0.0837732969511821	0.0829045901945834	0.0751425050037714	0.0751826377593719	{'const': 23.246979664508498, 'Prob_Class_0': -39.208575727134296, 'Prob_Class_2': -2.188894258532612, 'head_volume': -2.066249757860307, 'Age': -0.08875693862401687, 'Sex': 0.15475465570186206, 'Education_score': 0.29537283872703834, 'Assessment_centre_11026.0': 0.06409975571691671, 'Assessment_centre_11027.0': 0.045559778156003865, 'Assessment_centre_11028.0': -0.2593200668364745, 'f.22009.0.1': 0.046135388779336685, 'f.22009.0.2': -0.011284603309765457, 'f.22009.0.3': 0.00240241780709859, 'f.22009.0.4': 0.008342703203546294, 'f.22009.0.5': -0.040480233451451145, 'f.22009.0.6': -0.0020583312686412707, 'f.22009.0.7': 0.03506802378302624, 'f.22009.0.8': -0.009667903849641613, 'f.22009.0.9': 0.008099909703595918, 'f.22009.0.10': -0.03435907947480979}	{'const': 17.909720046589488, 'head_volume': -1.9821367591064685, 'Age': -0.09325555446545138, 'Sex': 0.1676235832932234, 'Education_score': 0.29338446503060395, 'Assessment_centre_11026.0': 0.028520719137516963, 'Assessment_centre_11027.0': 0.021908461290939076, 'Assessment_centre_11028.0': -0.2621239632102261, 'f.22009.0.1': 0.04662975940127291, 'f.22009.0.2': -0.010824256032971272, 'f.22009.0.3': 0.003609316320320414, 'f.22009.0.4': 0.0078004866033226615, 'f.22009.0.5': -0.03958273595149872, 'f.22009.0.6': -0.0022803247853776004, 'f.22009.0.7': 0.03444627208057982, 'f.22009.0.8': -0.009381271156524955, 'f.22009.0.9': 0.008003227300415715, 'f.22009.0.10': -0.03403184004489242}	{'const': 7.756557510384047, 'Prob_Class_0': 29.60588873761165, 'Prob_Class_2': 11.697788284561982, 'head_volume': 0.7341188907372465, 'Age': 0.010151834090271438, 'Sex': 0.17729940507224867, 'Education_score': 0.05018047355306733, 'Assessment_centre_11026.0': 0.19125827819266206, 'Assessment_centre_11027.0': 0.16432551398203807, 'Assessment_centre_11028.0': 1.363000015517899, 'f.22009.0.1': 0.043506366650780684, 'f.22009.0.2': 0.0457420828887337, 'f.22009.0.3': 0.04418167740183673, 'f.22009.0.4': 0.03194425111763162, 'f.22009.0.5': 0.014141063208601527, 'f.22009.0.6': 0.04245391657850533, 'f.22009.0.7': 0.03849829590664216, 'f.22009.0.8': 0.03736847113050779, 'f.22009.0.9': 0.01795292577436108, 'f.22009.0.10': 0.032806340759353764}	{'const': 1.2870322304605968, 'head_volume': 0.7294469679418499, 'Age': 0.0090031781928774, 'Sex': 0.17623919838129565, 'Education_score': 0.050158148960634315, 'Assessment_centre_11026.0': 0.188221754182535, 'Assessment_centre_11027.0': 0.16075542783179664, 'Assessment_centre_11028.0': 1.355542086869402, 'f.22009.0.1': 0.04347053086045088, 'f.22009.0.2': 0.04573606390925191, 'f.22009.0.3': 0.04417176103316725, 'f.22009.0.4': 0.031938503553597945, 'f.22009.0.5': 0.014125728819836638, 'f.22009.0.6': 0.04244129919954201, 'f.22009.0.7': 0.038489720760390866, 'f.22009.0.8': 0.03736465654607035, 'f.22009.0.9': 0.01794696376822848, 'f.22009.0.10': 0.03280477489905265}	2.9964502056688547	2.3735711524768304	2.997870389022782	2.3747767506797617	rs10427669	0.6164173107229437	False
115	6	Numeric_memory_online	0.94251373911626	0.389879467359106	2.0	0.029314156334679	0.0280852983843497	0.0169279702838791	0.0170037759648553	{'const': 6.331890693372661, 'Prob_Class_0': 1.8809835712758025, 'Prob_Class_2': 6.1859435782598915, 'head_volume': -0.8569168465581579, 'Age': -0.013887347038045941, 'Sex': 0.07336997423582836, 'Education_score': 0.08156705407058969, 'Assessment_centre_11026.0': 0.05071385864725286, 'Assessment_centre_11027.0': 0.1079186238833746, 'Assessment_centre_11028.0': -0.9707325936101955, 'f.22009.0.1': 0.009335577020087272, 'f.22009.0.2': 0.05743112746771216, 'f.22009.0.3': -0.012332997270689254, 'f.22009.0.4': -0.02212930022080437, 'f.22009.0.5': -0.001219676974999941, 'f.22009.0.6': 0.022352601990834983, 'f.22009.0.7': -0.004853384075768666, 'f.22009.0.8': 0.0063846269109469065, 'f.22009.0.9': 0.00410271527343541, 'f.22009.0.10': 0.014990854428587254}	{'const': 8.467647252367266, 'head_volume': -0.7621667408078533, 'Age': -0.01541293081978378, 'Sex': 0.07135922646838386, 'Education_score': 0.08172927420449506, 'Assessment_centre_11026.0': 0.03618316821531043, 'Assessment_centre_11027.0': 0.09730935082334297, 'Assessment_centre_11028.0': -0.946888026310032, 'f.22009.0.1': 0.00861293321597519, 'f.22009.0.2': 0.05619967492482124, 'f.22009.0.3': -0.011825865359788081, 'f.22009.0.4': -0.021483422527474205, 'f.22009.0.5': -0.001225616975858792, 'f.22009.0.6': 0.021560091569071134, 'f.22009.0.7': -0.004137784388350134, 'f.22009.0.8': 0.006734509025886959, 'f.22009.0.9': 0.004419874417953295, 'f.22009.0.10': 0.016090688058140144}	{'const': 3.7072636307717945, 'Prob_Class_0': 8.360827628749895, 'Prob_Class_2': 6.650991799193318, 'head_volume': 0.4049512984100657, 'Age': 0.004910935350113207, 'Sex': 0.09534768357108182, 'Education_score': 0.027548714185465985, 'Assessment_centre_11026.0': 0.1052943935368213, 'Assessment_centre_11027.0': 0.09540529171104115, 'Assessment_centre_11028.0': 0.9887976330369584, 'f.22009.0.1': 0.023947400269910445, 'f.22009.0.2': 0.02527864953546348, 'f.22009.0.3': 0.023419741084461185, 'f.22009.0.4': 0.017045253437849135, 'f.22009.0.5': 0.007571911849753429, 'f.22009.0.6': 0.02251957817556172, 'f.22009.0.7': 0.02025067389115488, 'f.22009.0.8': 0.02018372470299251, 'f.22009.0.9': 0.00972059946736889, 'f.22009.0.10': 0.01831904352977453}	{'const': 0.704321489385534, 'head_volume': 0.39518642505094986, 'Age': 0.004750561032859303, 'Sex': 0.0951066785145312, 'Education_score': 0.02754660731357634, 'Assessment_centre_11026.0': 0.10427799629024728, 'Assessment_centre_11027.0': 0.09332589816330096, 'Assessment_centre_11028.0': 0.9846248809941153, 'f.22009.0.1': 0.02394050994639326, 'f.22009.0.2': 0.02525244419581543, 'f.22009.0.3': 0.023412905055919225, 'f.22009.0.4': 0.017037890990950627, 'f.22009.0.5': 0.007570253973987967, 'f.22009.0.6': 0.02249164274521527, 'f.22009.0.7': 0.02024297181562822, 'f.22009.0.8': 0.020180672570500026, 'f.22009.0.9': 0.009714809796468927, 'f.22009.0.10': 0.018298646955460844}	1.3771984926157244	1.0229599863116814	1.3780699620211867	1.0233896220442893	rs34255419	0.6212808104210951	False
141	0	log_reaction_time	0.9405907497555296	0.3905193665504026	2.0	0.1116815206265932	0.1110899849490458	0.1060214382801432	0.1060590121012158	{'const': 6.132210500920051, 'Prob_Class_0': -1.5520412018981915, 'Prob_Class_2': -0.16469708906349112, 'head_volume': 0.03034264904098022, 'Age': 0.007077957273107163, 'Sex': -0.02081981138669503, 'Education_score': -0.006644879375119775, 'Assessment_centre_11026.0': 0.016690585859084922, 'Assessment_centre_11027.0': 0.012461211434385042, 'Assessment_centre_11028.0': 6.146365517962911e-14, 'f.22009.0.1': -0.0013913727501864287, 'f.22009.0.2': -0.0008285021656382167, 'f.22009.0.3': 0.0005705045999927078, 'f.22009.0.4': -0.0013865612583047575, 'f.22009.0.5': 0.0017169348867124134, 'f.22009.0.6': -0.003083547033706578, 'f.22009.0.7': -2.726525221353202e-05, 'f.22009.0.8': -0.0005318399916898475, 'f.22009.0.9': -0.0004557271910021468, 'f.22009.0.10': 0.0009887188528950666}	{'const': 5.904602661504845, 'head_volume': 0.03921003126923023, 'Age': 0.0069346290660236105, 'Sex': -0.02239032449933598, 'Education_score': -0.006839850284317273, 'Assessment_centre_11026.0': 0.014195584489181082, 'Assessment_centre_11027.0': 0.010666484425106176, 'Assessment_centre_11028.0': -5.8144083009040765e-15, 'f.22009.0.1': -0.001404852830537609, 'f.22009.0.2': -0.0007820080070741614, 'f.22009.0.3': 0.0005625532013629544, 'f.22009.0.4': -0.001412031797784978, 'f.22009.0.5': 0.00171936112842386, 'f.22009.0.6': -0.0030555494352918523, 'f.22009.0.7': -5.310475823468424e-05, 'f.22009.0.8': -0.0005258015291780549, 'f.22009.0.9': -0.00047267421267121155, 'f.22009.0.10': 0.0010107721540873263}	{'const': 0.19419518127787583, 'Prob_Class_0': 1.2716453236035965, 'Prob_Class_2': 0.3094177904876249, 'head_volume': 0.033060609740125785, 'Age': 0.00042222371707826433, 'Sex': 0.007975522130126525, 'Education_score': 0.00223840171917247, 'Assessment_centre_11026.0': 0.009207640903734448, 'Assessment_centre_11027.0': 0.007836326260065947, 'Assessment_centre_11028.0': 2.366959755385972e-14, 'f.22009.0.1': 0.001942808564050257, 'f.22009.0.2': 0.0020799737648590578, 'f.22009.0.3': 0.0020125500499449775, 'f.22009.0.4': 0.0014791170590108384, 'f.22009.0.5': 0.0006698966111394454, 'f.22009.0.6': 0.0018948125812494714, 'f.22009.0.7': 0.0016632762727685469, 'f.22009.0.8': 0.0017172731436121103, 'f.22009.0.9': 0.0008012558413568846, 'f.22009.0.10': 0.001511408242074464}	{'const': 0.057763648869445426, 'head_volume': 0.03221824761211958, 'Age': 0.0004082914309436169, 'Sex': 0.007869007538609583, 'Education_score': 0.002233592115335252, 'Assessment_centre_11026.0': 0.009024370408326952, 'Assessment_centre_11027.0': 0.007705136026396151, 'Assessment_centre_11028.0': 7.435538588080985e-17, 'f.22009.0.1': 0.001942589803922901, 'f.22009.0.2': 0.0020790424865011264, 'f.22009.0.3': 0.0020124961098175287, 'f.22009.0.4': 0.0014774114881972574, 'f.22009.0.5': 0.0006698763993208418, 'f.22009.0.6': 0.0018944751880144567, 'f.22009.0.7': 0.0016628938590142939, 'f.22009.0.8': 0.0017171890114785662, 'f.22009.0.9': 0.0008010248630571124, 'f.22009.0.10': 0.0015112204102365819}	0.161243960552128	0.124692041632999	0.1612976381937577	0.1247241437382001	rs10184811	0.6212808104210951	False
249	5	Matrix_pattern_puzzles	0.9437227481929192	0.3893446817995019	2.0	0.1262001672980834	0.1253987826727307	0.1181330162673076	0.1181811998112921	{'const': 4.654987973886858, 'Prob_Class_0': 20.129988043441635, 'Prob_Class_2': 14.761131604371961, 'head_volume': -2.4512459380309273, 'Age': -0.053913325890832704, 'Sex': -0.10319219927451914, 'Education_score': 0.2843267267467106, 'Assessment_centre_11026.0': 0.27528224277247704, 'Assessment_centre_11027.0': -0.0149108791884668, 'Assessment_centre_11028.0': -0.8620577178612862, 'f.22009.0.1': 0.0005073918491090579, 'f.22009.0.2': -0.011698360641675742, 'f.22009.0.3': 0.01779007660527735, 'f.22009.0.4': -0.03693756324116675, 'f.22009.0.5': -0.024598034219146327, 'f.22009.0.6': -0.0013564350003441167, 'f.22009.0.7': -0.0009538509985723437, 'f.22009.0.8': 0.026608052445937794, 'f.22009.0.9': -0.02242295664367361, 'f.22009.0.10': 0.028560205605838704}	{'const': 13.836169839295637, 'head_volume': -2.3714420303600603, 'Age': -0.05764607465648787, 'Sex': -0.11421783808599319, 'Education_score': 0.284381358424699, 'Assessment_centre_11026.0': 0.28628225255602685, 'Assessment_centre_11027.0': -0.005477977614215132, 'Assessment_centre_11028.0': -0.8558751858235772, 'f.22009.0.1': -8.552273161525729e-07, 'f.22009.0.2': -0.010339094459849343, 'f.22009.0.3': 0.017640529534462684, 'f.22009.0.4': -0.03706162651979768, 'f.22009.0.5': -0.025178854118009398, 'f.22009.0.6': -0.0015067147931107482, 'f.22009.0.7': -0.000536320992370872, 'f.22009.0.8': 0.026924345039491468, 'f.22009.0.9': -0.02280486065446474, 'f.22009.0.10': 0.027169994914294594}	{'const': 7.149222017355751, 'Prob_Class_0': 16.01526753408264, 'Prob_Class_2': 16.278132943713633, 'head_volume': 0.5022119802959071, 'Age': 0.006357131101677027, 'Sex': 0.11151076115575172, 'Education_score': 0.03103478106629157, 'Assessment_centre_11026.0': 0.11863360034286907, 'Assessment_centre_11027.0': 0.10578728385917241, 'Assessment_centre_11028.0': 0.7343238102570379, 'f.22009.0.1': 0.027543049379641953, 'f.22009.0.2': 0.028684043875772555, 'f.22009.0.3': 0.027987368249016525, 'f.22009.0.4': 0.02114114299415997, 'f.22009.0.5': 0.009364249269272686, 'f.22009.0.6': 0.026619512003443604, 'f.22009.0.7': 0.023841733202098998, 'f.22009.0.8': 0.023712351380135412, 'f.22009.0.9': 0.011522965840220528, 'f.22009.0.10': 0.021040688179100132}	{'const': 0.8070218938520489, 'head_volume': 0.46387572709318425, 'Age': 0.005746616391369442, 'Sex': 0.10983632786930693, 'Education_score': 0.031013346649903368, 'Assessment_centre_11026.0': 0.11822816706307983, 'Assessment_centre_11027.0': 0.10553628205665852, 'Assessment_centre_11028.0': 0.7341907878432032, 'f.22009.0.1': 0.027539728301683906, 'f.22009.0.2': 0.028665019749520643, 'f.22009.0.3': 0.027973195358785022, 'f.22009.0.4': 0.0211368321280601, 'f.22009.0.5': 0.009352425194866352, 'f.22009.0.6': 0.026613253347653364, 'f.22009.0.7': 0.023834320151423873, 'f.22009.0.8': 0.02370038226854923, 'f.22009.0.9': 0.011518514442192703, 'f.22009.0.10': 0.020991542527126497}	1.920300650477808	1.5195320305058706	1.92118102758494	1.5198050994300545	rs910697	0.6212808104210951	False
276	9	Numeric_memory_online	0.9415876282936456	0.3902466528950655	2.0	0.0345732115725156	0.0333185063689179	0.0219140611376488	0.021992810027272	{'const': 10.52220850708836, 'Prob_Class_0': 4.291639782135626, 'Prob_Class_2': -3.6962386802191145, 'head_volume': -0.9629457877541324, 'Age': -0.016265194782595457, 'Sex': -0.10218157803731186, 'Education_score': 0.11935568522102155, 'Assessment_centre_11026.0': 0.040551436345110894, 'Assessment_centre_11027.0': -0.06112479983688751, 'Assessment_centre_11028.0': -0.07770041171591328, 'f.22009.0.1': -0.017200086057514573, 'f.22009.0.2': -0.015856577946349187, 'f.22009.0.3': 0.0022298549176168886, 'f.22009.0.4': -0.02448261178368845, 'f.22009.0.5': 0.00895181862811839, 'f.22009.0.6': -0.04467936065017954, 'f.22009.0.7': 0.0011751729148274694, 'f.22009.0.8': 0.03414875985505728, 'f.22009.0.9': 0.001371460498741697, 'f.22009.0.10': 0.010801586336495968}	{'const': 8.67662171586837, 'head_volume': -0.9178935912403922, 'Age': -0.014306578214288749, 'Sex': -0.10666236345883451, 'Education_score': 0.11834551673401596, 'Assessment_centre_11026.0': 0.02214590745798989, 'Assessment_centre_11027.0': -0.08859450176208862, 'Assessment_centre_11028.0': -0.15414819085294393, 'f.22009.0.1': -0.016485209291369606, 'f.22009.0.2': -0.017214779552868646, 'f.22009.0.3': 0.0037553464559425317, 'f.22009.0.4': -0.024583518514914325, 'f.22009.0.5': 0.009114752038463209, 'f.22009.0.6': -0.04389066209757198, 'f.22009.0.7': -0.0008890040497495796, 'f.22009.0.8': 0.033053402892022334, 'f.22009.0.9': 0.0016065141958142158, 'f.22009.0.10': 0.011359845940386306}	{'const': 1.7658663517112958, 'Prob_Class_0': 20.87094121097229, 'Prob_Class_2': 2.9556796395608687, 'head_volume': 0.4027254738501935, 'Age': 0.00508211939611603, 'Sex': 0.09142345921366468, 'Education_score': 0.026631556463110807, 'Assessment_centre_11026.0': 0.10459919967702595, 'Assessment_centre_11027.0': 0.09696671546357788, 'Assessment_centre_11028.0': 0.6114916153850777, 'f.22009.0.1': 0.023146941233370324, 'f.22009.0.2': 0.023529674303016317, 'f.22009.0.3': 0.022860287877207782, 'f.22009.0.4': 0.017297535133461002, 'f.22009.0.5': 0.007668584060340564, 'f.22009.0.6': 0.022385499364503205, 'f.22009.0.7': 0.020006962439124715, 'f.22009.0.8': 0.019393545117186523, 'f.22009.0.9': 0.00941711971824649, 'f.22009.0.10': 0.017404953107708447}	{'const': 0.6735226937796001, 'head_volume': 0.3919990670354373, 'Age': 0.0047828285777007104, 'Sex': 0.09132083513160637, 'Education_score': 0.02661083328330347, 'Assessment_centre_11026.0': 0.10240221122106864, 'Assessment_centre_11027.0': 0.09340725528278218, 'Assessment_centre_11028.0': 0.608896479066842, 'f.22009.0.1': 0.02311983101127511, 'f.22009.0.2': 0.02350770275682616, 'f.22009.0.3': 0.02283209124945756, 'f.22009.0.4': 0.01729299702587899, 'f.22009.0.5': 0.007664848128157528, 'f.22009.0.6': 0.022377110932407265, 'f.22009.0.7': 0.019936573373857375, 'f.22009.0.8': 0.019361909276555435, 'f.22009.0.9': 0.009407521299466053, 'f.22009.0.10': 0.01739937015892381}	1.3435363505559297	1.0109683212878078	1.3444091224287136	1.01068933629256	rs28556884	0.6212808104210951	False
69	9	Tower_rearranging	0.9325874445044268	0.3936954519423898	2.0	0.0935612289963195	0.0927641206351219	0.0854413154418312	0.085499396212511	{'const': 11.054564466518709, 'Prob_Class_0': -3.0512154817524304, 'Prob_Class_2': 12.02280552304037, 'head_volume': -1.283417825169647, 'Age': -0.10402544467836299, 'Sex': 0.2531158976515483, 'Education_score': 0.25202223273079594, 'Assessment_centre_11026.0': 0.2692872293914218, 'Assessment_centre_11027.0': -0.13357330375117876, 'Assessment_centre_11028.0': -1.7339579838539698, 'f.22009.0.1': -0.07800675304321014, 'f.22009.0.2': 0.036066726674734616, 'f.22009.0.3': 0.012947548866619044, 'f.22009.0.4': 0.02049933796972785, 'f.22009.0.5': -0.05062880951199097, 'f.22009.0.6': -0.010618252220173388, 'f.22009.0.7': 0.04568766794720511, 'f.22009.0.8': 0.04746881955851901, 'f.22009.0.9': 0.00867772209399344, 'f.22009.0.10': -0.054302286124331293}	{'const': 16.279596842442594, 'head_volume': -1.2524946994527557, 'Age': -0.10726743696610748, 'Sex': 0.2686551570571149, 'Education_score': 0.25018380831419984, 'Assessment_centre_11026.0': 0.2777940308362723, 'Assessment_centre_11027.0': -0.11260331691273735, 'Assessment_centre_11028.0': -1.6994001660267046, 'f.22009.0.1': -0.07882412096618385, 'f.22009.0.2': 0.03487203523712404, 'f.22009.0.3': 0.014565968065621623, 'f.22009.0.4': 0.020651587595102935, 'f.22009.0.5': -0.05089407958685679, 'f.22009.0.6': -0.009940612144325149, 'f.22009.0.7': 0.043936814775672094, 'f.22009.0.8': 0.04837886869758036, 'f.22009.0.9': 0.008395487957932728, 'f.22009.0.10': -0.05396763940315456}	{'const': 4.688610247703312, 'Prob_Class_0': 17.04075500931745, 'Prob_Class_2': 8.969660514151402, 'head_volume': 0.712808254079221, 'Age': 0.009607277309742642, 'Sex': 0.17072153107397706, 'Education_score': 0.04953125810047144, 'Assessment_centre_11026.0': 0.18819846421701641, 'Assessment_centre_11027.0': 0.16392957751313428, 'Assessment_centre_11028.0': 1.7892326630856885, 'f.22009.0.1': 0.04279920807207853, 'f.22009.0.2': 0.04620838970822651, 'f.22009.0.3': 0.043402608081482684, 'f.22009.0.4': 0.03286074975454211, 'f.22009.0.5': 0.014632559140868227, 'f.22009.0.6': 0.04177979782393902, 'f.22009.0.7': 0.03692584019624424, 'f.22009.0.8': 0.03692876812754762, 'f.22009.0.9': 0.017655506740896967, 'f.22009.0.10': 0.03307040911461569}	{'const': 1.2680011506181894, 'head_volume': 0.7083525231266637, 'Age': 0.008898037065568513, 'Sex': 0.1701354581910684, 'Education_score': 0.04951093004930424, 'Assessment_centre_11026.0': 0.1873653326823658, 'Assessment_centre_11027.0': 0.16164879339193683, 'Assessment_centre_11028.0': 1.7875123368730257, 'f.22009.0.1': 0.04277899265770329, 'f.22009.0.2': 0.046194046710994564, 'f.22009.0.3': 0.043385014494741074, 'f.22009.0.4': 0.03285635644791043, 'f.22009.0.5': 0.01463071514066844, 'f.22009.0.6': 0.04177438796476861, 'f.22009.0.7': 0.03690159241743892, 'f.22009.0.8': 0.03692157796952765, 'f.22009.0.9': 0.017653643920424556, 'f.22009.0.10': 0.033064743560309064}	3.0623666204478885	2.424967342647862	3.063712823688116	2.427027509098359	rs1187155	0.6213111352494982	False
143	0	Numeric_memory_online	0.9239022060713116	0.3971953328916435	2.0	0.0511354283450509	0.0499531517826572	0.0396185286216597	0.0397169567850292	{'const': 10.713977405414708, 'Prob_Class_0': 9.566781624389023, 'Prob_Class_2': -4.004373080946674, 'head_volume': -1.2181687421249576, 'Age': -0.01844212499862573, 'Sex': -0.11290496196252268, 'Education_score': 0.102546479004959, 'Assessment_centre_11026.0': 0.2564958892816649, 'Assessment_centre_11027.0': 0.11591785133973007, 'Assessment_centre_11028.0': -1.4313635531873347e-13, 'f.22009.0.1': 0.041344784294967504, 'f.22009.0.2': 0.03859514526788786, 'f.22009.0.3': -0.038846270954814216, 'f.22009.0.4': 0.0006801951194784782, 'f.22009.0.5': -0.008194278232773985, 'f.22009.0.6': -0.05386389330621676, 'f.22009.0.7': 0.00483540535281551, 'f.22009.0.8': 0.05988468691371451, 'f.22009.0.9': -0.014066145835978724, 'f.22009.0.10': 0.010051198042894768}	{'const': 9.697972394684252, 'head_volume': -1.2812718988165375, 'Age': -0.018026737825534104, 'Sex': -0.10367788869647551, 'Education_score': 0.10394641955683709, 'Assessment_centre_11026.0': 0.25364241560828016, 'Assessment_centre_11027.0': 0.10792513898250242, 'Assessment_centre_11028.0': -2.3519573503055e-14, 'f.22009.0.1': 0.04134458378790299, 'f.22009.0.2': 0.03724105339521649, 'f.22009.0.3': -0.03903178524353019, 'f.22009.0.4': -0.00043440251865830583, 'f.22009.0.5': -0.008018995960815883, 'f.22009.0.6': -0.05370315063150098, 'f.22009.0.7': 0.0049603851892713316, 'f.22009.0.8': 0.05936620681423524, 'f.22009.0.9': -0.013625407674141986, 'f.22009.0.10': 0.009685102847381869}	{'const': 2.298136079274306, 'Prob_Class_0': 14.529831707722552, 'Prob_Class_2': 3.4284068519736177, 'head_volume': 0.38357215462207894, 'Age': 0.004995696811063883, 'Sex': 0.09238801697414914, 'Education_score': 0.02731029224149112, 'Assessment_centre_11026.0': 0.10338645303361842, 'Assessment_centre_11027.0': 0.0933875462870294, 'Assessment_centre_11028.0': 1.888901572198204e-13, 'f.22009.0.1': 0.022437499300314166, 'f.22009.0.2': 0.023997085748693282, 'f.22009.0.3': 0.023151746599851707, 'f.22009.0.4': 0.016999175809794913, 'f.22009.0.5': 0.007917938173591231, 'f.22009.0.6': 0.022041245204595415, 'f.22009.0.7': 0.01961217066739961, 'f.22009.0.8': 0.020202651157100186, 'f.22009.0.9': 0.009803053640120388, 'f.22009.0.10': 0.017518134201580604}	{'const': 0.6705184393664115, 'head_volume': 0.37259860416301005, 'Age': 0.0048270872696827135, 'Sex': 0.09145523426400992, 'Education_score': 0.027225456901414806, 'Assessment_centre_11026.0': 0.10092160282482608, 'Assessment_centre_11027.0': 0.0920709664876598, 'Assessment_centre_11028.0': 1.9858343298813125e-15, 'f.22009.0.1': 0.02243343782830401, 'f.22009.0.2': 0.02397514167809905, 'f.22009.0.3': 0.02314753680878575, 'f.22009.0.4': 0.01697513172398728, 'f.22009.0.5': 0.00791431849698638, 'f.22009.0.6': 0.022024159713838674, 'f.22009.0.7': 0.019607626057429235, 'f.22009.0.8': 0.0201978429090956, 'f.22009.0.9': 0.009795756131055185, 'f.22009.0.10': 0.017514330149819925}	1.35488432427355	1.0148743400350828	1.3557281482331631	1.015867638610525	rs10184811	0.6213111352494982	False
261	7	Numeric_memory	0.9297208751262548	0.3948274868741058	2.0	0.049089108063026	0.0482406611276913	0.0404195749791476	0.0404842331503044	{'const': 6.600703432822819, 'Prob_Class_0': 20.500454644085863, 'Prob_Class_2': 3.540341602236036, 'head_volume': -1.6471395563790594, 'Age': -0.019193855898351785, 'Sex': -0.07412082933069122, 'Education_score': 0.07898541047598201, 'Assessment_centre_11026.0': -0.004320917283019435, 'Assessment_centre_11027.0': -0.14793224542059447, 'Assessment_centre_11028.0': 0.7760522648905726, 'f.22009.0.1': 0.0033306261448394023, 'f.22009.0.2': 0.004749634700545215, 'f.22009.0.3': 0.04185455304481539, 'f.22009.0.4': 0.0029683636812294564, 'f.22009.0.5': -0.001999240687579686, 'f.22009.0.6': 0.0035037516407694924, 'f.22009.0.7': -0.006536868619955703, 'f.22009.0.8': 0.011195683922147644, 'f.22009.0.9': -0.0003910197088407138, 'f.22009.0.10': -0.0018469513546107699}	{'const': 9.860326476416017, 'head_volume': -1.4895601841931314, 'Age': -0.01972870092786546, 'Sex': -0.09083299807628728, 'Education_score': 0.08012784200109574, 'Assessment_centre_11026.0': -0.02694636784758174, 'Assessment_centre_11027.0': -0.16808865872796566, 'Assessment_centre_11028.0': 0.7415423592196824, 'f.22009.0.1': 0.0026853707201964314, 'f.22009.0.2': 0.0037746399050256757, 'f.22009.0.3': 0.042531611512555245, 'f.22009.0.4': 0.0028079669699401597, 'f.22009.0.5': -0.0021096954657922927, 'f.22009.0.6': 0.003997700323621421, 'f.22009.0.7': -0.0069180771671357895, 'f.22009.0.8': 0.010602946499205776, 'f.22009.0.9': -0.00022195275471256163, 'f.22009.0.10': -0.0027298675099768485}	{'const': 3.4245119011644847, 'Prob_Class_0': 15.889370950355595, 'Prob_Class_2': 4.511280465746137, 'head_volume': 0.3207691465145288, 'Age': 0.004353267757012229, 'Sex': 0.07130341789145853, 'Education_score': 0.01973142604012914, 'Assessment_centre_11026.0': 0.0767449622023393, 'Assessment_centre_11027.0': 0.06859154162732561, 'Assessment_centre_11028.0': 0.4690355395192225, 'f.22009.0.1': 0.017487784491226226, 'f.22009.0.2': 0.01820633455733193, 'f.22009.0.3': 0.017821056655635978, 'f.22009.0.4': 0.013400743428985383, 'f.22009.0.5': 0.005923595425974099, 'f.22009.0.6': 0.01688646628317757, 'f.22009.0.7': 0.015104501023997473, 'f.22009.0.8': 0.015017277531172464, 'f.22009.0.9': 0.007316841639113855, 'f.22009.0.10': 0.01334977170295698}	{'const': 0.5132837525989893, 'head_volume': 0.29663895320621436, 'Age': 0.003661230957666991, 'Sex': 0.06998625298294656, 'Education_score': 0.019682948609478702, 'Assessment_centre_11026.0': 0.07491551675176512, 'Assessment_centre_11027.0': 0.0669287163357088, 'Assessment_centre_11028.0': 0.46821912938310767, 'f.22009.0.1': 0.017476380454265656, 'f.22009.0.2': 0.01818780497816081, 'f.22009.0.3': 0.017808231342930577, 'f.22009.0.4': 0.013396988259596006, 'f.22009.0.5': 0.005922620426215303, 'f.22009.0.6': 0.016881972913558675, 'f.22009.0.7': 0.015093329302892703, 'f.22009.0.8': 0.015010459744123137, 'f.22009.0.9': 0.0073149936505150365, 'f.22009.0.10': 0.013319016991918939}	1.2259293219987613	0.949075871749006	1.22647611564369	0.9490875946886064	rs10765918	0.6213111352494982	False
287	1	Fluid_intel_score	0.9249860974880874	0.3966578514385955	2.0	0.1192881766712975	0.1187073237711389	0.1133225707378766	0.1133699616422144	{'const': 8.126010615491927, 'Prob_Class_0': 3.9528913566707296, 'Prob_Class_2': 7.409471645597382, 'head_volume': -4.042965759490654, 'Age': -0.01791522009375993, 'Sex': -0.4421409558117472, 'Education_score': 0.37183000321862225, 'Assessment_centre_11026.0': -0.16265427422822717, 'Assessment_centre_11027.0': -0.3037614232652211, 'Assessment_centre_11028.0': -0.8082653981400743, 'f.22009.0.1': -0.014203570705863366, 'f.22009.0.2': 0.011258720845421885, 'f.22009.0.3': 0.006904760492498001, 'f.22009.0.4': 0.014084533354469238, 'f.22009.0.5': -0.01764554163388038, 'f.22009.0.6': 0.020366489142853585, 'f.22009.0.7': -0.0016834862177098535, 'f.22009.0.8': 0.001744325573755574, 'f.22009.0.9': -0.007626886989304389, 'f.22009.0.10': -0.023464936106407437}	{'const': 11.611098721354436, 'head_volume': -3.892741178304671, 'Age': -0.019423271141114862, 'Sex': -0.43342874667208836, 'Education_score': 0.3737604593829602, 'Assessment_centre_11026.0': -0.16841361960460527, 'Assessment_centre_11027.0': -0.32043921692091754, 'Assessment_centre_11028.0': -0.8040690707859433, 'f.22009.0.1': -0.013287247665832138, 'f.22009.0.2': 0.011614132607263624, 'f.22009.0.3': 0.006951729805898035, 'f.22009.0.4': 0.013305065308264565, 'f.22009.0.5': -0.017592491970867534, 'f.22009.0.6': 0.0216844072561826, 'f.22009.0.7': -0.0019148714358664181, 'f.22009.0.8': 0.0007983203339270266, 'f.22009.0.9': -0.007481411803577297, 'f.22009.0.10': -0.02334864650884174}	{'const': 2.996019078682761, 'Prob_Class_0': 7.464928681245409, 'Prob_Class_2': 5.513146763622824, 'head_volume': 0.4241528026960839, 'Age': 0.005050743201873792, 'Sex': 0.09520087280513406, 'Education_score': 0.027057838599795853, 'Assessment_centre_11026.0': 0.11086551500740989, 'Assessment_centre_11027.0': 0.09323671339360994, 'Assessment_centre_11028.0': 0.9771162335409733, 'f.22009.0.1': 0.024171571211617202, 'f.22009.0.2': 0.025064709048016273, 'f.22009.0.3': 0.024288412524751748, 'f.22009.0.4': 0.018070912754898014, 'f.22009.0.5': 0.008033213652522195, 'f.22009.0.6': 0.02302873530697645, 'f.22009.0.7': 0.020500322473223146, 'f.22009.0.8': 0.02075073559237165, 'f.22009.0.9': 0.00966374010553583, 'f.22009.0.10': 0.01802136443632255}	{'const': 0.7077022251467128, 'head_volume': 0.39442072832686753, 'Age': 0.0048654861742858935, 'Sex': 0.09495545222777187, 'Education_score': 0.027019647912809548, 'Assessment_centre_11026.0': 0.11036122161119409, 'Assessment_centre_11027.0': 0.09232103811299915, 'Assessment_centre_11028.0': 0.9770823124091464, 'f.22009.0.1': 0.024160855412774806, 'f.22009.0.2': 0.025062397688301135, 'f.22009.0.3': 0.024275503187046646, 'f.22009.0.4': 0.018056657701555946, 'f.22009.0.5': 0.008030787018603686, 'f.22009.0.6': 0.023004803679284893, 'f.22009.0.7': 0.02049694923824739, 'f.22009.0.8': 0.020728513261277046, 'f.22009.0.9': 0.009662676015905843, 'f.22009.0.10': 0.01801370745184149}	1.9394397293031904	1.537370629809877	1.9400791799605115	1.5384634111463351	rs11079852	0.6213111352494982	False
296	2	Numeric_memory	0.935624177756474	0.3925033788690422	2.0	0.0577568703473514	0.0569224307321806	0.0492842629344786	0.0493421382132431	{'const': 10.715269491157954, 'Prob_Class_0': 14.256191652264857, 'Prob_Class_2': -1.8546814438874288, 'head_volume': -1.8784363634545118, 'Age': -0.02015852927411591, 'Sex': -0.11878246719706088, 'Education_score': 0.08966381505856917, 'Assessment_centre_11026.0': 0.005034414127750339, 'Assessment_centre_11027.0': 0.037911102963584305, 'Assessment_centre_11028.0': 0.05373432790478796, 'f.22009.0.1': 0.0044681282629865605, 'f.22009.0.2': 0.021494023603140268, 'f.22009.0.3': 0.013940827048051364, 'f.22009.0.4': -0.0067222764275185745, 'f.22009.0.5': -0.004394863368501353, 'f.22009.0.6': 0.02624665163812891, 'f.22009.0.7': -0.014639909643268558, 'f.22009.0.8': -0.025131795260681485, 'f.22009.0.9': 0.008706291921877801, 'f.22009.0.10': 0.007269247758136483}	{'const': 10.219354981341915, 'head_volume': -1.9453487443104893, 'Age': -0.019745678494049686, 'Sex': -0.11247244006979942, 'Education_score': 0.08960399616530867, 'Assessment_centre_11026.0': 0.014035246714691474, 'Assessment_centre_11027.0': 0.0442803376258525, 'Assessment_centre_11028.0': 0.07368038092094993, 'f.22009.0.1': 0.0036398464342856126, 'f.22009.0.2': 0.020700627716317928, 'f.22009.0.3': 0.013861912084872287, 'f.22009.0.4': -0.006190189981893768, 'f.22009.0.5': -0.004547011963390592, 'f.22009.0.6': 0.025546008339785806, 'f.22009.0.7': -0.015154254552000927, 'f.22009.0.8': -0.025580202628069076, 'f.22009.0.9': 0.008460607406718695, 'f.22009.0.10': 0.005901964348716218}	{'const': 3.2554414499522566, 'Prob_Class_0': 24.86324947963329, 'Prob_Class_2': 3.9258934857735106, 'head_volume': 0.298374784071014, 'Age': 0.003951176905597356, 'Sex': 0.07100528271746136, 'Education_score': 0.020388026138435017, 'Assessment_centre_11026.0': 0.07633701902104717, 'Assessment_centre_11027.0': 0.06595269804092575, 'Assessment_centre_11028.0': 0.7278595184718873, 'f.22009.0.1': 0.01786583044205833, 'f.22009.0.2': 0.018489614335151013, 'f.22009.0.3': 0.017777967725992775, 'f.22009.0.4': 0.013413072060848888, 'f.22009.0.5': 0.0058880240163579544, 'f.22009.0.6': 0.01712413683616825, 'f.22009.0.7': 0.01515024251113129, 'f.22009.0.8': 0.015261389549366606, 'f.22009.0.9': 0.007381549917730515, 'f.22009.0.10': 0.013557806175674179}	{'const': 0.5292311202151723, 'head_volume': 0.29380198743146313, 'Age': 0.003627863638394345, 'Sex': 0.07068816739364546, 'Education_score': 0.020373922204904478, 'Assessment_centre_11026.0': 0.07585508396641108, 'Assessment_centre_11027.0': 0.06546902572597581, 'Assessment_centre_11028.0': 0.727516696366046, 'f.22009.0.1': 0.017853456564312385, 'f.22009.0.2': 0.01847552129883254, 'f.22009.0.3': 0.01777723447453509, 'f.22009.0.4': 0.013407008413393675, 'f.22009.0.5': 0.0058859673343234775, 'f.22009.0.6': 0.01711483465772588, 'f.22009.0.7': 0.01513895402515732, 'f.22009.0.8': 0.015233310770019211, 'f.22009.0.9': 0.007379131834464267, 'f.22009.0.10': 0.013519533613477517}	1.248270749100965	0.973667889897807	1.2488233538502658	0.9744175807131448	rs11703125	0.6213111352494982	False
353	0	Numeric_memory_online	0.9298750608132162	0.3948492192529631	2.0	0.0563150370974299	0.0550478759244803	0.0433691784005715	0.0434659104527545	{'const': 13.277179706969997, 'Prob_Class_0': -4.815402891997171, 'Prob_Class_2': -10.09286355125991, 'head_volume': -0.9721038348470947, 'Age': -0.02836378796101137, 'Sex': -0.002654327639696228, 'Education_score': 0.1514954807229887, 'Assessment_centre_11026.0': 0.06448668416703765, 'Assessment_centre_11027.0': 0.038848845611462055, 'Assessment_centre_11028.0': -0.847246914093113, 'f.22009.0.1': -0.005174126490936098, 'f.22009.0.2': 0.02521339257375496, 'f.22009.0.3': -0.005487155669032541, 'f.22009.0.4': -0.026383243824084565, 'f.22009.0.5': 0.004720263140330802, 'f.22009.0.6': 9.37810273960362e-05, 'f.22009.0.7': -0.03709393040531776, 'f.22009.0.8': -0.011920561767438546, 'f.22009.0.9': -0.009742659827400985, 'f.22009.0.10': 0.004093216980751444}	{'const': 9.322872054277562, 'head_volume': -1.0632309305855339, 'Age': -0.02681826359188871, 'Sex': 0.016352466235916442, 'Education_score': 0.14985211658353947, 'Assessment_centre_11026.0': 0.0972512652027586, 'Assessment_centre_11027.0': 0.061984265879089735, 'Assessment_centre_11028.0': -0.803600750231477, 'f.22009.0.1': -0.005970436861502076, 'f.22009.0.2': 0.02583620710990923, 'f.22009.0.3': -0.004560886874698773, 'f.22009.0.4': -0.02621672706339047, 'f.22009.0.5': 0.00485119171712411, 'f.22009.0.6': 9.23953958880019e-05, 'f.22009.0.7': -0.03640203327628924, 'f.22009.0.8': -0.013364316927405629, 'f.22009.0.9': -0.0095708039901921, 'f.22009.0.10': 0.003001376323534627}	{'const': 4.861197213650836, 'Prob_Class_0': 9.101926729501137, 'Prob_Class_2': 9.180522582309507, 'head_volume': 0.4123673407919604, 'Age': 0.005394546224842061, 'Sex': 0.10162956353260923, 'Education_score': 0.029031488617441127, 'Assessment_centre_11026.0': 0.1136509587111826, 'Assessment_centre_11027.0': 0.0997730205754683, 'Assessment_centre_11028.0': 1.4200362259615764, 'f.22009.0.1': 0.024814347800286005, 'f.22009.0.2': 0.02613678750961585, 'f.22009.0.3': 0.024389035503166828, 'f.22009.0.4': 0.0190491394152853, 'f.22009.0.5': 0.00847588037999431, 'f.22009.0.6': 0.023631926823296037, 'f.22009.0.7': 0.021110412494040373, 'f.22009.0.8': 0.021597561866231088, 'f.22009.0.9': 0.00976467543650568, 'f.22009.0.10': 0.018243318322926524}	{'const': 0.7334941005656699, 'head_volume': 0.4063994660116774, 'Age': 0.004976426406987026, 'Sex': 0.09935862207863093, 'Education_score': 0.028961850178097277, 'Assessment_centre_11026.0': 0.11106619731509955, 'Assessment_centre_11027.0': 0.09800018632445509, 'Assessment_centre_11028.0': 1.417113046503993, 'f.22009.0.1': 0.024801027686309728, 'f.22009.0.2': 0.026128807807393767, 'f.22009.0.3': 0.024372133537281706, 'f.22009.0.4': 0.019047571691630884, 'f.22009.0.5': 0.008474715033207464, 'f.22009.0.6': 0.023627034033157374, 'f.22009.0.7': 0.02110112248136821, 'f.22009.0.8': 0.021546838983839547, 'f.22009.0.9': 0.009761795919603694, 'f.22009.0.10': 0.01822093673446899}	1.4014055336215667	1.063196547160307	1.4023461075525294	1.0619476329395745	rs35877672	0.6213111352494982	False
381	4	Numeric_memory_online	0.9246758208059692	0.396902100991746	2.0	0.0576718318011767	0.0564270488406084	0.0455561839243346	0.0456587412667495	{'const': 3.112912874901253, 'Prob_Class_0': -1.2440213506457343, 'Prob_Class_2': 11.11757146660733, 'head_volume': -1.1094559710068166, 'Age': -0.02724777055712208, 'Sex': 0.013335232882230494, 'Education_score': 0.15537902900001238, 'Assessment_centre_11026.0': 0.09348220449766578, 'Assessment_centre_11027.0': 0.06528505247099096, 'Assessment_centre_11028.0': -1.593941164080652e-13, 'f.22009.0.1': 0.0016815982655586635, 'f.22009.0.2': 0.02463548217944564, 'f.22009.0.3': -0.003522477661970124, 'f.22009.0.4': -0.026343953324982353, 'f.22009.0.5': 0.00366094378600403, 'f.22009.0.6': 0.0031146817246943386, 'f.22009.0.7': -0.03463933929258781, 'f.22009.0.8': -0.007564232098812069, 'f.22009.0.9': -0.008082850976001513, 'f.22009.0.10': 0.006790155048144495}	{'const': 9.431800037572744, 'head_volume': -1.0858591038772751, 'Age': -0.026781174178659585, 'Sex': 0.01868771241592691, 'Education_score': 0.15529560090350278, 'Assessment_centre_11026.0': 0.10103506267281682, 'Assessment_centre_11027.0': 0.0635727964818846, 'Assessment_centre_11028.0': -1.0762747158945421e-14, 'f.22009.0.1': 0.0024421759008725363, 'f.22009.0.2': 0.024401306027163297, 'f.22009.0.3': -0.004014847880045379, 'f.22009.0.4': -0.02575323044066813, 'f.22009.0.5': 0.003329411317316669, 'f.22009.0.6': 0.002644203751291524, 'f.22009.0.7': -0.03440784612645134, 'f.22009.0.8': -0.008115156378699494, 'f.22009.0.9': -0.00777350513486545, 'f.22009.0.10': 0.0059549183091431096}	{'const': 4.733491263008245, 'Prob_Class_0': 19.14514213513496, 'Prob_Class_2': 8.206068838248605, 'head_volume': 0.41196623073310334, 'Age': 0.005001601769325014, 'Sex': 0.09964283030091624, 'Education_score': 0.028759399622316075, 'Assessment_centre_11026.0': 0.11189190136493277, 'Assessment_centre_11027.0': 0.098425997428133, 'Assessment_centre_11028.0': 8.991652827001924e-13, 'f.22009.0.1': 0.024516116290921142, 'f.22009.0.2': 0.025938757136865623, 'f.22009.0.3': 0.024127959909417244, 'f.22009.0.4': 0.018848001615564235, 'f.22009.0.5': 0.008431316438672927, 'f.22009.0.6': 0.02336394763059697, 'f.22009.0.7': 0.020968090940801497, 'f.22009.0.8': 0.021415765269120767, 'f.22009.0.9': 0.00972258555110236, 'f.22009.0.10': 0.018100799237040433}	{'const': 0.7253943397189084, 'head_volume': 0.4017091867298604, 'Age': 0.0049398543450860635, 'Sex': 0.09829081300126749, 'Education_score': 0.028755630015014345, 'Assessment_centre_11026.0': 0.10986638216184869, 'Assessment_centre_11027.0': 0.09699245431136984, 'Assessment_centre_11028.0': 1.0434311909472435e-15, 'f.22009.0.1': 0.024507310781567034, 'f.22009.0.2': 0.025926921637363425, 'f.22009.0.3': 0.024122497950966035, 'f.22009.0.4': 0.0188407676953555, 'f.22009.0.5': 0.00842642840395577, 'f.22009.0.6': 0.023359923943491647, 'f.22009.0.7': 0.020965749104182335, 'f.22009.0.8': 0.021403000919590714, 'f.22009.0.9': 0.009718408574407249, 'f.22009.0.10': 0.01808803434085378}	1.396802331498391	1.0604691006568736	1.397724590846707	1.0602700879406766	rs229650	0.6213111352494982	False
443	3	Numeric_memory	0.9338382158637176	0.3932004873957672	2.0	0.0632393894224904	0.0624312759284737	0.0550183956114176	0.0550760990437408	{'const': 13.360852395386718, 'Prob_Class_0': -6.7329468394818885, 'Prob_Class_2': -5.756500558056201, 'head_volume': -1.3664784581523515, 'Age': -0.02611381771357719, 'Sex': 0.08228367968706328, 'Education_score': 0.08974028733383123, 'Assessment_centre_11026.0': 0.14704123243326123, 'Assessment_centre_11027.0': 0.04149300274812959, 'Assessment_centre_11028.0': -0.755181732741349, 'f.22009.0.1': 0.01001109512546203, 'f.22009.0.2': 0.013682107228400523, 'f.22009.0.3': -0.005211949831262679, 'f.22009.0.4': -0.010013851722409935, 'f.22009.0.5': 0.0022635657067835357, 'f.22009.0.6': 0.016199296084131783, 'f.22009.0.7': -0.007603320521660544, 'f.22009.0.8': -0.01529602291822462, 'f.22009.0.9': -0.005499036486005623, 'f.22009.0.10': 0.003781162229817151}	{'const': 9.727646745337115, 'head_volume': -1.2540085352310486, 'Age': -0.026544689772763568, 'Sex': 0.06496911245959583, 'Education_score': 0.09065515240519459, 'Assessment_centre_11026.0': 0.12103252239521858, 'Assessment_centre_11027.0': 0.025596083323564126, 'Assessment_centre_11028.0': -0.7748592092167585, 'f.22009.0.1': 0.009729551216242747, 'f.22009.0.2': 0.013907809393071579, 'f.22009.0.3': -0.004890260357127045, 'f.22009.0.4': -0.009535415213853982, 'f.22009.0.5': 0.002088824832688757, 'f.22009.0.6': 0.016223949497692923, 'f.22009.0.7': -0.00789504267343557, 'f.22009.0.8': -0.015269217082458287, 'f.22009.0.9': -0.005693278517042804, 'f.22009.0.10': 0.0032044686078994368}	{'const': 3.6502620677623887, 'Prob_Class_0': 5.6533750729810635, 'Prob_Class_2': 6.618744351926633, 'head_volume': 0.2907698202431753, 'Age': 0.0038417537626833087, 'Sex': 0.06959828478290325, 'Education_score': 0.01936671897034871, 'Assessment_centre_11026.0': 0.07889021795398021, 'Assessment_centre_11027.0': 0.06394769333091703, 'Assessment_centre_11028.0': 0.5497226115192764, 'f.22009.0.1': 0.01743820591922823, 'f.22009.0.2': 0.017412642755229166, 'f.22009.0.3': 0.017581659162319272, 'f.22009.0.4': 0.012641356996445615, 'f.22009.0.5': 0.0058227762669365414, 'f.22009.0.6': 0.016186976736338385, 'f.22009.0.7': 0.014472862333619345, 'f.22009.0.8': 0.0144378192713964, 'f.22009.0.9': 0.006849900873223417, 'f.22009.0.10': 0.012578121029360364}	{'const': 0.4969029138285065, 'head_volume': 0.27793275324029865, 'Age': 0.003505950139019177, 'Sex': 0.06786852153916226, 'Education_score': 0.019302377601964515, 'Assessment_centre_11026.0': 0.07633007486797083, 'Assessment_centre_11027.0': 0.06277026719508824, 'Assessment_centre_11028.0': 0.549498535797285, 'f.22009.0.1': 0.017429515716942463, 'f.22009.0.2': 0.01741087958700089, 'f.22009.0.3': 0.01757936060545816, 'f.22009.0.4': 0.01263558726900724, 'f.22009.0.5': 0.005821188493853435, 'f.22009.0.6': 0.016174426187237353, 'f.22009.0.7': 0.014468818565187511, 'f.22009.0.8': 0.014430939383236396, 'f.22009.0.9': 0.00684619206492181, 'f.22009.0.10': 0.012565347152261083}	1.216599375965392	0.9328897853618698	1.217124023575317	0.9320070463800404	rs2942194	0.6213111352494982	False
610	7	log_reaction_time	0.9291667024824842	0.3950064283476143	2.0	0.1207306959086426	0.1201371704746603	0.114662364351165	0.1147078898568996	{'const': 6.333236391215101, 'Prob_Class_0': -0.8210276162289936, 'Prob_Class_2': -0.64762575665769, 'head_volume': -0.004572082944729823, 'Age': 0.006989102933650149, 'Sex': -0.03690038173308462, 'Education_score': -0.006401993258536865, 'Assessment_centre_11026.0': 0.005570933970027555, 'Assessment_centre_11027.0': 0.004339425296663623, 'Assessment_centre_11028.0': -0.04906108431899509, 'f.22009.0.1': -0.0014063507296833808, 'f.22009.0.2': -0.001975434557359881, 'f.22009.0.3': 0.0023822247233244997, 'f.22009.0.4': 0.0019633318565309256, 'f.22009.0.5': 0.0006713172656909447, 'f.22009.0.6': 0.003416072497625443, 'f.22009.0.7': 0.004398287133707977, 'f.22009.0.8': -0.001849859638819319, 'f.22009.0.9': -0.0004098026253740954, 'f.22009.0.10': -0.0008814362683778281}	{'const': 5.975131374365798, 'head_volume': -0.009858304002589796, 'Age': 0.00687988439145356, 'Sex': -0.03725804113436219, 'Education_score': -0.006434311078710233, 'Assessment_centre_11026.0': 0.004919284966984486, 'Assessment_centre_11027.0': 0.004132201388122617, 'Assessment_centre_11028.0': -0.048367805776212004, 'f.22009.0.1': -0.0014232518951606719, 'f.22009.0.2': -0.0019412384860974844, 'f.22009.0.3': 0.0023483146020452377, 'f.22009.0.4': 0.0019688898058359415, 'f.22009.0.5': 0.0006322440959212246, 'f.22009.0.6': 0.0034360947265709117, 'f.22009.0.7': 0.004395029194887393, 'f.22009.0.8': -0.0018492562287698577, 'f.22009.0.9': -0.0004468327343435608, 'f.22009.0.10': -0.000820854560531796}	{'const': 0.2955572713649814, 'Prob_Class_0': 0.9521762009384894, 'Prob_Class_2': 0.47543354533482257, 'head_volume': 0.032292156439253435, 'Age': 0.0004100335293288774, 'Sex': 0.0076593214175725306, 'Education_score': 0.0021831747129329995, 'Assessment_centre_11026.0': 0.009305963452482564, 'Assessment_centre_11027.0': 0.007608983934905824, 'Assessment_centre_11028.0': 0.11135530743064573, 'f.22009.0.1': 0.0019639973505327694, 'f.22009.0.2': 0.0020301508630771047, 'f.22009.0.3': 0.0019706289076980204, 'f.22009.0.4': 0.0014568396436102366, 'f.22009.0.5': 0.0006651179669792118, 'f.22009.0.6': 0.0018677414629856416, 'f.22009.0.7': 0.001714472494356684, 'f.22009.0.8': 0.0016857804993121227, 'f.22009.0.9': 0.0007944000212685193, 'f.22009.0.10': 0.001489827114063347}	{'const': 0.056805528555343265, 'head_volume': 0.03198480243145232, 'Age': 0.0003919226913660329, 'Sex': 0.007642023161786252, 'Education_score': 0.0021816136701476394, 'Assessment_centre_11026.0': 0.009270959852817257, 'Assessment_centre_11027.0': 0.0075507973221173716, 'Assessment_centre_11028.0': 0.1113444604213751, 'f.22009.0.1': 0.001963536008804564, 'f.22009.0.2': 0.0020297400643777817, 'f.22009.0.3': 0.0019702565272884274, 'f.22009.0.4': 0.0014567342728520043, 'f.22009.0.5': 0.0006639516227904775, 'f.22009.0.6': 0.001867430774077901, 'f.22009.0.7': 0.0017143631600204478, 'f.22009.0.8': 0.001685584665248105, 'f.22009.0.9': 0.0007939076326000329, 'f.22009.0.10': 0.001488846584701298}	0.1564288041081417	0.1225103433608208	0.1564815915821853	0.1225608409680371	rs7589256	0.6213111352494982	False
103	4	Symbol_digit_matches	0.913458272666049	0.4012995685709972	2.0	0.1977423638831036	0.1970196529614858	0.1902261434263871	0.1902951870010647	{'const': 48.71245541632324, 'Prob_Class_0': 12.166678137598382, 'Prob_Class_2': -22.631588536283445, 'head_volume': -2.844346972546526, 'Age': -0.2786117115806064, 'Sex': -0.14702622073826255, 'Education_score': 0.4166341123107907, 'Assessment_centre_11026.0': 0.52756809611952, 'Assessment_centre_11027.0': 0.23388335477431438, 'Assessment_centre_11028.0': 1.5097033836447231, 'f.22009.0.1': -0.06581066886365383, 'f.22009.0.2': 0.0017704733530241046, 'f.22009.0.3': 0.036013412158424164, 'f.22009.0.4': -0.06269974140820003, 'f.22009.0.5': -0.029691922074108257, 'f.22009.0.6': -0.06926192233762103, 'f.22009.0.7': -0.12116750519377498, 'f.22009.0.8': 0.040755424997901524, 'f.22009.0.9': -0.03559659948837213, 'f.22009.0.10': -0.06662845157600285}	{'const': 37.445915349240195, 'head_volume': -2.1069804707220174, 'Age': -0.28112171065815006, 'Sex': -0.19164754061665212, 'Education_score': 0.42320006295254764, 'Assessment_centre_11026.0': 0.4633508832080129, 'Assessment_centre_11027.0': 0.18383225801506559, 'Assessment_centre_11028.0': 1.4446202134993316, 'f.22009.0.1': -0.06780518762835797, 'f.22009.0.2': 0.0025437717566576534, 'f.22009.0.3': 0.03826752191923913, 'f.22009.0.4': -0.061662411973597814, 'f.22009.0.5': -0.03186056147193286, 'f.22009.0.6': -0.06672700430981185, 'f.22009.0.7': -0.12215909519248247, 'f.22009.0.8': 0.04381531207073308, 'f.22009.0.9': -0.03647181654151812, 'f.22009.0.10': -0.07025368659086856}	{'const': 16.738068251883526, 'Prob_Class_0': 93.41045130913808, 'Prob_Class_2': 20.536803237740983, 'head_volume': 1.2344864334555452, 'Age': 0.014325061948971133, 'Sex': 0.2692725694387434, 'Education_score': 0.07756138598296117, 'Assessment_centre_11026.0': 0.294727615280239, 'Assessment_centre_11027.0': 0.254643166811497, 'Assessment_centre_11028.0': 2.7170095329114607, 'f.22009.0.1': 0.06816648790663106, 'f.22009.0.2': 0.06927148950278528, 'f.22009.0.3': 0.06821890085682789, 'f.22009.0.4': 0.05012340318237258, 'f.22009.0.5': 0.022643101750420665, 'f.22009.0.6': 0.06514822456431749, 'f.22009.0.7': 0.05829997493963993, 'f.22009.0.8': 0.05800128114578884, 'f.22009.0.9': 0.028777733971963766, 'f.22009.0.10': 0.05142912478382441}	{'const': 1.9832968383761462, 'head_volume': 1.1067030837428884, 'Age': 0.013675858256588302, 'Sex': 0.2669703133956918, 'Education_score': 0.07737473999749712, 'Assessment_centre_11026.0': 0.29067920937621866, 'Assessment_centre_11027.0': 0.25171749315235686, 'Assessment_centre_11028.0': 2.7125227782227026, 'f.22009.0.1': 0.06803178581219195, 'f.22009.0.2': 0.06925597482129993, 'f.22009.0.3': 0.06819545142643277, 'f.22009.0.4': 0.05011524138662935, 'f.22009.0.5': 0.022558145149092188, 'f.22009.0.6': 0.0651164592921087, 'f.22009.0.7': 0.05828458840171476, 'f.22009.0.8': 0.057907415213049374, 'f.22009.0.9': 0.028769221233654375, 'f.22009.0.10': 0.05135374087484582}	4.647361177930476	3.596881614946673	4.649453986058074	3.6013505425217023	rs113717891	0.6248418187934712	False
195	7	Tower_rearranging	0.9106380066190428	0.402427885675319	2.0	0.0820078914260802	0.0812036985411895	0.0740599078020636	0.074139430966302	{'const': 8.710931308917637, 'Prob_Class_0': -8.319907499300058, 'Prob_Class_2': 12.6600182614891, 'head_volume': -0.13683258342123814, 'Age': -0.1067947713646714, 'Sex': 0.5998059444906401, 'Education_score': 0.14902903381933238, 'Assessment_centre_11026.0': 0.13420040103713182, 'Assessment_centre_11027.0': -0.3227717887300021, 'Assessment_centre_11028.0': -3.607184324546575e-13, 'f.22009.0.1': -0.037040368571196275, 'f.22009.0.2': -0.021907611911105816, 'f.22009.0.3': 0.017110522663870618, 'f.22009.0.4': -0.016263125106972223, 'f.22009.0.5': 0.0034568579077123894, 'f.22009.0.6': 0.018508592866699133, 'f.22009.0.7': 0.0075045091118560335, 'f.22009.0.8': -0.03269697414381556, 'f.22009.0.9': -0.014364383630169484, 'f.22009.0.10': -0.02889832319268548}	{'const': 16.042089844171425, 'head_volume': -0.2932111654666614, 'Age': -0.10634623896412465, 'Sex': 0.6060908627458124, 'Education_score': 0.14958397769720236, 'Assessment_centre_11026.0': 0.11213375387565877, 'Assessment_centre_11027.0': -0.3233363684426357, 'Assessment_centre_11028.0': 8.093903498283078e-15, 'f.22009.0.1': -0.03903367704877977, 'f.22009.0.2': -0.02295004456808011, 'f.22009.0.3': 0.014062626999490919, 'f.22009.0.4': -0.016042334598098427, 'f.22009.0.5': 0.0037961498210724834, 'f.22009.0.6': 0.018023596469834244, 'f.22009.0.7': 0.007907053080827675, 'f.22009.0.8': -0.03216620068915745, 'f.22009.0.9': -0.014128041366416112, 'f.22009.0.10': -0.027793530982303485}	{'const': 7.400313629986625, 'Prob_Class_0': 30.577355160033306, 'Prob_Class_2': 10.92024148775349, 'head_volume': 0.7823505008627912, 'Age': 0.010116259629071143, 'Sex': 0.1779798741529834, 'Education_score': 0.050892904324871584, 'Assessment_centre_11026.0': 0.1901780494982483, 'Assessment_centre_11027.0': 0.1652417152528111, 'Assessment_centre_11028.0': 1.7544583194225045e-12, 'f.22009.0.1': 0.04252729768543912, 'f.22009.0.2': 0.046291132496932674, 'f.22009.0.3': 0.045334550048526656, 'f.22009.0.4': 0.032570461443575546, 'f.22009.0.5': 0.014695630664826516, 'f.22009.0.6': 0.042353980260319106, 'f.22009.0.7': 0.03717113816612069, 'f.22009.0.8': 0.03861522474219493, 'f.22009.0.9': 0.018593563220794116, 'f.22009.0.10': 0.033564373557850774}	{'const': 1.2755102947210635, 'head_volume': 0.7067974280744728, 'Age': 0.00904416395502073, 'Sex': 0.17353850425729245, 'Education_score': 0.05086362230438912, 'Assessment_centre_11026.0': 0.1864060444413402, 'Assessment_centre_11027.0': 0.16373190822931274, 'Assessment_centre_11028.0': 9.402986252352223e-16, 'f.22009.0.1': 0.04249708317825908, 'f.22009.0.2': 0.046270964500053684, 'f.22009.0.3': 0.04527630656851534, 'f.22009.0.4': 0.03256133497986551, 'f.22009.0.5': 0.014690730864600083, 'f.22009.0.6': 0.04233849342882509, 'f.22009.0.7': 0.03716496295630921, 'f.22009.0.8': 0.03861122942315613, 'f.22009.0.9': 0.018578589051195478, 'f.22009.0.10': 0.033552693355092526}	3.071541994259757	2.426308313939105	3.072887088327137	2.4265351260816286	rs72672806	0.6248418187934712	False
649	2	Symbol_digit_matches	0.9117917752559108	0.4019645604326363	2.0	0.211073075563683	0.210379738618161	0.2038491663760734	0.2039167899212466	{'const': 37.85718229874254, 'Prob_Class_0': 37.535701639114286, 'Prob_Class_2': -6.214184154268749, 'head_volume': -2.1522612151840295, 'Age': -0.2917858552060763, 'Sex': -0.3557800696511895, 'Education_score': 0.41851593051143854, 'Assessment_centre_11026.0': 0.0494857257329268, 'Assessment_centre_11027.0': -0.2691813730637361, 'Assessment_centre_11028.0': 0.44348835787634605, 'f.22009.0.1': 0.10397615841881988, 'f.22009.0.2': 0.09461195345694037, 'f.22009.0.3': 0.00714118055715348, 'f.22009.0.4': -0.013959702560025815, 'f.22009.0.5': -0.023860982368014923, 'f.22009.0.6': 0.03011689854750805, 'f.22009.0.7': 0.04592711319574751, 'f.22009.0.8': 0.03606159519842089, 'f.22009.0.9': -0.01903135093126985, 'f.22009.0.10': 0.030413054277124263}	{'const': 40.74447047922507, 'head_volume': -2.012377143082814, 'Age': -0.30135379318661165, 'Sex': -0.3927019386364618, 'Education_score': 0.4114185040823568, 'Assessment_centre_11026.0': 0.026942829313208756, 'Assessment_centre_11027.0': -0.2544078362339611, 'Assessment_centre_11028.0': 0.5923132921647214, 'f.22009.0.1': 0.10692524306871866, 'f.22009.0.2': 0.09592460771237674, 'f.22009.0.3': 0.007810795748167733, 'f.22009.0.4': -0.012408233125716948, 'f.22009.0.5': -0.024459091365740895, 'f.22009.0.6': 0.03125193895980512, 'f.22009.0.7': 0.045232936172322026, 'f.22009.0.8': 0.034761361254440605, 'f.22009.0.9': -0.02025389039366858, 'f.22009.0.10': 0.028930273255519466}	{'const': 17.455809332856635, 'Prob_Class_0': 62.727720676714426, 'Prob_Class_2': 23.608291623538193, 'head_volume': 1.1552533343026852, 'Age': 0.015833744445338548, 'Sex': 0.2740902143044458, 'Education_score': 0.07815858326522529, 'Assessment_centre_11026.0': 0.3009571291593134, 'Assessment_centre_11027.0': 0.25890943697987084, 'Assessment_centre_11028.0': 2.4147593567327985, 'f.22009.0.1': 0.069310995093074, 'f.22009.0.2': 0.07120012016628376, 'f.22009.0.3': 0.06780851023555869, 'f.22009.0.4': 0.05116940849984906, 'f.22009.0.5': 0.023400880861324122, 'f.22009.0.6': 0.06755676134540241, 'f.22009.0.7': 0.05890583602665191, 'f.22009.0.8': 0.05861585016610895, 'f.22009.0.9': 0.029274454520546736, 'f.22009.0.10': 0.05219566724694617}	{'const': 1.9837418699392544, 'head_volume': 1.109788868070844, 'Age': 0.013870451542950635, 'Sex': 0.2679189021007069, 'Education_score': 0.0779253009685943, 'Assessment_centre_11026.0': 0.29597650778434825, 'Assessment_centre_11027.0': 0.2548800831811862, 'Assessment_centre_11028.0': 2.4065381680738254, 'f.22009.0.1': 0.06926956760140239, 'f.22009.0.2': 0.07118967941215883, 'f.22009.0.3': 0.06780270099584022, 'f.22009.0.4': 0.05114887703975233, 'f.22009.0.5': 0.02339382196221702, 'f.22009.0.6': 0.06754644976425625, 'f.22009.0.7': 0.05887691644256006, 'f.22009.0.8': 0.05856321303857427, 'f.22009.0.9': 0.02921414821080682, 'f.22009.0.10': 0.05214542421214597}	4.767644809283193	3.7491124565751233	4.769739336824233	3.752379837710458	rs4891262	0.6248418187934712	False
814	6	Numeric_memory	0.914968281273345	0.4006941987434994	2.0	0.0656776958180804	0.0648366970253478	0.0569457116668477	0.0570245220127831	{'const': 9.045844415857847, 'Prob_Class_0': 6.084034027940765, 'Prob_Class_2': 3.1117171816650866, 'head_volume': -1.7371861697104791, 'Age': -0.026837806833236895, 'Sex': -0.09533295621416298, 'Education_score': 0.08636393402364309, 'Assessment_centre_11026.0': 0.01747934676986218, 'Assessment_centre_11027.0': -0.08970092845610901, 'Assessment_centre_11028.0': 0.6332757606127607, 'f.22009.0.1': 0.03638318841462831, 'f.22009.0.2': -0.030337075986665914, 'f.22009.0.3': 0.0022076942297361646, 'f.22009.0.4': -0.01055318012101519, 'f.22009.0.5': -0.005828487925665074, 'f.22009.0.6': 0.0001624276462509662, 'f.22009.0.7': 0.004060471822683521, 'f.22009.0.8': 0.01618434005112587, 'f.22009.0.9': 0.011023887240611829, 'f.22009.0.10': 0.0039389328741430705}	{'const': 10.860500374869396, 'head_volume': -1.5697059252627121, 'Age': -0.02659837005901366, 'Sex': -0.10967535533739907, 'Education_score': 0.08721214109443137, 'Assessment_centre_11026.0': -0.003525702788466326, 'Assessment_centre_11027.0': -0.10967653183361438, 'Assessment_centre_11028.0': 0.5760595547643752, 'f.22009.0.1': 0.0356047248509037, 'f.22009.0.2': -0.029722938564626288, 'f.22009.0.3': 0.0027604672608792765, 'f.22009.0.4': -0.010205364033582126, 'f.22009.0.5': -0.006102332233902524, 'f.22009.0.6': 0.0008510192917264873, 'f.22009.0.7': 0.0038402110548782903, 'f.22009.0.8': 0.015403311143792115, 'f.22009.0.9': 0.011059517562720184, 'f.22009.0.10': 0.003344734085025284}	{'const': 1.6975594203270694, 'Prob_Class_0': 7.119863641707726, 'Prob_Class_2': 5.430971933221419, 'head_volume': 0.32374259849683995, 'Age': 0.003753076053381114, 'Sex': 0.07236058672290209, 'Education_score': 0.020334491547889, 'Assessment_centre_11026.0': 0.0791125284099968, 'Assessment_centre_11027.0': 0.0680226931563775, 'Assessment_centre_11028.0': 0.5570489274623892, 'f.22009.0.1': 0.017752683176135337, 'f.22009.0.2': 0.018704340364468306, 'f.22009.0.3': 0.018054115660795057, 'f.22009.0.4': 0.013073047948523313, 'f.22009.0.5': 0.005794447251048174, 'f.22009.0.6': 0.017365933180438765, 'f.22009.0.7': 0.015662206709375445, 'f.22009.0.8': 0.015106195212274723, 'f.22009.0.9': 0.007345078013167612, 'f.22009.0.10': 0.013392355724963528}	{'const': 0.5234768213088606, 'head_volume': 0.2955565088665197, 'Age': 0.0036430804868199406, 'Sex': 0.07156854754920769, 'Education_score': 0.020317903000830553, 'Assessment_centre_11026.0': 0.07736227075427643, 'Assessment_centre_11027.0': 0.06547020620076735, 'Assessment_centre_11028.0': 0.553867449594253, 'f.22009.0.1': 0.017740584427406034, 'f.22009.0.2': 0.018694839797046264, 'f.22009.0.3': 0.018047146833945503, 'f.22009.0.4': 0.013069703159942245, 'f.22009.0.5': 0.005789465543022019, 'f.22009.0.6': 0.017357564650019933, 'f.22009.0.7': 0.015660615793768547, 'f.22009.0.8': 0.015093080164334074, 'f.22009.0.9': 0.007343511556750547, 'f.22009.0.10': 0.01336602296925857}	1.2245444743204368	0.9529272855845526	1.2250954666172749	0.9528815011848024	rs3922583	0.6248418187934712	False
37	5	Numeric_memory	0.9082970736777836	0.4033667594520782	2.0	0.0673381433413738	0.0665408407200713	0.0589990490936026	0.0590801892354645	{'const': 8.423589200973893, 'Prob_Class_0': -0.9819678286651452, 'Prob_Class_2': 4.202786160131672, 'head_volume': -1.4672300517630508, 'Age': -0.02961735752269942, 'Sex': 0.000152466681134774, 'Education_score': 0.0742836631710322, 'Assessment_centre_11026.0': -0.021425437956944918, 'Assessment_centre_11027.0': -0.16999751036704394, 'Assessment_centre_11028.0': 0.3482080824750136, 'f.22009.0.1': -0.013108301044364395, 'f.22009.0.2': 0.011680922705150582, 'f.22009.0.3': 0.015507297364852414, 'f.22009.0.4': 0.024288796902853318, 'f.22009.0.5': -0.005867666542755051, 'f.22009.0.6': 0.003732412847046564, 'f.22009.0.7': 0.033226890188034854, 'f.22009.0.8': -0.01838806125685213, 'f.22009.0.9': 0.010450960932749751, 'f.22009.0.10': -0.03347113372055922}	{'const': 9.844453936306106, 'head_volume': -1.3308202832710736, 'Age': -0.028339346273242152, 'Sex': 0.00860495434959071, 'Education_score': 0.0754928093484648, 'Assessment_centre_11026.0': -0.02300557255954162, 'Assessment_centre_11027.0': -0.1691643975516931, 'Assessment_centre_11028.0': 0.3402091967407841, 'f.22009.0.1': -0.013228457084173669, 'f.22009.0.2': 0.012371540184013588, 'f.22009.0.3': 0.015315024337978031, 'f.22009.0.4': 0.023900524452288775, 'f.22009.0.5': -0.006029081989000322, 'f.22009.0.6': 0.003967804020560696, 'f.22009.0.7': 0.03404836277329143, 'f.22009.0.8': -0.017811868366280986, 'f.22009.0.9': 0.010224119971291858, 'f.22009.0.10': -0.03356527196339976}	{'const': 1.8848113916280336, 'Prob_Class_0': 9.023792342298044, 'Prob_Class_2': 3.270382547226042, 'head_volume': 0.29738947323164866, 'Age': 0.0037199763911324466, 'Sex': 0.06814394615897922, 'Education_score': 0.01946178583171844, 'Assessment_centre_11026.0': 0.07408141551620194, 'Assessment_centre_11027.0': 0.06392557791715642, 'Assessment_centre_11028.0': 0.7048913708107626, 'f.22009.0.1': 0.0168303919190153, 'f.22009.0.2': 0.018263037428282662, 'f.22009.0.3': 0.017097517443802265, 'f.22009.0.4': 0.012985479498884277, 'f.22009.0.5': 0.005791491457426903, 'f.22009.0.6': 0.016517423246015236, 'f.22009.0.7': 0.01456126432407525, 'f.22009.0.8': 0.014571434788182602, 'f.22009.0.9': 0.006881318261483204, 'f.22009.0.10': 0.013074763199178772}	{'const': 0.5029880220503369, 'head_volume': 0.2795812421510382, 'Age': 0.003501222681237744, 'Sex': 0.06731923848881137, 'Education_score': 0.01943942242737345, 'Assessment_centre_11026.0': 0.0739184553108817, 'Assessment_centre_11027.0': 0.06387791376657222, 'Assessment_centre_11028.0': 0.7047955006508089, 'f.22009.0.1': 0.016828814880456868, 'f.22009.0.2': 0.018247932421024984, 'f.22009.0.3': 0.017089044928067926, 'f.22009.0.4': 0.012980741083215718, 'f.22009.0.5': 0.005789905039451243, 'f.22009.0.6': 0.01651495563596055, 'f.22009.0.7': 0.014547821486897202, 'f.22009.0.8': 0.014560132894446146, 'f.22009.0.9': 0.006878731807390376, 'f.22009.0.10': 0.013071443529456772}	1.207520103064695	0.9422461889399024	1.208036127852545	0.9427237846399112	rs62365541	0.6251440552393832	False
202	8	Tower_rearranging	0.8993732278381978	0.4069819556392283	2.0	0.0792969701297869	0.0785045723729881	0.0713674703510004	0.0714568061961086	{'const': 21.788168932944448, 'Prob_Class_0': -69.5405620414115, 'Prob_Class_2': -6.072587665044612, 'head_volume': 0.02414903443433594, 'Age': -0.10643560438395029, 'Sex': 0.5203209329688141, 'Education_score': 0.14296615601804605, 'Assessment_centre_11026.0': 0.06716945087706798, 'Assessment_centre_11027.0': -0.37119200599541335, 'Assessment_centre_11028.0': -6.351945910703393e-13, 'f.22009.0.1': -0.03927679221643052, 'f.22009.0.2': -0.020139771620418263, 'f.22009.0.3': 0.012140325415868266, 'f.22009.0.4': -0.017499826475760896, 'f.22009.0.5': 0.00403924086065617, 'f.22009.0.6': 0.01547434013937264, 'f.22009.0.7': 0.011127364315078245, 'f.22009.0.8': -0.031405125907143644, 'f.22009.0.9': -0.013089614086747497, 'f.22009.0.10': -0.030904650679036038}	{'const': 16.128338547086976, 'head_volume': -0.4405418865444095, 'Age': -0.10457626612299327, 'Sex': 0.5720589066454826, 'Education_score': 0.14298386955363318, 'Assessment_centre_11026.0': 0.1279323011642194, 'Assessment_centre_11027.0': -0.31739889600169124, 'Assessment_centre_11028.0': -1.6319028186032437e-15, 'f.22009.0.1': -0.03952412346591075, 'f.22009.0.2': -0.020111294942074188, 'f.22009.0.3': 0.012020208709396692, 'f.22009.0.4': -0.018439852828678906, 'f.22009.0.5': 0.005035307706004257, 'f.22009.0.6': 0.016423409391955263, 'f.22009.0.7': 0.012611645750437012, 'f.22009.0.8': -0.03112980855916937, 'f.22009.0.9': -0.01249716648171586, 'f.22009.0.10': -0.030357901093982242}	{'const': 11.631410037394518, 'Prob_Class_0': 61.698527624221676, 'Prob_Class_2': 14.986706389594705, 'head_volume': 0.8138592729443577, 'Age': 0.009339875729909975, 'Sex': 0.17742625987517563, 'Education_score': 0.05085848123702038, 'Assessment_centre_11026.0': 0.19149916183931617, 'Assessment_centre_11027.0': 0.16884901952869308, 'Assessment_centre_11028.0': 5.579877969086464e-13, 'f.22009.0.1': 0.0425934185767726, 'f.22009.0.2': 0.04637622950088671, 'f.22009.0.3': 0.04531479840494805, 'f.22009.0.4': 0.03259784657331165, 'f.22009.0.5': 0.014723738607707416, 'f.22009.0.6': 0.04236917548874159, 'f.22009.0.7': 0.037210390654956675, 'f.22009.0.8': 0.038601722337068586, 'f.22009.0.9': 0.018595807079553935, 'f.22009.0.10': 0.033616837337569705}	{'const': 1.2722977575553696, 'head_volume': 0.705065718932954, 'Age': 0.009038912379780694, 'Sex': 0.1731695971927613, 'Education_score': 0.05084907516919673, 'Assessment_centre_11026.0': 0.18602000166902025, 'Assessment_centre_11027.0': 0.1638388783863341, 'Assessment_centre_11028.0': 1.6090886823462772e-16, 'f.22009.0.1': 0.04245659503228054, 'f.22009.0.2': 0.04634761540765635, 'f.22009.0.3': 0.0452966586802654, 'f.22009.0.4': 0.03258872964086242, 'f.22009.0.5': 0.014704104951531367, 'f.22009.0.6': 0.042360860999406426, 'f.22009.0.7': 0.03719184711159322, 'f.22009.0.8': 0.038588868601788597, 'f.22009.0.9': 0.01858370861567944, 'f.22009.0.10': 0.03360397823176125}	3.079388814204577	2.4278591991493808	3.0807136583294863	2.4291116492232963	rs68175985	0.6261260855988128	False
256	6	Matrix_pattern_puzzles	0.9027160035624964	0.4056291354534859	2.0	0.1257757615410403	0.1250005393300785	0.1176174803373467	0.1177017214540291	{'const': -1.3246061644945897, 'Prob_Class_0': 29.223064181894124, 'Prob_Class_2': 24.36762114374236, 'head_volume': -2.394645614726858, 'Age': -0.05352595022917234, 'Sex': -0.06851077301134571, 'Education_score': 0.28459284398212786, 'Assessment_centre_11026.0': 0.33270044328600745, 'Assessment_centre_11027.0': 0.03203782774390572, 'Assessment_centre_11028.0': -0.7700706876850414, 'f.22009.0.1': -0.0037024657609243967, 'f.22009.0.2': -0.004000457068245161, 'f.22009.0.3': 0.023600771521404523, 'f.22009.0.4': -0.029664189085229647, 'f.22009.0.5': -0.026863235929948954, 'f.22009.0.6': -0.004499375943036352, 'f.22009.0.7': -0.0012182081227643622, 'f.22009.0.8': 0.02768219225077591, 'f.22009.0.9': -0.023998268815200643, 'f.22009.0.10': 0.032398460951212356}	{'const': 13.616630625549698, 'head_volume': -2.2650016501988377, 'Age': -0.05786583755745722, 'Sex': -0.08866096699339213, 'Education_score': 0.2808948845715198, 'Assessment_centre_11026.0': 0.3226079298754965, 'Assessment_centre_11027.0': 0.02642808331862903, 'Assessment_centre_11028.0': -0.781915820668686, 'f.22009.0.1': -0.00492771386170655, 'f.22009.0.2': -0.0033539463859790317, 'f.22009.0.3': 0.023922313326994418, 'f.22009.0.4': -0.031058061418205354, 'f.22009.0.5': -0.027104711929120957, 'f.22009.0.6': -0.0045914878663801725, 'f.22009.0.7': -0.0008762766227335423, 'f.22009.0.8': 0.026971422718623843, 'f.22009.0.9': -0.023650178163002987, 'f.22009.0.10': 0.03186132004187288}	{'const': 11.829931865772659, 'Prob_Class_0': 29.088285062853775, 'Prob_Class_2': 18.691283157812318, 'head_volume': 0.5005599607576386, 'Age': 0.0066376378374048, 'Sex': 0.11177583406454847, 'Education_score': 0.03131390751216738, 'Assessment_centre_11026.0': 0.12165717377680316, 'Assessment_centre_11027.0': 0.10816896214577683, 'Assessment_centre_11028.0': 0.6892715291048098, 'f.22009.0.1': 0.02770480054519484, 'f.22009.0.2': 0.028861743357460702, 'f.22009.0.3': 0.028136373693638566, 'f.22009.0.4': 0.021257410342724013, 'f.22009.0.5': 0.009389825406884133, 'f.22009.0.6': 0.026785144583544696, 'f.22009.0.7': 0.02400202220523919, 'f.22009.0.8': 0.023852014097879116, 'f.22009.0.9': 0.01161922700261773, 'f.22009.0.10': 0.021109321899166613}	{'const': 0.8098692092638327, 'head_volume': 0.46489204962238695, 'Age': 0.005780948278915699, 'Sex': 0.11028363437647844, 'Education_score': 0.031139804835976698, 'Assessment_centre_11026.0': 0.11896008945616862, 'Assessment_centre_11027.0': 0.10594880694850346, 'Assessment_centre_11028.0': 0.6867902810514115, 'f.22009.0.1': 0.02767616441281152, 'f.22009.0.2': 0.02882659202764456, 'f.22009.0.3': 0.02810140052323592, 'f.22009.0.4': 0.021226686091073626, 'f.22009.0.5': 0.00938690443465115, 'f.22009.0.6': 0.026777502285375312, 'f.22009.0.7': 0.0239838153026952, 'f.22009.0.8': 0.023824943531322838, 'f.22009.0.9': 0.011615562001620743, 'f.22009.0.10': 0.021104453607933213}	1.9197197067332568	1.5195445677971398	1.9205706780957328	1.5196717005587093	rs9823161	0.6261260855988128	False
533	6	log_reaction_time	0.8995385070911829	0.4068755647802828	2.0	0.0973569587752515	0.0967734430197793	0.091194465859955	0.0912600313613721	{'const': 5.959542222962576, 'Prob_Class_0': -0.5076812733861871, 'Prob_Class_2': 0.2895254289434708, 'head_volume': 0.030275411839177452, 'Age': 0.006432857539606172, 'Sex': -0.03378402877700414, 'Education_score': -0.007226912682056878, 'Assessment_centre_11026.0': 0.004720370341115002, 'Assessment_centre_11027.0': 0.0006711992877015118, 'Assessment_centre_11028.0': 0.07734785843114955, 'f.22009.0.1': -0.0007278386313941706, 'f.22009.0.2': -0.00036195619120878495, 'f.22009.0.3': -0.0025831231544203954, 'f.22009.0.4': -0.00011787313341659082, 'f.22009.0.5': 0.0008079157098338455, 'f.22009.0.6': -0.0015530191214681967, 'f.22009.0.7': 0.002474696823076209, 'f.22009.0.8': 0.000754260082091398, 'f.22009.0.9': 0.0018718414233664048, 'f.22009.0.10': 0.0015199116350985585}	{'const': 5.941784044715593, 'head_volume': 0.03793699627715348, 'Age': 0.00645545386652186, 'Sex': -0.03589571469153336, 'Education_score': -0.00721146497023296, 'Assessment_centre_11026.0': 0.0032533549712135254, 'Assessment_centre_11027.0': -0.0007177397150526952, 'Assessment_centre_11028.0': 0.06594871581690133, 'f.22009.0.1': -0.0007113885883101093, 'f.22009.0.2': -0.0002960382319837159, 'f.22009.0.3': -0.002564620304659806, 'f.22009.0.4': -0.00010543476132115343, 'f.22009.0.5': 0.0007926727342800917, 'f.22009.0.6': -0.0015156376468994546, 'f.22009.0.7': 0.002449232386329026, 'f.22009.0.8': 0.0007289189884915944, 'f.22009.0.9': 0.001875884702063029, 'f.22009.0.10': 0.001528941473061253}	{'const': 0.2770950193782475, 'Prob_Class_0': 0.5600972201435003, 'Prob_Class_2': 0.6505707335413522, 'head_volume': 0.036099988276311196, 'Age': 0.0004204804493006086, 'Sex': 0.008256663773084417, 'Education_score': 0.0022783163667487506, 'Assessment_centre_11026.0': 0.009911054500121431, 'Assessment_centre_11027.0': 0.00810921086099406, 'Assessment_centre_11028.0': 0.11708915366994149, 'f.22009.0.1': 0.002032703198478643, 'f.22009.0.2': 0.0020984652710525063, 'f.22009.0.3': 0.002011549837620634, 'f.22009.0.4': 0.0015007100625336648, 'f.22009.0.5': 0.0006859793572548892, 'f.22009.0.6': 0.0019065919646879602, 'f.22009.0.7': 0.0017365676180092985, 'f.22009.0.8': 0.0017191310328406805, 'f.22009.0.9': 0.0008186297838456638, 'f.22009.0.10': 0.0015227959046008807}	{'const': 0.060033014228045835, 'head_volume': 0.03338127989985262, 'Age': 0.0004199681144528142, 'Sex': 0.008076173216192094, 'Education_score': 0.0022782046189627433, 'Assessment_centre_11026.0': 0.009716457671486748, 'Assessment_centre_11027.0': 0.007932627812912582, 'Assessment_centre_11028.0': 0.11672570124481242, 'f.22009.0.1': 0.002032577392624566, 'f.22009.0.2': 0.0020976780713837504, 'f.22009.0.3': 0.0020106634438466827, 'f.22009.0.4': 0.0015006143875358063, 'f.22009.0.5': 0.0006858446381166724, 'f.22009.0.6': 0.001906273843573992, 'f.22009.0.7': 0.001735975977290234, 'f.22009.0.8': 0.0017186672321826701, 'f.22009.0.9': 0.0008184034749728046, 'f.22009.0.10': 0.0015219537495283473}	0.1640834474864609	0.1293504236539505	0.164136474986678	0.1293953454489849	rs7350040	0.6261260855988128	False
623	9	Fluid_intel_score	0.8994911566146885	0.406896019765256	2.0	0.1208742810376848	0.1203002223736128	0.1148113450448412	0.1148758856961922	{'const': 6.513570738122788, 'Prob_Class_0': 2.170306134079044, 'Prob_Class_2': 6.009064329888738, 'head_volume': -3.0404986931225375, 'Age': -0.015340978860305766, 'Sex': -0.1923595841169365, 'Education_score': 0.39625094879344314, 'Assessment_centre_11026.0': -0.15456563488483765, 'Assessment_centre_11027.0': -0.22556021683067795, 'Assessment_centre_11028.0': -1.6262000991667553, 'f.22009.0.1': 0.00443734106779269, 'f.22009.0.2': -0.004558245152803344, 'f.22009.0.3': 0.005353989533929699, 'f.22009.0.4': -0.013426053949582725, 'f.22009.0.5': -0.016626890833135344, 'f.22009.0.6': 0.019980924520767458, 'f.22009.0.7': 0.0028391983046100753, 'f.22009.0.8': 0.030251339752126672, 'f.22009.0.9': 0.009286141024464897, 'f.22009.0.10': 0.01075479976564088}	{'const': 10.549177418309304, 'head_volume': -3.093538664399796, 'Age': -0.017829853489368535, 'Sex': -0.19826818252428702, 'Education_score': 0.3961436862883104, 'Assessment_centre_11026.0': -0.1570658015627355, 'Assessment_centre_11027.0': -0.21914796873559622, 'Assessment_centre_11028.0': -1.6475183730658096, 'f.22009.0.1': 0.0044057961716163704, 'f.22009.0.2': -0.003519868733904033, 'f.22009.0.3': 0.004894757726219514, 'f.22009.0.4': -0.013521179945511105, 'f.22009.0.5': -0.016730948570554034, 'f.22009.0.6': 0.020444892418603682, 'f.22009.0.7': 0.0022003936312238667, 'f.22009.0.8': 0.030355591229531964, 'f.22009.0.9': 0.009391248691314608, 'f.22009.0.10': 0.011312771459351214}	{'const': 4.060302875081975, 'Prob_Class_0': 14.432796088885157, 'Prob_Class_2': 5.541218469722631, 'head_volume': 0.39688853309874456, 'Age': 0.005192781812772071, 'Sex': 0.09433651646281234, 'Education_score': 0.02689956232803398, 'Assessment_centre_11026.0': 0.11477920959149944, 'Assessment_centre_11027.0': 0.09299102277069231, 'Assessment_centre_11028.0': 1.1184384313014348, 'f.22009.0.1': 0.024130478391067748, 'f.22009.0.2': 0.024825085752783544, 'f.22009.0.3': 0.024302517386866847, 'f.22009.0.4': 0.017956298031189234, 'f.22009.0.5': 0.008123250720487203, 'f.22009.0.6': 0.022999028315956054, 'f.22009.0.7': 0.021110702055597078, 'f.22009.0.8': 0.02068640664213931, 'f.22009.0.9': 0.009780690944706292, 'f.22009.0.10': 0.018317506642594045}	{'const': 0.6991764830131258, 'head_volume': 0.3948949791226039, 'Age': 0.004836822465029287, 'Sex': 0.09422466199668515, 'Education_score': 0.026896097209065214, 'Assessment_centre_11026.0': 0.11436345298122257, 'Assessment_centre_11027.0': 0.09261115072621712, 'Assessment_centre_11028.0': 1.1182468972226984, 'f.22009.0.1': 0.024129350804191693, 'f.22009.0.2': 0.02480930316259842, 'f.22009.0.3': 0.024293375119591173, 'f.22009.0.4': 0.017955220317178288, 'f.22009.0.5': 0.00812254514460703, 'f.22009.0.6': 0.022995223722561523, 'f.22009.0.7': 0.02109980284115512, 'f.22009.0.8': 0.020684341580170223, 'f.22009.0.9': 0.009779858475246372, 'f.22009.0.10': 0.018309666160496105}	1.9247250185940297	1.5381334946676737	1.9253533273418244	1.5378030217398664	rs7318730	0.6261260855988128	False
532	6	Fluid_intel_score	0.8940879676587745	0.409099154151996	2.0	0.1074317451456743	0.1068519888529178	0.1012716300558697	0.1013407307079086	{'const': 7.072634570348875, 'Prob_Class_0': 4.794532515011489, 'Prob_Class_2': 10.11798067359991, 'head_volume': -3.536636771120924, 'Age': -0.01861955584767805, 'Sex': -0.21420036167787004, 'Education_score': 0.34663549981570696, 'Assessment_centre_11026.0': 0.06759862693309349, 'Assessment_centre_11027.0': -0.22231246919045486, 'Assessment_centre_11028.0': -3.572705777092515, 'f.22009.0.1': 0.013835453845870278, 'f.22009.0.2': -0.0008360049474132889, 'f.22009.0.3': 0.009714387298522394, 'f.22009.0.4': -0.002028784786080334, 'f.22009.0.5': -0.004615012456126377, 'f.22009.0.6': 0.016462446122745857, 'f.22009.0.7': 0.011918008972054701, 'f.22009.0.8': 0.017629478451873685, 'f.22009.0.9': -0.00724458028387658, 'f.22009.0.10': -0.004955040253745953}	{'const': 11.110161298417678, 'head_volume': -3.3246983177727776, 'Age': -0.01839612118055476, 'Sex': -0.23012871620071668, 'Education_score': 0.34663771556792405, 'Assessment_centre_11026.0': 0.03905705553420691, 'Assessment_centre_11027.0': -0.24645210411564764, 'Assessment_centre_11028.0': -3.657459759668347, 'f.22009.0.1': 0.013662303305945273, 'f.22009.0.2': -0.0003343980431999808, 'f.22009.0.3': 0.010663110735490582, 'f.22009.0.4': -0.002070453209846399, 'f.22009.0.5': -0.004735042816122527, 'f.22009.0.6': 0.01687477445220033, 'f.22009.0.7': 0.01251538239683877, 'f.22009.0.8': 0.017067736672720147, 'f.22009.0.9': -0.006927064353410225, 'f.22009.0.10': -0.005683199672279298}	{'const': 3.2342579632786146, 'Prob_Class_0': 6.534302674671957, 'Prob_Class_2': 7.597618654480469, 'head_volume': 0.422106484540772, 'Age': 0.004903529014478398, 'Sex': 0.0966240685871, 'Education_score': 0.02674889007374415, 'Assessment_centre_11026.0': 0.1155024549117381, 'Assessment_centre_11027.0': 0.09463285885008291, 'Assessment_centre_11028.0': 1.3615060995654433, 'f.22009.0.1': 0.023783982920642866, 'f.22009.0.2': 0.024558549548232944, 'f.22009.0.3': 0.02348206805885293, 'f.22009.0.4': 0.017537886254240468, 'f.22009.0.5': 0.008034763684666196, 'f.22009.0.6': 0.02233071322555951, 'f.22009.0.7': 0.020271295730549435, 'f.22009.0.8': 0.02005158631573031, 'f.22009.0.9': 0.009553237182709985, 'f.22009.0.10': 0.017747618146406994}	{'const': 0.7013833934938517, 'head_volume': 0.3900628836225048, 'Age': 0.004897864178401919, 'Sex': 0.09458855982566397, 'Education_score': 0.02674754897135017, 'Assessment_centre_11026.0': 0.11326173243358806, 'Assessment_centre_11027.0': 0.09256275755577432, 'Assessment_centre_11028.0': 1.3572466389620863, 'f.22009.0.1': 0.023781738549086995, 'f.22009.0.2': 0.02455085197848408, 'f.22009.0.3': 0.023470300896897882, 'f.22009.0.4': 0.017536591173889296, 'f.22009.0.5': 0.008033017417116064, 'f.22009.0.6': 0.022326963203207952, 'f.22009.0.7': 0.02026356076915331, 'f.22009.0.8': 0.020045903891311792, 'f.22009.0.9': 0.009549911619201538, 'f.22009.0.10': 0.01773758807070386}	1.9077783753115327	1.5064941968311607	1.908397861253349	1.5067312976603766	rs7350040	0.6276397889712724	False
597	5	Numeric_memory	0.8933001875966876	0.4094602432812587	2.0	0.0687826282076254	0.0679800651078517	0.0602475919972756	0.0603442391352414	{'const': 2.3039977464051407, 'Prob_Class_0': 19.082374825828555, 'Prob_Class_2': 8.121725095691973, 'head_volume': -1.0000295892947608, 'Age': -0.016472733628961886, 'Sex': 0.21729684447125622, 'Education_score': 0.14375913938078683, 'Assessment_centre_11026.0': -0.031491295366055494, 'Assessment_centre_11027.0': 0.003766158817568295, 'Assessment_centre_11028.0': 0.7109250595846764, 'f.22009.0.1': -0.013661682879215114, 'f.22009.0.2': -0.008997123778939109, 'f.22009.0.3': -0.009642273983041875, 'f.22009.0.4': -0.016797215145390603, 'f.22009.0.5': 0.0035307380774867525, 'f.22009.0.6': -0.0022299675148233777, 'f.22009.0.7': 0.02218748223840119, 'f.22009.0.8': 0.004166780065126252, 'f.22009.0.9': -0.004574160719868314, 'f.22009.0.10': 0.02163424065369314}	{'const': 8.2489118950971, 'head_volume': -0.94115842162598, 'Age': -0.01647034918126946, 'Sex': 0.21405978911262338, 'Education_score': 0.14301068446304294, 'Assessment_centre_11026.0': -0.027700420137728485, 'Assessment_centre_11027.0': 0.0007080683644362018, 'Assessment_centre_11028.0': 0.714349780116511, 'f.22009.0.1': -0.013831873940255144, 'f.22009.0.2': -0.009015085272280952, 'f.22009.0.3': -0.009656635075968813, 'f.22009.0.4': -0.01697481640786016, 'f.22009.0.5': 0.0035802653434191456, 'f.22009.0.6': -0.0026201261472045476, 'f.22009.0.7': 0.022345220584361142, 'f.22009.0.8': 0.004461479522337074, 'f.22009.0.9': -0.004592606693157583, 'f.22009.0.10': 0.021061955905913376}	{'const': 5.090894971240565, 'Prob_Class_0': 25.047969325977753, 'Prob_Class_2': 6.089715028579021, 'head_volume': 0.2841962659192294, 'Age': 0.0036373561758226707, 'Sex': 0.0692878046540014, 'Education_score': 0.019327838309313762, 'Assessment_centre_11026.0': 0.07648904209515998, 'Assessment_centre_11027.0': 0.0645293913206051, 'Assessment_centre_11028.0': 0.8519227704420604, 'f.22009.0.1': 0.017604082308519405, 'f.22009.0.2': 0.01771121072999546, 'f.22009.0.3': 0.017557322912783488, 'f.22009.0.4': 0.0129179789128027, 'f.22009.0.5': 0.005829308148847513, 'f.22009.0.6': 0.01635893026320871, 'f.22009.0.7': 0.015215494014354408, 'f.22009.0.8': 0.014751374422365815, 'f.22009.0.9': 0.007351459413473479, 'f.22009.0.10': 0.013267208309917842}	{'const': 0.4964410333028292, 'head_volume': 0.27823238707971226, 'Age': 0.003474959125898723, 'Sex': 0.06668841732162265, 'Education_score': 0.019280099416745154, 'Assessment_centre_11026.0': 0.07565152764291447, 'Assessment_centre_11027.0': 0.06422895325428203, 'Assessment_centre_11028.0': 0.8517279434843608, 'f.22009.0.1': 0.01760268708640232, 'f.22009.0.2': 0.01770803771660069, 'f.22009.0.3': 0.017556218184438775, 'f.22009.0.4': 0.012916091464175567, 'f.22009.0.5': 0.00582119323084743, 'f.22009.0.6': 0.01635213520543899, 'f.22009.0.7': 0.01520603830394749, 'f.22009.0.8': 0.014744980152003876, 'f.22009.0.9': 0.007347212191160602, 'f.22009.0.10': 0.013259280270306747}	1.1954873019291985	0.940675469022709	1.1960023521141545	0.9416983460696202	rs156977	0.6276397889712724	False
174	4	Tower_rearranging	0.8765442932958031	0.4163717130186477	2.0	0.0792768734278228	0.0785045723729881	0.0713472005673925	0.0714568061961086	{'const': 18.347217065470744, 'Prob_Class_0': -16.595539128703372, 'Prob_Class_2': -1.0158024716047032, 'head_volume': -0.3970771926656098, 'Age': -0.10302462033209552, 'Sex': 0.5442507266494302, 'Education_score': 0.14411468492406265, 'Assessment_centre_11026.0': 0.07949197576027217, 'Assessment_centre_11027.0': -0.35304529290762654, 'Assessment_centre_11028.0': -3.1746497032007683e-13, 'f.22009.0.1': -0.039243416048057006, 'f.22009.0.2': -0.02102115238000099, 'f.22009.0.3': 0.010647142204263885, 'f.22009.0.4': -0.016776106767606793, 'f.22009.0.5': 0.003832780981183635, 'f.22009.0.6': 0.018041860632501957, 'f.22009.0.7': 0.01202701719649272, 'f.22009.0.8': -0.0312206230057494, 'f.22009.0.9': -0.01295165448309847, 'f.22009.0.10': -0.030554192576943227}	{'const': 16.128338547086976, 'head_volume': -0.4405418865444095, 'Age': -0.10457626612299327, 'Sex': 0.5720589066454826, 'Education_score': 0.14298386955363318, 'Assessment_centre_11026.0': 0.1279323011642194, 'Assessment_centre_11027.0': -0.31739889600169124, 'Assessment_centre_11028.0': -1.6319028186032437e-15, 'f.22009.0.1': -0.03952412346591075, 'f.22009.0.2': -0.020111294942074188, 'f.22009.0.3': 0.012020208709396692, 'f.22009.0.4': -0.018439852828678906, 'f.22009.0.5': 0.005035307706004257, 'f.22009.0.6': 0.016423409391955263, 'f.22009.0.7': 0.012611645750437012, 'f.22009.0.8': -0.03112980855916937, 'f.22009.0.9': -0.01249716648171586, 'f.22009.0.10': -0.030357901093982242}	{'const': 4.05746964137997, 'Prob_Class_0': 17.91059473143782, 'Prob_Class_2': 4.794645813136075, 'head_volume': 0.7058713362720258, 'Age': 0.009326373724168434, 'Sex': 0.17471066347632455, 'Education_score': 0.05099668956213244, 'Assessment_centre_11026.0': 0.19146134375175203, 'Assessment_centre_11027.0': 0.16708732330159706, 'Assessment_centre_11028.0': 2.861728283399204e-13, 'f.22009.0.1': 0.04247626002999719, 'f.22009.0.2': 0.046362789027012186, 'f.22009.0.3': 0.04531406569821019, 'f.22009.0.4': 0.03261569382453361, 'f.22009.0.5': 0.014735238304610366, 'f.22009.0.6': 0.04238126229603335, 'f.22009.0.7': 0.03721465743134221, 'f.22009.0.8': 0.03859241181754372, 'f.22009.0.9': 0.01859144087449938, 'f.22009.0.10': 0.033615256605858124}	{'const': 1.2722977575553696, 'head_volume': 0.705065718932954, 'Age': 0.009038912379780694, 'Sex': 0.1731695971927613, 'Education_score': 0.05084907516919673, 'Assessment_centre_11026.0': 0.18602000166902025, 'Assessment_centre_11027.0': 0.1638388783863341, 'Assessment_centre_11028.0': 1.6090886823462772e-16, 'f.22009.0.1': 0.04245659503228054, 'f.22009.0.2': 0.04634761540765635, 'f.22009.0.3': 0.0452966586802654, 'f.22009.0.4': 0.03258872964086242, 'f.22009.0.5': 0.014704104951531367, 'f.22009.0.6': 0.042360860999406426, 'f.22009.0.7': 0.03719184711159322, 'f.22009.0.8': 0.038588868601788597, 'f.22009.0.9': 0.01858370861567944, 'f.22009.0.10': 0.03360397823176125}	3.0794224217954738	2.4269955362781115	3.0807136583294863	2.4291116492232963	rs79487293	0.6299539954745964	False
231	3	Fluid_intel_score	0.8756348458484632	0.4167114666256087	2.0	0.1367962377049951	0.1362565366744111	0.1309408748047434	0.1310179926585227	{'const': 14.912798889267336, 'Prob_Class_0': -9.193465620812189, 'Prob_Class_2': -6.757266462884698, 'head_volume': -3.414492811706984, 'Age': -0.029108136579263817, 'Sex': -0.30854890302516547, 'Education_score': 0.3956152942632041, 'Assessment_centre_11026.0': 0.014620477064051954, 'Assessment_centre_11027.0': -0.14927224858778448, 'Assessment_centre_11028.0': -0.9228953088928428, 'f.22009.0.1': -0.07710896092647287, 'f.22009.0.2': -0.01565557595446229, 'f.22009.0.3': 0.04438144411313458, 'f.22009.0.4': -0.012205809650238745, 'f.22009.0.5': -0.019236018686134473, 'f.22009.0.6': 0.0203631505125603, 'f.22009.0.7': 0.006797443508930763, 'f.22009.0.8': 0.05590618745137528, 'f.22009.0.9': 0.004465424479011537, 'f.22009.0.10': 0.0239966367642874}	{'const': 10.768678656247719, 'head_volume': -3.276301541859175, 'Age': -0.0311831971992462, 'Sex': -0.3310172943442426, 'Education_score': 0.3950072565329981, 'Assessment_centre_11026.0': -0.012742858248767834, 'Assessment_centre_11027.0': -0.17601878415189878, 'Assessment_centre_11028.0': -0.9668417658548457, 'f.22009.0.1': -0.07783814860253749, 'f.22009.0.2': -0.01588202403103112, 'f.22009.0.3': 0.044593523461127764, 'f.22009.0.4': -0.01247749069185838, 'f.22009.0.5': -0.019375075825518905, 'f.22009.0.6': 0.0209608069838995, 'f.22009.0.7': 0.006703876962220819, 'f.22009.0.8': 0.05542463797342375, 'f.22009.0.9': 0.004712081369208004, 'f.22009.0.10': 0.023832033216474834}	{'const': 3.210579426439174, 'Prob_Class_0': 12.032957981752801, 'Prob_Class_2': 5.212423507796642, 'head_volume': 0.40172532017954093, 'Age': 0.005301794870274581, 'Sex': 0.09386950083112304, 'Education_score': 0.025847973164955712, 'Assessment_centre_11026.0': 0.10915169479674859, 'Assessment_centre_11027.0': 0.0948587037176698, 'Assessment_centre_11028.0': 0.6684757729407801, 'f.22009.0.1': 0.022903165418859273, 'f.22009.0.2': 0.023740839492613727, 'f.22009.0.3': 0.02309598203401179, 'f.22009.0.4': 0.01743574847215619, 'f.22009.0.5': 0.007723061827611057, 'f.22009.0.6': 0.02215338987482818, 'f.22009.0.7': 0.019873018261425495, 'f.22009.0.8': 0.019730068052410253, 'f.22009.0.9': 0.00952306764634958, 'f.22009.0.10': 0.017311845336627323}	{'const': 0.675998931205295, 'head_volume': 0.3877263966567797, 'Age': 0.004779921742189513, 'Sex': 0.09231642167972846, 'Education_score': 0.02582481265486675, 'Assessment_centre_11026.0': 0.10693687279707656, 'Assessment_centre_11027.0': 0.09236623964195496, 'Assessment_centre_11028.0': 0.6672684616317766, 'f.22009.0.1': 0.022894442906622767, 'f.22009.0.2': 0.023732357716038297, 'f.22009.0.3': 0.023093742119800652, 'f.22009.0.4': 0.017433525154643137, 'f.22009.0.5': 0.007714963942890182, 'f.22009.0.6': 0.02214730892190592, 'f.22009.0.7': 0.01987142661763175, 'f.22009.0.8': 0.01970912797894242, 'f.22009.0.9': 0.009509887341256736, 'f.22009.0.10': 0.017310626245544622}	1.871864117305229	1.4904175472788697	1.8724491988221696	1.4908036079220297	rs7295050	0.6299539954745964	False
232	3	log_reaction_time	0.8773412092331703	0.4160000858459917	2.0	0.1193282889337816	0.1187832098622301	0.1134260799354541	0.1135027426671853	{'const': 5.668955518712715, 'Prob_Class_0': 1.2872237807222517, 'Prob_Class_2': 0.3481727221953571, 'head_volume': 0.034103109529253196, 'Age': 0.006619060163254192, 'Sex': -0.04189479610174714, 'Education_score': -0.0063535767644883724, 'Assessment_centre_11026.0': -0.006894286111610073, 'Assessment_centre_11027.0': 0.0006148703927318141, 'Assessment_centre_11028.0': -0.06429837098150507, 'f.22009.0.1': -0.00023126116090546557, 'f.22009.0.2': -0.00029952394210141554, 'f.22009.0.3': -0.0010921796873628936, 'f.22009.0.4': -0.00012819862156111263, 'f.22009.0.5': 0.002193982616586032, 'f.22009.0.6': -0.0025085731125316863, 'f.22009.0.7': -0.001906055181591725, 'f.22009.0.8': -0.0036327104797160875, 'f.22009.0.9': -1.890620907915217e-05, 'f.22009.0.10': -0.0019029453602798058}	{'const': 5.944258591375845, 'head_volume': 0.024583550428376913, 'Age': 0.006871278978159196, 'Sex': -0.04050959014253029, 'Education_score': -0.006234849530995383, 'Assessment_centre_11026.0': -0.005680010667225798, 'Assessment_centre_11027.0': 0.0017378719291256724, 'Assessment_centre_11028.0': -0.06311475305276736, 'f.22009.0.1': -0.00016048820949016293, 'f.22009.0.2': -0.0003361784504208221, 'f.22009.0.3': -0.0011081600919443748, 'f.22009.0.4': -0.00010199541533110774, 'f.22009.0.5': 0.002228510554339428, 'f.22009.0.6': -0.0025358168581103803, 'f.22009.0.7': -0.0018853557925888223, 'f.22009.0.8': -0.0036666939333154717, 'f.22009.0.9': -8.554819039505732e-07, 'f.22009.0.10': -0.0018825998166261703}	{'const': 0.26671468044918806, 'Prob_Class_0': 0.9977565420161769, 'Prob_Class_2': 0.4311902101552475, 'head_volume': 0.033613188592362925, 'Age': 0.0004425812782147659, 'Sex': 0.007848289585153994, 'Education_score': 0.0021487258142257894, 'Assessment_centre_11026.0': 0.00913124676569604, 'Assessment_centre_11027.0': 0.007918146884164513, 'Assessment_centre_11028.0': 0.056098856487519805, 'f.22009.0.1': 0.0019093439883693085, 'f.22009.0.2': 0.001982854350624583, 'f.22009.0.3': 0.0019243987799327097, 'f.22009.0.4': 0.0014583632678759196, 'f.22009.0.5': 0.0006454211770181446, 'f.22009.0.6': 0.0018544385973787265, 'f.22009.0.7': 0.0016629490116235337, 'f.22009.0.8': 0.0016483057037363128, 'f.22009.0.9': 0.0007995893616190376, 'f.22009.0.10': 0.001445059786723248}	{'const': 0.05655616779077812, 'head_volume': 0.03246061935916707, 'Age': 0.0003990015716563467, 'Sex': 0.007720515594795049, 'Education_score': 0.002146472970999106, 'Assessment_centre_11026.0': 0.008942312288376658, 'Assessment_centre_11027.0': 0.007712142616372217, 'Assessment_centre_11028.0': 0.0560001753757387, 'f.22009.0.1': 0.0019084342887822332, 'f.22009.0.2': 0.0019819311001721567, 'f.22009.0.3': 0.0019242774428828845, 'f.22009.0.4': 0.0014581469608705335, 'f.22009.0.5': 0.0006446844913578895, 'f.22009.0.6': 0.0018540314149119495, 'f.22009.0.7': 0.001662767397166963, 'f.22009.0.8': 0.0016463120000811732, 'f.22009.0.9': 0.0007986334141926079, 'f.22009.0.10': 0.0014449136314108988}	0.15711532488233	0.1233075814692673	0.1571639394948939	0.1233326637325795	rs7295050	0.6299539954745964	False
243	4	Symbol_digit_matches	0.8791984423296514	0.4152736030933702	2.0	0.2112399971098885	0.2105564322346662	0.2038538758408337	0.2039485835630705	{'const': 40.60348735812098, 'Prob_Class_0': -20.819965890844536, 'Prob_Class_2': 19.59492261023566, 'head_volume': -3.3963457205238545, 'Age': -0.29638288728421597, 'Sex': -0.34773232793064485, 'Education_score': 0.27400967677323074, 'Assessment_centre_11026.0': 0.35885654522302024, 'Assessment_centre_11027.0': 0.13929520086205502, 'Assessment_centre_11028.0': -0.6549860308558947, 'f.22009.0.1': -0.1211676773932249, 'f.22009.0.2': 0.05029959613757543, 'f.22009.0.3': 0.10769526555830138, 'f.22009.0.4': -0.07982581368672158, 'f.22009.0.5': -0.03351027427198641, 'f.22009.0.6': -0.036686584004101325, 'f.22009.0.7': 0.06069776405549168, 'f.22009.0.8': 0.12048955621045962, 'f.22009.0.9': -0.0314848629795763, 'f.22009.0.10': 0.04175118222752254}	{'const': 39.81103583641376, 'head_volume': -2.925262632300938, 'Age': -0.29945825697392736, 'Sex': -0.4002625612961306, 'Education_score': 0.2757152220366253, 'Assessment_centre_11026.0': 0.295911411610651, 'Assessment_centre_11027.0': 0.08227295513883046, 'Assessment_centre_11028.0': -0.8077894208730906, 'f.22009.0.1': -0.12335134862135844, 'f.22009.0.2': 0.0469822256751952, 'f.22009.0.3': 0.10988644053698672, 'f.22009.0.4': -0.08159356863430965, 'f.22009.0.5': -0.03389070423735315, 'f.22009.0.6': -0.03579274554412264, 'f.22009.0.7': 0.05894804819199867, 'f.22009.0.8': 0.11963773800159126, 'f.22009.0.9': -0.03152420221557181, 'f.22009.0.10': 0.04109425528170914}	{'const': 17.627911803878174, 'Prob_Class_0': 43.354528531957, 'Prob_Class_2': 29.117717478229753, 'head_volume': 1.2081211855519238, 'Age': 0.014254067358474658, 'Sex': 0.2732032973756336, 'Education_score': 0.07539280011231161, 'Assessment_centre_11026.0': 0.29128997396390177, 'Assessment_centre_11027.0': 0.2600764081509122, 'Assessment_centre_11028.0': 1.7758499187872263, 'f.22009.0.1': 0.0668813885715414, 'f.22009.0.2': 0.06929476336653116, 'f.22009.0.3': 0.06769429690400924, 'f.22009.0.4': 0.05124411949298742, 'f.22009.0.5': 0.0227392568054959, 'f.22009.0.6': 0.06440680962176736, 'f.22009.0.7': 0.0578201388686643, 'f.22009.0.8': 0.057758238048819716, 'f.22009.0.9': 0.02791849549146396, 'f.22009.0.10': 0.05107956883291175}	{'const': 1.962021633096309, 'head_volume': 1.1301202756423285, 'Age': 0.013952496349747837, 'Sex': 0.26570321833387633, 'Education_score': 0.07534759355193518, 'Assessment_centre_11026.0': 0.2873660662500049, 'Assessment_centre_11027.0': 0.2562453082553171, 'Assessment_centre_11028.0': 1.7719961324345195, 'f.22009.0.1': 0.06685671581387823, 'f.22009.0.2': 0.06924541384117078, 'f.22009.0.3': 0.06766935556241206, 'f.22009.0.4': 0.05122116577696594, 'f.22009.0.5': 0.022734712595446196, 'f.22009.0.6': 0.06439452910482059, 'f.22009.0.7': 0.057800034700405255, 'f.22009.0.8': 0.05773064422960123, 'f.22009.0.9': 0.027916295906060016, 'f.22009.0.10': 0.05094393156326376}	4.634655223356781	3.667696619618748	4.636663059335651	3.670834619376615	rs10852598	0.6299539954745964	False
454	4	Tower_rearranging	0.8767714866916761	0.4162778675784028	2.0	0.1038407032819624	0.1030855596789869	0.0956585665027012	0.0957655666470823	{'const': 13.030706656049597, 'Prob_Class_0': 18.63417453465568, 'Prob_Class_2': 8.606250086917782, 'head_volume': -3.163168736202714, 'Age': -0.10547773765239724, 'Sex': 0.24680594622091084, 'Education_score': 0.19099081235215926, 'Assessment_centre_11026.0': 0.07481172079870128, 'Assessment_centre_11027.0': -0.047889222914995325, 'Assessment_centre_11028.0': -1.783881370214762, 'f.22009.0.1': -0.0003301599506567183, 'f.22009.0.2': 0.06463162146398085, 'f.22009.0.3': 0.10767035546881491, 'f.22009.0.4': 0.03489742425312634, 'f.22009.0.5': -0.03799420180034939, 'f.22009.0.6': 0.025495731259419195, 'f.22009.0.7': 0.05908852261276433, 'f.22009.0.8': 0.029966044786078196, 'f.22009.0.9': -0.015993946197410965, 'f.22009.0.10': -0.040342628513665595}	{'const': 19.766108894847765, 'head_volume': -2.9086275977318627, 'Age': -0.10970608891720797, 'Sex': 0.1942711857954454, 'Education_score': 0.19067638929758285, 'Assessment_centre_11026.0': 0.0034085727419096443, 'Assessment_centre_11027.0': -0.09464843707785332, 'Assessment_centre_11028.0': -1.8155738179506191, 'f.22009.0.1': -0.0026731455588355586, 'f.22009.0.2': 0.0649438146902613, 'f.22009.0.3': 0.10837855941543265, 'f.22009.0.4': 0.03590319091534825, 'f.22009.0.5': -0.03846166633327804, 'f.22009.0.6': 0.024976962700096438, 'f.22009.0.7': 0.05885287430939355, 'f.22009.0.8': 0.031156117549228673, 'f.22009.0.9': -0.016473123519746655, 'f.22009.0.10': -0.04118789652688927}	{'const': 5.74589559468972, 'Prob_Class_0': 16.092904991966346, 'Prob_Class_2': 15.807686332194505, 'head_volume': 0.7450976618981144, 'Age': 0.009785144347433125, 'Sex': 0.1760268426023751, 'Education_score': 0.04896065199617752, 'Assessment_centre_11026.0': 0.20106054956645467, 'Assessment_centre_11027.0': 0.16305032929790972, 'Assessment_centre_11028.0': 1.3627912707267473, 'f.22009.0.1': 0.04407372148041703, 'f.22009.0.2': 0.04392120944071877, 'f.22009.0.3': 0.0442560906715533, 'f.22009.0.4': 0.03185757771806507, 'f.22009.0.5': 0.014726227736620684, 'f.22009.0.6': 0.04072688433185482, 'f.22009.0.7': 0.036637966588246314, 'f.22009.0.8': 0.036317697333431806, 'f.22009.0.9': 0.017470213881433695, 'f.22009.0.10': 0.03186085760900607}	{'const': 1.252992729335203, 'head_volume': 0.6996906499305072, 'Age': 0.008825642771225817, 'Sex': 0.17148485744890227, 'Education_score': 0.04892284025349414, 'Assessment_centre_11026.0': 0.19354603258147443, 'Assessment_centre_11027.0': 0.158490536743837, 'Assessment_centre_11028.0': 1.3623560670115904, 'f.22009.0.1': 0.04402856946420341, 'f.22009.0.2': 0.043916855037430744, 'f.22009.0.3': 0.04424676887006637, 'f.22009.0.4': 0.0318462904162376, 'f.22009.0.5': 0.014720919204644056, 'f.22009.0.6': 0.04072258427897361, 'f.22009.0.7': 0.03663510464393605, 'f.22009.0.8': 0.03630387277632407, 'f.22009.0.9': 0.01746259149502274, 'f.22009.0.10': 0.03184983618885995}	3.0149734949445786	2.371999507042712	3.016243502708844	2.372424591438705	rs6000553	0.6299539954745964	False
574	2	Fluid_intel_score	0.87502038690466	0.4169695493855662	2.0	0.1215366699409317	0.1209776347969682	0.1154672869332508	0.115547627453781	{'const': 12.99649789551813, 'Prob_Class_0': -13.568567943133354, 'Prob_Class_2': -2.762599040829679, 'head_volume': -3.201088545240829, 'Age': -0.015434205586409974, 'Sex': -0.1969014779563662, 'Education_score': 0.39670703849022393, 'Assessment_centre_11026.0': -0.14267097720107755, 'Assessment_centre_11027.0': -0.20746870087650926, 'Assessment_centre_11028.0': -1.6069660145487752, 'f.22009.0.1': 0.0034430625300477507, 'f.22009.0.2': -0.00789233899182309, 'f.22009.0.3': 0.0035510936825556396, 'f.22009.0.4': -0.01392902698026493, 'f.22009.0.5': -0.016984671986521045, 'f.22009.0.6': 0.02067385538423017, 'f.22009.0.7': -0.002248069357789512, 'f.22009.0.8': 0.031250125123105064, 'f.22009.0.9': 0.00874862911600469, 'f.22009.0.10': 0.009635295779932546}	{'const': 10.531969257136772, 'head_volume': -3.0993888851144296, 'Age': -0.01755019477959077, 'Sex': -0.20525118129119524, 'Education_score': 0.3966110447406071, 'Assessment_centre_11026.0': -0.15981292440002803, 'Assessment_centre_11027.0': -0.22079326898636967, 'Assessment_centre_11028.0': -1.6395399674030247, 'f.22009.0.1': 0.0028169714730589914, 'f.22009.0.2': -0.006661924044042532, 'f.22009.0.3': 0.004146739658040785, 'f.22009.0.4': -0.01385717443359459, 'f.22009.0.5': -0.0170209740994242, 'f.22009.0.6': 0.021217061053816863, 'f.22009.0.7': -0.0025432671582192676, 'f.22009.0.8': 0.030850217400947164, 'f.22009.0.9': 0.008661782025236747, 'f.22009.0.10': 0.009754978768946014}	{'const': 2.178827575599147, 'Prob_Class_0': 12.384603042954204, 'Prob_Class_2': 3.2611464195712236, 'head_volume': 0.40279087747595277, 'Age': 0.005402488564020678, 'Sex': 0.09430294193020024, 'Education_score': 0.026921835368289043, 'Assessment_centre_11026.0': 0.11552989407325925, 'Assessment_centre_11027.0': 0.09438900292195754, 'Assessment_centre_11028.0': 1.1166217413792303, 'f.22009.0.1': 0.02409997138684442, 'f.22009.0.2': 0.024797456586443785, 'f.22009.0.3': 0.02422292326404887, 'f.22009.0.4': 0.017923758999138804, 'f.22009.0.5': 0.00811761126925743, 'f.22009.0.6': 0.02290517479261628, 'f.22009.0.7': 0.021139266364156268, 'f.22009.0.8': 0.020656762310528133, 'f.22009.0.9': 0.009774108960581205, 'f.22009.0.10': 0.018258433133562315}	{'const': 0.6973087360415245, 'head_volume': 0.3931235126915591, 'Age': 0.00482752876315975, 'Sex': 0.0940633785218783, 'Education_score': 0.026883048298750524, 'Assessment_centre_11026.0': 0.11399204898521495, 'Assessment_centre_11027.0': 0.09268576695196108, 'Assessment_centre_11028.0': 1.1161070661441326, 'f.22009.0.1': 0.024093990636931177, 'f.22009.0.2': 0.02477219263760961, 'f.22009.0.3': 0.024217545914221022, 'f.22009.0.4': 0.01792134861116713, 'f.22009.0.5': 0.008108780642722921, 'f.22009.0.6': 0.02289736782238069, 'f.22009.0.7': 0.021120102227640738, 'f.22009.0.8': 0.020653561236524405, 'f.22009.0.9': 0.009773444591036408, 'f.22009.0.10': 0.018257114090308117}	1.921027726077717	1.5339332860209136	1.9216388791980568	1.533524969718441	rs6714490	0.6299539954745964	False
694	9	log_reaction_time	0.8772612519741008	0.4160352311217785	2.0	0.1188626223970527	0.1183081118668969	0.1128577406988977	0.1129357957026451	{'const': 5.506334752328781, 'Prob_Class_0': 1.652360555445485, 'Prob_Class_2': 0.4145788524759464, 'head_volume': 0.031215218130241695, 'Age': 0.0072247832588356545, 'Sex': -0.028862350864065245, 'Education_score': -0.010021637947284223, 'Assessment_centre_11026.0': 0.002693252928736928, 'Assessment_centre_11027.0': 0.002283216215400563, 'Assessment_centre_11028.0': 0.02247384125430718, 'f.22009.0.1': -0.003017861437498985, 'f.22009.0.2': 0.0018731194799832783, 'f.22009.0.3': 0.0029809501375444997, 'f.22009.0.4': -0.0006541125925108547, 'f.22009.0.5': 0.0009634312392119626, 'f.22009.0.6': -0.0014831126602294024, 'f.22009.0.7': 0.0017930053211317777, 'f.22009.0.8': 0.001463139053374484, 'f.22009.0.9': 0.0010826164602697752, 'f.22009.0.10': 0.0020155511252626553}	{'const': 5.906787209146855, 'head_volume': 0.014790559828118, 'Age': 0.007201973469631992, 'Sex': -0.028209601636499715, 'Education_score': -0.010200525569056554, 'Assessment_centre_11026.0': 0.0055690049088159554, 'Assessment_centre_11027.0': 0.004208756283248016, 'Assessment_centre_11028.0': 0.02896632939777888, 'f.22009.0.1': -0.0029753865661024184, 'f.22009.0.2': 0.0017894242504471521, 'f.22009.0.3': 0.0030595171912959837, 'f.22009.0.4': -0.000623283509241266, 'f.22009.0.5': 0.00095944917359388, 'f.22009.0.6': -0.0014718832708746268, 'f.22009.0.7': 0.0017597106789788639, 'f.22009.0.8': 0.0014579688936493806, 'f.22009.0.9': 0.001071368245998558, 'f.22009.0.10': 0.002012546578001661}	{'const': 0.3938700962193077, 'Prob_Class_0': 1.2743312492661818, 'Prob_Class_2': 0.5593343524391443, 'head_volume': 0.035424957272466744, 'Age': 0.0004323668314105595, 'Sex': 0.008055658006292264, 'Education_score': 0.0022954693521430526, 'Assessment_centre_11026.0': 0.009851081175083527, 'Assessment_centre_11027.0': 0.008019305778598296, 'Assessment_centre_11028.0': 0.08303801697796794, 'f.22009.0.1': 0.002063405403709836, 'f.22009.0.2': 0.0020881342060669337, 'f.22009.0.3': 0.0020183610382856322, 'f.22009.0.4': 0.0015329698134792773, 'f.22009.0.5': 0.0006844420172870014, 'f.22009.0.6': 0.0019952674615850373, 'f.22009.0.7': 0.0017543947599416329, 'f.22009.0.8': 0.001728503724441442, 'f.22009.0.9': 0.0008578856123755281, 'f.22009.0.10': 0.0015379104274390464}	{'const': 0.05887936408367205, 'head_volume': 0.03318117359370829, 'Age': 0.0004160732945519833, 'Sex': 0.008019276103216344, 'Education_score': 0.002291267841448006, 'Assessment_centre_11026.0': 0.009599923704676062, 'Assessment_centre_11027.0': 0.007875407862425958, 'Assessment_centre_11028.0': 0.08288531307003327, 'f.22009.0.1': 0.002063018910205462, 'f.22009.0.2': 0.002087070572137205, 'f.22009.0.3': 0.0020173814995891525, 'f.22009.0.4': 0.0015320395318066473, 'f.22009.0.5': 0.000684275249444826, 'f.22009.0.6': 0.0019945256188161954, 'f.22009.0.7': 0.001754121169846932, 'f.22009.0.8': 0.001728118717802291, 'f.22009.0.9': 0.0008577176617851131, 'f.22009.0.10': 0.0015373068341816443}	0.1646532661137803	0.1266465798907594	0.1647050671225455	0.1266554727699022	rs6729438	0.6299539954745964	False
832	8	Tower_rearranging	0.8752815605758816	0.4169080782209735	2.0	0.0836035258671779	0.0827821178426154	0.0746882503891831	0.0748063101716817	{'const': 9.640682263528923, 'Prob_Class_0': 12.684079208997396, 'Prob_Class_2': 16.2411196169584, 'head_volume': -2.1976835337162797, 'Age': -0.08650265584341196, 'Sex': 0.20421865251971805, 'Education_score': 0.31233195196327745, 'Assessment_centre_11026.0': 0.08050768685754732, 'Assessment_centre_11027.0': 0.06816399783537, 'Assessment_centre_11028.0': -0.2121697766156323, 'f.22009.0.1': 0.04698845688427997, 'f.22009.0.2': -0.0001778475405765053, 'f.22009.0.3': -0.0003718835880531543, 'f.22009.0.4': -0.0065476658300518634, 'f.22009.0.5': -0.03290715759435316, 'f.22009.0.6': -0.010502306244084686, 'f.22009.0.7': 0.02002393762250867, 'f.22009.0.8': -0.016409479720027688, 'f.22009.0.9': 0.014489801724277572, 'f.22009.0.10': -0.02422551948513233}	{'const': 17.642628418199106, 'head_volume': -1.882034834676725, 'Age': -0.09215008183893435, 'Sex': 0.1600652365648755, 'Education_score': 0.31159034895083115, 'Assessment_centre_11026.0': 0.018711640123380308, 'Assessment_centre_11027.0': 0.03259007720184361, 'Assessment_centre_11028.0': -0.2965528749651976, 'f.22009.0.1': 0.04789069455616507, 'f.22009.0.2': 0.0006660425404377984, 'f.22009.0.3': 0.0007997794859367144, 'f.22009.0.4': -0.00573352529027454, 'f.22009.0.5': -0.03317760609024525, 'f.22009.0.6': -0.009887938149410143, 'f.22009.0.7': 0.018221871025530002, 'f.22009.0.8': -0.018917723864569587, 'f.22009.0.9': 0.013730981398720294, 'f.22009.0.10': -0.02535653427643711}	{'const': 6.282445752626982, 'Prob_Class_0': 15.661916341551084, 'Prob_Class_2': 14.961454102407886, 'head_volume': 0.7803324250285902, 'Age': 0.011142040450191591, 'Sex': 0.1829539270804319, 'Education_score': 0.051172865902718453, 'Assessment_centre_11026.0': 0.19859313889112792, 'Assessment_centre_11027.0': 0.16995617878789768, 'Assessment_centre_11028.0': 1.367041918458347, 'f.22009.0.1': 0.04442570206748379, 'f.22009.0.2': 0.046566012324629716, 'f.22009.0.3': 0.0450719399033512, 'f.22009.0.4': 0.03266088159908215, 'f.22009.0.5': 0.01440397909716296, 'f.22009.0.6': 0.04336638513190349, 'f.22009.0.7': 0.03945270753558892, 'f.22009.0.8': 0.03811269379526682, 'f.22009.0.9': 0.018187068708725808, 'f.22009.0.10': 0.033422468970373466}	{'const': 1.3100903465643694, 'head_volume': 0.742264346969707, 'Age': 0.00919330689480838, 'Sex': 0.1794437485666033, 'Education_score': 0.05115731921520734, 'Assessment_centre_11026.0': 0.19201027348195035, 'Assessment_centre_11027.0': 0.16369620047575562, 'Assessment_centre_11028.0': 1.359749137227103, 'f.22009.0.1': 0.044402144207543, 'f.22009.0.2': 0.046541159907675156, 'f.22009.0.3': 0.045059613833203734, 'f.22009.0.4': 0.03265245408076652, 'f.22009.0.5': 0.014401189055292769, 'f.22009.0.6': 0.04333913192978987, 'f.22009.0.7': 0.0394221274212071, 'f.22009.0.8': 0.03806096393871613, 'f.22009.0.9': 0.018160764658474965, 'f.22009.0.10': 0.033393621213859}	3.004951429109372	2.3782880195063343	3.00629786508122	2.3792935678822404	rs604159	0.6299539954745964	False
504	2	Fluid_intel_score	0.8705518749589435	0.4188335033697412	2.0	0.104492875759559	0.1039370216376006	0.0984270521016023	0.0985102063072975	{'const': 10.908556520343268, 'Prob_Class_0': -8.885505136265746, 'Prob_Class_2': 5.906556670448117, 'head_volume': -3.379112108265342, 'Age': -0.01866664734431807, 'Sex': -0.24635027414110391, 'Education_score': 0.34133301204141225, 'Assessment_centre_11026.0': 0.061355717575679224, 'Assessment_centre_11027.0': -0.22044637812006654, 'Assessment_centre_11028.0': -3.6026078579466816, 'f.22009.0.1': 0.01250028541906702, 'f.22009.0.2': 0.005733636719150558, 'f.22009.0.3': 0.011886598909756784, 'f.22009.0.4': 0.0022844193731444582, 'f.22009.0.5': -0.006671355000796555, 'f.22009.0.6': 0.013757725943466862, 'f.22009.0.7': 0.005421020706762048, 'f.22009.0.8': 0.017548021184376008, 'f.22009.0.9': -0.008589060652040665, 'f.22009.0.10': -0.007902889291598866}	{'const': 11.006957406579051, 'head_volume': -3.3177412454169968, 'Age': -0.017391579547987944, 'Sex': -0.24500284286751514, 'Education_score': 0.3414596201189107, 'Assessment_centre_11026.0': 0.04269557465271364, 'Assessment_centre_11027.0': -0.2437064173278024, 'Assessment_centre_11028.0': -3.6369453569567196, 'f.22009.0.1': 0.011613852500327645, 'f.22009.0.2': 0.00541950337261944, 'f.22009.0.3': 0.012317912766643728, 'f.22009.0.4': 0.002190222215249951, 'f.22009.0.5': -0.00659255709449789, 'f.22009.0.6': 0.013228250786078586, 'f.22009.0.7': 0.005590261818644133, 'f.22009.0.8': 0.017584415835424555, 'f.22009.0.9': -0.008404461285142936, 'f.22009.0.10': -0.008145798124197391}	{'const': 2.8156469955498573, 'Prob_Class_0': 6.832499622872321, 'Prob_Class_2': 8.60825931623719, 'head_volume': 0.3891431652997591, 'Age': 0.005006593172154102, 'Sex': 0.0938476545355774, 'Education_score': 0.02650603804513441, 'Assessment_centre_11026.0': 0.11307125382721789, 'Assessment_centre_11027.0': 0.09433005267333193, 'Assessment_centre_11028.0': 1.3562726469681377, 'f.22009.0.1': 0.023505351986855008, 'f.22009.0.2': 0.02418135376621522, 'f.22009.0.3': 0.023222613084733723, 'f.22009.0.4': 0.017399385870061398, 'f.22009.0.5': 0.007973059026000552, 'f.22009.0.6': 0.022176706831150684, 'f.22009.0.7': 0.02011988844847504, 'f.22009.0.8': 0.01982141658178342, 'f.22009.0.9': 0.009469853687461746, 'f.22009.0.10': 0.017567363418121262}	{'const': 0.6939840613910633, 'head_volume': 0.38625567723571835, 'Age': 0.004848653905292379, 'Sex': 0.09349287738209834, 'Education_score': 0.026503521257626835, 'Assessment_centre_11026.0': 0.11151737277330147, 'Assessment_centre_11027.0': 0.09176568704901185, 'Assessment_centre_11028.0': 1.3547789509592694, 'f.22009.0.1': 0.023491810146894707, 'f.22009.0.2': 0.024177520542620148, 'f.22009.0.3': 0.023219127177233963, 'f.22009.0.4': 0.01739783657649535, 'f.22009.0.5': 0.007971659349451767, 'f.22009.0.6': 0.022171276003604527, 'f.22009.0.7': 0.02011235518361471, 'f.22009.0.8': 0.01981985932971565, 'f.22009.0.9': 0.009468329660747872, 'f.22009.0.10': 0.017563045218799138}	1.904600013441222	1.503938419003742	1.905191028021696	1.50389399010782	rs36132266	0.6316340086725002	False
825	7	Tower_rearranging	0.8550578313670931	0.425414072979476	2.0	0.0843613775032272	0.0835780618705428	0.0756584591303213	0.0757923682432561	{'const': 16.36898438668772, 'Prob_Class_0': -7.223699677899982, 'Prob_Class_2': 12.058746651669228, 'head_volume': -2.019130554189205, 'Age': -0.0957697236076626, 'Sex': 0.20718144102362157, 'Education_score': 0.2910705701387524, 'Assessment_centre_11026.0': 0.10443322442592728, 'Assessment_centre_11027.0': 0.08578320703745924, 'Assessment_centre_11028.0': -0.07154044360474493, 'f.22009.0.1': 0.04974535110825086, 'f.22009.0.2': -0.010942422124183657, 'f.22009.0.3': 0.0037972448491751607, 'f.22009.0.4': 0.0036716882622125782, 'f.22009.0.5': -0.03883764792311497, 'f.22009.0.6': -0.0026015401731513572, 'f.22009.0.7': 0.03443770774185036, 'f.22009.0.8': -0.006620480505594899, 'f.22009.0.9': 0.010083401029111955, 'f.22009.0.10': -0.03379469545059425}	{'const': 17.867226755801717, 'head_volume': -1.89251128621152, 'Age': -0.09442177200923907, 'Sex': 0.1920123863382211, 'Education_score': 0.29431336624129867, 'Assessment_centre_11026.0': 0.04913512735722139, 'Assessment_centre_11027.0': 0.03456815771646833, 'Assessment_centre_11028.0': -0.2567874698824114, 'f.22009.0.1': 0.0483761206624785, 'f.22009.0.2': -0.008790411620905712, 'f.22009.0.3': 0.004947209586327253, 'f.22009.0.4': 0.00411580553542167, 'f.22009.0.5': -0.03891228136056441, 'f.22009.0.6': -0.0006700011998279428, 'f.22009.0.7': 0.03457184604520341, 'f.22009.0.8': -0.007708037766710694, 'f.22009.0.9': 0.009905845045122813, 'f.22009.0.10': -0.03364204950241895}	{'const': 13.167628626201132, 'Prob_Class_0': 12.692453050029615, 'Prob_Class_2': 37.32294506837003, 'head_volume': 0.7399278307484085, 'Age': 0.00913991247028588, 'Sex': 0.1784804931425835, 'Education_score': 0.05069602445568213, 'Assessment_centre_11026.0': 0.19460655359442924, 'Assessment_centre_11027.0': 0.16674195806082778, 'Assessment_centre_11028.0': 1.3657480858009508, 'f.22009.0.1': 0.04371886114221442, 'f.22009.0.2': 0.04599957536333319, 'f.22009.0.3': 0.04447362808173097, 'f.22009.0.4': 0.032074795722087136, 'f.22009.0.5': 0.014215572262548432, 'f.22009.0.6': 0.042700031572661584, 'f.22009.0.7': 0.03863350831979276, 'f.22009.0.8': 0.03755056196938119, 'f.22009.0.9': 0.018318796964802646, 'f.22009.0.10': 0.033046729799766285}	{'const': 1.29537961692245, 'head_volume': 0.733386940387887, 'Age': 0.009057071506711234, 'Sex': 0.17721797508527445, 'Education_score': 0.050490234662179764, 'Assessment_centre_11026.0': 0.1893336419125991, 'Assessment_centre_11027.0': 0.1615005721568137, 'Assessment_centre_11028.0': 1.3575913665661357, 'f.22009.0.1': 0.04368537036942132, 'f.22009.0.2': 0.04595929703452542, 'f.22009.0.3': 0.04445716465666213, 'f.22009.0.4': 0.03206684254948037, 'f.22009.0.5': 0.014214367611079002, 'f.22009.0.6': 0.04267136546061864, 'f.22009.0.7': 0.03862993236119844, 'f.22009.0.8': 0.037534994192276995, 'f.22009.0.9': 0.0183022916390956, 'f.22009.0.10': 0.033011713943663326}	3.0007647711417675	2.3796956317342843	3.0020480522298967	2.3787247408766903	rs1874581	0.6404082819045875	False
41	5	Tower_rearranging	0.8418642471773348	0.4310536545585396	2.0	0.09435793522369	0.0936227108504257	0.0860613107151317	0.086200546151224	{'const': 14.343972243654724, 'Prob_Class_0': 25.80255890776497, 'Prob_Class_2': -3.338762977896095, 'head_volume': -1.068755441602943, 'Age': -0.10781822313838711, 'Sex': 0.24765260217113014, 'Education_score': 0.25377118963763584, 'Assessment_centre_11026.0': 0.20801055311893357, 'Assessment_centre_11027.0': -0.15830453414292597, 'Assessment_centre_11028.0': -1.766157457409176, 'f.22009.0.1': -0.07698354898030212, 'f.22009.0.2': 0.03819889352281037, 'f.22009.0.3': 0.00867089321508425, 'f.22009.0.4': 0.023071304459861997, 'f.22009.0.5': -0.051197365837960904, 'f.22009.0.6': -0.012496751414481236, 'f.22009.0.7': 0.05087071260965599, 'f.22009.0.8': 0.05239264847473616, 'f.22009.0.9': 0.013074656560681183, 'f.22009.0.10': -0.05935324840228032}	{'const': 16.319391115580945, 'head_volume': -1.2490476472800358, 'Age': -0.10732806480713081, 'Sex': 0.25795146338164165, 'Education_score': 0.2515450079330316, 'Assessment_centre_11026.0': 0.22278575053407718, 'Assessment_centre_11027.0': -0.1525616587876204, 'Assessment_centre_11028.0': -1.734648713061192, 'f.22009.0.1': -0.07697791309935734, 'f.22009.0.2': 0.035587890317149644, 'f.22009.0.3': 0.009722157589600188, 'f.22009.0.4': 0.02330243766307773, 'f.22009.0.5': -0.05105661100450685, 'f.22009.0.6': -0.012610260067643257, 'f.22009.0.7': 0.049742159939266846, 'f.22009.0.8': 0.05231953270952015, 'f.22009.0.9': 0.013400915002507254, 'f.22009.0.10': -0.06001204909770986}	{'const': 4.826722396945584, 'Prob_Class_0': 23.11807459849048, 'Prob_Class_2': 8.398033466235457, 'head_volume': 0.757723421332403, 'Age': 0.009544194140664248, 'Sex': 0.1737184229577142, 'Education_score': 0.04991995845436026, 'Assessment_centre_11026.0': 0.189565788597963, 'Assessment_centre_11027.0': 0.16315594031928463, 'Assessment_centre_11028.0': 1.783593403459668, 'f.22009.0.1': 0.04329716622702575, 'f.22009.0.2': 0.046554981080547224, 'f.22009.0.3': 0.043729586923809786, 'f.22009.0.4': 0.03313539729754029, 'f.22009.0.5': 0.014747346636936096, 'f.22009.0.6': 0.042145565394784555, 'f.22009.0.7': 0.037206221545645735, 'f.22009.0.8': 0.03726132241546295, 'f.22009.0.9': 0.017727446685867725, 'f.22009.0.10': 0.033387058304601785}	{'const': 1.276152014356244, 'head_volume': 0.7115383179999661, 'Age': 0.008987634113271366, 'Sex': 0.17153296317519917, 'Education_score': 0.04986922372606333, 'Assessment_centre_11026.0': 0.1891643153697063, 'Assessment_centre_11027.0': 0.16303663881193695, 'Assessment_centre_11028.0': 1.7832920993766803, 'f.22009.0.1': 0.043289022132225324, 'f.22009.0.2': 0.04650789268788661, 'f.22009.0.3': 0.04371768207974482, 'f.22009.0.4': 0.033124679427256574, 'f.22009.0.5': 0.014742318533000832, 'f.22009.0.6': 0.042136994830411445, 'f.22009.0.7': 0.0371715950442265, 'f.22009.0.8': 0.037223397898778925, 'f.22009.0.9': 0.017722253174642162, 'f.22009.0.10': 0.03337523398730771}	3.054487263062044	2.419972800870224	3.055726868624381	2.4195343325088863	rs62365541	0.6465804818378095	False
824	7	Symbol_digit_matches	0.8432613346581066	0.4304561348980142	2.0	0.2231391471797907	0.2224911781198572	0.2158392677517076	0.2159607186475437	{'const': 17.13928096122268, 'Prob_Class_0': 18.740691801696467, 'Prob_Class_2': 76.24081401871895, 'head_volume': -2.7422542348355776, 'Age': -0.32066359185006643, 'Sex': -0.19518619042195864, 'Education_score': 0.38428142612957283, 'Assessment_centre_11026.0': 0.3255104406668827, 'Assessment_centre_11027.0': 0.34118972754775084, 'Assessment_centre_11028.0': 2.2137132802792983, 'f.22009.0.1': 0.14462814652212708, 'f.22009.0.2': -0.054648138933503204, 'f.22009.0.3': -0.012660037516224928, 'f.22009.0.4': -0.015588864291409035, 'f.22009.0.5': -0.037149978105245486, 'f.22009.0.6': -0.055747756381513115, 'f.22009.0.7': 0.039306638252530945, 'f.22009.0.8': -0.02065718511471109, 'f.22009.0.9': -0.052837608489738584, 'f.22009.0.10': -0.015481032825231292}	{'const': 43.284344195039296, 'head_volume': -2.6618632123073778, 'Age': -0.32135054988533857, 'Sex': -0.17047925596967026, 'Education_score': 0.3932487739449998, 'Assessment_centre_11026.0': 0.32816124589175355, 'Assessment_centre_11027.0': 0.34400056849798694, 'Assessment_centre_11028.0': 2.210231184923429, 'f.22009.0.1': 0.14626316485823124, 'f.22009.0.2': -0.05182183940012932, 'f.22009.0.3': -0.013280608937883312, 'f.22009.0.4': -0.016340019464657594, 'f.22009.0.5': -0.037231636705531215, 'f.22009.0.6': -0.05510216782015553, 'f.22009.0.7': 0.03949498090616782, 'f.22009.0.8': -0.02267410288130924, 'f.22009.0.9': -0.05407483401676684, 'f.22009.0.10': -0.012668244484356385}	{'const': 20.743386259622238, 'Prob_Class_0': 19.966800852051612, 'Prob_Class_2': 58.81552346908797, 'head_volume': 1.166864713417479, 'Age': 0.014358908224459501, 'Sex': 0.28059087617435036, 'Education_score': 0.07958271084710183, 'Assessment_centre_11026.0': 0.30675214112024785, 'Assessment_centre_11027.0': 0.26261396439633367, 'Assessment_centre_11028.0': 2.1632203405679897, 'f.22009.0.1': 0.06895191885460127, 'f.22009.0.2': 0.07247255081128925, 'f.22009.0.3': 0.07021332937251357, 'f.22009.0.4': 0.050702647949268626, 'f.22009.0.5': 0.022479498573689766, 'f.22009.0.6': 0.06724344384058223, 'f.22009.0.7': 0.06088115097348288, 'f.22009.0.8': 0.05942121977132529, 'f.22009.0.9': 0.028926259329353884, 'f.22009.0.10': 0.052073264376443475}	{'const': 2.0422714293748423, 'head_volume': 1.1571217363090587, 'Age': 0.014226082670230749, 'Sex': 0.278718827651222, 'Education_score': 0.07925634999750106, 'Assessment_centre_11026.0': 0.29820946486823086, 'Assessment_centre_11027.0': 0.25429780666266566, 'Assessment_centre_11028.0': 2.150349292789589, 'f.22009.0.1': 0.0688980531497478, 'f.22009.0.2': 0.07241100401417558, 'f.22009.0.3': 0.07017913556465846, 'f.22009.0.4': 0.05068779046707028, 'f.22009.0.5': 0.022476798859661494, 'f.22009.0.6': 0.0671961332889225, 'f.22009.0.7': 0.0608762632956083, 'f.22009.0.8': 0.05939022944257165, 'f.22009.0.9': 0.02890832194960448, 'f.22009.0.10': 0.05201968888218604}	4.753816665626985	3.772001483634117	4.7557987992729	3.770027121530724	rs1874581	0.6465804818378095	False
108	5	Numeric_memory_online	0.8310062622587211	0.4358122462566702	2.0	0.029567522616601	0.0284865099278546	0.0172094682799491	0.0174318048868731	{'const': 11.369418024556294, 'Prob_Class_0': -15.116327693991625, 'Prob_Class_2': -2.1814574356590786, 'head_volume': -0.7874082157476632, 'Age': -0.015242328683361596, 'Sex': 0.07236843364860437, 'Education_score': 0.07704942997591285, 'Assessment_centre_11026.0': 0.042228464838488786, 'Assessment_centre_11027.0': 0.0931754843858741, 'Assessment_centre_11028.0': -0.9650629457520712, 'f.22009.0.1': 0.007592594033962827, 'f.22009.0.2': 0.056613484800675254, 'f.22009.0.3': -0.012741533746902414, 'f.22009.0.4': -0.02191100850446833, 'f.22009.0.5': -0.0017312107390580894, 'f.22009.0.6': 0.022644968150567022, 'f.22009.0.7': -0.0020474407592666055, 'f.22009.0.8': 0.007408806244172103, 'f.22009.0.9': 0.004780106300972359, 'f.22009.0.10': 0.01578197498613834}	{'const': 8.537359504737397, 'head_volume': -0.7910029905076958, 'Age': -0.015848099878021306, 'Sex': 0.07117013420611307, 'Education_score': 0.07902998540544505, 'Assessment_centre_11026.0': 0.04282977870732885, 'Assessment_centre_11027.0': 0.09312316372644978, 'Assessment_centre_11028.0': -0.9519980460229682, 'f.22009.0.1': 0.008079188920334657, 'f.22009.0.2': 0.05656526348853484, 'f.22009.0.3': -0.012620025853971983, 'f.22009.0.4': -0.022093970264381067, 'f.22009.0.5': -0.0012119262231742728, 'f.22009.0.6': 0.02197790435966506, 'f.22009.0.7': -0.0021803646261105286, 'f.22009.0.8': 0.007871384084677718, 'f.22009.0.9': 0.005052273409835155, 'f.22009.0.10': 0.016881832214097447}	{'const': 3.4806462902892092, 'Prob_Class_0': 12.324852240831584, 'Prob_Class_2': 5.463645460946666, 'head_volume': 0.4016166692380684, 'Age': 0.0048419326715706725, 'Sex': 0.09576280923285223, 'Education_score': 0.02760406731365691, 'Assessment_centre_11026.0': 0.10613535421355874, 'Assessment_centre_11027.0': 0.09665808056710014, 'Assessment_centre_11028.0': 0.9881742481258811, 'f.22009.0.1': 0.023915852381409353, 'f.22009.0.2': 0.025228244218104923, 'f.22009.0.3': 0.02343830003730716, 'f.22009.0.4': 0.017049015191115235, 'f.22009.0.5': 0.007586367915857552, 'f.22009.0.6': 0.02252088362689222, 'f.22009.0.7': 0.020221431084728292, 'f.22009.0.8': 0.020090340768731035, 'f.22009.0.9': 0.00972263854644505, 'f.22009.0.10': 0.018312718714723175}	{'const': 0.7043888547569481, 'head_volume': 0.395371995800082, 'Age': 0.004751340264058636, 'Sex': 0.09515394274326405, 'Education_score': 0.0275578837313271, 'Assessment_centre_11026.0': 0.10421013668393839, 'Assessment_centre_11027.0': 0.09333458875506262, 'Assessment_centre_11028.0': 0.9857796657884289, 'f.22009.0.1': 0.02390748488654256, 'f.22009.0.2': 0.0252220304641821, 'f.22009.0.3': 0.0234314784253782, 'f.22009.0.4': 0.017046384859218642, 'f.22009.0.5': 0.007574256452027134, 'f.22009.0.6': 0.02251130340845898, 'f.22009.0.7': 0.020218766559956105, 'f.22009.0.8': 0.02007801134779185, 'f.22009.0.9': 0.009712258409865494, 'f.22009.0.10': 0.018290374079935334}	1.37894501587322	1.0253975184838318	1.3797128395991825	1.02530480117755	rs3828616	0.6525530959992923	False
646	2	Numeric_memory	0.8227273478027157	0.4393712854344491	2.0	0.0636817598744261	0.0629601349354118	0.0553491853721377	0.0555059104589973	{'const': 7.003173396670091, 'Prob_Class_0': 5.271734015521515, 'Prob_Class_2': 6.134087057358409, 'head_volume': -1.4924429965476411, 'Age': -0.026702279715887338, 'Sex': -0.10831428419857964, 'Education_score': 0.10883991852239673, 'Assessment_centre_11026.0': 0.022847887208153034, 'Assessment_centre_11027.0': 0.058616508034487105, 'Assessment_centre_11028.0': 0.5179802234186475, 'f.22009.0.1': 0.014726406914733809, 'f.22009.0.2': 0.005195519413025498, 'f.22009.0.3': 0.04015448845928923, 'f.22009.0.4': -0.0017740586345444493, 'f.22009.0.5': -0.006243143749068948, 'f.22009.0.6': -0.013241357327810132, 'f.22009.0.7': 0.011354985842839812, 'f.22009.0.8': -0.0005958206989188054, 'f.22009.0.9': 0.006010671916647278, 'f.22009.0.10': 0.022513508404139432}	{'const': 10.19579993327855, 'head_volume': -1.5834522937731677, 'Age': -0.0243683029266075, 'Sex': -0.09101563474748252, 'Education_score': 0.10948866649168, 'Assessment_centre_11026.0': 0.03742974693789916, 'Assessment_centre_11027.0': 0.06523523591507323, 'Assessment_centre_11028.0': 0.5253827535199564, 'f.22009.0.1': 0.014288196129769825, 'f.22009.0.2': 0.004835822409707298, 'f.22009.0.3': 0.04001019847379214, 'f.22009.0.4': -0.0018568502723276033, 'f.22009.0.5': -0.006196264244408591, 'f.22009.0.6': -0.013566236748459994, 'f.22009.0.7': 0.011676719184039301, 'f.22009.0.8': 5.5123813785734675e-05, 'f.22009.0.9': 0.006507739465009831, 'f.22009.0.10': 0.02326012336258568}	{'const': 4.478368577353522, 'Prob_Class_0': 16.050068269293554, 'Prob_Class_2': 6.054410853927264, 'head_volume': 0.2974113350616223, 'Age': 0.004045584813462836, 'Sex': 0.07036299786269944, 'Education_score': 0.01997169907751214, 'Assessment_centre_11026.0': 0.07758275158349393, 'Assessment_centre_11027.0': 0.06672681078411737, 'Assessment_centre_11028.0': 0.6293465981276103, 'f.22009.0.1': 0.017870918652571954, 'f.22009.0.2': 0.018346242212865637, 'f.22009.0.3': 0.0174676425970727, 'f.22009.0.4': 0.013096482614323255, 'f.22009.0.5': 0.005995980457516999, 'f.22009.0.6': 0.017362088824611033, 'f.22009.0.7': 0.015046102146382358, 'f.22009.0.8': 0.014909369848266282, 'f.22009.0.9': 0.007528212546867964, 'f.22009.0.10': 0.013419957772023573}	{'const': 0.5114572726301769, 'head_volume': 0.28576570044128746, 'Age': 0.0035601575718653303, 'Sex': 0.06889162979209038, 'Education_score': 0.019916706305355948, 'Assessment_centre_11026.0': 0.0763733473672327, 'Assessment_centre_11027.0': 0.06565872522191966, 'Assessment_centre_11028.0': 0.627269372005725, 'f.22009.0.1': 0.017863293775408046, 'f.22009.0.2': 0.01834243736834952, 'f.22009.0.3': 0.017465574813671534, 'f.22009.0.4': 0.013094215023276928, 'f.22009.0.5': 0.005995046977056257, 'f.22009.0.6': 0.01735822567109643, 'f.22009.0.7': 0.015042116230278431, 'f.22009.0.8': 0.014898563889071363, 'f.22009.0.9': 0.007515709811577488, 'f.22009.0.10': 0.013404977525898119}	1.2432098888402838	0.9412732091277743	1.2436888704688154	0.9421385109369635	rs4891262	0.6567115298308492	False
562	0	Numeric_memory	0.8144768150146025	0.44301722423902	2.0	0.0650708779071789	0.0643124335908178	0.0562244370108822	0.0563986581535261	{'const': 8.075588061349194, 'Prob_Class_0': -3.4030770800836168, 'Prob_Class_2': 2.1793125438059544, 'head_volume': -1.0333537409117026, 'Age': -0.016709454580140753, 'Sex': 0.20213294978406893, 'Education_score': 0.13542796099568635, 'Assessment_centre_11026.0': 0.015945262615346567, 'Assessment_centre_11027.0': 0.043136277313010056, 'Assessment_centre_11028.0': 0.7371550814935304, 'f.22009.0.1': -0.01845966258994436, 'f.22009.0.2': -0.007573107178274044, 'f.22009.0.3': -0.007827697846395643, 'f.22009.0.4': -0.018009681822537114, 'f.22009.0.5': 0.00209440035333577, 'f.22009.0.6': -0.0050394681647914445, 'f.22009.0.7': 0.020035185860298312, 'f.22009.0.8': 0.007216309995255847, 'f.22009.0.9': -0.0021516214162481083, 'f.22009.0.10': 0.024809187701221674}	{'const': 8.129431606116988, 'head_volume': -0.9474597200685565, 'Age': -0.015255372117927053, 'Sex': 0.20635133121525934, 'Education_score': 0.1371747938950453, 'Assessment_centre_11026.0': -0.003959261646786727, 'Assessment_centre_11027.0': 0.02262849679418461, 'Assessment_centre_11028.0': 0.7330260390746928, 'f.22009.0.1': -0.018965596933457556, 'f.22009.0.2': -0.007065407415967687, 'f.22009.0.3': -0.007973632999398211, 'f.22009.0.4': -0.018267662029359207, 'f.22009.0.5': 0.002317192435210771, 'f.22009.0.6': -0.004580599090449347, 'f.22009.0.7': 0.020703628281461925, 'f.22009.0.8': 0.006986831951315088, 'f.22009.0.9': -0.0023777412158396873, 'f.22009.0.10': 0.024974983059276694}	{'const': 2.08269090681407, 'Prob_Class_0': 3.6884948154476813, 'Prob_Class_2': 4.834558898093948, 'head_volume': 0.29168935545136776, 'Age': 0.004019054937945009, 'Sex': 0.06888869551803187, 'Education_score': 0.019579210735677414, 'Assessment_centre_11026.0': 0.07925640601813247, 'Assessment_centre_11027.0': 0.06715526037239009, 'Assessment_centre_11028.0': 0.8518023405489965, 'f.22009.0.1': 0.018000952489540673, 'f.22009.0.2': 0.018048873966971555, 'f.22009.0.3': 0.017954913781628935, 'f.22009.0.4': 0.013114922232725052, 'f.22009.0.5': 0.005902538139053873, 'f.22009.0.6': 0.016679980927161008, 'f.22009.0.7': 0.015421411475896632, 'f.22009.0.8': 0.015045968644458575, 'f.22009.0.9': 0.007485957600872334, 'f.22009.0.10': 0.013437748639981458}	{'const': 0.5070970709258226, 'head_volume': 0.2824381561115612, 'Age': 0.0035305016330202076, 'Sex': 0.06795917759029574, 'Education_score': 0.01951748372536705, 'Assessment_centre_11026.0': 0.07720360835932485, 'Assessment_centre_11027.0': 0.06519468005444992, 'Assessment_centre_11028.0': 0.8516532986403978, 'f.22009.0.1': 0.017993997910728452, 'f.22009.0.2': 0.018042722112671692, 'f.22009.0.3': 0.017949656053166688, 'f.22009.0.4': 0.013109774675701822, 'f.22009.0.5': 0.005895606585520642, 'f.22009.0.6': 0.0166646527286259, 'f.22009.0.7': 0.015411060372840332, 'f.22009.0.8': 0.015043186564504277, 'f.22009.0.9': 0.007480690093080097, 'f.22009.0.10': 0.013428276686643764}	1.195101386656156	0.9385563582309928	1.195586040561211	0.9395146062561276	rs9997185	0.6598128871644979	False
566	0	Tower_rearranging	0.8146027316470785	0.4429666931590746	2.0	0.0688756461507907	0.0680932877782806	0.0597516839418506	0.0599313021483119	{'const': 22.318667741238997, 'Prob_Class_0': -4.584533394242701, 'Prob_Class_2': -16.133046234289754, 'head_volume': -1.0423148847938721, 'Age': -0.07991912220054288, 'Sex': 0.6132129151933378, 'Education_score': 0.18055493666168704, 'Assessment_centre_11026.0': -0.06432709912215256, 'Assessment_centre_11027.0': -0.07188611561160142, 'Assessment_centre_11028.0': -3.200535491167046, 'f.22009.0.1': -0.013064063280785737, 'f.22009.0.2': -0.08419236461297776, 'f.22009.0.3': 0.06242899020856683, 'f.22009.0.4': 0.06432418723195929, 'f.22009.0.5': -0.035943105186837666, 'f.22009.0.6': -0.011889453009534427, 'f.22009.0.7': 0.03420788846627639, 'f.22009.0.8': -0.04347381981017199, 'f.22009.0.9': 0.018674439321605285, 'f.22009.0.10': -0.020896827108089537}	{'const': 16.003812508850125, 'head_volume': -1.0372943245486343, 'Age': -0.08613019261817569, 'Sex': 0.5754080446022555, 'Education_score': 0.17675916926968385, 'Assessment_centre_11026.0': -0.06982714701238232, 'Assessment_centre_11027.0': -0.04843374673717063, 'Assessment_centre_11028.0': -3.2506009005065395, 'f.22009.0.1': -0.013276335208065563, 'f.22009.0.2': -0.08473551855797627, 'f.22009.0.3': 0.061501101556114275, 'f.22009.0.4': 0.06361658314365515, 'f.22009.0.5': -0.036739250823960574, 'f.22009.0.6': -0.010049305199689676, 'f.22009.0.7': 0.03321657420410987, 'f.22009.0.8': -0.04281840902797587, 'f.22009.0.9': 0.018539895090564203, 'f.22009.0.10': -0.01908583592730439}	{'const': 5.4208191192844675, 'Prob_Class_0': 9.546165258451222, 'Prob_Class_2': 12.639812751377114, 'head_volume': 0.7609424746370372, 'Age': 0.010543717287399274, 'Sex': 0.18010093250996126, 'Education_score': 0.05156197089360666, 'Assessment_centre_11026.0': 0.20804926013467068, 'Assessment_centre_11027.0': 0.17587310990758462, 'Assessment_centre_11028.0': 1.793687801250738, 'f.22009.0.1': 0.047174471342866474, 'f.22009.0.2': 0.04739773421394916, 'f.22009.0.3': 0.04714636429399691, 'f.22009.0.4': 0.03455153536908151, 'f.22009.0.5': 0.015605243803375055, 'f.22009.0.6': 0.04382585408689505, 'f.22009.0.7': 0.04048983762710453, 'f.22009.0.8': 0.03951173060030746, 'f.22009.0.9': 0.019270724227898276, 'f.22009.0.10': 0.03550284988548308}	{'const': 1.3211500301772423, 'head_volume': 0.7381448375909144, 'Age': 0.009263900737505095, 'Sex': 0.17760748081195035, 'Education_score': 0.0514031908018611, 'Assessment_centre_11026.0': 0.20276140777446072, 'Assessment_centre_11027.0': 0.17044927035456864, 'Assessment_centre_11028.0': 1.793047732126713, 'f.22009.0.1': 0.04715874357728809, 'f.22009.0.2': 0.04738040826121544, 'f.22009.0.3': 0.04713250014982673, 'f.22009.0.4': 0.03453830652807686, 'f.22009.0.5': 0.015590301176744098, 'f.22009.0.6': 0.043774301525105724, 'f.22009.0.7': 0.040466143754133814, 'f.22009.0.8': 0.03950018249493395, 'f.22009.0.9': 0.019265175615418836, 'f.22009.0.10': 0.035463605698735606}	3.0769444139120945	2.4411775714174184	3.078236812591558	2.441794963440364	rs9997185	0.6598128871644979	False
525	5	Fluid_intel_score	0.8095639726225395	0.4451557426812716	2.0	0.1047480270291282	0.1042327310861943	0.0987011775849595	0.0988231241336066	{'const': 10.054550107750039, 'Prob_Class_0': -20.293124954033033, 'Prob_Class_2': 5.626456740257286, 'head_volume': -3.2911859184121526, 'Age': -0.015852908944198416, 'Sex': -0.21747172741042117, 'Education_score': 0.34222293466326326, 'Assessment_centre_11026.0': 0.025999726352639255, 'Assessment_centre_11027.0': -0.25831964864837137, 'Assessment_centre_11028.0': -3.616208633787244, 'f.22009.0.1': 0.01303261605975567, 'f.22009.0.2': 0.006434396586715567, 'f.22009.0.3': 0.012788050616877102, 'f.22009.0.4': 0.0003199233974370048, 'f.22009.0.5': -0.00540843008412419, 'f.22009.0.6': 0.015089092003053441, 'f.22009.0.7': 0.007766694860358963, 'f.22009.0.8': 0.01835661772774394, 'f.22009.0.9': -0.007329026387617191, 'f.22009.0.10': -0.007488844388745484}	{'const': 11.068274635281663, 'head_volume': -3.3090944711550465, 'Age': -0.018101175781590824, 'Sex': -0.2354325477860053, 'Education_score': 0.34063931879859854, 'Assessment_centre_11026.0': 0.039345541292852615, 'Assessment_centre_11027.0': -0.2523266115709484, 'Assessment_centre_11028.0': -3.6377496037603367, 'f.22009.0.1': 0.013877824602579539, 'f.22009.0.2': 0.007468407655728314, 'f.22009.0.3': 0.011841068400906277, 'f.22009.0.4': 0.00034669879542855776, 'f.22009.0.5': -0.005390493362086291, 'f.22009.0.6': 0.01511327923736468, 'f.22009.0.7': 0.007926938849273774, 'f.22009.0.8': 0.017845815662144514, 'f.22009.0.9': -0.007110178897598927, 'f.22009.0.10': -0.00752842079648128}	{'const': 1.8587296060486984, 'Prob_Class_0': 16.74249538720436, 'Prob_Class_2': 5.001658131547045, 'head_volume': 0.39139204916225884, 'Age': 0.005231036185299237, 'Sex': 0.09460019529251378, 'Education_score': 0.026511253748936356, 'Assessment_centre_11026.0': 0.11357533495232151, 'Assessment_centre_11027.0': 0.09390311420148122, 'Assessment_centre_11028.0': 1.3560655556391443, 'f.22009.0.1': 0.02346653696362501, 'f.22009.0.2': 0.024158257619566116, 'f.22009.0.3': 0.023225490062460427, 'f.22009.0.4': 0.017321834479023468, 'f.22009.0.5': 0.007927343879560912, 'f.22009.0.6': 0.022140399331650327, 'f.22009.0.7': 0.020020284969232586, 'f.22009.0.8': 0.01977009063759566, 'f.22009.0.9': 0.009446548439793987, 'f.22009.0.10': 0.017538265950131523}	{'const': 0.6937947393102213, 'head_volume': 0.386142809506138, 'Age': 0.0048446445139372855, 'Sex': 0.09336960983969415, 'Education_score': 0.026474826498899897, 'Assessment_centre_11026.0': 0.11148175149371008, 'Assessment_centre_11027.0': 0.09152982628241381, 'Assessment_centre_11028.0': 1.3544920136250995, 'f.22009.0.1': 0.023455545800403488, 'f.22009.0.2': 0.024142951719576828, 'f.22009.0.3': 0.023211654669189886, 'f.22009.0.4': 0.017319590619692633, 'f.22009.0.5': 0.007926645587303209, 'f.22009.0.6': 0.022138461141297246, 'f.22009.0.7': 0.020015550765512414, 'f.22009.0.8': 0.019764627773142373, 'f.22009.0.9': 0.009444145375777582, 'f.22009.0.10': 0.017536535512646757}	1.904289109718181	1.503165685232313	1.904837073487372	1.5038776398806335	rs603392	0.6618244669951648	False
25	3	Matrix_pattern_puzzles	0.8065905590060481	0.4465123984070511	2.0	0.1521484581578704	0.1515123009029043	0.144655816625312	0.1448095635029738	{'const': 16.32446105367434, 'Prob_Class_0': -7.841984826689947, 'Prob_Class_2': -3.9488071234782867, 'head_volume': -2.4484874716558243, 'Age': -0.06565970499705386, 'Sex': -0.051568309056194195, 'Education_score': 0.3701868450394137, 'Assessment_centre_11026.0': 0.23175873761944318, 'Assessment_centre_11027.0': -0.2483285609245051, 'Assessment_centre_11028.0': 0.8576733491222689, 'f.22009.0.1': -0.017491551886700013, 'f.22009.0.2': 0.06552402620679036, 'f.22009.0.3': 0.006895582101540666, 'f.22009.0.4': 0.006955050284471344, 'f.22009.0.5': -0.026800039917374497, 'f.22009.0.6': 0.03445256825789384, 'f.22009.0.7': 0.021539680955160272, 'f.22009.0.8': 0.035196274939500255, 'f.22009.0.9': -0.003533003978797789, 'f.22009.0.10': -0.028688368562399487}	{'const': 13.58368439228645, 'head_volume': -2.4512281832112226, 'Age': -0.0648668369102257, 'Sex': -0.0549721189183547, 'Education_score': 0.36847889910927745, 'Assessment_centre_11026.0': 0.22524197114614755, 'Assessment_centre_11027.0': -0.2502096296498624, 'Assessment_centre_11028.0': 0.8229577531445268, 'f.22009.0.1': -0.018589122415429853, 'f.22009.0.2': 0.06362299182467675, 'f.22009.0.3': 0.006913760735079552, 'f.22009.0.4': 0.006649355341653242, 'f.22009.0.5': -0.027075041454721796, 'f.22009.0.6': 0.03489882587242578, 'f.22009.0.7': 0.02155576533493983, 'f.22009.0.8': 0.03519021898852339, 'f.22009.0.9': -0.003822000662043639, 'f.22009.0.10': -0.02926100193459788}	{'const': 2.4830142641258974, 'Prob_Class_0': 8.050962289265286, 'Prob_Class_2': 3.133515473209807, 'head_volume': 0.46062100798879424, 'Age': 0.005830657658420696, 'Sex': 0.11058583631864988, 'Education_score': 0.03205635352087131, 'Assessment_centre_11026.0': 0.12136857845697312, 'Assessment_centre_11027.0': 0.10489136705403122, 'Assessment_centre_11028.0': 1.1666045303928896, 'f.22009.0.1': 0.027612170589091736, 'f.22009.0.2': 0.02994757839485164, 'f.22009.0.3': 0.028151039238026063, 'f.22009.0.4': 0.021333370208370075, 'f.22009.0.5': 0.009484095790048259, 'f.22009.0.6': 0.027024464057884313, 'f.22009.0.7': 0.02401193013062744, 'f.22009.0.8': 0.023947821640031244, 'f.22009.0.9': 0.011412227364876815, 'f.22009.0.10': 0.021438165214671463}	{'const': 0.825863723111056, 'head_volume': 0.4603786907479909, 'Age': 0.005770003999191623, 'Sex': 0.11053732622705399, 'Education_score': 0.03200200995491073, 'Assessment_centre_11026.0': 0.1212491766816552, 'Assessment_centre_11027.0': 0.10485031708829723, 'Assessment_centre_11028.0': 1.1660636047206214, 'f.22009.0.1': 0.027595712479370264, 'f.22009.0.2': 0.02990565415676201, 'f.22009.0.3': 0.028148129119879396, 'f.22009.0.4': 0.021328820076479703, 'f.22009.0.5': 0.009478193716708487, 'f.22009.0.6': 0.027011002024571046, 'f.22009.0.7': 0.024005963838181495, 'f.22009.0.8': 0.02392325050240925, 'f.22009.0.9': 0.011406948802909144, 'f.22009.0.10': 0.021430618393431675}	1.998160915974304	1.5911587634734603	1.9989104022638828	1.591644621477249	rs11867479	0.6626685771412065	False
789	2	Symbol_digit_matches	0.783456832976013	0.4569615157034327	2.0	0.2232590787757431	0.2226624680088949	0.2160247270584584	0.2161909998189591	{'const': 22.804934864514053, 'Prob_Class_0': 46.219848925026966, 'Prob_Class_2': 33.786571262255904, 'head_volume': -2.554726974298776, 'Age': -0.3217646742442167, 'Sex': -0.252193757684239, 'Education_score': 0.3952911003096245, 'Assessment_centre_11026.0': 0.21987397329061018, 'Assessment_centre_11027.0': 0.2834375331728426, 'Assessment_centre_11028.0': 2.086589996061302, 'f.22009.0.1': 0.1509864656617072, 'f.22009.0.2': -0.055569977042533074, 'f.22009.0.3': -0.017822433383952372, 'f.22009.0.4': -0.014074370991689317, 'f.22009.0.5': -0.039689289242062074, 'f.22009.0.6': -0.054343285997187143, 'f.22009.0.7': 0.03423615922943477, 'f.22009.0.8': -0.029169481115062946, 'f.22009.0.9': -0.050375194434534726, 'f.22009.0.10': -0.012862947875376039}	{'const': 43.447599313280364, 'head_volume': -2.767213220920059, 'Age': -0.3206016205198473, 'Sex': -0.18520962105856098, 'Education_score': 0.3961476954520258, 'Assessment_centre_11026.0': 0.28930178887020364, 'Assessment_centre_11027.0': 0.32695382388909444, 'Assessment_centre_11028.0': 2.223536302474824, 'f.22009.0.1': 0.15108903168445237, 'f.22009.0.2': -0.05634428381641296, 'f.22009.0.3': -0.018806329793428608, 'f.22009.0.4': -0.015434091388628196, 'f.22009.0.5': -0.03786075437091377, 'f.22009.0.6': -0.055967010553314, 'f.22009.0.7': 0.03615070918582523, 'f.22009.0.8': -0.027580921143537114, 'f.22009.0.9': -0.049388511935157337, 'f.22009.0.10': -0.009470836796055846}	{'const': 20.440920989284585, 'Prob_Class_0': 69.84563405921321, 'Prob_Class_2': 30.203048507578053, 'head_volume': 1.186751410571762, 'Age': 0.015891419978532943, 'Sex': 0.2822468067451818, 'Education_score': 0.07874754177570577, 'Assessment_centre_11026.0': 0.30164353130478233, 'Assessment_centre_11027.0': 0.2558176583807824, 'Assessment_centre_11028.0': 2.149104397804307, 'f.22009.0.1': 0.06854416354675065, 'f.22009.0.2': 0.0720370311351669, 'f.22009.0.3': 0.06969685789370773, 'f.22009.0.4': 0.05047173660756896, 'f.22009.0.5': 0.02237357417423095, 'f.22009.0.6': 0.06681398137785029, 'f.22009.0.7': 0.06065434452504098, 'f.22009.0.8': 0.05910717240490769, 'f.22009.0.9': 0.028355104679970006, 'f.22009.0.10': 0.051741051207672244}	{'const': 2.0279282207006792, 'head_volume': 1.1501926126186333, 'Age': 0.014133546199953903, 'Sex': 0.2770229849272867, 'Education_score': 0.07869718633740624, 'Assessment_centre_11026.0': 0.2962827281709837, 'Assessment_centre_11027.0': 0.2529728931416745, 'Assessment_centre_11028.0': 2.1457955109362223, 'f.22009.0.1': 0.06852151685824236, 'f.22009.0.2': 0.07201795906645544, 'f.22009.0.3': 0.06968482145862913, 'f.22009.0.4': 0.05045330526965307, 'f.22009.0.5': 0.02232319400502335, 'f.22009.0.6': 0.06679287524322933, 'f.22009.0.7': 0.060620162890848164, 'f.22009.0.8': 0.05908596204589414, 'f.22009.0.9': 0.028331875091018796, 'f.22009.0.10': 0.05166438472889816}	4.744451719955904	3.7627346564534094	4.746273464870834	3.762138935003067	rs41288947	0.6769800232643447	False
651	3	Fluid_intel_score	0.7774181026354429	0.4596905940802285	2.0	0.12417572523708	0.1236878129146664	0.1182134675443191	0.1183540115611216	{'const': 7.674499463328061, 'Prob_Class_0': 8.514259162461826, 'Prob_Class_2': 6.687170846252273, 'head_volume': -3.1917617289902496, 'Age': -0.02557209218265673, 'Sex': -0.2372198286956974, 'Education_score': 0.40099019798995733, 'Assessment_centre_11026.0': -0.18626882468861886, 'Assessment_centre_11027.0': -0.10953354153974398, 'Assessment_centre_11028.0': -0.3083618429871159, 'f.22009.0.1': 0.026338980231269925, 'f.22009.0.2': -0.014620540008946161, 'f.22009.0.3': 0.027584167416619176, 'f.22009.0.4': -0.0224672339655188, 'f.22009.0.5': 0.008861902663367225, 'f.22009.0.6': 0.023138510466330316, 'f.22009.0.7': -0.0020063475530420804, 'f.22009.0.8': -0.028256364397538786, 'f.22009.0.9': -0.011570654649558016, 'f.22009.0.10': 0.012030912835171555}	{'const': 11.726472224988836, 'head_volume': -3.245249462729495, 'Age': -0.027705606036965223, 'Sex': -0.23405771817751278, 'Education_score': 0.40041520086334553, 'Assessment_centre_11026.0': -0.16172812536198744, 'Assessment_centre_11027.0': -0.08343249515746194, 'Assessment_centre_11028.0': -0.2487532782578716, 'f.22009.0.1': 0.026804285025389014, 'f.22009.0.2': -0.014677360736319825, 'f.22009.0.3': 0.027765239865922414, 'f.22009.0.4': -0.022795832935437937, 'f.22009.0.5': 0.008840417847055854, 'f.22009.0.6': 0.022828031178706888, 'f.22009.0.7': -0.0015948291342783559, 'f.22009.0.8': -0.028222987185333403, 'f.22009.0.9': -0.011093880148675375, 'f.22009.0.10': 0.012659632336597872}	{'const': 3.398249135789519, 'Prob_Class_0': 7.017774012191469, 'Prob_Class_2': 6.353951286399558, 'head_volume': 0.40549046426837293, 'Age': 0.005248408959894361, 'Sex': 0.09530791648844658, 'Education_score': 0.027283787622831783, 'Assessment_centre_11026.0': 0.11659068465866593, 'Assessment_centre_11027.0': 0.09713961121364538, 'Assessment_centre_11028.0': 0.982368333915913, 'f.22009.0.1': 0.02442054248874211, 'f.22009.0.2': 0.024726375127015785, 'f.22009.0.3': 0.02376288380319385, 'f.22009.0.4': 0.01804686602561007, 'f.22009.0.5': 0.0080966768621819, 'f.22009.0.6': 0.023676347853975696, 'f.22009.0.7': 0.020750670243856652, 'f.22009.0.8': 0.020456624876934632, 'f.22009.0.9': 0.010166277531894757, 'f.22009.0.10': 0.018165767733133005}	{'const': 0.7004779705363996, 'head_volume': 0.3961744347670682, 'Age': 0.004907602193713196, 'Sex': 0.09526299923750858, 'Education_score': 0.027247496349157414, 'Assessment_centre_11026.0': 0.11312421987580068, 'Assessment_centre_11027.0': 0.09291824871520597, 'Assessment_centre_11028.0': 0.9796111765111377, 'f.22009.0.1': 0.024410895951419286, 'f.22009.0.2': 0.02472042326763668, 'f.22009.0.3': 0.023758579013758552, 'f.22009.0.4': 0.01803983703233726, 'f.22009.0.5': 0.008094946333240887, 'f.22009.0.6': 0.023667127870029586, 'f.22009.0.7': 0.020744798619095436, 'f.22009.0.8': 0.020454841813243734, 'f.22009.0.9': 0.010157006469734966, 'f.22009.0.10': 0.018145242876414103}	1.946100275381944	1.550757605383798	1.9466422757160624	1.5512894049347854	rs6079584	0.6798241180059716	False
479	8	Numeric_memory_online	0.7693843010734823	0.4634881923904725	2.0	0.042174369835062	0.0411529755134892	0.0295626671509776	0.0298724222842362	{'const': 9.312329038541172, 'Prob_Class_0': -12.321815715578941, 'Prob_Class_2': 6.144770533231966, 'head_volume': -0.9281254715921717, 'Age': -0.02638432945060913, 'Sex': 0.006824127466345555, 'Education_score': 0.07448213926243566, 'Assessment_centre_11026.0': 0.19209767155802734, 'Assessment_centre_11027.0': 0.20430392101290562, 'Assessment_centre_11028.0': 0.04591246228699852, 'f.22009.0.1': 0.019685605968405625, 'f.22009.0.2': 0.05362849061468621, 'f.22009.0.3': -0.0084236214335015, 'f.22009.0.4': 0.008524935119538035, 'f.22009.0.5': -0.010404997174923734, 'f.22009.0.6': 0.022534511088928524, 'f.22009.0.7': 0.004820452776365279, 'f.22009.0.8': -0.026846863323877448, 'f.22009.0.9': -0.01044609062383653, 'f.22009.0.10': -0.016146360216032798}	{'const': 9.611211322367522, 'head_volume': -0.9988078385919206, 'Age': -0.02645256934709721, 'Sex': -0.0018348148940405852, 'Education_score': 0.07405280216410681, 'Assessment_centre_11026.0': 0.17666377023880392, 'Assessment_centre_11027.0': 0.18830908114601858, 'Assessment_centre_11028.0': 0.060512874221740204, 'f.22009.0.1': 0.020250114802643427, 'f.22009.0.2': 0.053802006181734384, 'f.22009.0.3': -0.007443800229171271, 'f.22009.0.4': 0.008240833411257881, 'f.22009.0.5': -0.010134478140066013, 'f.22009.0.6': 0.02126128922427941, 'f.22009.0.7': 0.004107311756564579, 'f.22009.0.8': -0.02582595919025843, 'f.22009.0.9': -0.009873634409323175, 'f.22009.0.10': -0.015876329710104466}	{'const': 3.1075757990041826, 'Prob_Class_0': 11.016930288363348, 'Prob_Class_2': 7.50564527223158, 'head_volume': 0.4064106233653163, 'Age': 0.005231687462176937, 'Sex': 0.09678398967941242, 'Education_score': 0.02832877836082633, 'Assessment_centre_11026.0': 0.11233954473899435, 'Assessment_centre_11027.0': 0.09496651713474256, 'Assessment_centre_11028.0': 0.9938512718456426, 'f.22009.0.1': 0.024273279834978023, 'f.22009.0.2': 0.02460325129581052, 'f.22009.0.3': 0.02474897589258986, 'f.22009.0.4': 0.017730699752262897, 'f.22009.0.5': 0.007928896125053575, 'f.22009.0.6': 0.022295243063752048, 'f.22009.0.7': 0.020594966820396778, 'f.22009.0.8': 0.020479306822734133, 'f.22009.0.9': 0.009614280642540857, 'f.22009.0.10': 0.017640322316305235}	{'const': 0.7165770693936268, 'head_volume': 0.40055931491797336, 'Age': 0.004968259644628836, 'Sex': 0.09595061781872687, 'Education_score': 0.028320547009159234, 'Assessment_centre_11026.0': 0.11132014153157614, 'Assessment_centre_11027.0': 0.09313917956080679, 'Assessment_centre_11028.0': 0.9936218486975052, 'f.22009.0.1': 0.024260426063860564, 'f.22009.0.2': 0.02455161532112402, 'f.22009.0.3': 0.024727683320484157, 'f.22009.0.4': 0.017720307443298135, 'f.22009.0.5': 0.00791662678736617, 'f.22009.0.6': 0.022260787575965505, 'f.22009.0.7': 0.02058101169753763, 'f.22009.0.8': 0.020451322812660506, 'f.22009.0.9': 0.009601279035094914, 'f.22009.0.10': 0.017621520567523242}	1.3890314813491678	1.0507652114546158	1.3897718931722614	1.0505895620754968	rs10774183	0.6842356443022792	False
559	9	Tower_rearranging	0.7656804102286032	0.4651492679086704	2.0	0.0593657207445534	0.0586688409759851	0.0507193485598155	0.050934365527262	{'const': 8.06861985916407, 'Prob_Class_0': -43.790363753817026, 'Prob_Class_2': 17.33547021351664, 'head_volume': -0.7482382878460128, 'Age': -0.0836577464101785, 'Sex': 0.48005635579000017, 'Education_score': 0.1979927827192701, 'Assessment_centre_11026.0': 0.4401215886252361, 'Assessment_centre_11027.0': -0.02284585323271919, 'Assessment_centre_11028.0': -0.32035993487201797, 'f.22009.0.1': -0.03574139231243224, 'f.22009.0.2': -0.006538707503040147, 'f.22009.0.3': 0.09551049824873134, 'f.22009.0.4': 0.0025738384459633246, 'f.22009.0.5': -0.03121566382869919, 'f.22009.0.6': -0.02250229145724913, 'f.22009.0.7': 0.010012721094001729, 'f.22009.0.8': -0.019920834782683743, 'f.22009.0.9': 0.007822858539877749, 'f.22009.0.10': -0.0015052778267804325}	{'const': 14.903280579463983, 'head_volume': -0.564337255782783, 'Age': -0.0861773639630814, 'Sex': 0.44305122987456635, 'Education_score': 0.19452470446608916, 'Assessment_centre_11026.0': 0.4506714733828554, 'Assessment_centre_11027.0': 0.0007794156910344088, 'Assessment_centre_11028.0': -0.36734377708881155, 'f.22009.0.1': -0.0364778911637434, 'f.22009.0.2': -0.00729137816908614, 'f.22009.0.3': 0.09498427477253109, 'f.22009.0.4': 0.003423433946153428, 'f.22009.0.5': -0.0315161652581226, 'f.22009.0.6': -0.021768581456367675, 'f.22009.0.7': 0.01102043234319529, 'f.22009.0.8': -0.02004564917404955, 'f.22009.0.9': 0.007704515869889451, 'f.22009.0.10': -0.0015086122717969663}	{'const': 7.073356978738576, 'Prob_Class_0': 43.476412500249, 'Prob_Class_2': 14.963367673048973, 'head_volume': 0.7825260467522175, 'Age': 0.01044917375236906, 'Sex': 0.18463734961810552, 'Education_score': 0.0511568684559032, 'Assessment_centre_11026.0': 0.20143678646107296, 'Assessment_centre_11027.0': 0.17246076787354778, 'Assessment_centre_11028.0': 2.22237656580156, 'f.22009.0.1': 0.04473423501503286, 'f.22009.0.2': 0.04598962717211866, 'f.22009.0.3': 0.04397385372198577, 'f.22009.0.4': 0.032961393962050965, 'f.22009.0.5': 0.01517049659712695, 'f.22009.0.6': 0.042348002981421794, 'f.22009.0.7': 0.038652412589820134, 'f.22009.0.8': 0.037734906957881426, 'f.22009.0.9': 0.018195248378132446, 'f.22009.0.10': 0.03389090419827088}	{'const': 1.3213537037183527, 'head_volume': 0.7389464212912656, 'Age': 0.00926359334996769, 'Sex': 0.17790905855807007, 'Education_score': 0.0510459723274666, 'Assessment_centre_11026.0': 0.1967532492315158, 'Assessment_centre_11027.0': 0.16898364343751218, 'Assessment_centre_11028.0': 2.2190921394008787, 'f.22009.0.1': 0.04471960001982036, 'f.22009.0.2': 0.04596924857856254, 'f.22009.0.3': 0.04395913547175254, 'f.22009.0.4': 0.03294668379065431, 'f.22009.0.5': 0.015165342987453994, 'f.22009.0.6': 0.04233589043488747, 'f.22009.0.7': 0.038639433320967, 'f.22009.0.8': 0.03769677982669902, 'f.22009.0.9': 0.01819286555958052, 'f.22009.0.10': 0.03388627235272519}	3.112630143316476	2.4737932235035744	3.113782943833336	2.4754171988267606	rs9905515	0.6854831316548826	False
612	7	Numeric_memory_online	0.7626191351113399	0.4666331549655685	2.0	0.0452619952875483	0.0442415307165439	0.0325499966263453	0.0328714159664957	{'const': 7.168355052657826, 'Prob_Class_0': 13.03674583904939, 'Prob_Class_2': 2.2127352501459976, 'head_volume': -1.7058810055150635, 'Age': -0.021105009562620427, 'Sex': 0.0038684386332841526, 'Education_score': 0.09254436906489966, 'Assessment_centre_11026.0': 0.025637876534243945, 'Assessment_centre_11027.0': -0.08318731676899423, 'Assessment_centre_11028.0': 1.2882530743567246, 'f.22009.0.1': -0.004964558606244151, 'f.22009.0.2': 0.021089330033214577, 'f.22009.0.3': 0.025925588785620072, 'f.22009.0.4': 0.01944750569559444, 'f.22009.0.5': -0.002421113215217575, 'f.22009.0.6': -0.026430505866178722, 'f.22009.0.7': 0.0021114152316615807, 'f.22009.0.8': 0.003887559401435872, 'f.22009.0.9': 0.008455085418964399, 'f.22009.0.10': -0.01673833510079744}	{'const': 10.03553287055662, 'head_volume': -1.7292248579673353, 'Age': -0.01951540525104121, 'Sex': 0.008514062657876296, 'Education_score': 0.09344897950699242, 'Assessment_centre_11026.0': 0.017378335415973518, 'Assessment_centre_11027.0': -0.09453540735132505, 'Assessment_centre_11028.0': 1.2741454684261306, 'f.22009.0.1': -0.0044091286439290256, 'f.22009.0.2': 0.021805146731482122, 'f.22009.0.3': 0.026607468285226196, 'f.22009.0.4': 0.019027188745266963, 'f.22009.0.5': -0.0016157745559663077, 'f.22009.0.6': -0.02587091219258433, 'f.22009.0.7': 0.0017337948430839792, 'f.22009.0.8': 0.0032040557187425715, 'f.22009.0.9': 0.008672344112799648, 'f.22009.0.10': -0.016460482487966083}	{'const': 3.8205696725211973, 'Prob_Class_0': 11.82320016880397, 'Prob_Class_2': 6.21493372642641, 'head_volume': 0.42957441930810125, 'Age': 0.0052257901665538915, 'Sex': 0.0997954521709701, 'Education_score': 0.02902449717355913, 'Assessment_centre_11026.0': 0.11237636087258389, 'Assessment_centre_11027.0': 0.09975856354683, 'Assessment_centre_11028.0': 1.4552834530042997, 'f.22009.0.1': 0.02492699351507171, 'f.22009.0.2': 0.026059960959215953, 'f.22009.0.3': 0.02524161600002037, 'f.22009.0.4': 0.018382792528341057, 'f.22009.0.5': 0.008535356358958386, 'f.22009.0.6': 0.023472801022942833, 'f.22009.0.7': 0.02224747868192178, 'f.22009.0.8': 0.021148731392223907, 'f.22009.0.9': 0.010420899915328234, 'f.22009.0.10': 0.019355523676351846}	{'const': 0.7470160449076627, 'head_volume': 0.42392349435736737, 'Age': 0.005032858300652761, 'Sex': 0.09964255822591453, 'Education_score': 0.029010364607439314, 'Assessment_centre_11026.0': 0.11185706685811934, 'Assessment_centre_11027.0': 0.09911240243696356, 'Assessment_centre_11028.0': 1.4549944442386111, 'f.22009.0.1': 0.02491033460196267, 'f.22009.0.2': 0.02604918170710642, 'f.22009.0.3': 0.025231303635337196, 'f.22009.0.4': 0.018374162261634294, 'f.22009.0.5': 0.008500499068346328, 'f.22009.0.6': 0.023463193026091393, 'f.22009.0.7': 0.02223779536520039, 'f.22009.0.8': 0.021131094609586638, 'f.22009.0.9': 0.01041759975551709, 'f.22009.0.10': 0.019332548658015838}	1.439754620497374	1.0718493821687007	1.4405238504812834	1.0727850167035489	rs7589256	0.6859150433554889	False
723	3	Numeric_memory	0.7615410921029432	0.4670754819039758	2.0	0.0705780070512417	0.069902309638798	0.062148881578198	0.0623621757636715	{'const': 13.854097227737174, 'Prob_Class_0': -17.821452137645572, 'Prob_Class_2': -4.601107729340627, 'head_volume': -1.3543196824526862, 'Age': -0.02557251647817114, 'Sex': 0.0954916335255194, 'Education_score': 0.07684895617756289, 'Assessment_centre_11026.0': -0.03699895710832358, 'Assessment_centre_11027.0': -0.07684175643433172, 'Assessment_centre_11028.0': -0.48806182541137977, 'f.22009.0.1': 0.00926090215921745, 'f.22009.0.2': 0.012249081606237947, 'f.22009.0.3': 0.02835446485408131, 'f.22009.0.4': -0.024665680876422034, 'f.22009.0.5': 0.006944032745104439, 'f.22009.0.6': -0.020277407330356073, 'f.22009.0.7': -0.015095001066234591, 'f.22009.0.8': -0.006869474473770473, 'f.22009.0.9': 0.01719999193140907, 'f.22009.0.10': -0.01421846246778985}	{'const': 10.243038527076052, 'head_volume': -1.4547148473699296, 'Age': -0.027707883175935342, 'Sex': 0.09884818009185872, 'Education_score': 0.07544744554102932, 'Assessment_centre_11026.0': -0.030280919092243227, 'Assessment_centre_11027.0': -0.061267081191153504, 'Assessment_centre_11028.0': -0.407372140979234, 'f.22009.0.1': 0.009646058799092218, 'f.22009.0.2': 0.012488951223035179, 'f.22009.0.3': 0.027182788040394448, 'f.22009.0.4': -0.024428039835947685, 'f.22009.0.5': 0.006683293366334105, 'f.22009.0.6': -0.01941465381204653, 'f.22009.0.7': -0.014408616544162384, 'f.22009.0.8': -0.006036311654040661, 'f.22009.0.9': 0.017074764249181484, 'f.22009.0.10': -0.014113550763715087}	{'const': 3.161497453744558, 'Prob_Class_0': 16.160777749593553, 'Prob_Class_2': 5.107996239279823, 'head_volume': 0.31488980693885, 'Age': 0.004294688600003142, 'Sex': 0.0694310419053116, 'Education_score': 0.02010829692594666, 'Assessment_centre_11026.0': 0.07652400881571007, 'Assessment_centre_11027.0': 0.0679095424771879, 'Assessment_centre_11028.0': 1.2411892410806373, 'f.22009.0.1': 0.017351665217573895, 'f.22009.0.2': 0.018270007217029757, 'f.22009.0.3': 0.017761254031943584, 'f.22009.0.4': 0.013218368389593393, 'f.22009.0.5': 0.005839861665966758, 'f.22009.0.6': 0.01673897408987452, 'f.22009.0.7': 0.01520722018207983, 'f.22009.0.8': 0.01451652950964229, 'f.22009.0.9': 0.007818752075200485, 'f.22009.0.10': 0.01329072784315251}	{'const': 0.5141698826495942, 'head_volume': 0.2870387453261951, 'Age': 0.003577314982605922, 'Sex': 0.06893373499460251, 'Education_score': 0.02004429814452145, 'Assessment_centre_11026.0': 0.07523752911867969, 'Assessment_centre_11027.0': 0.06637435731272928, 'Assessment_centre_11028.0': 1.2388330309026319, 'f.22009.0.1': 0.017341160680861573, 'f.22009.0.2': 0.018258994100578737, 'f.22009.0.3': 0.017732530662854115, 'f.22009.0.4': 0.013215395125778436, 'f.22009.0.5': 0.005835070426596124, 'f.22009.0.6': 0.01671996429148823, 'f.22009.0.7': 0.015194359737851292, 'f.22009.0.8': 0.01449909269897527, 'f.22009.0.9': 0.007817179527695986, 'f.22009.0.10': 0.013287275617466213}	1.2286014985186569	0.9578935021670958	1.2290480190608817	0.9583305714365924	rs13117453	0.6859150433554889	False
18	2	Matrix_pattern_puzzles	0.7585491332265806	0.4684709156089287	2.0	0.1528705294944335	0.152271936736555	0.1453738085165081	0.145565851545546	{'const': 8.727041815583984, 'Prob_Class_0': 37.54835809498834, 'Prob_Class_2': 5.017670123717891, 'head_volume': -2.3689300485854323, 'Age': -0.0641849653314483, 'Sex': -0.06313944431698568, 'Education_score': 0.3711978528284563, 'Assessment_centre_11026.0': 0.2003533975059586, 'Assessment_centre_11027.0': -0.26881803928120557, 'Assessment_centre_11028.0': 0.7318677733536192, 'f.22009.0.1': -0.02143860021515962, 'f.22009.0.2': 0.06433867855113909, 'f.22009.0.3': 0.009006433087514584, 'f.22009.0.4': 0.0073905569444823165, 'f.22009.0.5': -0.027021480424677027, 'f.22009.0.6': 0.03376170245107049, 'f.22009.0.7': 0.02186733997435821, 'f.22009.0.8': 0.03580200488168103, 'f.22009.0.9': -0.003994946858015519, 'f.22009.0.10': -0.029039651158181776}	{'const': 13.536225174009902, 'head_volume': -2.446807323587943, 'Age': -0.06483946843506067, 'Sex': -0.0479106972925121, 'Education_score': 0.3703237854273287, 'Assessment_centre_11026.0': 0.23072393336735034, 'Assessment_centre_11027.0': -0.24686351766633713, 'Assessment_centre_11028.0': 0.8270531696468864, 'f.22009.0.1': -0.0207788216908229, 'f.22009.0.2': 0.06356650521001067, 'f.22009.0.3': 0.009546317907488376, 'f.22009.0.4': 0.00730503914664624, 'f.22009.0.5': -0.027127596082747667, 'f.22009.0.6': 0.03380103483543451, 'f.22009.0.7': 0.022146275221969835, 'f.22009.0.8': 0.03598492023224845, 'f.22009.0.9': -0.003839768394517973, 'f.22009.0.10': -0.02907415549627494}	{'const': 4.032616953173751, 'Prob_Class_0': 34.01109183657692, 'Prob_Class_2': 4.7097855930870045, 'head_volume': 0.4765880256579103, 'Age': 0.0063664590219171344, 'Sex': 0.1117270586731688, 'Education_score': 0.03211249598487451, 'Assessment_centre_11026.0': 0.12412113239087104, 'Assessment_centre_11027.0': 0.1064135565163826, 'Assessment_centre_11028.0': 1.1682805623223602, 'f.22009.0.1': 0.027673132098689313, 'f.22009.0.2': 0.029926647579606613, 'f.22009.0.3': 0.028177972632310117, 'f.22009.0.4': 0.021339306670546513, 'f.22009.0.5': 0.00947623508627519, 'f.22009.0.6': 0.027009826605203777, 'f.22009.0.7': 0.02401411572087271, 'f.22009.0.8': 0.023927310633338045, 'f.22009.0.9': 0.011406648088434987, 'f.22009.0.10': 0.02143178498260824}	{'const': 0.8270711169791719, 'head_volume': 0.46043707094059527, 'Age': 0.005768500382665346, 'Sex': 0.11054808204064369, 'Education_score': 0.03201496716918638, 'Assessment_centre_11026.0': 0.1212353583075276, 'Assessment_centre_11027.0': 0.10488870108250818, 'Assessment_centre_11028.0': 1.1655908100973813, 'f.22009.0.1': 0.027658120253977053, 'f.22009.0.2': 0.029910423014372862, 'f.22009.0.3': 0.028162948416585714, 'f.22009.0.4': 0.021325282635727874, 'f.22009.0.5': 0.0094746528603866, 'f.22009.0.6': 0.02700660670938963, 'f.22009.0.7': 0.024003465246593924, 'f.22009.0.8': 0.023918368688900394, 'f.22009.0.9': 0.011404435498151646, 'f.22009.0.10': 0.021429342374744136}	1.9973774530302304	1.5897230081031104	1.9980830149218465	1.5908318209000236	rs3737882	0.6867636459188483	False
787	2	Numeric_memory_online	0.7567607389460346	0.4693667218088363	2.0	0.0473939302286178	0.0464117846246877	0.0350645601157729	0.0353838936985787	{'const': 1.8039019247937347, 'Prob_Class_0': 27.086086022288082, 'Prob_Class_2': 12.14396253550289, 'head_volume': -1.4922576791099251, 'Age': -0.02656923929594902, 'Sex': 0.010939618964963066, 'Education_score': 0.05736474252888874, 'Assessment_centre_11026.0': 0.14228509890322494, 'Assessment_centre_11027.0': 0.07690210493839947, 'Assessment_centre_11028.0': 0.966865737831502, 'f.22009.0.1': -0.012808615336389897, 'f.22009.0.2': 0.00734173979818923, 'f.22009.0.3': 0.0336013316381501, 'f.22009.0.4': 0.003959982191322982, 'f.22009.0.5': -0.015500304109103757, 'f.22009.0.6': 0.017905126713002678, 'f.22009.0.7': -0.023517093232397132, 'f.22009.0.8': 0.03462488745889651, 'f.22009.0.9': -0.002014773220746287, 'f.22009.0.10': 0.01928991297839426}	{'const': 10.188256028402737, 'head_volume': -1.4913936944055863, 'Age': -0.024383695624674677, 'Sex': 0.026875060235850068, 'Education_score': 0.05795680306796703, 'Assessment_centre_11026.0': 0.15325548104143596, 'Assessment_centre_11027.0': 0.08160366645995407, 'Assessment_centre_11028.0': 1.0099608348991902, 'f.22009.0.1': -0.011568970618445376, 'f.22009.0.2': 0.007081340939739181, 'f.22009.0.3': 0.0332988878852231, 'f.22009.0.4': 0.004656830930420346, 'f.22009.0.5': -0.015431149326774602, 'f.22009.0.6': 0.017319152347582092, 'f.22009.0.7': -0.02375438027493939, 'f.22009.0.8': 0.034770062392307635, 'f.22009.0.9': -0.0019614636961669887, 'f.22009.0.10': 0.01927971639515678}	{'const': 7.091603055951455, 'Prob_Class_0': 24.90989673298296, 'Prob_Class_2': 9.996370848493491, 'head_volume': 0.40493328454819205, 'Age': 0.005463336265540536, 'Sex': 0.09834512804112742, 'Education_score': 0.028388704519152784, 'Assessment_centre_11026.0': 0.11167796868089648, 'Assessment_centre_11027.0': 0.09657336038319604, 'Assessment_centre_11028.0': 0.8238058978629332, 'f.22009.0.1': 0.023715773944276593, 'f.22009.0.2': 0.02502691478410131, 'f.22009.0.3': 0.024367301881117923, 'f.22009.0.4': 0.018179161742970892, 'f.22009.0.5': 0.00799124340056953, 'f.22009.0.6': 0.023141086961941854, 'f.22009.0.7': 0.02041093403920686, 'f.22009.0.8': 0.020400562448884135, 'f.22009.0.9': 0.01001318600053385, 'f.22009.0.10': 0.018132964182497532}	{'const': 0.6994832720669425, 'head_volume': 0.3999630744275426, 'Age': 0.004920359087705715, 'Sex': 0.09747005345142408, 'Education_score': 0.028372443795778846, 'Assessment_centre_11026.0': 0.11070793552765465, 'Assessment_centre_11027.0': 0.09511555774454923, 'Assessment_centre_11028.0': 0.8226785217643652, 'f.22009.0.1': 0.02368693336747525, 'f.22009.0.2': 0.02502027450033636, 'f.22009.0.3': 0.024361919197099756, 'f.22009.0.4': 0.018167008745137676, 'f.22009.0.5': 0.00798966393561031, 'f.22009.0.6': 0.023130375195965096, 'f.22009.0.7': 0.02040656287709825, 'f.22009.0.8': 0.02039535042191718, 'f.22009.0.9': 0.01001131012990339, 'f.22009.0.10': 0.018121117179551467}	1.406952644336951	1.0712811009496093	1.407677748034817	1.0711426543780778	rs41288947	0.6868781294763459	False
485	9	Numeric_memory	0.7545748180850671	0.4703342903134498	2.0	0.0634630247683342	0.0628092900618444	0.0552325888157895	0.0554468861482821	{'const': 12.15426240273259, 'Prob_Class_0': -5.831263244731107, 'Prob_Class_2': -3.8755589941952655, 'head_volume': -1.32026955358085, 'Age': -0.026226469654572464, 'Sex': 0.071426686328109, 'Education_score': 0.0903767646338385, 'Assessment_centre_11026.0': 0.14212368688460536, 'Assessment_centre_11027.0': 0.04042850154020778, 'Assessment_centre_11028.0': -0.7583633234720406, 'f.22009.0.1': 0.00897570238255912, 'f.22009.0.2': 0.014197158719742156, 'f.22009.0.3': -0.005782665428800857, 'f.22009.0.4': -0.0095366300538361, 'f.22009.0.5': 0.0020997820658082283, 'f.22009.0.6': 0.016650772472003177, 'f.22009.0.7': -0.007794741099390744, 'f.22009.0.8': -0.01623718264361618, 'f.22009.0.9': -0.00549366822846991, 'f.22009.0.10': 0.0032276662065947935}	{'const': 9.728613657588932, 'head_volume': -1.254628840791317, 'Age': -0.02671090281728427, 'Sex': 0.06370368396922833, 'Education_score': 0.0909312271612645, 'Assessment_centre_11026.0': 0.12321749502085723, 'Assessment_centre_11027.0': 0.028518161369106752, 'Assessment_centre_11028.0': -0.7717697669227622, 'f.22009.0.1': 0.00931538327872686, 'f.22009.0.2': 0.014674508332331323, 'f.22009.0.3': -0.005507367306947403, 'f.22009.0.4': -0.009330031154755707, 'f.22009.0.5': 0.0022518821421751603, 'f.22009.0.6': 0.01609127180338545, 'f.22009.0.7': -0.008091850770003262, 'f.22009.0.8': -0.01577801751869023, 'f.22009.0.9': -0.005589154120757822, 'f.22009.0.10': 0.0034918066775191667}	{'const': 2.038549961103993, 'Prob_Class_0': 6.004047283123288, 'Prob_Class_2': 3.7623246953360034, 'head_volume': 0.29330151822821365, 'Age': 0.0035997928544059896, 'Sex': 0.06825990822579135, 'Education_score': 0.019343052593647492, 'Assessment_centre_11026.0': 0.07813974020239464, 'Assessment_centre_11027.0': 0.0636792580067001, 'Assessment_centre_11028.0': 0.5500172360073105, 'f.22009.0.1': 0.01744650701235081, 'f.22009.0.2': 0.01742773551759709, 'f.22009.0.3': 0.01759199171040394, 'f.22009.0.4': 0.012653700666914796, 'f.22009.0.5': 0.005824972775631038, 'f.22009.0.6': 0.01619548927082077, 'f.22009.0.7': 0.014487120537453133, 'f.22009.0.8': 0.014453949458406253, 'f.22009.0.9': 0.006850038128325962, 'f.22009.0.10': 0.012578753199036402}	{'const': 0.4972133787161018, 'head_volume': 0.27811812178200124, 'Age': 0.0035082823629693197, 'Sex': 0.06795918486883597, 'Education_score': 0.019310581703315618, 'Assessment_centre_11026.0': 0.07636942986482961, 'Assessment_centre_11027.0': 0.06283012800239339, 'Assessment_centre_11028.0': 0.5495231062265826, 'f.22009.0.1': 0.017440379441579442, 'f.22009.0.2': 0.017421139114011486, 'f.22009.0.3': 0.01758641306657643, 'f.22009.0.4': 0.012647808485000325, 'f.22009.0.5': 0.005822994257170562, 'f.22009.0.6': 0.01618073336636311, 'f.22009.0.7': 0.014482143801352406, 'f.22009.0.8': 0.014442496997337358, 'f.22009.0.9': 0.006848814345565247, 'f.22009.0.10': 0.012570183443651168}	1.216735561405094	0.9330900116694976	1.2171601487554125	0.9320493248455256	rs718050	0.6870970501970397	False
337	8	log_reaction_time	0.7510543576479606	0.4719625040639845	2.0	0.1127458044136332	0.1122763601516138	0.1068078580535977	0.1069643918737459	{'const': 5.910023609385354, 'Prob_Class_0': 0.2994603080146366, 'Prob_Class_2': -0.06807639039191232, 'head_volume': 0.030617348898213697, 'Age': 0.0065727304598156506, 'Sex': -0.03792371818814824, 'Education_score': -0.006511045582403395, 'Assessment_centre_11026.0': 0.004139087054155711, 'Assessment_centre_11027.0': 0.021771772166536377, 'Assessment_centre_11028.0': -0.08683837182529702, 'f.22009.0.1': -0.0018938403096551253, 'f.22009.0.2': 5.01145484400066e-05, 'f.22009.0.3': -0.0005663398530731511, 'f.22009.0.4': -0.001486913524389562, 'f.22009.0.5': 0.0016558998777969282, 'f.22009.0.6': -3.138435502823844e-05, 'f.22009.0.7': 0.00034453260253891247, 'f.22009.0.8': -0.00048097461849145977, 'f.22009.0.9': 0.00012432434674644618, 'f.22009.0.10': 0.0014488750136438353}	{'const': 5.93953707217901, 'head_volume': 0.022531230748628558, 'Age': 0.00663773167675415, 'Sex': -0.03776873448599087, 'Education_score': -0.006638804949584486, 'Assessment_centre_11026.0': 0.004184355234706961, 'Assessment_centre_11027.0': 0.021662723584572524, 'Assessment_centre_11028.0': -0.08463693014598694, 'f.22009.0.1': -0.0018942073723241877, 'f.22009.0.2': 1.0264639857164495e-05, 'f.22009.0.3': -0.0005921589543156037, 'f.22009.0.4': -0.0014229582848145775, 'f.22009.0.5': 0.0016578249466262798, 'f.22009.0.6': -4.894378241419373e-05, 'f.22009.0.7': 0.00032990220136044153, 'f.22009.0.8': -0.0005558772681767054, 'f.22009.0.9': 9.763944425180294e-05, 'f.22009.0.10': 0.001380722010570298}	{'const': 0.23317603414706548, 'Prob_Class_0': 0.4638534519727108, 'Prob_Class_2': 0.45041100582337495, 'head_volume': 0.033011881201304154, 'Age': 0.0004207995037610151, 'Sex': 0.007787921442607024, 'Education_score': 0.0022081746638690863, 'Assessment_centre_11026.0': 0.009087745974256869, 'Assessment_centre_11027.0': 0.0076023312601780175, 'Assessment_centre_11028.0': 0.08048011009410926, 'f.22009.0.1': 0.0019795332493157303, 'f.22009.0.2': 0.0020502690480610677, 'f.22009.0.3': 0.0019857291279170752, 'f.22009.0.4': 0.0014809074092794834, 'f.22009.0.5': 0.000658389123686765, 'f.22009.0.6': 0.0018878961644065214, 'f.22009.0.7': 0.0016762258877240832, 'f.22009.0.8': 0.0016962552621160084, 'f.22009.0.9': 0.0007936684298035915, 'f.22009.0.10': 0.0014748298196789976}	{'const': 0.057881274766008205, 'head_volume': 0.03221999114294599, 'Age': 0.00039870952504874176, 'Sex': 0.007773391487050528, 'Education_score': 0.0022053399353096493, 'Assessment_centre_11026.0': 0.009072097283764048, 'Assessment_centre_11027.0': 0.007559080533441973, 'Assessment_centre_11028.0': 0.08042817747026348, 'f.22009.0.1': 0.0019773612960512716, 'f.22009.0.2': 0.0020494702328472413, 'f.22009.0.3': 0.001985427629937285, 'f.22009.0.4': 0.001479837392465301, 'f.22009.0.5': 0.0006583110310257565, 'f.22009.0.6': 0.0018866375854994222, 'f.22009.0.7': 0.0016759769518889982, 'f.22009.0.8': 0.0016935980435931045, 'f.22009.0.9': 0.0007932797747883099, 'f.22009.0.10': 0.0014734409149155842}	0.1596673702189961	0.1253816492302211	0.1597096044620987	0.1253633349037165	rs4509682	0.6872844015031241	False
553	9	Fluid_intel_score	0.7507692565424986	0.4720989281753602	2.0	0.1020935530694373	0.1016089229072469	0.0959611941579777	0.0961230578531605	{'const': 14.31318496014658, 'Prob_Class_0': -3.4349995333995533, 'Prob_Class_2': -5.673451720576902, 'head_volume': -3.330384030119139, 'Age': -0.016690509144649264, 'Sex': -0.23071169978510314, 'Education_score': 0.3348987450138866, 'Assessment_centre_11026.0': 0.055925490410431634, 'Assessment_centre_11027.0': -0.2462831751693253, 'Assessment_centre_11028.0': -3.6006931803833004, 'f.22009.0.1': 0.016345784009760573, 'f.22009.0.2': 0.011163203741156348, 'f.22009.0.3': 0.015383459058760983, 'f.22009.0.4': 0.0006700822272725352, 'f.22009.0.5': -0.004789375156240374, 'f.22009.0.6': 0.017641571872974816, 'f.22009.0.7': 0.003994141408893759, 'f.22009.0.8': 0.014541081337494453, 'f.22009.0.9': -0.008903814852877437, 'f.22009.0.10': -0.007533034852880857}	{'const': 11.053178043646168, 'head_volume': -3.2576008580816005, 'Age': -0.018047145027348218, 'Sex': -0.23968646537281196, 'Education_score': 0.33507314065307314, 'Assessment_centre_11026.0': 0.038257222755032655, 'Assessment_centre_11027.0': -0.2590981371194734, 'Assessment_centre_11028.0': -3.6376003915916773, 'f.22009.0.1': 0.01645526747869524, 'f.22009.0.2': 0.01138942895193333, 'f.22009.0.3': 0.015250853113199151, 'f.22009.0.4': 0.00043140022517997555, 'f.22009.0.5': -0.004851789864194635, 'f.22009.0.6': 0.017863808505272232, 'f.22009.0.7': 0.0038699432167354623, 'f.22009.0.8': 0.015037241988164893, 'f.22009.0.9': -0.008949971599762983, 'f.22009.0.10': -0.007240471604399366}	{'const': 3.54415551123738, 'Prob_Class_0': 14.32914245441059, 'Prob_Class_2': 7.324093035767128, 'head_volume': 0.3974640903025496, 'Age': 0.005019152587903394, 'Sex': 0.0955531841826746, 'Education_score': 0.026679625075408685, 'Assessment_centre_11026.0': 0.11305197083503994, 'Assessment_centre_11027.0': 0.09304778682444856, 'Assessment_centre_11028.0': 1.3557536463732238, 'f.22009.0.1': 0.023686436194818018, 'f.22009.0.2': 0.024308849829862627, 'f.22009.0.3': 0.02338339778358591, 'f.22009.0.4': 0.017382171662610857, 'f.22009.0.5': 0.007970264974748993, 'f.22009.0.6': 0.02220706550116926, 'f.22009.0.7': 0.020171206248448023, 'f.22009.0.8': 0.019893815247701972, 'f.22009.0.9': 0.009488732755099517, 'f.22009.0.10': 0.017694681906107942}	{'const': 0.6989169263370004, 'head_volume': 0.3895043917231574, 'Age': 0.004868000195896233, 'Sex': 0.0943860406549013, 'Education_score': 0.02667641312599422, 'Assessment_centre_11026.0': 0.1120036168262864, 'Assessment_centre_11027.0': 0.09191602428706891, 'Assessment_centre_11028.0': 1.3552585875774823, 'f.22009.0.1': 0.023678904346702806, 'f.22009.0.2': 0.024305959308936198, 'f.22009.0.3': 0.02337811639999152, 'f.22009.0.4': 0.017376948478764406, 'f.22009.0.5': 0.007968548370107091, 'f.22009.0.6': 0.022204330303646984, 'f.22009.0.7': 0.02016585081997984, 'f.22009.0.8': 0.019887059201648197, 'f.22009.0.9': 0.009487779572061783, 'f.22009.0.10': 0.017689630891001607}	1.905276049040053	1.5048144441358795	1.9057901503064685	1.5050658274775002	rs9905515	0.6872844015031241	False
687	8	log_reaction_time	0.7423950269999663	0.4760683338816061	2.0	0.1226572545797043	0.1221816540750131	0.1165712698542622	0.116737322852567	{'const': 5.590334381040182, 'Prob_Class_0': 1.2786596746573888, 'Prob_Class_2': 0.3794222788807633, 'head_volume': 0.02780142916929361, 'Age': 0.007148721784297214, 'Sex': -0.027617727186643518, 'Education_score': -0.008706449030372918, 'Assessment_centre_11026.0': 0.004588210114553043, 'Assessment_centre_11027.0': 0.005391038560944328, 'Assessment_centre_11028.0': 0.032556896066994724, 'f.22009.0.1': -0.0031560503324725452, 'f.22009.0.2': 0.0019265688919229652, 'f.22009.0.3': 0.003577403923230625, 'f.22009.0.4': -0.0010976351960161098, 'f.22009.0.5': 0.001347609961469247, 'f.22009.0.6': -0.001957668413652419, 'f.22009.0.7': 0.0017577810599076057, 'f.22009.0.8': 0.0011855724410325956, 'f.22009.0.9': 0.0011001349611966848, 'f.22009.0.10': 0.0023163711359182196}	{'const': 5.880588506510554, 'head_volume': 0.02252093683888129, 'Age': 0.007314557208343026, 'Sex': -0.027002626598509858, 'Education_score': -0.008752312052724795, 'Assessment_centre_11026.0': 0.005008833951218596, 'Assessment_centre_11027.0': 0.005490971882996961, 'Assessment_centre_11028.0': 0.03047573079913302, 'f.22009.0.1': -0.003196661200993798, 'f.22009.0.2': 0.0018907456328992349, 'f.22009.0.3': 0.0035742608428865593, 'f.22009.0.4': -0.0010331461939198656, 'f.22009.0.5': 0.0013434209180395985, 'f.22009.0.6': -0.00203684028433779, 'f.22009.0.7': 0.0017341024462764931, 'f.22009.0.8': 0.0012367451734118405, 'f.22009.0.9': 0.0010740181072280794, 'f.22009.0.10': 0.0023077531046841373}	{'const': 0.4039037996494479, 'Prob_Class_0': 1.058524614624645, 'Prob_Class_2': 0.6203713798851476, 'head_volume': 0.03379590314221869, 'Age': 0.00044415428747492314, 'Sex': 0.00805978276129531, 'Education_score': 0.002298286632868657, 'Assessment_centre_11026.0': 0.00979307736940708, 'Assessment_centre_11027.0': 0.008032529530779115, 'Assessment_centre_11028.0': 0.08244402393546157, 'f.22009.0.1': 0.0020720509620656257, 'f.22009.0.2': 0.0020927707513730054, 'f.22009.0.3': 0.002017132726077436, 'f.22009.0.4': 0.0015283074721632584, 'f.22009.0.5': 0.0006840527721149935, 'f.22009.0.6': 0.001989704495128424, 'f.22009.0.7': 0.0017492875705483496, 'f.22009.0.8': 0.0017363247288845563, 'f.22009.0.9': 0.0008552234894390804, 'f.22009.0.10': 0.0015432080468049888}	{'const': 0.05931400154887493, 'head_volume': 0.03351370366268345, 'Age': 0.00041571828126127483, 'Sex': 0.008041321001910838, 'Education_score': 0.002295551386848663, 'Assessment_centre_11026.0': 0.009635519847845867, 'Assessment_centre_11027.0': 0.007893971695334578, 'Assessment_centre_11028.0': 0.08226270135257958, 'f.22009.0.1': 0.0020694976843703434, 'f.22009.0.2': 0.0020923335222898893, 'f.22009.0.3': 0.0020167148488786824, 'f.22009.0.4': 0.0015264281684588942, 'f.22009.0.5': 0.0006829193835862827, 'f.22009.0.6': 0.0019883313869999255, 'f.22009.0.7': 0.001749011456721863, 'f.22009.0.8': 0.0017356457125532005, 'f.22009.0.9': 0.0008548530215127657, 'f.22009.0.10': 0.0015395217468876623}	0.1634065068056505	0.1260494942255711	0.1634507914868829	0.1260668185902755	rs134016	0.6910040293532468	False
688	8	Numeric_memory	0.7419766767426059	0.4762992059470594	2.0	0.0629224181713543	0.0622460663133628	0.0542626545260507	0.0544997996113837	{'const': 5.765383223191709, 'Prob_Class_0': -1.2387548360833849, 'Prob_Class_2': 7.162142787060342, 'head_volume': -1.4011998059930546, 'Age': -0.027149764173765766, 'Sex': -0.0674604796172292, 'Education_score': 0.10813561435781184, 'Assessment_centre_11026.0': 0.056493933665450496, 'Assessment_centre_11027.0': 0.052261883101059455, 'Assessment_centre_11028.0': 0.5807310529369683, 'f.22009.0.1': 0.013921864304431101, 'f.22009.0.2': -0.0008809155221042569, 'f.22009.0.3': 0.03845442233851614, 'f.22009.0.4': 0.0007874672673399401, 'f.22009.0.5': -0.006951557937574899, 'f.22009.0.6': -0.010855932774238523, 'f.22009.0.7': 0.008941006252997687, 'f.22009.0.8': 0.002549886960814818, 'f.22009.0.9': 0.007709867713954298, 'f.22009.0.10': 0.02143576380722825}	{'const': 10.0771590411981, 'head_volume': -1.4037669028198916, 'Age': -0.02599970671137323, 'Sex': -0.0627272006860112, 'Education_score': 0.10920938026775033, 'Assessment_centre_11026.0': 0.034247270856779644, 'Assessment_centre_11027.0': 0.03376112606358841, 'Assessment_centre_11028.0': 0.5149168111140783, 'f.22009.0.1': 0.01346067175473542, 'f.22009.0.2': -0.0006408880408073324, 'f.22009.0.3': 0.03881693142226016, 'f.22009.0.4': 0.0005132903376181544, 'f.22009.0.5': -0.006537423867331929, 'f.22009.0.6': -0.011271481884607049, 'f.22009.0.7': 0.00894313672176315, 'f.22009.0.8': 0.002620197058868191, 'f.22009.0.9': 0.007415563140500989, 'f.22009.0.10': 0.022065210044317905}	{'const': 4.339630050451308, 'Prob_Class_0': 24.068707305334595, 'Prob_Class_2': 6.270803142217203, 'head_volume': 0.30810303732346445, 'Age': 0.0042167538915213534, 'Sex': 0.07092326296750909, 'Education_score': 0.02029545162729653, 'Assessment_centre_11026.0': 0.08178408797514443, 'Assessment_centre_11027.0': 0.06896820595713546, 'Assessment_centre_11028.0': 0.6276088965294644, 'f.22009.0.1': 0.018180074362142126, 'f.22009.0.2': 0.018612760481099742, 'f.22009.0.3': 0.01774460443347635, 'f.22009.0.4': 0.013272869112949658, 'f.22009.0.5': 0.006065047028215143, 'f.22009.0.6': 0.017549913298701123, 'f.22009.0.7': 0.015191901611415353, 'f.22009.0.8': 0.015113176793556471, 'f.22009.0.9': 0.007581173976488302, 'f.22009.0.10': 0.013582685032153558}	{'const': 0.5219524401730593, 'head_volume': 0.2924879179171391, 'Age': 0.003612983166517799, 'Sex': 0.07002282173584376, 'Education_score': 0.020265926440169155, 'Assessment_centre_11026.0': 0.07761916149962791, 'Assessment_centre_11027.0': 0.06655465854906385, 'Assessment_centre_11028.0': 0.6251957928289176, 'f.22009.0.1': 0.018164067707875202, 'f.22009.0.2': 0.018606148230251324, 'f.22009.0.3': 0.01773898265979102, 'f.22009.0.4': 0.013263289441599699, 'f.22009.0.5': 0.006052494085553545, 'f.22009.0.6': 0.0175424719247537, 'f.22009.0.7': 0.015189355256165478, 'f.22009.0.8': 0.015102245668734917, 'f.22009.0.9': 0.007571926197795333, 'f.22009.0.10': 0.01357032425102916}	1.2387604900299345	0.9408533812266612	1.239207457735079	0.9400642289628384	rs134016	0.6910040293532468	False
14	2	Fluid_intel_score	0.7374507954218389	0.4784225657482013	2.0	0.1192924198210234	0.1188387149621083	0.1134476960964685	0.1136101837768921	{'const': 7.599480483135287, 'Prob_Class_0': 19.944931616882425, 'Prob_Class_2': 3.885352180389996, 'head_volume': -2.978544166388927, 'Age': -0.02818716868020168, 'Sex': -0.34119997862325857, 'Education_score': 0.3922431191539445, 'Assessment_centre_11026.0': -0.17144293743587652, 'Assessment_centre_11027.0': -0.2437273889370056, 'Assessment_centre_11028.0': 0.19170104058614437, 'f.22009.0.1': -0.004120958761078689, 'f.22009.0.2': 0.027053039497024957, 'f.22009.0.3': 0.007483277769951369, 'f.22009.0.4': 0.004067371878456331, 'f.22009.0.5': -0.00845167540798707, 'f.22009.0.6': 0.019721201818825206, 'f.22009.0.7': 0.026208536422810205, 'f.22009.0.8': 0.004375407403125881, 'f.22009.0.9': 0.010676489790429036, 'f.22009.0.10': -0.004021446163970521}	{'const': 10.855430678597477, 'head_volume': -2.9976148972824377, 'Age': -0.027975492678834923, 'Sex': -0.32936977442662224, 'Education_score': 0.3924964494505418, 'Assessment_centre_11026.0': -0.1589616633793145, 'Assessment_centre_11027.0': -0.23919044676444337, 'Assessment_centre_11028.0': 0.2436897470190136, 'f.22009.0.1': -0.004739551831987246, 'f.22009.0.2': 0.027097532787359293, 'f.22009.0.3': 0.008013034220357996, 'f.22009.0.4': 0.003549723984197768, 'f.22009.0.5': -0.008438512925784548, 'f.22009.0.6': 0.019479287069162948, 'f.22009.0.7': 0.025943932851087613, 'f.22009.0.8': 0.0042984339915605905, 'f.22009.0.9': 0.010654519306851564, 'f.22009.0.10': -0.004408676322180895}	{'const': 2.868784737462741, 'Prob_Class_0': 27.15892897118133, 'Prob_Class_2': 3.2545069629509418, 'head_volume': 0.3970225044253369, 'Age': 0.005265295148257864, 'Sex': 0.09335432978759972, 'Education_score': 0.02662868802208722, 'Assessment_centre_11026.0': 0.1105347813631971, 'Assessment_centre_11027.0': 0.09244502720789592, 'Assessment_centre_11028.0': 1.1277662868483, 'f.22009.0.1': 0.023281543171752173, 'f.22009.0.2': 0.02517341291844829, 'f.22009.0.3': 0.023538334901752913, 'f.22009.0.4': 0.017971879653156598, 'f.22009.0.5': 0.008035818872057458, 'f.22009.0.6': 0.022569055293864063, 'f.22009.0.7': 0.02031278058551414, 'f.22009.0.8': 0.02026236121705154, 'f.22009.0.9': 0.009481740178235299, 'f.22009.0.10': 0.017802267926145227}	{'const': 0.6930192356070801, 'head_volume': 0.3849990275788745, 'Age': 0.004813773905291867, 'Sex': 0.09275355343544531, 'Education_score': 0.026589317101325054, 'Assessment_centre_11026.0': 0.1100178911629789, 'Assessment_centre_11027.0': 0.09212473856686469, 'Assessment_centre_11028.0': 1.1265735089244018, 'f.22009.0.1': 0.02326040230533913, 'f.22009.0.2': 0.02515991463180327, 'f.22009.0.3': 0.023530486116912712, 'f.22009.0.4': 0.01796372781375133, 'f.22009.0.5': 0.008032256710232184, 'f.22009.0.6': 0.02255975475680936, 'f.22009.0.7': 0.020307328049351533, 'f.22009.0.8': 0.020253469058948953, 'f.22009.0.9': 0.009480849957347118, 'f.22009.0.10': 0.017797707359380747}	1.9357736799221847	1.549016805625392	1.93627223180306	1.5492770696915592	rs3737882	0.691695275780532	False
635	0	Symbol_digit_matches	0.737710647916	0.4783330686324728	2.0	0.210182088865354	0.2096194069890056	0.2029360529833849	0.2031377523429915	{'const': 44.56177360007146, 'Prob_Class_0': 103.07409291269806, 'Prob_Class_2': -15.301397348012262, 'head_volume': -1.9643179243915239, 'Age': -0.30233219223495317, 'Sex': -0.3808234313741956, 'Education_score': 0.41315055417892776, 'Assessment_centre_11026.0': -0.007671319953262635, 'Assessment_centre_11027.0': -0.3043502240700396, 'Assessment_centre_11028.0': 0.5526984581094735, 'f.22009.0.1': 0.10895973155958388, 'f.22009.0.2': 0.09712688929069338, 'f.22009.0.3': 0.009040336093083624, 'f.22009.0.4': -0.013733137299616479, 'f.22009.0.5': -0.022406644182448934, 'f.22009.0.6': 0.030450583301278533, 'f.22009.0.7': 0.045999433316237896, 'f.22009.0.8': 0.03575854668260629, 'f.22009.0.9': -0.021156375253258638, 'f.22009.0.10': 0.032841180871233444}	{'const': 40.86910352751939, 'head_volume': -2.148615385772873, 'Age': -0.30024270922737023, 'Sex': -0.4339125819516696, 'Education_score': 0.4102328350780064, 'Assessment_centre_11026.0': 0.055023726112532215, 'Assessment_centre_11027.0': -0.24009301645872422, 'Assessment_centre_11028.0': 0.6126620940266703, 'f.22009.0.1': 0.10849245850290104, 'f.22009.0.2': 0.09842024603123874, 'f.22009.0.3': 0.006792215857245133, 'f.22009.0.4': -0.013128960279937952, 'f.22009.0.5': -0.023111784108568453, 'f.22009.0.6': 0.030345920964056413, 'f.22009.0.7': 0.047663995783839896, 'f.22009.0.8': 0.03665336425539602, 'f.22009.0.9': -0.020371723293159977, 'f.22009.0.10': 0.03341553083057611}	{'const': 10.281380689409287, 'Prob_Class_0': 86.97078652640798, 'Prob_Class_2': 18.455139485184507, 'head_volume': 1.1356357689051517, 'Age': 0.014920148345619692, 'Sex': 0.2725895151392031, 'Education_score': 0.07819482615664886, 'Assessment_centre_11026.0': 0.30911037420723236, 'Assessment_centre_11027.0': 0.26750913581378694, 'Assessment_centre_11028.0': 2.418122699928148, 'f.22009.0.1': 0.06927852299213134, 'f.22009.0.2': 0.07123895217981599, 'f.22009.0.3': 0.0679285509263244, 'f.22009.0.4': 0.05122121930972568, 'f.22009.0.5': 0.023427621585200516, 'f.22009.0.6': 0.06758005099894981, 'f.22009.0.7': 0.05912746496240498, 'f.22009.0.8': 0.05864360847200007, 'f.22009.0.9': 0.029252632851970637, 'f.22009.0.10': 0.052265741474958584}	{'const': 1.9848512116370438, 'head_volume': 1.1117970560065416, 'Age': 0.013882740495431332, 'Sex': 0.26862365345626604, 'Education_score': 0.07797797950983623, 'Assessment_centre_11026.0': 0.2963138865183581, 'Assessment_centre_11027.0': 0.2549972558705906, 'Assessment_centre_11028.0': 2.406299308599814, 'f.22009.0.1': 0.06926816472154514, 'f.22009.0.2': 0.07121327517021402, 'f.22009.0.3': 0.06786538618425568, 'f.22009.0.4': 0.05121046446802883, 'f.22009.0.5': 0.023417005674448554, 'f.22009.0.6': 0.06756057067721069, 'f.22009.0.7': 0.05910382347270917, 'f.22009.0.8': 0.05862795424785572, 'f.22009.0.9': 0.029230251804207914, 'f.22009.0.10': 0.05224222307166946}	4.767466746417751	3.7461211256499096	4.7691646627907245	3.750469052153163	rs72731840	0.691695275780532	False
542	7	Numeric_memory_online	0.7227101631412594	0.4856113426884119	2.0	0.0414755129741654	0.0405107004555117	0.0287930859174169	0.0291676419768912	{'const': 7.135674533101889, 'Prob_Class_0': 1.145235714348395, 'Prob_Class_2': 4.350709462336887, 'head_volume': -1.4746476193747229, 'Age': -0.017875939490132046, 'Sex': 0.02183384470304156, 'Education_score': 0.08730780392017297, 'Assessment_centre_11026.0': 0.012819869514618665, 'Assessment_centre_11027.0': 0.034104397925226654, 'Assessment_centre_11028.0': -1.215598243683429, 'f.22009.0.1': 0.002116048852387458, 'f.22009.0.2': 0.024921200989041895, 'f.22009.0.3': -0.013762671139333951, 'f.22009.0.4': 0.017184057089745425, 'f.22009.0.5': -0.009300968998269724, 'f.22009.0.6': 0.005506369302418192, 'f.22009.0.7': 0.029602824502140183, 'f.22009.0.8': 0.020930534440433655, 'f.22009.0.9': 0.002139012115843865, 'f.22009.0.10': 0.009453699766931216}	{'const': 9.746298937197064, 'head_volume': -1.5841033139462892, 'Age': -0.01780423143359269, 'Sex': 0.030178262131225486, 'Education_score': 0.08841246157038074, 'Assessment_centre_11026.0': 0.02165993821174339, 'Assessment_centre_11027.0': 0.04865045070893473, 'Assessment_centre_11028.0': -1.2031161202224383, 'f.22009.0.1': 0.0015911848523322454, 'f.22009.0.2': 0.023990443660234992, 'f.22009.0.3': -0.013532881985849239, 'f.22009.0.4': 0.0172580331980593, 'f.22009.0.5': -0.00935247048590115, 'f.22009.0.6': 0.0047364250461614105, 'f.22009.0.7': 0.027924559972659142, 'f.22009.0.8': 0.020960155338400198, 'f.22009.0.9': 0.0019203071544429406, 'f.22009.0.10': 0.009699246926098748}	{'const': 2.892741501229685, 'Prob_Class_0': 11.01093597838865, 'Prob_Class_2': 5.617962507954306, 'head_volume': 0.420267205484426, 'Age': 0.005079425560046485, 'Sex': 0.09689864416707436, 'Education_score': 0.02813170115116424, 'Assessment_centre_11026.0': 0.11101707373724343, 'Assessment_centre_11027.0': 0.09614127826007329, 'Assessment_centre_11028.0': 0.988308140818738, 'f.22009.0.1': 0.02371023076958419, 'f.22009.0.2': 0.024383912923128283, 'f.22009.0.3': 0.023516277660207387, 'f.22009.0.4': 0.017891265675004254, 'f.22009.0.5': 0.008290126614604244, 'f.22009.0.6': 0.022560260203309042, 'f.22009.0.7': 0.020714424189285124, 'f.22009.0.8': 0.020331315146368364, 'f.22009.0.9': 0.009684447930103543, 'f.22009.0.10': 0.018163557869932692}	{'const': 0.7219003967637297, 'head_volume': 0.4098142949011021, 'Age': 0.004956734591086147, 'Sex': 0.09602336407878997, 'Education_score': 0.0281111142125535, 'Assessment_centre_11026.0': 0.1099625327388, 'Assessment_centre_11027.0': 0.09535832972340148, 'Assessment_centre_11028.0': 0.9880574549628336, 'f.22009.0.1': 0.02369879180269106, 'f.22009.0.2': 0.024349174881843794, 'f.22009.0.3': 0.0235100972391625, 'f.22009.0.4': 0.01787843457726385, 'f.22009.0.5': 0.00828627313140979, 'f.22009.0.6': 0.022546482615285576, 'f.22009.0.7': 0.02066333897529374, 'f.22009.0.8': 0.020323709432178545, 'f.22009.0.9': 0.009675197302092311, 'f.22009.0.10': 0.018153069209069013}	1.3816723114525145	1.049107622537849	1.3823675046789738	1.0499863333174906	rs1123680	0.7008823502719347	False
21	3	Fluid_intel_score	0.7116175894253196	0.4909362096256837	2.0	0.1188097744568196	0.1183724868249325	0.1129720428371123	0.1131503029489826	{'const': 12.606632718381283, 'Prob_Class_0': -4.2461684307874, 'Prob_Class_2': -2.7447619595577786, 'head_volume': -2.998580159807603, 'Age': -0.028211560589325634, 'Sex': -0.3284356204838062, 'Education_score': 0.39259058262385627, 'Assessment_centre_11026.0': -0.15555850304236984, 'Assessment_centre_11027.0': -0.23566223450403967, 'Assessment_centre_11028.0': 0.2634603149789845, 'f.22009.0.1': -0.001734575495507859, 'f.22009.0.2': 0.02882587419232221, 'f.22009.0.3': 0.0065184584237504145, 'f.22009.0.4': 0.0024248754448744636, 'f.22009.0.5': -0.008011633896701455, 'f.22009.0.6': 0.019621396834780883, 'f.22009.0.7': 0.026294264645657504, 'f.22009.0.8': 0.004116077338785022, 'f.22009.0.9': 0.011208125243033726, 'f.22009.0.10': -0.0029334596071900684}	{'const': 10.884398940296435, 'head_volume': -3.0024954828187616, 'Age': -0.027852480638790665, 'Sex': -0.33163244390852753, 'Education_score': 0.3913243035107705, 'Assessment_centre_11026.0': -0.15968914711799465, 'Assessment_centre_11027.0': -0.2374535883079382, 'Assessment_centre_11028.0': 0.24380074263772333, 'f.22009.0.1': -0.0025712641213373466, 'f.22009.0.2': 0.027593751780406524, 'f.22009.0.3': 0.006445432576263184, 'f.22009.0.4': 0.002208833007206444, 'f.22009.0.5': -0.008098628860835155, 'f.22009.0.6': 0.02001472190349241, 'f.22009.0.7': 0.02584679048544035, 'f.22009.0.8': 0.003848939015122472, 'f.22009.0.9': 0.01107838796949341, 'f.22009.0.10': -0.003627468291434748}	{'const': 1.8962476880043662, 'Prob_Class_0': 6.164259948695057, 'Prob_Class_2': 2.4198601115721283, 'head_volume': 0.3849116881844898, 'Age': 0.004832175649006275, 'Sex': 0.09275070063658024, 'Education_score': 0.026598816611298325, 'Assessment_centre_11026.0': 0.11007613001860193, 'Assessment_centre_11027.0': 0.09207357492505576, 'Assessment_centre_11028.0': 1.1267986272791617, 'f.22009.0.1': 0.023193082319971258, 'f.22009.0.2': 0.02516667192734429, 'f.22009.0.3': 0.023512538731291905, 'f.22009.0.4': 0.017899121270772336, 'f.22009.0.5': 0.008016554695540355, 'f.22009.0.6': 0.022558056160963, 'f.22009.0.7': 0.02029701667271507, 'f.22009.0.8': 0.02025060651503778, 'f.22009.0.9': 0.00947645891043578, 'f.22009.0.10': 0.017789867730416513}	{'const': 0.6916085627670867, 'head_volume': 0.3847447025712673, 'Age': 0.004811004172457944, 'Sex': 0.0927026592412078, 'Education_score': 0.026565708902922144, 'Assessment_centre_11026.0': 0.10997733186050845, 'Assessment_centre_11027.0': 0.09204272040968382, 'Assessment_centre_11028.0': 1.1264395043557183, 'f.22009.0.1': 0.023179953225277654, 'f.22009.0.2': 0.025142752196269106, 'f.22009.0.3': 0.023510053954594365, 'f.22009.0.4': 0.017890736602927816, 'f.22009.0.5': 0.008015334200120126, 'f.22009.0.6': 0.022552512379409896, 'f.22009.0.7': 0.020289765989472405, 'f.22009.0.8': 0.020237358667230306, 'f.22009.0.9': 0.009473311141633025, 'f.22009.0.10': 0.01777648454713576}	1.9355756397406687	1.5497905970359394	1.936055841564959	1.5493791819177536	rs11867479	0.7049653639929349	False
429	1	Numeric_memory	0.7140711539007727	0.4897667003610364	2.0	0.0638754148350397	0.0632326652554977	0.0553242767974752	0.0555837484972573	{'const': 13.360469764799507, 'Prob_Class_0': -7.987575566805653, 'Prob_Class_2': -6.229338635754663, 'head_volume': -1.2740250201341163, 'Age': -0.02615433962600014, 'Sex': 0.08621473089054421, 'Education_score': 0.08910921385154016, 'Assessment_centre_11026.0': 0.13443124057021477, 'Assessment_centre_11027.0': 0.050574168473801, 'Assessment_centre_11028.0': -0.7510868679491977, 'f.22009.0.1': 0.011780909872131283, 'f.22009.0.2': 0.014304756947270469, 'f.22009.0.3': -0.0031076597952934574, 'f.22009.0.4': -0.009595275927455418, 'f.22009.0.5': 0.0011682721748645436, 'f.22009.0.6': 0.012291109757996736, 'f.22009.0.7': -0.010587561139907524, 'f.22009.0.8': -0.014313938528694382, 'f.22009.0.9': -0.005719064388648061, 'f.22009.0.10': 0.009170920952242305}	{'const': 9.793600379727398, 'head_volume': -1.2324849620930005, 'Age': -0.027730719520166012, 'Sex': 0.0678434214082971, 'Education_score': 0.08734165306628264, 'Assessment_centre_11026.0': 0.13104198817039944, 'Assessment_centre_11027.0': 0.0519978521452677, 'Assessment_centre_11028.0': -0.7532594941589801, 'f.22009.0.1': 0.01138056360740524, 'f.22009.0.2': 0.013594548210899803, 'f.22009.0.3': -0.00307355962115209, 'f.22009.0.4': -0.009499213992406629, 'f.22009.0.5': 0.0011399267283086446, 'f.22009.0.6': 0.011914591347861436, 'f.22009.0.7': -0.01046897392547615, 'f.22009.0.8': -0.01401749290832984, 'f.22009.0.9': -0.005699937283056797, 'f.22009.0.10': 0.009390460947239988}	{'const': 3.0300146764617057, 'Prob_Class_0': 7.364937732769699, 'Prob_Class_2': 5.381037732465848, 'head_volume': 0.306977204309189, 'Age': 0.003870176180682055, 'Sex': 0.07295281623604769, 'Education_score': 0.019789884619418278, 'Assessment_centre_11026.0': 0.08032303802472661, 'Assessment_centre_11027.0': 0.065873878044899, 'Assessment_centre_11028.0': 0.550989315643212, 'f.22009.0.1': 0.01798197581409573, 'f.22009.0.2': 0.017899756434432906, 'f.22009.0.3': 0.017979098268099746, 'f.22009.0.4': 0.012936409274785192, 'f.22009.0.5': 0.005934775132483711, 'f.22009.0.6': 0.01658167481991532, 'f.22009.0.7': 0.014747315265275536, 'f.22009.0.8': 0.014717158522116918, 'f.22009.0.9': 0.0070233277803868465, 'f.22009.0.10': 0.012902698372077137}	{'const': 0.5085616218249254, 'head_volume': 0.2840145465186511, 'Age': 0.003576625093784393, 'Sex': 0.06968980193572173, 'Education_score': 0.01972724071094541, 'Assessment_centre_11026.0': 0.07818330772353414, 'Assessment_centre_11027.0': 0.06421266541331506, 'Assessment_centre_11028.0': 0.5506287105332978, 'f.22009.0.1': 0.017971240943714942, 'f.22009.0.2': 0.017887291714125137, 'f.22009.0.3': 0.017975602443161855, 'f.22009.0.4': 0.012933239102911118, 'f.22009.0.5': 0.005931716352623616, 'f.22009.0.6': 0.016576404095679672, 'f.22009.0.7': 0.014744221574887768, 'f.22009.0.8': 0.014713045043909741, 'f.22009.0.9': 0.0070209538498593365, 'f.22009.0.10': 0.012897801463235865}	1.218655538889469	0.9339341229330124	1.2190738357383308	0.9345014750583244	rs4348791	0.7049653639929349	False
791	3	Fluid_intel_score	0.7115769112827438	0.4909580213522225	2.0	0.1062271289226475	0.1057741459176692	0.1001795204645031	0.1003642386153916	{'const': 14.107080949232115, 'Prob_Class_0': -7.370369554573337, 'Prob_Class_2': -5.083798013383693, 'head_volume': -3.3863462007723566, 'Age': -0.020793472077496756, 'Sex': -0.3176637006593657, 'Education_score': 0.34523250113033765, 'Assessment_centre_11026.0': 0.03594272337724125, 'Assessment_centre_11027.0': -0.17890936294939042, 'Assessment_centre_11028.0': 1.0423643283297048, 'f.22009.0.1': -0.026815359341707853, 'f.22009.0.2': -0.0064175595109155804, 'f.22009.0.3': 0.016310865738135213, 'f.22009.0.4': -0.01907637217457711, 'f.22009.0.5': -0.006416661964949218, 'f.22009.0.6': -0.02954576578475042, 'f.22009.0.7': 0.014850335303045834, 'f.22009.0.8': 0.021355870892361316, 'f.22009.0.9': 0.005985484831382766, 'f.22009.0.10': -0.0031854507948726254}	{'const': 10.83667296875853, 'head_volume': -3.359012144869325, 'Age': -0.019901193313689464, 'Sex': -0.32250940621690927, 'Education_score': 0.3442754157806324, 'Assessment_centre_11026.0': 0.013613493323065745, 'Assessment_centre_11027.0': -0.20314595108085565, 'Assessment_centre_11028.0': 0.9726718348658356, 'f.22009.0.1': -0.027647620034924658, 'f.22009.0.2': -0.005703338723810392, 'f.22009.0.3': 0.01638028653783737, 'f.22009.0.4': -0.019234746368819625, 'f.22009.0.5': -0.006331920657802781, 'f.22009.0.6': -0.02879971708828439, 'f.22009.0.7': 0.015026328637776833, 'f.22009.0.8': 0.02138853187247849, 'f.22009.0.9': 0.006121393727197728, 'f.22009.0.10': -0.002731351206133551}	{'const': 3.062066751352552, 'Prob_Class_0': 13.926867671628544, 'Prob_Class_2': 4.27986204202541, 'head_volume': 0.4030437546522077, 'Age': 0.005236214420689339, 'Sex': 0.09741627323717987, 'Education_score': 0.027063759442059163, 'Assessment_centre_11026.0': 0.11418332779705341, 'Assessment_centre_11027.0': 0.0942829391006459, 'Assessment_centre_11028.0': 0.877638787319702, 'f.22009.0.1': 0.023897922682866297, 'f.22009.0.2': 0.025026570236112485, 'f.22009.0.3': 0.02410326551956293, 'f.22009.0.4': 0.017596359863881028, 'f.22009.0.5': 0.0078068925642400195, 'f.22009.0.6': 0.0232021451850316, 'f.22009.0.7': 0.020719028578617685, 'f.22009.0.8': 0.02046801631613545, 'f.22009.0.9': 0.00979655449214634, 'f.22009.0.10': 0.0179070222280991}	{'const': 0.7063018458310124, 'head_volume': 0.40206450782250347, 'Age': 0.004895813897042739, 'Sex': 0.09730285872573276, 'Education_score': 0.02704558892294984, 'Assessment_centre_11026.0': 0.1125225411278618, 'Assessment_centre_11027.0': 0.09205652212318817, 'Assessment_centre_11028.0': 0.8754062196357563, 'f.22009.0.1': 0.023877760655550286, 'f.22009.0.2': 0.025014877622883697, 'f.22009.0.3': 0.024100660374801883, 'f.22009.0.4': 0.01759244416862882, 'f.22009.0.5': 0.007801372060018433, 'f.22009.0.6': 0.02319131816284267, 'f.22009.0.7': 0.02071540635311871, 'f.22009.0.8': 0.020465886509492093, 'f.22009.0.9': 0.00979482406028563, 'f.22009.0.10': 0.01789965651379834}	1.942159357479176	1.547077703630635	1.9426514588662835	1.5470375220682553	rs10427669	0.7049653639929349	False
404	7	Symbol_digit_matches	0.7007119683658394	0.4963516827810298	2.0	0.2430398911094433	0.2425180898227978	0.2359654975684102	0.2361902311137008	{'const': 47.73707265126589, 'Prob_Class_0': -49.600778311772075, 'Prob_Class_2': 7.871159025238258, 'head_volume': -0.5940223362197344, 'Age': -0.3226873580434853, 'Sex': 0.19374928812750625, 'Education_score': 0.2619466787491581, 'Assessment_centre_11026.0': 0.07449838887564564, 'Assessment_centre_11027.0': 0.06675042289055888, 'Assessment_centre_11028.0': 0.913198756385476, 'f.22009.0.1': -0.00735574546064287, 'f.22009.0.2': -0.038093004441208195, 'f.22009.0.3': 0.0028405270749057286, 'f.22009.0.4': 0.025652489944577698, 'f.22009.0.5': -0.06738152689105815, 'f.22009.0.6': -0.09750441189281195, 'f.22009.0.7': -0.08367789447525735, 'f.22009.0.8': -0.02606431310080949, 'f.22009.0.9': -0.04011474072342541, 'f.22009.0.10': -0.005085781073280721}	{'const': 38.887988291916066, 'head_volume': -0.1566736303497319, 'Age': -0.32382534764788595, 'Sex': 0.1916141640144148, 'Education_score': 0.2621721365851681, 'Assessment_centre_11026.0': 0.08999375865477399, 'Assessment_centre_11027.0': 0.060933068944681194, 'Assessment_centre_11028.0': 0.9377314618806628, 'f.22009.0.1': -0.00814410429584092, 'f.22009.0.2': -0.035996728342795284, 'f.22009.0.3': 0.0039657759149580776, 'f.22009.0.4': 0.025619303383953518, 'f.22009.0.5': -0.06861215077096805, 'f.22009.0.6': -0.09677352132217784, 'f.22009.0.7': -0.0856976969399965, 'f.22009.0.8': -0.026152406910123757, 'f.22009.0.9': -0.04028788895317504, 'f.22009.0.10': -0.005023027160154674}	{'const': 8.391413942767223, 'Prob_Class_0': 41.899257298392634, 'Prob_Class_2': 14.158131739620718, 'head_volume': 1.134673391035014, 'Age': 0.014061940377423214, 'Sex': 0.26275622493906226, 'Education_score': 0.07451088417882307, 'Assessment_centre_11026.0': 0.2823400737575467, 'Assessment_centre_11027.0': 0.2477726817681814, 'Assessment_centre_11028.0': 4.5448928789439265, 'f.22009.0.1': 0.06452794892153384, 'f.22009.0.2': 0.06839357124529966, 'f.22009.0.3': 0.06565291992440027, 'f.22009.0.4': 0.05011943410775912, 'f.22009.0.5': 0.022636242543927196, 'f.22009.0.6': 0.06273893846290668, 'f.22009.0.7': 0.057145093137091145, 'f.22009.0.8': 0.05606569446236327, 'f.22009.0.9': 0.026018296345927266, 'f.22009.0.10': 0.04911918217764486}	{'const': 1.8978187953706394, 'head_volume': 1.068445093269383, 'Age': 0.01324371652208878, 'Sex': 0.26111895229875615, 'Education_score': 0.07444228028267598, 'Assessment_centre_11026.0': 0.2785943078861358, 'Assessment_centre_11027.0': 0.24403298015255093, 'Assessment_centre_11028.0': 4.537240586536441, 'f.22009.0.1': 0.06445624874954799, 'f.22009.0.2': 0.06835812269481151, 'f.22009.0.3': 0.06563630569256838, 'f.22009.0.4': 0.05011107294909878, 'f.22009.0.5': 0.022604067068405967, 'f.22009.0.6': 0.06272658049739334, 'f.22009.0.7': 0.057104382195003765, 'f.22009.0.8': 0.05604209525204242, 'f.22009.0.9': 0.026014054825451764, 'f.22009.0.10': 0.04910565226298083}	4.502723111014777	3.590540523582982	4.504274792483982	3.5920405203387755	rs7823669	0.7103846264089246	False
765	9	Numeric_memory	0.7005634782021887	0.4964235425024271	2.0	0.0709827588600399	0.0703521042575565	0.0624307590627244	0.0627025329953971	{'const': 10.171243157663156, 'Prob_Class_0': -18.228434816168832, 'Prob_Class_2': 3.7331238199309467, 'head_volume': -1.37328784282701, 'Age': -0.028450208102115196, 'Sex': 0.1298513349731278, 'Education_score': 0.078388184953322, 'Assessment_centre_11026.0': -0.034716325517958044, 'Assessment_centre_11027.0': -0.0699417150641199, 'Assessment_centre_11028.0': -0.4695232698614456, 'f.22009.0.1': 0.012460740155164836, 'f.22009.0.2': 0.015164672028525067, 'f.22009.0.3': 0.028392596662694926, 'f.22009.0.4': -0.024457839824348623, 'f.22009.0.5': 0.007569988076491832, 'f.22009.0.6': -0.01831076122291328, 'f.22009.0.7': -0.011453101118270808, 'f.22009.0.8': -0.007187678428300142, 'f.22009.0.9': 0.018351623296148534, 'f.22009.0.10': -0.012717798191849072}	{'const': 10.094169072930544, 'head_volume': -1.3212856034961973, 'Age': -0.02788677246157787, 'Sex': 0.12533635112428004, 'Education_score': 0.07893122632990672, 'Assessment_centre_11026.0': -0.028344333607827996, 'Assessment_centre_11027.0': -0.06146606245526662, 'Assessment_centre_11028.0': -0.4200438155744548, 'f.22009.0.1': 0.013473285501588899, 'f.22009.0.2': 0.016237809150378674, 'f.22009.0.3': 0.02815693421253855, 'f.22009.0.4': -0.024198957746100206, 'f.22009.0.5': 0.007430313335377773, 'f.22009.0.6': -0.01869317098431942, 'f.22009.0.7': -0.01143360125139473, 'f.22009.0.8': -0.0069649478796600175, 'f.22009.0.9': 0.018050048801279542, 'f.22009.0.10': -0.012815100255977194}	{'const': 3.418841777123914, 'Prob_Class_0': 25.382266787632016, 'Prob_Class_2': 4.05485611510052, 'head_volume': 0.2983655242964597, 'Age': 0.00392613382985818, 'Sex': 0.06998095514454383, 'Education_score': 0.020180940510307423, 'Assessment_centre_11026.0': 0.0765974346179081, 'Assessment_centre_11027.0': 0.0677202316700989, 'Assessment_centre_11028.0': 1.2394917695666798, 'f.22009.0.1': 0.01747859164228341, 'f.22009.0.2': 0.018451579960406486, 'f.22009.0.3': 0.0178871095067971, 'f.22009.0.4': 0.01328545441005901, 'f.22009.0.5': 0.00587847736101981, 'f.22009.0.6': 0.016781442453196935, 'f.22009.0.7': 0.015307570552132492, 'f.22009.0.8': 0.014611189993057947, 'f.22009.0.9': 0.007932074586593998, 'f.22009.0.10': 0.013417218671636026}	{'const': 0.5182672361364579, 'head_volume': 0.28913290455960206, 'Age': 0.0036033545702862406, 'Sex': 0.06960406447979349, 'Education_score': 0.020133187321830347, 'Assessment_centre_11026.0': 0.07619255121548957, 'Assessment_centre_11027.0': 0.06658210965281598, 'Assessment_centre_11028.0': 1.2374002832815805, 'f.22009.0.1': 0.01745510875688889, 'f.22009.0.2': 0.018421848978204987, 'f.22009.0.3': 0.017869532294151294, 'f.22009.0.4': 0.013281727700437231, 'f.22009.0.5': 0.005876384964644513, 'f.22009.0.6': 0.016772565179721026, 'f.22009.0.7': 0.01529514058429506, 'f.22009.0.8': 0.014600855522331996, 'f.22009.0.9': 0.007926732728262983, 'f.22009.0.10': 0.013414788196363638}	1.2270869321009397	0.957176173272494	1.227503359643087	0.9567036348054816	rs11623591	0.7103846264089246	False
489	9	Tower_rearranging	0.6951217260049849	0.4991281019829733	2.0	0.1032462518792097	0.1026545546668745	0.0951597206906502	0.0954213291710647	{'const': 21.271778784425408, 'Prob_Class_0': 7.890936445713665, 'Prob_Class_2': -7.796253657214345, 'head_volume': -2.682402072911395, 'Age': -0.10921437094142299, 'Sex': 0.1888946789360198, 'Education_score': 0.1845483029056204, 'Assessment_centre_11026.0': -0.023578673794294645, 'Assessment_centre_11027.0': -0.06250818629791519, 'Assessment_centre_11028.0': -1.8335939616979784, 'f.22009.0.1': -0.0034336519869550817, 'f.22009.0.2': 0.07222773955428358, 'f.22009.0.3': 0.10404945398636392, 'f.22009.0.4': 0.03080297429570582, 'f.22009.0.5': -0.035742994728541616, 'f.22009.0.6': 0.02892728316872327, 'f.22009.0.7': 0.05991319316392331, 'f.22009.0.8': 0.027518271062694374, 'f.22009.0.9': -0.014518573971412603, 'f.22009.0.10': -0.03791750758909379}	{'const': 19.83410049392966, 'head_volume': -2.8712919267016646, 'Age': -0.11143979626823045, 'Sex': 0.18742159626226335, 'Education_score': 0.18178079625145252, 'Assessment_centre_11026.0': -0.015981519519020656, 'Assessment_centre_11027.0': -0.05835623244270889, 'Assessment_centre_11028.0': -1.7862048446936987, 'f.22009.0.1': -0.0034648136046786506, 'f.22009.0.2': 0.07217599211609535, 'f.22009.0.3': 0.10327616751116969, 'f.22009.0.4': 0.03031509181246638, 'f.22009.0.5': -0.03575842505683011, 'f.22009.0.6': 0.027200749734703746, 'f.22009.0.7': 0.06021485316569294, 'f.22009.0.8': 0.028912041656357884, 'f.22009.0.9': -0.014506038107997134, 'f.22009.0.10': -0.03661874159720424}	{'const': 5.134256483967867, 'Prob_Class_0': 15.045906793655362, 'Prob_Class_2': 9.456195301648075, 'head_volume': 0.7363302473880524, 'Age': 0.009000766073143403, 'Sex': 0.17152867479633585, 'Education_score': 0.04870390908095685, 'Assessment_centre_11026.0': 0.1965144262864091, 'Assessment_centre_11027.0': 0.15998850131939762, 'Assessment_centre_11028.0': 1.3640145049702852, 'f.22009.0.1': 0.04380592532012932, 'f.22009.0.2': 0.043641941220800375, 'f.22009.0.3': 0.04414495505974768, 'f.22009.0.4': 0.031727702043216614, 'f.22009.0.5': 0.014662126208512642, 'f.22009.0.6': 0.04049794417715534, 'f.22009.0.7': 0.03649257373830405, 'f.22009.0.8': 0.03619686195166894, 'f.22009.0.9': 0.017176221893618462, 'f.22009.0.10': 0.031714131286297464}	{'const': 1.2501340706351367, 'head_volume': 0.6967855451372572, 'Age': 0.008780664841376599, 'Sex': 0.17087482902214207, 'Education_score': 0.04860251433882975, 'Assessment_centre_11026.0': 0.19193373140803102, 'Assessment_centre_11027.0': 0.1578134284501005, 'Assessment_centre_11028.0': 1.3627455703361648, 'f.22009.0.1': 0.04379630053350511, 'f.22009.0.2': 0.043621289585609645, 'f.22009.0.3': 0.04412675377746834, 'f.22009.0.4': 0.031714869313697866, 'f.22009.0.5': 0.014658043814138813, 'f.22009.0.6': 0.04045268679057347, 'f.22009.0.7': 0.03647565623245917, 'f.22009.0.8': 0.03616508001794162, 'f.22009.0.9': 0.017173203876890145, 'f.22009.0.10': 0.03168984323535104}	3.016443855095975	2.372248398174256	3.0174388479272087	2.374581333394418	rs718050	0.7130401456899619	False
794	3	Numeric_memory_online	0.691645016081604	0.5009147492284952	2.0	0.0473095007495854	0.0464117846246877	0.0349790378846277	0.0353838936985787	{'const': 11.951337086965685, 'Prob_Class_0': -15.122862348318542, 'Prob_Class_2': -0.18741958057125174, 'head_volume': -1.5243779364045527, 'Age': -0.022521964082868752, 'Sex': 0.024430172437972103, 'Education_score': 0.05836778947567428, 'Assessment_centre_11026.0': 0.16001064403618526, 'Assessment_centre_11027.0': 0.08139509238612161, 'Assessment_centre_11028.0': 0.9881743745672567, 'f.22009.0.1': -0.011418623242590395, 'f.22009.0.2': 0.00682911445382977, 'f.22009.0.3': 0.033347766385443095, 'f.22009.0.4': 0.005177887884149626, 'f.22009.0.5': -0.015569863854136348, 'f.22009.0.6': 0.017445440435571627, 'f.22009.0.7': -0.02275738397738815, 'f.22009.0.8': 0.0348862998684618, 'f.22009.0.9': -0.0022178151669619665, 'f.22009.0.10': 0.01896978674393232}	{'const': 10.188256028402737, 'head_volume': -1.4913936944055863, 'Age': -0.024383695624674677, 'Sex': 0.026875060235850068, 'Education_score': 0.05795680306796703, 'Assessment_centre_11026.0': 0.15325548104143596, 'Assessment_centre_11027.0': 0.08160366645995407, 'Assessment_centre_11028.0': 1.0099608348991902, 'f.22009.0.1': -0.011568970618445376, 'f.22009.0.2': 0.007081340939739181, 'f.22009.0.3': 0.0332988878852231, 'f.22009.0.4': 0.004656830930420346, 'f.22009.0.5': -0.015431149326774602, 'f.22009.0.6': 0.017319152347582092, 'f.22009.0.7': -0.02375438027493939, 'f.22009.0.8': 0.034770062392307635, 'f.22009.0.9': -0.0019614636961669887, 'f.22009.0.10': 0.01927971639515678}	{'const': 3.303262433003658, 'Prob_Class_0': 14.311406400928897, 'Prob_Class_2': 4.457147511929983, 'head_volume': 0.4023720386048773, 'Age': 0.005231904540063828, 'Sex': 0.0975625632032186, 'Education_score': 0.02843782670711126, 'Assessment_centre_11026.0': 0.11260056677100345, 'Assessment_centre_11027.0': 0.09748482513211205, 'Assessment_centre_11028.0': 0.8252191604262056, 'f.22009.0.1': 0.0237332513988529, 'f.22009.0.2': 0.02503001692930056, 'f.22009.0.3': 0.02436886447239835, 'f.22009.0.4': 0.01817625679980929, 'f.22009.0.5': 0.007992488608403275, 'f.22009.0.6': 0.023135477966351996, 'f.22009.0.7': 0.020432857421949197, 'f.22009.0.8': 0.020399900293745908, 'f.22009.0.9': 0.010016200432916848, 'f.22009.0.10': 0.018140398239526}	{'const': 0.6994832720669425, 'head_volume': 0.3999630744275426, 'Age': 0.004920359087705715, 'Sex': 0.09747005345142408, 'Education_score': 0.028372443795778846, 'Assessment_centre_11026.0': 0.11070793552765465, 'Assessment_centre_11027.0': 0.09511555774454923, 'Assessment_centre_11028.0': 0.8226785217643652, 'f.22009.0.1': 0.02368693336747525, 'f.22009.0.2': 0.02502027450033636, 'f.22009.0.3': 0.024361919197099756, 'f.22009.0.4': 0.018167008745137676, 'f.22009.0.5': 0.00798966393561031, 'f.22009.0.6': 0.023130375195965096, 'f.22009.0.7': 0.02040656287709825, 'f.22009.0.8': 0.02039535042191718, 'f.22009.0.9': 0.01001131012990339, 'f.22009.0.10': 0.018121117179551467}	1.4070149920642117	1.0709502191967408	1.407677748034817	1.0711426543780778	rs10427669	0.7143775710559185	False
744	6	Numeric_memory	0.6781738844631514	0.5076546312811908	2.0	0.0707081709636437	0.0701050882368519	0.0622600634269496	0.0625485808276867	{'const': 10.019624634143021, 'Prob_Class_0': 9.229763495430294, 'Prob_Class_2': -5.109715157497275, 'head_volume': -1.3620550717711797, 'Age': -0.02809847737938192, 'Sex': 0.08593745457341098, 'Education_score': 0.07612482259390031, 'Assessment_centre_11026.0': -0.05070833440639505, 'Assessment_centre_11027.0': -0.07842627710879793, 'Assessment_centre_11028.0': -0.45644978948459647, 'f.22009.0.1': 0.010629480107414529, 'f.22009.0.2': 0.014351040375772665, 'f.22009.0.3': 0.026229497125705048, 'f.22009.0.4': -0.024849295488959408, 'f.22009.0.5': 0.006990389238653724, 'f.22009.0.6': -0.018483208177193993, 'f.22009.0.7': -0.01300206755688585, 'f.22009.0.8': -0.006046146262300572, 'f.22009.0.9': 0.017170309266560723, 'f.22009.0.10': -0.014952716936591979}	{'const': 10.253470662215875, 'head_volume': -1.4575177016762055, 'Age': -0.02774677380362742, 'Sex': 0.09806417469798283, 'Education_score': 0.07576474358406979, 'Assessment_centre_11026.0': -0.030688077023714247, 'Assessment_centre_11027.0': -0.059998528570499615, 'Assessment_centre_11028.0': -0.41199881301614866, 'f.22009.0.1': 0.010685124673122355, 'f.22009.0.2': 0.0143089227560353, 'f.22009.0.3': 0.026348601617304523, 'f.22009.0.4': -0.02462214539850623, 'f.22009.0.5': 0.006949807078673156, 'f.22009.0.6': -0.01908840524995885, 'f.22009.0.7': -0.01284961206301054, 'f.22009.0.8': -0.005484594606708742, 'f.22009.0.9': 0.017232233785450624, 'f.22009.0.10': -0.015124808599529742}	{'const': 3.0629036594196166, 'Prob_Class_0': 13.515058060949928, 'Prob_Class_2': 5.176452539566317, 'head_volume': 0.31250347268190637, 'Age': 0.004146209026111342, 'Sex': 0.07057663410822114, 'Education_score': 0.02012215435139467, 'Assessment_centre_11026.0': 0.07731906834784158, 'Assessment_centre_11027.0': 0.06848847696997952, 'Assessment_centre_11028.0': 1.2407365358978126, 'f.22009.0.1': 0.017381971782893024, 'f.22009.0.2': 0.018304363992228862, 'f.22009.0.3': 0.017754277119740626, 'f.22009.0.4': 0.013230135669414647, 'f.22009.0.5': 0.005848079668685976, 'f.22009.0.6': 0.016758539039390587, 'f.22009.0.7': 0.0152504050334921, 'f.22009.0.8': 0.014521406711941444, 'f.22009.0.9': 0.007843811208637683, 'f.22009.0.10': 0.013320675432509168}	{'const': 0.515298024042478, 'head_volume': 0.2876207365326338, 'Age': 0.0035821328419367296, 'Sex': 0.06911832353002131, 'Education_score': 0.02007320927374601, 'Assessment_centre_11026.0': 0.07534485435770154, 'Assessment_centre_11027.0': 0.06651572794014296, 'Assessment_centre_11028.0': 1.2399500900838032, 'f.22009.0.1': 0.017366918216910242, 'f.22009.0.2': 0.018293882197310173, 'f.22009.0.3': 0.017750868233516685, 'f.22009.0.4': 0.013226645835220345, 'f.22009.0.5': 0.005839796220107106, 'f.22009.0.6': 0.01674769903744871, 'f.22009.0.7': 0.0152298219927826, 'f.22009.0.8': 0.014511099903975104, 'f.22009.0.9': 0.007837235264880015, 'f.22009.0.10': 0.013317597462905615}	1.2297321320492038	0.9593528963086676	1.230131097099416	0.959139112665695	rs10031499	0.722762525891865	False
379	4	log_reaction_time	0.6715720500049064	0.5109866431848331	2.0	0.1131938469582337	0.1127705674798007	0.1072061721509155	0.1074144238885921	{'const': 5.645516729533589, 'Prob_Class_0': 1.5221011146755428, 'Prob_Class_2': 0.3777905229706816, 'head_volume': 0.016145022682816604, 'Age': 0.007073896957858778, 'Sex': -0.021458869627596078, 'Education_score': -0.009308993521699106, 'Assessment_centre_11026.0': 0.015839129533348248, 'Assessment_centre_11027.0': 0.018054300214975526, 'Assessment_centre_11028.0': -0.06699902113111994, 'f.22009.0.1': -0.00043731780416983055, 'f.22009.0.2': -0.0010635878863968287, 'f.22009.0.3': 0.0006669146811306332, 'f.22009.0.4': 2.242915744837641e-05, 'f.22009.0.5': 0.00047431393254055484, 'f.22009.0.6': -0.002509699301301581, 'f.22009.0.7': -0.0020646578270767475, 'f.22009.0.8': 0.002189631195531728, 'f.22009.0.9': 0.0005964322471934733, 'f.22009.0.10': 0.0013409183721590225}	{'const': 5.9353190435910586, 'head_volume': 0.0251267776903234, 'Age': 0.007047086388273039, 'Sex': -0.02228715290896669, 'Education_score': -0.009357035736845074, 'Assessment_centre_11026.0': 0.014505892269660939, 'Assessment_centre_11027.0': 0.016546600530232526, 'Assessment_centre_11028.0': -0.06822324570395913, 'f.22009.0.1': -0.0004888791771733084, 'f.22009.0.2': -0.0010344418581097465, 'f.22009.0.3': 0.0006988519680178793, 'f.22009.0.4': -3.640318392333832e-07, 'f.22009.0.5': 0.0004705551622545053, 'f.22009.0.6': -0.002501821544575292, 'f.22009.0.7': -0.002082929826355512, 'f.22009.0.8': 0.00216471142788482, 'f.22009.0.9': 0.0006272001423650132, 'f.22009.0.10': 0.001343977972962984}	{'const': 0.39684827936336764, 'Prob_Class_0': 1.6230527829568915, 'Prob_Class_2': 0.6900938419712102, 'head_volume': 0.034125681128265625, 'Age': 0.0004180543847895691, 'Sex': 0.008276666788058423, 'Education_score': 0.0022771016334185196, 'Assessment_centre_11026.0': 0.009454439233713708, 'Assessment_centre_11027.0': 0.007997940812552291, 'Assessment_centre_11028.0': 0.165621305033208, 'f.22009.0.1': 0.002018202925066211, 'f.22009.0.2': 0.0021371141383710354, 'f.22009.0.3': 0.0020273492527002274, 'f.22009.0.4': 0.0015477731703233402, 'f.22009.0.5': 0.0006955159408817122, 'f.22009.0.6': 0.0019372891896870014, 'f.22009.0.7': 0.0017441658780824115, 'f.22009.0.8': 0.001759345743045223, 'f.22009.0.9': 0.0007940700689289472, 'f.22009.0.10': 0.0015013227621834043}	{'const': 0.05916854753880404, 'head_volume': 0.03307022962482168, 'Age': 0.0004131931930700038, 'Sex': 0.008168774107730852, 'Education_score': 0.0022764337218918085, 'Assessment_centre_11026.0': 0.00929509931038505, 'Assessment_centre_11027.0': 0.007862830778958194, 'Assessment_centre_11028.0': 0.16546883325540332, 'f.22009.0.1': 0.0020165009528315646, 'f.22009.0.2': 0.0021363850621028326, 'f.22009.0.3': 0.002026560242376853, 'f.22009.0.4': 0.0015474676964292045, 'f.22009.0.5': 0.0006953359357777323, 'f.22009.0.6': 0.0019366516013239032, 'f.22009.0.7': 0.0017438669150412272, 'f.22009.0.8': 0.0017589817181360688, 'f.22009.0.9': 0.0007934612436854368, 'f.22009.0.10': 0.0015009532037488901}	0.1642735174674151	0.1265888741961571	0.1643127173045508	0.1266452948263419	rs229650	0.7250486153298307	False
640	1	Numeric_memory_online	0.6721390418736781	0.5107758598542513	2.0	0.0425460201316368	0.0416490972038781	0.0298689291089896	0.030311612619651	{'const': 11.365089692854765, 'Prob_Class_0': 6.419295578090588, 'Prob_Class_2': -8.93556721968691, 'head_volume': -1.0893836947196005, 'Age': -0.025210578572175218, 'Sex': -0.05064907743405929, 'Education_score': 0.08933478883819776, 'Assessment_centre_11026.0': 0.18163608436075301, 'Assessment_centre_11027.0': 0.03601518886934208, 'Assessment_centre_11028.0': 0.668791097318619, 'f.22009.0.1': 0.024150994016918316, 'f.22009.0.2': 0.007783520241236564, 'f.22009.0.3': -0.0010081442084232464, 'f.22009.0.4': -0.014998961907511646, 'f.22009.0.5': 0.01643481925630076, 'f.22009.0.6': -0.019347197481952454, 'f.22009.0.7': 0.03323132117779335, 'f.22009.0.8': -0.030524335640376397, 'f.22009.0.9': 0.012060498817059659, 'f.22009.0.10': 0.02870484877886524}	{'const': 9.880438321381419, 'head_volume': -1.1760224945039617, 'Age': -0.022484125598182334, 'Sex': -0.04852541001964786, 'Education_score': 0.08919397582028771, 'Assessment_centre_11026.0': 0.18878319396770596, 'Assessment_centre_11027.0': 0.03998327736113109, 'Assessment_centre_11028.0': 0.6181105190187149, 'f.22009.0.1': 0.023643425028852187, 'f.22009.0.2': 0.007814704890365141, 'f.22009.0.3': -0.001966458531933093, 'f.22009.0.4': -0.014580845066225328, 'f.22009.0.5': 0.016577007288731602, 'f.22009.0.6': -0.020341910758586774, 'f.22009.0.7': 0.0336259764774249, 'f.22009.0.8': -0.029343792789356, 'f.22009.0.9': 0.012214665179439647, 'f.22009.0.10': 0.029592081850535305}	{'const': 2.657631386761331, 'Prob_Class_0': 6.385540949971099, 'Prob_Class_2': 9.266716120308276, 'head_volume': 0.41019184023968486, 'Age': 0.005650384719647076, 'Sex': 0.09695367213269793, 'Education_score': 0.0292981269760754, 'Assessment_centre_11026.0': 0.10610294448020034, 'Assessment_centre_11027.0': 0.09832681561403953, 'Assessment_centre_11028.0': 0.8322941861247376, 'f.22009.0.1': 0.024630326176279006, 'f.22009.0.2': 0.025158210104419983, 'f.22009.0.3': 0.024977274795438598, 'f.22009.0.4': 0.018327948141785216, 'f.22009.0.5': 0.008331954073779764, 'f.22009.0.6': 0.023727819858367975, 'f.22009.0.7': 0.02073621389081974, 'f.22009.0.8': 0.02074787590758111, 'f.22009.0.9': 0.010163041970815755, 'f.22009.0.10': 0.018245965870885082}	{'const': 0.7110444749884011, 'head_volume': 0.40284365769157315, 'Age': 0.005050227821462823, 'Sex': 0.09653987560809509, 'Education_score': 0.02928221378508726, 'Assessment_centre_11026.0': 0.10587625119591176, 'Assessment_centre_11027.0': 0.09821130507480498, 'Assessment_centre_11028.0': 0.8309047363138997, 'f.22009.0.1': 0.024620745323791556, 'f.22009.0.2': 0.025150861470363214, 'f.22009.0.3': 0.02494980340990842, 'f.22009.0.4': 0.018316759164211303, 'f.22009.0.5': 0.00832911701063018, 'f.22009.0.6': 0.02370679237286799, 'f.22009.0.7': 0.020720189573982944, 'f.22009.0.8': 0.02071814186180136, 'f.22009.0.9': 0.01015768505881399, 'f.22009.0.10': 0.018210198225012023}	1.4219887449945414	1.0759814496786289	1.422654633789017	1.0762505709726429	rs4711000	0.7250486153298307	False
285	0	Symbol_digit_matches	0.6674429561610457	0.5131297267699624	2.0	0.2131751295961688	0.2126647693265057	0.2059109544077951	0.206167342665608	{'const': 44.15358443388534, 'Prob_Class_0': -19.73911041676248, 'Prob_Class_2': -0.9495747545073492, 'head_volume': -2.1568087558402476, 'Age': -0.3004550824513489, 'Sex': -0.14792269500998734, 'Education_score': 0.4752509195393826, 'Assessment_centre_11026.0': 0.2974687896769028, 'Assessment_centre_11027.0': -0.039554302353036634, 'Assessment_centre_11028.0': -2.7108725613855467, 'f.22009.0.1': 0.0716306645411702, 'f.22009.0.2': -0.009402918782602031, 'f.22009.0.3': -0.04850191800899145, 'f.22009.0.4': -0.07659982465893762, 'f.22009.0.5': -0.016106846546540796, 'f.22009.0.6': -0.0424320129159481, 'f.22009.0.7': -0.11287026657866221, 'f.22009.0.8': -0.08110685064838093, 'f.22009.0.9': 0.0017757427058902081, 'f.22009.0.10': -0.0352774642263337}	{'const': 39.66178565722723, 'head_volume': -1.8408122434350203, 'Age': -0.30118302664320173, 'Sex': -0.11062362993499603, 'Education_score': 0.48209288974533704, 'Assessment_centre_11026.0': 0.30107156999843226, 'Assessment_centre_11027.0': -0.04774853561933386, 'Assessment_centre_11028.0': -2.809385552952075, 'f.22009.0.1': 0.07370894083463107, 'f.22009.0.2': -0.006038175592827323, 'f.22009.0.3': -0.04727097723911858, 'f.22009.0.4': -0.07947127998871262, 'f.22009.0.5': -0.015904280022721522, 'f.22009.0.6': -0.04237196709879547, 'f.22009.0.7': -0.11410338148034872, 'f.22009.0.8': -0.07946342265142828, 'f.22009.0.9': 0.00177611471118439, 'f.22009.0.10': -0.03303218390925915}	{'const': 9.416256400238845, 'Prob_Class_0': 25.654182303399907, 'Prob_Class_2': 13.72637079175254, 'head_volume': 1.1510544720864324, 'Age': 0.014479821259632448, 'Sex': 0.2707173064855384, 'Education_score': 0.07768103790487008, 'Assessment_centre_11026.0': 0.28848631348510795, 'Assessment_centre_11027.0': 0.24903123796964666, 'Assessment_centre_11028.0': 2.3705238376066133, 'f.22009.0.1': 0.06792579376718012, 'f.22009.0.2': 0.07033696512874468, 'f.22009.0.3': 0.06774032912261067, 'f.22009.0.4': 0.051210592346127536, 'f.22009.0.5': 0.02243394622490821, 'f.22009.0.6': 0.06492130495999751, 'f.22009.0.7': 0.05754480767022435, 'f.22009.0.8': 0.0580108140571037, 'f.22009.0.9': 0.02825489141933832, 'f.22009.0.10': 0.05158228709365798}	{'const': 2.0117462975542852, 'head_volume': 1.1151897291254813, 'Age': 0.01383278878423364, 'Sex': 0.26865764512258533, 'Education_score': 0.07739612334209235, 'Assessment_centre_11026.0': 0.28814776543528564, 'Assessment_centre_11027.0': 0.24885052192288806, 'Assessment_centre_11028.0': 2.367613207566408, 'f.22009.0.1': 0.06785047823860964, 'f.22009.0.2': 0.07023113185841783, 'f.22009.0.3': 0.06771294993575137, 'f.22009.0.4': 0.051140779896569954, 'f.22009.0.5': 0.022427635255558052, 'f.22009.0.6': 0.06488558222257108, 'f.22009.0.7': 0.057524964937366016, 'f.22009.0.8': 0.05794502123163273, 'f.22009.0.9': 0.0282486392741659, 'f.22009.0.10': 0.05153451011098219}	4.685609907214937	3.6998298654220014	4.687129280568952	3.696993759918504	rs6866004	0.7250554512974726	False
689	8	Numeric_memory_online	0.6667394880384885	0.5135447895173992	2.0	0.0419657433093944	0.0410413449449527	0.0287945053375264	0.0292622285172534	{'const': 6.798057483660565, 'Prob_Class_0': 15.062014191468085, 'Prob_Class_2': 3.7091647251013327, 'head_volume': -1.0993550781683525, 'Age': -0.024620003833348458, 'Sex': -0.03671457752567579, 'Education_score': 0.09099057518724166, 'Assessment_centre_11026.0': 0.18773855902340073, 'Assessment_centre_11027.0': 0.04866633189921147, 'Assessment_centre_11028.0': 0.6314465682300768, 'f.22009.0.1': 0.014534145079401234, 'f.22009.0.2': 0.007707096811881439, 'f.22009.0.3': -0.003421578191064192, 'f.22009.0.4': -0.017908958335709, 'f.22009.0.5': 0.015617380765318475, 'f.22009.0.6': -0.022350140495002783, 'f.22009.0.7': 0.020350371938296294, 'f.22009.0.8': -0.013848409725125499, 'f.22009.0.9': 0.012714597500304393, 'f.22009.0.10': 0.0349071676959285}	{'const': 9.76930814204528, 'head_volume': -1.1668586674221249, 'Age': -0.022917592371095512, 'Sex': -0.03087343337829259, 'Education_score': 0.0904932715949137, 'Assessment_centre_11026.0': 0.19679646924021066, 'Assessment_centre_11027.0': 0.05321366081973777, 'Assessment_centre_11028.0': 0.6038492923092952, 'f.22009.0.1': 0.014302453185887614, 'f.22009.0.2': 0.007642607179849295, 'f.22009.0.3': -0.0034245765565001085, 'f.22009.0.4': -0.017271025897411123, 'f.22009.0.5': 0.015679709183065417, 'f.22009.0.6': -0.023699826046527504, 'f.22009.0.7': 0.0200088482299091, 'f.22009.0.8': -0.012694008302899169, 'f.22009.0.9': 0.012463498712274798, 'f.22009.0.10': 0.03506548438800007}	{'const': 4.910535804163081, 'Prob_Class_0': 13.053843001045028, 'Prob_Class_2': 7.514341354204145, 'head_volume': 0.41044479282713975, 'Age': 0.005427328505153626, 'Sex': 0.09757010412203275, 'Education_score': 0.02970734658574421, 'Assessment_centre_11026.0': 0.10879218902826454, 'Assessment_centre_11027.0': 0.10075177348017877, 'Assessment_centre_11028.0': 0.827092255698488, 'f.22009.0.1': 0.024991325093567492, 'f.22009.0.2': 0.025497058433577306, 'f.22009.0.3': 0.025211022236376453, 'f.22009.0.4': 0.018425064824752306, 'f.22009.0.5': 0.008350165680793253, 'f.22009.0.6': 0.023799608602613966, 'f.22009.0.7': 0.02095260778133048, 'f.22009.0.8': 0.02116803299024519, 'f.22009.0.9': 0.010180608245588705, 'f.22009.0.10': 0.018453201296494557}	{'const': 0.7225203191309045, 'head_volume': 0.40615063647629546, 'Age': 0.005125744026144984, 'Sex': 0.09734789294089466, 'Education_score': 0.029668692104932042, 'Assessment_centre_11026.0': 0.10668409848947558, 'Assessment_centre_11027.0': 0.09911701796271113, 'Assessment_centre_11028.0': 0.8234139802561975, 'f.22009.0.1': 0.024964430314631827, 'f.22009.0.2': 0.025490844612618465, 'f.22009.0.3': 0.025203864727130643, 'f.22009.0.4': 0.018410528710812186, 'f.22009.0.5': 0.008343733673285253, 'f.22009.0.6': 0.023764736207946138, 'f.22009.0.7': 0.020945458680936405, 'f.22009.0.8': 0.021132939647985786, 'f.22009.0.9': 0.010175473436699733, 'f.22009.0.10': 0.018416353151668452}	1.408550298226278	1.0685599772905692	1.4092296829390247	1.0692236214830717	rs134016	0.7250554512974726	False
803	4	Symbol_digit_matches	0.6665680342886371	0.5135809446690431	2.0	0.2252259508749431	0.2247133557236348	0.2179203891214065	0.218178961597359	{'const': 37.992655466173616, 'Prob_Class_0': -1.884166124788437, 'Prob_Class_2': 19.478273837626066, 'head_volume': -3.0233613665968346, 'Age': -0.3202284385240314, 'Sex': -0.16933690572582147, 'Education_score': 0.40633425747148133, 'Assessment_centre_11026.0': 0.3569996725609266, 'Assessment_centre_11027.0': 0.376008375015509, 'Assessment_centre_11028.0': 2.478574798102316, 'f.22009.0.1': 0.14987354873944297, 'f.22009.0.2': -0.07299176256938684, 'f.22009.0.3': -0.04304485848319653, 'f.22009.0.4': -0.02454419862912876, 'f.22009.0.5': -0.03264750583298424, 'f.22009.0.6': -0.05699585121812511, 'f.22009.0.7': 0.032170814930686735, 'f.22009.0.8': -0.026327471572345437, 'f.22009.0.9': -0.05016796710647272, 'f.22009.0.10': -0.006910450376333804}	{'const': 43.53646917434486, 'head_volume': -2.756017624558455, 'Age': -0.32297174743924134, 'Sex': -0.1956849547540995, 'Education_score': 0.4101834350404043, 'Assessment_centre_11026.0': 0.27868548722818426, 'Assessment_centre_11027.0': 0.31357667208233436, 'Assessment_centre_11028.0': 2.2295252532947853, 'f.22009.0.1': 0.14748693092684215, 'f.22009.0.2': -0.07051070480546182, 'f.22009.0.3': -0.040594072755328364, 'f.22009.0.4': -0.0232892823236265, 'f.22009.0.5': -0.032715414360950525, 'f.22009.0.6': -0.05322012708408555, 'f.22009.0.7': 0.03251791563856455, 'f.22009.0.8': -0.029348443034131543, 'f.22009.0.9': -0.05084801101151074, 'f.22009.0.10': -0.006850137158923419}	{'const': 13.138838351239775, 'Prob_Class_0': 26.107948429138347, 'Prob_Class_2': 26.196656323702218, 'head_volume': 1.1951677165150947, 'Age': 0.014446390155069018, 'Sex': 0.280691389279802, 'Education_score': 0.07914861242574144, 'Assessment_centre_11026.0': 0.30919077763351316, 'Assessment_centre_11027.0': 0.2618267296006327, 'Assessment_centre_11028.0': 2.155120359593336, 'f.22009.0.1': 0.06892708453290235, 'f.22009.0.2': 0.07256074553074995, 'f.22009.0.3': 0.07016236858093518, 'f.22009.0.4': 0.05064054648968728, 'f.22009.0.5': 0.022450546432976188, 'f.22009.0.6': 0.067198816767015, 'f.22009.0.7': 0.060785664812080045, 'f.22009.0.8': 0.05943764152950793, 'f.22009.0.9': 0.028409920820733615, 'f.22009.0.10': 0.052014371208756516}	{'const': 2.034552160648876, 'head_volume': 1.1555523597427977, 'Age': 0.014245179997752001, 'Sex': 0.27808163476292724, 'Education_score': 0.07903854447346395, 'Assessment_centre_11026.0': 0.29828952632379685, 'Assessment_centre_11027.0': 0.2545455108243447, 'Assessment_centre_11028.0': 2.1435711183811303, 'f.22009.0.1': 0.06888446015391939, 'f.22009.0.2': 0.0725131526095955, 'f.22009.0.3': 0.07011722217515201, 'f.22009.0.4': 0.050618002509056084, 'f.22009.0.5': 0.022439725451576645, 'f.22009.0.6': 0.06710348009272973, 'f.22009.0.7': 0.06077420495670156, 'f.22009.0.8': 0.05935251460860834, 'f.22009.0.9': 0.028398393158099076, 'f.22009.0.10': 0.051944820135286125}	4.7391256681199065	3.7589461388610346	4.740693125866115	3.760639556133421	rs10888776	0.7250554512974726	False
290	1	Numeric_memory_online	0.6611985719008545	0.5163928928455224	2.0	0.0556358986160679	0.0547464225545444	0.0428560425432085	0.04331732524546	{'const': 8.025503799081736, 'Prob_Class_0': -1.264563855134062, 'Prob_Class_2': 4.785875564033503, 'head_volume': -1.7168340200160823, 'Age': -0.01948573666223715, 'Sex': 0.018679141343449612, 'Education_score': 0.12190768129122584, 'Assessment_centre_11026.0': 0.03131624264375803, 'Assessment_centre_11027.0': 0.006785279254931553, 'Assessment_centre_11028.0': 0.11225132023818984, 'f.22009.0.1': -0.014739677425654449, 'f.22009.0.2': 0.03371055609377098, 'f.22009.0.3': 0.00889995125046708, 'f.22009.0.4': -0.032418022962360446, 'f.22009.0.5': 0.013280333235756635, 'f.22009.0.6': 0.021071009670419798, 'f.22009.0.7': 0.012975541821129262, 'f.22009.0.8': 0.00922382999801083, 'f.22009.0.9': 0.008484414594397256, 'f.22009.0.10': 0.010781069778407794}	{'const': 9.656430914842865, 'head_volume': -1.5160184311224296, 'Age': -0.021108416846802897, 'Sex': 0.030665523027137348, 'Education_score': 0.12411566113185034, 'Assessment_centre_11026.0': 0.020045587258007327, 'Assessment_centre_11027.0': -0.007359719107503437, 'Assessment_centre_11028.0': 0.11996264458528594, 'f.22009.0.1': -0.014105417652693776, 'f.22009.0.2': 0.033610370209933065, 'f.22009.0.3': 0.007982837930787134, 'f.22009.0.4': -0.033300090398711145, 'f.22009.0.5': 0.0133806747397952, 'f.22009.0.6': 0.02243790493950589, 'f.22009.0.7': 0.01221626671860137, 'f.22009.0.8': 0.009073079227087862, 'f.22009.0.9': 0.008346099661955597, 'f.22009.0.10': 0.011039319299327853}	{'const': 2.9875072696241274, 'Prob_Class_0': 7.600181528691134, 'Prob_Class_2': 5.464905202719837, 'head_volume': 0.4302008526469236, 'Age': 0.00505092943804527, 'Sex': 0.09647273093246952, 'Education_score': 0.028269261851034063, 'Assessment_centre_11026.0': 0.10730819537467584, 'Assessment_centre_11027.0': 0.09375205973027008, 'Assessment_centre_11028.0': 0.9644722922619363, 'f.22009.0.1': 0.023946205296942632, 'f.22009.0.2': 0.025169695164215907, 'f.22009.0.3': 0.023914226503690645, 'f.22009.0.4': 0.017674387145103547, 'f.22009.0.5': 0.007821043909080849, 'f.22009.0.6': 0.022061452523125386, 'f.22009.0.7': 0.020554772719393676, 'f.22009.0.8': 0.020380987735282047, 'f.22009.0.9': 0.009400020192922517, 'f.22009.0.10': 0.01791815088454089}	{'const': 0.6908327967979817, 'head_volume': 0.3912734336069953, 'Age': 0.0048481755152328205, 'Sex': 0.09566315960440314, 'Education_score': 0.028184991545775327, 'Assessment_centre_11026.0': 0.10649006340371242, 'Assessment_centre_11027.0': 0.09285912995631466, 'Assessment_centre_11028.0': 0.9642141435976727, 'f.22009.0.1': 0.023927031021811852, 'f.22009.0.2': 0.025153416375583087, 'f.22009.0.3': 0.023894866799151756, 'f.22009.0.4': 0.017653455936292334, 'f.22009.0.5': 0.007816897527383794, 'f.22009.0.6': 0.022023195615462506, 'f.22009.0.7': 0.020533420812908702, 'f.22009.0.8': 0.020363612413787577, 'f.22009.0.9': 0.009389123961590317, 'f.22009.0.10': 0.01787820296167288}	1.3472496258931237	1.0265250360877116	1.3478839491631882	1.026525075300322	rs11079852	0.7265829648077702	False
837	9	Matrix_pattern_puzzles	0.6627050908753426	0.5155681881784998	2.0	0.1461070783445959	0.1455414819565464	0.1379991495532653	0.1382894625822385	{'const': 16.880543915526097, 'Prob_Class_0': -56.9656921684842, 'Prob_Class_2': -0.6188141043649378, 'head_volume': -2.4522974543614198, 'Age': -0.060645321102448, 'Sex': -0.08723985978684135, 'Education_score': 0.3624736335435416, 'Assessment_centre_11026.0': 0.3297810132211694, 'Assessment_centre_11027.0': -0.07684192087896799, 'Assessment_centre_11028.0': 0.29076574426784063, 'f.22009.0.1': 0.037551905348087666, 'f.22009.0.2': 0.002462340551970422, 'f.22009.0.3': -0.00953071209623715, 'f.22009.0.4': -0.02262175631691372, 'f.22009.0.5': -0.018831209131131788, 'f.22009.0.6': -0.018613744819893776, 'f.22009.0.7': 0.003434738922819952, 'f.22009.0.8': -0.008832052093148378, 'f.22009.0.9': 0.00940066878840365, 'f.22009.0.10': -0.02489473937528387}	{'const': 13.963233063593346, 'head_volume': -2.521604395415243, 'Age': -0.057048578485596864, 'Sex': -0.06722235027071488, 'Education_score': 0.36279123020543513, 'Assessment_centre_11026.0': 0.3145868832324175, 'Assessment_centre_11027.0': -0.10483690842105156, 'Assessment_centre_11028.0': 0.1856608550755223, 'f.22009.0.1': 0.036070065835011704, 'f.22009.0.2': 0.0035016271872993204, 'f.22009.0.3': -0.009038221965035242, 'f.22009.0.4': -0.023056290600597492, 'f.22009.0.5': -0.01842995957043853, 'f.22009.0.6': -0.01782049826842395, 'f.22009.0.7': 0.003544175799266944, 'f.22009.0.8': -0.00827407185142382, 'f.22009.0.9': 0.009758904690947343, 'f.22009.0.10': -0.023649273104614548}	{'const': 6.143382774561819, 'Prob_Class_0': 50.48021163445875, 'Prob_Class_2': 7.972242571671859, 'head_volume': 0.4961250344112519, 'Age': 0.006842628593811425, 'Sex': 0.11564968018846039, 'Education_score': 0.03206670494894435, 'Assessment_centre_11026.0': 0.12602765638640176, 'Assessment_centre_11027.0': 0.10778472800697676, 'Assessment_centre_11028.0': 0.8730821978560278, 'f.22009.0.1': 0.027825356387321174, 'f.22009.0.2': 0.029324693371950403, 'f.22009.0.3': 0.028272903784642013, 'f.22009.0.4': 0.020569101220897973, 'f.22009.0.5': 0.009086968226126878, 'f.22009.0.6': 0.027254638725351176, 'f.22009.0.7': 0.02466377335848107, 'f.22009.0.8': 0.023995913782229823, 'f.22009.0.9': 0.011457860614003721, 'f.22009.0.10': 0.021098671942456043}	{'const': 0.8229908885590198, 'head_volume': 0.4663869954477561, 'Age': 0.005777228220703165, 'Sex': 0.11258216912829097, 'Education_score': 0.03205711534654834, 'Assessment_centre_11026.0': 0.12031728142835751, 'Assessment_centre_11027.0': 0.10301961530680372, 'Assessment_centre_11028.0': 0.8652499170804031, 'f.22009.0.1': 0.027788628753400584, 'f.22009.0.2': 0.02929964690901691, 'f.22009.0.3': 0.02825598907570298, 'f.22009.0.4': 0.020556864484534344, 'f.22009.0.5': 0.009078751435941768, 'f.22009.0.6': 0.02724109165794802, 'f.22009.0.7': 0.024657979767517303, 'f.22009.0.8': 0.023971807954381464, 'f.22009.0.9': 0.011449104172765135, 'f.22009.0.10': 0.021048088520632863}	1.9128270706773367	1.5142723193543304	1.913460469175208	1.514768490395022	rs11243266	0.7265829648077702	False
476	8	Fluid_intel_score	0.6516336708437358	0.5212732121068625	2.0	0.1180442723058561	0.1176308104005618	0.1120165173324068	0.1122389066539081	{'const': 8.67869154660873, 'Prob_Class_0': 10.845677146336357, 'Prob_Class_2': 1.2280409109899777, 'head_volume': -2.907482285321465, 'Age': -0.030429090533606717, 'Sex': -0.28241691906822486, 'Education_score': 0.3733612208440008, 'Assessment_centre_11026.0': 0.012268151904027746, 'Assessment_centre_11027.0': -0.22077915662264275, 'Assessment_centre_11028.0': -0.37569986235478003, 'f.22009.0.1': -0.0055920977168201075, 'f.22009.0.2': 0.023069795687579407, 'f.22009.0.3': 0.011465335212875717, 'f.22009.0.4': 0.008024282696631746, 'f.22009.0.5': -0.018025179147028128, 'f.22009.0.6': 0.01920414749088264, 'f.22009.0.7': -0.011286415570239076, 'f.22009.0.8': -0.008282641268786795, 'f.22009.0.9': -0.006004618109204355, 'f.22009.0.10': 0.010432721592347519}	{'const': 11.018186102495763, 'head_volume': -2.897769628667141, 'Age': -0.031839178153331524, 'Sex': -0.28368602839382956, 'Education_score': 0.37315962478316433, 'Assessment_centre_11026.0': 0.026725079676010788, 'Assessment_centre_11027.0': -0.2035604883906691, 'Assessment_centre_11028.0': -0.3605321299434694, 'f.22009.0.1': -0.006190152167988898, 'f.22009.0.2': 0.023479129681161615, 'f.22009.0.3': 0.010964203471418129, 'f.22009.0.4': 0.00805244728567537, 'f.22009.0.5': -0.018098275664860008, 'f.22009.0.6': 0.020265632639320984, 'f.22009.0.7': -0.01075932794957888, 'f.22009.0.8': -0.008244026060540425, 'f.22009.0.9': -0.00615359628650008, 'f.22009.0.10': 0.010674480592578604}	{'const': 2.9796919092540497, 'Prob_Class_0': 10.067752366622514, 'Prob_Class_2': 6.790851510890999, 'head_volume': 0.39408236757330395, 'Age': 0.005143073441893319, 'Sex': 0.09531020997754634, 'Education_score': 0.026815512273508018, 'Assessment_centre_11026.0': 0.11556534772986198, 'Assessment_centre_11027.0': 0.09234388991710211, 'Assessment_centre_11028.0': 0.8688932975191271, 'f.22009.0.1': 0.024163842327920817, 'f.22009.0.2': 0.024206291784054493, 'f.22009.0.3': 0.024444604757492366, 'f.22009.0.4': 0.0177080762104834, 'f.22009.0.5': 0.00807486734476888, 'f.22009.0.6': 0.022586197254884102, 'f.22009.0.7': 0.02040722511429118, 'f.22009.0.8': 0.02033027224172036, 'f.22009.0.9': 0.009577373461347604, 'f.22009.0.10': 0.017528992677773324}	{'const': 0.7006848761140326, 'head_volume': 0.38946814877004865, 'Age': 0.004910845619222014, 'Sex': 0.09478917349454195, 'Education_score': 0.02681124340063429, 'Assessment_centre_11026.0': 0.11480561472154312, 'Assessment_centre_11027.0': 0.09103966232945557, 'Assessment_centre_11028.0': 0.8686613880299898, 'f.22009.0.1': 0.024149592940246906, 'f.22009.0.2': 0.02420000370632544, 'f.22009.0.3': 0.02443624090993976, 'f.22009.0.4': 0.017705714578281784, 'f.22009.0.5': 0.008071589901576401, 'f.22009.0.6': 0.022550108272777418, 'f.22009.0.7': 0.02039486253225178, 'f.22009.0.8': 0.020327081799309154, 'f.22009.0.9': 0.009574097956994775, 'f.22009.0.10': 0.01749498843986943}	1.928410048037808	1.5343924992022049	1.928862015547565	1.535387888290577	rs10774183	0.7307986623773839	False
617	8	log_reaction_time	0.6502407493350993	0.5219990445552742	2.0	0.1193179640895263	0.118908192821579	0.1133312167971116	0.113552969109733	{'const': 5.794629318240855, 'Prob_Class_0': 0.539512704294346, 'Prob_Class_2': 0.1624400950359447, 'head_volume': -0.0039766376861983845, 'Age': 0.0069208567814160234, 'Sex': -0.03692624612975719, 'Education_score': -0.006032556101206102, 'Assessment_centre_11026.0': 0.004421865737109889, 'Assessment_centre_11027.0': 0.002780141254458423, 'Assessment_centre_11028.0': -0.02735174782685112, 'f.22009.0.1': -0.0022123136609843042, 'f.22009.0.2': -0.0016870982714260502, 'f.22009.0.3': 0.0026002713583588846, 'f.22009.0.4': 0.0019297891248814718, 'f.22009.0.5': 0.0006403374566353106, 'f.22009.0.6': 0.0035192899512795544, 'f.22009.0.7': 0.004106122545406582, 'f.22009.0.8': -0.001824759136944638, 'f.22009.0.9': -0.0005536197824277388, 'f.22009.0.10': -0.0010401426439086534}	{'const': 5.963509725346231, 'head_volume': -0.005865052274978515, 'Age': 0.006825145671875995, 'Sex': -0.037192070544841305, 'Education_score': -0.006132611147022952, 'Assessment_centre_11026.0': 0.0051958028284110995, 'Assessment_centre_11027.0': 0.0038568702592754033, 'Assessment_centre_11028.0': -0.027389361292928124, 'f.22009.0.1': -0.002156164369900916, 'f.22009.0.2': -0.001728269879539237, 'f.22009.0.3': 0.0025925606117438815, 'f.22009.0.4': 0.001953967434313567, 'f.22009.0.5': 0.000604322774688161, 'f.22009.0.6': 0.0035151617159335596, 'f.22009.0.7': 0.004119962622798023, 'f.22009.0.8': -0.001808327008679191, 'f.22009.0.9': -0.0005678824296257857, 'f.22009.0.10': -0.0010408253451273544}	{'const': 0.16242769980891072, 'Prob_Class_0': 0.505365891620855, 'Prob_Class_2': 0.3185647079516668, 'head_volume': 0.031741535728146135, 'Age': 0.00041690331141186764, 'Sex': 0.00759515968875108, 'Education_score': 0.0021626307276485317, 'Assessment_centre_11026.0': 0.009261411909128641, 'Assessment_centre_11027.0': 0.007546479612720056, 'Assessment_centre_11028.0': 0.09076727102030002, 'f.22009.0.1': 0.0019436046566570948, 'f.22009.0.2': 0.0020059859080344983, 'f.22009.0.3': 0.0019534090492118036, 'f.22009.0.4': 0.00144852085876595, 'f.22009.0.5': 0.0006578812449797832, 'f.22009.0.6': 0.0018491892264295361, 'f.22009.0.7': 0.0016981509767989534, 'f.22009.0.8': 0.0016693293575554742, 'f.22009.0.9': 0.0007904242331812407, 'f.22009.0.10': 0.0014744623054004412}	{'const': 0.05634980833842081, 'head_volume': 0.031694269107024, 'Age': 0.00038907434351612857, 'Sex': 0.0075662797405253845, 'Education_score': 0.0021587472386831006, 'Assessment_centre_11026.0': 0.009224866576519693, 'Assessment_centre_11027.0': 0.007484960344920328, 'Assessment_centre_11028.0': 0.09074523758678706, 'f.22009.0.1': 0.0019425655513739223, 'f.22009.0.2': 0.0020052915417493535, 'f.22009.0.3': 0.0019527596933712015, 'f.22009.0.4': 0.0014479944013666354, 'f.22009.0.5': 0.0006566188271577807, 'f.22009.0.6': 0.0018488529793929383, 'f.22009.0.7': 0.0016977928988664338, 'f.22009.0.8': 0.0016690580503555567, 'f.22009.0.9': 0.0007899592590220221, 'f.22009.0.10': 0.0014742642166155023}	0.1562182965514283	0.122285382690631	0.1562546356172647	0.1223154261256762	rs2973361	0.7307986623773839	False
738	5	Numeric_memory_online	0.6511553696924486	0.5215939217196286	2.0	0.0517518619537326	0.050908341643774	0.0394453628943889	0.0399025038592885	{'const': 13.358088846114738, 'Prob_Class_0': -10.622119006816, 'Prob_Class_2': -3.888625550919061, 'head_volume': -1.8483111897745885, 'Age': -0.019660913234552997, 'Sex': 0.007859519152665029, 'Education_score': 0.07427528215865711, 'Assessment_centre_11026.0': 0.09761080621674674, 'Assessment_centre_11027.0': 0.04305115300105122, 'Assessment_centre_11028.0': 0.47090648946163505, 'f.22009.0.1': -0.014106690080109265, 'f.22009.0.2': 0.059951050474023944, 'f.22009.0.3': 0.015670224860835514, 'f.22009.0.4': 0.0016008416455418062, 'f.22009.0.5': -0.006941753819678282, 'f.22009.0.6': -0.006854260325367484, 'f.22009.0.7': -0.010672905993841589, 'f.22009.0.8': 0.024460515286575585, 'f.22009.0.9': 0.010956978213185892, 'f.22009.0.10': -0.010420073509811799}	{'const': 10.141994042094838, 'head_volume': -1.8935166020819933, 'Age': -0.02058957829494306, 'Sex': 0.004653121552108397, 'Education_score': 0.07379712628619232, 'Assessment_centre_11026.0': 0.10793005783970651, 'Assessment_centre_11027.0': 0.05481130525523503, 'Assessment_centre_11028.0': 0.4883419729296974, 'f.22009.0.1': -0.014507731434943195, 'f.22009.0.2': 0.06026167605104203, 'f.22009.0.3': 0.01579892882746623, 'f.22009.0.4': 0.001885038079924066, 'f.22009.0.5': -0.0072326648691796325, 'f.22009.0.6': -0.006900556211417774, 'f.22009.0.7': -0.010401846019976208, 'f.22009.0.8': 0.02383816743174165, 'f.22009.0.9': 0.011145831095635588, 'f.22009.0.10': -0.010591683530028602}	{'const': 2.9466789837196328, 'Prob_Class_0': 11.961003024322048, 'Prob_Class_2': 4.040944539469169, 'head_volume': 0.4125731017473345, 'Age': 0.005041536161193244, 'Sex': 0.09402394436178771, 'Education_score': 0.0278544327055059, 'Assessment_centre_11026.0': 0.10629881996951561, 'Assessment_centre_11027.0': 0.09600102817846348, 'Assessment_centre_11028.0': 1.3904073017735266, 'f.22009.0.1': 0.023194610125441995, 'f.22009.0.2': 0.024646678815404232, 'f.22009.0.3': 0.023944694832579664, 'f.22009.0.4': 0.01766355880175416, 'f.22009.0.5': 0.007709603709581533, 'f.22009.0.6': 0.021693921728694738, 'f.22009.0.7': 0.020354539941532537, 'f.22009.0.8': 0.019243406238959482, 'f.22009.0.9': 0.009786764439133507, 'f.22009.0.10': 0.017759041770243057}	{'const': 0.6944157315614561, 'head_volume': 0.3935690760155714, 'Age': 0.004908784194222459, 'Sex': 0.09377262238531721, 'Education_score': 0.027833546249250104, 'Assessment_centre_11026.0': 0.10418340092416264, 'Assessment_centre_11027.0': 0.09337828932490705, 'Assessment_centre_11028.0': 1.3869393516588944, 'f.22009.0.1': 0.023186266843705228, 'f.22009.0.2': 0.02463617465461531, 'f.22009.0.3': 0.023885439604138112, 'f.22009.0.4': 0.017651389261557418, 'f.22009.0.5': 0.0076957177536109275, 'f.22009.0.6': 0.021680130161139996, 'f.22009.0.7': 0.02033731585166234, 'f.22009.0.8': 0.01921884257062138, 'f.22009.0.9': 0.00978300598165714, 'f.22009.0.10': 0.017748414557906836}	1.371097432161571	1.025513969710349	1.3717071309287403	1.0262408034456554	rs9291034	0.7307986623773839	False
356	0	Tower_rearranging	0.6450560377236242	0.5247411222573111	2.0	0.0974820211661786	0.0969058958110071	0.0889971910831293	0.0893168697253854	{'const': 10.740789605064784, 'Prob_Class_0': 16.385216577812436, 'Prob_Class_2': 7.069846906865677, 'head_volume': -1.816234276190122, 'Age': -0.1032828860570429, 'Sex': 0.3506646996138208, 'Education_score': 0.2907069384563105, 'Assessment_centre_11026.0': 0.14118397370804311, 'Assessment_centre_11027.0': -0.008437785799819342, 'Assessment_centre_11028.0': -2.2731510567003483, 'f.22009.0.1': -0.04446934402208296, 'f.22009.0.2': 0.035170665825153755, 'f.22009.0.3': 0.059972643274709025, 'f.22009.0.4': -0.008408811915975286, 'f.22009.0.5': -0.030350301763533465, 'f.22009.0.6': 0.06259848942082055, 'f.22009.0.7': -0.003948314208590084, 'f.22009.0.8': 0.00506624362155361, 'f.22009.0.9': 0.00657927597594928, 'f.22009.0.10': -0.0035088566830782176}	{'const': 17.312701565971558, 'head_volume': -1.8030524325211472, 'Age': -0.10629489088875681, 'Sex': 0.32563101850523973, 'Education_score': 0.2873936905237985, 'Assessment_centre_11026.0': 0.1493884253951463, 'Assessment_centre_11027.0': 0.011449493447390664, 'Assessment_centre_11028.0': -2.210532766744487, 'f.22009.0.1': -0.04325717202366615, 'f.22009.0.2': 0.03540344439461355, 'f.22009.0.3': 0.05971479655115561, 'f.22009.0.4': -0.009114670252032081, 'f.22009.0.5': -0.029813896172093075, 'f.22009.0.6': 0.06279418058220948, 'f.22009.0.7': -0.003435056235242828, 'f.22009.0.8': 0.004853963702026037, 'f.22009.0.9': 0.005864253749873847, 'f.22009.0.10': -0.004049727228508824}	{'const': 8.960881552594241, 'Prob_Class_0': 16.383897910771086, 'Prob_Class_2': 19.006015899038857, 'head_volume': 0.7527929708700222, 'Age': 0.009635004900762632, 'Sex': 0.18415972985208495, 'Education_score': 0.05086502656023522, 'Assessment_centre_11026.0': 0.19542972951825935, 'Assessment_centre_11027.0': 0.16942452593538035, 'Assessment_centre_11028.0': 2.188243374734566, 'f.22009.0.1': 0.04402357063410217, 'f.22009.0.2': 0.046634476820152336, 'f.22009.0.3': 0.04463953939730887, 'f.22009.0.4': 0.03401458219758453, 'f.22009.0.5': 0.015308078978822316, 'f.22009.0.6': 0.04274946175324275, 'f.22009.0.7': 0.03855294329361323, 'f.22009.0.8': 0.03816156465569722, 'f.22009.0.9': 0.017614435359508077, 'f.22009.0.10': 0.033385993564664374}	{'const': 1.2909579874005626, 'head_volume': 0.7284452277934181, 'Age': 0.009009437135244292, 'Sex': 0.17745601863488913, 'Education_score': 0.05077124890435874, 'Assessment_centre_11026.0': 0.1902160031612537, 'Assessment_centre_11027.0': 0.16568449107867225, 'Assessment_centre_11028.0': 2.1845835118781776, 'f.22009.0.1': 0.04400236686842639, 'f.22009.0.2': 0.04660910810258582, 'f.22009.0.3': 0.0446307673047061, 'f.22009.0.4': 0.034002347968484774, 'f.22009.0.5': 0.015291586995128208, 'f.22009.0.6': 0.042740923968010304, 'f.22009.0.7': 0.03854318140984072, 'f.22009.0.8': 0.0381376175080621, 'f.22009.0.9': 0.017600089894588455, 'f.22009.0.10': 0.033369019835607916}	3.055240373776649	2.411704417155615	3.056215379631802	2.412060984650404	rs35877672	0.7334152124727809	False
152	1	Symbol_digit_matches	0.6351650338431277	0.5299497485838163	2.0	0.2253738390453917	0.2249054759309333	0.2187373464717682	0.2190084182109595	{'const': 26.748411960338153, 'Prob_Class_0': 29.693804101148096, 'Prob_Class_2': 13.45197967267319, 'head_volume': -0.6018624884377796, 'Age': -0.30040761597365295, 'Sex': -0.230233617021727, 'Education_score': 0.5028591568257798, 'Assessment_centre_11026.0': 0.019206865994988997, 'Assessment_centre_11027.0': -0.16273242177966596, 'Assessment_centre_11028.0': -3.160014155654782e-13, 'f.22009.0.1': -0.07676567998887576, 'f.22009.0.2': 0.014970171624034662, 'f.22009.0.3': 0.12746237191820542, 'f.22009.0.4': 0.008670915015473079, 'f.22009.0.5': -0.04411864143270593, 'f.22009.0.6': 0.020279395482626632, 'f.22009.0.7': 0.0032622282428902555, 'f.22009.0.8': 0.02545567770086938, 'f.22009.0.9': 0.024829691663150917, 'f.22009.0.10': -0.07991071959187421}	{'const': 35.877659191053915, 'head_volume': -0.2051307824485752, 'Age': -0.30135126583441396, 'Sex': -0.19918000004543807, 'Education_score': 0.5036694622319783, 'Assessment_centre_11026.0': 0.04331443452295006, 'Assessment_centre_11027.0': -0.15752663781520393, 'Assessment_centre_11028.0': -2.5349736973085742e-14, 'f.22009.0.1': -0.07371783354471442, 'f.22009.0.2': 0.016787309083841906, 'f.22009.0.3': 0.12661944417853124, 'f.22009.0.4': 0.007240482140011627, 'f.22009.0.5': -0.04371107941948668, 'f.22009.0.6': 0.017760981789430277, 'f.22009.0.7': 0.004612434440353752, 'f.22009.0.8': 0.02639689399873835, 'f.22009.0.9': 0.025680173211401917, 'f.22009.0.10': -0.08176769296067199}	{'const': 8.370990588722854, 'Prob_Class_0': 40.62147490643186, 'Prob_Class_2': 13.31254103041805, 'head_volume': 1.1157022530606469, 'Age': 0.015259859894297264, 'Sex': 0.26334823274439095, 'Education_score': 0.07546541674819958, 'Assessment_centre_11026.0': 0.2774015531723794, 'Assessment_centre_11027.0': 0.2448989555355421, 'Assessment_centre_11028.0': 6.23149802500223e-13, 'f.22009.0.1': 0.06319006716572019, 'f.22009.0.2': 0.06882034824488283, 'f.22009.0.3': 0.06745789907562465, 'f.22009.0.4': 0.048452026401950524, 'f.22009.0.5': 0.021824393792829706, 'f.22009.0.6': 0.06288820453856987, 'f.22009.0.7': 0.05527579539489134, 'f.22009.0.8': 0.05733356031832607, 'f.22009.0.9': 0.027508318722090152, 'f.22009.0.10': 0.04986230838957351}	{'const': 1.892501868961826, 'head_volume': 1.0484515116949922, 'Age': 0.013406116495760076, 'Sex': 0.2575181279382341, 'Education_score': 0.07513007011280935, 'Assessment_centre_11026.0': 0.2760498142460824, 'Assessment_centre_11027.0': 0.24377752709626196, 'Assessment_centre_11028.0': 1.8544947804232785e-15, 'f.22009.0.1': 0.06310343364663956, 'f.22009.0.2': 0.06875577301332629, 'f.22009.0.3': 0.06743791856893314, 'f.22009.0.4': 0.04842121724848346, 'f.22009.0.5': 0.02181644222768633, 'f.22009.0.6': 0.06283755185549818, 'f.22009.0.7': 0.05523275515241829, 'f.22009.0.8': 0.05731481301789453, 'f.22009.0.9': 0.02749311363150355, 'f.22009.0.10': 0.049826226812324424}	4.583639360974484	3.629184091579542	4.585024857170085	3.6277277596753454	rs61966099	0.7394647654657901	False
73	0	Numeric_memory_online	0.6316677954517274	0.5318486434708637	2.0	0.0278001684870976	0.0269640795499835	0.0152257663095991	0.0157189329506292	{'const': 5.933726350944537, 'Prob_Class_0': -0.18755120439436002, 'Prob_Class_2': 4.178832793953836, 'head_volume': -0.6747805501459828, 'Age': -0.01580981511518912, 'Sex': 0.05677739033621612, 'Education_score': 0.07080483244754308, 'Assessment_centre_11026.0': 0.05780866813232062, 'Assessment_centre_11027.0': 0.10016787031272567, 'Assessment_centre_11028.0': -0.934553502049222, 'f.22009.0.1': 0.008516546587028077, 'f.22009.0.2': 0.057253491565655124, 'f.22009.0.3': -0.01633080462373053, 'f.22009.0.4': -0.023197723691584623, 'f.22009.0.5': -0.0008676433263965729, 'f.22009.0.6': 0.02679358204372332, 'f.22009.0.7': -0.0024267362800400017, 'f.22009.0.8': 0.0033675814558010637, 'f.22009.0.9': 0.004587380694708523, 'f.22009.0.10': 0.018022465204281912}	{'const': 8.472664935792057, 'head_volume': -0.7753594460047517, 'Age': -0.014932048589567615, 'Sex': 0.07353475760236683, 'Education_score': 0.07169405023762435, 'Assessment_centre_11026.0': 0.06228813621925321, 'Assessment_centre_11027.0': 0.09880390589101806, 'Assessment_centre_11028.0': -0.9268571336701582, 'f.22009.0.1': 0.008616015244671623, 'f.22009.0.2': 0.05812124445792512, 'f.22009.0.3': -0.01613205799289909, 'f.22009.0.4': -0.022903256117080457, 'f.22009.0.5': -0.0005043868203472532, 'f.22009.0.6': 0.025336828018735363, 'f.22009.0.7': -0.0020479258825748196, 'f.22009.0.8': 0.0036222327063139374, 'f.22009.0.9': 0.004987441811891599, 'f.22009.0.10': 0.018709743863651734}	{'const': 2.4437150672622123, 'Prob_Class_0': 12.929586223814251, 'Prob_Class_2': 3.7198295586269814, 'head_volume': 0.4202751452828263, 'Age': 0.004968910390596127, 'Sex': 0.09974553185790476, 'Education_score': 0.027845280006740247, 'Assessment_centre_11026.0': 0.1064641333514925, 'Assessment_centre_11027.0': 0.09540191457804581, 'Assessment_centre_11028.0': 0.9874259419244336, 'f.22009.0.1': 0.02409984943302731, 'f.22009.0.2': 0.025467431204970834, 'f.22009.0.3': 0.023585815692176316, 'f.22009.0.4': 0.01714781498257758, 'f.22009.0.5': 0.007621866570018168, 'f.22009.0.6': 0.022848163042419344, 'f.22009.0.7': 0.020502485127300105, 'f.22009.0.8': 0.020343299101446534, 'f.22009.0.9': 0.009857316274929227, 'f.22009.0.10': 0.018506464592637554}	{'const': 0.7151864842367904, 'head_volume': 0.40056879287486424, 'Age': 0.004799383895000365, 'Sex': 0.09641838558263272, 'Education_score': 0.027827007291320704, 'Assessment_centre_11026.0': 0.10494640257553323, 'Assessment_centre_11027.0': 0.09385024944685408, 'Assessment_centre_11028.0': 0.9856748502745847, 'f.22009.0.1': 0.024092099349054374, 'f.22009.0.2': 0.02541147359952802, 'f.22009.0.3': 0.02356999506753987, 'f.22009.0.4': 0.017140300669497757, 'f.22009.0.5': 0.007613067598201846, 'f.22009.0.6': 0.02280268592998218, 'f.22009.0.7': 0.02049015409244493, 'f.22009.0.8': 0.0203298826378353, 'f.22009.0.9': 0.009843208174514263, 'f.22009.0.10': 0.018469238784332393}	1.378735728724518	1.023608003468908	1.3793284556103331	1.0232213930214993	rs13161403	0.7408836824469743	False
658	4	Fluid_intel_score	0.6298459279401214	0.5327510253153892	2.0	0.1215430373145692	0.1211388791401222	0.1154470978364745	0.1156860911639842	{'const': 12.858614036507841, 'Prob_Class_0': -12.951281014731277, 'Prob_Class_2': 0.11486380571252529, 'head_volume': -3.361170938152185, 'Age': -0.02610132431016291, 'Sex': -0.23302582803386887, 'Education_score': 0.39773887888699355, 'Assessment_centre_11026.0': -0.09309190039209202, 'Assessment_centre_11027.0': -0.08066329186065829, 'Assessment_centre_11028.0': -0.18403897195892888, 'f.22009.0.1': 0.030456692714754475, 'f.22009.0.2': -0.006970155273599109, 'f.22009.0.3': 0.02111093870669084, 'f.22009.0.4': -0.01851405956774471, 'f.22009.0.5': 0.008564521446528533, 'f.22009.0.6': 0.023961601827807627, 'f.22009.0.7': -0.002102633595266035, 'f.22009.0.8': -0.026630777010407867, 'f.22009.0.9': -0.00941554232006453, 'f.22009.0.10': 0.017536586651768913}	{'const': 11.650421001382435, 'head_volume': -3.1922711303131663, 'Age': -0.027230916878221788, 'Sex': -0.24672616711146717, 'Education_score': 0.3994624399025006, 'Assessment_centre_11026.0': -0.12890612939523763, 'Assessment_centre_11027.0': -0.10798533015102706, 'Assessment_centre_11028.0': -0.2592825518539994, 'f.22009.0.1': 0.030620186345928856, 'f.22009.0.2': -0.00619838053847702, 'f.22009.0.3': 0.02126586272982208, 'f.22009.0.4': -0.018359244850370476, 'f.22009.0.5': 0.008517522096981782, 'f.22009.0.6': 0.024616125970462303, 'f.22009.0.7': -0.0016853719700287238, 'f.22009.0.8': -0.027304784289476653, 'f.22009.0.9': -0.009887563332418114, 'f.22009.0.10': 0.01659719611641489}	{'const': 4.193663802601438, 'Prob_Class_0': 12.357112578182505, 'Prob_Class_2': 7.218424413379311, 'head_volume': 0.42747043236891585, 'Age': 0.005182236936756711, 'Sex': 0.0974251075648055, 'Education_score': 0.027524033414456542, 'Assessment_centre_11026.0': 0.11853478297310048, 'Assessment_centre_11027.0': 0.09700113227073631, 'Assessment_centre_11028.0': 0.9817710414241982, 'f.22009.0.1': 0.024598690012113414, 'f.22009.0.2': 0.025008873417662374, 'f.22009.0.3': 0.024084071389297017, 'f.22009.0.4': 0.018253830409528063, 'f.22009.0.5': 0.008175067247136382, 'f.22009.0.6': 0.02390505019515173, 'f.22009.0.7': 0.020929729049820368, 'f.22009.0.8': 0.020620419682474765, 'f.22009.0.9': 0.010274742845177329, 'f.22009.0.10': 0.01831501045748781}	{'const': 0.7063063960025134, 'head_volume': 0.39962390633202377, 'Age': 0.0049462825966439476, 'Sex': 0.09600131964235717, 'Education_score': 0.027476564912809948, 'Assessment_centre_11026.0': 0.1141372856714432, 'Assessment_centre_11027.0': 0.0938838395323816, 'Assessment_centre_11028.0': 0.979301805938937, 'f.22009.0.1': 0.024593789655489123, 'f.22009.0.2': 0.02499391818746119, 'f.22009.0.3': 0.024077841075454513, 'f.22009.0.4': 0.01825079286635117, 'f.22009.0.5': 0.00817293201873724, 'f.22009.0.6': 0.023869204746723556, 'f.22009.0.7': 0.020922629912818957, 'f.22009.0.8': 0.02060720650376072, 'f.22009.0.9': 0.010255351137292014, 'f.22009.0.10': 0.018289986395758635}	1.945350415738632	1.54949587960308	1.9457978701361145	1.5490208656031594	rs10781132	0.7409120219617995	False
32	4	Matrix_pattern_puzzles	0.619912252324088	0.5380891813023814	2.0	0.1524271105348711	0.1519311965953551	0.1448273536213092	0.1451338511649549	{'const': 16.453962654901606, 'Prob_Class_0': -1.1323271171163274, 'Prob_Class_2': -4.564616510150956, 'head_volume': -2.5612002103468616, 'Age': -0.06650601012964782, 'Sex': -0.07140709398266297, 'Education_score': 0.3685562045582661, 'Assessment_centre_11026.0': 0.22777785135714573, 'Assessment_centre_11027.0': -0.24873245517836573, 'Assessment_centre_11028.0': 0.8474270432636778, 'f.22009.0.1': -0.02018949252187385, 'f.22009.0.2': 0.0596853486334921, 'f.22009.0.3': 0.007573134926295017, 'f.22009.0.4': 0.008826844746207988, 'f.22009.0.5': -0.027995371516920414, 'f.22009.0.6': 0.03191031778616877, 'f.22009.0.7': 0.02446676548293355, 'f.22009.0.8': 0.039830350399227304, 'f.22009.0.9': -0.004042370048476814, 'f.22009.0.10': -0.026035534821180494}	{'const': 13.609154253422448, 'head_volume': -2.498631364988336, 'Age': -0.06464898390200807, 'Sex': -0.0550518539381185, 'Education_score': 0.37027927580474856, 'Assessment_centre_11026.0': 0.2341466061121481, 'Assessment_centre_11027.0': -0.24463685356916104, 'Assessment_centre_11028.0': 0.8340536175824217, 'f.22009.0.1': -0.02073130008729224, 'f.22009.0.2': 0.059777482295804145, 'f.22009.0.3': 0.008259922687286573, 'f.22009.0.4': 0.008342888814797717, 'f.22009.0.5': -0.028029428607669202, 'f.22009.0.6': 0.0322087515206884, 'f.22009.0.7': 0.024698329988121298, 'f.22009.0.8': 0.04083427262196998, 'f.22009.0.9': -0.004026446429349427, 'f.22009.0.10': -0.026460581927257514}	{'const': 3.3316606539414373, 'Prob_Class_0': 12.319209910450333, 'Prob_Class_2': 4.857507133465632, 'head_volume': 0.4883808225638951, 'Age': 0.0061862956386755244, 'Sex': 0.11297086051422837, 'Education_score': 0.032417543644622654, 'Assessment_centre_11026.0': 0.1228558563483799, 'Assessment_centre_11027.0': 0.1057131897501053, 'Assessment_centre_11028.0': 1.167662509198103, 'f.22009.0.1': 0.027830695161258523, 'f.22009.0.2': 0.030110903387107653, 'f.22009.0.3': 0.028434866732553358, 'f.22009.0.4': 0.021536401478637085, 'f.22009.0.5': 0.00955356205661698, 'f.22009.0.6': 0.027210809445104213, 'f.22009.0.7': 0.024171148749504483, 'f.22009.0.8': 0.024155569751982103, 'f.22009.0.9': 0.01152378926761008, 'f.22009.0.10': 0.021603026460214038}	{'const': 0.83125010159518, 'head_volume': 0.4629071575195827, 'Age': 0.005819019906252002, 'Sex': 0.11163727272293637, 'Education_score': 0.03232918435071135, 'Assessment_centre_11026.0': 0.12241240035954008, 'Assessment_centre_11027.0': 0.10561994722294146, 'Assessment_centre_11028.0': 1.1673909087457708, 'f.22009.0.1': 0.027821218285477484, 'f.22009.0.2': 0.03009802578975739, 'f.22009.0.3': 0.02842184617551529, 'f.22009.0.4': 0.02152448700533877, 'f.22009.0.5': 0.00955168024898849, 'f.22009.0.6': 0.027203367664561728, 'f.22009.0.7': 0.024159503813189487, 'f.22009.0.8': 0.024134049032601367, 'f.22009.0.9': 0.011519782171693528, 'f.22009.0.10': 0.021595758468271744}	2.0003396099606023	1.5927101419479477	2.0009247226082167	1.5930383212289432	rs11671460	0.7434041195052181	False
142	0	Numeric_memory	0.6230868673564192	0.5363838350661878	2.0	0.0535601028757585	0.0530081943398293	0.0455882179210386	0.0459245716700946	{'const': 9.892947803520524, 'Prob_Class_0': 5.640377236496724, 'Prob_Class_2': -3.4794891653083795, 'head_volume': -0.8075858667819142, 'Age': -0.020900019471726945, 'Sex': 0.1039610658845444, 'Education_score': 0.12374462774875279, 'Assessment_centre_11026.0': 0.02118390503635648, 'Assessment_centre_11027.0': -0.03871954506364089, 'Assessment_centre_11028.0': -1.2848618661625237e-13, 'f.22009.0.1': 0.0009328162823213741, 'f.22009.0.2': -0.02611810284262118, 'f.22009.0.3': -0.0016613801160184176, 'f.22009.0.4': -0.009426760571904507, 'f.22009.0.5': 0.0037964764101228532, 'f.22009.0.6': -0.02559938491023661, 'f.22009.0.7': 0.023164987896666968, 'f.22009.0.8': 0.007062097995084025, 'f.22009.0.9': 0.0023672325705262134, 'f.22009.0.10': 0.005034711337815157}	{'const': 8.736248447828904, 'head_volume': -0.8512306780907386, 'Age': -0.02046888713597949, 'Sex': 0.10735105686279484, 'Education_score': 0.12397947873852389, 'Assessment_centre_11026.0': 0.025717643906881853, 'Assessment_centre_11027.0': -0.038446250434058804, 'Assessment_centre_11028.0': 1.014809875116288e-14, 'f.22009.0.1': 0.0012039621261751426, 'f.22009.0.2': -0.02632938842696679, 'f.22009.0.3': -0.00158436446469944, 'f.22009.0.4': -0.009774560945374414, 'f.22009.0.5': 0.003836217894577931, 'f.22009.0.6': -0.025589850001444606, 'f.22009.0.7': 0.022583475011471277, 'f.22009.0.8': 0.0069125922769066005, 'f.22009.0.9': 0.002524961703000001, 'f.22009.0.10': 0.004961819648563208}	{'const': 2.94629433077493, 'Prob_Class_0': 13.99685448924891, 'Prob_Class_2': 4.328159915686188, 'head_volume': 0.2946307684928739, 'Age': 0.003797985305463205, 'Sex': 0.07138169712538907, 'Education_score': 0.02017983971802479, 'Assessment_centre_11026.0': 0.07696495266431937, 'Assessment_centre_11027.0': 0.06685705631037554, 'Assessment_centre_11028.0': 2.144339442044834e-13, 'f.22009.0.1': 0.017045505100279905, 'f.22009.0.2': 0.018503367410884267, 'f.22009.0.3': 0.018234854092322453, 'f.22009.0.4': 0.013001278213485982, 'f.22009.0.5': 0.005846317648151224, 'f.22009.0.6': 0.016975377445916668, 'f.22009.0.7': 0.014917460695796123, 'f.22009.0.8': 0.01532036745343559, 'f.22009.0.9': 0.007422790718030601, 'f.22009.0.10': 0.013414887477706852}	{'const': 0.5096915137242418, 'head_volume': 0.28317164232545095, 'Age': 0.003607867242480426, 'Sex': 0.06938850521240393, 'Education_score': 0.020149437693831825, 'Assessment_centre_11026.0': 0.07469488089124532, 'Assessment_centre_11027.0': 0.06562101202269345, 'Assessment_centre_11028.0': 7.163667375064382e-16, 'f.22009.0.1': 0.01702565485631384, 'f.22009.0.2': 0.018490173960319385, 'f.22009.0.3': 0.018229439618359263, 'f.22009.0.4': 0.012989249263678546, 'f.22009.0.5': 0.005844269805363792, 'f.22009.0.6': 0.01697076042712549, 'f.22009.0.7': 0.014902278876243291, 'f.22009.0.8': 0.015316402685414739, 'f.22009.0.9': 0.007413879797315036, 'f.22009.0.10': 0.013412234108750516}	1.2444726988367012	0.9672270912615304	1.2448354978934342	0.9677768063834228	rs10184811	0.7434041195052181	False
377	3	Tower_rearranging	0.6181267559315599	0.5390532584984838	2.0	0.0959378471053448	0.0953939784866302	0.087579121604129	0.0879178956642057	{'const': -1.4063047861677909, 'Prob_Class_0': 132.25666340264772, 'Prob_Class_2': 21.153656065167645, 'head_volume': -1.7088468643867267, 'Age': -0.10622484944726747, 'Sex': 0.3222202132070648, 'Education_score': 0.2833596483823043, 'Assessment_centre_11026.0': 0.09980042545480132, 'Assessment_centre_11027.0': -0.03910654194938819, 'Assessment_centre_11028.0': -2.3293664309022417, 'f.22009.0.1': -0.04977419910343004, 'f.22009.0.2': 0.043072827731962554, 'f.22009.0.3': 0.05885618932443862, 'f.22009.0.4': -0.012315488099878447, 'f.22009.0.5': -0.029737295195847332, 'f.22009.0.6': 0.06355813430678314, 'f.22009.0.7': -0.00673577556315172, 'f.22009.0.8': 0.0028685983676097274, 'f.22009.0.9': 0.004734878683011338, 'f.22009.0.10': -0.00739736667404328}	{'const': 17.087284816282324, 'head_volume': -1.7678217611213782, 'Age': -0.104828625978655, 'Sex': 0.3333467034979959, 'Education_score': 0.28678729271351366, 'Assessment_centre_11026.0': 0.13937872866340062, 'Assessment_centre_11027.0': -0.0002723732457499692, 'Assessment_centre_11028.0': -2.1990084894069377, 'f.22009.0.1': -0.047854818484635235, 'f.22009.0.2': 0.04424745806644782, 'f.22009.0.3': 0.059002640472699694, 'f.22009.0.4': -0.011648898852246795, 'f.22009.0.5': -0.030548239271939205, 'f.22009.0.6': 0.06273841270647153, 'f.22009.0.7': -0.007238687157796618, 'f.22009.0.8': 0.0026844260356389702, 'f.22009.0.9': 0.0048918621960577485, 'f.22009.0.10': -0.008255067194907803}	{'const': 18.05385797922085, 'Prob_Class_0': 153.5970027426657, 'Prob_Class_2': 19.900070977320024, 'head_volume': 0.7368936278986378, 'Age': 0.009145032404808214, 'Sex': 0.17899351472563413, 'Education_score': 0.05060163837433341, 'Assessment_centre_11026.0': 0.1952774508126851, 'Assessment_centre_11027.0': 0.16897030878608732, 'Assessment_centre_11028.0': 2.190296925694879, 'f.22009.0.1': 0.04364318028399517, 'f.22009.0.2': 0.04641912860874457, 'f.22009.0.3': 0.0443175295290772, 'f.22009.0.4': 0.033805317977722384, 'f.22009.0.5': 0.015192081104565873, 'f.22009.0.6': 0.04236325626048997, 'f.22009.0.7': 0.03832796139184626, 'f.22009.0.8': 0.03781778945539289, 'f.22009.0.9': 0.01751635797526912, 'f.22009.0.10': 0.0331654781186668}	{'const': 1.28260095648319, 'head_volume': 0.7239358301622204, 'Age': 0.008953382167855161, 'Sex': 0.17613471310475454, 'Education_score': 0.050480707155175365, 'Assessment_centre_11026.0': 0.18880282827698644, 'Assessment_centre_11027.0': 0.16432539275448682, 'Assessment_centre_11028.0': 2.1856456730781484, 'f.22009.0.1': 0.043594110174275356, 'f.22009.0.2': 0.04636198522143867, 'f.22009.0.3': 0.044302508009653664, 'f.22009.0.4': 0.03379116662230807, 'f.22009.0.5': 0.015156279726895382, 'f.22009.0.6': 0.04234631688572161, 'f.22009.0.7': 0.03831512233597868, 'f.22009.0.8': 0.03780069499846749, 'f.22009.0.9': 0.01751143413704763, 'f.22009.0.10': 0.03313573019537937}	3.05717005770241	2.410831032401308	3.0580894905441625	2.4118073086382417	rs10048146	0.7434041195052181	False
459	5	Matrix_pattern_puzzles	0.6206875561583622	0.5376722202538173	2.0	0.1550831723526662	0.154589126793637	0.1475215050303396	0.1478258398079861	{'const': 10.982800497232326, 'Prob_Class_0': 6.558112325569258, 'Prob_Class_2': 7.1061001979109975, 'head_volume': -2.780825904180503, 'Age': -0.0669076390289715, 'Sex': -0.15811195002175157, 'Education_score': 0.32122633916914883, 'Assessment_centre_11026.0': 0.411795300524202, 'Assessment_centre_11027.0': -0.019540024422686306, 'Assessment_centre_11028.0': -0.6524207550669483, 'f.22009.0.1': -0.007908856053180221, 'f.22009.0.2': 0.01758036338390042, 'f.22009.0.3': 0.02194918577571759, 'f.22009.0.4': -0.0006980528289159189, 'f.22009.0.5': -0.037499609052756275, 'f.22009.0.6': -0.02035341291485313, 'f.22009.0.7': -0.007331699087934195, 'f.22009.0.8': -0.006213796293007072, 'f.22009.0.9': -0.01311967034941506, 'f.22009.0.10': -0.03599275015273335}	{'const': 14.701586937188413, 'head_volume': -2.941756892746237, 'Age': -0.0667507821940507, 'Sex': -0.13792834274394844, 'Education_score': 0.32282182784189656, 'Assessment_centre_11026.0': 0.44231730614104864, 'Assessment_centre_11027.0': 0.0048377359566147485, 'Assessment_centre_11028.0': -0.6120344203856593, 'f.22009.0.1': -0.007568522129265141, 'f.22009.0.2': 0.017881654579185852, 'f.22009.0.3': 0.02154271835361215, 'f.22009.0.4': -0.0009331135601801815, 'f.22009.0.5': -0.03734292224267612, 'f.22009.0.6': -0.020556770723992798, 'f.22009.0.7': -0.006219778486343313, 'f.22009.0.8': -0.005894381231022518, 'f.22009.0.9': -0.013084059653387289, 'f.22009.0.10': -0.03575803438268465}	{'const': 4.81590056363677, 'Prob_Class_0': 15.448211958966303, 'Prob_Class_2': 6.418998105409365, 'head_volume': 0.47970831489572596, 'Age': 0.005844812966270174, 'Sex': 0.11350991991677137, 'Education_score': 0.03160685072581199, 'Assessment_centre_11026.0': 0.12858019334760465, 'Assessment_centre_11027.0': 0.10529091284125584, 'Assessment_centre_11028.0': 0.8896795674055546, 'f.22009.0.1': 0.028506229872273827, 'f.22009.0.2': 0.02842456892084298, 'f.22009.0.3': 0.02873332304565751, 'f.22009.0.4': 0.020655350547529306, 'f.22009.0.5': 0.009556242968918827, 'f.22009.0.6': 0.026335074830929485, 'f.22009.0.7': 0.023786892024986322, 'f.22009.0.8': 0.02343845757862811, 'f.22009.0.9': 0.011165468653177992, 'f.22009.0.10': 0.02059774859717268}	{'const': 0.8163601691819193, 'head_volume': 0.4539574585642439, 'Age': 0.005711929313097858, 'Sex': 0.11102506982342752, 'Education_score': 0.03151670650302514, 'Assessment_centre_11026.0': 0.12472950781789978, 'Assessment_centre_11027.0': 0.10253627867390247, 'Assessment_centre_11028.0': 0.8884715198213481, 'f.22009.0.1': 0.028498541308954593, 'f.22009.0.2': 0.028404637394555874, 'f.22009.0.3': 0.02871091846152192, 'f.22009.0.4': 0.020640586325664123, 'f.22009.0.5': 0.009553499000542047, 'f.22009.0.6': 0.02632899973980226, 'f.22009.0.7': 0.02373880886292625, 'f.22009.0.8': 0.023432519870438238, 'f.22009.0.9': 0.011154815739369687, 'f.22009.0.10': 0.020592937327673904}	1.966834357950633	1.5638192041683685	1.9674093043500884	1.563584194955386	rs4779931	0.7434041195052181	False
601	5	Tower_rearranging	0.6167906670638315	0.5397761730248996	2.0	0.0671618027899745	0.0665870116871576	0.0583086930262429	0.0586688376346035	{'const': 30.191382842211027, 'Prob_Class_0': -70.10177904110824, 'Prob_Class_2': -12.576083337915465, 'head_volume': -0.9131597130296277, 'Age': -0.08467824554087829, 'Sex': 0.5717908700514722, 'Education_score': 0.16770144784160015, 'Assessment_centre_11026.0': -0.05386513204690951, 'Assessment_centre_11027.0': -0.13073748251009526, 'Assessment_centre_11028.0': -3.271581282249709, 'f.22009.0.1': -0.014422240524084617, 'f.22009.0.2': -0.08402945702847277, 'f.22009.0.3': 0.08074206413901776, 'f.22009.0.4': 0.06550449914011876, 'f.22009.0.5': -0.037069287354835424, 'f.22009.0.6': -0.021715202363093523, 'f.22009.0.7': 0.030635579677515595, 'f.22009.0.8': -0.03341767779144829, 'f.22009.0.9': 0.018797231560141698, 'f.22009.0.10': -0.023644454710045646}	{'const': 15.869835328226731, 'head_volume': -1.0930513568748523, 'Age': -0.08272767460961668, 'Sex': 0.6118524441360111, 'Education_score': 0.17152322997153824, 'Assessment_centre_11026.0': -0.03889645967642553, 'Assessment_centre_11027.0': -0.11518602608973955, 'Assessment_centre_11028.0': -3.250455324300188, 'f.22009.0.1': -0.014555473217637515, 'f.22009.0.2': -0.0844487379502623, 'f.22009.0.3': 0.0803125814821098, 'f.22009.0.4': 0.0656274796801997, 'f.22009.0.5': -0.036642210264626066, 'f.22009.0.6': -0.021443942145938262, 'f.22009.0.7': 0.0296673098256214, 'f.22009.0.8': -0.03463718119119859, 'f.22009.0.9': 0.01943749378013672, 'f.22009.0.10': -0.02271915782532152}	{'const': 13.25273477126225, 'Prob_Class_0': 65.26912136330627, 'Prob_Class_2': 15.942715629417933, 'head_volume': 0.7475368610476048, 'Age': 0.00955729542726413, 'Sex': 0.18147428333187185, 'Education_score': 0.05102293775022541, 'Assessment_centre_11026.0': 0.20086377537325825, 'Assessment_centre_11027.0': 0.16880503130111882, 'Assessment_centre_11028.0': 1.7960259634525364, 'f.22009.0.1': 0.04618773712809802, 'f.22009.0.2': 0.04656786130753314, 'f.22009.0.3': 0.04620442810940698, 'f.22009.0.4': 0.034059438963018177, 'f.22009.0.5': 0.01543310110814675, 'f.22009.0.6': 0.04306187414810333, 'f.22009.0.7': 0.03996985321719564, 'f.22009.0.8': 0.03881148184203836, 'f.22009.0.9': 0.01897262741159448, 'f.22009.0.10': 0.0350937420424748}	{'const': 1.296558296923137, 'head_volume': 0.7296047934492872, 'Age': 0.009136557679380772, 'Sex': 0.17443997729553906, 'Education_score': 0.050857490836787964, 'Assessment_centre_11026.0': 0.19881618522548503, 'Assessment_centre_11027.0': 0.16806722329233412, 'Assessment_centre_11028.0': 1.7954409657178825, 'f.22009.0.1': 0.04617775516000615, 'f.22009.0.2': 0.0465528976511222, 'f.22009.0.3': 0.046193414740895965, 'f.22009.0.4': 0.03405028728778103, 'f.22009.0.5': 0.015410964542585753, 'f.22009.0.6': 0.04303287441637021, 'f.22009.0.7': 0.03994749047522064, 'f.22009.0.8': 0.0387869872922607, 'f.22009.0.9': 0.018957611200026994, 'f.22009.0.10': 0.03505709485620377}	3.082428700715087	2.448485089528261	3.0833782114418136	2.446997263353152	rs156977	0.7434041195052181	False
608	6	Tower_rearranging	0.6166470488554607	0.539852991545456	2.0	0.0655841165375951	0.0650122011063883	0.0567732471649966	0.0571317883244393	{'const': 14.158080823671112, 'Prob_Class_0': 96.46351448598492, 'Prob_Class_2': -7.913732497440625, 'head_volume': -0.8321340701429416, 'Age': -0.08095558333432216, 'Sex': 0.6083937174739562, 'Education_score': 0.1746386026772018, 'Assessment_centre_11026.0': -0.047096121570295586, 'Assessment_centre_11027.0': -0.12107169800722806, 'Assessment_centre_11028.0': -3.1904155651761354, 'f.22009.0.1': -0.02007971882671786, 'f.22009.0.2': -0.0803660022046124, 'f.22009.0.3': 0.07725581469081695, 'f.22009.0.4': 0.06084665361002156, 'f.22009.0.5': -0.03437291297366874, 'f.22009.0.6': -0.01804466918015578, 'f.22009.0.7': 0.0306027524497068, 'f.22009.0.8': -0.03525445419454075, 'f.22009.0.9': 0.01838005354216001, 'f.22009.0.10': -0.024116023827707257}	{'const': 15.700851947641143, 'head_volume': -1.0140656498709668, 'Age': -0.08261208906326997, 'Sex': 0.6049435140930306, 'Education_score': 0.17076434579855784, 'Assessment_centre_11026.0': -0.03553820615350653, 'Assessment_centre_11027.0': -0.0933618652058702, 'Assessment_centre_11028.0': -3.241401006597456, 'f.22009.0.1': -0.01867836884560035, 'f.22009.0.2': -0.08085773392729402, 'f.22009.0.3': 0.07706376483317161, 'f.22009.0.4': 0.06147643434542663, 'f.22009.0.5': -0.03504434070440907, 'f.22009.0.6': -0.018028957148903776, 'f.22009.0.7': 0.030153321554248835, 'f.22009.0.8': -0.03569876025582746, 'f.22009.0.9': 0.018760614882524458, 'f.22009.0.10': -0.022681075042009398}	{'const': 13.454424440770225, 'Prob_Class_0': 137.8388548326017, 'Prob_Class_2': 15.160820915990199, 'head_volume': 0.7675557274883023, 'Age': 0.009311379479584199, 'Sex': 0.1766447080291427, 'Education_score': 0.050914073649066506, 'Assessment_centre_11026.0': 0.2008254766692109, 'Assessment_centre_11027.0': 0.1711887613315488, 'Assessment_centre_11028.0': 1.7967643690073196, 'f.22009.0.1': 0.04597735335725263, 'f.22009.0.2': 0.04636567130917041, 'f.22009.0.3': 0.04601361503985163, 'f.22009.0.4': 0.034010246184961415, 'f.22009.0.5': 0.01537483625442351, 'f.22009.0.6': 0.04296363213732536, 'f.22009.0.7': 0.03988436644731634, 'f.22009.0.8': 0.038744542552075274, 'f.22009.0.9': 0.01889273568275856, 'f.22009.0.10': 0.035038545247581133}	{'const': 1.2932324765733234, 'head_volume': 0.7269949816704998, 'Age': 0.009098122468547916, 'Sex': 0.17408814249956125, 'Education_score': 0.050755378279379454, 'Assessment_centre_11026.0': 0.19850957773362374, 'Assessment_centre_11027.0': 0.1673880805720787, 'Assessment_centre_11028.0': 1.7950937714074084, 'f.22009.0.1': 0.04595010777550237, 'f.22009.0.2': 0.046343038712545005, 'f.22009.0.3': 0.0459892064284801, 'f.22009.0.4': 0.033995688495407905, 'f.22009.0.5': 0.015359790894828829, 'f.22009.0.6': 0.042947828409954904, 'f.22009.0.7': 0.0398680199046361, 'f.22009.0.8': 0.038718395002385185, 'f.22009.0.9': 0.018875723557130825, 'f.22009.0.10': 0.035004415751329454}	3.082055594529116	2.445777951103301	3.0829986465222365	2.445033943042561	rs4785297	0.7434041195052181	False
17	2	Numeric_memory_online	0.6117267042493416	0.5425508386224789	2.0	0.0552751341436935	0.0544925838002775	0.0431222753412089	0.0436246824646484	{'const': 7.434801351962673, 'Prob_Class_0': 13.262269659709528, 'Prob_Class_2': 3.5694963418119325, 'head_volume': -1.5211802329090336, 'Age': -0.027390266542574093, 'Sex': -0.034943788856230604, 'Education_score': 0.08756408078687547, 'Assessment_centre_11026.0': 0.1702025998832555, 'Assessment_centre_11027.0': -0.20383859456475503, 'Assessment_centre_11028.0': 0.8463392652507311, 'f.22009.0.1': -0.004871039076149875, 'f.22009.0.2': 0.01747827528573276, 'f.22009.0.3': -0.02036680404915066, 'f.22009.0.4': 0.012207203939529537, 'f.22009.0.5': -0.002825347307898164, 'f.22009.0.6': -0.030455315392498156, 'f.22009.0.7': 0.02969858260381979, 'f.22009.0.8': -0.018391454719239822, 'f.22009.0.9': -0.002582305215566864, 'f.22009.0.10': -0.016250488593898806}	{'const': 10.1412157512602, 'head_volume': -1.5076365652753505, 'Age': -0.02677991038604118, 'Sex': -0.02179057705613344, 'Education_score': 0.08803145361030003, 'Assessment_centre_11026.0': 0.17938591840616386, 'Assessment_centre_11027.0': -0.2008390434411679, 'Assessment_centre_11028.0': 0.8846526711444059, 'f.22009.0.1': -0.0065374344454908586, 'f.22009.0.2': 0.01860399641112248, 'f.22009.0.3': -0.019582886447218166, 'f.22009.0.4': 0.011966993131058206, 'f.22009.0.5': -0.003058773016939149, 'f.22009.0.6': -0.030580799826940487, 'f.22009.0.7': 0.02862314757364211, 'f.22009.0.8': -0.018045187194913045, 'f.22009.0.9': -0.0026560322846235335, 'f.22009.0.10': -0.01719868781147427}	{'const': 2.8130760772129366, 'Prob_Class_0': 27.113213616420836, 'Prob_Class_2': 3.2272546265476496, 'head_volume': 0.40005120349592915, 'Age': 0.005512407260796128, 'Sex': 0.09476941721913931, 'Education_score': 0.02796812007255572, 'Assessment_centre_11026.0': 0.10639593402654796, 'Assessment_centre_11027.0': 0.0968593382914273, 'Assessment_centre_11028.0': 0.8280350866276667, 'f.22009.0.1': 0.023684892229454177, 'f.22009.0.2': 0.025438463585931274, 'f.22009.0.3': 0.02401215028860091, 'f.22009.0.4': 0.01841268659606613, 'f.22009.0.5': 0.008296453857295986, 'f.22009.0.6': 0.023141655054302324, 'f.22009.0.7': 0.02019625679183254, 'f.22009.0.8': 0.0208903157807523, 'f.22009.0.9': 0.00965671043885369, 'f.22009.0.10': 0.018287047998668416}	{'const': 0.7037179864935758, 'head_volume': 0.3897564201200854, 'Age': 0.005065769562047612, 'Sex': 0.09399444374271168, 'Education_score': 0.02794105964300372, 'Assessment_centre_11026.0': 0.10589252539550072, 'Assessment_centre_11027.0': 0.09637135251858991, 'Assessment_centre_11028.0': 0.8263959271012512, 'f.22009.0.1': 0.023621634842094466, 'f.22009.0.2': 0.025411291365262302, 'f.22009.0.3': 0.023980201342063454, 'f.22009.0.4': 0.018403860683164082, 'f.22009.0.5': 0.00828413347674395, 'f.22009.0.6': 0.023132048884314874, 'f.22009.0.7': 0.020148805492324277, 'f.22009.0.8': 0.020877009329430242, 'f.22009.0.9': 0.009651223004321793, 'f.22009.0.10': 0.018259821552549384}	1.4091477776372154	1.067036572303848	1.409731281286759	1.0679024043856638	rs3737882	0.7458964066168287	False
31	4	Numeric_memory_online	0.6081939186575592	0.5444709426478727	2.0	0.0539326895038965	0.0531444807574794	0.0416208546412759	0.0421345328593105	{'const': 7.451720104089436, 'Prob_Class_0': 6.870270516920964, 'Prob_Class_2': 4.217962605153565, 'head_volume': -1.5397819326106084, 'Age': -0.02604721115073326, 'Sex': -0.00935226406460693, 'Education_score': 0.08567213819597666, 'Assessment_centre_11026.0': 0.18975741212284272, 'Assessment_centre_11027.0': -0.19484539704238055, 'Assessment_centre_11028.0': 0.8819594633003618, 'f.22009.0.1': 0.002274132437387673, 'f.22009.0.2': 0.01775600318994476, 'f.22009.0.3': -0.024004610241774728, 'f.22009.0.4': 0.01315058778793407, 'f.22009.0.5': -0.002158352533125474, 'f.22009.0.6': -0.026504659144951426, 'f.22009.0.7': 0.02912613724778687, 'f.22009.0.8': -0.01878349633377944, 'f.22009.0.9': -0.002405067289630615, 'f.22009.0.10': -0.018633148680806986}	{'const': 10.265114443795625, 'head_volume': -1.5135175011853468, 'Age': -0.02655907962914155, 'Sex': -0.021955370164014443, 'Education_score': 0.0835279419907291, 'Assessment_centre_11026.0': 0.18344785789826568, 'Assessment_centre_11027.0': -0.20164725724030733, 'Assessment_centre_11028.0': 0.888152832156313, 'f.22009.0.1': 0.002772676459978793, 'f.22009.0.2': 0.017860369106918295, 'f.22009.0.3': -0.024942841000234566, 'f.22009.0.4': 0.013128694598061971, 'f.22009.0.5': -0.001999628849069476, 'f.22009.0.6': -0.026739956974061868, 'f.22009.0.7': 0.028876569199633786, 'f.22009.0.8': -0.018585143055839422, 'f.22009.0.9': -0.0025590151607709673, 'f.22009.0.10': -0.0185640446647757}	{'const': 2.646417021818365, 'Prob_Class_0': 9.87356303736577, 'Prob_Class_2': 3.8451957565163863, 'head_volume': 0.4092883444504307, 'Age': 0.005339543851815217, 'Sex': 0.09540767073037892, 'Education_score': 0.028244462881367508, 'Assessment_centre_11026.0': 0.10714211447514614, 'Assessment_centre_11027.0': 0.09715930426142678, 'Assessment_centre_11028.0': 0.8274790039466402, 'f.22009.0.1': 0.02371035396348303, 'f.22009.0.2': 0.02556096346247527, 'f.22009.0.3': 0.024205565173226178, 'f.22009.0.4': 0.018367304522653956, 'f.22009.0.5': 0.008302247050049848, 'f.22009.0.6': 0.02331824784527678, 'f.22009.0.7': 0.02033014051888915, 'f.22009.0.8': 0.02105373996445795, 'f.22009.0.9': 0.009720925057218765, 'f.22009.0.10': 0.018357988749451916}	{'const': 0.704366321527144, 'head_volume': 0.39109956456458655, 'Age': 0.005092732923898745, 'Sex': 0.09462936716073757, 'Education_score': 0.028169071493889686, 'Assessment_centre_11026.0': 0.10685844385352408, 'Assessment_centre_11027.0': 0.0969030711644184, 'Assessment_centre_11028.0': 0.8271777803890564, 'f.22009.0.1': 0.02368967730357674, 'f.22009.0.2': 0.02555312322622515, 'f.22009.0.3': 0.02418408584936244, 'f.22009.0.4': 0.01836179636486424, 'f.22009.0.5': 0.008287306521819141, 'f.22009.0.6': 0.02331060529316806, 'f.22009.0.7': 0.020322629255251322, 'f.22009.0.8': 0.02103031503086934, 'f.22009.0.9': 0.009715785079823071, 'f.22009.0.10': 0.018349619588935415}	1.410268062970356	1.0677392916493242	1.410855417685411	1.0675615115663613	rs11671460	0.7473130585362958	False
145	0	Symbol_digit_matches	0.6049815513766466	0.5461802866045717	2.0	0.2260590939249532	0.2256101773669176	0.2193807927220047	0.2196761557375454	{'const': 47.99140863458896, 'Prob_Class_0': -49.3168577330336, 'Prob_Class_2': -14.434206168736898, 'head_volume': -0.634133278473352, 'Age': -0.2978027721840681, 'Sex': -0.17302420702609422, 'Education_score': 0.49058219309567425, 'Assessment_centre_11026.0': 0.024783090430294672, 'Assessment_centre_11027.0': -0.16667547538639504, 'Assessment_centre_11028.0': 2.2728043837780058e-13, 'f.22009.0.1': -0.07330169347044391, 'f.22009.0.2': 0.016673509999215536, 'f.22009.0.3': 0.12528478335196572, 'f.22009.0.4': 0.020907006602068078, 'f.22009.0.5': -0.047750355655955846, 'f.22009.0.6': 0.002063356229187118, 'f.22009.0.7': -0.0061602037392511095, 'f.22009.0.8': 0.02435833245080636, 'f.22009.0.9': 0.026282736601603615, 'f.22009.0.10': -0.09516159930137463}	{'const': 36.242593885583005, 'head_volume': -0.36747055213392843, 'Age': -0.3020883104028916, 'Sex': -0.23862127232393482, 'Education_score': 0.48638330404032193, 'Assessment_centre_11026.0': -0.04543866303994061, 'Assessment_centre_11027.0': -0.2174254522312769, 'Assessment_centre_11028.0': 6.586279634697236e-14, 'f.22009.0.1': -0.06993757901578483, 'f.22009.0.2': 0.01885663683721069, 'f.22009.0.3': 0.12394808366663494, 'f.22009.0.4': 0.022437791912672075, 'f.22009.0.5': -0.048361846066890125, 'f.22009.0.6': 0.0029032961695188153, 'f.22009.0.7': -0.008033442938495935, 'f.22009.0.8': 0.02520975630649118, 'f.22009.0.9': 0.025007379285680274, 'f.22009.0.10': -0.0951802256571177}	{'const': 11.021125634746108, 'Prob_Class_0': 54.943083039360864, 'Prob_Class_2': 16.641071146691456, 'head_volume': 1.0992066563962541, 'Age': 0.01419214396978809, 'Sex': 0.2661466996636349, 'Education_score': 0.07528552644073039, 'Assessment_centre_11026.0': 0.2860964496645774, 'Assessment_centre_11027.0': 0.24821759964954707, 'Assessment_centre_11028.0': 1.7163759906961244e-13, 'f.22009.0.1': 0.0632287427284926, 'f.22009.0.2': 0.06855604855980317, 'f.22009.0.3': 0.06735734605872971, 'f.22009.0.4': 0.04836788826218407, 'f.22009.0.5': 0.021785638181647023, 'f.22009.0.6': 0.06314159206305614, 'f.22009.0.7': 0.05535346355134597, 'f.22009.0.8': 0.05708554157288033, 'f.22009.0.9': 0.027548656502681273, 'f.22009.0.10': 0.049760614806501846}	{'const': 1.8882731756185305, 'head_volume': 1.0486013611970584, 'Age': 0.013431011286597698, 'Sex': 0.25776650839098164, 'Education_score': 0.07517151418517137, 'Assessment_centre_11026.0': 0.27639894601691317, 'Assessment_centre_11027.0': 0.24338670937407034, 'Assessment_centre_11028.0': 4.5006461427227575e-15, 'f.22009.0.1': 0.06314278453899154, 'f.22009.0.2': 0.0685140506356075, 'f.22009.0.3': 0.06733342036995081, 'f.22009.0.4': 0.04832881009414008, 'f.22009.0.5': 0.02177437977869421, 'f.22009.0.6': 0.0631138379158044, 'f.22009.0.7': 0.0553142512879025, 'f.22009.0.8': 0.05706392145502351, 'f.22009.0.9': 0.027499766066597865, 'f.22009.0.10': 0.04975118583930921}	4.569249632481945	3.618197635301063	4.570574613783366	3.6180860240993615	rs10184811	0.7484362818072435	False
314	4	Tower_rearranging	0.6024412984932156	0.5475707329357218	2.0	0.0854534173320425	0.0849137888983549	0.0769439241534475	0.0773029936005429	{'const': 13.787436787073649, 'Prob_Class_0': 34.38998766063027, 'Prob_Class_2': 4.608417126921053, 'head_volume': -2.331650029574249, 'Age': -0.09445148486062481, 'Sex': 0.00012899039789495553, 'Education_score': 0.213391221175275, 'Assessment_centre_11026.0': 0.32674814240141103, 'Assessment_centre_11027.0': -0.08398644057070931, 'Assessment_centre_11028.0': 1.069924476265831, 'f.22009.0.1': 0.0485439587349141, 'f.22009.0.2': -0.06402789525932588, 'f.22009.0.3': -0.010200765613556383, 'f.22009.0.4': 0.056801277468862134, 'f.22009.0.5': -0.052468202794080425, 'f.22009.0.6': 0.035496306991526075, 'f.22009.0.7': -0.035298672235244105, 'f.22009.0.8': -0.030032114827289035, 'f.22009.0.9': -0.002190616257378639, 'f.22009.0.10': -0.022705010150736567}	{'const': 19.066128544713806, 'head_volume': -2.4789387011872677, 'Age': -0.095483521712199, 'Sex': -0.004744093760927784, 'Education_score': 0.20997893744596555, 'Assessment_centre_11026.0': 0.3386194702866534, 'Assessment_centre_11027.0': -0.07453735535327402, 'Assessment_centre_11028.0': 1.0596708178700547, 'f.22009.0.1': 0.048951409216914044, 'f.22009.0.2': -0.06364134740904862, 'f.22009.0.3': -0.010099589607382518, 'f.22009.0.4': 0.05660258804806667, 'f.22009.0.5': -0.05237244346429806, 'f.22009.0.6': 0.03477415823872468, 'f.22009.0.7': -0.034513362626351775, 'f.22009.0.8': -0.02932245226790618, 'f.22009.0.9': -0.0017486869154692704, 'f.22009.0.10': -0.022048774965015693}	{'const': 6.728588834901678, 'Prob_Class_0': 35.91801145867159, 'Prob_Class_2': 7.350943722598781, 'head_volume': 0.7350156124652967, 'Age': 0.00899060395318648, 'Sex': 0.17292038131817475, 'Education_score': 0.04993300990966893, 'Assessment_centre_11026.0': 0.18731704654652406, 'Assessment_centre_11027.0': 0.1613491314688581, 'Assessment_centre_11028.0': 1.5176615892542409, 'f.22009.0.1': 0.04390816174301339, 'f.22009.0.2': 0.04513462150026512, 'f.22009.0.3': 0.043504099943254444, 'f.22009.0.4': 0.032885876075660826, 'f.22009.0.5': 0.01448626904413846, 'f.22009.0.6': 0.04179713470713518, 'f.22009.0.7': 0.037002271222697336, 'f.22009.0.8': 0.03726823837781102, 'f.22009.0.9': 0.018115561847202734, 'f.22009.0.10': 0.033090165333226944}	{'const': 1.3002638293691464, 'head_volume': 0.7194440155590581, 'Age': 0.00889145851674531, 'Sex': 0.17261002859442373, 'Education_score': 0.04982418315749421, 'Assessment_centre_11026.0': 0.18473676154771296, 'Assessment_centre_11027.0': 0.16021500529377522, 'Assessment_centre_11028.0': 1.5171152058987374, 'f.22009.0.1': 0.04388705130332521, 'f.22009.0.2': 0.04509176389440051, 'f.22009.0.3': 0.0434898139702524, 'f.22009.0.4': 0.03286588357386429, 'f.22009.0.5': 0.014482831100113155, 'f.22009.0.6': 0.04177341682874375, 'f.22009.0.7': 0.03697690089808295, 'f.22009.0.8': 0.03724372998880784, 'f.22009.0.9': 0.018100200555043647, 'f.22009.0.10': 0.03306808568653338}	3.0022911044061527	2.373467242127272	3.003176725083674	2.373838692263694	rs1904387	0.7491195694886097	False
540	7	log_reaction_time	0.595035381685547	0.5516135601347503	2.0	0.0971532864440899	0.0967652577414505	0.0909582385720919	0.0912239403042814	{'const': 6.17520806737046, 'Prob_Class_0': 0.20363062432514317, 'Prob_Class_2': -0.44178379471935775, 'head_volume': 0.028554680036777743, 'Age': 0.006497827806505709, 'Sex': -0.03516311062729495, 'Education_score': -0.006945529283210901, 'Assessment_centre_11026.0': 5.928291524468897e-05, 'Assessment_centre_11027.0': 0.0006677692957514882, 'Assessment_centre_11028.0': 0.06861940580932453, 'f.22009.0.1': -0.001178746797371642, 'f.22009.0.2': -0.00024680547389791473, 'f.22009.0.3': -0.0029560960619864803, 'f.22009.0.4': -0.00011255497739777527, 'f.22009.0.5': 0.0007215086553536998, 'f.22009.0.6': -0.001625012081208453, 'f.22009.0.7': 0.0017286503683289437, 'f.22009.0.8': 0.0005524934202945543, 'f.22009.0.9': 0.0019441211014502293, 'f.22009.0.10': 0.00172922904393952}	{'const': 5.93148113749516, 'head_volume': 0.0368910084164788, 'Age': 0.006527451164290113, 'Sex': -0.035968832486929454, 'Education_score': -0.006980246157421538, 'Assessment_centre_11026.0': -0.00029135789445152414, 'Assessment_centre_11027.0': -0.0003463946211120433, 'Assessment_centre_11028.0': 0.06770007001827176, 'f.22009.0.1': -0.0011566725431231795, 'f.22009.0.2': -0.00016627506028078095, 'f.22009.0.3': -0.002943222493339492, 'f.22009.0.4': -0.0001302849817900128, 'f.22009.0.5': 0.0007278160896252215, 'f.22009.0.6': -0.0016025722436691435, 'f.22009.0.7': 0.0017937392809774155, 'f.22009.0.8': 0.0005258061476764276, 'f.22009.0.9': 0.0019612324011716704, 'f.22009.0.10': 0.001666771262392353}	{'const': 0.24576073161782225, 'Prob_Class_0': 0.9541667032109322, 'Prob_Class_2': 0.4748366774207013, 'head_volume': 0.03448448737631157, 'Age': 0.00043543501748308607, 'Sex': 0.008174913764805175, 'Education_score': 0.00229889282698056, 'Assessment_centre_11026.0': 0.00985100895797757, 'Assessment_centre_11027.0': 0.00807762614076565, 'Assessment_centre_11028.0': 0.11734086308923503, 'f.22009.0.1': 0.0020504152464997814, 'f.22009.0.2': 0.0021002868533255958, 'f.22009.0.3': 0.0020252856509412804, 'f.22009.0.4': 0.001508238185709277, 'f.22009.0.5': 0.0006908172979346976, 'f.22009.0.6': 0.0019322373973791982, 'f.22009.0.7': 0.0017586017956340322, 'f.22009.0.8': 0.0017305248316090722, 'f.22009.0.9': 0.0008222839864945577, 'f.22009.0.10': 0.0015355261954190888}	{'const': 0.0605000043862839, 'head_volume': 0.0336216775285114, 'Age': 0.00042376613657488764, 'Sex': 0.0081298613692708, 'Education_score': 0.0022980649049865317, 'Assessment_centre_11026.0': 0.00978495909401532, 'Assessment_centre_11027.0': 0.008015073148826414, 'Assessment_centre_11028.0': 0.11732056955481364, 'f.22009.0.1': 0.002050014492420705, 'f.22009.0.2': 0.002098363044557143, 'f.22009.0.3': 0.002024839261938752, 'f.22009.0.4': 0.0015079250216466576, 'f.22009.0.5': 0.0006906741712847462, 'f.22009.0.6': 0.0019318278808502134, 'f.22009.0.7': 0.001757288493214194, 'f.22009.0.8': 0.0017296426240332003, 'f.22009.0.9': 0.0008220141135068312, 'f.22009.0.10': 0.001534066924729633}	0.1649406723519907	0.1298370758082008	0.1649761129416832	0.1298025329003188	rs1123680	0.7534233992084395	False
206	9	Numeric_memory_online	0.5918519693242795	0.553435894678239	2.0	0.0486958882805628	0.0479155262404416	0.0368293089243952	0.0373734144202666	{'const': 8.932452006346526, 'Prob_Class_0': 20.51984032660727, 'Prob_Class_2': 0.1022546011673644, 'head_volume': -1.1793203192187438, 'Age': -0.020740913443916386, 'Sex': -0.10224894700599352, 'Education_score': 0.10088860487901748, 'Assessment_centre_11026.0': 0.22634585379648758, 'Assessment_centre_11027.0': 0.13498067693206475, 'Assessment_centre_11028.0': -5.551607378872104e-13, 'f.22009.0.1': 0.04283143875780311, 'f.22009.0.2': 0.032349303365835136, 'f.22009.0.3': -0.036397534525043344, 'f.22009.0.4': 0.005494730926237052, 'f.22009.0.5': -0.012004249350147505, 'f.22009.0.6': -0.05158011251567579, 'f.22009.0.7': 0.013987264436291022, 'f.22009.0.8': 0.06173387475508293, 'f.22009.0.9': -0.010904243605240133, 'f.22009.0.10': 0.008749428602848282}	{'const': 9.645848426864982, 'head_volume': -1.2106280733731374, 'Age': -0.018043806762204545, 'Sex': -0.08853850264021612, 'Education_score': 0.1015140400126623, 'Assessment_centre_11026.0': 0.22377300410207762, 'Assessment_centre_11027.0': 0.12555007178570915, 'Assessment_centre_11028.0': -1.5998633541863404e-14, 'f.22009.0.1': 0.04313905390976704, 'f.22009.0.2': 0.030110657246393398, 'f.22009.0.3': -0.036783445478391755, 'f.22009.0.4': 0.004891726853988705, 'f.22009.0.5': -0.012046075312142673, 'f.22009.0.6': -0.05122564587317839, 'f.22009.0.7': 0.014137913106817293, 'f.22009.0.8': 0.06190294370191927, 'f.22009.0.9': -0.010678552217431263, 'f.22009.0.10': 0.008149604005354045}	{'const': 4.273661970161275, 'Prob_Class_0': 19.700992804224754, 'Prob_Class_2': 6.975781015429713, 'head_volume': 0.4025540764094177, 'Age': 0.005539451320333748, 'Sex': 0.09570561101969631, 'Education_score': 0.027470158776335192, 'Assessment_centre_11026.0': 0.10507543703492211, 'Assessment_centre_11027.0': 0.0968251397980359, 'Assessment_centre_11028.0': 5.014822548892075e-13, 'f.22009.0.1': 0.022734308560046285, 'f.22009.0.2': 0.024429246847177184, 'f.22009.0.3': 0.023545625725872314, 'f.22009.0.4': 0.017143024565212193, 'f.22009.0.5': 0.008035028208564955, 'f.22009.0.6': 0.02211946661231351, 'f.22009.0.7': 0.019850473854294955, 'f.22009.0.8': 0.02058783680758322, 'f.22009.0.9': 0.009939912545530602, 'f.22009.0.10': 0.017909873506738616}	{'const': 0.6812238340602278, 'head_volume': 0.3766932481901359, 'Age': 0.0048923541576670485, 'Sex': 0.09273322102492843, 'Education_score': 0.027447490963914935, 'Assessment_centre_11026.0': 0.10276852110928283, 'Assessment_centre_11027.0': 0.09397214089859601, 'Assessment_centre_11028.0': 1.4149858658758698e-15, 'f.22009.0.1': 0.02272120926484943, 'f.22009.0.2': 0.02433543595878371, 'f.22009.0.3': 0.02352968784503831, 'f.22009.0.4': 0.017127545232629698, 'f.22009.0.5': 0.008022523506893423, 'f.22009.0.6': 0.02208608827690883, 'f.22009.0.7': 0.019835328224372974, 'f.22009.0.8': 0.020564590051702972, 'f.22009.0.9': 0.00993255478473103, 'f.22009.0.10': 0.017873703936199588}	1.355310683089023	1.0174235434937982	1.355866454996991	1.0173020423448484	rs3012434	0.7544346223274407	False
293	1	Tower_rearranging	0.5904887187708165	0.5541501928286083	2.0	0.0846324899439076	0.0841077188873857	0.076189779899701	0.0765567155998423	{'const': 13.494225514140707, 'Prob_Class_0': 9.843004478874757, 'Prob_Class_2': 10.488712996510806, 'head_volume': -2.5938610927392185, 'Age': -0.09413643308417252, 'Sex': -0.028445280750244224, 'Education_score': 0.19752573074090865, 'Assessment_centre_11026.0': 0.31179410837138827, 'Assessment_centre_11027.0': -0.06354953001626674, 'Assessment_centre_11028.0': 1.0442852550217014, 'f.22009.0.1': 0.04388862699197935, 'f.22009.0.2': -0.06749251174584689, 'f.22009.0.3': -0.01812316944104582, 'f.22009.0.4': 0.056647468921632915, 'f.22009.0.5': -0.05326785308125594, 'f.22009.0.6': 0.03167771238535839, 'f.22009.0.7': -0.032157019988926734, 'f.22009.0.8': -0.03298263590027915, 'f.22009.0.9': -0.005374532474439417, 'f.22009.0.10': -0.026104223505267997}	{'const': 19.071120097742057, 'head_volume': -2.464943737163589, 'Age': -0.09552769507776648, 'Sex': -0.013936533115666144, 'Education_score': 0.20136915742255967, 'Assessment_centre_11026.0': 0.31451067373975705, 'Assessment_centre_11027.0': -0.07780350041767807, 'Assessment_centre_11028.0': 1.051288211803284, 'f.22009.0.1': 0.04647768473617198, 'f.22009.0.2': -0.06592434748232069, 'f.22009.0.3': -0.017432810101934912, 'f.22009.0.4': 0.055897416620592846, 'f.22009.0.5': -0.053268010842543186, 'f.22009.0.6': 0.032666422017472746, 'f.22009.0.7': -0.03304758450575701, 'f.22009.0.8': -0.0338942765892227, 'f.22009.0.9': -0.005412160877933151, 'f.22009.0.10': -0.025126215429153265}	{'const': 5.439736022963878, 'Prob_Class_0': 15.668936242931705, 'Prob_Class_2': 9.85384378271426, 'head_volume': 0.8077878126420914, 'Age': 0.009220178404813257, 'Sex': 0.1724472945114912, 'Education_score': 0.04983931161051112, 'Assessment_centre_11026.0': 0.18497923553778886, 'Assessment_centre_11027.0': 0.16038614374536905, 'Assessment_centre_11028.0': 1.5180157565951062, 'f.22009.0.1': 0.04361172556676055, 'f.22009.0.2': 0.04502842463184006, 'f.22009.0.3': 0.043360528521229555, 'f.22009.0.4': 0.032814478628151206, 'f.22009.0.5': 0.014403100808900764, 'f.22009.0.6': 0.04172147185810657, 'f.22009.0.7': 0.03685690401028968, 'f.22009.0.8': 0.037226619013747894, 'f.22009.0.9': 0.01805854307368626, 'f.22009.0.10': 0.0329408169962219}	{'const': 1.2899110370564975, 'head_volume': 0.7157833574817206, 'Age': 0.008869822539077704, 'Sex': 0.1718825708379895, 'Education_score': 0.04966813765970524, 'Assessment_centre_11026.0': 0.18414559348799112, 'Assessment_centre_11027.0': 0.15943124121675273, 'Assessment_centre_11028.0': 1.517680870348247, 'f.22009.0.1': 0.04353667475650327, 'f.22009.0.2': 0.04499268660775777, 'f.22009.0.3': 0.04333644164855899, 'f.22009.0.4': 0.03278826438614887, 'f.22009.0.5': 0.014399510363558667, 'f.22009.0.6': 0.04168480211870087, 'f.22009.0.7': 0.036819933073164626, 'f.22009.0.8': 0.03717587363206777, 'f.22009.0.9': 0.018050708730388224, 'f.22009.0.10': 0.032913221897357896}	3.0036783123716653	2.3767714799175907	3.004539178405087	2.376412569194784	rs11079852	0.7544346223274407	False
247	5	Numeric_memory	0.588755476313344	0.5551094802299905	2.0	0.0474972439022409	0.0469613707881882	0.038850539475171	0.0392278831048465	{'const': 13.87532144290204, 'Prob_Class_0': -2.4294369040027215, 'Prob_Class_2': -11.123243849432706, 'head_volume': -1.582230176372271, 'Age': -0.0203123443443329, 'Sex': -0.08808949784768762, 'Education_score': 0.08229596443888766, 'Assessment_centre_11026.0': -0.03580140689304868, 'Assessment_centre_11027.0': -0.16216716259208686, 'Assessment_centre_11028.0': -0.10219624638317623, 'f.22009.0.1': 0.0006375730276851877, 'f.22009.0.2': 0.005411871153587755, 'f.22009.0.3': 0.04406993111398277, 'f.22009.0.4': 0.00231916485893349, 'f.22009.0.5': -0.0028143120601136114, 'f.22009.0.6': 0.0024382430740774374, 'f.22009.0.7': -0.007442819339807502, 'f.22009.0.8': 0.010901219096667717, 'f.22009.0.9': -0.0013070630898880879, 'f.22009.0.10': -0.006746081633052645}	{'const': 9.819330842330402, 'head_volume': -1.5049761564697177, 'Age': -0.019232675331813682, 'Sex': -0.09432836953859007, 'Education_score': 0.08289720384397435, 'Assessment_centre_11026.0': -0.04279916567309514, 'Assessment_centre_11027.0': -0.1666335478728123, 'Assessment_centre_11028.0': -0.1112092436764805, 'f.22009.0.1': 0.0008540132094199228, 'f.22009.0.2': 0.004851260813062383, 'f.22009.0.3': 0.044538694908914135, 'f.22009.0.4': 0.0021317441672947966, 'f.22009.0.5': -0.0025367465062135276, 'f.22009.0.6': 0.002291086541198423, 'f.22009.0.7': -0.00785504857611167, 'f.22009.0.8': 0.010475597469839011, 'f.22009.0.9': -0.0011529971368034288, 'f.22009.0.10': -0.006868638572354904}	{'const': 4.5253594073532, 'Prob_Class_0': 10.136229826063111, 'Prob_Class_2': 10.288419261647512, 'head_volume': 0.31878264732220424, 'Age': 0.004043062221538464, 'Sex': 0.07060703968056542, 'Education_score': 0.019666992707288628, 'Assessment_centre_11026.0': 0.07510710224309894, 'Assessment_centre_11027.0': 0.06696999659743, 'Assessment_centre_11028.0': 0.4683305533891706, 'f.22009.0.1': 0.01743976924509796, 'f.22009.0.2': 0.01817886715679131, 'f.22009.0.3': 0.017701791145555697, 'f.22009.0.4': 0.013391932796167877, 'f.22009.0.5': 0.005919699930399143, 'f.22009.0.6': 0.016833550207011144, 'f.22009.0.7': 0.015074700047700944, 'f.22009.0.8': 0.014941633589112014, 'f.22009.0.9': 0.007299886149956836, 'f.22009.0.10': 0.013326771692952825}	{'const': 0.5106774776647001, 'head_volume': 0.29455180969871353, 'Age': 0.0036454356053463835, 'Sex': 0.06956645645046002, 'Education_score': 0.01964826222088117, 'Assessment_centre_11026.0': 0.07478393083026326, 'Assessment_centre_11027.0': 0.06679220727722822, 'Assessment_centre_11028.0': 0.4681592228283187, 'f.22009.0.1': 0.01743294045790648, 'f.22009.0.2': 0.018166824629183592, 'f.22009.0.3': 0.01769141639086411, 'f.22009.0.4': 0.013386396026200292, 'f.22009.0.5': 0.005911176509186511, 'f.22009.0.6': 0.01682642989899159, 'f.22009.0.7': 0.015066943417828781, 'f.22009.0.8': 0.014933097715930538, 'f.22009.0.9': 0.007296119431145499, 'f.22009.0.10': 0.013285334010623725}	1.2249935938816343	0.9486486496201773	1.2253381329530515	0.9484967731787916	rs910697	0.7545177401184336	False
39	5	Matrix_pattern_puzzles	0.5857322148104169	0.5567891427611426	2.0	0.1532667078719189	0.1527936902595662	0.1455948277811066	0.1459320860358467	{'const': 10.494583142521613, 'Prob_Class_0': 14.086897726904459, 'Prob_Class_2': 4.030518688909276, 'head_volume': -2.60083593403507, 'Age': -0.06728696374248389, 'Sex': -0.0838689738630985, 'Education_score': 0.36672259486591813, 'Assessment_centre_11026.0': 0.19355537980361986, 'Assessment_centre_11027.0': -0.24750525998308026, 'Assessment_centre_11028.0': 0.8175721281661091, 'f.22009.0.1': -0.0168587762997697, 'f.22009.0.2': 0.0657262259389328, 'f.22009.0.3': 0.011477939086179959, 'f.22009.0.4': 0.007776547639869833, 'f.22009.0.5': -0.02704118712778757, 'f.22009.0.6': 0.03265892496712912, 'f.22009.0.7': 0.02097553804890386, 'f.22009.0.8': 0.03667967238279183, 'f.22009.0.9': -0.0026755115076428203, 'f.22009.0.10': -0.025427171826363025}	{'const': 13.721245258301147, 'head_volume': -2.5140986238840237, 'Age': -0.06518948247563627, 'Sex': -0.06503255123244864, 'Education_score': 0.3670032556073316, 'Assessment_centre_11026.0': 0.20019847797554471, 'Assessment_centre_11027.0': -0.2433650502805005, 'Assessment_centre_11028.0': 0.8251721999218454, 'f.22009.0.1': -0.01739801038929009, 'f.22009.0.2': 0.06507072483124036, 'f.22009.0.3': 0.012048010757229392, 'f.22009.0.4': 0.0073695128285279545, 'f.22009.0.5': -0.027206619639045335, 'f.22009.0.6': 0.03308773270366814, 'f.22009.0.7': 0.021426157564531822, 'f.22009.0.8': 0.037642391276940634, 'f.22009.0.9': -0.0027176677619848827, 'f.22009.0.10': -0.025936062835762375}	{'const': 3.143124347695996, 'Prob_Class_0': 14.996503993333686, 'Prob_Class_2': 5.4705035887833215, 'head_volume': 0.49280284702524113, 'Age': 0.006199954640348981, 'Sex': 0.1129403999634737, 'Education_score': 0.032292380907282585, 'Assessment_centre_11026.0': 0.1228478912478394, 'Assessment_centre_11027.0': 0.10596692649471325, 'Assessment_centre_11028.0': 1.1634392857286644, 'f.22009.0.1': 0.027967453737284063, 'f.22009.0.2': 0.03015510025235168, 'f.22009.0.3': 0.028426359997308793, 'f.22009.0.4': 0.021532898405529195, 'f.22009.0.5': 0.009563285325317196, 'f.22009.0.6': 0.027264390773775238, 'f.22009.0.7': 0.02421309008218206, 'f.22009.0.8': 0.024165124033187716, 'f.22009.0.9': 0.01145888511330995, 'f.22009.0.10': 0.02166513810800963}	{'const': 0.8312215542704289, 'head_volume': 0.46261061242718965, 'Age': 0.005831229570272633, 'Sex': 0.11150848921810166, 'Education_score': 0.032255036876686474, 'Assessment_centre_11026.0': 0.12255527562876692, 'Assessment_centre_11027.0': 0.10587096533865611, 'Assessment_centre_11028.0': 1.1631047195616782, 'f.22009.0.1': 0.027957440807525755, 'f.22009.0.2': 0.030127228465487186, 'f.22009.0.3': 0.028412466022598257, 'f.22009.0.4': 0.021523170428798668, 'f.22009.0.5': 0.009558704441896375, 'f.22009.0.6': 0.027255041583972135, 'f.22009.0.7': 0.024188734710767358, 'f.22009.0.8': 0.02413857199684354, 'f.22009.0.9': 0.011451652736323327, 'f.22009.0.10': 0.02165575297678843}	1.9927577058507389	1.5860867170905797	1.9933142434837263	1.58625603638679	rs62365541	0.7552564307805293	False
343	9	Fluid_intel_score	0.5845021651457781	0.5574511750999145	2.0	0.1186935918418149	0.1183261699418681	0.1127218294470198	0.1129845964882015	{'const': 8.595554617069578, 'Prob_Class_0': 4.787784192514246, 'Prob_Class_2': 7.072136712345806, 'head_volume': -3.9654792248168844, 'Age': -0.018984185406473376, 'Sex': -0.4371982393148466, 'Education_score': 0.3721572509011848, 'Assessment_centre_11026.0': -0.15317288731108764, 'Assessment_centre_11027.0': -0.3081131194185594, 'Assessment_centre_11028.0': -0.8027039635793034, 'f.22009.0.1': -0.011593894606996148, 'f.22009.0.2': 0.013375473906689764, 'f.22009.0.3': 0.011726629771650558, 'f.22009.0.4': 0.014441030984033484, 'f.22009.0.5': -0.01780200832874443, 'f.22009.0.6': 0.020059794727232252, 'f.22009.0.7': -0.004673513478498086, 'f.22009.0.8': -0.0027234018451596925, 'f.22009.0.9': -0.008873384132464997, 'f.22009.0.10': -0.024649946589986052}	{'const': 11.629109636635283, 'head_volume': -3.8787950772416995, 'Age': -0.01961369433881059, 'Sex': -0.4306221170916284, 'Education_score': 0.37194257052685115, 'Assessment_centre_11026.0': -0.15689251036265356, 'Assessment_centre_11027.0': -0.3123467675240754, 'Assessment_centre_11028.0': -0.8027403420464263, 'f.22009.0.1': -0.011111672150550225, 'f.22009.0.2': 0.013791489292802592, 'f.22009.0.3': 0.011310653477716523, 'f.22009.0.4': 0.013742414868437906, 'f.22009.0.5': -0.017732117172970012, 'f.22009.0.6': 0.02083120937585157, 'f.22009.0.7': -0.004289072926528744, 'f.22009.0.8': -0.0027576805045954264, 'f.22009.0.9': -0.008561134447131458, 'f.22009.0.10': -0.023955643323829965}	{'const': 3.058775578099704, 'Prob_Class_0': 6.065717371312789, 'Prob_Class_2': 9.560018325518936, 'head_volume': 0.4173250795403769, 'Age': 0.004904511256339815, 'Sex': 0.09536963393772561, 'Education_score': 0.02703137201625791, 'Assessment_centre_11026.0': 0.11058442356336368, 'Assessment_centre_11027.0': 0.09243409171294528, 'Assessment_centre_11028.0': 0.9770283362370896, 'f.22009.0.1': 0.02419403104933084, 'f.22009.0.2': 0.0250567533812627, 'f.22009.0.3': 0.02428121735126099, 'f.22009.0.4': 0.01805852873061418, 'f.22009.0.5': 0.008037557496208844, 'f.22009.0.6': 0.02303865257166215, 'f.22009.0.7': 0.020494871788805175, 'f.22009.0.8': 0.02073436851956294, 'f.22009.0.9': 0.009666885535405494, 'f.22009.0.10': 0.01804175269795511}	{'const': 0.7074557499547555, 'head_volume': 0.39421168745145324, 'Age': 0.0048637335414772245, 'Sex': 0.0949391296815643, 'Education_score': 0.027010580993305423, 'Assessment_centre_11026.0': 0.11041862776105674, 'Assessment_centre_11027.0': 0.09229403800508224, 'Assessment_centre_11028.0': 0.9768770499019099, 'f.22009.0.1': 0.02417157142111202, 'f.22009.0.2': 0.025048070363869163, 'f.22009.0.3': 0.024267868451711513, 'f.22009.0.4': 0.01803545369597708, 'f.22009.0.5': 0.00803602553694499, 'f.22009.0.6': 0.023024191503615742, 'f.22009.0.7': 0.020487827354766702, 'f.22009.0.8': 0.020722944633306376, 'f.22009.0.9': 0.009660621569986653, 'f.22009.0.10': 0.018025965309419217}	1.939262869603931	1.5372558810184975	1.939667072610212	1.537920277197419	rs1304976	0.7552564307805293	False
390	5	Symbol_digit_matches	0.5791201093403628	0.5604816946215636	2.0	0.2442620979763043	0.2438406603100044	0.2373487517372817	0.2376575392062381	{'const': 40.27205943040933, 'Prob_Class_0': 12.990822069283492, 'Prob_Class_2': -9.17441985922987, 'head_volume': 0.05451210640141768, 'Age': -0.32594756558593535, 'Sex': 0.18638593194735498, 'Education_score': 0.25808162262614553, 'Assessment_centre_11026.0': 0.10667188405410508, 'Assessment_centre_11027.0': 0.04399334608806166, 'Assessment_centre_11028.0': 0.8190643742899169, 'f.22009.0.1': -0.015767628880932437, 'f.22009.0.2': -0.04664154630920966, 'f.22009.0.3': 0.004982698606721379, 'f.22009.0.4': 0.03460600965654993, 'f.22009.0.5': -0.07351163312426798, 'f.22009.0.6': -0.09873334527215456, 'f.22009.0.7': -0.08135068012138075, 'f.22009.0.8': -0.03071459224663205, 'f.22009.0.9': -0.04125726312692449, 'f.22009.0.10': -0.017855389602615568}	{'const': 38.77054242338014, 'head_volume': -0.1090210049464958, 'Age': -0.3237605596084548, 'Sex': 0.18509612038195083, 'Education_score': 0.2585386103419481, 'Assessment_centre_11026.0': 0.09005288245711347, 'Assessment_centre_11027.0': 0.05590653971209582, 'Assessment_centre_11028.0': 0.9074098249460495, 'f.22009.0.1': -0.015628283180276547, 'f.22009.0.2': -0.04689176934915718, 'f.22009.0.3': 0.0036764956653397673, 'f.22009.0.4': 0.034830263783915925, 'f.22009.0.5': -0.07240513470943628, 'f.22009.0.6': -0.09976177257400547, 'f.22009.0.7': -0.08253749888462517, 'f.22009.0.8': -0.03051012346890288, 'f.22009.0.9': -0.042454287546673325, 'f.22009.0.10': -0.017436302958945202}	{'const': 9.384121310095672, 'Prob_Class_0': 25.285630536679243, 'Prob_Class_2': 16.428569359186675, 'head_volume': 1.0726028352662504, 'Age': 0.013431431251064678, 'Sex': 0.2607489557132004, 'Education_score': 0.07349191036639695, 'Assessment_centre_11026.0': 0.27732512546564975, 'Assessment_centre_11027.0': 0.24129852445032346, 'Assessment_centre_11028.0': 4.53331499053349, 'f.22009.0.1': 0.0636036575490994, 'f.22009.0.2': 0.0676134712176706, 'f.22009.0.3': 0.06472954038411585, 'f.22009.0.4': 0.04964119814884449, 'f.22009.0.5': 0.02228916455387582, 'f.22009.0.6': 0.06187417399177511, 'f.22009.0.7': 0.05613402549980502, 'f.22009.0.8': 0.05522805092549726, 'f.22009.0.9': 0.025613094495949344, 'f.22009.0.10': 0.048433751053800524}	{'const': 1.8760467306343278, 'head_volume': 1.0543783677682577, 'Age': 0.013055668201188258, 'Sex': 0.2571928154808663, 'Education_score': 0.07347542712317036, 'Assessment_centre_11026.0': 0.2751058995304246, 'Assessment_centre_11027.0': 0.24033490661007653, 'Assessment_centre_11028.0': 4.520333573651877, 'f.22009.0.1': 0.06355254641275178, 'f.22009.0.2': 0.06757676002228132, 'f.22009.0.3': 0.06470499924914154, 'f.22009.0.4': 0.049622691225121335, 'f.22009.0.5': 0.02226041583271296, 'f.22009.0.6': 0.06185378061089502, 'f.22009.0.7': 0.056111258494963456, 'f.22009.0.8': 0.055215233234184875, 'f.22009.0.9': 0.025576899605650363, 'f.22009.0.10': 0.0484109009691363}	4.486965201558701	3.575942993101713	4.488216106525722	3.578266082348099	rs12453975	0.7581394903093613	False
192	7	Numeric_memory_online	0.576450936659139	0.5620137698196894	2.0	0.0494609899504177	0.0487284510430993	0.0380240232519601	0.0385680072625183	{'const': 11.193864368468203, 'Prob_Class_0': -15.217490088857168, 'Prob_Class_2': -1.4017968915880255, 'head_volume': -1.0839056186739218, 'Age': -0.019480888161118027, 'Sex': -0.1088041321126651, 'Education_score': 0.10167540296237712, 'Assessment_centre_11026.0': 0.24106256241184174, 'Assessment_centre_11027.0': 0.12707851381623914, 'Assessment_centre_11028.0': 5.893804914443267e-14, 'f.22009.0.1': 0.04100218803348555, 'f.22009.0.2': 0.035423637746816464, 'f.22009.0.3': -0.03683664709874611, 'f.22009.0.4': 0.0017918191040498781, 'f.22009.0.5': -0.009074618512527489, 'f.22009.0.6': -0.05296489342708969, 'f.22009.0.7': 0.008686386663123012, 'f.22009.0.8': 0.05926412747576866, 'f.22009.0.9': -0.013100716274481315, 'f.22009.0.10': 0.011566032905300061}	{'const': 9.583854260552593, 'head_volume': -1.2413754694675478, 'Age': -0.017161709394977565, 'Sex': -0.09135241071803707, 'Education_score': 0.1020548610879683, 'Assessment_centre_11026.0': 0.2560107593809157, 'Assessment_centre_11027.0': 0.13608167665099816, 'Assessment_centre_11028.0': -2.0881244298087986e-14, 'f.22009.0.1': 0.040557538528075955, 'f.22009.0.2': 0.03494487137280826, 'f.22009.0.3': -0.038128382276416795, 'f.22009.0.4': 0.0018517722366855494, 'f.22009.0.5': -0.008838450817116254, 'f.22009.0.6': -0.054705911284613, 'f.22009.0.7': 0.009956449274448189, 'f.22009.0.8': 0.06052496802383703, 'f.22009.0.9': -0.012750286926664, 'f.22009.0.10': 0.012099297928222199}	{'const': 2.8221634040071875, 'Prob_Class_0': 14.408665254048971, 'Prob_Class_2': 4.174412127934503, 'head_volume': 0.4016484817700977, 'Age': 0.005259733229100343, 'Sex': 0.09242633919682491, 'Education_score': 0.027026846563063072, 'Assessment_centre_11026.0': 0.10151540913753877, 'Assessment_centre_11027.0': 0.09185550996028317, 'Assessment_centre_11028.0': 7.368625632640537e-14, 'f.22009.0.1': 0.02230210090436148, 'f.22009.0.2': 0.02378994951884756, 'f.22009.0.3': 0.023052038469294506, 'f.22009.0.4': 0.01685687420919991, 'f.22009.0.5': 0.00787318387828345, 'f.22009.0.6': 0.021714968498118357, 'f.22009.0.7': 0.019385008422237206, 'f.22009.0.8': 0.020135305656839457, 'f.22009.0.9': 0.009755050426705535, 'f.22009.0.10': 0.017414384713034622}	{'const': 0.6680965770735039, 'head_volume': 0.37067575360761507, 'Age': 0.004794339046789775, 'Sex': 0.09095186982323655, 'Education_score': 0.027015083755274803, 'Assessment_centre_11026.0': 0.10050523130785001, 'Assessment_centre_11027.0': 0.09143723685539214, 'Assessment_centre_11028.0': 1.795658156558175e-15, 'f.22009.0.1': 0.022272629225316958, 'f.22009.0.2': 0.023778980147825913, 'f.22009.0.3': 0.02298168607934054, 'f.22009.0.4': 0.016849260842208547, 'f.22009.0.5': 0.007865075150228674, 'f.22009.0.6': 0.021638777844258703, 'f.22009.0.7': 0.01934078466597943, 'f.22009.0.8': 0.020095350116555468, 'f.22009.0.9': 0.009743708154480418, 'f.22009.0.10': 0.01739356326711932}	1.3513817318881929	1.014267287339114	1.351902357046348	1.0139715644499885	rs72672806	0.7589896569912205	False
307	3	Tower_rearranging	0.5697189147539947	0.5657733112709427	2.0	0.0847751568774963	0.0842701487376613	0.0763542019044564	0.076738746961435	{'const': 24.71989727419698, 'Prob_Class_0': 16.44698577449997, 'Prob_Class_2': -9.590763638824766, 'head_volume': -2.7153449681995143, 'Age': -0.09272428322132108, 'Sex': -0.016711183259345768, 'Education_score': 0.20422669304550306, 'Assessment_centre_11026.0': 0.3215197099224252, 'Assessment_centre_11027.0': -0.06647514419456592, 'Assessment_centre_11028.0': 1.041744956675382, 'f.22009.0.1': 0.04641614554479823, 'f.22009.0.2': -0.06637112911735524, 'f.22009.0.3': -0.015200337198888034, 'f.22009.0.4': 0.05856987722705187, 'f.22009.0.5': -0.0536691464670466, 'f.22009.0.6': 0.03234103798578993, 'f.22009.0.7': -0.03159769348287664, 'f.22009.0.8': -0.03340952615703508, 'f.22009.0.9': -0.005137213133991453, 'f.22009.0.10': -0.02530206098885787}	{'const': 19.01434014493365, 'head_volume': -2.4387456125305436, 'Age': -0.09556682647846666, 'Sex': -0.009832818979216689, 'Education_score': 0.20479622671764564, 'Assessment_centre_11026.0': 0.3208148931042053, 'Assessment_centre_11027.0': -0.06813042527198011, 'Assessment_centre_11028.0': 1.0603363948417623, 'f.22009.0.1': 0.04641578263362789, 'f.22009.0.2': -0.06519754632526213, 'f.22009.0.3': -0.015506299693361387, 'f.22009.0.4': 0.058310607208787425, 'f.22009.0.5': -0.053956688853785524, 'f.22009.0.6': 0.03308429239976399, 'f.22009.0.7': -0.032799090495872964, 'f.22009.0.8': -0.033532278668453146, 'f.22009.0.9': -0.005445145768284981, 'f.22009.0.10': -0.02547342689215689}	{'const': 7.203850292804406, 'Prob_Class_0': 35.91930335148047, 'Prob_Class_2': 10.467427959847955, 'head_volume': 0.787881137299348, 'Age': 0.00965404952991759, 'Sex': 0.17193629054565132, 'Education_score': 0.0496364871672248, 'Assessment_centre_11026.0': 0.1858178582477303, 'Assessment_centre_11027.0': 0.16043318494955958, 'Assessment_centre_11028.0': 1.5182241872526978, 'f.22009.0.1': 0.0435135716907551, 'f.22009.0.2': 0.04497064019992638, 'f.22009.0.3': 0.04327929284223108, 'f.22009.0.4': 0.03272705038526127, 'f.22009.0.5': 0.014396870802092227, 'f.22009.0.6': 0.04165060301113185, 'f.22009.0.7': 0.036811900004196756, 'f.22009.0.8': 0.037139590659354106, 'f.22009.0.9': 0.018050237747408507, 'f.22009.0.10': 0.03291096299525744}	{'const': 1.2882569312156729, 'head_volume': 0.714253746342732, 'Age': 0.0088597953895142, 'Sex': 0.17165612433570523, 'Education_score': 0.0496013206426638, 'Assessment_centre_11026.0': 0.18396890462150045, 'Assessment_centre_11027.0': 0.1592094416930285, 'Assessment_centre_11028.0': 1.5172279129540789, 'f.22009.0.1': 0.04347833029626524, 'f.22009.0.2': 0.044946381302698665, 'f.22009.0.3': 0.04326848215196426, 'f.22009.0.4': 0.03271567132315811, 'f.22009.0.5': 0.014386835305888437, 'f.22009.0.6': 0.04161846541959013, 'f.22009.0.7': 0.036779114670061834, 'f.22009.0.8': 0.037105060186449254, 'f.22009.0.9': 0.01803844807040278, 'f.22009.0.10': 0.032898546007236566}	3.0028769479618727	2.3740323893627697	3.0037053062489343	2.3755244298116893	rs61437614	0.7616179190185767	False
351	0	log_reaction_time	0.5698503753284119	0.565676139590675	2.0	0.1120008191762466	0.1116366402151212	0.1059295761263541	0.1062061558151418	{'const': 6.312486011092167, 'Prob_Class_0': -0.7708225990347171, 'Prob_Class_2': -0.6149617679478923, 'head_volume': 0.03316753529692068, 'Age': 0.0068141420569109825, 'Sex': -0.023321512154032664, 'Education_score': -0.00935460667921638, 'Assessment_centre_11026.0': 0.01393896390663854, 'Assessment_centre_11027.0': 0.01759420643156931, 'Assessment_centre_11028.0': 0.14751873979556843, 'f.22009.0.1': -0.00034736123292910815, 'f.22009.0.2': -0.0006766077240552266, 'f.22009.0.3': 0.0006749132495347866, 'f.22009.0.4': -3.50945387269457e-05, 'f.22009.0.5': 0.0004699425821464945, 'f.22009.0.6': -0.002983785165716615, 'f.22009.0.7': -0.002268886348693148, 'f.22009.0.8': 0.0017891043057245161, 'f.22009.0.9': 0.00040784475665703735, 'f.22009.0.10': 0.0012055015484409956}	{'const': 5.933517626330175, 'head_volume': 0.029714621556571515, 'Age': 0.006970326223072206, 'Sex': -0.021725876837135904, 'Education_score': -0.009280846526208504, 'Assessment_centre_11026.0': 0.014414444296918513, 'Assessment_centre_11027.0': 0.01733512904658713, 'Assessment_centre_11028.0': 0.14671865357502023, 'f.22009.0.1': -0.0003593622935197713, 'f.22009.0.2': -0.0007133814610105404, 'f.22009.0.3': 0.0006875338780753808, 'f.22009.0.4': 2.221239107949753e-06, 'f.22009.0.5': 0.00045103321048977447, 'f.22009.0.6': -0.0029765298197431496, 'f.22009.0.7': -0.0022655763840277988, 'f.22009.0.8': 0.0017865895967764645, 'f.22009.0.9': 0.0004222070836752995, 'f.22009.0.10': 0.0012051637878953201}	{'const': 0.39314646453906843, 'Prob_Class_0': 0.7306779487901567, 'Prob_Class_2': 0.7662016936536727, 'head_volume': 0.033931209749245336, 'Age': 0.0004432154328622296, 'Sex': 0.008424826907442132, 'Education_score': 0.0022944595064407804, 'Assessment_centre_11026.0': 0.009568572180982386, 'Assessment_centre_11027.0': 0.008061977763860478, 'Assessment_centre_11028.0': 0.11736266090949761, 'f.22009.0.1': 0.0020385360466802565, 'f.22009.0.2': 0.002148756879194274, 'f.22009.0.3': 0.002042728131565545, 'f.22009.0.4': 0.0015600969742705802, 'f.22009.0.5': 0.0007008776001206188, 'f.22009.0.6': 0.0019550832532553007, 'f.22009.0.7': 0.0017514784172883984, 'f.22009.0.8': 0.0017749181375043225, 'f.22009.0.9': 0.0007984581290967663, 'f.22009.0.10': 0.0015137025780160966}	{'const': 0.05950416899386008, 'head_volume': 0.033323838050755686, 'Age': 0.0004158303914803201, 'Sex': 0.00824056220386451, 'Education_score': 0.002291873468645281, 'Assessment_centre_11026.0': 0.009387624173027645, 'Assessment_centre_11027.0': 0.007924303855939448, 'Assessment_centre_11028.0': 0.11728122705201284, 'f.22009.0.1': 0.0020380655782236325, 'f.22009.0.2': 0.0021480393329436865, 'f.22009.0.3': 0.002041971994190577, 'f.22009.0.4': 0.001559463634871045, 'f.22009.0.5': 0.0007004636824408933, 'f.22009.0.6': 0.001954598215183615, 'f.22009.0.7': 0.001751155130542058, 'f.22009.0.8': 0.0017745099405736733, 'f.22009.0.9': 0.0007982186441856655, 'f.22009.0.10': 0.001512984518007499}	0.1645718344850006	0.1268678886978946	0.1646055774531237	0.1268558121121128	rs35877672	0.7616179190185767	False
295	2	log_reaction_time	0.5676143391272711	0.5669406108052646	2.0	0.1124843558949703	0.1121289649914121	0.1065362792678112	0.1068086239286182	{'const': 5.828828133801386, 'Prob_Class_0': -0.6376169723189777, 'Prob_Class_2': 0.23362926582401142, 'head_volume': 0.016183222631434194, 'Age': 0.006607512914540637, 'Sex': -0.03773401085470067, 'Education_score': -0.00684527334669586, 'Assessment_centre_11026.0': 0.004157867250877606, 'Assessment_centre_11027.0': 0.022318707254349944, 'Assessment_centre_11028.0': -0.0832835229587164, 'f.22009.0.1': -0.0021785114245010755, 'f.22009.0.2': 1.4163471576824445e-06, 'f.22009.0.3': -0.000736847138099907, 'f.22009.0.4': -0.001492485655497752, 'f.22009.0.5': 0.0016703640668034713, 'f.22009.0.6': -0.00011820790895521454, 'f.22009.0.7': 0.00015087950200146799, 'f.22009.0.8': -0.000495467293781133, 'f.22009.0.9': 5.205791722964672e-05, 'f.22009.0.10': 0.0013175560242991537}	{'const': 5.94296384037055, 'head_volume': 0.020905225817257234, 'Age': 0.006597021092469135, 'Sex': -0.03845154428566851, 'Education_score': -0.00688121029873023, 'Assessment_centre_11026.0': 0.00347912046927747, 'Assessment_centre_11027.0': 0.02181162216892022, 'Assessment_centre_11028.0': -0.08477261883847512, 'f.22009.0.1': -0.0021234156349736544, 'f.22009.0.2': 3.848530502559695e-05, 'f.22009.0.3': -0.0007561055146524673, 'f.22009.0.4': -0.0015579476731864814, 'f.22009.0.5': 0.0016923101005306444, 'f.22009.0.6': -5.919114275339569e-05, 'f.22009.0.7': 0.00019095191864871544, 'f.22009.0.8': -0.0004630447120953711, 'f.22009.0.9': 7.459371909487788e-05, 'f.22009.0.10': 0.001387776151903662}	{'const': 0.20643777971752475, 'Prob_Class_0': 1.7567223269866485, 'Prob_Class_2': 0.26825087013354115, 'head_volume': 0.032665945199456585, 'Age': 0.00040512974557086406, 'Sex': 0.007803274067123, 'Education_score': 0.002207190090355211, 'Assessment_centre_11026.0': 0.009080204753064354, 'Assessment_centre_11027.0': 0.007576481262862644, 'Assessment_centre_11028.0': 0.08038435803937634, 'f.22009.0.1': 0.001980209486853059, 'f.22009.0.2': 0.00205005697391042, 'f.22009.0.3': 0.0019841420897214724, 'f.22009.0.4': 0.0014792070413082296, 'f.22009.0.5': 0.0006584568918090117, 'f.22009.0.6': 0.0018848091977878238, 'f.22009.0.7': 0.0016772388742940186, 'f.22009.0.8': 0.001694917968383541, 'f.22009.0.9': 0.0007934033627221863, 'f.22009.0.10': 0.0014764334071385144}	{'const': 0.05792079765866134, 'head_volume': 0.032226126701497396, 'Age': 0.0003984146554994896, 'Sex': 0.007772916246155943, 'Education_score': 0.002205272667026419, 'Assessment_centre_11026.0': 0.00905634956568631, 'Assessment_centre_11027.0': 0.007560313216854442, 'Assessment_centre_11028.0': 0.08035767711295162, 'f.22009.0.1': 0.001978892675767588, 'f.22009.0.2': 0.002049261234227849, 'f.22009.0.3': 0.0019835152223664494, 'f.22009.0.4': 0.001477695753270147, 'f.22009.0.5': 0.0006578244962130923, 'f.22009.0.6': 0.0018836207246325674, 'f.22009.0.7': 0.0016764027759141621, 'f.22009.0.8': 0.0016943776484622092, 'f.22009.0.9': 0.0007930004448088123, 'f.22009.0.10': 0.001474611017730562}	0.1595367539819902	0.1252362049400909	0.1595686927070858	0.1252897088922551	rs11703125	0.7619681809222756	False
696	9	Numeric_memory_online	0.5637551531824975	0.5691961435285517	2.0	0.0451639226451036	0.0444014668957362	0.0323155618308379	0.0329126585062224	{'const': 14.742674584478277, 'Prob_Class_0': -12.115887868021552, 'Prob_Class_2': -7.095025755976849, 'head_volume': -1.305437894780809, 'Age': -0.024184479902530726, 'Sex': -0.04874595454886599, 'Education_score': 0.09082900902109622, 'Assessment_centre_11026.0': 0.1754234559147948, 'Assessment_centre_11027.0': 0.028299800677242193, 'Assessment_centre_11028.0': 0.6833049467811854, 'f.22009.0.1': 0.025485711226132572, 'f.22009.0.2': 0.007938139081203936, 'f.22009.0.3': -0.009807114538361063, 'f.22009.0.4': -0.012955035434635095, 'f.22009.0.5': 0.01623707113409789, 'f.22009.0.6': -0.02046296621852492, 'f.22009.0.7': 0.04172019293994253, 'f.22009.0.8': -0.025306725684518874, 'f.22009.0.9': 0.012093202032720178, 'f.22009.0.10': 0.031449235937257625}	{'const': 9.958964131448436, 'head_volume': -1.2212265705510836, 'Age': -0.02282147588975798, 'Sex': -0.05218463340702065, 'Education_score': 0.0921404187195616, 'Assessment_centre_11026.0': 0.16651858259202185, 'Assessment_centre_11027.0': 0.021508794998717953, 'Assessment_centre_11028.0': 0.6306092867843489, 'f.22009.0.1': 0.02534516537868243, 'f.22009.0.2': 0.008397396717711843, 'f.22009.0.3': -0.00973650472548477, 'f.22009.0.4': -0.012593665106962845, 'f.22009.0.5': 0.016011435256269448, 'f.22009.0.6': -0.021238783511340995, 'f.22009.0.7': 0.042109358953696704, 'f.22009.0.8': -0.02511052324104159, 'f.22009.0.9': 0.012069603696418947, 'f.22009.0.10': 0.03117183610005491}	{'const': 4.710971713833153, 'Prob_Class_0': 15.31097633839181, 'Prob_Class_2': 6.686964336099282, 'head_volume': 0.42970257771623177, 'Age': 0.005286108562663656, 'Sex': 0.09720481091057906, 'Education_score': 0.029461684415919544, 'Assessment_centre_11026.0': 0.10910333318084112, 'Assessment_centre_11027.0': 0.10048860415497726, 'Assessment_centre_11028.0': 0.8306254404734671, 'f.22009.0.1': 0.024799173763659515, 'f.22009.0.2': 0.02522345248670654, 'f.22009.0.3': 0.02513179719762489, 'f.22009.0.4': 0.018499574152881084, 'f.22009.0.5': 0.008368288440952287, 'f.22009.0.6': 0.023904440845752672, 'f.22009.0.7': 0.020817424885169647, 'f.22009.0.8': 0.020750852124366368, 'f.22009.0.9': 0.010208900378498165, 'f.22009.0.10': 0.018221281995025415}	{'const': 0.7133494254564553, 'head_volume': 0.4034077559795376, 'Age': 0.005080704997099325, 'Sex': 0.09668224162775012, 'Education_score': 0.029413301512482462, 'Assessment_centre_11026.0': 0.10611505715502517, 'Assessment_centre_11027.0': 0.09856024361685428, 'Assessment_centre_11028.0': 0.8278068313456439, 'f.22009.0.1': 0.024791167673670244, 'f.22009.0.2': 0.02520576803957161, 'f.22009.0.3': 0.02511748828800714, 'f.22009.0.4': 0.018490728442518794, 'f.22009.0.5': 0.008359683738851778, 'f.22009.0.6': 0.023875665824797956, 'f.22009.0.7': 0.020802834713008186, 'f.22009.0.8': 0.020741910566641843, 'f.22009.0.9': 0.010205363106703105, 'f.22009.0.10': 0.01821356926276275}	1.4165332474173358	1.070813455882904	1.4170986996562769	1.072114867613065	rs6729438	0.7637775727859161	False
730	4	Numeric_memory	0.5604033306588927	0.5710652424620459	2.0	0.0724509708883501	0.0719492319257405	0.0639454537295077	0.0643422584169352	{'const': 5.049906911556496, 'Prob_Class_0': 26.944781403253206, 'Prob_Class_2': 6.588933138547317, 'head_volume': -1.6092715387184398, 'Age': -0.02644081967312062, 'Sex': 0.11033165711726936, 'Education_score': 0.07800592329579698, 'Assessment_centre_11026.0': -0.031416587919961575, 'Assessment_centre_11027.0': -0.05965574969282774, 'Assessment_centre_11028.0': -0.3971328593875567, 'f.22009.0.1': 0.007907540799529256, 'f.22009.0.2': 0.01384393257696662, 'f.22009.0.3': 0.026716594222896742, 'f.22009.0.4': -0.025627065010782834, 'f.22009.0.5': 0.007521327984663317, 'f.22009.0.6': -0.020300198963020485, 'f.22009.0.7': -0.014004282720217243, 'f.22009.0.8': -0.005097656784551521, 'f.22009.0.9': 0.018199490466987267, 'f.22009.0.10': -0.015134529143259749}	{'const': 10.277323228222745, 'head_volume': -1.4842939488772358, 'Age': -0.028010598808427416, 'Sex': 0.09212952280412906, 'Education_score': 0.07715324185514053, 'Assessment_centre_11026.0': -0.03961257575470977, 'Assessment_centre_11027.0': -0.05827526205079718, 'Assessment_centre_11028.0': -0.4231760021237205, 'f.22009.0.1': 0.0084162147890934, 'f.22009.0.2': 0.014687655025514494, 'f.22009.0.3': 0.02703055652461167, 'f.22009.0.4': -0.02543580948664428, 'f.22009.0.5': 0.007259342673635852, 'f.22009.0.6': -0.020742542240292053, 'f.22009.0.7': -0.014214982264526834, 'f.22009.0.8': -0.0046961526710856405, 'f.22009.0.9': 0.017956552939911663, 'f.22009.0.10': -0.015069840893914246}	{'const': 4.979445130014096, 'Prob_Class_0': 60.59052035253115, 'Prob_Class_2': 6.783758401668893, 'head_volume': 0.31162684971252236, 'Age': 0.004103755817923603, 'Sex': 0.07128606484031437, 'Education_score': 0.02018945262453148, 'Assessment_centre_11026.0': 0.07661877581720515, 'Assessment_centre_11027.0': 0.06680441938676472, 'Assessment_centre_11028.0': 1.2406124489901689, 'f.22009.0.1': 0.01744982032042086, 'f.22009.0.2': 0.018382193241471008, 'f.22009.0.3': 0.017827833662940527, 'f.22009.0.4': 0.013310013403478286, 'f.22009.0.5': 0.0058753429647572415, 'f.22009.0.6': 0.016828374796526782, 'f.22009.0.7': 0.015309327078712827, 'f.22009.0.8': 0.014607871316847041, 'f.22009.0.9': 0.00784178704129432, 'f.22009.0.10': 0.013338174002548756}	{'const': 0.5164628135995365, 'head_volume': 0.2879929650523352, 'Age': 0.0035870698975226443, 'Sex': 0.06916012855318718, 'Education_score': 0.020158595281850242, 'Assessment_centre_11026.0': 0.07556033761650612, 'Assessment_centre_11027.0': 0.06670052633698012, 'Assessment_centre_11028.0': 1.2377258401407005, 'f.22009.0.1': 0.017436454878203486, 'f.22009.0.2': 0.018359422929205126, 'f.22009.0.3': 0.01779501026108, 'f.22009.0.4': 0.0133000457954928, 'f.22009.0.5': 0.005860929845789709, 'f.22009.0.6': 0.01681894773904274, 'f.22009.0.7': 0.015295726709428761, 'f.22009.0.8': 0.0145992739103973, 'f.22009.0.9': 0.007836661270099106, 'f.22009.0.10': 0.0133251492923005}	1.2275097284871634	0.9567725365467808	1.2278416819325917	0.9566757418220422	rs2699318	0.765063482724272	False
196	8	Fluid_intel_score	0.5570059681202454	0.5729845309878431	2.0	0.1076465599331244	0.1072959100623732	0.1019808238057157	0.1022612729672016	{'const': 8.393773276427147, 'Prob_Class_0': -2.7079325479775886, 'Prob_Class_2': 3.658945120237716, 'head_volume': -2.3887185591389644, 'Age': -0.031301084288748206, 'Sex': -0.23214470275895327, 'Education_score': 0.36418222904878217, 'Assessment_centre_11026.0': -0.16701663983783888, 'Assessment_centre_11027.0': -0.19721016265777921, 'Assessment_centre_11028.0': 2.3831593845605233e-14, 'f.22009.0.1': 0.01965445357828435, 'f.22009.0.2': -0.013403174401213963, 'f.22009.0.3': 0.0217776302419998, 'f.22009.0.4': -0.0032135638600769077, 'f.22009.0.5': -0.007096118904259119, 'f.22009.0.6': -0.023956397700353203, 'f.22009.0.7': 0.016685575509757373, 'f.22009.0.8': 0.021566402420607093, 'f.22009.0.9': -0.00378753987871678, 'f.22009.0.10': -0.002974018595867582}	{'const': 10.90715140532725, 'head_volume': -2.5477091172651907, 'Age': -0.03008722626516106, 'Sex': -0.2244999964150599, 'Education_score': 0.36428726555211943, 'Assessment_centre_11026.0': -0.15106899093206852, 'Assessment_centre_11027.0': -0.1836876188741727, 'Assessment_centre_11028.0': 3.2559621104042626e-14, 'f.22009.0.1': 0.018978127165413205, 'f.22009.0.2': -0.013911671906242663, 'f.22009.0.3': 0.021305143556043158, 'f.22009.0.4': -0.002671214676140622, 'f.22009.0.5': -0.007095170649320411, 'f.22009.0.6': -0.024112306176453466, 'f.22009.0.7': 0.017088073175429166, 'f.22009.0.8': 0.021542049150457855, 'f.22009.0.9': -0.003564963274428475, 'f.22009.0.10': -0.0024353501925527717}	{'const': 3.6651921071472007, 'Prob_Class_0': 24.31858408271381, 'Prob_Class_2': 4.672608534108141, 'head_volume': 0.4253561664241097, 'Age': 0.0049809631179020845, 'Sex': 0.09418885361250039, 'Education_score': 0.02647945502171752, 'Assessment_centre_11026.0': 0.10889007592435077, 'Assessment_centre_11027.0': 0.09340592946821874, 'Assessment_centre_11028.0': 5.765333010681897e-14, 'f.22009.0.1': 0.022874173493805803, 'f.22009.0.2': 0.024571560178889968, 'f.22009.0.3': 0.02378918028293148, 'f.22009.0.4': 0.01744942393471168, 'f.22009.0.5': 0.00793050985524184, 'f.22009.0.6': 0.02226645748985207, 'f.22009.0.7': 0.019650540406415833, 'f.22009.0.8': 0.020298429725347764, 'f.22009.0.9': 0.009489021591367622, 'f.22009.0.10': 0.017855123433907254}	{'const': 0.6821898424716883, 'head_volume': 0.37937447459351537, 'Age': 0.004828570672637047, 'Sex': 0.09280226547269675, 'Education_score': 0.026474559282667096, 'Assessment_centre_11026.0': 0.10610322866121984, 'Assessment_centre_11027.0': 0.090804818976891, 'Assessment_centre_11028.0': 2.338124579549122e-15, 'f.22009.0.1': 0.022857270149535067, 'f.22009.0.2': 0.024562596915369505, 'f.22009.0.3': 0.02378105610784847, 'f.22009.0.4': 0.017433994259695735, 'f.22009.0.5': 0.007925006680914842, 'f.22009.0.6': 0.022257289750338444, 'f.22009.0.7': 0.01964264044452649, 'f.22009.0.8': 0.020284034818971102, 'f.22009.0.9': 0.009485138137501821, 'f.22009.0.10': 0.01784282875107721}	1.9062982882816644	1.5242049016041417	1.906672791009604	1.5251330426782537	rs68175985	0.7664124299837392	False
648	2	Matrix_pattern_puzzles	0.555100154876241	0.5741000257767002	2.0	0.1512785450414608	0.1508242293123439	0.1435033725996999	0.1438704778182736	{'const': 20.23851487906575, 'Prob_Class_0': -13.896258913212012, 'Prob_Class_2': -9.47380705212029, 'head_volume': -2.6570299147478145, 'Age': -0.06863085401858489, 'Sex': -0.0019850678563117204, 'Education_score': 0.33453480453165113, 'Assessment_centre_11026.0': 0.47193440172692136, 'Assessment_centre_11027.0': 0.14437897250163564, 'Assessment_centre_11028.0': 0.16236230062376536, 'f.22009.0.1': -9.218719696707902e-05, 'f.22009.0.2': -0.0006783147579341488, 'f.22009.0.3': 0.04162128700677019, 'f.22009.0.4': 0.018366498765921464, 'f.22009.0.5': -0.03144325035993599, 'f.22009.0.6': -0.02331621424462435, 'f.22009.0.7': -0.00025098585352276723, 'f.22009.0.8': 0.020250613763367474, 'f.22009.0.9': -0.009622719615367176, 'f.22009.0.10': -0.011770776176114047}	{'const': 14.496873499165805, 'head_volume': -2.5240846127018743, 'Age': -0.0713111921883629, 'Sex': -0.026666576810697347, 'Education_score': 0.3342489825328424, 'Assessment_centre_11026.0': 0.4489203595610293, 'Assessment_centre_11027.0': 0.13053965297895226, 'Assessment_centre_11028.0': 0.12814070871514652, 'f.22009.0.1': 0.0005558327666048952, 'f.22009.0.2': -0.00036664960640549714, 'f.22009.0.3': 0.04189872302217995, 'f.22009.0.4': 0.018468680283984962, 'f.22009.0.5': -0.03147636248711561, 'f.22009.0.6': -0.02285092435854895, 'f.22009.0.7': -0.0009689164878703476, 'f.22009.0.8': 0.01926223187878384, 'f.22009.0.9': -0.010448081462835771, 'f.22009.0.10': -0.012828334263912413}	{'const': 7.157516065468817, 'Prob_Class_0': 25.712249109171793, 'Prob_Class_2': 9.676439215446669, 'head_volume': 0.4724189464146137, 'Age': 0.006495832249178516, 'Sex': 0.11219611572043516, 'Education_score': 0.032004092437971136, 'Assessment_centre_11026.0': 0.1235908414106842, 'Assessment_centre_11027.0': 0.10614403647784461, 'Assessment_centre_11028.0': 0.989734390788818, 'f.22009.0.1': 0.02837863034815973, 'f.22009.0.2': 0.029209923266055822, 'f.22009.0.3': 0.02779494097921748, 'f.22009.0.4': 0.02096272568654133, 'f.22009.0.5': 0.009596252654214685, 'f.22009.0.6': 0.027718909591472725, 'f.22009.0.7': 0.024141904823345522, 'f.22009.0.8': 0.02406594210490853, 'f.22009.0.9': 0.01200875050027914, 'f.22009.0.10': 0.021411050312410713}	{'const': 0.8123726561172068, 'head_volume': 0.4539415423743008, 'Age': 0.005696961865461291, 'Sex': 0.10968637522805921, 'Education_score': 0.031902667969850855, 'Assessment_centre_11026.0': 0.12148193549693626, 'Assessment_centre_11027.0': 0.10442085854477752, 'Assessment_centre_11028.0': 0.9861835827161813, 'f.22009.0.1': 0.028360700881206343, 'f.22009.0.2': 0.029201115182382647, 'f.22009.0.3': 0.027787703710934347, 'f.22009.0.4': 0.020952552338941357, 'f.22009.0.5': 0.009591711920558908, 'f.22009.0.6': 0.027709221399845354, 'f.22009.0.7': 0.0241261950312754, 'f.22009.0.8': 0.024041725517054843, 'f.22009.0.9': 0.01198027702506257, 'f.22009.0.10': 0.021382547352483617}	1.9540534834516576	1.5593467182307708	1.9545764102946337	1.5600644893477635	rs4891262	0.7664558386881849	False
661	4	Numeric_memory_online	0.5538777299781407	0.5748418790161387	2.0	0.0445083207252121	0.043757646168716	0.0316329009335659	0.0322448132968096	{'const': 14.045763509990312, 'Prob_Class_0': -6.775635077045525, 'Prob_Class_2': -7.21792536529718, 'head_volume': -1.1564702680794685, 'Age': -0.024218863519961734, 'Sex': -0.04384058476603094, 'Education_score': 0.09186397059422484, 'Assessment_centre_11026.0': 0.19382415733534475, 'Assessment_centre_11027.0': 0.033024151576052166, 'Assessment_centre_11028.0': 0.6028960870990298, 'f.22009.0.1': 0.021182115580361288, 'f.22009.0.2': 0.010015166895948986, 'f.22009.0.3': -0.011789272684840013, 'f.22009.0.4': -0.015706705285989168, 'f.22009.0.5': 0.017120996145575836, 'f.22009.0.6': -0.026160873416320462, 'f.22009.0.7': 0.03320907933172109, 'f.22009.0.8': -0.02337339025216114, 'f.22009.0.9': 0.014014996622329896, 'f.22009.0.10': 0.03629049022066069}	{'const': 9.827502938493973, 'head_volume': -1.148415940636028, 'Age': -0.023179167959984558, 'Sex': -0.03744698952559357, 'Education_score': 0.09212595128692998, 'Assessment_centre_11026.0': 0.18452812479208194, 'Assessment_centre_11027.0': 0.025238659203381534, 'Assessment_centre_11028.0': 0.6153100627738035, 'f.22009.0.1': 0.02136732311798488, 'f.22009.0.2': 0.00954901275242076, 'f.22009.0.3': -0.012234266848690277, 'f.22009.0.4': -0.015102563545614124, 'f.22009.0.5': 0.016799387989916224, 'f.22009.0.6': -0.02450185863367503, 'f.22009.0.7': 0.03367176909875619, 'f.22009.0.8': -0.02351887979952899, 'f.22009.0.9': 0.014402150842481715, 'f.22009.0.10': 0.036172571922819675}	{'const': 4.0731268033993056, 'Prob_Class_0': 12.292084489426971, 'Prob_Class_2': 7.094620971123272, 'head_volume': 0.43336176174036595, 'Age': 0.0053699233944892785, 'Sex': 0.0987966208099682, 'Education_score': 0.029520681017354698, 'Assessment_centre_11026.0': 0.11166533487480647, 'Assessment_centre_11027.0': 0.10262309937958267, 'Assessment_centre_11028.0': 0.835167476562494, 'f.22009.0.1': 0.02481478322617052, 'f.22009.0.2': 0.02542297050268904, 'f.22009.0.3': 0.025342721214003074, 'f.22009.0.4': 0.018482693137644644, 'f.22009.0.5': 0.008409964090407776, 'f.22009.0.6': 0.023963358880538646, 'f.22009.0.7': 0.021047556213627364, 'f.22009.0.8': 0.021048307868583166, 'f.22009.0.9': 0.010254014579643748, 'f.22009.0.10': 0.01839396084675196}	{'const': 0.7167065433111771, 'head_volume': 0.40543654148265684, 'Age': 0.00510155236974562, 'Sex': 0.09731818145267404, 'Education_score': 0.029480365555072174, 'Assessment_centre_11026.0': 0.10667760111482193, 'Assessment_centre_11027.0': 0.09944545737164272, 'Assessment_centre_11028.0': 0.8318031397722123, 'f.22009.0.1': 0.024802666078869353, 'f.22009.0.2': 0.025386896386143068, 'f.22009.0.3': 0.025330428563566196, 'f.22009.0.4': 0.01846620630910688, 'f.22009.0.5': 0.008396277458886322, 'f.22009.0.6': 0.023893380674218548, 'f.22009.0.7': 0.021031685364967287, 'f.22009.0.8': 0.021027241648370984, 'f.22009.0.9': 0.010226276986596316, 'f.22009.0.10': 0.01834344934029362}	1.4233972107673514	1.076178332965496	1.4239562414262426	1.0766684089393097	rs10781132	0.7664558386881849	False
227	2	Numeric_memory_online	0.5510464192369652	0.5764688142728748	2.0	0.0357178356194132	0.0349741487981172	0.0228967291650877	0.0235098305099048	{'const': 3.92416331737069, 'Prob_Class_0': 17.907697289811747, 'Prob_Class_2': 6.4618680101504395, 'head_volume': -1.010671397565447, 'Age': -0.015045027574141475, 'Sex': -0.0783737338237991, 'Education_score': 0.11836261793273987, 'Assessment_centre_11026.0': 0.043197427460748825, 'Assessment_centre_11027.0': -0.0649926707570193, 'Assessment_centre_11028.0': -0.1097058202688382, 'f.22009.0.1': -0.00834320927136345, 'f.22009.0.2': -0.01610753076006243, 'f.22009.0.3': 0.001036162809680628, 'f.22009.0.4': -0.02453464240096718, 'f.22009.0.5': 0.01035343986109571, 'f.22009.0.6': -0.05341298954789094, 'f.22009.0.7': -0.0012734189924687904, 'f.22009.0.8': 0.0393380490235447, 'f.22009.0.9': 0.0024931069235287827, 'f.22009.0.10': 0.01248230970643926}	{'const': 8.75108253808272, 'head_volume': -0.8838569427496548, 'Age': -0.014801289697096915, 'Sex': -0.0938124819377883, 'Education_score': 0.11820447188484891, 'Assessment_centre_11026.0': 0.016649416445391658, 'Assessment_centre_11027.0': -0.08845265090457308, 'Assessment_centre_11028.0': -0.1632501159050627, 'f.22009.0.1': -0.008727841855005043, 'f.22009.0.2': -0.016094666148450395, 'f.22009.0.3': 0.0024699031451718414, 'f.22009.0.4': -0.02456349640112126, 'f.22009.0.5': 0.01029438344847881, 'f.22009.0.6': -0.052924659613661496, 'f.22009.0.7': -0.0018631157086916824, 'f.22009.0.8': 0.0382849503718235, 'f.22009.0.9': 0.0026227739114186707, 'f.22009.0.10': 0.012296568017443112}	{'const': 4.877399527137598, 'Prob_Class_0': 36.49328680441165, 'Prob_Class_2': 6.204756501534054, 'head_volume': 0.42281230937337605, 'Age': 0.005177645436893311, 'Sex': 0.09416203451101826, 'Education_score': 0.026693844005934542, 'Assessment_centre_11026.0': 0.10658608489247035, 'Assessment_centre_11027.0': 0.09662067283272072, 'Assessment_centre_11028.0': 0.6103210431835003, 'f.22009.0.1': 0.023333520116475485, 'f.22009.0.2': 0.02356677824617038, 'f.22009.0.3': 0.023015993085911627, 'f.22009.0.4': 0.017393869594770524, 'f.22009.0.5': 0.007745154430710502, 'f.22009.0.6': 0.022525234683721165, 'f.22009.0.7': 0.020052960774972553, 'f.22009.0.8': 0.019442810710949242, 'f.22009.0.9': 0.009444358783661061, 'f.22009.0.10': 0.01747413241083072}	{'const': 0.6752083481965772, 'head_volume': 0.3935645715187639, 'Age': 0.004828392027092604, 'Sex': 0.09177370154958314, 'Education_score': 0.026680912734365448, 'Assessment_centre_11026.0': 0.10336877679678526, 'Assessment_centre_11027.0': 0.09394772216188407, 'Assessment_centre_11028.0': 0.6079806660776225, 'f.22009.0.1': 0.023322219652997692, 'f.22009.0.2': 0.023549283333535783, 'f.22009.0.3': 0.022964555492791666, 'f.22009.0.4': 0.017387704484345994, 'f.22009.0.5': 0.007732160764553362, 'f.22009.0.6': 0.022512531753445086, 'f.22009.0.7': 0.020033190735841862, 'f.22009.0.8': 0.019406283518624126, 'f.22009.0.9': 0.009432309107852794, 'f.22009.0.10': 0.017463906736434068}	1.3415727268903666	1.009110994603441	1.342089960175874	1.0085908381406172	rs1635550	0.7674069793806891	False
349	9	Tower_rearranging	0.5451755291090628	0.5798235938896816	2.0	0.0848497945022365	0.0843656436070433	0.0764131841652846	0.0768204259343917	{'const': 17.625227179767972, 'Prob_Class_0': 11.028824888473567, 'Prob_Class_2': -3.9863834194912027, 'head_volume': -2.7112730957477438, 'Age': -0.0944616921791052, 'Sex': -0.02973316010247725, 'Education_score': 0.2044826832422458, 'Assessment_centre_11026.0': 0.3155734875177878, 'Assessment_centre_11027.0': -0.06840160181731936, 'Assessment_centre_11028.0': 1.0570900799293146, 'f.22009.0.1': 0.04563570842745266, 'f.22009.0.2': -0.06622316064875539, 'f.22009.0.3': -0.01573100613134644, 'f.22009.0.4': 0.059676116561224415, 'f.22009.0.5': -0.05436815143813933, 'f.22009.0.6': 0.03130507316378315, 'f.22009.0.7': -0.03328968477410644, 'f.22009.0.8': -0.03446221304784232, 'f.22009.0.9': -0.005171588608535766, 'f.22009.0.10': -0.025868895753528146}	{'const': 19.008557083347853, 'head_volume': -2.4333014054969238, 'Age': -0.09568119104779553, 'Sex': -0.007268412856409459, 'Education_score': 0.20504232202195594, 'Assessment_centre_11026.0': 0.3197020109315789, 'Assessment_centre_11027.0': -0.06851417833328852, 'Assessment_centre_11028.0': 1.0593694230729247, 'f.22009.0.1': 0.04601707876977062, 'f.22009.0.2': -0.06545968553395475, 'f.22009.0.3': -0.01576195442250613, 'f.22009.0.4': 0.05823048062342626, 'f.22009.0.5': -0.05419754041628947, 'f.22009.0.6': 0.03186231794549664, 'f.22009.0.7': -0.03359180530936143, 'f.22009.0.8': -0.03358787495919241, 'f.22009.0.9': -0.005283908698295244, 'f.22009.0.10': -0.02544070851051192}	{'const': 6.078395047311034, 'Prob_Class_0': 10.73408751586311, 'Prob_Class_2': 19.823466614013057, 'head_volume': 0.7635710730742282, 'Age': 0.0089645407170999, 'Sex': 0.17332884257481887, 'Education_score': 0.04967353933490697, 'Assessment_centre_11026.0': 0.18466612628666, 'Assessment_centre_11027.0': 0.15968957578287132, 'Assessment_centre_11028.0': 1.5189011075817391, 'f.22009.0.1': 0.043605752712941676, 'f.22009.0.2': 0.04504779047241592, 'f.22009.0.3': 0.04334774247257255, 'f.22009.0.4': 0.032782951272103227, 'f.22009.0.5': 0.014419584705024161, 'f.22009.0.6': 0.04173765120257287, 'f.22009.0.7': 0.03685420921385031, 'f.22009.0.8': 0.03721338376522971, 'f.22009.0.9': 0.018078224623775563, 'f.22009.0.10': 0.03302762355046168}	{'const': 1.289733132689728, 'head_volume': 0.7153825315431745, 'Age': 0.008873019309636484, 'Sex': 0.17191958329055773, 'Education_score': 0.04965961687484649, 'Assessment_centre_11026.0': 0.1843052304159748, 'Assessment_centre_11027.0': 0.15947982690120133, 'Assessment_centre_11028.0': 1.5185538946020392, 'f.22009.0.1': 0.04354605871133546, 'f.22009.0.2': 0.04498862351888573, 'f.22009.0.3': 0.043336260167771576, 'f.22009.0.4': 0.03274629402085574, 'f.22009.0.5': 0.014415213993299624, 'f.22009.0.6': 0.041725004672458745, 'f.22009.0.7': 0.03684228404344159, 'f.22009.0.8': 0.03719450183276889, 'f.22009.0.9': 0.018063360398571954, 'f.22009.0.10': 0.032968349949549836}	3.00548627755231	2.377867623636979	3.006281183383772	2.3786538006423665	rs1304976	0.7706516121318553	False
262	7	Numeric_memory_online	0.5408655301284917	0.5823621559924486	2.0	0.0343338842755576	0.0336094799543253	0.0216101282431273	0.0222323062418762	{'const': 7.861629299347285, 'Prob_Class_0': 12.130390364900062, 'Prob_Class_2': -0.011477839063965045, 'head_volume': -1.0234124096632604, 'Age': -0.014767290696472144, 'Sex': -0.10370095822731132, 'Education_score': 0.12054529782308632, 'Assessment_centre_11026.0': 0.05061987833827385, 'Assessment_centre_11027.0': -0.042438966387957425, 'Assessment_centre_11028.0': -0.10224528052173891, 'f.22009.0.1': -0.01604075835607924, 'f.22009.0.2': -0.011999868493642056, 'f.22009.0.3': 0.003956017085053771, 'f.22009.0.4': -0.025446829877859525, 'f.22009.0.5': 0.009302357371934028, 'f.22009.0.6': -0.047034212257786444, 'f.22009.0.7': 0.002070084034647826, 'f.22009.0.8': 0.03750067087020177, 'f.22009.0.9': 0.0020391074276286717, 'f.22009.0.10': 0.01416518253084941}	{'const': 8.63215829184635, 'head_volume': -0.9304633253108119, 'Age': -0.013625163464780763, 'Sex': -0.10885789354124827, 'Education_score': 0.12033886580161257, 'Assessment_centre_11026.0': 0.030336782856933645, 'Assessment_centre_11027.0': -0.06549649582386978, 'Assessment_centre_11028.0': -0.1501575189931169, 'f.22009.0.1': -0.015657147902707145, 'f.22009.0.2': -0.0126220787312745, 'f.22009.0.3': 0.004914265804939733, 'f.22009.0.4': -0.025559155736236062, 'f.22009.0.5': 0.009434549994958913, 'f.22009.0.6': -0.047006965581893496, 'f.22009.0.7': 0.0008510525568463604, 'f.22009.0.8': 0.03655929529282561, 'f.22009.0.9': 0.002318755557537874, 'f.22009.0.10': 0.01404588010837951}	{'const': 2.1897204980891147, 'Prob_Class_0': 12.5695131377739, 'Prob_Class_2': 3.003751953339564, 'head_volume': 0.40537879672031535, 'Age': 0.005180959881552519, 'Sex': 0.09201745867907281, 'Education_score': 0.026713169912651637, 'Assessment_centre_11026.0': 0.10493214621697416, 'Assessment_centre_11027.0': 0.09622472614296657, 'Assessment_centre_11028.0': 0.6121701751395057, 'f.22009.0.1': 0.0232479903423314, 'f.22009.0.2': 0.02365454230114437, 'f.22009.0.3': 0.023089718766249285, 'f.22009.0.4': 0.017402027341832216, 'f.22009.0.5': 0.0077082402786413755, 'f.22009.0.6': 0.02240087933845805, 'f.22009.0.7': 0.020129465719344077, 'f.22009.0.8': 0.01953211038021929, 'f.22009.0.9': 0.009444145976915083, 'f.22009.0.10': 0.017486864338801648}	{'const': 0.6750585208407506, 'head_volume': 0.3932131307360479, 'Age': 0.004817551560240593, 'Sex': 0.09156103522794914, 'Education_score': 0.026702773858518557, 'Assessment_centre_11026.0': 0.1027885086419679, 'Assessment_centre_11027.0': 0.09351249046310557, 'Assessment_centre_11028.0': 0.6100736724675199, 'f.22009.0.1': 0.023201077770918517, 'f.22009.0.2': 0.02363938016014163, 'f.22009.0.3': 0.023020884696059885, 'f.22009.0.4': 0.017395078808861764, 'f.22009.0.5': 0.0077035048443774325, 'f.22009.0.6': 0.022393431428258805, 'f.22009.0.7': 0.02004405327897154, 'f.22009.0.8': 0.019501827045562244, 'f.22009.0.9': 0.009431898304024518, 'f.22009.0.10': 0.017470455231741525}	1.34641670430016	1.0127283031754095	1.3469216237615869	1.0128834573882184	rs10765918	0.7728028610326332	False
6	0	Tower_rearranging	0.5323328648603957	0.587311686721797	2.0	0.0931917467069355	0.0927376320923027	0.0850876277922749	0.0854897654313859	{'const': 19.12514989437851, 'Prob_Class_0': -6.872319473503772, 'Prob_Class_2': -4.484199507910227, 'head_volume': -1.3689707138659646, 'Age': -0.10516094848983883, 'Sex': 0.26876938270577294, 'Education_score': 0.2477988928965864, 'Assessment_centre_11026.0': 0.2987755314004567, 'Assessment_centre_11027.0': -0.10978791455155462, 'Assessment_centre_11028.0': -1.7393150611487946, 'f.22009.0.1': -0.07906314741193544, 'f.22009.0.2': 0.033163233765164175, 'f.22009.0.3': 0.013430634987217215, 'f.22009.0.4': 0.021031714740325443, 'f.22009.0.5': -0.050495258621502274, 'f.22009.0.6': -0.01130190504058299, 'f.22009.0.7': 0.043047974399922015, 'f.22009.0.8': 0.048038478299527086, 'f.22009.0.9': 0.00833660768285291, 'f.22009.0.10': -0.0560159205438506}	{'const': 16.261893887356557, 'head_volume': -1.2260624010245071, 'Age': -0.10731520602852536, 'Sex': 0.27539469537352035, 'Education_score': 0.2479570167745012, 'Assessment_centre_11026.0': 0.2814323231851298, 'Assessment_centre_11027.0': -0.11953873926706818, 'Assessment_centre_11028.0': -1.707034941816785, 'f.22009.0.1': -0.07870742878025574, 'f.22009.0.2': 0.03412474105465794, 'f.22009.0.3': 0.014585082473328011, 'f.22009.0.4': 0.021317966850777, 'f.22009.0.5': -0.05120941163854876, 'f.22009.0.6': -0.01193252542057027, 'f.22009.0.7': 0.04346456862034365, 'f.22009.0.8': 0.04756304706937822, 'f.22009.0.9': 0.007949436335242045, 'f.22009.0.10': -0.05607208135976542}	{'const': 3.1195717435727652, 'Prob_Class_0': 6.734620223053869, 'Prob_Class_2': 4.612442204160507, 'head_volume': 0.7217341877600456, 'Age': 0.009183208208791269, 'Sex': 0.17019386206335768, 'Education_score': 0.0494691822596272, 'Assessment_centre_11026.0': 0.18789039409163338, 'Assessment_centre_11027.0': 0.16173382486831353, 'Assessment_centre_11028.0': 1.7876949385954906, 'f.22009.0.1': 0.0427245118604132, 'f.22009.0.2': 0.04615922367772396, 'f.22009.0.3': 0.043314066346751126, 'f.22009.0.4': 0.03281814493290382, 'f.22009.0.5': 0.014649990938618181, 'f.22009.0.6': 0.04176226085862954, 'f.22009.0.7': 0.03688311219997142, 'f.22009.0.8': 0.036921022720572454, 'f.22009.0.9': 0.01765862563596172, 'f.22009.0.10': 0.033015858326372674}	{'const': 1.2672302548403176, 'head_volume': 0.707688342912831, 'Age': 0.00888804797289008, 'Sex': 0.16995907978315902, 'Education_score': 0.04944748696582487, 'Assessment_centre_11026.0': 0.18705010116573148, 'Assessment_centre_11027.0': 0.16141945514822562, 'Assessment_centre_11028.0': 1.7868586097773225, 'f.22009.0.1': 0.04271130711625485, 'f.22009.0.2': 0.04613824381060278, 'f.22009.0.3': 0.043287322543142416, 'f.22009.0.4': 0.03280973340249586, 'f.22009.0.5': 0.014613940329490302, 'f.22009.0.6': 0.0417336203806127, 'f.22009.0.7': 0.036872408456678954, 'f.22009.0.8': 0.03687139517191701, 'f.22009.0.9': 0.017641749230390767, 'f.22009.0.10': 0.03300656434131195}	3.06188832264259	2.4250593167188623	3.0626548982641872	2.426656937935657	rs2536189	0.778141666950015	False
60	8	Matrix_pattern_puzzles	0.5303061200895713	0.5885024827097947	2.0	0.1519116205131079	0.1514893233694283	0.1443465129026614	0.1447235252912295	{'const': 8.937050357024585, 'Prob_Class_0': 22.709083861044455, 'Prob_Class_2': 5.422568734273514, 'head_volume': -2.4625849696000133, 'Age': -0.061983821768425165, 'Sex': -0.05356324377087566, 'Education_score': 0.37096461323599395, 'Assessment_centre_11026.0': 0.2123728199469696, 'Assessment_centre_11027.0': -0.2744009941711258, 'Assessment_centre_11028.0': 0.7475741226564449, 'f.22009.0.1': -0.02306405448037321, 'f.22009.0.2': 0.06238077100483557, 'f.22009.0.3': 0.0008229530169808169, 'f.22009.0.4': 0.00228531979014932, 'f.22009.0.5': -0.027097453875965502, 'f.22009.0.6': 0.038131550791970045, 'f.22009.0.7': 0.02095482830624027, 'f.22009.0.8': 0.03480812750204597, 'f.22009.0.9': -0.0034267803857193566, 'f.22009.0.10': -0.028835248301226312}	{'const': 13.478396849083984, 'head_volume': -2.4533244529814477, 'Age': -0.06392216882304115, 'Sex': -0.05182071416967689, 'Education_score': 0.369703029538729, 'Assessment_centre_11026.0': 0.22083490286705673, 'Assessment_centre_11027.0': -0.2610428338425335, 'Assessment_centre_11028.0': 0.802216241884117, 'f.22009.0.1': -0.022945487105032303, 'f.22009.0.2': 0.061503974735398155, 'f.22009.0.3': 0.0013802330310446476, 'f.22009.0.4': 0.002379852093503948, 'f.22009.0.5': -0.02698058017181436, 'f.22009.0.6': 0.03819351938892491, 'f.22009.0.7': 0.020732687011856397, 'f.22009.0.8': 0.03514036421259213, 'f.22009.0.9': -0.0034726838880193545, 'f.22009.0.10': -0.028465417950860213}	{'const': 4.74321173257212, 'Prob_Class_0': 23.15203989392982, 'Prob_Class_2': 5.75791000977563, 'head_volume': 0.4618578372896986, 'Age': 0.006227674272068195, 'Sex': 0.11109334148281069, 'Education_score': 0.03213884367244486, 'Assessment_centre_11026.0': 0.12230011111451694, 'Assessment_centre_11027.0': 0.10604339094816732, 'Assessment_centre_11028.0': 1.1661817488501705, 'f.22009.0.1': 0.027676814999928842, 'f.22009.0.2': 0.030061428941086325, 'f.22009.0.3': 0.028272215850080624, 'f.22009.0.4': 0.02137617496917908, 'f.22009.0.5': 0.009493672666985793, 'f.22009.0.6': 0.02709772908022375, 'f.22009.0.7': 0.024076792986154484, 'f.22009.0.8': 0.024016554292879574, 'f.22009.0.9': 0.011418241298408368, 'f.22009.0.10': 0.021507269310373552}	{'const': 0.8283232220882291, 'head_volume': 0.46166855289339637, 'Age': 0.005792865593937718, 'Sex': 0.11096240780399001, 'Education_score': 0.032101274632336946, 'Assessment_centre_11026.0': 0.12180440256868771, 'Assessment_centre_11027.0': 0.10521125732027918, 'Assessment_centre_11028.0': 1.1647143298718805, 'f.22009.0.1': 0.027669976560313267, 'f.22009.0.2': 0.030036230083348804, 'f.22009.0.3': 0.02825385934476785, 'f.22009.0.4': 0.021366805905541787, 'f.22009.0.5': 0.009483461136652764, 'f.22009.0.6': 0.02708915551869139, 'f.22009.0.7': 0.02406780080262422, 'f.22009.0.8': 0.023980450957361826, 'f.22009.0.9': 0.01141381245994145, 'f.22009.0.10': 0.021499261687331864}	1.9958659609491085	1.5916517612421113	1.9963628098736872	1.5917649902221684	rs56000151	0.7784914731909095	False
312	4	Matrix_pattern_puzzles	0.5268142712825452	0.5905628587121954	2.0	0.1529613335583489	0.1525268330152042	0.1451260197012938	0.1455195159730147	{'const': 17.722654176851275, 'Prob_Class_0': -21.849032654038275, 'Prob_Class_2': -3.180655399076663, 'head_volume': -3.1201649472993926, 'Age': -0.062425586316328927, 'Sex': -0.13781339953145766, 'Education_score': 0.3641634296588803, 'Assessment_centre_11026.0': 0.35861545823440005, 'Assessment_centre_11027.0': 0.0275363441070379, 'Assessment_centre_11028.0': -0.87076720502989, 'f.22009.0.1': -0.015956001782235697, 'f.22009.0.2': -0.006974602248281565, 'f.22009.0.3': -0.0008936362763042774, 'f.22009.0.4': -0.02754265116823488, 'f.22009.0.5': -0.013339052052049659, 'f.22009.0.6': -0.01229104894129592, 'f.22009.0.7': -0.008509693039269534, 'f.22009.0.8': -0.03076745203788842, 'f.22009.0.9': -0.009040634938155321, 'f.22009.0.10': -0.0350433622518675}	{'const': 14.248475815896168, 'head_volume': -3.0279660574428706, 'Age': -0.06189485449517375, 'Sex': -0.13573200312571604, 'Education_score': 0.366184238251418, 'Assessment_centre_11026.0': 0.349427634276689, 'Assessment_centre_11027.0': 0.020804578037353656, 'Assessment_centre_11028.0': -0.8666308352404339, 'f.22009.0.1': -0.01594126298798554, 'f.22009.0.2': -0.007123748005497297, 'f.22009.0.3': -0.0010688134747734576, 'f.22009.0.4': -0.027307877852883026, 'f.22009.0.5': -0.01338644545022352, 'f.22009.0.6': -0.01181519170380035, 'f.22009.0.7': -0.008945562763395521, 'f.22009.0.8': -0.031228989568152708, 'f.22009.0.9': -0.009283346341171993, 'f.22009.0.10': -0.0353061986681852}	{'const': 4.340364632171663, 'Prob_Class_0': 23.178835734111512, 'Prob_Class_2': 4.746323744703531, 'head_volume': 0.474919851006733, 'Age': 0.00580174364038511, 'Sex': 0.1117983949051808, 'Education_score': 0.03223582375311734, 'Assessment_centre_11026.0': 0.12104915512048586, 'Assessment_centre_11027.0': 0.10436112078189046, 'Assessment_centre_11028.0': 0.9835628661698381, 'f.22009.0.1': 0.02826277266453833, 'f.22009.0.2': 0.02918486030276132, 'f.22009.0.3': 0.028131046326622368, 'f.22009.0.4': 0.02127420621367259, 'f.22009.0.5': 0.009370852040489498, 'f.22009.0.6': 0.026968467370435664, 'f.22009.0.7': 0.023954480735478737, 'f.22009.0.8': 0.024092564421787473, 'f.22009.0.9': 0.01172779363466103, 'f.22009.0.10': 0.021392627741912962}	{'const': 0.8402173739912775, 'head_volume': 0.46499406701638274, 'Age': 0.005740388152429012, 'Sex': 0.11160690889810523, 'Education_score': 0.03216293142899492, 'Assessment_centre_11026.0': 0.11938783547913613, 'Assessment_centre_11027.0': 0.10365458796305277, 'Assessment_centre_11028.0': 0.9831778218791358, 'f.22009.0.1': 0.028249382589501267, 'f.22009.0.2': 0.0291538798397392, 'f.22009.0.3': 0.02812004500380973, 'f.22009.0.4': 0.02126079148172562, 'f.22009.0.5': 0.009368179466557592, 'f.22009.0.6': 0.026952164127963807, 'f.22009.0.7': 0.023936066400670083, 'f.22009.0.8': 0.024076253336353017, 'f.22009.0.9': 0.011717583216250282, 'f.22009.0.10': 0.021379442957155624}	1.945851362799196	1.5392304182374978	1.946350374893268	1.5394146993312408	rs1904387	0.7787642092908071	False
783	1	Tower_rearranging	0.5277325538411387	0.5900228728019932	2.0	0.0837150024963334	0.0832336153168621	0.0750492907230284	0.0754837254413707	{'const': 22.544963295159963, 'Prob_Class_0': -27.928082873502014, 'Prob_Class_2': 9.627908624697877, 'head_volume': -2.079223967064105, 'Age': -0.0930410190213492, 'Sex': 0.1436614655086953, 'Education_score': 0.2913259851336415, 'Assessment_centre_11026.0': 0.04651854670911258, 'Assessment_centre_11027.0': 0.02856628199011694, 'Assessment_centre_11028.0': -0.24388112469863515, 'f.22009.0.1': 0.049094172537216006, 'f.22009.0.2': -0.009183406690048483, 'f.22009.0.3': 0.004876229091727938, 'f.22009.0.4': 0.009671454116541835, 'f.22009.0.5': -0.04021437398508187, 'f.22009.0.6': -0.0023619128135607776, 'f.22009.0.7': 0.03802578767760665, 'f.22009.0.8': -0.00847469715580481, 'f.22009.0.9': 0.009210281002916616, 'f.22009.0.10': -0.035555242506428414}	{'const': 17.99468808653015, 'head_volume': -2.01141896643136, 'Age': -0.09343020453314514, 'Sex': 0.15152945415051974, 'Education_score': 0.29272620216964984, 'Assessment_centre_11026.0': 0.031442455306032374, 'Assessment_centre_11027.0': 0.008207940034110931, 'Assessment_centre_11028.0': -0.2688569109365546, 'f.22009.0.1': 0.048989033401851005, 'f.22009.0.2': -0.00785248145981541, 'f.22009.0.3': 0.005761229136561892, 'f.22009.0.4': 0.009272460574511518, 'f.22009.0.5': -0.040033946273872426, 'f.22009.0.6': -0.0016614025263714653, 'f.22009.0.7': 0.037838560268575516, 'f.22009.0.8': -0.008395713918822562, 'f.22009.0.9': 0.00880957386358371, 'f.22009.0.10': -0.033623580986885816}	{'const': 11.187566419048098, 'Prob_Class_0': 34.95469050941897, 'Prob_Class_2': 19.757910997644785, 'head_volume': 0.7462467250244504, 'Age': 0.009307202486200391, 'Sex': 0.18165660559817662, 'Education_score': 0.05034425619969082, 'Assessment_centre_11026.0': 0.1915380881751684, 'Assessment_centre_11027.0': 0.16402117367296845, 'Assessment_centre_11028.0': 1.358525993467626, 'f.22009.0.1': 0.043634550143033954, 'f.22009.0.2': 0.045827121157250586, 'f.22009.0.3': 0.044288010808508194, 'f.22009.0.4': 0.03201609543399032, 'f.22009.0.5': 0.014143860548066036, 'f.22009.0.6': 0.04253833164261513, 'f.22009.0.7': 0.038583509296409316, 'f.22009.0.8': 0.0374583841172909, 'f.22009.0.9': 0.01798167892593068, 'f.22009.0.10': 0.032920579859395775}	{'const': 1.2902764093756138, 'head_volume': 0.7314074629072435, 'Age': 0.009013460575437102, 'Sex': 0.17679238625890292, 'Education_score': 0.050309281294784756, 'Assessment_centre_11026.0': 0.18856924258256993, 'Assessment_centre_11027.0': 0.16115490867119667, 'Assessment_centre_11028.0': 1.356046924542896, 'f.22009.0.1': 0.04362405699823476, 'f.22009.0.2': 0.04579315803852518, 'f.22009.0.3': 0.04426798442438348, 'f.22009.0.4': 0.03198999162209827, 'f.22009.0.5': 0.014139052243244668, 'f.22009.0.6': 0.04251008758253477, 'f.22009.0.7': 0.038573498127329686, 'f.22009.0.8': 0.03739246090370647, 'f.22009.0.9': 0.017971252081359752, 'f.22009.0.10': 0.032832701973374415}	2.9980951630746087	2.3744209362281707	2.998882611886538	2.375135428313078	rs10765782	0.7787642092908071	False
