## Supplementary material for "An Explainable Deep Learning Framework for Imaging Genetics: Deriving Brain-Genotype Scores to Link Genetic Variation, Brain Structure, and Cognition": Table_S2 (part 3 of 3)

	Task_ID	Dependent_Var	F_stat	p_value	df_diff	R2_full_raw	R2_reduced_raw	R2_full_adj	R2_reduced_adj	Beta_full	Beta_reduced	SE_full	SE_reduced	RMSE_full	MAE_full	RMSE_reduced	MAE_reduced	SNP	p_value_fdr	signif_fdr
447	3	Tower_rearranging	0.5241255095797933	0.5921499634540042	2.0	0.102863632171023	0.1024179335397899	0.094785153029435	0.0951930778911991	{'const': 17.75643536675036, 'Prob_Class_0': -12.532259469430727, 'Prob_Class_2': 5.990088621757925, 'head_volume': -2.914660586258589, 'Age': -0.10742822833220242, 'Sex': 0.22676182927203647, 'Education_score': 0.183367909533971, 'Assessment_centre_11026.0': 0.022814742563637493, 'Assessment_centre_11027.0': -0.03337448954414988, 'Assessment_centre_11028.0': -1.7572704483223747, 'f.22009.0.1': -0.0016892208181729465, 'f.22009.0.2': 0.07209957094304972, 'f.22009.0.3': 0.10382989501140964, 'f.22009.0.4': 0.029528000863960326, 'f.22009.0.5': -0.03571021053134196, 'f.22009.0.6': 0.029522713896548987, 'f.22009.0.7': 0.06097104111682383, 'f.22009.0.8': 0.027486214081441907, 'f.22009.0.9': -0.01395918796720219, 'f.22009.0.10': -0.037475241080155215}	{'const': 19.809963985661273, 'head_volume': -2.858936188929087, 'Age': -0.111231808346033, 'Sex': 0.19142948217924996, 'Education_score': 0.18131047056872643, 'Assessment_centre_11026.0': -0.01651716674926166, 'Assessment_centre_11027.0': -0.058028025465132284, 'Assessment_centre_11028.0': -1.7873019671259855, 'f.22009.0.1': -0.003090833720194038, 'f.22009.0.2': 0.07197347767684437, 'f.22009.0.3': 0.10379777025929322, 'f.22009.0.4': 0.029957138774121362, 'f.22009.0.5': -0.036032161569813384, 'f.22009.0.6': 0.028222875870739673, 'f.22009.0.7': 0.06092204561916779, 'f.22009.0.8': 0.02854405568908532, 'f.22009.0.9': -0.014485563361818117, 'f.22009.0.10': -0.03748349635249231}	{'const': 9.172560665996048, 'Prob_Class_0': 14.224294417486279, 'Prob_Class_2': 16.6209990199955, 'head_volume': 0.7298696603299174, 'Age': 0.009607061699667088, 'Sex': 0.17485218838642477, 'Education_score': 0.048756660849869154, 'Assessment_centre_11026.0': 0.1987377315288734, 'Assessment_centre_11027.0': 0.16092930555775872, 'Assessment_centre_11028.0': 1.363079575710642, 'f.22009.0.1': 0.043784276156574306, 'f.22009.0.2': 0.043594654617161034, 'f.22009.0.3': 0.04410854875207323, 'f.22009.0.4': 0.03169114195329722, 'f.22009.0.5': 0.014656242841346648, 'f.22009.0.6': 0.04046161789126606, 'f.22009.0.7': 0.03644120632223999, 'f.22009.0.8': 0.036149159646140676, 'f.22009.0.9': 0.017172069820864562, 'f.22009.0.10': 0.03170425215044307}	{'const': 1.2488791579356169, 'head_volume': 0.6960587087656196, 'Age': 0.0087718723630805, 'Sex': 0.17057635008660088, 'Education_score': 0.04856443572021841, 'Assessment_centre_11026.0': 0.19176322943946394, 'Assessment_centre_11027.0': 0.15760906584776457, 'Assessment_centre_11028.0': 1.3622088453050198, 'f.22009.0.1': 0.04375296777993933, 'f.22009.0.2': 0.04357974432713815, 'f.22009.0.3': 0.04409312574969784, 'f.22009.0.4': 0.03167204231289373, 'f.22009.0.5': 0.014648211742110544, 'f.22009.0.6': 0.04042225727045837, 'f.22009.0.7': 0.03642801825516308, 'f.22009.0.8': 0.036122775434264204, 'f.22009.0.9': 0.01716020004993176, 'f.22009.0.10': 0.03166599113075388}	3.015549447272532	2.374560904746881	3.0162984189016875	2.3741145418333818	rs2942194	0.7789322457314911	False
615	7	Tower_rearranging	0.5228110892563779	0.5929333384660862	2.0	0.0673492319780904	0.0668574516816452	0.0584130924962867	0.0588658026532261	{'const': 12.270315546681804, 'Prob_Class_0': -2.099904218953787, 'Prob_Class_2': 10.109549165103736, 'head_volume': -0.9918177953681163, 'Age': -0.08320676110776692, 'Sex': 0.6191036059345071, 'Education_score': 0.17568657157529885, 'Assessment_centre_11026.0': -0.05030919537421189, 'Assessment_centre_11027.0': -0.13235806181189172, 'Assessment_centre_11028.0': -5.208284001186541, 'f.22009.0.1': -0.02085585767845692, 'f.22009.0.2': -0.07347405227616081, 'f.22009.0.3': 0.08774473950452648, 'f.22009.0.4': 0.05808736938567538, 'f.22009.0.5': -0.03120802959808549, 'f.22009.0.6': -0.02071581356599899, 'f.22009.0.7': 0.03574737418037365, 'f.22009.0.8': -0.039230914757683505, 'f.22009.0.9': 0.019203604362657098, 'f.22009.0.10': -0.027060376141773982}	{'const': 15.527991887390712, 'head_volume': -0.8506584550827764, 'Age': -0.08375333633493412, 'Sex': 0.6162714214172873, 'Education_score': 0.1742957792377561, 'Assessment_centre_11026.0': -0.03826025293867406, 'Assessment_centre_11027.0': -0.12346464796643666, 'Assessment_centre_11028.0': -5.253618636713415, 'f.22009.0.1': -0.01989125745118451, 'f.22009.0.2': -0.07316323891727708, 'f.22009.0.3': 0.08895004135892451, 'f.22009.0.4': 0.05883387940242712, 'f.22009.0.5': -0.03117869809740116, 'f.22009.0.6': -0.021583912261027124, 'f.22009.0.7': 0.03539943167993221, 'f.22009.0.8': -0.038937291937737824, 'f.22009.0.9': 0.019994572426321026, 'f.22009.0.10': -0.028329005762941267}	{'const': 7.414921569506623, 'Prob_Class_0': 29.014789436190163, 'Prob_Class_2': 11.447377204510918, 'head_volume': 0.7468863158510959, 'Age': 0.010070119328454244, 'Sex': 0.17699446207102432, 'Education_score': 0.051336285467058804, 'Assessment_centre_11026.0': 0.20053212179997815, 'Assessment_centre_11027.0': 0.17064619261819183, 'Assessment_centre_11028.0': 2.200171917012742, 'f.22009.0.1': 0.04646901213729284, 'f.22009.0.2': 0.046938455385251, 'f.22009.0.3': 0.046460350587428256, 'f.22009.0.4': 0.0341934395010075, 'f.22009.0.5': 0.015526570255360743, 'f.22009.0.6': 0.04337231543671588, 'f.22009.0.7': 0.04015109541348551, 'f.22009.0.8': 0.03904452442004086, 'f.22009.0.9': 0.01904016449979751, 'f.22009.0.10': 0.03530544415684741}	{'const': 1.303291157648382, 'head_volume': 0.7335910362626087, 'Age': 0.009146280058376883, 'Sex': 0.17557547483291702, 'Education_score': 0.05123305428602487, 'Assessment_centre_11026.0': 0.1997171318430069, 'Assessment_centre_11027.0': 0.1688493656085099, 'Assessment_centre_11028.0': 2.1990353995787055, 'f.22009.0.1': 0.046447878229913225, 'f.22009.0.2': 0.04692281445397162, 'f.22009.0.3': 0.04642331506953885, 'f.22009.0.4': 0.034176669244438615, 'f.22009.0.5': 0.01550882455953728, 'f.22009.0.6': 0.04335357682501551, 'f.22009.0.7': 0.04013890427321146, 'f.22009.0.8': 0.039018784411286374, 'f.22009.0.9': 0.01901751458701582, 'f.22009.0.10': 0.035269665232291574}	3.0819476687925467	2.4437958652041347	3.082760106548476	2.4439563637029456	rs7589256	0.7789322457314911	False
660	4	Numeric_memory	0.5203334592055755	0.5943994875165307	2.0	0.0621041009782225	0.0616359776041095	0.0535573277976884	0.0539923799132949	{'const': 13.08985538227654, 'Prob_Class_0': -9.6802826853902, 'Prob_Class_2': -4.085086482083989, 'head_volume': -1.6287554457135136, 'Age': -0.024527014351714768, 'Sex': -0.0782830860331367, 'Education_score': 0.1068457823105699, 'Assessment_centre_11026.0': 0.05181033818976917, 'Assessment_centre_11027.0': 0.07401740342566364, 'Assessment_centre_11028.0': 0.5572282011562244, 'f.22009.0.1': 0.011911532514039602, 'f.22009.0.2': 0.003171496203107104, 'f.22009.0.3': 0.037870859740962944, 'f.22009.0.4': 0.0019019078305926535, 'f.22009.0.5': -0.007706009282373033, 'f.22009.0.6': -0.0181933410608158, 'f.22009.0.7': 0.0130998036255586, 'f.22009.0.8': 0.0025346254522387343, 'f.22009.0.9': 0.00787959033599518, 'f.22009.0.10': 0.02121880822911167}	{'const': 10.117610983778956, 'head_volume': -1.5416879559234664, 'Age': -0.02435214898024848, 'Sex': -0.08060099772140465, 'Education_score': 0.1079082039028227, 'Assessment_centre_11026.0': 0.033387636173258725, 'Assessment_centre_11027.0': 0.06104302262055183, 'Assessment_centre_11028.0': 0.5220058683426, 'f.22009.0.1': 0.012364170832572711, 'f.22009.0.2': 0.003101302796433885, 'f.22009.0.3': 0.03759146820717506, 'f.22009.0.4': 0.0021601147031348796, 'f.22009.0.5': -0.007853734860082777, 'f.22009.0.6': -0.01781659243393982, 'f.22009.0.7': 0.013084669963902017, 'f.22009.0.8': 0.002288975330559962, 'f.22009.0.9': 0.00774999967992835, 'f.22009.0.10': 0.020627920084069332}	{'const': 3.6910341226533823, 'Prob_Class_0': 9.661780856079098, 'Prob_Class_2': 6.2671409225077745, 'head_volume': 0.3094755229837985, 'Age': 0.0038212885578537224, 'Sex': 0.07073593306345051, 'Education_score': 0.020134962354225756, 'Assessment_centre_11026.0': 0.08059978637380412, 'Assessment_centre_11027.0': 0.06865830510761857, 'Assessment_centre_11028.0': 0.6287628281810982, 'f.22009.0.1': 0.018029686481200357, 'f.22009.0.2': 0.01853405908432235, 'f.22009.0.3': 0.017765854604408646, 'f.22009.0.4': 0.013249764657501788, 'f.22009.0.5': 0.006069230573665103, 'f.22009.0.6': 0.017524959630256364, 'f.22009.0.7': 0.015189493210651056, 'f.22009.0.8': 0.015036102276544446, 'f.22009.0.9': 0.007604269628523264, 'f.22009.0.10': 0.013554998502320082}	{'const': 0.5156205910042898, 'head_volume': 0.2879130156105213, 'Age': 0.003596158105095737, 'Sex': 0.06955432896579172, 'Education_score': 0.020090252973025, 'Assessment_centre_11026.0': 0.07723228090533729, 'Assessment_centre_11027.0': 0.06639696876123195, 'Assessment_centre_11028.0': 0.6266590540231625, 'f.22009.0.1': 0.01801984717809205, 'f.22009.0.2': 0.018522997066125754, 'f.22009.0.3': 0.01775917987751309, 'f.22009.0.4': 0.013243229279640724, 'f.22009.0.5': 0.006064970851468832, 'f.22009.0.6': 0.01751568251692793, 'f.22009.0.7': 0.015185821842840655, 'f.22009.0.8': 0.015023891140414367, 'f.22009.0.9': 0.0075899848395030185, 'f.22009.0.10': 0.01353232337897755}	1.2419393219578825	0.9394880229720156	1.2422492221822696	0.9393312871420736	rs10781132	0.7789322457314911	False
833	9	Fluid_intel_score	0.5206363572552107	0.5942005959201272	2.0	0.1036362402417883	0.1032985560430501	0.0974745501421477	0.0977873758018107	{'const': 8.860634535084792, 'Prob_Class_0': 20.482378240362664, 'Prob_Class_2': 1.4833900918664522, 'head_volume': -3.2960096479565046, 'Age': -0.018728025959640755, 'Sex': -0.30666236434795274, 'Education_score': 0.33854795648461317, 'Assessment_centre_11026.0': 0.01820999251769101, 'Assessment_centre_11027.0': -0.20649494548715933, 'Assessment_centre_11028.0': 0.9308707569976704, 'f.22009.0.1': -0.030132915139233774, 'f.22009.0.2': -0.003146499212411143, 'f.22009.0.3': 0.0158103100176566, 'f.22009.0.4': -0.022235251887682106, 'f.22009.0.5': -0.006017157109133089, 'f.22009.0.6': -0.033693929119117866, 'f.22009.0.7': 0.015140192417061054, 'f.22009.0.8': 0.02237147049532994, 'f.22009.0.9': 0.006397532885032429, 'f.22009.0.10': 0.000622247641130438}	{'const': 10.716801478187039, 'head_volume': -3.3030791611142982, 'Age': -0.019592064587125452, 'Sex': -0.311778567290574, 'Education_score': 0.33769257922607016, 'Assessment_centre_11026.0': 0.022760501246742185, 'Assessment_centre_11027.0': -0.20066828167634604, 'Assessment_centre_11028.0': 0.9697108425345449, 'f.22009.0.1': -0.030900226804956465, 'f.22009.0.2': -0.00329956552767704, 'f.22009.0.3': 0.015378002095946284, 'f.22009.0.4': -0.022607107474012216, 'f.22009.0.5': -0.006016808992668307, 'f.22009.0.6': -0.03336421679387365, 'f.22009.0.7': 0.015233409842503475, 'f.22009.0.8': 0.02233755618971449, 'f.22009.0.9': 0.006527783707580186, 'f.22009.0.10': 0.0005874325970974831}	{'const': 2.577470558665855, 'Prob_Class_0': 32.48206327000026, 'Prob_Class_2': 4.619782630898712, 'head_volume': 0.42314796033199814, 'Age': 0.005863181682535831, 'Sex': 0.10067626037957263, 'Education_score': 0.02732600529624445, 'Assessment_centre_11026.0': 0.11409476005836712, 'Assessment_centre_11027.0': 0.09344405653432866, 'Assessment_centre_11028.0': 0.8778064425674592, 'f.22009.0.1': 0.024070422546194695, 'f.22009.0.2': 0.025248407291711943, 'f.22009.0.3': 0.02430880550989303, 'f.22009.0.4': 0.01787888614300699, 'f.22009.0.5': 0.007881500496124223, 'f.22009.0.6': 0.023421103160076142, 'f.22009.0.7': 0.020884122233620895, 'f.22009.0.8': 0.020631541818530778, 'f.22009.0.9': 0.009863350530139196, 'f.22009.0.10': 0.01811096703050331}	{'const': 0.7104877684538087, 'head_volume': 0.40494375412569317, 'Age': 0.004947340579146637, 'Sex': 0.09812240610234099, 'Education_score': 0.02730840728459354, 'Assessment_centre_11026.0': 0.11348307754183169, 'Assessment_centre_11027.0': 0.09313109228752482, 'Assessment_centre_11028.0': 0.8766589024739493, 'f.22009.0.1': 0.024048423638632903, 'f.22009.0.2': 0.025243543571224443, 'f.22009.0.3': 0.0243008690490912, 'f.22009.0.4': 0.01786958889648069, 'f.22009.0.5': 0.00787844312089068, 'f.22009.0.6': 0.023413611449782303, 'f.22009.0.7': 0.02088008596650489, 'f.22009.0.8': 0.020620873189637096, 'f.22009.0.9': 0.00985702937507346, 'f.22009.0.10': 0.018083930743627952}	1.9448612430960552	1.549331480755302	1.94522754921972	1.549292515944191	rs11243266	0.7789322457314911	False
188	6	Tower_rearranging	0.5186932743221565	0.5953758090488086	2.0	0.0772535324034778	0.0767879464242494	0.0691750127455317	0.0696103988745837	{'const': 7.993506286291447, 'Prob_Class_0': 14.116028954314693, 'Prob_Class_2': 14.674219221910967, 'head_volume': -0.43167843750983603, 'Age': -0.10110463922964036, 'Sex': 0.5946790396389491, 'Education_score': 0.13975121134591625, 'Assessment_centre_11026.0': 0.14670863051630123, 'Assessment_centre_11027.0': -0.3064915931054182, 'Assessment_centre_11028.0': -9.010307585098592e-14, 'f.22009.0.1': -0.047529348634809156, 'f.22009.0.2': -0.024649232855922017, 'f.22009.0.3': 0.01026850140046201, 'f.22009.0.4': -0.022364646556106496, 'f.22009.0.5': 0.006647941919386741, 'f.22009.0.6': 0.024188287042634305, 'f.22009.0.7': 0.019768100825886384, 'f.22009.0.8': -0.029368593337471216, 'f.22009.0.9': -0.009682974788873627, 'f.22009.0.10': -0.030013996873516913}	{'const': 16.04195873452298, 'head_volume': -0.46287718089487206, 'Age': -0.10352632534561992, 'Sex': 0.574697967225806, 'Education_score': 0.13479118400732848, 'Assessment_centre_11026.0': 0.13201428855167985, 'Assessment_centre_11027.0': -0.31337564891880254, 'Assessment_centre_11028.0': -1.7339911166564073e-14, 'f.22009.0.1': -0.046760471129360236, 'f.22009.0.2': -0.02333775420674954, 'f.22009.0.3': 0.011352911927778798, 'f.22009.0.4': -0.021415604504408565, 'f.22009.0.5': 0.006434481968544709, 'f.22009.0.6': 0.025125682560965586, 'f.22009.0.7': 0.0194342731549634, 'f.22009.0.8': -0.030334332925522702, 'f.22009.0.9': -0.010201802357558968, 'f.22009.0.10': -0.029642975158899243}	{'const': 8.115405541452205, 'Prob_Class_0': 17.816878066336354, 'Prob_Class_2': 14.431930203857346, 'head_volume': 0.7570272026866828, 'Age': 0.010185522242342544, 'Sex': 0.17601575911589334, 'Education_score': 0.051613091941280886, 'Assessment_centre_11026.0': 0.1881488161770877, 'Assessment_centre_11027.0': 0.166103038843986, 'Assessment_centre_11028.0': 1.2149198792426079e-13, 'f.22009.0.1': 0.04300702905189478, 'f.22009.0.2': 0.04688486872819741, 'f.22009.0.3': 0.04564267422769527, 'f.22009.0.4': 0.032944092089873145, 'f.22009.0.5': 0.01489030084810803, 'f.22009.0.6': 0.04277324722077713, 'f.22009.0.7': 0.03753351324434414, 'f.22009.0.8': 0.03901801288041418, 'f.22009.0.9': 0.018911779298962157, 'f.22009.0.10': 0.03398173142729978}	{'const': 1.2904797618766946, 'head_volume': 0.7128388700361779, 'Age': 0.009137836246477602, 'Sex': 0.174490991390948, 'Education_score': 0.051370749665901834, 'Assessment_centre_11026.0': 0.1874624770287169, 'Assessment_centre_11027.0': 0.16591532108773274, 'Assessment_centre_11028.0': 1.8962971644061193e-15, 'f.22009.0.1': 0.04294490451356125, 'f.22009.0.2': 0.04681336405712208, 'f.22009.0.3': 0.045600920568480786, 'f.22009.0.4': 0.03292315065056691, 'f.22009.0.5': 0.014884930958029915, 'f.22009.0.6': 0.04273402213294485, 'f.22009.0.7': 0.03752325434108552, 'f.22009.0.8': 0.038993689974796276, 'f.22009.0.9': 0.01889626368392462, 'f.22009.0.10': 0.03396915415541848}	3.083956957605744	2.431504075968408	3.084734888541483	2.4323130255438725	rs11790018	0.7789963856713384	False
816	6	Matrix_pattern_puzzles	0.5141458786180862	0.5980910483524924	2.0	0.1502471068582562	0.149805350591469	0.1420846675409188	0.1425056995611936	{'const': 11.755380790029715, 'Prob_Class_0': -4.394056417760218, 'Prob_Class_2': 8.785964342188967, 'head_volume': -2.701711883274386, 'Age': -0.056971547564397935, 'Sex': -0.054191547382146, 'Education_score': 0.36428009880231527, 'Assessment_centre_11026.0': 0.3341369484551362, 'Assessment_centre_11027.0': -0.1164114218837236, 'Assessment_centre_11028.0': 0.17057483057503223, 'f.22009.0.1': 0.03946277743720259, 'f.22009.0.2': 0.008084608719748206, 'f.22009.0.3': 0.00042749728931803545, 'f.22009.0.4': -0.020380842898158523, 'f.22009.0.5': -0.020372015761914154, 'f.22009.0.6': -0.023411227929852705, 'f.22009.0.7': -0.0005735821886077262, 'f.22009.0.8': -0.0035741177069245735, 'f.22009.0.9': 0.011249822613127361, 'f.22009.0.10': -0.023250533294904854}	{'const': 14.076939413740805, 'head_volume': -2.542305569906102, 'Age': -0.058083884740734885, 'Sex': -0.061797461931016935, 'Education_score': 0.365223805134848, 'Assessment_centre_11026.0': 0.32932720999659265, 'Assessment_centre_11027.0': -0.11255906729812197, 'Assessment_centre_11028.0': 0.19636443970733283, 'f.22009.0.1': 0.039539011064456, 'f.22009.0.2': 0.008015576987580424, 'f.22009.0.3': 0.0006124627947921837, 'f.22009.0.4': -0.020270136319463058, 'f.22009.0.5': -0.020639875652784214, 'f.22009.0.6': -0.023132549747033986, 'f.22009.0.7': -0.0007315652016928493, 'f.22009.0.8': -0.0044735769441054726, 'f.22009.0.9': 0.011370991597291564, 'f.22009.0.10': -0.024698571107630223}	{'const': 2.7194841655717674, 'Prob_Class_0': 11.27662777155473, 'Prob_Class_2': 8.676486026534523, 'head_volume': 0.5139666151751139, 'Age': 0.005963695150642336, 'Sex': 0.11515018616230832, 'Education_score': 0.03221216157805507, 'Assessment_centre_11026.0': 0.12479052445792453, 'Assessment_centre_11027.0': 0.10715576898185757, 'Assessment_centre_11028.0': 0.8711077758431024, 'f.22009.0.1': 0.028107135926990972, 'f.22009.0.2': 0.02956041108238385, 'f.22009.0.3': 0.028640666994552328, 'f.22009.0.4': 0.020654664458299256, 'f.22009.0.5': 0.009181459169655156, 'f.22009.0.6': 0.02740691942548847, 'f.22009.0.7': 0.024816071020431214, 'f.22009.0.8': 0.024211108466327833, 'f.22009.0.9': 0.011629998263557465, 'f.22009.0.10': 0.021273826422947444}	{'const': 0.8312196752047497, 'head_volume': 0.4700130822600413, 'Age': 0.005791819637737672, 'Sex': 0.11363737624320598, 'Education_score': 0.03218827174000313, 'Assessment_centre_11026.0': 0.12204764816536733, 'Assessment_centre_11027.0': 0.1034145973172827, 'Assessment_centre_11028.0': 0.8660215829619773, 'f.22009.0.1': 0.028085515083939167, 'f.22009.0.2': 0.029544477815590064, 'f.22009.0.3': 0.028622197927056607, 'f.22009.0.4': 0.02064322156932304, 'f.22009.0.5': 0.009173185087018016, 'f.22009.0.6': 0.0273923740463088, 'f.22009.0.7': 0.024808420110213465, 'f.22009.0.8': 0.024178286226147993, 'f.22009.0.9': 0.011626345258362165, 'f.22009.0.10': 0.02121973630324952}	1.914373253156952	1.5174436646570255	1.9148707957404365	1.517652841048854	rs3922583	0.7813320071789948	False
126	8	Fluid_intel_score	0.5067526877786076	0.6025048891286755	2.0	0.1061552676445465	0.1058264413501162	0.0999908212145088	0.1003128575644621	{'const': 8.471957383997223, 'Prob_Class_0': 12.573758079925007, 'Prob_Class_2': 0.7979027146818917, 'head_volume': -2.9674658364037594, 'Age': -0.02278854182831026, 'Sex': -0.23761078452905635, 'Education_score': 0.36242075332944584, 'Assessment_centre_11026.0': 0.06803444955305439, 'Assessment_centre_11027.0': -0.13279728534891772, 'Assessment_centre_11028.0': -1.84686909035786, 'f.22009.0.1': -0.022987191594825575, 'f.22009.0.2': -0.010771520098971818, 'f.22009.0.3': -0.023331296792516696, 'f.22009.0.4': -0.03945982003116561, 'f.22009.0.5': -0.006071772346119444, 'f.22009.0.6': -0.020108824397429677, 'f.22009.0.7': -0.025204166116399692, 'f.22009.0.8': -0.0071766358383088934, 'f.22009.0.9': -0.006501787618420715, 'f.22009.0.10': -0.026052381330334006}	{'const': 10.438633072950982, 'head_volume': -2.890106095440945, 'Age': -0.023772353981735907, 'Sex': -0.24613455922623195, 'Education_score': 0.3630353367350575, 'Assessment_centre_11026.0': 0.05657401085546741, 'Assessment_centre_11027.0': -0.14207742459733427, 'Assessment_centre_11028.0': -1.858973673965704, 'f.22009.0.1': -0.02241308675400543, 'f.22009.0.2': -0.01117702904149287, 'f.22009.0.3': -0.02352785235296742, 'f.22009.0.4': -0.03924582453269268, 'f.22009.0.5': -0.0059648223139208215, 'f.22009.0.6': -0.02065134408705223, 'f.22009.0.7': -0.025306352586327286, 'f.22009.0.8': -0.007281898061152741, 'f.22009.0.9': -0.006450193368192666, 'f.22009.0.10': -0.026022192302593457}	{'const': 3.2883752324337197, 'Prob_Class_0': 13.453151671689366, 'Prob_Class_2': 8.198286677806081, 'head_volume': 0.41244017197723787, 'Age': 0.005018302717390228, 'Sex': 0.09793161018766854, 'Education_score': 0.027500841335950463, 'Assessment_centre_11026.0': 0.11500589287259412, 'Assessment_centre_11027.0': 0.09570308383675649, 'Assessment_centre_11028.0': 0.9800599051747934, 'f.22009.0.1': 0.0243855495246559, 'f.22009.0.2': 0.02510203472192182, 'f.22009.0.3': 0.024186048599143428, 'f.22009.0.4': 0.018051989254510147, 'f.22009.0.5': 0.008075458854765774, 'f.22009.0.6': 0.023257400289620228, 'f.22009.0.7': 0.020881926574448074, 'f.22009.0.8': 0.020751675332463897, 'f.22009.0.9': 0.010158775578270694, 'f.22009.0.10': 0.01850387335880617}	{'const': 0.7165702593606701, 'head_volume': 0.40355610531129993, 'Age': 0.004911863863227352, 'Sex': 0.09643601719866575, 'Education_score': 0.027470827869402997, 'Assessment_centre_11026.0': 0.1136578662543314, 'Assessment_centre_11027.0': 0.0948541091440566, 'Assessment_centre_11028.0': 0.9793881503365903, 'f.22009.0.1': 0.024374285141779223, 'f.22009.0.2': 0.025089306948330926, 'f.22009.0.3': 0.024176391492220593, 'f.22009.0.4': 0.01804746634578894, 'f.22009.0.5': 0.008073043650473549, 'f.22009.0.6': 0.023246840181568924, 'f.22009.0.7': 0.020877847899439524, 'f.22009.0.8': 0.020747673991193333, 'f.22009.0.9': 0.01015590658789871, 'f.22009.0.10': 0.01849837927139257}	1.942748635146773	1.5378399749209135	1.943105950052661	1.5383357864989071	rs1922432	0.7831974870933698	False
178	5	Numeric_memory_online	0.4978926979823446	0.607910430458187	2.0	0.0488444034472165	0.0482138129995883	0.0374457345138277	0.0380884280314988	{'const': 11.889537650225876, 'Prob_Class_0': -3.377816707158286, 'Prob_Class_2': -4.639887478916211, 'head_volume': -1.302716065722969, 'Age': -0.018539321594953015, 'Sex': -0.10354928560078096, 'Education_score': 0.09931873015799784, 'Assessment_centre_11026.0': 0.2627427238066142, 'Assessment_centre_11027.0': 0.1376045566981023, 'Assessment_centre_11028.0': 5.373426701283524e-14, 'f.22009.0.1': 0.04016686157730707, 'f.22009.0.2': 0.03701017994780776, 'f.22009.0.3': -0.03704408193452694, 'f.22009.0.4': 0.0026918305498613393, 'f.22009.0.5': -0.0083563168673751, 'f.22009.0.6': -0.051980907495898204, 'f.22009.0.7': 0.010946796691869268, 'f.22009.0.8': 0.05861457293985894, 'f.22009.0.9': -0.012218277362453822, 'f.22009.0.10': 0.011210321457506457}	{'const': 9.659002769006987, 'head_volume': -1.2712165472506183, 'Age': -0.0177179005432668, 'Sex': -0.09731431896833172, 'Education_score': 0.09922097709647762, 'Assessment_centre_11026.0': 0.25656066266934996, 'Assessment_centre_11027.0': 0.1276027596363088, 'Assessment_centre_11028.0': -4.545198099382554e-16, 'f.22009.0.1': 0.03974373181532803, 'f.22009.0.2': 0.03579767042160963, 'f.22009.0.3': -0.037403075472149105, 'f.22009.0.4': 0.0019524405353579272, 'f.22009.0.5': -0.008497856706527047, 'f.22009.0.6': -0.0513025387951925, 'f.22009.0.7': 0.010564344583885311, 'f.22009.0.8': 0.05887877061515818, 'f.22009.0.9': -0.012154431999400986, 'f.22009.0.10': 0.011005437554152925}	{'const': 2.6433637739871005, 'Prob_Class_0': 6.859836727372388, 'Prob_Class_2': 4.673435628930751, 'head_volume': 0.3841021346766373, 'Age': 0.005119213350367674, 'Sex': 0.0911983365753216, 'Education_score': 0.027001867548985065, 'Assessment_centre_11026.0': 0.10049768033835521, 'Assessment_centre_11027.0': 0.0920880254039072, 'Assessment_centre_11028.0': 6.609400832521227e-14, 'f.22009.0.1': 0.022330397951926345, 'f.22009.0.2': 0.02383525425168932, 'f.22009.0.3': 0.023026502863495397, 'f.22009.0.4': 0.016934613229483662, 'f.22009.0.5': 0.00788048449088022, 'f.22009.0.6': 0.021679808010468038, 'f.22009.0.7': 0.01938753974430467, 'f.22009.0.8': 0.020093030027053607, 'f.22009.0.9': 0.009756279418803903, 'f.22009.0.10': 0.01745847873958692}	{'const': 0.668358049531633, 'head_volume': 0.3704180799273588, 'Age': 0.004798449731575083, 'Sex': 0.09084511854228595, 'Education_score': 0.026984986667454056, 'Assessment_centre_11026.0': 0.1002602028452464, 'Assessment_centre_11027.0': 0.09146144745973153, 'Assessment_centre_11028.0': 2.5119527792932856e-16, 'f.22009.0.1': 0.022305862085350597, 'f.22009.0.2': 0.023794893310221575, 'f.22009.0.3': 0.022993718721884104, 'f.22009.0.4': 0.01690130082262061, 'f.22009.0.5': 0.007872846784870114, 'f.22009.0.6': 0.02166184363888727, 'f.22009.0.7': 0.019377274923619382, 'f.22009.0.8': 0.02008406653605311, 'f.22009.0.9': 0.009748246904302996, 'f.22009.0.10': 0.017432310150606145}	1.354734792950988	1.016028506600866	1.3551837948166725	1.0164734527787966	rs12620095	0.7831974870933698	False
294	2	Fluid_intel_score	0.4988824020061723	0.6072627816912317	2.0	0.1199763095899008	0.1196631652728579	0.1140132389344827	0.1143296919334561	{'const': 9.245193512825416, 'Prob_Class_0': 12.072304006540254, 'Prob_Class_2': 3.0874185534845013, 'head_volume': -3.9156325649844623, 'Age': -0.020449785897370613, 'Sex': -0.43112101450030094, 'Education_score': 0.3753000964249723, 'Assessment_centre_11026.0': -0.16563633349309567, 'Assessment_centre_11027.0': -0.31826132301498133, 'Assessment_centre_11028.0': -0.8032675983526403, 'f.22009.0.1': -0.01395553436117953, 'f.22009.0.2': 0.011918561904740263, 'f.22009.0.3': 0.008950209166829586, 'f.22009.0.4': 0.012789953342967241, 'f.22009.0.5': -0.01806966044132674, 'f.22009.0.6': 0.02146031184376749, 'f.22009.0.7': -0.004446632547976823, 'f.22009.0.8': 0.0014668973565930554, 'f.22009.0.9': -0.008493362269040825, 'f.22009.0.10': -0.022249935295227924}	{'const': 11.65656749468782, 'head_volume': -3.9144935672741585, 'Age': -0.019797729922579214, 'Sex': -0.4363753781239872, 'Education_score': 0.3742793218206143, 'Assessment_centre_11026.0': -0.1696567170150081, 'Assessment_centre_11027.0': -0.32173821405182695, 'Assessment_centre_11028.0': -0.8071012342846275, 'f.22009.0.1': -0.013944285185152137, 'f.22009.0.2': 0.01244632770173762, 'f.22009.0.3': 0.008510453399686882, 'f.22009.0.4': 0.012378583994279282, 'f.22009.0.5': -0.017795275170809918, 'f.22009.0.6': 0.021688286690278225, 'f.22009.0.7': -0.0039015784973024555, 'f.22009.0.8': 0.0017075831754854512, 'f.22009.0.9': -0.008350023528754117, 'f.22009.0.10': -0.022002423993674327}	{'const': 2.518924756566959, 'Prob_Class_0': 21.448490802881693, 'Prob_Class_2': 3.27562049383398, 'head_volume': 0.4000081669316111, 'Age': 0.004953323419808751, 'Sex': 0.0954346098004928, 'Education_score': 0.027073074373619825, 'Assessment_centre_11026.0': 0.11067747597655572, 'Assessment_centre_11027.0': 0.09259292151316294, 'Assessment_centre_11028.0': 0.977949551880107, 'f.22009.0.1': 0.024213186331361592, 'f.22009.0.2': 0.025096226934076846, 'f.22009.0.3': 0.02429584292292482, 'f.22009.0.4': 0.01806291871789808, 'f.22009.0.5': 0.00804307482503564, 'f.22009.0.6': 0.023020866017090268, 'f.22009.0.7': 0.020523342118647477, 'f.22009.0.8': 0.020749283406978025, 'f.22009.0.9': 0.009674829679574531, 'f.22009.0.10': 0.01807601375608695}	{'const': 0.7092319577399169, 'head_volume': 0.394748719367767, 'Age': 0.004870334313794881, 'Sex': 0.09502573595643031, 'Education_score': 0.027048157019937125, 'Assessment_centre_11026.0': 0.11039656428250885, 'Assessment_centre_11027.0': 0.09241685937197107, 'Assessment_centre_11028.0': 0.9776057481896904, 'f.22009.0.1': 0.024197268704182366, 'f.22009.0.2': 0.025085996878589315, 'f.22009.0.3': 0.024287507172572227, 'f.22009.0.4': 0.018049102837988072, 'f.22009.0.5': 0.008036875166248693, 'f.22009.0.6': 0.02300474330069411, 'f.22009.0.7': 0.020510583507975366, 'f.22009.0.8': 0.020743028302808185, 'f.22009.0.9': 0.00966985508650922, 'f.22009.0.10': 0.018052727271378834}	1.9407702313311843	1.5389051795687576	1.941115498805676	1.5391247038191371	rs11703125	0.7831974870933698	False
514	3	Numeric_memory_online	0.5004014488209562	0.6063924590733053	2.0	0.0427420053727605	0.0420776318812113	0.0301290359567288	0.0308001524781508	{'const': 12.448098314297923, 'Prob_Class_0': -14.89147261692115, 'Prob_Class_2': -3.1954973438764576, 'head_volume': -1.5713824642841145, 'Age': -0.018827628473029382, 'Sex': 0.0031509691752284485, 'Education_score': 0.0834564952444789, 'Assessment_centre_11026.0': 0.025905240073731725, 'Assessment_centre_11027.0': 0.018762901371478707, 'Assessment_centre_11028.0': -1.328727236386594, 'f.22009.0.1': -0.0008557134727663106, 'f.22009.0.2': 0.025630859407066508, 'f.22009.0.3': -0.010768629202211402, 'f.22009.0.4': 0.023003631682266462, 'f.22009.0.5': -0.013477794963709636, 'f.22009.0.6': 0.010024707383143245, 'f.22009.0.7': 0.04228485400830797, 'f.22009.0.8': 0.01891046660714575, 'f.22009.0.9': 0.002455393440970082, 'f.22009.0.10': 0.002776160464215557}	{'const': 9.870279683262721, 'head_volume': -1.6008521442772425, 'Age': -0.019649359991307465, 'Sex': 0.00519121734809812, 'Education_score': 0.08416248401658591, 'Assessment_centre_11026.0': 0.04734763743456093, 'Assessment_centre_11027.0': 0.038510608578517964, 'Assessment_centre_11028.0': -1.2489022630287676, 'f.22009.0.1': -0.0010259747673907636, 'f.22009.0.2': 0.025465303772937067, 'f.22009.0.3': -0.010368204956037661, 'f.22009.0.4': 0.022891245078649005, 'f.22009.0.5': -0.013273296340868782, 'f.22009.0.6': 0.00958436695884666, 'f.22009.0.7': 0.04118775122899375, 'f.22009.0.8': 0.018812992499139508, 'f.22009.0.9': 0.0025482470797320647, 'f.22009.0.10': 0.003281651240564587}	{'const': 2.7415824371579465, 'Prob_Class_0': 19.699960173510252, 'Prob_Class_2': 3.1944021535066955, 'head_volume': 0.4319221441823322, 'Age': 0.005571633566418771, 'Sex': 0.09678773613757811, 'Education_score': 0.028114093316766724, 'Assessment_centre_11026.0': 0.1115505090764984, 'Assessment_centre_11027.0': 0.09661345066771045, 'Assessment_centre_11028.0': 0.9881872881347676, 'f.22009.0.1': 0.02371198181906311, 'f.22009.0.2': 0.024313701749611914, 'f.22009.0.3': 0.023608763696927854, 'f.22009.0.4': 0.017972163580939178, 'f.22009.0.5': 0.008275381457214397, 'f.22009.0.6': 0.022323510483394683, 'f.22009.0.7': 0.02060301597174663, 'f.22009.0.8': 0.02024548673612153, 'f.22009.0.9': 0.009657633283774414, 'f.22009.0.10': 0.01801986587330217}	{'const': 0.7182595173505221, 'head_volume': 0.4081578956802937, 'Age': 0.004918277079597873, 'Sex': 0.09557250020908134, 'Education_score': 0.028057035638602332, 'Assessment_centre_11026.0': 0.10910163678106931, 'Assessment_centre_11027.0': 0.09451604795332384, 'Assessment_centre_11028.0': 0.9846104163354227, 'f.22009.0.1': 0.02369954778409354, 'f.22009.0.2': 0.024302680232391544, 'f.22009.0.3': 0.023592547664001113, 'f.22009.0.4': 0.017945988998117685, 'f.22009.0.5': 0.008268129711245392, 'f.22009.0.6': 0.022294967554998952, 'f.22009.0.7': 0.020551112545771324, 'f.22009.0.8': 0.020238242942426578, 'f.22009.0.9': 0.009653117340588376, 'f.22009.0.10': 0.01800653061328598}	1.3770695948791023	1.0491774055400989	1.377547381355258	1.0491735274670997	rs10846507	0.7831974870933698	False
598	5	Numeric_memory_online	0.4986420935740962	0.6074593006807916	2.0	0.0429242266311037	0.0422636892368591	0.0303398392996095	0.031011776809096	{'const': 11.150794988915385, 'Prob_Class_0': -14.415601103572817, 'Prob_Class_2': 0.9468662543747064, 'head_volume': -1.5727741720719735, 'Age': -0.019748872596284144, 'Sex': 0.025986097231820333, 'Education_score': 0.08948744237568404, 'Assessment_centre_11026.0': 0.036717052731617704, 'Assessment_centre_11027.0': -0.09247750019080189, 'Assessment_centre_11028.0': -0.3965018980664677, 'f.22009.0.1': -0.008436523393347911, 'f.22009.0.2': 0.027680412334962726, 'f.22009.0.3': 0.026015716626783182, 'f.22009.0.4': 0.01836665732805043, 'f.22009.0.5': -0.00020273130853989897, 'f.22009.0.6': -0.02454750671593019, 'f.22009.0.7': 0.00187998508263204, 'f.22009.0.8': 0.0024101808070602676, 'f.22009.0.9': 0.009830928929007382, 'f.22009.0.10': -0.01181996284085287}	{'const': 9.732898222836573, 'head_volume': -1.6003873444971948, 'Age': -0.01885253963925449, 'Sex': 0.03654339850450231, 'Education_score': 0.0901049876354949, 'Assessment_centre_11026.0': 0.03966712280902063, 'Assessment_centre_11027.0': -0.09378927420738409, 'Assessment_centre_11028.0': -0.39030113426830687, 'f.22009.0.1': -0.009765675860608747, 'f.22009.0.2': 0.027467122889658992, 'f.22009.0.3': 0.025643513857856723, 'f.22009.0.4': 0.01795540630389019, 'f.22009.0.5': 8.965909313432454e-05, 'f.22009.0.6': -0.02460373421979376, 'f.22009.0.7': 0.0010188690898047946, 'f.22009.0.8': 0.0018426513423138993, 'f.22009.0.9': 0.009844980494974486, 'f.22009.0.10': -0.01179087380841231}	{'const': 1.9329963126533756, 'Prob_Class_0': 17.28263821474391, 'Prob_Class_2': 5.386770600583806, 'head_volume': 0.41783334065713074, 'Age': 0.005186274691042226, 'Sex': 0.10047113020327667, 'Education_score': 0.028713687104928408, 'Assessment_centre_11026.0': 0.11253504365035978, 'Assessment_centre_11027.0': 0.09910029297182336, 'Assessment_centre_11028.0': 1.0255533462829587, 'f.22009.0.1': 0.024674349612568324, 'f.22009.0.2': 0.025642945683480984, 'f.22009.0.3': 0.024903204004814605, 'f.22009.0.4': 0.01825490807152879, 'f.22009.0.5': 0.008414323919555636, 'f.22009.0.6': 0.0231795111083284, 'f.22009.0.7': 0.02204528348863139, 'f.22009.0.8': 0.020891351331478514, 'f.22009.0.9': 0.010274240062838873, 'f.22009.0.10': 0.01906201911780684}	{'const': 0.734558562524715, 'head_volume': 0.4167180988846812, 'Age': 0.0049864973171170265, 'Sex': 0.09834334856333643, 'Education_score': 0.028695214960114814, 'Assessment_centre_11026.0': 0.11080955630181703, 'Assessment_centre_11027.0': 0.0983741769261316, 'Assessment_centre_11028.0': 1.0249706327834112, 'f.22009.0.1': 0.02462738921029469, 'f.22009.0.2': 0.025625210774778598, 'f.22009.0.3': 0.024880113618826128, 'f.22009.0.4': 0.018224564727120068, 'f.22009.0.5': 0.008394680360621024, 'f.22009.0.6': 0.023155556012429995, 'f.22009.0.7': 0.02201676147844789, 'f.22009.0.8': 0.020864374794452804, 'f.22009.0.9': 0.010269420160595925, 'f.22009.0.10': 0.019041576163682104}	1.435020419902646	1.0689062148244208	1.4355155328201017	1.0697170485239964	rs156977	0.7831974870933698	False
668	5	Numeric_memory_online	0.4984951554455066	0.6075504172088246	2.0	0.0426332135389521	0.0419605670202272	0.0298143488858443	0.0304991522695896	{'const': 12.272719048891139, 'Prob_Class_0': -6.201222710825365, 'Prob_Class_2': -4.017349195061822, 'head_volume': -1.212843755743336, 'Age': -0.020197900212862958, 'Sex': -0.012270534959817142, 'Education_score': 0.09332026456897846, 'Assessment_centre_11026.0': 0.1860517442674566, 'Assessment_centre_11027.0': 0.039157481357478, 'Assessment_centre_11028.0': 0.6220358418711088, 'f.22009.0.1': 0.022398451395812334, 'f.22009.0.2': 0.014301945953107745, 'f.22009.0.3': -0.009399867903984187, 'f.22009.0.4': -0.012230977066924343, 'f.22009.0.5': 0.015929669996442897, 'f.22009.0.6': -0.021372778627284067, 'f.22009.0.7': 0.035063570715640494, 'f.22009.0.8': -0.02748835992915267, 'f.22009.0.9': 0.012825332623022788, 'f.22009.0.10': 0.026072517735680898}	{'const': 9.755724594209111, 'head_volume': -1.1244435555022712, 'Age': -0.022660827945859555, 'Sex': -0.02869337668251381, 'Education_score': 0.09279521440313142, 'Assessment_centre_11026.0': 0.16777998501762775, 'Assessment_centre_11027.0': 0.03339258872193825, 'Assessment_centre_11028.0': 0.6146130565993471, 'f.22009.0.1': 0.023191342638587402, 'f.22009.0.2': 0.015504514414931668, 'f.22009.0.3': -0.008912253889035757, 'f.22009.0.4': -0.012345575565929056, 'f.22009.0.5': 0.01579976989662861, 'f.22009.0.6': -0.021313536441276978, 'f.22009.0.7': 0.03536803613147521, 'f.22009.0.8': -0.02790995689057539, 'f.22009.0.9': 0.01247593040564981, 'f.22009.0.10': 0.025761525000027197}	{'const': 2.6225111020035703, 'Prob_Class_0': 7.70670947623097, 'Prob_Class_2': 5.849362271768159, 'head_volume': 0.4206654535503443, 'Age': 0.0057129547758812205, 'Sex': 0.0987644633932202, 'Education_score': 0.029531545908090068, 'Assessment_centre_11026.0': 0.10979084064777553, 'Assessment_centre_11027.0': 0.10127463606593468, 'Assessment_centre_11028.0': 0.8344812229843213, 'f.22009.0.1': 0.02487349712981832, 'f.22009.0.2': 0.02536909293555532, 'f.22009.0.3': 0.02510121986930165, 'f.22009.0.4': 0.018402635906659665, 'f.22009.0.5': 0.00839253352162107, 'f.22009.0.6': 0.023799859860223625, 'f.22009.0.7': 0.02093567251328442, 'f.22009.0.8': 0.020865690651395867, 'f.22009.0.9': 0.010263555322516117, 'f.22009.0.10': 0.018529094684488278}	{'const': 0.7149161764160904, 'head_volume': 0.40562010393151626, 'Age': 0.0050765814663719586, 'Sex': 0.09704585445634258, 'Education_score': 0.029513282245277515, 'Assessment_centre_11026.0': 0.10638296391066973, 'Assessment_centre_11027.0': 0.09883681870290417, 'Assessment_centre_11028.0': 0.8326938272702259, 'f.22009.0.1': 0.024841804693681444, 'f.22009.0.2': 0.0253312948414034, 'f.22009.0.3': 0.025067365393683257, 'f.22009.0.4': 0.01839573218842877, 'f.22009.0.5': 0.008388556052355639, 'f.22009.0.6': 0.023780743115758445, 'f.22009.0.7': 0.0209243028443128, 'f.22009.0.8': 0.020853843302759793, 'f.22009.0.9': 0.010252908593515643, 'f.22009.0.10': 0.018518405814178473}	1.4249695850074902	1.0774523175005786	1.4254700893818275	1.0776563662350094	rs4301837	0.7831974870933698	False
672	6	Fluid_intel_score	0.5030831387014488	0.6047193017265333	2.0	0.1251378454441909	0.1248169352009207	0.1190779180156235	0.119396857932584	{'const': 12.427967388583527, 'Prob_Class_0': -4.343479113321065, 'Prob_Class_2': 2.0660278979644517, 'head_volume': -3.294911015111285, 'Age': -0.030174044157084353, 'Sex': -0.2563245336893033, 'Education_score': 0.3972371984998382, 'Assessment_centre_11026.0': -0.1511139438639056, 'Assessment_centre_11027.0': -0.0732986131099418, 'Assessment_centre_11028.0': -0.2524602186306, 'f.22009.0.1': 0.024731434410786148, 'f.22009.0.2': -0.013132663765643277, 'f.22009.0.3': 0.03232392527424695, 'f.22009.0.4': -0.019831772792409403, 'f.22009.0.5': 0.006259165593904131, 'f.22009.0.6': 0.03004462646749152, 'f.22009.0.7': 0.0006198204603128955, 'f.22009.0.8': -0.028409651302007878, 'f.22009.0.9': -0.01290334212654434, 'f.22009.0.10': 0.01225935096813825}	{'const': 11.900754521418975, 'head_volume': -3.2732474240906195, 'Age': -0.029786999684189658, 'Sex': -0.2609034541714231, 'Education_score': 0.39727963313585873, 'Assessment_centre_11026.0': -0.1496736933628823, 'Assessment_centre_11027.0': -0.07120082789044338, 'Assessment_centre_11028.0': -0.25410582844648916, 'f.22009.0.1': 0.02513482177857592, 'f.22009.0.2': -0.013004503937144698, 'f.22009.0.3': 0.03237825288237861, 'f.22009.0.4': -0.01924934760740705, 'f.22009.0.5': 0.00613216457329078, 'f.22009.0.6': 0.029815913280086263, 'f.22009.0.7': 0.0007187657187369546, 'f.22009.0.8': -0.028568187433677873, 'f.22009.0.9': -0.01324305523285868, 'f.22009.0.10': 0.011302398356418802}	{'const': 3.3387531589331685, 'Prob_Class_0': 7.96977423709323, 'Prob_Class_2': 5.624931904462042, 'head_volume': 0.4106363363588612, 'Age': 0.005025193993499794, 'Sex': 0.09608559066148868, 'Education_score': 0.02748329058882716, 'Assessment_centre_11026.0': 0.11744565539202513, 'Assessment_centre_11027.0': 0.0971062207368478, 'Assessment_centre_11028.0': 0.9804162280772238, 'f.22009.0.1': 0.024654668521759644, 'f.22009.0.2': 0.02487034211889922, 'f.22009.0.3': 0.023959636799617406, 'f.22009.0.4': 0.01827637660834822, 'f.22009.0.5': 0.008180661489138805, 'f.22009.0.6': 0.023903350504188705, 'f.22009.0.7': 0.021025846420859362, 'f.22009.0.8': 0.020636907095131864, 'f.22009.0.9': 0.010221763517068043, 'f.22009.0.10': 0.018302285921482673}	{'const': 0.7048900059932108, 'head_volume': 0.3982592338353861, 'Age': 0.004945631412668696, 'Sex': 0.09574030403792463, 'Education_score': 0.027433218893749063, 'Assessment_centre_11026.0': 0.11383420607296475, 'Assessment_centre_11027.0': 0.09383744581101533, 'Assessment_centre_11028.0': 0.9785939508999651, 'f.22009.0.1': 0.024646598332266775, 'f.22009.0.2': 0.02486135372945489, 'f.22009.0.3': 0.023954566494920213, 'f.22009.0.4': 0.018263810975228043, 'f.22009.0.5': 0.008178047608095627, 'f.22009.0.6': 0.023852337811308123, 'f.22009.0.7': 0.02102064311932774, 'f.22009.0.8': 0.02062692340516249, 'f.22009.0.9': 0.01021196367190076, 'f.22009.0.10': 0.018269356616953124}	1.9440233721015583	1.550943264996114	1.944379885302462	1.5512133378875108	rs1344502	0.7831974870933698	False
737	5	Numeric_memory	0.4984506843910464	0.6075429817016895	2.0	0.0705740801471432	0.0701326575784521	0.0621609822542399	0.0626087428610954	{'const': 9.482734206054323, 'Prob_Class_0': -2.9952378157391375, 'Prob_Class_2': 3.549474148455591, 'head_volume': -1.3629464397206283, 'Age': -0.027051210838898686, 'Sex': 0.08808632424863504, 'Education_score': 0.07657235185998068, 'Assessment_centre_11026.0': -0.04967443980358977, 'Assessment_centre_11027.0': -0.07524091173855979, 'Assessment_centre_11028.0': -0.4945547592646085, 'f.22009.0.1': 0.010633291414463387, 'f.22009.0.2': 0.013979441282620077, 'f.22009.0.3': 0.027674580337639604, 'f.22009.0.4': -0.02470094040809362, 'f.22009.0.5': 0.006992968164514136, 'f.22009.0.6': -0.01924334542320372, 'f.22009.0.7': -0.014148875614616422, 'f.22009.0.8': -0.005778400305747646, 'f.22009.0.9': 0.01715670655798963, 'f.22009.0.10': -0.01426828156305562}	{'const': 10.244039872949628, 'head_volume': -1.456870270810548, 'Age': -0.027586180413407494, 'Sex': 0.0988053381219798, 'Education_score': 0.07632163180414646, 'Assessment_centre_11026.0': -0.0331134106745588, 'Assessment_centre_11027.0': -0.0618015766760395, 'Assessment_centre_11028.0': -0.4153828966180128, 'f.22009.0.1': 0.01037527978545722, 'f.22009.0.2': 0.013314792648501151, 'f.22009.0.3': 0.027360962828073123, 'f.22009.0.4': -0.02500767538476043, 'f.22009.0.5': 0.007110648639587266, 'f.22009.0.6': -0.019554858084157366, 'f.22009.0.7': -0.014015317192657764, 'f.22009.0.8': -0.005591921328334075, 'f.22009.0.9': 0.017218205772909456, 'f.22009.0.10': -0.014306684248298068}	{'const': 4.509234729049791, 'Prob_Class_0': 12.171087756213106, 'Prob_Class_2': 7.649220970350419, 'head_volume': 0.3022751453663846, 'Age': 0.003755137670573931, 'Sex': 0.07080470383445227, 'Education_score': 0.020074130319069603, 'Assessment_centre_11026.0': 0.07703292018146062, 'Assessment_centre_11027.0': 0.06765226971172805, 'Assessment_centre_11028.0': 1.241800924084252, 'f.22009.0.1': 0.017337603651904808, 'f.22009.0.2': 0.01826194589194408, 'f.22009.0.3': 0.01772520900498272, 'f.22009.0.4': 0.013211139228355734, 'f.22009.0.5': 0.005836389795490486, 'f.22009.0.6': 0.016716284909002874, 'f.22009.0.7': 0.015190874533981184, 'f.22009.0.8': 0.014490056615925695, 'f.22009.0.9': 0.007816450369978417, 'f.22009.0.10': 0.013286569688700435}	{'const': 0.5140152737699358, 'head_volume': 0.28678803590634894, 'Age': 0.0035742094413686344, 'Sex': 0.06889171161157959, 'Education_score': 0.020030460192369797, 'Assessment_centre_11026.0': 0.07520261363889777, 'Assessment_centre_11027.0': 0.06628098000914805, 'Assessment_centre_11028.0': 1.2386879721126338, 'f.22009.0.1': 0.0173298622435842, 'f.22009.0.2': 0.01824464580439582, 'f.22009.0.3': 0.017718163276774966, 'f.22009.0.4': 0.013200258740362094, 'f.22009.0.5': 0.005825796708380877, 'f.22009.0.6': 0.016708092938733897, 'f.22009.0.7': 0.015186639370800187, 'f.22009.0.8': 0.01448497547810759, 'f.22009.0.9': 0.007814106441066058, 'f.22009.0.10': 0.013283291344348353}	1.2286327745602703	0.958034852569024	1.2289245040264924	0.95817192509518	rs9291034	0.7831974870933698	False
819	7	Fluid_intel_score	0.5011201598888559	0.6059062277353107	2.0	0.105940755284299	0.1056191249098108	0.0998434381092817	0.1001655829885291	{'const': 12.904398646278764, 'Prob_Class_0': -4.541888464105332, 'Prob_Class_2': -3.2758207544204496, 'head_volume': -3.3779501370476326, 'Age': -0.02048830738111486, 'Sex': -0.31346155548734145, 'Education_score': 0.3447672102081597, 'Assessment_centre_11026.0': 0.039250036928833644, 'Assessment_centre_11027.0': -0.17457258286392488, 'Assessment_centre_11028.0': 1.0440924839503425, 'f.22009.0.1': -0.026576755010795997, 'f.22009.0.2': -0.006271313917232746, 'f.22009.0.3': 0.01726780232479494, 'f.22009.0.4': -0.020816515872180707, 'f.22009.0.5': -0.005614163863774146, 'f.22009.0.6': -0.02880240606981496, 'f.22009.0.7': 0.012767822680095513, 'f.22009.0.8': 0.024315490244316368, 'f.22009.0.9': 0.005187637338981516, 'f.22009.0.10': -0.002463826317549591}	{'const': 10.83099656519559, 'head_volume': -3.3422490536210256, 'Age': -0.02007254951282539, 'Sex': -0.3188731878941809, 'Education_score': 0.3445710551740663, 'Assessment_centre_11026.0': 0.014005492030876499, 'Assessment_centre_11027.0': -0.1984239578826889, 'Assessment_centre_11028.0': 0.9720293127971424, 'f.22009.0.1': -0.027326267018016912, 'f.22009.0.2': -0.005523227072633273, 'f.22009.0.3': 0.017905270479392048, 'f.22009.0.4': -0.020655042725771185, 'f.22009.0.5': -0.005588877800398766, 'f.22009.0.6': -0.027969162975612617, 'f.22009.0.7': 0.013164024617890785, 'f.22009.0.8': 0.024215632693010632, 'f.22009.0.9': 0.0053156801603381895, 'f.22009.0.10': -0.0022853182932335843}	{'const': 2.4053132498213143, 'Prob_Class_0': 4.730872102119514, 'Prob_Class_2': 5.808168505215502, 'head_volume': 0.40665954666682175, 'Age': 0.004938356757174591, 'Sex': 0.09778015815032311, 'Education_score': 0.027213807063844384, 'Assessment_centre_11026.0': 0.1160860454769461, 'Assessment_centre_11027.0': 0.09567742339946493, 'Assessment_centre_11028.0': 0.8790457048632141, 'f.22009.0.1': 0.023984237070727547, 'f.22009.0.2': 0.02511430941476509, 'f.22009.0.3': 0.0242037403414604, 'f.22009.0.4': 0.017644599646034282, 'f.22009.0.5': 0.007834860130738211, 'f.22009.0.6': 0.023267533946076717, 'f.22009.0.7': 0.020771483630957523, 'f.22009.0.8': 0.020517920355204812, 'f.22009.0.9': 0.009929339021797014, 'f.22009.0.10': 0.017962182803832796}	{'const': 0.7099437695397268, 'head_volume': 0.4033913020292848, 'Age': 0.0049130732856292846, 'Sex': 0.09761294490550917, 'Education_score': 0.027158041534301385, 'Assessment_centre_11026.0': 0.11294785800341157, 'Assessment_centre_11027.0': 0.09233023653644556, 'Assessment_centre_11028.0': 0.8750225662159533, 'f.22009.0.1': 0.023961099181533132, 'f.22009.0.2': 0.02509702754327525, 'f.22009.0.3': 0.024184759516726943, 'f.22009.0.4': 0.01763354812205558, 'f.22009.0.5': 0.007832362920868965, 'f.22009.0.6': 0.023248473140684848, 'f.22009.0.7': 0.02076376695832086, 'f.22009.0.8': 0.020513679405025596, 'f.22009.0.9': 0.009924595475208972, 'f.22009.0.10': 0.017957518405039213}	1.9413018267906328	1.5467792523056043	1.941650978982341	1.5466331235051505	rs1874581	0.7831974870933698	False
766	9	Numeric_memory_online	0.49002798278967	0.6127111571375169	2.0	0.0509909886049873	0.0503464411739364	0.0384953744563349	0.0391740463642181	{'const': 12.906650120241578, 'Prob_Class_0': -30.807891765521635, 'Prob_Class_2': 0.7546366433839438, 'head_volume': -1.9935258575248933, 'Age': -0.021068785988412067, 'Sex': 0.009112182941427415, 'Education_score': 0.07434689308961627, 'Assessment_centre_11026.0': 0.11020196207160618, 'Assessment_centre_11027.0': 0.04805831794489639, 'Assessment_centre_11028.0': 0.5167757188917371, 'f.22009.0.1': -0.017774409397561905, 'f.22009.0.2': 0.05982544489167311, 'f.22009.0.3': 0.014921879580973248, 'f.22009.0.4': 0.00036802933769923205, 'f.22009.0.5': -0.007011735306260034, 'f.22009.0.6': -0.003700338553976283, 'f.22009.0.7': -0.012780057167639943, 'f.22009.0.8': 0.02403316527617117, 'f.22009.0.9': 0.010505163050811539, 'f.22009.0.10': -0.010209141971834625}	{'const': 10.072409541996425, 'head_volume': -1.901614521744258, 'Age': -0.019631055013236302, 'Sex': 0.0034301973111509933, 'Education_score': 0.07467953220416863, 'Assessment_centre_11026.0': 0.10526166489753272, 'Assessment_centre_11027.0': 0.0364992344308958, 'Assessment_centre_11028.0': 0.4994608431168463, 'f.22009.0.1': -0.01626119604549688, 'f.22009.0.2': 0.06009055788554232, 'f.22009.0.3': 0.016130747431753592, 'f.22009.0.4': 0.0007010049032721115, 'f.22009.0.5': -0.007204586104505331, 'f.22009.0.6': -0.003959396613398048, 'f.22009.0.7': -0.012472193241920662, 'f.22009.0.8': 0.02345426123843364, 'f.22009.0.9': 0.010609399206282021, 'f.22009.0.10': -0.010525147768852786}	{'const': 3.5223851570727627, 'Prob_Class_0': 31.11996946444738, 'Prob_Class_2': 4.076272449120438, 'head_volume': 0.40758759957831747, 'Age': 0.00517361311223674, 'Sex': 0.09491257510832135, 'Education_score': 0.028101370548673826, 'Assessment_centre_11026.0': 0.10676615753946032, 'Assessment_centre_11027.0': 0.09717226549981421, 'Assessment_centre_11028.0': 1.3928428519789637, 'f.22009.0.1': 0.02342948651737324, 'f.22009.0.2': 0.024895640044379344, 'f.22009.0.3': 0.024195917348983326, 'f.22009.0.4': 0.017790160770045315, 'f.22009.0.5': 0.007744862158710032, 'f.22009.0.6': 0.021861481711788363, 'f.22009.0.7': 0.020579853725954233, 'f.22009.0.8': 0.019416806094861676, 'f.22009.0.9': 0.009849649679220687, 'f.22009.0.10': 0.017926814425372594}	{'const': 0.6993632813296282, 'head_volume': 0.39673236760741937, 'Age': 0.004961846536365417, 'Sex': 0.09469919373518765, 'Education_score': 0.02808932405290953, 'Assessment_centre_11026.0': 0.1056907322970163, 'Assessment_centre_11027.0': 0.09435317165928256, 'Assessment_centre_11028.0': 1.3900653610937375, 'f.22009.0.1': 0.023366269522497426, 'f.22009.0.2': 0.02488514085136513, 'f.22009.0.3': 0.02415483901182689, 'f.22009.0.4': 0.017780674429331456, 'f.22009.0.5': 0.00773679703863815, 'f.22009.0.6': 0.02185215582378079, 'f.22009.0.7': 0.02055681140199427, 'f.22009.0.8': 0.019399414150626047, 'f.22009.0.9': 0.009844751512953972, 'f.22009.0.10': 0.017915078735714882}	1.3741552151376284	1.0279678050115846	1.3746217849306916	1.027555352321445	rs11623591	0.7881736171447384	False
219	1	Numeric_memory	0.4838311533707268	0.6164861005707982	2.0	0.0463504100405597	0.0459101377304246	0.0377056857040952	0.0381791903240458	{'const': 7.1187702078727355, 'Prob_Class_0': 7.233081397373983, 'Prob_Class_2': 3.808797103445734, 'head_volume': -1.5455806206503258, 'Age': -0.0205387763207401, 'Sex': -0.08273561802384127, 'Education_score': 0.07906829502539345, 'Assessment_centre_11026.0': -0.024618374617890862, 'Assessment_centre_11027.0': -0.1574777327450178, 'Assessment_centre_11028.0': 0.19354983393157824, 'f.22009.0.1': 0.003158431295648502, 'f.22009.0.2': 0.005078399107525899, 'f.22009.0.3': 0.040789879549749504, 'f.22009.0.4': 0.002874722402797878, 'f.22009.0.5': -0.0022016675322661695, 'f.22009.0.6': 0.0006871691624475394, 'f.22009.0.7': -0.008071584511570749, 'f.22009.0.8': 0.010071116690252353, 'f.22009.0.9': -0.0013878544391905416, 'f.22009.0.10': -0.004451115251502618}	{'const': 9.817969453709035, 'head_volume': -1.461441795431307, 'Age': -0.019683830473056677, 'Sex': -0.08706712112637954, 'Education_score': 0.08067615156826283, 'Assessment_centre_11026.0': -0.03801078494648227, 'Assessment_centre_11027.0': -0.167957812340677, 'Assessment_centre_11028.0': 0.16520781527997958, 'f.22009.0.1': 0.003119321789478784, 'f.22009.0.2': 0.004511844568775604, 'f.22009.0.3': 0.04153368219292078, 'f.22009.0.4': 0.003154871551351593, 'f.22009.0.5': -0.002198173050095611, 'f.22009.0.6': 0.0009718417824621274, 'f.22009.0.7': -0.008400850093349775, 'f.22009.0.8': 0.009694421414021326, 'f.22009.0.9': -0.0013966512453237932, 'f.22009.0.10': -0.005052162294543467}	{'const': 3.0476758203367833, 'Prob_Class_0': 7.4716331448926745, 'Prob_Class_2': 6.3580105944622884, 'head_volume': 0.3142081079747457, 'Age': 0.00429222119853147, 'Sex': 0.07084396689549702, 'Education_score': 0.01971971533873418, 'Assessment_centre_11026.0': 0.07606471316279835, 'Assessment_centre_11027.0': 0.06772119983550998, 'Assessment_centre_11028.0': 0.43991979136428744, 'f.22009.0.1': 0.017439509295284147, 'f.22009.0.2': 0.018215797249759923, 'f.22009.0.3': 0.01772326602247411, 'f.22009.0.4': 0.013400026562757957, 'f.22009.0.5': 0.005921735820857412, 'f.22009.0.6': 0.016853141857538764, 'f.22009.0.7': 0.015094619842788792, 'f.22009.0.8': 0.014990994178247499, 'f.22009.0.9': 0.0073176977782626424, 'f.22009.0.10': 0.01333153131118313}	{'const': 0.511952462825112, 'head_volume': 0.2954558672569925, 'Age': 0.0036534305508797724, 'Sex': 0.06972195152750535, 'Education_score': 0.019644860756780454, 'Assessment_centre_11026.0': 0.07477065056280724, 'Assessment_centre_11027.0': 0.06685922432872984, 'Assessment_centre_11028.0': 0.43886588568721974, 'f.22009.0.1': 0.017431101908606913, 'f.22009.0.2': 0.01820039627798968, 'f.22009.0.3': 0.01770256366742002, 'f.22009.0.4': 0.013390524115105499, 'f.22009.0.5': 0.005919828516697773, 'f.22009.0.6': 0.016846168959840018, 'f.22009.0.7': 0.015085610498588255, 'f.22009.0.8': 0.014981630863032612, 'f.22009.0.9': 0.007315706603584236, 'f.22009.0.10': 0.01328949558319715}	1.227438483222914	0.9485358982983856	1.2277217868724233	0.94849535877695	rs57784799	0.7918170099074473	False
94	3	Numeric_memory_online	0.4793774428951705	0.6192643930855026	2.0	0.0287123700650372	0.0280861247653009	0.0163018354525527	0.0169897272643003	{'const': 6.6616143024561465, 'Prob_Class_0': -21.480679488701533, 'Prob_Class_2': 4.37602234636343, 'head_volume': -0.8693580101528989, 'Age': -0.017177538626447587, 'Sex': 0.0602504700708464, 'Education_score': 0.07674261557091194, 'Assessment_centre_11026.0': 0.05079191850128681, 'Assessment_centre_11027.0': 0.10771198107852425, 'Assessment_centre_11028.0': -0.9021406919777618, 'f.22009.0.1': 0.008604451845454447, 'f.22009.0.2': 0.055430790232014186, 'f.22009.0.3': -0.01366089567233985, 'f.22009.0.4': -0.020365188253077236, 'f.22009.0.5': -0.0015105913942739303, 'f.22009.0.6': 0.021923042262348306, 'f.22009.0.7': -0.0015540889088729202, 'f.22009.0.8': 0.008098462728791389, 'f.22009.0.9': 0.004110329979620104, 'f.22009.0.10': 0.016461024367416966}	{'const': 8.518108661581737, 'head_volume': -0.775367215133064, 'Age': -0.015895801980757247, 'Sex': 0.07526394443566385, 'Education_score': 0.07808356566103022, 'Assessment_centre_11026.0': 0.03917415718131513, 'Assessment_centre_11027.0': 0.0934892452706664, 'Assessment_centre_11028.0': -0.9535910671897598, 'f.22009.0.1': 0.00785515616706943, 'f.22009.0.2': 0.056567121477635776, 'f.22009.0.3': -0.012736366688471116, 'f.22009.0.4': -0.02075197080641387, 'f.22009.0.5': -0.0015328720313302815, 'f.22009.0.6': 0.02257661331354578, 'f.22009.0.7': -0.0020214446621041084, 'f.22009.0.8': 0.00797331911977442, 'f.22009.0.9': 0.004060516264935874, 'f.22009.0.10': 0.01588868837909035}	{'const': 2.5368800813331918, 'Prob_Class_0': 24.962957484486754, 'Prob_Class_2': 4.7626401763976665, 'head_volume': 0.4122924732033279, 'Age': 0.0052126614873028426, 'Sex': 0.09677399965274039, 'Education_score': 0.02766334820223577, 'Assessment_centre_11026.0': 0.10585377557369191, 'Assessment_centre_11027.0': 0.0962192129736607, 'Assessment_centre_11028.0': 0.9910005154063639, 'f.22009.0.1': 0.024001340484108107, 'f.22009.0.2': 0.025293629917696004, 'f.22009.0.3': 0.02352656787145041, 'f.22009.0.4': 0.017113843640691264, 'f.22009.0.5': 0.007597186242107483, 'f.22009.0.6': 0.02258941082218452, 'f.22009.0.7': 0.020261910602414304, 'f.22009.0.8': 0.020157350603571617, 'f.22009.0.9': 0.009819320534093578, 'f.22009.0.10': 0.0183902635394293}	{'const': 0.7063521688372061, 'head_volume': 0.3970397147266039, 'Age': 0.004765938842492282, 'Sex': 0.09550266336138874, 'Education_score': 0.02761498281857274, 'Assessment_centre_11026.0': 0.10476249378700331, 'Assessment_centre_11027.0': 0.09345372835465574, 'Assessment_centre_11028.0': 0.9868152489450318, 'f.22009.0.1': 0.023980412442890613, 'f.22009.0.2': 0.02525776333904921, 'f.22009.0.3': 0.023499097313811553, 'f.22009.0.4': 0.01710325032038838, 'f.22009.0.5': 0.00759301978723401, 'f.22009.0.6': 0.02254874365238977, 'f.22009.0.7': 0.020249027620960747, 'f.22009.0.8': 0.020146774134745728, 'f.22009.0.9': 0.00980238158400833, 'f.22009.0.10': 0.01833455400323964}	1.380665036797722	1.0261356878944805	1.381110062368948	1.0259221806697183	rs28439696	0.7929605033411924	False
820	7	log_reaction_time	0.4800182029150496	0.6188224990875079	2.0	0.1121177003806298	0.1118164992033412	0.106156653139369	0.1064848892056211	{'const': 5.616162216378227, 'Prob_Class_0': 0.2716062575003152, 'Prob_Class_2': 0.41957025677016635, 'head_volume': 0.09095958322260178, 'Age': 0.00668020292244122, 'Sex': -0.02316970989464125, 'Education_score': -0.007693666727364553, 'Assessment_centre_11026.0': 0.015512256402777948, 'Assessment_centre_11027.0': -0.0010538966829816143, 'Assessment_centre_11028.0': -0.03210012153708264, 'f.22009.0.1': -0.0061613745255432876, 'f.22009.0.2': 0.000675969180944893, 'f.22009.0.3': 0.0038662143528370796, 'f.22009.0.4': -0.0003550502234775629, 'f.22009.0.5': 0.0017910316284923092, 'f.22009.0.6': -0.0004841158843614131, 'f.22009.0.7': -0.0004636715335639785, 'f.22009.0.8': 0.0007555595541625403, 'f.22009.0.9': -0.00012194123829601885, 'f.22009.0.10': 0.0009640053726147086}	{'const': 5.802619978404819, 'head_volume': 0.08976555589075, 'Age': 0.006660778616708581, 'Sex': -0.02278827501115833, 'Education_score': -0.00762572229495454, 'Assessment_centre_11026.0': 0.016973842385073424, 'Assessment_centre_11027.0': 0.0003568824487465861, 'Assessment_centre_11028.0': -0.028511421272551116, 'f.22009.0.1': -0.006084090509993377, 'f.22009.0.2': 0.0006411999223396594, 'f.22009.0.3': 0.0038414914788419876, 'f.22009.0.4': -0.00034285554615805323, 'f.22009.0.5': 0.0017815785741083074, 'f.22009.0.6': -0.0005403339115317299, 'f.22009.0.7': -0.0004957509622903911, 'f.22009.0.8': 0.0007542741192682529, 'f.22009.0.9': -0.0001391018935177023, 'f.22009.0.10': 0.0009364765061725781}	{'const': 0.1995216770572038, 'Prob_Class_0': 0.39370467877847193, 'Prob_Class_2': 0.4814001879632718, 'head_volume': 0.03385831267707556, 'Age': 0.0004110170896741673, 'Sex': 0.0081190043553199, 'Education_score': 0.0022575645854765267, 'Assessment_centre_11026.0': 0.009705436709939733, 'Assessment_centre_11027.0': 0.007989893722708754, 'Assessment_centre_11028.0': 0.07382464773317336, 'f.22009.0.1': 0.0019980489968325315, 'f.22009.0.2': 0.0020954116576818393, 'f.22009.0.3': 0.002022387684709702, 'f.22009.0.4': 0.001473508753288332, 'f.22009.0.5': 0.0006534210505355665, 'f.22009.0.6': 0.0019377975780125712, 'f.22009.0.7': 0.0017303442496513109, 'f.22009.0.8': 0.0017120212387533023, 'f.22009.0.9': 0.0008305554399304866, 'f.22009.0.10': 0.0014979048165730364}	{'const': 0.05911140537252403, 'head_volume': 0.03358208430094892, 'Age': 0.0004090457647851342, 'Sex': 0.008105291186524456, 'Education_score': 0.002253009636464327, 'Assessment_centre_11026.0': 0.009446272688548063, 'Assessment_centre_11027.0': 0.007708251681239459, 'Assessment_centre_11028.0': 0.07349258971481719, 'f.22009.0.1': 0.0019960827707336077, 'f.22009.0.2': 0.002094105380658967, 'f.22009.0.3': 0.0020209812990243047, 'f.22009.0.4': 0.0014725952044741563, 'f.22009.0.5': 0.0006531977646784986, 'f.22009.0.6': 0.0019363478504064787, 'f.22009.0.7': 0.0017296058507556041, 'f.22009.0.8': 0.0017116647063436746, 'f.22009.0.9': 0.0008301906908042429, 'f.22009.0.10': 0.0014973601274563125}	0.1630711418888418	0.1268609534739409	0.1630987993019191	0.12692683529761	rs1874581	0.7929605033411924	False
406	8	Fluid_intel_score	0.477336312437069	0.6204850258480814	2.0	0.1043120995685865	0.1040023970264014	0.098148365375107	0.0984895634214245	{'const': 7.367615564728281, 'Prob_Class_0': 10.011071818823906, 'Prob_Class_2': 4.057636768073834, 'head_volume': -2.977999923145483, 'Age': -0.028222265583490627, 'Sex': -0.21513288949641887, 'Education_score': 0.3409729414140113, 'Assessment_centre_11026.0': -0.08079069441408532, 'Assessment_centre_11027.0': -0.22799924473979777, 'Assessment_centre_11028.0': -1.2585076243135, 'f.22009.0.1': -0.014256943284157437, 'f.22009.0.2': 0.000539189905419716, 'f.22009.0.3': 0.03351003625808343, 'f.22009.0.4': 0.0037809010773659593, 'f.22009.0.5': -0.010863010675271255, 'f.22009.0.6': -0.026130025334163476, 'f.22009.0.7': -0.04127515677849753, 'f.22009.0.8': -0.01804902444206939, 'f.22009.0.9': -0.015214431073475487, 'f.22009.0.10': -0.02011607752649281}	{'const': 11.015806115854168, 'head_volume': -3.0149883166493026, 'Age': -0.027127266712963175, 'Sex': -0.20460102661514157, 'Education_score': 0.3410531310834392, 'Assessment_centre_11026.0': -0.07307419529886522, 'Assessment_centre_11027.0': -0.2219490993803582, 'Assessment_centre_11028.0': -1.197395230579914, 'f.22009.0.1': -0.014010133831137556, 'f.22009.0.2': -0.0001606582560867726, 'f.22009.0.3': 0.0336542985503551, 'f.22009.0.4': 0.0034022601595639535, 'f.22009.0.5': -0.0105409027287234, 'f.22009.0.6': -0.026854941889304356, 'f.22009.0.7': -0.041428444721046294, 'f.22009.0.8': -0.017822452148298213, 'f.22009.0.9': -0.015277351685451579, 'f.22009.0.10': -0.02023048778035606}	{'const': 5.172510343806158, 'Prob_Class_0': 11.639715508443182, 'Prob_Class_2': 8.019975077523117, 'head_volume': 0.40512575876318535, 'Age': 0.005090291947302134, 'Sex': 0.09810075414883725, 'Education_score': 0.027347986116346566, 'Assessment_centre_11026.0': 0.11056931637913434, 'Assessment_centre_11027.0': 0.09401478343944208, 'Assessment_centre_11028.0': 1.3831011338022754, 'f.22009.0.1': 0.024052721454868014, 'f.22009.0.2': 0.025482733287887548, 'f.22009.0.3': 0.024131168701050087, 'f.22009.0.4': 0.01846776790716703, 'f.22009.0.5': 0.008297411028621618, 'f.22009.0.6': 0.02319006304856572, 'f.22009.0.7': 0.020774860723291162, 'f.22009.0.8': 0.020940599639765644, 'f.22009.0.9': 0.00942574628174341, 'f.22009.0.10': 0.017819696862937055}	{'const': 0.7023055607276931, 'head_volume': 0.3935995228450847, 'Age': 0.004909380786386422, 'Sex': 0.09740065305309753, 'Education_score': 0.027332997309427287, 'Assessment_centre_11026.0': 0.11025785498210411, 'Assessment_centre_11027.0': 0.09373994923181117, 'Assessment_centre_11028.0': 1.381114998226219, 'f.22009.0.1': 0.024045768656038462, 'f.22009.0.2': 0.025446117073915253, 'f.22009.0.3': 0.02412613076665107, 'f.22009.0.4': 0.018460130124582166, 'f.22009.0.5': 0.008288462958083661, 'f.22009.0.6': 0.023173757357885547, 'f.22009.0.7': 0.020764709635732712, 'f.22009.0.8': 0.020931664566807145, 'f.22009.0.9': 0.009417543209670974, 'f.22009.0.10': 0.01781503873098587}	1.9379510538317948	1.5501371148049516	1.938286068123496	1.5503459578146943	rs17345505	0.7933141882989169	False
101	4	Numeric_memory_online	0.4711028211421184	0.6244078640248149	2.0	0.0280748377196607	0.0274501764837954	0.0154782633108432	0.0161876785275449	{'const': 13.379930611882465, 'Prob_Class_0': -15.518888036115117, 'Prob_Class_2': -6.549285657359222, 'head_volume': -0.8977086817867636, 'Age': -0.015800398704604472, 'Sex': 0.0725133719964595, 'Education_score': 0.0761467515632816, 'Assessment_centre_11026.0': 0.08810484158575807, 'Assessment_centre_11027.0': 0.09479164633945553, 'Assessment_centre_11028.0': -0.9750698483443035, 'f.22009.0.1': 0.008253132183601538, 'f.22009.0.2': 0.05617281482271818, 'f.22009.0.3': -0.013350275247038145, 'f.22009.0.4': -0.021772066045432387, 'f.22009.0.5': -0.0008301395812365872, 'f.22009.0.6': 0.019036107673382867, 'f.22009.0.7': -0.00018149701293069924, 'f.22009.0.8': 0.005387586094730195, 'f.22009.0.9': 0.006595418100405131, 'f.22009.0.10': 0.01630620100933393}	{'const': 8.49798728809543, 'head_volume': -0.763594154691779, 'Age': -0.0156877815014347, 'Sex': 0.07047415549473027, 'Education_score': 0.0777717331810321, 'Assessment_centre_11026.0': 0.07642690428228247, 'Assessment_centre_11027.0': 0.08148304215137185, 'Assessment_centre_11028.0': -0.9478657750230628, 'f.22009.0.1': 0.008362737185710113, 'f.22009.0.2': 0.05634258867690163, 'f.22009.0.3': -0.012940310485496972, 'f.22009.0.4': -0.021562792495881174, 'f.22009.0.5': -0.001074072157202361, 'f.22009.0.6': 0.020082787670775686, 'f.22009.0.7': -0.0002466264770951656, 'f.22009.0.8': 0.005368531532275777, 'f.22009.0.9': 0.0065020660589597875, 'f.22009.0.10': 0.015283312493117433}	{'const': 5.26357088306693, 'Prob_Class_0': 23.694815661047734, 'Prob_Class_2': 6.7529129277054585, 'head_volume': 0.42892899459531486, 'Age': 0.004948547169621162, 'Sex': 0.09648073102732081, 'Education_score': 0.027906609929250623, 'Assessment_centre_11026.0': 0.10695931787114402, 'Assessment_centre_11027.0': 0.09633469606228529, 'Assessment_centre_11028.0': 0.9890700822888624, 'f.22009.0.1': 0.02415411009578549, 'f.22009.0.2': 0.025616662018385153, 'f.22009.0.3': 0.02366811083460071, 'f.22009.0.4': 0.017145834301283032, 'f.22009.0.5': 0.007642786477317424, 'f.22009.0.6': 0.02284320581684251, 'f.22009.0.7': 0.020365600015146253, 'f.22009.0.8': 0.020275451003893396, 'f.22009.0.9': 0.009817476345808589, 'f.22009.0.10': 0.01851823396060915}	{'const': 0.7114314231994178, 'head_volume': 0.39865463611852353, 'Age': 0.004799495567543348, 'Sex': 0.09613885771700988, 'Education_score': 0.027840184095400913, 'Assessment_centre_11026.0': 0.1056319374551005, 'Assessment_centre_11027.0': 0.09447655044948325, 'Assessment_centre_11028.0': 0.9870137125184988, 'f.22009.0.1': 0.024142029164941056, 'f.22009.0.2': 0.02559890090676371, 'f.22009.0.3': 0.023654944205492703, 'f.22009.0.4': 0.01713817233003926, 'f.22009.0.5': 0.007634348288750158, 'f.22009.0.6': 0.022806733271841007, 'f.22009.0.7': 0.020358137068574558, 'f.22009.0.8': 0.020259558867682725, 'f.22009.0.9': 0.00980895949326642, 'f.22009.0.10': 0.018440973110461348}	1.380728184400994	1.0232301442888738	1.3811718136385067	1.0234483597062527	rs113717891	0.7961815563964324	False
281	0	log_reaction_time	0.4685364018183588	0.62596644121071	2.0	0.1129984817908497	0.1127035261487282	0.1070179889427397	0.1073545757744474	{'const': 6.121514325001208, 'Prob_Class_0': -0.4784536402222442, 'Prob_Class_2': -0.26823986157172874, 'head_volume': 0.023250161699897846, 'Age': 0.006534210236036091, 'Sex': -0.037914406561699414, 'Education_score': -0.006911848968153269, 'Assessment_centre_11026.0': 0.005160068435306135, 'Assessment_centre_11027.0': 0.021988344743977963, 'Assessment_centre_11028.0': -0.08180155349882144, 'f.22009.0.1': -0.0022526919744721807, 'f.22009.0.2': -0.0001830335799702257, 'f.22009.0.3': -0.0008434327613461609, 'f.22009.0.4': -0.0015801428582779653, 'f.22009.0.5': 0.001755469109315023, 'f.22009.0.6': 8.609738148053656e-05, 'f.22009.0.7': 0.0005565636186842474, 'f.22009.0.8': -0.0005190667817232542, 'f.22009.0.9': 0.00015572994858791813, 'f.22009.0.10': 0.0015289952172249457}	{'const': 5.934981406456386, 'head_volume': 0.023932450076967555, 'Age': 0.00662559965015699, 'Sex': -0.037466737654613634, 'Education_score': -0.0068329113144579515, 'Assessment_centre_11026.0': 0.005321842900154104, 'Assessment_centre_11027.0': 0.021816807093053447, 'Assessment_centre_11028.0': -0.08370776676106931, 'f.22009.0.1': -0.0022851617061455526, 'f.22009.0.2': -0.00023489897596521575, 'f.22009.0.3': -0.0007792057972444829, 'f.22009.0.4': -0.0015543589383452522, 'f.22009.0.5': 0.001732087060653628, 'f.22009.0.6': 3.4883667261420825e-05, 'f.22009.0.7': 0.0005514078320401302, 'f.22009.0.8': -0.0004717197918857668, 'f.22009.0.9': 0.00014579042124170279, 'f.22009.0.10': 0.0015496370331742394}	{'const': 0.2075829135220028, 'Prob_Class_0': 0.6061243039357793, 'Prob_Class_2': 0.28615289983983516, 'head_volume': 0.03310812695159004, 'Age': 0.0004134891862661111, 'Sex': 0.007841365735945398, 'Education_score': 0.002221274679935628, 'Assessment_centre_11026.0': 0.00913813705651388, 'Assessment_centre_11027.0': 0.00758489352690752, 'Assessment_centre_11028.0': 0.08054140798690022, 'f.22009.0.1': 0.001988990121774271, 'f.22009.0.2': 0.002061958189123064, 'f.22009.0.3': 0.0019976451618272883, 'f.22009.0.4': 0.0014856074482285525, 'f.22009.0.5': 0.0006617748769922438, 'f.22009.0.6': 0.0018916457141434757, 'f.22009.0.7': 0.0016834403903846413, 'f.22009.0.8': 0.0016988340668032018, 'f.22009.0.9': 0.0007965237322614996, 'f.22009.0.10': 0.001484495046133115}	{'const': 0.05807611684370657, 'head_volume': 0.032351450106473896, 'Age': 0.0004002272889326135, 'Sex': 0.007804054978829847, 'Education_score': 0.002215219255013255, 'Assessment_centre_11026.0': 0.0091348296718094, 'Assessment_centre_11027.0': 0.007579422398469664, 'Assessment_centre_11028.0': 0.08048102113736733, 'f.22009.0.1': 0.0019879511370901144, 'f.22009.0.2': 0.0020606097369959154, 'f.22009.0.3': 0.001996025488015807, 'f.22009.0.4': 0.0014829885325364982, 'f.22009.0.5': 0.0006611396333348219, 'f.22009.0.6': 0.0018903012839803896, 'f.22009.0.7': 0.0016831129993078544, 'f.22009.0.8': 0.0016976569017100897, 'f.22009.0.9': 0.0007961959608277676, 'f.22009.0.10': 0.0014828241982354534}	0.1597797777839432	0.1253965469977702	0.1598063414530917	0.1254190061399648	rs6866004	0.7961815563964324	False
561	0	log_reaction_time	0.4679283824557456	0.6263493637924858	2.0	0.1177730252407838	0.1174659824432695	0.1115393649505549	0.1118907025107297	{'const': 5.856314147190601, 'Prob_Class_0': -0.09819593904536789, 'Prob_Class_2': 0.36585753632462775, 'head_volume': -0.008008157422303108, 'Age': 0.006600287977105628, 'Sex': -0.03704931321556137, 'Education_score': -0.005906609850931416, 'Assessment_centre_11026.0': 0.005057974628452772, 'Assessment_centre_11027.0': 0.006098546630816473, 'Assessment_centre_11028.0': -0.027832035905596367, 'f.22009.0.1': -0.0024428147625587676, 'f.22009.0.2': -0.002332838668330541, 'f.22009.0.3': 0.0026998799123047687, 'f.22009.0.4': 0.002160397715510228, 'f.22009.0.5': 0.000592683047735887, 'f.22009.0.6': 0.0037629172309463733, 'f.22009.0.7': 0.00452169098360236, 'f.22009.0.8': -0.0020885419161242804, 'f.22009.0.9': -0.0004620108517518047, 'f.22009.0.10': -0.0009163349075101576}	{'const': 5.959920602918921, 'head_volume': -0.003789702393420297, 'Age': 0.006769590494116291, 'Sex': -0.036257354282835816, 'Education_score': -0.005779539944119366, 'Assessment_centre_11026.0': 0.004238860854921954, 'Assessment_centre_11027.0': 0.004788709929525142, 'Assessment_centre_11028.0': -0.026420240064753703, 'f.22009.0.1': -0.002438781876825508, 'f.22009.0.2': -0.0023253185407102767, 'f.22009.0.3': 0.002671108517304924, 'f.22009.0.4': 0.0021479701281962933, 'f.22009.0.5': 0.0006162756520538598, 'f.22009.0.6': 0.003749767717574959, 'f.22009.0.7': 0.004586133010428864, 'f.22009.0.8': -0.002099008952060778, 'f.22009.0.9': -0.0004681515678520912, 'f.22009.0.10': -0.0009236489279327799}	{'const': 0.20799364804152523, 'Prob_Class_0': 0.4222574727649699, 'Prob_Class_2': 0.46230060463077394, 'head_volume': 0.03334158522787011, 'Age': 0.00043833487195820396, 'Sex': 0.007836200680300963, 'Education_score': 0.0022071648460950627, 'Assessment_centre_11026.0': 0.00972047796435562, 'Assessment_centre_11027.0': 0.0078964065146954, 'Assessment_centre_11028.0': 0.0910799912350562, 'f.22009.0.1': 0.0020083918877120237, 'f.22009.0.2': 0.0020546200572574697, 'f.22009.0.3': 0.00200885546552312, 'f.22009.0.4': 0.0014756089016833265, 'f.22009.0.5': 0.0006692483617904406, 'f.22009.0.6': 0.0018979242584307309, 'f.22009.0.7': 0.0017478772211970987, 'f.22009.0.8': 0.0017126113302851818, 'f.22009.0.9': 0.0008064715917679083, 'f.22009.0.10': 0.0015064456912018648}	{'const': 0.0577398180965021, 'head_volume': 0.03242051054551747, 'Age': 0.00039793890781162684, 'Sex': 0.007763128287985149, 'Education_score': 0.0022025912024550183, 'Assessment_centre_11026.0': 0.009446864500415333, 'Assessment_centre_11027.0': 0.0076508983076170115, 'Assessment_centre_11028.0': 0.09104813227679744, 'f.22009.0.1': 0.002007839511603336, 'f.22009.0.2': 0.002052977828452139, 'f.22009.0.3': 0.002007906247615995, 'f.22009.0.4': 0.0014750516640779, 'f.22009.0.5': 0.0006686353353097707, 'f.22009.0.6': 0.001896212596293072, 'f.22009.0.7': 0.001746261594482462, 'f.22009.0.8': 0.0017122000560505155, 'f.22009.0.9': 0.0008062464547906124, 'f.22009.0.10': 0.0015050146275047372}	0.1567049915211396	0.1225131657118078	0.1567322582873401	0.1225345236683891	rs9997185	0.7961815563964324	False
818	6	Tower_rearranging	0.4676875906378955	0.6265190580690974	2.0	0.0869861559570305	0.0865506585119112	0.0781400248826722	0.0786399917746225	{'const': 13.988872780419237, 'Prob_Class_0': 1.328698084799461, 'Prob_Class_2': 11.324216236465647, 'head_volume': -2.2555079937198426, 'Age': -0.09361996095979801, 'Sex': 0.18791943309711068, 'Education_score': 0.29855860305252496, 'Assessment_centre_11026.0': 0.03978758961512864, 'Assessment_centre_11027.0': 0.02102698513634225, 'Assessment_centre_11028.0': -0.23142607637427476, 'f.22009.0.1': 0.04236893687133164, 'f.22009.0.2': -0.019341997124518142, 'f.22009.0.3': 0.0012384048345188232, 'f.22009.0.4': 0.005248936494263942, 'f.22009.0.5': -0.04298717219494033, 'f.22009.0.6': 0.0035550295391719843, 'f.22009.0.7': 0.0465056188604071, 'f.22009.0.8': 0.0035248832322559774, 'f.22009.0.9': 0.010419041825585151, 'f.22009.0.10': -0.030527446671544032}	{'const': 17.89037733547219, 'head_volume': -1.9488551950690116, 'Age': -0.09446890241056062, 'Sex': 0.1666498353356112, 'Education_score': 0.3002371431328752, 'Assessment_centre_11026.0': 0.016190489456250477, 'Assessment_centre_11027.0': 0.007012000478129602, 'Assessment_centre_11028.0': -0.258055970665302, 'f.22009.0.1': 0.041799704828209154, 'f.22009.0.2': -0.01889623810434155, 'f.22009.0.3': 0.0019663756030878117, 'f.22009.0.4': 0.005676325379813347, 'f.22009.0.5': -0.043447530727917544, 'f.22009.0.6': 0.004344073492716369, 'f.22009.0.7': 0.04604388526745969, 'f.22009.0.8': 0.0018441780210026511, 'f.22009.0.9': 0.010598956560658275, 'f.22009.0.10': -0.03247933491624498}	{'const': 4.238208659745641, 'Prob_Class_0': 17.673674137545753, 'Prob_Class_2': 13.573863303189576, 'head_volume': 0.804959319503503, 'Age': 0.009340177136899256, 'Sex': 0.1804467304215108, 'Education_score': 0.05060343156998891, 'Assessment_centre_11026.0': 0.19536923772499173, 'Assessment_centre_11027.0': 0.1677381618813984, 'Assessment_centre_11028.0': 1.3575904229946594, 'f.22009.0.1': 0.043984001612858294, 'f.22009.0.2': 0.046325454987546075, 'f.22009.0.3': 0.04478638378770293, 'f.22009.0.4': 0.03234392992284779, 'f.22009.0.5': 0.014330686134823219, 'f.22009.0.6': 0.042812236920175814, 'f.22009.0.7': 0.038796104018147905, 'f.22009.0.8': 0.0377935832758077, 'f.22009.0.9': 0.018223671398815474, 'f.22009.0.10': 0.033271383156727244}	{'const': 1.298786771938852, 'head_volume': 0.7355187834505666, 'Age': 0.009067345941932925, 'Sex': 0.17816221634685045, 'Education_score': 0.05055994429643264, 'Assessment_centre_11026.0': 0.19124617925000528, 'Assessment_centre_11027.0': 0.16185703536633644, 'Assessment_centre_11028.0': 1.3495552945584306, 'f.22009.0.1': 0.04394813579263698, 'f.22009.0.2': 0.046296074686767795, 'f.22009.0.3': 0.04476202877709332, 'f.22009.0.4': 0.03232964345527579, 'f.22009.0.5': 0.014318887533882396, 'f.22009.0.6': 0.042787562939710345, 'f.22009.0.7': 0.03878225210669509, 'f.22009.0.8': 0.03774162504498436, 'f.22009.0.9': 0.018217548772078415, 'f.22009.0.10': 0.03318928011718145}	2.982967580725364	2.362643621789582	2.983678917083864	2.3628746446556206	rs3922583	0.7961815563964324	False
394	6	Numeric_memory	0.4642389859949434	0.6286769855463252	2.0	0.0666547332178141	0.0662473093718017	0.058317375404527	0.0587913226453201	{'const': 9.534067200272466, 'Prob_Class_0': 7.149633250453592, 'Prob_Class_2': -0.004598030872783765, 'head_volume': -1.551949691172103, 'Age': -0.02858066858097316, 'Sex': -0.06936791017845197, 'Education_score': 0.08847671652179581, 'Assessment_centre_11026.0': 0.00791043598165526, 'Assessment_centre_11027.0': -0.013668537140881018, 'Assessment_centre_11028.0': 0.5146874079434689, 'f.22009.0.1': 0.014568978773325272, 'f.22009.0.2': 0.010648026870067055, 'f.22009.0.3': 0.0026487418575709023, 'f.22009.0.4': 0.00998368955786555, 'f.22009.0.5': -0.004748468674086759, 'f.22009.0.6': 0.007951537180696076, 'f.22009.0.7': -0.014276062583505186, 'f.22009.0.8': -0.015825529874809452, 'f.22009.0.9': -0.005769811763855022, 'f.22009.0.10': -0.00613030781326763}	{'const': 10.500047332776015, 'head_volume': -1.6432488469478115, 'Age': -0.027403077304990205, 'Sex': -0.05548651682500964, 'Education_score': 0.08870190340111453, 'Assessment_centre_11026.0': 0.020719154475833796, 'Assessment_centre_11027.0': -0.0046260123706984, 'Assessment_centre_11028.0': 0.558691176686039, 'f.22009.0.1': 0.01521627722960792, 'f.22009.0.2': 0.010023813361102755, 'f.22009.0.3': 0.0026999300531821337, 'f.22009.0.4': 0.010092662502988119, 'f.22009.0.5': -0.0045584033008327675, 'f.22009.0.6': 0.008061541921787648, 'f.22009.0.7': -0.014099307834844567, 'f.22009.0.8': -0.015884090116307335, 'f.22009.0.9': -0.005768310309305849, 'f.22009.0.10': -0.006283829689253057}	{'const': 2.70249807247481, 'Prob_Class_0': 10.837454921244339, 'Prob_Class_2': 3.4579048537032184, 'head_volume': 0.29571567954162137, 'Age': 0.004366337920079145, 'Sex': 0.07018055745803788, 'Education_score': 0.01927520260638877, 'Assessment_centre_11026.0': 0.07364058855976163, 'Assessment_centre_11027.0': 0.06399309797620806, 'Assessment_centre_11028.0': 0.8521083785654652, 'f.22009.0.1': 0.016652763887090055, 'f.22009.0.2': 0.017761832580930878, 'f.22009.0.3': 0.01700704381016653, 'f.22009.0.4': 0.012949719500075755, 'f.22009.0.5': 0.005824598931123335, 'f.22009.0.6': 0.016283084789394126, 'f.22009.0.7': 0.014689661522133923, 'f.22009.0.8': 0.01453010842739211, 'f.22009.0.9': 0.006702584535806939, 'f.22009.0.10': 0.012670506716640708}	{'const': 0.4928681675536971, 'head_volume': 0.27688270915100005, 'Age': 0.00343013710729873, 'Sex': 0.06767897436213514, 'Education_score': 0.01921913998677856, 'Assessment_centre_11026.0': 0.07237610847997202, 'Assessment_centre_11027.0': 0.06293224744457779, 'Assessment_centre_11028.0': 0.8506272315454956, 'f.22009.0.1': 0.01663004431175507, 'f.22009.0.2': 0.01774338641346943, 'f.22009.0.3': 0.01700258093542607, 'f.22009.0.4': 0.012942167505558764, 'f.22009.0.5': 0.005818528541163861, 'f.22009.0.6': 0.016276653219013112, 'f.22009.0.7': 0.01468036615848504, 'f.22009.0.8': 0.014524365640947539, 'f.22009.0.9': 0.006699934721597052, 'f.22009.0.10': 0.012664176155021608}	1.1903025019768263	0.9241945907323152	1.1905622690365938	0.924145106813941	rs6739095	0.7977170209349143	False
182	6	Fluid_intel_score	0.4596615247587273	0.6315451877561539	2.0	0.1052093216711175	0.1049143766388188	0.0994344087238532	0.0997831082856197	{'const': 9.305522466534176, 'Prob_Class_0': 5.0489333072172755, 'Prob_Class_2': 1.8224782274194213, 'head_volume': -2.4022398050898204, 'Age': -0.03047356065371066, 'Sex': -0.22130734911488859, 'Education_score': 0.3614333841082243, 'Assessment_centre_11026.0': -0.142852756401105, 'Assessment_centre_11027.0': -0.1898009899727584, 'Assessment_centre_11028.0': 5.866102768705402e-14, 'f.22009.0.1': 0.017291300297256687, 'f.22009.0.2': -0.014307476747710421, 'f.22009.0.3': 0.02394520549186531, 'f.22009.0.4': -0.004258856395900963, 'f.22009.0.5': -0.00625274574820247, 'f.22009.0.6': -0.02663464841229034, 'f.22009.0.7': 0.01518927431889324, 'f.22009.0.8': 0.019808145632073094, 'f.22009.0.9': -0.0032864345043771524, 'f.22009.0.10': -0.002484226812341145}	{'const': 10.787324354282827, 'head_volume': -2.474092248912579, 'Age': -0.02965829884101936, 'Sex': -0.22260651349434107, 'Education_score': 0.36148424494261977, 'Assessment_centre_11026.0': -0.14044394369397506, 'Assessment_centre_11027.0': -0.18855017707716376, 'Assessment_centre_11028.0': 1.2724522016383806e-14, 'f.22009.0.1': 0.017586261455639948, 'f.22009.0.2': -0.01428678032121896, 'f.22009.0.3': 0.02357238842410636, 'f.22009.0.4': -0.0036409539196338436, 'f.22009.0.5': -0.006369937764014246, 'f.22009.0.6': -0.026361083461197102, 'f.22009.0.7': 0.015430137205075904, 'f.22009.0.8': 0.019422271605198556, 'f.22009.0.9': -0.003223677855343688, 'f.22009.0.10': -0.002152900825025412}	{'const': 2.5048069274057467, 'Prob_Class_0': 5.2735541036637485, 'Prob_Class_2': 5.064267504862577, 'head_volume': 0.3997791467225599, 'Age': 0.0053627364233835954, 'Sex': 0.09395537868818478, 'Education_score': 0.026669250850973755, 'Assessment_centre_11026.0': 0.10658996288101397, 'Assessment_centre_11027.0': 0.09176628764952371, 'Assessment_centre_11028.0': 6.637251588372087e-14, 'f.22009.0.1': 0.02308772651825369, 'f.22009.0.2': 0.024794955718295198, 'f.22009.0.3': 0.02389242028447452, 'f.22009.0.4': 0.017565696577707367, 'f.22009.0.5': 0.007990582226810053, 'f.22009.0.6': 0.022431255067776837, 'f.22009.0.7': 0.019753947832428252, 'f.22009.0.8': 0.020436490811287414, 'f.22009.0.9': 0.009588463061811835, 'f.22009.0.10': 0.017977355288874695}	{'const': 0.6899456572470121, 'head_volume': 0.38263814020578685, 'Age': 0.004866544099718625, 'Sex': 0.09329910973589647, 'Education_score': 0.026663046117030787, 'Assessment_centre_11026.0': 0.10653636560120364, 'Assessment_centre_11027.0': 0.09161377686302466, 'Assessment_centre_11028.0': 9.293120347084007e-16, 'f.22009.0.1': 0.02304543293063782, 'f.22009.0.2': 0.024751654660225927, 'f.22009.0.3': 0.02387717773812474, 'f.22009.0.4': 0.01754777981048637, 'f.22009.0.5': 0.00798770812593148, 'f.22009.0.6': 0.022424966682234773, 'f.22009.0.7': 0.019748524309898815, 'f.22009.0.8': 0.020422725309699342, 'f.22009.0.9': 0.009582103257833001, 'f.22009.0.10': 0.017969833999156633}	1.903443327721532	1.5213624844501883	1.903757012760536	1.5218456181299356	rs11790018	0.7989427074023634	False
706	0	Tower_rearranging	0.4607106288527478	0.6309016630767266	2.0	0.0964419368512385	0.0960285517435144	0.0879178041800237	0.0884057766342086	{'const': 3.7047809559656737, 'Prob_Class_0': -1.7898414128701579, 'Prob_Class_2': 21.045514558028326, 'head_volume': -2.602887474485093, 'Age': -0.09812859078533245, 'Sex': 0.12456624052913161, 'Education_score': 0.2658161358586005, 'Assessment_centre_11026.0': 0.16335960731128885, 'Assessment_centre_11027.0': 0.1376891775962287, 'Assessment_centre_11028.0': -0.44125474280819166, 'f.22009.0.1': -0.03196885943850922, 'f.22009.0.2': -0.03694596173535632, 'f.22009.0.3': 0.07293213651319354, 'f.22009.0.4': 0.018978000843078477, 'f.22009.0.5': -0.055226370137656876, 'f.22009.0.6': 0.045320984171763425, 'f.22009.0.7': 0.032042056615035175, 'f.22009.0.8': 0.02692217089534266, 'f.22009.0.9': 0.003275038735535021, 'f.22009.0.10': -0.06522099467600903}	{'const': 18.074842138005994, 'head_volume': -2.482248017490734, 'Age': -0.09779519060432243, 'Sex': 0.1571337785187894, 'Education_score': 0.2647105349372382, 'Assessment_centre_11026.0': 0.13439099429284454, 'Assessment_centre_11027.0': 0.10742594832548277, 'Assessment_centre_11028.0': -0.5147242480846809, 'f.22009.0.1': -0.03308462997128109, 'f.22009.0.2': -0.035525593030886135, 'f.22009.0.3': 0.07311986365444023, 'f.22009.0.4': 0.018335658768026324, 'f.22009.0.5': -0.054488833767578224, 'f.22009.0.6': 0.04646756884413178, 'f.22009.0.7': 0.030879162861808376, 'f.22009.0.8': 0.02742441937576473, 'f.22009.0.9': 0.0036915185783526713, 'f.22009.0.10': -0.06419944020650553}	{'const': 16.92702732012973, 'Prob_Class_0': 42.528204533942855, 'Prob_Class_2': 23.851460360742582, 'head_volume': 0.776102607260763, 'Age': 0.009124595573514669, 'Sex': 0.18061493578547858, 'Education_score': 0.050145257178753344, 'Assessment_centre_11026.0': 0.19747182673306726, 'Assessment_centre_11027.0': 0.17077809210354175, 'Assessment_centre_11028.0': 3.0365091117566183, 'f.22009.0.1': 0.043680166895694435, 'f.22009.0.2': 0.04547342578353681, 'f.22009.0.3': 0.04432247326118872, 'f.22009.0.4': 0.033027481670381484, 'f.22009.0.5': 0.01463912918683457, 'f.22009.0.6': 0.04163042557560422, 'f.22009.0.7': 0.03808592296565662, 'f.22009.0.8': 0.036393098709690666, 'f.22009.0.9': 0.019699545970053144, 'f.22009.0.10': 0.03333725743629466}	{'const': 1.2910588072273448, 'head_volume': 0.721541456424628, 'Age': 0.008909929620444644, 'Sex': 0.17200505320867066, 'Education_score': 0.05011691772075986, 'Assessment_centre_11026.0': 0.1889936669797279, 'Assessment_centre_11027.0': 0.1645681894174041, 'Assessment_centre_11028.0': 3.032267935440629, 'f.22009.0.1': 0.0436441775546358, 'f.22009.0.2': 0.04543387104011902, 'f.22009.0.3': 0.0443101821487297, 'f.22009.0.4': 0.033009415140562395, 'f.22009.0.5': 0.01461447986089602, 'f.22009.0.6': 0.04159831669187649, 'f.22009.0.7': 0.03805400058490664, 'f.22009.0.8': 0.036351005977837685, 'f.22009.0.9': 0.01968864610401313, 'f.22009.0.10': 0.03331073739364668}	3.0067486881685785	2.381643158059425	3.0074364154155586	2.383490687093645	rs12514628	0.7989427074023634	False
344	9	log_reaction_time	0.4541687372264789	0.6350217716246396	2.0	0.112509180857531	0.1122248277114075	0.1065612706057824	0.1069050610815498	{'const': 5.896627050885277, 'Prob_Class_0': -0.3733060962714596, 'Prob_Class_2': 0.45908641577795384, 'head_volume': 0.031717160917518826, 'Age': 0.006618707326425057, 'Sex': -0.036865078109878255, 'Education_score': -0.006555841387088295, 'Assessment_centre_11026.0': 0.0036921171163189145, 'Assessment_centre_11027.0': 0.021668430381321015, 'Assessment_centre_11028.0': -0.08462643722155674, 'f.22009.0.1': -0.0019967716896988914, 'f.22009.0.2': -5.074800422902743e-05, 'f.22009.0.3': -0.0005927651750451245, 'f.22009.0.4': -0.0015540858579211458, 'f.22009.0.5': 0.0017089266824948882, 'f.22009.0.6': 0.00013621469120688498, 'f.22009.0.7': 0.0004626301393338213, 'f.22009.0.8': -0.0005221322297480993, 'f.22009.0.9': 7.265451775151577e-05, 'f.22009.0.10': 0.0014275003268751395}	{'const': 5.939383042666446, 'head_volume': 0.022102079984154963, 'Age': 0.0066431761859943326, 'Sex': -0.037459493063116404, 'Education_score': -0.006624706856072452, 'Assessment_centre_11026.0': 0.003377244886969411, 'Assessment_centre_11027.0': 0.021532061583267988, 'Assessment_centre_11028.0': -0.08489968558542689, 'f.22009.0.1': -0.0019390731846206989, 'f.22009.0.2': -2.697423104005447e-05, 'f.22009.0.3': -0.0006401982754011219, 'f.22009.0.4': -0.0015056213714260925, 'f.22009.0.5': 0.0017051951268122062, 'f.22009.0.6': 0.00012729465315139247, 'f.22009.0.7': 0.00047247844691820483, 'f.22009.0.8': -0.0005644422417055216, 'f.22009.0.9': 7.67413352559388e-05, 'f.22009.0.10': 0.0014407911537313944}	{'const': 0.2510688120858472, 'Prob_Class_0': 0.49652600712081546, 'Prob_Class_2': 0.7852381324618174, 'head_volume': 0.03417988699172813, 'Age': 0.00040202585270244937, 'Sex': 0.00781947260848097, 'Education_score': 0.0022083763931286774, 'Assessment_centre_11026.0': 0.009090082688412087, 'Assessment_centre_11027.0': 0.007577062120678269, 'Assessment_centre_11028.0': 0.08047051009648673, 'f.22009.0.1': 0.001982627193842607, 'f.22009.0.2': 0.00205106909320754, 'f.22009.0.3': 0.0019870072523030776, 'f.22009.0.4': 0.0014816594148225047, 'f.22009.0.5': 0.0006592468899862457, 'f.22009.0.6': 0.001890081883980557, 'f.22009.0.7': 0.001678373890051638, 'f.22009.0.8': 0.0016969770860949002, 'f.22009.0.9': 0.0007943513997671735, 'f.22009.0.10': 0.0014767138109291864}	{'const': 0.057890280890591665, 'head_volume': 0.032245732295182974, 'Age': 0.0003986599692340258, 'Sex': 0.007781076927970827, 'Education_score': 0.0022066087305264086, 'Assessment_centre_11026.0': 0.00907582482866004, 'Assessment_centre_11027.0': 0.007565017056719224, 'Assessment_centre_11028.0': 0.08045447995545955, 'f.22009.0.1': 0.001980631972302003, 'f.22009.0.2': 0.0020501684254962647, 'f.22009.0.3': 0.001985759535228291, 'f.22009.0.4': 0.0014794563549999273, 'f.22009.0.5': 0.0006590369056471319, 'f.22009.0.6': 0.001888875987996582, 'f.22009.0.7': 0.0016778247861219356, 'f.22009.0.8': 0.0016960665439979482, 'f.22009.0.9': 0.0007937863014276116, 'f.22009.0.10': 0.0014753191348409614}	0.1597352003997289	0.1253253999846104	0.1597607880273025	0.1253753985856135	rs1304976	0.8021327641574395	False
23	3	Numeric_memory	0.4507817941435935	0.637189227625364	2.0	0.0649922952243137	0.0646056122420229	0.0568431455037916	0.0573179382769059	{'const': 9.881420812761755, 'Prob_Class_0': 1.2071793684099288, 'Prob_Class_2': -0.5450006439895008, 'head_volume': -1.312233229812172, 'Age': -0.02799406272559016, 'Sex': 0.018987860178364555, 'Education_score': 0.07816034741960269, 'Assessment_centre_11026.0': -0.029697834580638793, 'Assessment_centre_11027.0': -0.17307830924433915, 'Assessment_centre_11028.0': 0.33431899069754617, 'f.22009.0.1': -0.010698072659203764, 'f.22009.0.2': 0.0065581526679050674, 'f.22009.0.3': 0.006708078447418962, 'f.22009.0.4': 0.02015696751404459, 'f.22009.0.5': -0.005033584808533171, 'f.22009.0.6': 0.008326878598718994, 'f.22009.0.7': 0.030143311563886818, 'f.22009.0.8': -0.01769470753427522, 'f.22009.0.9': 0.009720580815457718, 'f.22009.0.10': -0.03192757038264395}	{'const': 9.837121186518393, 'head_volume': -1.3063858937781598, 'Age': -0.02813744409245207, 'Sex': 0.01762948107627793, 'Education_score': 0.07714699464173864, 'Assessment_centre_11026.0': -0.030921272951227874, 'Assessment_centre_11027.0': -0.17436847302942896, 'Assessment_centre_11028.0': 0.3366196446110981, 'f.22009.0.1': -0.010834038323880999, 'f.22009.0.2': 0.006001008689998798, 'f.22009.0.3': 0.006773057709345262, 'f.22009.0.4': 0.0201957695280531, 'f.22009.0.5': -0.004964898652525029, 'f.22009.0.6': 0.008739597428072628, 'f.22009.0.7': 0.029871748898044028, 'f.22009.0.8': -0.018189862923622208, 'f.22009.0.9': 0.009754944195341064, 'f.22009.0.10': -0.03211587131739874}	{'const': 1.4928255657000102, 'Prob_Class_0': 4.840038887173875, 'Prob_Class_2': 1.8835245015544368, 'head_volume': 0.2787473480925559, 'Age': 0.0035020408683569424, 'Sex': 0.06686152847237709, 'Education_score': 0.01933150795700162, 'Assessment_centre_11026.0': 0.07332130757006856, 'Assessment_centre_11027.0': 0.06337938789651562, 'Assessment_centre_11028.0': 0.7080198674337411, 'f.22009.0.1': 0.016634743562939598, 'f.22009.0.2': 0.018164260836775498, 'f.22009.0.3': 0.016959318458735412, 'f.22009.0.4': 0.012885131324461091, 'f.22009.0.5': 0.005751571224701957, 'f.22009.0.6': 0.016364193652791684, 'f.22009.0.7': 0.014455089623712352, 'f.22009.0.8': 0.014455639911419987, 'f.22009.0.9': 0.006860288471896144, 'f.22009.0.10': 0.012958866401850405}	{'const': 0.5004116112919413, 'head_volume': 0.27857239304537446, 'Age': 0.0034674687891804814, 'Sex': 0.06682256922000199, 'Education_score': 0.019294811895059213, 'Assessment_centre_11026.0': 0.07322926643296901, 'Assessment_centre_11027.0': 0.06334783182740979, 'Assessment_centre_11028.0': 0.7075878996789801, 'f.22009.0.1': 0.016621585146873327, 'f.22009.0.2': 0.018137699302728582, 'f.22009.0.3': 0.016954905984560797, 'f.22009.0.4': 0.012879274167862208, 'f.22009.0.5': 0.005747356108262986, 'f.22009.0.6': 0.016354297676307986, 'f.22009.0.7': 0.014447210207963182, 'f.22009.0.8': 0.014439468457917557, 'f.22009.0.9': 0.006856125570308185, 'f.22009.0.10': 0.012952922063879518}	1.2129104450789512	0.9454892058545494	1.2131612255508664	0.9458021390480564	rs11867479	0.8032785594475627	False
360	1	Numeric_memory_online	0.4498125517317462	0.6378414275613384	2.0	0.0590523414384002	0.0584371523870287	0.0460596048739595	0.0468213552829499	{'const': 13.436076057818031, 'Prob_Class_0': -2.192299696893973, 'Prob_Class_2': -9.002571926365622, 'head_volume': -1.0416931592850298, 'Age': -0.0261721159857653, 'Sex': 0.05206129749976923, 'Education_score': 0.15371667608835465, 'Assessment_centre_11026.0': 0.11198747682967869, 'Assessment_centre_11027.0': 0.05329211131720621, 'Assessment_centre_11028.0': -0.6879849608741315, 'f.22009.0.1': 0.004082349641132001, 'f.22009.0.2': 0.025654397517663477, 'f.22009.0.3': -0.009919473728439404, 'f.22009.0.4': -0.02159323876236663, 'f.22009.0.5': 0.003511297279287253, 'f.22009.0.6': 0.008522415721440583, 'f.22009.0.7': -0.04187017608461626, 'f.22009.0.8': -0.011620245716051546, 'f.22009.0.9': -0.010100441471606112, 'f.22009.0.10': 0.0054115413643080375}	{'const': 9.424030332367607, 'head_volume': -1.0869698848964604, 'Age': -0.026628611211376496, 'Sex': 0.04659158765852742, 'Education_score': 0.15243313206343645, 'Assessment_centre_11026.0': 0.10960530605172158, 'Assessment_centre_11027.0': 0.05979201240221835, 'Assessment_centre_11028.0': -0.7539430716603777, 'f.22009.0.1': 0.00441206901349666, 'f.22009.0.2': 0.026220744953512447, 'f.22009.0.3': -0.009424698652347449, 'f.22009.0.4': -0.021139126832355526, 'f.22009.0.5': 0.003618131869025631, 'f.22009.0.6': 0.008490486737326615, 'f.22009.0.7': -0.04198488093125117, 'f.22009.0.8': -0.01243113064583564, 'f.22009.0.9': -0.009883482044402333, 'f.22009.0.10': 0.0051971028437835}	{'const': 4.972045081558526, 'Prob_Class_0': 15.956944304632822, 'Prob_Class_2': 9.51929964997097, 'head_volume': 0.41970683702666256, 'Age': 0.005391512996283283, 'Sex': 0.09886300922230103, 'Education_score': 0.02899799643195983, 'Assessment_centre_11026.0': 0.11145266680447541, 'Assessment_centre_11027.0': 0.09816496795681426, 'Assessment_centre_11028.0': 1.408728051597433, 'f.22009.0.1': 0.02457230064219384, 'f.22009.0.2': 0.026146303913749475, 'f.22009.0.3': 0.02431072772273166, 'f.22009.0.4': 0.018949201453393523, 'f.22009.0.5': 0.008453101407797314, 'f.22009.0.6': 0.023499413139017898, 'f.22009.0.7': 0.021057466813732353, 'f.22009.0.8': 0.021550749222876198, 'f.22009.0.9': 0.009774308573659083, 'f.22009.0.10': 0.018185633174485707}	{'const': 0.7265858933875116, 'head_volume': 0.40301994245765854, 'Age': 0.004948392481432899, 'Sex': 0.09864906796186394, 'Education_score': 0.028951911769155163, 'Assessment_centre_11026.0': 0.11012740577101336, 'Assessment_centre_11027.0': 0.0974176931490148, 'Assessment_centre_11028.0': 1.4063330121361812, 'f.22009.0.1': 0.024560026800973887, 'f.22009.0.2': 0.026125298108276546, 'f.22009.0.3': 0.02428061787694682, 'f.22009.0.4': 0.018929259714818486, 'f.22009.0.5': 0.008447561750680945, 'f.22009.0.6': 0.023485511821479278, 'f.22009.0.7': 0.02103080383814853, 'f.22009.0.8': 0.021516424961764674, 'f.22009.0.9': 0.00976152921651844, 'f.22009.0.10': 0.018166923210736933}	1.391080399728208	1.0544488899916942	1.3915350677393166	1.0538521618154293	rs1908760	0.8032785594475627	False
339	8	Numeric_memory_online	0.4413066750381494	0.6432846120451924	2.0	0.0552533327826912	0.0546594253603792	0.042468299536873	0.0432292761648789	{'const': 10.159641369243834, 'Prob_Class_0': -3.2074616838344063, 'Prob_Class_2': 0.1562089210523112, 'head_volume': -1.5928096524633462, 'Age': -0.020178643139717622, 'Sex': 0.03194891801443084, 'Education_score': 0.12370265940582387, 'Assessment_centre_11026.0': 0.021314038613488462, 'Assessment_centre_11027.0': -0.010110858855393007, 'Assessment_centre_11028.0': 0.13757968956153355, 'f.22009.0.1': -0.01373447818076344, 'f.22009.0.2': 0.033367177702524634, 'f.22009.0.3': 0.0077545724793263715, 'f.22009.0.4': -0.03247704987042918, 'f.22009.0.5': 0.013429126305785685, 'f.22009.0.6': 0.022302670700186593, 'f.22009.0.7': 0.011993953613437927, 'f.22009.0.8': 0.008635968509854555, 'f.22009.0.9': 0.008097709641660362, 'f.22009.0.10': 0.009828987542007332}	{'const': 9.649498311663425, 'head_volume': -1.5162076662757866, 'Age': -0.021008834275678803, 'Sex': 0.028560128182777755, 'Education_score': 0.12471338951688883, 'Assessment_centre_11026.0': 0.022219923300931144, 'Assessment_centre_11027.0': -0.008734907881281395, 'Assessment_centre_11028.0': 0.11962128896995128, 'f.22009.0.1': -0.01409597499895969, 'f.22009.0.2': 0.03366819826233814, 'f.22009.0.3': 0.008090940194268453, 'f.22009.0.4': -0.033088331093337996, 'f.22009.0.5': 0.013297476386455148, 'f.22009.0.6': 0.022627811433510635, 'f.22009.0.7': 0.01238462842647102, 'f.22009.0.8': 0.009294106532321898, 'f.22009.0.9': 0.008514692966043274, 'f.22009.0.10': 0.010842734934293514}	{'const': 2.926693920453287, 'Prob_Class_0': 5.806615867762901, 'Prob_Class_2': 5.592301961523916, 'head_volume': 0.4026833580357301, 'Age': 0.005160392041090508, 'Sex': 0.09627932160264771, 'Education_score': 0.028218253414455267, 'Assessment_centre_11026.0': 0.10680118118076329, 'Assessment_centre_11027.0': 0.09341826039764486, 'Assessment_centre_11028.0': 0.9647882666986083, 'f.22009.0.1': 0.02395685555290932, 'f.22009.0.2': 0.025165986663347545, 'f.22009.0.3': 0.02393074468216006, 'f.22009.0.4': 0.017687755561876656, 'f.22009.0.5': 0.00782545612439686, 'f.22009.0.6': 0.022024160701052984, 'f.22009.0.7': 0.02054154625688861, 'f.22009.0.8': 0.02039434596414594, 'f.22009.0.9': 0.009401797873250467, 'f.22009.0.10': 0.01792491490841779}	{'const': 0.6910157146573108, 'head_volume': 0.39123949696732696, 'Age': 0.004849657883694562, 'Sex': 0.09560031157732002, 'Education_score': 0.028186419375019055, 'Assessment_centre_11026.0': 0.10663163777119711, 'Assessment_centre_11027.0': 0.09283249856790525, 'Assessment_centre_11028.0': 0.9641920602728264, 'f.22009.0.1': 0.02392613464294768, 'f.22009.0.2': 0.025153942860926704, 'f.22009.0.3': 0.023897965978682073, 'f.22009.0.4': 0.017668187286124203, 'f.22009.0.5': 0.007821084719016503, 'f.22009.0.6': 0.02201253404970507, 'f.22009.0.7': 0.020526266600770633, 'f.22009.0.8': 0.02036541078195383, 'f.22009.0.9': 0.009386498341136995, 'f.22009.0.10': 0.017879702110477298}	1.3474312059819662	1.026781291032841	1.347854665356831	1.02654484630284	rs4509682	0.8053041343039665	False
431	1	Matrix_pattern_puzzles	0.4415732366960914	0.6430853823951175	2.0	0.1523159523046038	0.1519493366448226	0.1444285884915712	0.1448960777030232	{'const': 9.907022577356294, 'Prob_Class_0': 9.781047484563217, 'Prob_Class_2': 8.187863071111734, 'head_volume': -2.856254982874003, 'Age': -0.06754476712399211, 'Sex': -0.16416902469201028, 'Education_score': 0.31949096998371185, 'Assessment_centre_11026.0': 0.4303844077137442, 'Assessment_centre_11027.0': -0.019553916012190295, 'Assessment_centre_11028.0': -0.6359920452738207, 'f.22009.0.1': -0.019296626119469428, 'f.22009.0.2': 0.017049315035994408, 'f.22009.0.3': 0.030440444164386214, 'f.22009.0.4': -0.000301530496921379, 'f.22009.0.5': -0.04000024711615323, 'f.22009.0.6': -0.025258041286127703, 'f.22009.0.7': -0.004535783886198456, 'f.22009.0.8': -0.0015368389641389896, 'f.22009.0.9': -0.009647932809534462, 'f.22009.0.10': -0.03530716266832408}	{'const': 14.462640096000387, 'head_volume': -2.8922262416894657, 'Age': -0.06561879825669115, 'Sex': -0.14304411954319982, 'Education_score': 0.3217582184637909, 'Assessment_centre_11026.0': 0.43306924127564933, 'Assessment_centre_11027.0': -0.022997876035417412, 'Assessment_centre_11028.0': -0.6350974131845665, 'f.22009.0.1': -0.018732642511008757, 'f.22009.0.2': 0.01809188045532371, 'f.22009.0.3': 0.03058248444328262, 'f.22009.0.4': -0.0003821303740152559, 'f.22009.0.5': -0.03996184790639807, 'f.22009.0.6': -0.024715547351547382, 'f.22009.0.7': -0.004670724005316604, 'f.22009.0.8': -0.0018984376448591689, 'f.22009.0.9': -0.009650898724853998, 'f.22009.0.10': -0.03555589918489793}	{'const': 4.962280154436455, 'Prob_Class_0': 12.046964101181421, 'Prob_Class_2': 8.82021030420673, 'head_volume': 0.5023336682902919, 'Age': 0.006320964576789144, 'Sex': 0.1193272797928964, 'Education_score': 0.032404782199914946, 'Assessment_centre_11026.0': 0.13166961250964285, 'Assessment_centre_11027.0': 0.10776122898633379, 'Assessment_centre_11028.0': 0.8931793373608758, 'f.22009.0.1': 0.029401221014868705, 'f.22009.0.2': 0.02926148013445294, 'f.22009.0.3': 0.02944182281318051, 'f.22009.0.4': 0.021172152992042968, 'f.22009.0.5': 0.00976888323824001, 'f.22009.0.6': 0.027016822362578293, 'f.22009.0.7': 0.024253978230694997, 'f.22009.0.8': 0.02398836070686783, 'f.22009.0.9': 0.011477667806441954, 'f.22009.0.10': 0.02115979893452386}	{'const': 0.8351641889050148, 'head_volume': 0.4640748937346235, 'Age': 0.005839563041770709, 'Sex': 0.11408965679749553, 'Education_score': 0.032294780717057985, 'Assessment_centre_11026.0': 0.12797303708901056, 'Assessment_centre_11027.0': 0.10501327302602588, 'Assessment_centre_11028.0': 0.8924541376856792, 'f.22009.0.1': 0.02937929727787288, 'f.22009.0.2': 0.029231739560830555, 'f.22009.0.3': 0.02943042239999348, 'f.22009.0.4': 0.021162818857830713, 'f.22009.0.5': 0.009761681678183637, 'f.22009.0.6': 0.02700326178698628, 'f.22009.0.7': 0.02424417686611079, 'f.22009.0.8': 0.023978595714004472, 'f.22009.0.9': 0.011471398276334203, 'f.22009.0.10': 0.02114699588678784}	1.9749560603346887	1.568813177906128	1.975383089457006	1.5690816379007964	rs4348791	0.8053041343039665	False
587	3	Tower_rearranging	0.4437307298323178	0.6417040235825735	2.0	0.062992707522884	0.0625591528516128	0.0537105706318177	0.0542588953508198	{'const': 13.260300684648579, 'Prob_Class_0': -11.672948028873368, 'Prob_Class_2': 11.04796966776095, 'head_volume': -0.7296613593331108, 'Age': -0.08147087803327495, 'Sex': 0.599416636749083, 'Education_score': 0.16626873567438047, 'Assessment_centre_11026.0': 0.018221513359518347, 'Assessment_centre_11027.0': -0.15178486908581953, 'Assessment_centre_11028.0': -3.2694675806391666, 'f.22009.0.1': -0.017936834945503834, 'f.22009.0.2': -0.08275513390482257, 'f.22009.0.3': 0.07986034069431892, 'f.22009.0.4': 0.0630866411420941, 'f.22009.0.5': -0.0322749663784382, 'f.22009.0.6': -0.004824526589687733, 'f.22009.0.7': 0.030802684793179887, 'f.22009.0.8': -0.026612852236630413, 'f.22009.0.9': 0.01601802133246612, 'f.22009.0.10': -0.006011924204261158}	{'const': 15.340399120421393, 'head_volume': -0.7636399072615966, 'Age': -0.08100450769814299, 'Sex': 0.6137946379910042, 'Education_score': 0.16654220570783715, 'Assessment_centre_11026.0': 0.029064660810463074, 'Assessment_centre_11027.0': -0.14906864593975747, 'Assessment_centre_11028.0': -3.26708570208556, 'f.22009.0.1': -0.016774760390677466, 'f.22009.0.2': -0.08198190377293839, 'f.22009.0.3': 0.08101494741554031, 'f.22009.0.4': 0.06411615474708704, 'f.22009.0.5': -0.032278411633514324, 'f.22009.0.6': -0.005450554944502434, 'f.22009.0.7': 0.0309907033624338, 'f.22009.0.8': -0.026797445051770775, 'f.22009.0.9': 0.01612193052509213, 'f.22009.0.10': -0.006116547777879866}	{'const': 8.745141118201579, 'Prob_Class_0': 36.655200851686985, 'Prob_Class_2': 13.631380720001518, 'head_volume': 0.7503665664802199, 'Age': 0.009429281877895775, 'Sex': 0.18502262756949966, 'Education_score': 0.05213220772698275, 'Assessment_centre_11026.0': 0.2045426914333519, 'Assessment_centre_11027.0': 0.17285805421890557, 'Assessment_centre_11028.0': 1.79922031602318, 'f.22009.0.1': 0.04727328662295802, 'f.22009.0.2': 0.047477723929132354, 'f.22009.0.3': 0.047267240052783946, 'f.22009.0.4': 0.03502788995434609, 'f.22009.0.5': 0.01586773693790499, 'f.22009.0.6': 0.04416293686553401, 'f.22009.0.7': 0.04124460782987503, 'f.22009.0.8': 0.039861908340111406, 'f.22009.0.9': 0.019801927671003184, 'f.22009.0.10': 0.03617684644060081}	{'const': 1.3342571476108407, 'head_volume': 0.7471688162630808, 'Age': 0.009306783081541526, 'Sex': 0.17976179138628884, 'Education_score': 0.05211532642681217, 'Assessment_centre_11026.0': 0.20396237978968976, 'Assessment_centre_11027.0': 0.17203660604418156, 'Assessment_centre_11028.0': 1.7986949357576223, 'f.22009.0.1': 0.0472104825348193, 'f.22009.0.2': 0.047446486616430375, 'f.22009.0.3': 0.04722733423390547, 'f.22009.0.4': 0.03498462047511209, 'f.22009.0.5': 0.01584357767959511, 'f.22009.0.6': 0.044140585993487254, 'f.22009.0.7': 0.04122870124428621, 'f.22009.0.8': 0.039846333154269886, 'f.22009.0.9': 0.019780473462307043, 'f.22009.0.10': 0.03615233264337204}	3.0872533271760454	2.447201354380423	3.0879674829340966	2.4473644722377568	rs1457997	0.8053041343039665	False
686	8	Fluid_intel_score	0.4443254344262479	0.6413034590315749	2.0	0.1200202236728315	0.1197313449167155	0.1138437863805461	0.1142073260402239	{'const': 13.195287162235104, 'Prob_Class_0': 7.453342140672849, 'Prob_Class_2': -3.306097118937921, 'head_volume': -3.088098124175113, 'Age': -0.028043361496266996, 'Sex': -0.18883961956005624, 'Education_score': 0.39427843006084207, 'Assessment_centre_11026.0': -0.11142547122519163, 'Assessment_centre_11027.0': -0.08527872235386993, 'Assessment_centre_11028.0': -0.27699751449264387, 'f.22009.0.1': 0.024230398685575423, 'f.22009.0.2': -0.005902673210858807, 'f.22009.0.3': 0.02753175278914956, 'f.22009.0.4': -0.023721492516620337, 'f.22009.0.5': 0.009020363950337883, 'f.22009.0.6': 0.02056677339785109, 'f.22009.0.7': -0.00512881977854896, 'f.22009.0.8': -0.02198515136501236, 'f.22009.0.9': -0.008409403755903726, 'f.22009.0.10': 0.011600074021440561}	{'const': 11.522709352580002, 'head_volume': -3.1127743505768644, 'Age': -0.02799556592915107, 'Sex': -0.1877852767881524, 'Education_score': 0.3932313819714828, 'Assessment_centre_11026.0': -0.09275662164746512, 'Assessment_centre_11027.0': -0.0704553000464882, 'Assessment_centre_11028.0': -0.23843235105974547, 'f.22009.0.1': 0.02488260860531591, 'f.22009.0.2': -0.006197726145463534, 'f.22009.0.3': 0.027257992153393237, 'f.22009.0.4': -0.022963735650565687, 'f.22009.0.5': 0.008647752522136253, 'f.22009.0.6': 0.020403074215973382, 'f.22009.0.7': -0.005219609450840638, 'f.22009.0.8': -0.0217983939433848, 'f.22009.0.9': -0.008460138173699273, 'f.22009.0.10': 0.010559580086366267}	{'const': 4.793569150081491, 'Prob_Class_0': 12.563807020028447, 'Prob_Class_2': 7.363430952084829, 'head_volume': 0.40554662784991935, 'Age': 0.0052882116598069835, 'Sex': 0.09638384888520456, 'Education_score': 0.02757135571402599, 'Assessment_centre_11026.0': 0.11638747271954769, 'Assessment_centre_11027.0': 0.09554234927384612, 'Assessment_centre_11028.0': 0.9766176205682587, 'f.22009.0.1': 0.02476235423875114, 'f.22009.0.2': 0.024996323248169097, 'f.22009.0.3': 0.024041854756558866, 'f.22009.0.4': 0.018228285709839316, 'f.22009.0.5': 0.008153761089139807, 'f.22009.0.6': 0.023823520278154535, 'f.22009.0.7': 0.020899872429472728, 'f.22009.0.8': 0.020675934759999105, 'f.22009.0.9': 0.010202510654646904, 'f.22009.0.10': 0.018315130870280194}	{'const': 0.7098941018555786, 'head_volume': 0.40227982874470963, 'Age': 0.004950495053099491, 'Sex': 0.09615248982255606, 'Education_score': 0.027542021158361484, 'Assessment_centre_11026.0': 0.11444304595025194, 'Assessment_centre_11027.0': 0.09385569205661923, 'Assessment_centre_11028.0': 0.9743527681413869, 'f.22009.0.1': 0.024730297811877106, 'f.22009.0.2': 0.024987735456463708, 'f.22009.0.3': 0.02403428107151242, 'f.22009.0.4': 0.018204861545616957, 'f.22009.0.5': 0.008140126237897304, 'f.22009.0.6': 0.023804526028835867, 'f.22009.0.7': 0.020894348377640586, 'f.22009.0.8': 0.02066526949283982, 'f.22009.0.9': 0.01019622861786991, 'f.22009.0.10': 0.018270746282079038}	1.9355209819528203	1.5444096978279074	1.93583865119282	1.5449631447946053	rs134016	0.8053041343039665	False
300	2	Tower_rearranging	0.437026457531395	0.6460141870357268	2.0	0.084713823410805	0.0843256581751114	0.0762759595800457	0.0767801110054443	{'const': 26.07181043362903, 'Prob_Class_0': -54.53051831305152, 'Prob_Class_2': -7.808766297263015, 'head_volume': -2.508160396600602, 'Age': -0.09207775615705246, 'Sex': -0.026959977653975203, 'Education_score': 0.20451240024314943, 'Assessment_centre_11026.0': 0.336648749893254, 'Assessment_centre_11027.0': -0.0486665440871767, 'Assessment_centre_11028.0': 1.0988987679267446, 'f.22009.0.1': 0.04432604796542472, 'f.22009.0.2': -0.06467625824425774, 'f.22009.0.3': -0.015899423626377054, 'f.22009.0.4': 0.05757083875397995, 'f.22009.0.5': -0.05379480857386932, 'f.22009.0.6': 0.03311593048534659, 'f.22009.0.7': -0.032192830823934586, 'f.22009.0.8': -0.029614742634541488, 'f.22009.0.9': -0.0054132346128863895, 'f.22009.0.10': -0.025287432998543684}	{'const': 19.021067775644696, 'head_volume': -2.4530006811723553, 'Age': -0.09560976860496936, 'Sex': -0.018479779787361726, 'Education_score': 0.20639472269442974, 'Assessment_centre_11026.0': 0.32068821378425344, 'Assessment_centre_11027.0': -0.0656546874998101, 'Assessment_centre_11028.0': 1.0658491987094136, 'f.22009.0.1': 0.04526228237776446, 'f.22009.0.2': -0.0655040801229793, 'f.22009.0.3': -0.015699971621692142, 'f.22009.0.4': 0.05757655695501762, 'f.22009.0.5': -0.053992046858663385, 'f.22009.0.6': 0.033818801822181506, 'f.22009.0.7': -0.03282669878678109, 'f.22009.0.8': -0.031458417017549485, 'f.22009.0.9': -0.005387440425361245, 'f.22009.0.10': -0.02537139278177095}	{'const': 7.920911284292338, 'Prob_Class_0': 60.70053386961736, 'Prob_Class_2': 9.548760369222224, 'head_volume': 0.7266985998645895, 'Age': 0.009645436894704573, 'Sex': 0.17272798721179122, 'Education_score': 0.04974518435494134, 'Assessment_centre_11026.0': 0.18541061021379843, 'Assessment_centre_11027.0': 0.16071479137000624, 'Assessment_centre_11028.0': 1.5193099200219147, 'f.22009.0.1': 0.04365374161362658, 'f.22009.0.2': 0.0450616304101086, 'f.22009.0.3': 0.043310421914491096, 'f.22009.0.4': 0.032768250968155256, 'f.22009.0.5': 0.014408418298506196, 'f.22009.0.6': 0.04168267493367304, 'f.22009.0.7': 0.03688873449769648, 'f.22009.0.8': 0.03726829927675402, 'f.22009.0.9': 0.018065541110572545, 'f.22009.0.10': 0.03306416030078249}	{'const': 1.2906962509444078, 'head_volume': 0.715176298743942, 'Age': 0.00887101441184402, 'Sex': 0.17195178884492804, 'Education_score': 0.049690530538783625, 'Assessment_centre_11026.0': 0.18410438079800612, 'Assessment_centre_11027.0': 0.15942226996936115, 'Assessment_centre_11028.0': 1.5181348465039692, 'f.22009.0.1': 0.043597305320251405, 'f.22009.0.2': 0.04500696258410209, 'f.22009.0.3': 0.0432980312870241, 'f.22009.0.4': 0.03275215522809084, 'f.22009.0.5': 0.014400646222140198, 'f.22009.0.6': 0.04165368613633654, 'f.22009.0.7': 0.0368586225230511, 'f.22009.0.8': 0.03718982142347552, 'f.22009.0.9': 0.018056261094163063, 'f.22009.0.10': 0.0329808230783661}	3.0048229154635866	2.376716962663951	3.0054600080962133	2.376866273686957	rs11703125	0.8071004626964673	False
563	0	Numeric_memory_online	0.4361003587504005	0.6466412040413363	2.0	0.0456102649175765	0.0450118325583283	0.0325740284211236	0.0333572748795713	{'const': 7.960070070441823, 'Prob_Class_0': 0.18026577521082798, 'Prob_Class_2': 4.978298207301999, 'head_volume': -1.607416923485458, 'Age': -0.021902575168430045, 'Sex': 0.03978329580582108, 'Education_score': 0.0905870587727011, 'Assessment_centre_11026.0': 0.09152380265611916, 'Assessment_centre_11027.0': -0.023799979539028345, 'Assessment_centre_11028.0': -0.36499632391826176, 'f.22009.0.1': -0.014295507769302608, 'f.22009.0.2': 0.03294771847060187, 'f.22009.0.3': 0.02414188187758478, 'f.22009.0.4': 0.015443184408260225, 'f.22009.0.5': -0.0004230501021231513, 'f.22009.0.6': -0.030193442270851925, 'f.22009.0.7': 0.000561360112131601, 'f.22009.0.8': 0.0061638931857949195, 'f.22009.0.9': 0.010509854099182578, 'f.22009.0.10': -0.003310920637933254}	{'const': 9.668653396859423, 'head_volume': -1.5783215510892465, 'Age': -0.0199308448829463, 'Sex': 0.05123622585837206, 'Education_score': 0.09170511943978756, 'Assessment_centre_11026.0': 0.090113028188488, 'Assessment_centre_11027.0': -0.029487117651073022, 'Assessment_centre_11028.0': -0.35545140553447785, 'f.22009.0.1': -0.013923253653595542, 'f.22009.0.2': 0.03377110483160509, 'f.22009.0.3': 0.02384209605614125, 'f.22009.0.4': 0.015086171131351767, 'f.22009.0.5': -0.00023747359988577965, 'f.22009.0.6': -0.03088183273682455, 'f.22009.0.7': 0.0009988703546564013, 'f.22009.0.8': 0.006267667659827121, 'f.22009.0.9': 0.010416941450953243, 'f.22009.0.10': -0.003502303014571253}	{'const': 2.5513164698346187, 'Prob_Class_0': 5.326429579843052, 'Prob_Class_2': 5.613587355167183, 'head_volume': 0.4340357082355, 'Age': 0.0054980976982807505, 'Sex': 0.10125363653883664, 'Education_score': 0.02909712700948592, 'Assessment_centre_11026.0': 0.11814614603649595, 'Assessment_centre_11027.0': 0.102647311235691, 'Assessment_centre_11028.0': 1.023055808797852, 'f.22009.0.1': 0.02529448268407956, 'f.22009.0.2': 0.026304584804795327, 'f.22009.0.3': 0.025294902929054654, 'f.22009.0.4': 0.018511187114723316, 'f.22009.0.5': 0.008534375034660297, 'f.22009.0.6': 0.023724596416414705, 'f.22009.0.7': 0.022559756553316896, 'f.22009.0.8': 0.021382539375107684, 'f.22009.0.9': 0.010417393523168589, 'f.22009.0.10': 0.019452737902553804}	{'const': 0.7481857778577711, 'head_volume': 0.42436700461454946, 'Age': 0.005074502470053851, 'Sex': 0.10027693544811994, 'Education_score': 0.029025383104883166, 'Assessment_centre_11026.0': 0.11363328210743172, 'Assessment_centre_11027.0': 0.09985772357847351, 'Assessment_centre_11028.0': 1.0225000252727932, 'f.22009.0.1': 0.025281062737162303, 'f.22009.0.2': 0.02623535624895968, 'f.22009.0.3': 0.02528245100906996, 'f.22009.0.4': 0.018498610430361183, 'f.22009.0.5': 0.008528053923505613, 'f.22009.0.6': 0.023664851688497655, 'f.22009.0.7': 0.022545392249987313, 'f.22009.0.8': 0.021370484756667165, 'f.22009.0.9': 0.010412691694864654, 'f.22009.0.10': 0.01942351365138986}	1.4309938373438096	1.0660134032847264	1.43144240609339	1.065325816090676	rs9997185	0.8071004626964673	False
565	0	Symbol_digit_matches	0.4344649419322979	0.6476731524064991	2.0	0.2060936209484254	0.2057432659571868	0.198432767112986	0.198892751254636	{'const': 42.97509422163283, 'Prob_Class_0': -8.652687897454285, 'Prob_Class_2': -16.45823924375814, 'head_volume': -0.3076657526659946, 'Age': -0.2896386922000895, 'Sex': 0.5077424929003238, 'Education_score': 0.28609232785653815, 'Assessment_centre_11026.0': -0.18538279162558027, 'Assessment_centre_11027.0': 0.004647740748408184, 'Assessment_centre_11028.0': -3.368079050241068, 'f.22009.0.1': -0.10723232771172247, 'f.22009.0.2': -0.03530416852070803, 'f.22009.0.3': -0.04848598512029014, 'f.22009.0.4': -0.04097774588200455, 'f.22009.0.5': -0.025005780476135723, 'f.22009.0.6': -0.034983337888927185, 'f.22009.0.7': 0.034549936624696166, 'f.22009.0.8': 0.06637346499778139, 'f.22009.0.9': -0.0015253746171996947, 'f.22009.0.10': -0.030854821017851437}	{'const': 35.74790249273333, 'head_volume': -0.21664503184348405, 'Age': -0.29539804575563955, 'Sex': 0.46856262626671197, 'Education_score': 0.28345411253133107, 'Assessment_centre_11026.0': -0.2119869288616095, 'Assessment_centre_11027.0': 0.010450457083830335, 'Assessment_centre_11028.0': -3.414027237612018, 'f.22009.0.1': -0.10768549767069448, 'f.22009.0.2': -0.03542710575269442, 'f.22009.0.3': -0.04973091047176884, 'f.22009.0.4': -0.04198356541779603, 'f.22009.0.5': -0.02573236689690887, 'f.22009.0.6': -0.0325757931405999, 'f.22009.0.7': 0.03396819729972321, 'f.22009.0.8': 0.06676338406495208, 'f.22009.0.9': -0.0019127958643313783, 'f.22009.0.10': -0.02886977182077616}	{'const': 7.9942447817973985, 'Prob_Class_0': 14.059860325501226, 'Prob_Class_2': 18.627776305641532, 'head_volume': 1.1193754537377418, 'Age': 0.015482906862457329, 'Sex': 0.2644016912862822, 'Education_score': 0.07563625103209472, 'Assessment_centre_11026.0': 0.30490940630834196, 'Assessment_centre_11027.0': 0.25821069917579204, 'Assessment_centre_11028.0': 2.6545055901529007, 'f.22009.0.1': 0.06907442677623567, 'f.22009.0.2': 0.0693696652858018, 'f.22009.0.3': 0.06911264794322601, 'f.22009.0.4': 0.05079950957887862, 'f.22009.0.5': 0.02286788263928098, 'f.22009.0.6': 0.06432407561711632, 'f.22009.0.7': 0.05941666894045815, 'f.22009.0.8': 0.05798188113286623, 'f.22009.0.9': 0.02820586608857394, 'f.22009.0.10': 0.05200797173172334}	{'const': 1.9455669327805782, 'head_volume': 1.0854861421634365, 'Age': 0.013582481221009019, 'Sex': 0.2607494583565991, 'Education_score': 0.07538329650171757, 'Assessment_centre_11026.0': 0.2973078660767878, 'Assessment_centre_11027.0': 0.2505649475406884, 'Assessment_centre_11028.0': 2.6530345711747336, 'f.22009.0.1': 0.0690378297682464, 'f.22009.0.2': 0.06932394179594512, 'f.22009.0.3': 0.06907701493556231, 'f.22009.0.4': 0.05076753542797496, 'f.22009.0.5': 0.022840195900493607, 'f.22009.0.6': 0.06423666388659752, 'f.22009.0.7': 0.059369911874662465, 'f.22009.0.8': 0.057957645847671546, 'f.22009.0.9': 0.028190979642472254, 'f.22009.0.10': 0.0519478931257041}	4.554321094237313	3.590017284004928	4.555325906119516	3.591822330258108	rs9997185	0.8071890920199692	False
225	2	log_reaction_time	0.428735896317111	0.6513749226121419	2.0	0.1201773136248289	0.1199063283029588	0.1141727766129293	0.1145360510528333	{'const': 5.973889472208077, 'Prob_Class_0': -2.2137961421439734, 'Prob_Class_2': 0.05419826607564193, 'head_volume': 0.0287969600235064, 'Age': 0.006764693286804359, 'Sex': -0.04134708743884968, 'Education_score': -0.006462658163996063, 'Assessment_centre_11026.0': -0.005243584482597652, 'Assessment_centre_11027.0': 0.0032842320841504624, 'Assessment_centre_11028.0': -0.06319412388708456, 'f.22009.0.1': -0.0002985673955021445, 'f.22009.0.2': -0.0006327056742432132, 'f.22009.0.3': -0.001354143833541743, 'f.22009.0.4': -0.0005324865492592405, 'f.22009.0.5': 0.0023475461560933043, 'f.22009.0.6': -0.002287929569491684, 'f.22009.0.7': -0.0022571143579327123, 'f.22009.0.8': -0.003648644582799697, 'f.22009.0.9': 3.409053169908978e-05, 'f.22009.0.10': -0.0013033673104714746}	{'const': 5.944389824006819, 'head_volume': 0.023052906487048413, 'Age': 0.0069161913590965, 'Sex': -0.04046471191053522, 'Education_score': -0.00641434556437627, 'Assessment_centre_11026.0': -0.0054976522511103465, 'Assessment_centre_11027.0': 0.0028110458956897982, 'Assessment_centre_11028.0': -0.06384914599779601, 'f.22009.0.1': -0.00028761838213763047, 'f.22009.0.2': -0.000664744109256878, 'f.22009.0.3': -0.0013510290907166878, 'f.22009.0.4': -0.0005163619157064489, 'f.22009.0.5': 0.0023676148853143688, 'f.22009.0.6': -0.0022600120992212966, 'f.22009.0.7': -0.0022557761953531028, 'f.22009.0.8': -0.0036856304092297235, 'f.22009.0.9': 5.359998313160183e-05, 'f.22009.0.10': -0.0012538581334194283}	{'const': 0.40692321299524753, 'Prob_Class_0': 3.1053186749034434, 'Prob_Class_2': 0.5195427044212502, 'head_volume': 0.035329956764291126, 'Age': 0.00043507449909699537, 'Sex': 0.007952610111670031, 'Education_score': 0.002153110580172161, 'Assessment_centre_11026.0': 0.009266234129384352, 'Assessment_centre_11027.0': 0.007943912883081114, 'Assessment_centre_11028.0': 0.055966150063578475, 'f.22009.0.1': 0.0019196120698498295, 'f.22009.0.2': 0.00198814560941461, 'f.22009.0.3': 0.0019328563100741937, 'f.22009.0.4': 0.0014631730958292197, 'f.22009.0.5': 0.0006474039213704259, 'f.22009.0.6': 0.0018646410979494812, 'f.22009.0.7': 0.0016688166105635022, 'f.22009.0.8': 0.0016565208433260343, 'f.22009.0.9': 0.000800799429327347, 'f.22009.0.10': 0.0014515517514801187}	{'const': 0.05687229363552715, 'head_volume': 0.032654634186150354, 'Age': 0.00040260130493186566, 'Sex': 0.007764059517752868, 'Education_score': 0.0021519242245096474, 'Assessment_centre_11026.0': 0.008996679650062553, 'Assessment_centre_11027.0': 0.007748942484675086, 'Assessment_centre_11028.0': 0.055743478713375205, 'f.22009.0.1': 0.001918932709028725, 'f.22009.0.2': 0.001987433458334876, 'f.22009.0.3': 0.0019300393978248253, 'f.22009.0.4': 0.001462702203658252, 'f.22009.0.5': 0.0006468887755020495, 'f.22009.0.6': 0.001863695282437646, 'f.22009.0.7': 0.0016684010542213868, 'f.22009.0.8': 0.0016541061765730388, 'f.22009.0.9': 0.0008003223221873834, 'f.22009.0.10': 0.001449689638608884}	0.1563939592843719	0.1227551144575883	0.1564180420940441	0.1227883898505731	rs1635550	0.8105999036951099	False
647	2	Numeric_memory_online	0.4192159829942919	0.6576423823557667	2.0	0.0423984179991752	0.0418408598206816	0.0297633971255532	0.0305449476271667	{'const': 4.7650861018777455, 'Prob_Class_0': 20.272083214809783, 'Prob_Class_2': 5.47631743141139, 'head_volume': -1.0762944018190896, 'Age': -0.022210256995187767, 'Sex': -0.04476525418909841, 'Education_score': 0.09263347467655889, 'Assessment_centre_11026.0': 0.16765206607873326, 'Assessment_centre_11027.0': 0.02919217803620283, 'Assessment_centre_11028.0': 0.5338632914935604, 'f.22009.0.1': 0.024125912614794326, 'f.22009.0.2': 0.010902343781071425, 'f.22009.0.3': -0.002779544473003062, 'f.22009.0.4': -0.014797372482212807, 'f.22009.0.5': 0.016892194592848277, 'f.22009.0.6': -0.02049289996567978, 'f.22009.0.7': 0.03275195811204832, 'f.22009.0.8': -0.02849125787306253, 'f.22009.0.9': 0.011732372574963698, 'f.22009.0.10': 0.030031452211062834}	{'const': 9.81306015538862, 'head_volume': -1.1395865519972153, 'Age': -0.022519103713789637, 'Sex': -0.03578803951624393, 'Education_score': 0.09117499236129845, 'Assessment_centre_11026.0': 0.1781283057090501, 'Assessment_centre_11027.0': 0.0415357207564926, 'Assessment_centre_11028.0': 0.6232822136569391, 'f.22009.0.1': 0.024069115719162593, 'f.22009.0.2': 0.010833521199418272, 'f.22009.0.3': -0.002651926311969907, 'f.22009.0.4': -0.014442057551987481, 'f.22009.0.5': 0.016833053380202828, 'f.22009.0.6': -0.02039170471383288, 'f.22009.0.7': 0.03338345412842245, 'f.22009.0.8': -0.028475127336579153, 'f.22009.0.9': 0.012035998852317969, 'f.22009.0.10': 0.030183022771902383}	{'const': 6.178909523599717, 'Prob_Class_0': 22.61887579269273, 'Prob_Class_2': 7.853505323262008, 'head_volume': 0.41472871745763296, 'Age': 0.00530640606326553, 'Sex': 0.09812501779040265, 'Education_score': 0.029310739824061217, 'Assessment_centre_11026.0': 0.10631083632024356, 'Assessment_centre_11027.0': 0.09922770255429167, 'Assessment_centre_11028.0': 0.8373990529753889, 'f.22009.0.1': 0.024620887717524405, 'f.22009.0.2': 0.025132560681067152, 'f.22009.0.3': 0.024945000649316103, 'f.22009.0.4': 0.018277902284204974, 'f.22009.0.5': 0.008321380860073434, 'f.22009.0.6': 0.023655954154636318, 'f.22009.0.7': 0.020746995308863456, 'f.22009.0.8': 0.020724569983852945, 'f.22009.0.9': 0.010179759134420294, 'f.22009.0.10': 0.01823996146816031}	{'const': 0.7106686906001124, 'head_volume': 0.40252703401070344, 'Age': 0.005036752778391879, 'Sex': 0.09633487134649889, 'Education_score': 0.029242874672646958, 'Assessment_centre_11026.0': 0.10554348761290941, 'Assessment_centre_11027.0': 0.09821990164997232, 'Assessment_centre_11028.0': 0.8313312253393185, 'f.22009.0.1': 0.02459532868476153, 'f.22009.0.2': 0.025117460832052504, 'f.22009.0.3': 0.02492783417737788, 'f.22009.0.4': 0.018266226737570192, 'f.22009.0.5': 0.00831714284251478, 'f.22009.0.6': 0.023645737257585068, 'f.22009.0.7': 0.020721558241653296, 'f.22009.0.8': 0.020705214208076764, 'f.22009.0.9': 0.010155534625528359, 'f.22009.0.10': 0.018183342922258504}	1.4230171596395105	1.07618851138342	1.4234313712561528	1.077125920358983	rs4891262	0.8163816619075178	False
721	3	Fluid_intel_score	0.4186662725351315	0.6579647441802257	2.0	0.1152777785011145	0.1150142400061278	0.1092977990601757	0.1096659435539786	{'const': 12.50312843195123, 'Prob_Class_0': -12.576262090201556, 'Prob_Class_2': -0.44053183444036104, 'head_volume': -3.0988282025425646, 'Age': -0.026036508635313295, 'Sex': -0.3042382367003475, 'Education_score': 0.3613258259057064, 'Assessment_centre_11026.0': -0.2591973890166031, 'Assessment_centre_11027.0': -0.2885794013941104, 'Assessment_centre_11028.0': -1.4518573999178268, 'f.22009.0.1': -0.003458780283945827, 'f.22009.0.2': 0.021477676481401586, 'f.22009.0.3': 0.04279393650136814, 'f.22009.0.4': -0.03539777451182686, 'f.22009.0.5': -0.0076392487846100796, 'f.22009.0.6': 0.012416824026119884, 'f.22009.0.7': -0.027532736078696184, 'f.22009.0.8': -0.008344665998966053, 'f.22009.0.9': -0.0016825803321251199, 'f.22009.0.10': -0.02852278710120551}	{'const': 11.25569251575227, 'head_volume': -3.0854442431793077, 'Age': -0.027820775128091346, 'Sex': -0.30511438471313945, 'Education_score': 0.3608924292577206, 'Assessment_centre_11026.0': -0.25359448298625, 'Assessment_centre_11027.0': -0.275496597142429, 'Assessment_centre_11028.0': -1.4211209648737813, 'f.22009.0.1': -0.0029534039102111715, 'f.22009.0.2': 0.02204156747201827, 'f.22009.0.3': 0.04251024570027483, 'f.22009.0.4': -0.0350636189529751, 'f.22009.0.5': -0.007875839176948885, 'f.22009.0.6': 0.01288723609928471, 'f.22009.0.7': -0.02729543664705996, 'f.22009.0.8': -0.008671799302615909, 'f.22009.0.9': -0.0016070476583241624, 'f.22009.0.10': -0.02855983667498466}	{'const': 3.8851131498787033, 'Prob_Class_0': 14.904243431253812, 'Prob_Class_2': 6.522706185646087, 'head_volume': 0.41969179272712814, 'Age': 0.005248705246502474, 'Sex': 0.09336920090703922, 'Education_score': 0.02677934490875678, 'Assessment_centre_11026.0': 0.11200451232768563, 'Assessment_centre_11027.0': 0.09587708734104007, 'Assessment_centre_11028.0': 1.9332011251934051, 'f.22009.0.1': 0.023625943259631424, 'f.22009.0.2': 0.024866265564228822, 'f.22009.0.3': 0.02395282849430506, 'f.22009.0.4': 0.018069880001483973, 'f.22009.0.5': 0.007820400337268423, 'f.22009.0.6': 0.022427952705189602, 'f.22009.0.7': 0.020491650612104086, 'f.22009.0.8': 0.019554351915449394, 'f.22009.0.9': 0.009913774158398905, 'f.22009.0.10': 0.01772048927524521}	{'const': 0.6939181323693713, 'head_volume': 0.38877270655115775, 'Age': 0.004870843214962503, 'Sex': 0.0930846607371408, 'Education_score': 0.026768277456556258, 'Assessment_centre_11026.0': 0.10999591403343491, 'Assessment_centre_11027.0': 0.0925268924775239, 'Assessment_centre_11028.0': 1.9301263989674047, 'f.22009.0.1': 0.023614605420157263, 'f.22009.0.2': 0.02485167469985144, 'f.22009.0.3': 0.02392281596222282, 'f.22009.0.4': 0.01806054277180366, 'f.22009.0.5': 0.007812688617047677, 'f.22009.0.6': 0.022409558749845602, 'f.22009.0.7': 0.020474166884778832, 'f.22009.0.8': 0.01953760231885032, 'f.22009.0.9': 0.009910926922709751, 'f.22009.0.10': 0.01771569641249649}	1.91881944149372	1.5329353981354288	1.919105206405718	1.5331334319632162	rs13117453	0.8163816619075178	False
173	4	Symbol_digit_matches	0.4151822960551411	0.6602736860631675	2.0	0.2244209429902893	0.22411658883749	0.2178233895752729	0.2182553354953748	{'const': 36.52138297007653, 'Prob_Class_0': -10.896849727135914, 'Prob_Class_2': 0.9415313361838422, 'head_volume': -0.10082906248355553, 'Age': -0.3006489726423548, 'Sex': -0.21878991792712726, 'Education_score': 0.4945396903874597, 'Assessment_centre_11026.0': -0.011585238594411101, 'Assessment_centre_11027.0': -0.21797042677545156, 'Assessment_centre_11028.0': 7.838443187169591e-13, 'f.22009.0.1': -0.07366271832535856, 'f.22009.0.2': 0.02072586757517694, 'f.22009.0.3': 0.1188555673564217, 'f.22009.0.4': 0.01741431317634663, 'f.22009.0.5': -0.04793670081008176, 'f.22009.0.6': 0.022012556759626732, 'f.22009.0.7': 0.00473041401016428, 'f.22009.0.8': 0.03020111761904471, 'f.22009.0.9': 0.02537756938228231, 'f.22009.0.10': -0.08315156330594636}	{'const': 35.784972094752284, 'head_volume': -0.14622108215378304, 'Age': -0.3013348740434553, 'Sex': -0.18795900185393727, 'Education_score': 0.49512348515091525, 'Assessment_centre_11026.0': 0.0242364736591848, 'Assessment_centre_11027.0': -0.19111520416610203, 'Assessment_centre_11028.0': -3.051007793432754e-14, 'f.22009.0.1': -0.07437071125547394, 'f.22009.0.2': 0.020874888600087415, 'f.22009.0.3': 0.12053728236221065, 'f.22009.0.4': 0.01610574637553431, 'f.22009.0.5': -0.046923644660309696, 'f.22009.0.6': 0.020194286712738485, 'f.22009.0.7': 0.004844346182282042, 'f.22009.0.8': 0.03008894339100935, 'f.22009.0.9': 0.025567149555587962, 'f.22009.0.10': -0.08284340139361314}	{'const': 6.01111525550097, 'Prob_Class_0': 26.53096492649801, 'Prob_Class_2': 7.110223020146255, 'head_volume': 1.0454356626901267, 'Age': 0.013800320547187467, 'Sex': 0.25885786104972514, 'Education_score': 0.07513045992831854, 'Assessment_centre_11026.0': 0.2830164071617812, 'Assessment_centre_11027.0': 0.24739069715197518, 'Assessment_centre_11028.0': 1.0912062725156656e-12, 'f.22009.0.1': 0.06292176175993365, 'f.22009.0.2': 0.06839283879827585, 'f.22009.0.3': 0.0671780165457602, 'f.22009.0.4': 0.04824162864810449, 'f.22009.0.5': 0.02178493891789483, 'f.22009.0.6': 0.0626901604163403, 'f.22009.0.7': 0.05513814403482539, 'f.22009.0.8': 0.05701320875272252, 'f.22009.0.9': 0.027488644607405802, 'f.22009.0.10': 0.049723702789830994}	{'const': 1.8863687719495639, 'head_volume': 1.0438592560365474, 'Age': 0.013372952258984128, 'Sex': 0.25652182917701216, 'Education_score': 0.07490855681581113, 'Assessment_centre_11026.0': 0.2752177920972595, 'Assessment_centre_11027.0': 0.24267475879252362, 'Assessment_centre_11028.0': 2.072992908117533e-15, 'f.22009.0.1': 0.0628753230819778, 'f.22009.0.2': 0.06836383280632402, 'f.22009.0.3': 0.06713302217615554, 'f.22009.0.4': 0.04819734526582793, 'f.22009.0.5': 0.021737473628801834, 'f.22009.0.6': 0.0626321731152917, 'f.22009.0.7': 0.05508936966822747, 'f.22009.0.8': 0.05699678639368047, 'f.22009.0.9': 0.027472758613979284, 'f.22009.0.10': 0.049696045581879275}	4.585643227264957	3.6251068435162535	4.58654289226487	3.627075986720683	rs79487293	0.8180381951225084	False
180	5	Symbol_digit_matches	0.4122179317689393	0.6622331395462442	2.0	0.2247267381858059	0.2244245334193371	0.2181286678724936	0.2185628388207113	{'const': 25.60161323579273, 'Prob_Class_0': 13.35414390959869, 'Prob_Class_2': 22.21628770165697, 'head_volume': 0.012897288421139165, 'Age': -0.29631245235752585, 'Sex': -0.16315530934433078, 'Education_score': 0.49699465286181643, 'Assessment_centre_11026.0': 0.009014980622349594, 'Assessment_centre_11027.0': -0.21508306421833123, 'Assessment_centre_11028.0': -1.2693559905500512e-13, 'f.22009.0.1': -0.07585499487337674, 'f.22009.0.2': 0.02022564092262669, 'f.22009.0.3': 0.12023517511119161, 'f.22009.0.4': 0.016427093405142704, 'f.22009.0.5': -0.04735695140233294, 'f.22009.0.6': 0.021402544520226947, 'f.22009.0.7': 0.006284676722830477, 'f.22009.0.8': 0.028507259935305687, 'f.22009.0.9': 0.026299323310384128, 'f.22009.0.10': -0.0851317376410315}	{'const': 35.817989554350504, 'head_volume': -0.13598025452396603, 'Age': -0.30187386279752326, 'Sex': -0.18000298139902407, 'Education_score': 0.4923537107981232, 'Assessment_centre_11026.0': 0.026435903389356856, 'Assessment_centre_11027.0': -0.18488987399453932, 'Assessment_centre_11028.0': -3.7808569135950904e-14, 'f.22009.0.1': -0.07317794092407115, 'f.22009.0.2': 0.022881784242269707, 'f.22009.0.3': 0.12012295615961081, 'f.22009.0.4': 0.016717985443716797, 'f.22009.0.5': -0.0469683462147892, 'f.22009.0.6': 0.019831284155651753, 'f.22009.0.7': 0.00581150253153815, 'f.22009.0.8': 0.028948594770201612, 'f.22009.0.9': 0.0261134062749134, 'f.22009.0.10': -0.08406515667176719}	{'const': 16.32048086109842, 'Prob_Class_0': 33.84351834503978, 'Prob_Class_2': 30.13581790435651, 'head_volume': 1.0834050217788151, 'Age': 0.01476691701848452, 'Sex': 0.25737912656940337, 'Education_score': 0.07515049096771301, 'Assessment_centre_11026.0': 0.27596215150087094, 'Assessment_centre_11027.0': 0.24528183016087474, 'Assessment_centre_11028.0': 3.1575377826779953e-13, 'f.22009.0.1': 0.06302038783200568, 'f.22009.0.2': 0.0684722910398705, 'f.22009.0.3': 0.06719994990175113, 'f.22009.0.4': 0.04823262427777152, 'f.22009.0.5': 0.021747155342455568, 'f.22009.0.6': 0.06271988990583849, 'f.22009.0.7': 0.05511430008533, 'f.22009.0.8': 0.05703825725430536, 'f.22009.0.9': 0.02748989286378156, 'f.22009.0.10': 0.04982630467834799}	{'const': 1.886572784758441, 'head_volume': 1.0438743107222752, 'Age': 0.01338225886226981, 'Sex': 0.25662457473174555, 'Education_score': 0.07495209608273874, 'Assessment_centre_11026.0': 0.27521778566325295, 'Assessment_centre_11027.0': 0.24273907380701548, 'Assessment_centre_11028.0': 2.650772480915998e-15, 'f.22009.0.1': 0.06288362399578404, 'f.22009.0.2': 0.06838816163562865, 'f.22009.0.3': 0.0671322486557419, 'f.22009.0.4': 0.04819944036019941, 'f.22009.0.5': 0.02173689479479986, 'f.22009.0.6': 0.06263132574628988, 'f.22009.0.7': 0.05509537326044182, 'f.22009.0.8': 0.05700533866115215, 'f.22009.0.9': 0.027476820401452162, 'f.22009.0.10': 0.0497080266347072}	4.585509843304334	3.625691676702021	4.586403481703754	3.626296348394993	rs12620095	0.8180948038925645	False
184	6	Numeric_memory	0.4121657317380885	0.6622672221987427	2.0	0.0564894264885367	0.0561249628278675	0.0485310430193678	0.0490547378303234	{'const': 9.149008460707046, 'Prob_Class_0': -3.9582533461838607, 'Prob_Class_2': 0.3796433739855609, 'head_volume': -0.9645798979146473, 'Age': -0.019090633556181458, 'Sex': 0.11801524401019799, 'Education_score': 0.1299155290845699, 'Assessment_centre_11026.0': 0.019507098980981016, 'Assessment_centre_11027.0': -0.029890427259099576, 'Assessment_centre_11028.0': -2.397229351714107e-13, 'f.22009.0.1': -0.0007211007264908528, 'f.22009.0.2': -0.02675062896678459, 'f.22009.0.3': -0.0038433907971753088, 'f.22009.0.4': -0.010534353794581335, 'f.22009.0.5': 0.0029043034955867136, 'f.22009.0.6': -0.0295858652155835, 'f.22009.0.7': 0.022970992063472428, 'f.22009.0.8': 0.005343845759045495, 'f.22009.0.9': 0.0026964742760397296, 'f.22009.0.10': 0.0063387853024846}	{'const': 8.718067977184774, 'head_volume': -0.8751106299036039, 'Age': -0.0204867732786271, 'Sex': 0.11384378202268763, 'Education_score': 0.1298481195173891, 'Assessment_centre_11026.0': 0.017473144959374243, 'Assessment_centre_11027.0': -0.029032777018892803, 'Assessment_centre_11028.0': 2.5472816767232043e-15, 'f.22009.0.1': 7.881382004549652e-05, 'f.22009.0.2': -0.026130316603605822, 'f.22009.0.3': -0.0034346137489746228, 'f.22009.0.4': -0.010628845758964936, 'f.22009.0.5': 0.0029801239654921414, 'f.22009.0.6': -0.030101237597112404, 'f.22009.0.7': 0.023004046084707925, 'f.22009.0.8': 0.005491236335479172, 'f.22009.0.9': 0.0025410024209889617, 'f.22009.0.10': 0.00610495381903141}	{'const': 3.183737808459485, 'Prob_Class_0': 6.999412010917406, 'Prob_Class_2': 5.668809181821881, 'head_volume': 0.30061307596843795, 'Age': 0.004039953056541327, 'Sex': 0.0697937081350901, 'Education_score': 0.02026465234582563, 'Assessment_centre_11026.0': 0.07483488455846152, 'Assessment_centre_11027.0': 0.06599612922056793, 'Assessment_centre_11028.0': 3.73782972358016e-13, 'f.22009.0.1': 0.017098865965535323, 'f.22009.0.2': 0.01855946305737872, 'f.22009.0.3': 0.018228252604427647, 'f.22009.0.4': 0.01303170511248186, 'f.22009.0.5': 0.0058814165426611525, 'f.22009.0.6': 0.01693441150853588, 'f.22009.0.7': 0.01491318397384277, 'f.22009.0.8': 0.015396684798825633, 'f.22009.0.9': 0.007501261414879459, 'f.22009.0.10': 0.01348543067384531}	{'const': 0.5141194932573057, 'head_volume': 0.28368138307099716, 'Age': 0.0036136761804257587, 'Sex': 0.06924924801837552, 'Education_score': 0.020189622667190037, 'Assessment_centre_11026.0': 0.07458764006262757, 'Assessment_centre_11027.0': 0.06593129644617779, 'Assessment_centre_11028.0': 1.8875769063742575e-16, 'f.22009.0.1': 0.017067738486842857, 'f.22009.0.2': 0.018534304247488052, 'f.22009.0.3': 0.01821221235865871, 'f.22009.0.4': 0.013025184819117968, 'f.22009.0.5': 0.005878782780951554, 'f.22009.0.6': 0.016908525668114568, 'f.22009.0.7': 0.014907758316962304, 'f.22009.0.8': 0.015379207083854589, 'f.22009.0.9': 0.007494881915465444, 'f.22009.0.10': 0.01347828010734313}	1.2450347568858842	0.968397758052674	1.2452752025815998	0.9684127364348952	rs11790018	0.8180948038925645	False
807	5	Numeric_memory	0.4060354223735214	0.666340294772362	2.0	0.0662751225002892	0.0659041583368682	0.0575956838151158	0.0581428536896183	{'const': 11.22362887409381, 'Prob_Class_0': -9.980916393422408, 'Prob_Class_2': 3.1244590441840634, 'head_volume': -1.5461674022359393, 'Age': -0.026524568202353993, 'Sex': -0.10843612705693956, 'Education_score': 0.08530297787889939, 'Assessment_centre_11026.0': -0.007840785374013708, 'Assessment_centre_11027.0': -0.12629030381646714, 'Assessment_centre_11028.0': 0.5592051080439607, 'f.22009.0.1': 0.03353703589510149, 'f.22009.0.2': -0.034241822859295876, 'f.22009.0.3': -0.001882675551480124, 'f.22009.0.4': -0.014356761264902707, 'f.22009.0.5': -0.005059746665680016, 'f.22009.0.6': 0.006303008985070948, 'f.22009.0.7': 0.004368352332140574, 'f.22009.0.8': 0.01756843739364793, 'f.22009.0.9': 0.009700622025581866, 'f.22009.0.10': 0.0024047767458185987}	{'const': 10.885459988738157, 'head_volume': -1.5640834985789966, 'Age': -0.027005118818730724, 'Sex': -0.10168656248554449, 'Education_score': 0.08578089047256345, 'Assessment_centre_11026.0': -0.011221332099177951, 'Assessment_centre_11027.0': -0.12705055159286996, 'Assessment_centre_11028.0': 0.5701129647704464, 'f.22009.0.1': 0.033945365515333746, 'f.22009.0.2': -0.034245733599286135, 'f.22009.0.3': -0.0013762513908338932, 'f.22009.0.4': -0.0141137460566821, 'f.22009.0.5': -0.005173071191723301, 'f.22009.0.6': 0.006155190980035804, 'f.22009.0.7': 0.00393870207838071, 'f.22009.0.8': 0.01796336237213096, 'f.22009.0.9': 0.009565304199455752, 'f.22009.0.10': 0.0025678142887819596}	{'const': 2.8521086946693712, 'Prob_Class_0': 13.356508759987568, 'Prob_Class_2': 5.651757030602235, 'head_volume': 0.3035352685778573, 'Age': 0.003804020630761085, 'Sex': 0.07300160513883172, 'Education_score': 0.020319012746270612, 'Assessment_centre_11026.0': 0.07865464803319346, 'Assessment_centre_11027.0': 0.06661286991963923, 'Assessment_centre_11028.0': 0.554991568954781, 'f.22009.0.1': 0.0176682735592683, 'f.22009.0.2': 0.018622302428931637, 'f.22009.0.3': 0.01797450841640445, 'f.22009.0.4': 0.01307541741925378, 'f.22009.0.5': 0.005774292727433748, 'f.22009.0.6': 0.01730772552862788, 'f.22009.0.7': 0.01566671078788985, 'f.22009.0.8': 0.015039832407974388, 'f.22009.0.9': 0.0072545448874732615, 'f.22009.0.10': 0.013265709934873334}	{'const': 0.5220423499221134, 'head_volume': 0.29605467324985413, 'Age': 0.0036508437568821593, 'Sex': 0.07141737019641999, 'Education_score': 0.020303887351310314, 'Assessment_centre_11026.0': 0.07685879544927941, 'Assessment_centre_11027.0': 0.06557791901458672, 'Assessment_centre_11028.0': 0.5542765802051798, 'f.22009.0.1': 0.017657189277593122, 'f.22009.0.2': 0.018606612066531338, 'f.22009.0.3': 0.017960495378600533, 'f.22009.0.4': 0.013068184338451012, 'f.22009.0.5': 0.0057690131570336855, 'f.22009.0.6': 0.017298222299245603, 'f.22009.0.7': 0.015649119372054755, 'f.22009.0.8': 0.01502616493442926, 'f.22009.0.9': 0.007249211679542521, 'f.22009.0.10': 0.013259982601793794}	1.2258674293687433	0.9547926939902216	1.2261109206462992	0.9544100913279132	rs2777763	0.8219175442126051	False
19	2	Symbol_digit_matches	0.3933584851693935	0.6748353109114784	2.0	0.2352690304415599	0.2349894640700471	0.2285172235541944	0.228951776460572	{'const': 31.992726377374233, 'Prob_Class_0': 68.16725836089833, 'Prob_Class_2': 7.3685845242678205, 'head_volume': -1.4243984213103436, 'Age': -0.3182048285477414, 'Sex': -0.5204522696568481, 'Education_score': 0.41123105384884956, 'Assessment_centre_11026.0': -0.09990324866509182, 'Assessment_centre_11027.0': -0.3677261894637801, 'Assessment_centre_11028.0': 1.8583500090624652, 'f.22009.0.1': -0.04972251403733161, 'f.22009.0.2': 0.05450478087956658, 'f.22009.0.3': 0.07482499390088451, 'f.22009.0.4': 0.036773217934511215, 'f.22009.0.5': -0.08444359713984925, 'f.22009.0.6': -0.11022987034208181, 'f.22009.0.7': 0.08423634247206419, 'f.22009.0.8': 0.04815306321730508, 'f.22009.0.9': -0.026285601136935725, 'f.22009.0.10': -0.05870227043197621}	{'const': 39.73336157674385, 'head_volume': -1.5984370586561616, 'Age': -0.3203386450898889, 'Sex': -0.5000326053752822, 'Education_score': 0.40878695956492433, 'Assessment_centre_11026.0': -0.052764119574351176, 'Assessment_centre_11027.0': -0.33136673997563837, 'Assessment_centre_11028.0': 2.0163257238350716, 'f.22009.0.1': -0.04822061142455748, 'f.22009.0.2': 0.052871459629956756, 'f.22009.0.3': 0.07546111246457629, 'f.22009.0.4': 0.03696565567633646, 'f.22009.0.5': -0.08463364268956915, 'f.22009.0.6': -0.11008920967610883, 'f.22009.0.7': 0.08451327673627113, 'f.22009.0.8': 0.04828324739248642, 'f.22009.0.9': -0.026072810825451966, 'f.22009.0.10': -0.058729334991417456}	{'const': 9.459890934824067, 'Prob_Class_0': 79.67813193755153, 'Prob_Class_2': 11.054845319379154, 'head_volume': 1.1177394698794494, 'Age': 0.014910327622804607, 'Sex': 0.2620502425715918, 'Education_score': 0.07535446380919333, 'Assessment_centre_11026.0': 0.2907934174058128, 'Assessment_centre_11027.0': 0.24967519551469858, 'Assessment_centre_11028.0': 2.741854981087333, 'f.22009.0.1': 0.06507732439693441, 'f.22009.0.2': 0.07029264847785383, 'f.22009.0.3': 0.06599884665263965, 'f.22009.0.4': 0.05008314699283443, 'f.22009.0.5': 0.02222758948494653, 'f.22009.0.6': 0.06340082455222391, 'f.22009.0.7': 0.056322617857398324, 'f.22009.0.8': 0.05604276625999296, 'f.22009.0.9': 0.026625303178450854, 'f.22009.0.10': 0.0503109999419048}	{'const': 1.9357268453023744, 'head_volume': 1.0793564764418773, 'Age': 0.013490116364771421, 'Sex': 0.2592665305129195, 'Education_score': 0.07512375404054751, 'Assessment_centre_11026.0': 0.2838077212242533, 'Assessment_centre_11027.0': 0.2459433376048708, 'Assessment_centre_11028.0': 2.735072011688365, 'f.22009.0.1': 0.06502495629044906, 'f.22009.0.2': 0.07023846895423791, 'f.22009.0.3': 0.06594676597364402, 'f.22009.0.4': 0.050045420527461935, 'f.22009.0.5': 0.022219175428495115, 'f.22009.0.6': 0.06338165402349634, 'f.22009.0.7': 0.056287785242852724, 'f.22009.0.8': 0.05601132597094082, 'f.22009.0.9': 0.026614668279999743, 'f.22009.0.10': 0.05029644468804238}	4.687702017730879	3.708411770168329	4.688558792298836	3.7068978519501656	rs3737882	0.829291361020751	False
157	2	Numeric_memory_online	0.388347056528265	0.6782458367611441	2.0	0.0471593299198059	0.0466606333300942	0.0356019633015826	0.0363958756808894	{'const': 9.481347082885229, 'Prob_Class_0': -5.8695639226923415, 'Prob_Class_2': 1.2602427037837465, 'head_volume': -1.2063911147412765, 'Age': -0.01602021282954515, 'Sex': -0.09916774229283323, 'Education_score': 0.09282206585794045, 'Assessment_centre_11026.0': 0.2536737615483301, 'Assessment_centre_11027.0': 0.12042094378988254, 'Assessment_centre_11028.0': 1.879018920358492e-13, 'f.22009.0.1': 0.039179574150407376, 'f.22009.0.2': 0.03275813000472085, 'f.22009.0.3': -0.03920455806157368, 'f.22009.0.4': 0.0008627722564746362, 'f.22009.0.5': -0.008480579345797762, 'f.22009.0.6': -0.05194494935699431, 'f.22009.0.7': 0.013481589386648467, 'f.22009.0.8': 0.05883685132574935, 'f.22009.0.9': -0.01242868139210686, 'f.22009.0.10': 0.009924531508935568}	{'const': 9.663695178568345, 'head_volume': -1.268455189758628, 'Age': -0.017590663336685214, 'Sex': -0.10284304523697287, 'Education_score': 0.09286786889148921, 'Assessment_centre_11026.0': 0.2509500803006218, 'Assessment_centre_11027.0': 0.12397690726803914, 'Assessment_centre_11028.0': 6.971402558341938e-17, 'f.22009.0.1': 0.0382696087448134, 'f.22009.0.2': 0.033869351112365755, 'f.22009.0.3': -0.039434838954916, 'f.22009.0.4': 0.0008553504142708585, 'f.22009.0.5': -0.008350286628889553, 'f.22009.0.6': -0.05256605782487117, 'f.22009.0.7': 0.013536812690376194, 'f.22009.0.8': 0.059004273169197034, 'f.22009.0.9': -0.0124736449769889, 'f.22009.0.10': 0.010546251162938025}	{'const': 1.9998106666125277, 'Prob_Class_0': 10.34290823688732, 'Prob_Class_2': 2.7549698937107747, 'head_volume': 0.38676315920160925, 'Age': 0.005223612850184033, 'Sex': 0.09197027775548221, 'Education_score': 0.027322816304349556, 'Assessment_centre_11026.0': 0.10163108917573674, 'Assessment_centre_11027.0': 0.09260273351906088, 'Assessment_centre_11028.0': 2.578688077465102e-13, 'f.22009.0.1': 0.022516702186677576, 'f.22009.0.2': 0.02409863764748473, 'f.22009.0.3': 0.02314723373036282, 'f.22009.0.4': 0.017056233401668362, 'f.22009.0.5': 0.007959286578069307, 'f.22009.0.6': 0.0219184068131279, 'f.22009.0.7': 0.019515037131773192, 'f.22009.0.8': 0.020261599906426, 'f.22009.0.9': 0.009799589181635876, 'f.22009.0.10': 0.01757710658102544}	{'const': 0.6729040259972668, 'head_volume': 0.37425322630758406, 'Age': 0.0048503310757580095, 'Sex': 0.0918343533555809, 'Education_score': 0.027296812107834544, 'Assessment_centre_11026.0': 0.10118493700721716, 'Assessment_centre_11027.0': 0.09207811692646664, 'Assessment_centre_11028.0': 5.1883577418856234e-17, 'f.22009.0.1': 0.022483220731428777, 'f.22009.0.2': 0.024040459921840944, 'f.22009.0.3': 0.02313598174756704, 'f.22009.0.4': 0.017035169210653782, 'f.22009.0.5': 0.007954604991228848, 'f.22009.0.6': 0.021877389604277066, 'f.22009.0.7': 0.01949591050965012, 'f.22009.0.8': 0.020246146134052758, 'f.22009.0.9': 0.00979466117158238, 'f.22009.0.10': 0.01755104638610959}	1.35727769769855	1.0166342899853211	1.3576328364110006	1.017748242265742	rs12827748	0.829291361020751	False
334	7	Symbol_digit_matches	0.3859179730528894	0.6798755222371702	2.0	0.2114655572708309	0.2111695362457137	0.2041785171872443	0.2046534439795219	{'const': 35.04678792179166, 'Prob_Class_0': 9.740042283354246, 'Prob_Class_2': 8.137840004776056, 'head_volume': -1.986569676321661, 'Age': -0.2960948830822858, 'Sex': -0.1340009854610102, 'Education_score': 0.4910929347366314, 'Assessment_centre_11026.0': 0.3434224158699663, 'Assessment_centre_11027.0': -0.047279885997938365, 'Assessment_centre_11028.0': -2.810515542544392, 'f.22009.0.1': 0.0849016065450182, 'f.22009.0.2': -0.013396158055388893, 'f.22009.0.3': -0.02981622131447302, 'f.22009.0.4': -0.07424679632452909, 'f.22009.0.5': -0.01785261437981483, 'f.22009.0.6': -0.05365781672890341, 'f.22009.0.7': -0.12305338576919697, 'f.22009.0.8': -0.08485904672123895, 'f.22009.0.9': -0.0009389492584281336, 'f.22009.0.10': -0.02973332260634852}	{'const': 39.6185856825754, 'head_volume': -1.8331548239325994, 'Age': -0.29889029098150477, 'Sex': -0.12648016980042764, 'Education_score': 0.49320253836104155, 'Assessment_centre_11026.0': 0.34534470544485774, 'Assessment_centre_11027.0': -0.04116101814761525, 'Assessment_centre_11028.0': -2.8014831553174817, 'f.22009.0.1': 0.08499840506969623, 'f.22009.0.2': -0.008792831919491595, 'f.22009.0.3': -0.02888376036829128, 'f.22009.0.4': -0.07620021714670222, 'f.22009.0.5': -0.01749526592825941, 'f.22009.0.6': -0.053223067432179694, 'f.22009.0.7': -0.12325803118691123, 'f.22009.0.8': -0.08423448738364181, 'f.22009.0.9': -0.0006762873646708398, 'f.22009.0.10': -0.028605407236522162}	{'const': 9.818523353810852, 'Prob_Class_0': 26.985750015336002, 'Prob_Class_2': 14.476373332839712, 'head_volume': 1.1280523231286788, 'Age': 0.014329052806257557, 'Sex': 0.2723393110256041, 'Education_score': 0.07744657959947876, 'Assessment_centre_11026.0': 0.28752002421563266, 'Assessment_centre_11027.0': 0.2497831712802552, 'Assessment_centre_11028.0': 2.369272038098412, 'f.22009.0.1': 0.06791250898749936, 'f.22009.0.2': 0.07067918818313684, 'f.22009.0.3': 0.06752382005428544, 'f.22009.0.4': 0.05150385811130284, 'f.22009.0.5': 0.022544692974933923, 'f.22009.0.6': 0.06488628991241288, 'f.22009.0.7': 0.05749987344988649, 'f.22009.0.8': 0.05801634888660047, 'f.22009.0.9': 0.028226131960411092, 'f.22009.0.10': 0.05150056730159886}	{'const': 2.012344117784118, 'head_volume': 1.1130372513424946, 'Age': 0.013839663070990774, 'Sex': 0.2685125558160148, 'Education_score': 0.07730284478746854, 'Assessment_centre_11026.0': 0.28721189959164, 'Assessment_centre_11027.0': 0.24931377389971346, 'Assessment_centre_11028.0': 2.366456604728359, 'f.22009.0.1': 0.06785321816611817, 'f.22009.0.2': 0.07046278115973123, 'f.22009.0.3': 0.06749525773074204, 'f.22009.0.4': 0.05144025945722772, 'f.22009.0.5': 0.022534096070835376, 'f.22009.0.6': 0.06486304960747, 'f.22009.0.7': 0.057482119138737506, 'f.22009.0.8': 0.05799384569905873, 'f.22009.0.9': 0.028215854696315313, 'f.22009.0.10': 0.05142960260641964}	4.683728029707678	3.69996353575705	4.6846070983940935	3.699504854915565	rs7523969	0.829291361020751	False
445	3	Matrix_pattern_puzzles	0.3893228527465096	0.6775637446976501	2.0	0.1555926648371757	0.1552836920245763	0.1480533136303647	0.1485418247778241	{'const': 11.829969846367046, 'Prob_Class_0': -5.238239921735934, 'Prob_Class_2': 6.1309288905513615, 'head_volume': -2.8885350693820495, 'Age': -0.06474037728699095, 'Sex': -0.1144143005302759, 'Education_score': 0.3279048150049677, 'Assessment_centre_11026.0': 0.4533465270262717, 'Assessment_centre_11027.0': 0.005728472752064645, 'Assessment_centre_11028.0': -0.6066326695570571, 'f.22009.0.1': -0.011975484766689554, 'f.22009.0.2': 0.013916979052367849, 'f.22009.0.3': 0.023400546395946964, 'f.22009.0.4': -0.0019374862033353403, 'f.22009.0.5': -0.03731816943617119, 'f.22009.0.6': -0.02271531574627488, 'f.22009.0.7': -0.006597527428497563, 'f.22009.0.8': -0.0060722229602236735, 'f.22009.0.9': -0.01254956498159369, 'f.22009.0.10': -0.035947883760816174}	{'const': 14.605037156973562, 'head_volume': -2.8989925599930975, 'Age': -0.06700185226745932, 'Sex': -0.12975194471799348, 'Education_score': 0.3261139920548982, 'Assessment_centre_11026.0': 0.4390426906556395, 'Assessment_centre_11027.0': -0.0030801834526114694, 'Assessment_centre_11028.0': -0.6176938974355772, 'f.22009.0.1': -0.012759062199630064, 'f.22009.0.2': 0.013633373541671073, 'f.22009.0.3': 0.023296935028453813, 'f.22009.0.4': -0.0018946673116597423, 'f.22009.0.5': -0.037441619223747925, 'f.22009.0.6': -0.02359227981309449, 'f.22009.0.7': -0.006514716258451086, 'f.22009.0.8': -0.005456999458487433, 'f.22009.0.9': -0.012871355563940909, 'f.22009.0.10': -0.035695252815833585}	{'const': 5.956113308670732, 'Prob_Class_0': 9.276498656992809, 'Prob_Class_2': 10.795755836362353, 'head_volume': 0.4748463780524093, 'Age': 0.0062605430654975435, 'Sex': 0.11375312049238304, 'Education_score': 0.03163026110072782, 'Assessment_centre_11026.0': 0.12939788798199345, 'Assessment_centre_11027.0': 0.10461369479423963, 'Assessment_centre_11028.0': 0.8901459762826662, 'f.22009.0.1': 0.02847554542741478, 'f.22009.0.2': 0.028396201580535307, 'f.22009.0.3': 0.028749407945851343, 'f.22009.0.4': 0.020659110736583202, 'f.22009.0.5': 0.00956631396400054, 'f.22009.0.6': 0.026351211523006585, 'f.22009.0.7': 0.023750344784798833, 'f.22009.0.8': 0.02346990179926757, 'f.22009.0.9': 0.011178009700365282, 'f.22009.0.10': 0.02058852663191891}	{'const': 0.8152393275926125, 'head_volume': 0.4536505954042628, 'Age': 0.005709982287364185, 'Sex': 0.11093671738705138, 'Education_score': 0.03151170906620139, 'Assessment_centre_11026.0': 0.12471820986528964, 'Assessment_centre_11027.0': 0.1024568857244412, 'Assessment_centre_11028.0': 0.8895115134992708, 'f.22009.0.1': 0.028452965415078607, 'f.22009.0.2': 0.02838377418015744, 'f.22009.0.3': 0.02873764804026277, 'f.22009.0.4': 0.020643394594836505, 'f.22009.0.5': 0.009559941335026143, 'f.22009.0.6': 0.026323126296822454, 'f.22009.0.7': 0.023740012076814254, 'f.22009.0.8': 0.023452305867546038, 'f.22009.0.9': 0.011166343602963735, 'f.22009.0.10': 0.02056080488640364}	1.969443633098465	1.5648863041259555	1.9698039147183155	1.5657437098840432	rs2942194	0.829291361020751	False
480	8	Matrix_pattern_puzzles	0.3918177789719648	0.6758766958417861	2.0	0.1562157086361286	0.155900542108985	0.1485741921747781	0.1490673560212958	{'const': 11.305412106413062, 'Prob_Class_0': 2.80704217866061, 'Prob_Class_2': 6.9228706984996915, 'head_volume': -2.755838353161159, 'Age': -0.06609517811909461, 'Sex': -0.08908524137246085, 'Education_score': 0.3258808496635999, 'Assessment_centre_11026.0': 0.42701715608729157, 'Assessment_centre_11027.0': -0.017451872537592172, 'Assessment_centre_11028.0': -0.619946597148241, 'f.22009.0.1': -0.013959197623325235, 'f.22009.0.2': 0.01715510506001255, 'f.22009.0.3': 0.024905663618117205, 'f.22009.0.4': -9.573274129028812e-05, 'f.22009.0.5': -0.03710258243967678, 'f.22009.0.6': -0.02146747938844951, 'f.22009.0.7': -0.005079666915962335, 'f.22009.0.8': -0.006746930760757374, 'f.22009.0.9': -0.012201431097524583, 'f.22009.0.10': -0.037009925218217075}	{'const': 14.504349223281565, 'head_volume': -2.8073123493479977, 'Age': -0.06783236153274082, 'Sex': -0.09709406141492881, 'Education_score': 0.3250130971674896, 'Assessment_centre_11026.0': 0.42806507896087015, 'Assessment_centre_11027.0': -0.008790036976268123, 'Assessment_centre_11028.0': -0.6210920841624415, 'f.22009.0.1': -0.013793805671806629, 'f.22009.0.2': 0.01811337828412682, 'f.22009.0.3': 0.024767823592307295, 'f.22009.0.4': -0.0002590426960073439, 'f.22009.0.5': -0.03695078531969005, 'f.22009.0.6': -0.021928392922280424, 'f.22009.0.7': -0.005297432110906696, 'f.22009.0.8': -0.006928059967539843, 'f.22009.0.9': -0.012228818412454047, 'f.22009.0.10': -0.036232370006356894}	{'const': 3.706138448103714, 'Prob_Class_0': 13.190681055505474, 'Prob_Class_2': 9.51313106467039, 'head_volume': 0.4640261128288847, 'Age': 0.00607028302477689, 'Sex': 0.11233319902274895, 'Education_score': 0.03173280626873198, 'Assessment_centre_11026.0': 0.125952618790814, 'Assessment_centre_11027.0': 0.1034555390909723, 'Assessment_centre_11028.0': 0.8880582373142418, 'f.22009.0.1': 0.028586936812511905, 'f.22009.0.2': 0.028608136336835708, 'f.22009.0.3': 0.02892675087379993, 'f.22009.0.4': 0.020783074927866112, 'f.22009.0.5': 0.009620558637874975, 'f.22009.0.6': 0.026485887157253564, 'f.22009.0.7': 0.023922200624453282, 'f.22009.0.8': 0.023634590461994308, 'f.22009.0.9': 0.01117534299150651, 'f.22009.0.10': 0.020630365659030012}	{'const': 0.8182040031544727, 'head_volume': 0.4554889236813744, 'Age': 0.005734870914812724, 'Sex': 0.11152437284829388, 'Education_score': 0.03170792257310959, 'Assessment_centre_11026.0': 0.12554028490067565, 'Assessment_centre_11027.0': 0.10283638884940711, 'Assessment_centre_11028.0': 0.8877324859644754, 'f.22009.0.1': 0.028556234095443785, 'f.22009.0.2': 0.02857769002085895, 'f.22009.0.3': 0.02891795061277049, 'f.22009.0.4': 0.0207760005765903, 'f.22009.0.5': 0.009614028645183487, 'f.22009.0.6': 0.02644567266737945, 'f.22009.0.7': 0.02388152315334349, 'f.22009.0.8': 0.023626229716869798, 'f.22009.0.9': 0.011170959699746071, 'f.22009.0.10': 0.02060139512011304}	1.965241294561064	1.5625304957545256	1.9656082843557856	1.5636856021451742	rs10774183	0.829291361020751	False
505	2	log_reaction_time	0.3853967463470519	0.6802163663610683	2.0	0.0974103926740815	0.0971649056607081	0.0913591567745782	0.0917529886636109	{'const': 5.878986543196261, 'Prob_Class_0': -0.46046572434933286, 'Prob_Class_2': 0.48726856442737354, 'head_volume': 0.028547046387025342, 'Age': 0.006389268230499272, 'Sex': -0.03706564919953626, 'Education_score': -0.007517637547271725, 'Assessment_centre_11026.0': 0.0030060362219677885, 'Assessment_centre_11027.0': 0.0008864701342981927, 'Assessment_centre_11028.0': 0.06901827890479706, 'f.22009.0.1': -0.0012210300168434864, 'f.22009.0.2': -0.0005510856435118018, 'f.22009.0.3': -0.0027743559001252756, 'f.22009.0.4': -0.00019042477249979267, 'f.22009.0.5': 0.00083146372794501, 'f.22009.0.6': -0.0012261996170242876, 'f.22009.0.7': 0.001940347909173674, 'f.22009.0.8': 0.0008883988780461652, 'f.22009.0.9': 0.0019851621041054035, 'f.22009.0.10': 0.001713299930517141}	{'const': 5.945177954272516, 'head_volume': 0.031753944052236735, 'Age': 0.006477871605231401, 'Sex': -0.037173681071229814, 'Education_score': -0.0075072068524546865, 'Assessment_centre_11026.0': 0.0017069882506064984, 'Assessment_centre_11027.0': -0.0006880271455781718, 'Assessment_centre_11028.0': 0.06587906416256159, 'f.22009.0.1': -0.0012733631979941866, 'f.22009.0.2': -0.0005751781814282214, 'f.22009.0.3': -0.002755338522325305, 'f.22009.0.4': -0.00019095076501748735, 'f.22009.0.5': 0.0008332060611566962, 'f.22009.0.6': -0.0012629272232269203, 'f.22009.0.7': 0.001936801798294217, 'f.22009.0.8': 0.0008953929800940737, 'f.22009.0.9': 0.0019937963643298865, 'f.22009.0.10': 0.0017064532895064346}	{'const': 0.242387978813081, 'Prob_Class_0': 0.5881206411132053, 'Prob_Class_2': 0.74123425015104, 'head_volume': 0.03341147616792063, 'Age': 0.0004309616346133969, 'Sex': 0.008037286866854487, 'Education_score': 0.0022646333842583927, 'Assessment_centre_11026.0': 0.009732732066725315, 'Assessment_centre_11027.0': 0.00811495600197753, 'Assessment_centre_11028.0': 0.11698179560969828, 'f.22009.0.1': 0.002015088124552847, 'f.22009.0.2': 0.0020727926010358356, 'f.22009.0.3': 0.0019953531336888352, 'f.22009.0.4': 0.0014933812250055296, 'f.22009.0.5': 0.0006828155967107381, 'f.22009.0.6': 0.0018994157109160131, 'f.22009.0.7': 0.0017287858826698684, 'f.22009.0.8': 0.0017044559188071659, 'f.22009.0.9': 0.0008139528052502546, 'f.22009.0.10': 0.00151192989173985}	{'const': 0.059568889083405775, 'head_volume': 0.03315429549818803, 'Age': 0.0004169712893864713, 'Sex': 0.008005583127698368, 'Education_score': 0.002264075089953638, 'Assessment_centre_11026.0': 0.009594720077855683, 'Assessment_centre_11027.0': 0.007886786151302028, 'Assessment_centre_11028.0': 0.11683299644373608, 'f.22009.0.1': 0.0020136877674056357, 'f.22009.0.2': 0.0020720823280624395, 'f.22009.0.3': 0.001994758152087993, 'f.22009.0.4': 0.0014930116703564715, 'f.22009.0.5': 0.0006825980884368357, 'f.22009.0.6': 0.0018985411124347626, 'f.22009.0.7': 0.0017278219401691153, 'f.22009.0.8': 0.0017040089902832603, 'f.22009.0.9': 0.0008137022967651802, 'f.22009.0.10': 0.0015112614227104759}	0.1642869465368543	0.1293391954584851	0.1643092864627851	0.129322908662066	rs36132266	0.829291361020751	False
614	7	Symbol_digit_matches	0.3908938230993086	0.6765032600121099	2.0	0.2097252596601109	0.2094186457498873	0.202273537542762	0.202755342317933	{'const': 29.19417324459032, 'Prob_Class_0': 12.89270938204502, 'Prob_Class_2': 14.68366751833662, 'head_volume': -0.5437427456064198, 'Age': -0.29707550202311117, 'Sex': 0.424556443186007, 'Education_score': 0.29424940782950476, 'Assessment_centre_11026.0': -0.2696765033179032, 'Assessment_centre_11027.0': -0.07169269928088642, 'Assessment_centre_11028.0': -6.263414423835122, 'f.22009.0.1': -0.08035631178601663, 'f.22009.0.2': -0.048150294033275406, 'f.22009.0.3': -0.034437480709871876, 'f.22009.0.4': -0.024668080081804666, 'f.22009.0.5': -0.03348497232830343, 'f.22009.0.6': -0.027056521474467958, 'f.22009.0.7': 0.0397304723429008, 'f.22009.0.8': 0.06115958709609752, 'f.22009.0.9': 0.008709658674999399, 'f.22009.0.10': -0.03159751372864936}	{'const': 36.41934189708424, 'head_volume': -0.3966700962589361, 'Age': -0.29544296147093096, 'Sex': 0.4306265413380234, 'Education_score': 0.2937796574618085, 'Assessment_centre_11026.0': -0.26260255657028003, 'Assessment_centre_11027.0': -0.07370452442719386, 'Assessment_centre_11028.0': -6.300188403241963, 'f.22009.0.1': -0.07943004395665967, 'f.22009.0.2': -0.04762137025630108, 'f.22009.0.3': -0.0335514529970111, 'f.22009.0.4': -0.023659161795072894, 'f.22009.0.5': -0.03308681378057605, 'f.22009.0.6': -0.028042466892339916, 'f.22009.0.7': 0.03936723403390867, 'f.22009.0.8': 0.06086587406967284, 'f.22009.0.9': 0.009799160875652285, 'f.22009.0.10': -0.033425251707928996}	{'const': 10.819544525718397, 'Prob_Class_0': 42.421788204181155, 'Prob_Class_2': 16.69544862566596, 'head_volume': 1.089099241053424, 'Age': 0.014692497365108874, 'Sex': 0.25842083799946136, 'Education_score': 0.07485021325608278, 'Assessment_centre_11026.0': 0.2925029886691307, 'Assessment_centre_11027.0': 0.24944440618983463, 'Assessment_centre_11028.0': 3.238736344520203, 'f.22009.0.1': 0.06766570693443032, 'f.22009.0.2': 0.06832695026054345, 'f.22009.0.3': 0.06774851073327283, 'f.22009.0.4': 0.04999371098839442, 'f.22009.0.5': 0.022618957872645142, 'f.22009.0.6': 0.0632723017887363, 'f.22009.0.7': 0.05860384755896394, 'f.22009.0.8': 0.056922726250736515, 'f.22009.0.9': 0.02772305059288918, 'f.22009.0.10': 0.05142702643316517}	{'const': 1.9074746191611942, 'head_volume': 1.0707586133476825, 'Age': 0.013339307455133129, 'Sex': 0.2563300129197731, 'Education_score': 0.07470015204851535, 'Assessment_centre_11026.0': 0.2913491720121204, 'Assessment_centre_11027.0': 0.24694688407009066, 'Assessment_centre_11028.0': 3.2368645813553654, 'f.22009.0.1': 0.06763684305308247, 'f.22009.0.2': 0.06830063466381465, 'f.22009.0.3': 0.06769031925101687, 'f.22009.0.4': 0.049964925953816026, 'f.22009.0.5': 0.02258647888962498, 'f.22009.0.6': 0.06323816997291004, 'f.22009.0.7': 0.058582907728180734, 'f.22009.0.8': 0.0568828778550156, 'f.22009.0.9': 0.027687275123532123, 'f.22009.0.10': 0.05136975172266431}	4.537489235182054	3.58141269079896	4.5383693863027865	3.583503796036282	rs7589256	0.829291361020751	False
707	1	Fluid_intel_score	0.3935284990293806	0.6747093725307416	2.0	0.1173255193871547	0.1170775839385558	0.1113402177698656	0.1117246306314785	{'const': 10.098341635244887, 'Prob_Class_0': -8.239715730543777, 'Prob_Class_2': 3.4885203235435553, 'head_volume': -3.14481942003609, 'Age': -0.027449370481424817, 'Sex': -0.3188036456306257, 'Education_score': 0.36608828839891805, 'Assessment_centre_11026.0': -0.26057724432372203, 'Assessment_centre_11027.0': -0.2778955375624015, 'Assessment_centre_11028.0': -1.4626783256982223, 'f.22009.0.1': -0.000912367858244206, 'f.22009.0.2': 0.021275438486686046, 'f.22009.0.3': 0.04675531356917589, 'f.22009.0.4': -0.0341614272507594, 'f.22009.0.5': -0.00789928460263326, 'f.22009.0.6': 0.013648679292367122, 'f.22009.0.7': -0.025838899433591297, 'f.22009.0.8': -0.009516338490056106, 'f.22009.0.9': -0.0021602367918657707, 'f.22009.0.10': -0.027881354190493098}	{'const': 11.28231507621192, 'head_volume': -3.0760838704309053, 'Age': -0.028064789226360017, 'Sex': -0.3124121172830029, 'Education_score': 0.3663076733057393, 'Assessment_centre_11026.0': -0.2589096385930466, 'Assessment_centre_11027.0': -0.2728361931235328, 'Assessment_centre_11028.0': -1.4303269608919522, 'f.22009.0.1': -0.00039930986791042824, 'f.22009.0.2': 0.021539138628555946, 'f.22009.0.3': 0.04641575632771199, 'f.22009.0.4': -0.03423453930034424, 'f.22009.0.5': -0.0077951683111798665, 'f.22009.0.6': 0.013478959950189112, 'f.22009.0.7': -0.02626512658432452, 'f.22009.0.8': -0.010131722987375096, 'f.22009.0.9': -0.002160659075815601, 'f.22009.0.10': -0.02803657014109605}	{'const': 4.55321059343827, 'Prob_Class_0': 23.068065752614725, 'Prob_Class_2': 6.5427688507079145, 'head_volume': 0.4039795651811111, 'Age': 0.005620252519666375, 'Sex': 0.09531092154244401, 'Education_score': 0.026815788675749182, 'Assessment_centre_11026.0': 0.11093692832958518, 'Assessment_centre_11027.0': 0.09273625166803937, 'Assessment_centre_11028.0': 1.9291119204782237, 'f.22009.0.1': 0.023699908265944623, 'f.22009.0.2': 0.024868283394310207, 'f.22009.0.3': 0.023948363290505502, 'f.22009.0.4': 0.018084443807073886, 'f.22009.0.5': 0.00782019488970018, 'f.22009.0.6': 0.022441294231604337, 'f.22009.0.7': 0.020522467441888032, 'f.22009.0.8': 0.01956333453293846, 'f.22009.0.9': 0.00991138953091569, 'f.22009.0.10': 0.01775295501073252}	{'const': 0.6947382752158635, 'head_volume': 0.3894927545520445, 'Age': 0.00487226975010316, 'Sex': 0.09324749048028758, 'Education_score': 0.026789932617577034, 'Assessment_centre_11026.0': 0.11011050448723446, 'Assessment_centre_11027.0': 0.09251520018648848, 'Assessment_centre_11028.0': 1.9278754052178366, 'f.22009.0.1': 0.023686148030267137, 'f.22009.0.2': 0.02484914051587005, 'f.22009.0.3': 0.023932377359264057, 'f.22009.0.4': 0.01807526567595241, 'f.22009.0.5': 0.00780689385908122, 'f.22009.0.6': 0.022435248584078672, 'f.22009.0.7': 0.020506365805917207, 'f.22009.0.8': 0.0195467886364717, 'f.22009.0.9': 0.009907948606551274, 'f.22009.0.10': 0.017741255333683432}	1.916576413923497	1.5300117090735512	1.9168455696989908	1.5304747643184111	rs7151629	0.829291361020751	False
199	8	Numeric_memory_online	0.383939669718408	0.6812393091277555	2.0	0.0486297080339228	0.0481436550789297	0.0372360518427122	0.0380242520764466	{'const': 11.667329740381419, 'Prob_Class_0': 2.6846134807591753, 'Prob_Class_2': -2.9507124817912067, 'head_volume': -1.4059417821389713, 'Age': -0.016586075132358918, 'Sex': -0.0916750157545233, 'Education_score': 0.09907003003214779, 'Assessment_centre_11026.0': 0.2714762028614979, 'Assessment_centre_11027.0': 0.1396807739713699, 'Assessment_centre_11028.0': 6.634682967863516e-14, 'f.22009.0.1': 0.03909854309400752, 'f.22009.0.2': 0.03555350439235522, 'f.22009.0.3': -0.038156922974701815, 'f.22009.0.4': 0.0024154979405278084, 'f.22009.0.5': -0.008261015555340428, 'f.22009.0.6': -0.05250959157838653, 'f.22009.0.7': 0.011626682027118454, 'f.22009.0.8': 0.05947973426612864, 'f.22009.0.9': -0.01191613050968358, 'f.22009.0.10': 0.011498756678973559}	{'const': 9.647577076390961, 'head_volume': -1.266945913425475, 'Age': -0.01765339886505399, 'Sex': -0.09737244553325684, 'Education_score': 0.09911103157589807, 'Assessment_centre_11026.0': 0.25688789662565165, 'Assessment_centre_11027.0': 0.12803979909709154, 'Assessment_centre_11028.0': 2.9766089722937976e-16, 'f.22009.0.1': 0.03965065751637647, 'f.22009.0.2': 0.035865697643660585, 'f.22009.0.3': -0.037332228668344514, 'f.22009.0.4': 0.002258917016946773, 'f.22009.0.5': -0.008599681613368599, 'f.22009.0.6': -0.05141321835707233, 'f.22009.0.7': 0.010715096734035201, 'f.22009.0.8': 0.05879081384659225, 'f.22009.0.9': -0.012242195632684416, 'f.22009.0.10': 0.010755587678604994}	{'const': 3.6389540971389454, 'Prob_Class_0': 22.87078930547547, 'Prob_Class_2': 4.649081186900423, 'head_volume': 0.41390515100437913, 'Age': 0.004957313831323595, 'Sex': 0.09231829050490847, 'Education_score': 0.02698609490804756, 'Assessment_centre_11026.0': 0.10348419699168707, 'Assessment_centre_11027.0': 0.09362246519957325, 'Assessment_centre_11028.0': 6.034546040151657e-13, 'f.22009.0.1': 0.02231767249237893, 'f.22009.0.2': 0.023800603861538632, 'f.22009.0.3': 0.023035010490979176, 'f.22009.0.4': 0.01688182816483969, 'f.22009.0.5': 0.007891344314343997, 'f.22009.0.6': 0.021713093198159172, 'f.22009.0.7': 0.01940558057790257, 'f.22009.0.8': 0.020105986290609033, 'f.22009.0.9': 0.009752980611092893, 'f.22009.0.10': 0.017444043547849224}	{'const': 0.6672797486122447, 'head_volume': 0.3700866856310294, 'Age': 0.004793123041401135, 'Sex': 0.09081811332140044, 'Education_score': 0.02697499584013463, 'Assessment_centre_11026.0': 0.1002257703296887, 'Assessment_centre_11027.0': 0.09142501566483001, 'Assessment_centre_11028.0': 5.986310272941643e-17, 'f.22009.0.1': 0.022297522126308592, 'f.22009.0.2': 0.023786987287115303, 'f.22009.0.3': 0.022985942092293075, 'f.22009.0.4': 0.016871243382017426, 'f.22009.0.5': 0.007864583504658244, 'f.22009.0.6': 0.021652895517736536, 'f.22009.0.7': 0.01936626411936197, 'f.22009.0.8': 0.02007639720018223, 'f.22009.0.9': 0.00974180547554946, 'f.22009.0.10': 0.017411014230770783}	1.3544425283149468	1.01513157840929	1.3547884749644032	1.0160535210181498	rs68175985	0.8293348111120502	False
3	0	Numeric_memory_online	0.3777035016009828	0.6854997961106213	2.0	0.054588974581222	0.0541061009439632	0.0424437349037664	0.043248439712395	{'const': 9.83672012087791, 'Prob_Class_0': 0.6067053295691905, 'Prob_Class_2': 0.8305560021316709, 'head_volume': -1.4895236245014543, 'Age': -0.02721880424133113, 'Sex': -0.01846536389501511, 'Education_score': 0.08602473426061316, 'Assessment_centre_11026.0': 0.17309859259554636, 'Assessment_centre_11027.0': -0.20217072965584088, 'Assessment_centre_11028.0': 0.8929618857127152, 'f.22009.0.1': -0.0006892489208004554, 'f.22009.0.2': 0.01972810851241462, 'f.22009.0.3': -0.022073060535441856, 'f.22009.0.4': 0.009828828762320978, 'f.22009.0.5': -0.002957648077619231, 'f.22009.0.6': -0.029849540543870737, 'f.22009.0.7': 0.028607989454564928, 'f.22009.0.8': -0.018843063248489157, 'f.22009.0.9': -0.0021546409491456603, 'f.22009.0.10': -0.01563886443881777}	{'const': 10.216354682239684, 'head_volume': -1.516679731698737, 'Age': -0.026719925363553207, 'Sex': -0.023307403817884348, 'Education_score': 0.08625328866471073, 'Assessment_centre_11026.0': 0.1779385041070406, 'Assessment_centre_11027.0': -0.20135381008404593, 'Assessment_centre_11028.0': 0.8829490311468873, 'f.22009.0.1': -0.0013749463740622273, 'f.22009.0.2': 0.01993469691488126, 'f.22009.0.3': -0.020901074681807703, 'f.22009.0.4': 0.01033922340029628, 'f.22009.0.5': -0.0026531031531421556, 'f.22009.0.6': -0.029266689026617956, 'f.22009.0.7': 0.028840931813614145, 'f.22009.0.8': -0.019567115297853585, 'f.22009.0.9': -0.0019822408845748545, 'f.22009.0.10': -0.01632644189929867}	{'const': 1.7550999432091787, 'Prob_Class_0': 3.7798584579229493, 'Prob_Class_2': 2.575658527255154, 'head_volume': 0.39658534108890653, 'Age': 0.005170785147478839, 'Sex': 0.09437783603168591, 'Education_score': 0.027982515286970586, 'Assessment_centre_11026.0': 0.10693373520794493, 'Assessment_centre_11027.0': 0.09671808551958515, 'Assessment_centre_11028.0': 0.8279018125507132, 'f.22009.0.1': 0.023548944523596946, 'f.22009.0.2': 0.02545821812724095, 'f.22009.0.3': 0.024084120998130305, 'f.22009.0.4': 0.01831850023507975, 'f.22009.0.5': 0.008291909029641024, 'f.22009.0.6': 0.023174339008905944, 'f.22009.0.7': 0.020185709935247435, 'f.22009.0.8': 0.020904149435832898, 'f.22009.0.9': 0.009659556730402799, 'f.22009.0.10': 0.01829430416909261}	{'const': 0.703670492865579, 'head_volume': 0.39029629396190346, 'Age': 0.0050675636513119945, 'Sex': 0.09412414022644389, 'Education_score': 0.02796794895134115, 'Assessment_centre_11026.0': 0.10598404227175465, 'Assessment_centre_11027.0': 0.0964878578450564, 'Assessment_centre_11028.0': 0.8273251105125548, 'f.22009.0.1': 0.02351558894297352, 'f.22009.0.2': 0.02543853788663465, 'f.22009.0.3': 0.024029115774085, 'f.22009.0.4': 0.01829726988712896, 'f.22009.0.5': 0.008277760766075939, 'f.22009.0.6': 0.023154867845899298, 'f.22009.0.7': 0.020157471369806588, 'f.22009.0.8': 0.0208778287058345, 'f.22009.0.9': 0.00965307683024071, 'f.22009.0.10': 0.018256199760540007}	1.4109389171322142	1.068377779098469	1.4112991933590129	1.069234171130366	rs2536189	0.830306411109621	False
584	3	Numeric_memory_online	0.3769931351780758	0.685991249178663	2.0	0.0451566574625672	0.0446360943601708	0.0320387807393488	0.0329096059876964	{'const': 10.26150929138134, 'Prob_Class_0': -8.561570707281525, 'Prob_Class_2': 2.5303636542651065, 'head_volume': -1.6143618330750629, 'Age': -0.018889020766574567, 'Sex': -0.001873468848257653, 'Education_score': 0.10191514407622, 'Assessment_centre_11026.0': 0.004760248666974061, 'Assessment_centre_11027.0': -0.08375530117544659, 'Assessment_centre_11028.0': -0.4022701811076427, 'f.22009.0.1': -0.007481521534845327, 'f.22009.0.2': 0.04101506392602051, 'f.22009.0.3': 0.023554210812462194, 'f.22009.0.4': 0.018111082865286014, 'f.22009.0.5': 0.0004158189135293563, 'f.22009.0.6': -0.02828499279127214, 'f.22009.0.7': 0.003658605232545784, 'f.22009.0.8': 0.007187869640527332, 'f.22009.0.9': 0.013511158379717756, 'f.22009.0.10': -0.006313865577113987}	{'const': 9.733906878089886, 'head_volume': -1.6319897214308146, 'Age': -0.018842524012111936, 'Sex': 0.005544262683999334, 'Education_score': 0.10103366884830278, 'Assessment_centre_11026.0': 0.009614298825169627, 'Assessment_centre_11027.0': -0.08162671982521653, 'Assessment_centre_11028.0': -0.39107771330334073, 'f.22009.0.1': -0.008012169650434556, 'f.22009.0.2': 0.04126112068074652, 'f.22009.0.3': 0.023356433602473834, 'f.22009.0.4': 0.01780214749214844, 'f.22009.0.5': 0.0006256475151135022, 'f.22009.0.6': -0.02783695619489288, 'f.22009.0.7': 0.0032011064920642587, 'f.22009.0.8': 0.007049283437897942, 'f.22009.0.9': 0.01344516953164582, 'f.22009.0.10': -0.006250875738111878}	{'const': 2.1968048932695305, 'Prob_Class_0': 9.916234471326948, 'Prob_Class_2': 5.767575305329211, 'head_volume': 0.4277780378333937, 'Age': 0.005085385709301069, 'Sex': 0.10113322436289245, 'Education_score': 0.029369513841599894, 'Assessment_centre_11026.0': 0.11374606100589457, 'Assessment_centre_11027.0': 0.10125180153333807, 'Assessment_centre_11028.0': 1.0254798404458867, 'f.22009.0.1': 0.02518086216773471, 'f.22009.0.2': 0.026297559067150394, 'f.22009.0.3': 0.025368214930379007, 'f.22009.0.4': 0.018757145054570223, 'f.22009.0.5': 0.008642765909207713, 'f.22009.0.6': 0.023742981500246594, 'f.22009.0.7': 0.022724234594675173, 'f.22009.0.8': 0.02133550498458513, 'f.22009.0.9': 0.010558191519609645, 'f.22009.0.10': 0.01954845256887184}	{'const': 0.751724133085053, 'head_volume': 0.4268300090057383, 'Age': 0.005064070964999037, 'Sex': 0.10071485637228994, 'Education_score': 0.029332773710057342, 'Assessment_centre_11026.0': 0.11300696969642214, 'Assessment_centre_11027.0': 0.10073587405979949, 'Assessment_centre_11028.0': 1.0249052513071315, 'f.22009.0.1': 0.02512178865049004, 'f.22009.0.2': 0.026284146310747256, 'f.22009.0.3': 0.025351770022289305, 'f.22009.0.4': 0.018745320537035527, 'f.22009.0.5': 0.008635201655698766, 'f.22009.0.6': 0.02372246273515274, 'f.22009.0.7': 0.02270406516922548, 'f.22009.0.8': 0.021323411998206428, 'f.22009.0.9': 0.010553148645046967, 'f.22009.0.10': 0.019529003618970246}	1.434403045278314	1.0690138797160655	1.4347939971352242	1.0694575251538143	rs1457997	0.830306411109621	False
798	4	Fluid_intel_score	0.3782737668898634	0.6850783149389457	2.0	0.1085872912417178	0.1083438269506019	0.1024729080408486	0.1028755170870233	{'const': 12.685909654383988, 'Prob_Class_0': -5.125837251730867, 'Prob_Class_2': -1.9780729632499963, 'head_volume': -3.4704822368316575, 'Age': -0.020441226596116236, 'Sex': -0.3058987090387801, 'Education_score': 0.34766672942648924, 'Assessment_centre_11026.0': 0.047622739217009616, 'Assessment_centre_11027.0': -0.15764536828910508, 'Assessment_centre_11028.0': 1.028963169392364, 'f.22009.0.1': -0.025717532556820494, 'f.22009.0.2': -0.0015608287686259843, 'f.22009.0.3': 0.01944535292640915, 'f.22009.0.4': -0.018171450587492945, 'f.22009.0.5': -0.006802317563092743, 'f.22009.0.6': -0.0282750519644656, 'f.22009.0.7': 0.01653925422933835, 'f.22009.0.8': 0.02445666302474222, 'f.22009.0.9': 0.006512097985640382, 'f.22009.0.10': -8.249519989697411e-05}	{'const': 10.921997260687398, 'head_volume': -3.4099678841582968, 'Age': -0.02072394532751573, 'Sex': -0.3125023848792478, 'Education_score': 0.34735389439893105, 'Assessment_centre_11026.0': 0.02853659000000377, 'Assessment_centre_11027.0': -0.17270607081119377, 'Assessment_centre_11028.0': 0.9944498062727003, 'f.22009.0.1': -0.026385420266369444, 'f.22009.0.2': -0.0010923245342338663, 'f.22009.0.3': 0.019748974612688295, 'f.22009.0.4': -0.01795526596613609, 'f.22009.0.5': -0.006858389508507292, 'f.22009.0.6': -0.027673912691256006, 'f.22009.0.7': 0.017024373257162818, 'f.22009.0.8': 0.024496056074436355, 'f.22009.0.9': 0.006598899936469133, 'f.22009.0.10': -0.00012813689054772762}	{'const': 2.14961836777259, 'Prob_Class_0': 6.540045987718361, 'Prob_Class_2': 3.2622605046435296, 'head_volume': 0.4168098545022099, 'Age': 0.004988539666654111, 'Sex': 0.09818929895288897, 'Education_score': 0.027224277413126562, 'Assessment_centre_11026.0': 0.11654496941887628, 'Assessment_centre_11027.0': 0.0948252843100699, 'Assessment_centre_11028.0': 0.8766386778856691, 'f.22009.0.1': 0.023999227603887736, 'f.22009.0.2': 0.025236242415016333, 'f.22009.0.3': 0.024283943731071886, 'f.22009.0.4': 0.01764924452257788, 'f.22009.0.5': 0.007836111221263533, 'f.22009.0.6': 0.023326495111927387, 'f.22009.0.7': 0.02078104931322433, 'f.22009.0.8': 0.020550123656407435, 'f.22009.0.9': 0.009860293204504197, 'f.22009.0.10': 0.01800673032124279}	{'const': 0.7083204856669342, 'head_volume': 0.403808254777719, 'Age': 0.004939638145196574, 'Sex': 0.09773049705157338, 'Education_score': 0.027184284250262616, 'Assessment_centre_11026.0': 0.11320307922106891, 'Assessment_centre_11027.0': 0.09244122458915223, 'Assessment_centre_11028.0': 0.8739570360732563, 'f.22009.0.1': 0.02397668143043387, 'f.22009.0.2': 0.02521201525146606, 'f.22009.0.3': 0.024265305072003817, 'f.22009.0.4': 0.01763464973220196, 'f.22009.0.5': 0.00783365138126043, 'f.22009.0.6': 0.02330838890052028, 'f.22009.0.7': 0.020767369748908134, 'f.22009.0.8': 0.020542892806155986, 'f.22009.0.9': 0.009855419031549422, 'f.22009.0.10': 0.018000331612335507}	1.9389844506566565	1.5435455011428794	1.9392492220925643	1.5433845860380306	rs10888776	0.830306411109621	False
808	5	Numeric_memory_online	0.3796600599109341	0.6841622818214315	2.0	0.0473831589899359	0.0468815354574393	0.0348313420834233	0.0356606117058994	{'const': 9.336632029145703, 'Prob_Class_0': 8.251685476190191, 'Prob_Class_2': -0.9830281146109806, 'head_volume': -1.5274225798544847, 'Age': -0.024538962590152848, 'Sex': 0.029102692489367095, 'Education_score': 0.06117142701383411, 'Assessment_centre_11026.0': 0.14798051090868802, 'Assessment_centre_11027.0': 0.08129754143454318, 'Assessment_centre_11028.0': 1.0210349716884632, 'f.22009.0.1': -0.012419467146987585, 'f.22009.0.2': 0.00279393191712286, 'f.22009.0.3': 0.036905724167195245, 'f.22009.0.4': 0.004305340194245254, 'f.22009.0.5': -0.015162059227528809, 'f.22009.0.6': 0.01803591375915355, 'f.22009.0.7': -0.027112151332036538, 'f.22009.0.8': 0.03536094301151899, 'f.22009.0.9': -0.0020623221679269147, 'f.22009.0.10': 0.020210277382249033}	{'const': 10.211705537198567, 'head_volume': -1.501529133230781, 'Age': -0.024361842253478202, 'Sex': 0.023792909745617815, 'Education_score': 0.06178252332625184, 'Assessment_centre_11026.0': 0.14865491356121385, 'Assessment_centre_11027.0': 0.08069225795967899, 'Assessment_centre_11028.0': 1.005338772259781, 'f.22009.0.1': -0.011495996954717168, 'f.22009.0.2': 0.0032702178420418847, 'f.22009.0.3': 0.03665189673376171, 'f.22009.0.4': 0.0047230286901972325, 'f.22009.0.5': -0.01531809723933027, 'f.22009.0.6': 0.017963482597748444, 'f.22009.0.7': -0.02652177556627713, 'f.22009.0.8': 0.03536836775524674, 'f.22009.0.9': -0.002181330080481349, 'f.22009.0.10': 0.01931679807809627}	{'const': 3.3673762484123215, 'Prob_Class_0': 14.746176080989262, 'Prob_Class_2': 4.0270823642531735, 'head_volume': 0.41504804471344686, 'Age': 0.0051075601517785825, 'Sex': 0.09988839121809147, 'Education_score': 0.028765391935655714, 'Assessment_centre_11026.0': 0.11408582130885465, 'Assessment_centre_11027.0': 0.09808270998599887, 'Assessment_centre_11028.0': 0.8279115584580041, 'f.22009.0.1': 0.024117194850145945, 'f.22009.0.2': 0.025385578194934647, 'f.22009.0.3': 0.02470627585827319, 'f.22009.0.4': 0.01847517238388779, 'f.22009.0.5': 0.008111179048131656, 'f.22009.0.6': 0.023531467277455455, 'f.22009.0.7': 0.020747532386592757, 'f.22009.0.8': 0.02062907125269216, 'f.22009.0.9': 0.010101710704181272, 'f.22009.0.10': 0.018358285707774986}	{'const': 0.7116554760368494, 'head_volume': 0.4061623000696574, 'Age': 0.005010754663615078, 'Sex': 0.09892905505309023, 'Education_score': 0.02873732770283152, 'Assessment_centre_11026.0': 0.11274163602030542, 'Assessment_centre_11027.0': 0.09656003561067077, 'Assessment_centre_11028.0': 0.8268544659767928, 'f.22009.0.1': 0.024081666792239817, 'f.22009.0.2': 0.025345890221942724, 'f.22009.0.3': 0.024692531939999422, 'f.22009.0.4': 0.018455524674452002, 'f.22009.0.5': 0.008105309222265584, 'f.22009.0.6': 0.023500432248904454, 'f.22009.0.7': 0.020719510072947426, 'f.22009.0.8': 0.020619340249805305, 'f.22009.0.9': 0.010095356947566188, 'f.22009.0.10': 0.018314125988669158}	1.4141152472130234	1.078096990774685	1.414487516575627	1.0790329602919584	rs2777763	0.830306411109621	False
74	0	Matrix_pattern_puzzles	0.3746272236776028	0.6875928691288433	2.0	0.1479406929524666	0.147627440143234	0.1399970585884316	0.140524335477761	{'const': 15.386470191318928, 'Prob_Class_0': 2.0091390838770113, 'Prob_Class_2': -4.927014365195393, 'head_volume': -2.206317300500865, 'Age': -0.05946392633337582, 'Sex': 0.07059772573017123, 'Education_score': 0.3603469719386754, 'Assessment_centre_11026.0': 0.6509773251859061, 'Assessment_centre_11027.0': 0.03410229289723806, 'Assessment_centre_11028.0': -0.2552513180718762, 'f.22009.0.1': -0.04633304003420506, 'f.22009.0.2': 0.02408439800336462, 'f.22009.0.3': 0.00858429729003879, 'f.22009.0.4': -0.040638028471491054, 'f.22009.0.5': -0.005455595435239613, 'f.22009.0.6': -0.05654974673201143, 'f.22009.0.7': -0.03405336060124317, 'f.22009.0.8': -0.01926325925489036, 'f.22009.0.9': -0.007699902195409074, 'f.22009.0.10': -0.02572959109613686}	{'const': 12.507689709678028, 'head_volume': -2.0801412497011866, 'Age': -0.06084618203939397, 'Sex': 0.04609980941850886, 'Education_score': 0.35961748786154035, 'Assessment_centre_11026.0': 0.6412553433808125, 'Assessment_centre_11027.0': 0.02842654575962695, 'Assessment_centre_11028.0': -0.2928336746929761, 'f.22009.0.1': -0.046425803878191424, 'f.22009.0.2': 0.02346927944848153, 'f.22009.0.3': 0.00906934009560992, 'f.22009.0.4': -0.040122398884329086, 'f.22009.0.5': -0.0058805138715744745, 'f.22009.0.6': -0.05712491661673586, 'f.22009.0.7': -0.03429623552095013, 'f.22009.0.8': -0.01886704104225875, 'f.22009.0.9': -0.007916060106754257, 'f.22009.0.10': -0.02615015825710044}	{'const': 6.621374984933621, 'Prob_Class_0': 31.50163466485771, 'Prob_Class_2': 8.88689188957548, 'head_volume': 0.4988481382051873, 'Age': 0.006030853642918217, 'Sex': 0.11841077673987405, 'Education_score': 0.032922874745838084, 'Assessment_centre_11026.0': 0.1250398614267087, 'Assessment_centre_11027.0': 0.10814192079175278, 'Assessment_centre_11028.0': 1.0023270214977085, 'f.22009.0.1': 0.028932915772882584, 'f.22009.0.2': 0.02937112348116482, 'f.22009.0.3': 0.029002965290603883, 'f.22009.0.4': 0.02133429212008372, 'f.22009.0.5': 0.009568257922417568, 'f.22009.0.6': 0.02780282588452856, 'f.22009.0.7': 0.024926474294234006, 'f.22009.0.8': 0.024695453588746995, 'f.22009.0.9': 0.012278294582383232, 'f.22009.0.10': 0.021949347851727793}	{'const': 0.8443408103201703, 'head_volume': 0.47120209332164004, 'Age': 0.005812959163686619, 'Sex': 0.11334323506419561, 'Education_score': 0.03288919741690477, 'Assessment_centre_11026.0': 0.12338296829089913, 'Assessment_centre_11027.0': 0.10657135804645293, 'Assessment_centre_11028.0': 0.9997631351439779, 'f.22009.0.1': 0.028920035450478103, 'f.22009.0.2': 0.0293526982747468, 'f.22009.0.3': 0.028984106641386804, 'f.22009.0.4': 0.021319145420195862, 'f.22009.0.5': 0.009545008738047252, 'f.22009.0.6': 0.027786157902704344, 'f.22009.0.7': 0.024916176070955143, 'f.22009.0.8': 0.02468182271073998, 'f.22009.0.9': 0.01226975086410618, 'f.22009.0.10': 0.02193366870582766}	1.9766776233759007	1.5654634197955977	1.9770409448682191	1.5654643333450358	rs13161403	0.8306573262893832	False
483	9	Fluid_intel_score	0.3736398370473036	0.6882589274969175	2.0	0.1191372901258737	0.1189030371725794	0.1131812789203191	0.1135763485637366	{'const': 11.00440689287533, 'Prob_Class_0': 3.895267591606326, 'Prob_Class_2': -1.6647212007067957, 'head_volume': -2.8810602233643308, 'Age': -0.030900278936299937, 'Sex': -0.2927933916479591, 'Education_score': 0.3771883254784855, 'Assessment_centre_11026.0': -0.005179719786294266, 'Assessment_centre_11027.0': -0.20834811708818954, 'Assessment_centre_11028.0': -0.3855168899839545, 'f.22009.0.1': -0.004501905534993978, 'f.22009.0.2': 0.02594737799479949, 'f.22009.0.3': 0.013135695324150393, 'f.22009.0.4': 0.009179297988114784, 'f.22009.0.5': -0.0166100217743491, 'f.22009.0.6': 0.018535609633152646, 'f.22009.0.7': -0.014293377027457536, 'f.22009.0.8': -0.008598933095081291, 'f.22009.0.9': -0.0060446477785421875, 'f.22009.0.10': 0.013802396447749683}	{'const': 11.077510102166563, 'head_volume': -2.9558841022549216, 'Age': -0.03152444344780079, 'Sex': -0.29243553349485785, 'Education_score': 0.37620326813138233, 'Assessment_centre_11026.0': 0.0057955032142659926, 'Assessment_centre_11027.0': -0.20080220548437, 'Assessment_centre_11028.0': -0.36264321213872835, 'f.22009.0.1': -0.004757224519343417, 'f.22009.0.2': 0.025979844442177262, 'f.22009.0.3': 0.012977276884843982, 'f.22009.0.4': 0.009063066018996641, 'f.22009.0.5': -0.016588739298252338, 'f.22009.0.6': 0.018395915222921933, 'f.22009.0.7': -0.01437359319039198, 'f.22009.0.8': -0.008588109054626382, 'f.22009.0.9': -0.006047273246442618, 'f.22009.0.10': 0.013834072923749911}	{'const': 2.2195707516062155, 'Prob_Class_0': 5.175973605981257, 'Prob_Class_2': 4.995889845338047, 'head_volume': 0.3967371403129658, 'Age': 0.005009061828136936, 'Sex': 0.094417869170717, 'Education_score': 0.026655653653205602, 'Assessment_centre_11026.0': 0.11591478569343458, 'Assessment_centre_11027.0': 0.09216486481692245, 'Assessment_centre_11028.0': 0.8686987536241771, 'f.22009.0.1': 0.024045585317657513, 'f.22009.0.2': 0.024039065161310214, 'f.22009.0.3': 0.024295609623748188, 'f.22009.0.4': 0.01759863133702642, 'f.22009.0.5': 0.008029858534082675, 'f.22009.0.6': 0.022448099969197007, 'f.22009.0.7': 0.02026109745056942, 'f.22009.0.8': 0.020194697524185366, 'f.22009.0.9': 0.009553035175859162, 'f.22009.0.10': 0.017453525333484245}	{'const': 0.6969488078204474, 'head_volume': 0.38709368148719364, 'Age': 0.004885367633614611, 'Sex': 0.09430264358401996, 'Education_score': 0.026625236491161944, 'Assessment_centre_11026.0': 0.11377021252548651, 'Assessment_centre_11027.0': 0.09066848952717732, 'Assessment_centre_11028.0': 0.8680756315190699, 'f.22009.0.1': 0.024038297569529757, 'f.22009.0.2': 0.024031913973590755, 'f.22009.0.3': 0.024288718572202734, 'f.22009.0.4': 0.01759379224243299, 'f.22009.0.5': 0.00802598269025852, 'f.22009.0.6': 0.022419435726048986, 'f.22009.0.7': 0.020255699821654673, 'f.22009.0.8': 0.020175752437462852, 'f.22009.0.9': 0.00955086379621349, 'f.22009.0.10': 0.017435782268746824}	1.9274489081804989	1.5352298716324175	1.9277051800034424	1.5351086388581938	rs718050	0.8306573262893832	False
286	0	Tower_rearranging	0.3663685901509229	0.6932926339310117	2.0	0.0846492644356762	0.0843219284098271	0.0761613854821759	0.0767322028042527	{'const': 21.43571961916162, 'Prob_Class_0': -9.754007266166212, 'Prob_Class_2': -0.7116743343170946, 'head_volume': -2.6289635786665415, 'Age': -0.09577331402482456, 'Sex': -0.027315475997987327, 'Education_score': 0.1944325639059215, 'Assessment_centre_11026.0': 0.30648802107745504, 'Assessment_centre_11027.0': -0.05958803723024391, 'Assessment_centre_11028.0': 1.1090890036231658, 'f.22009.0.1': 0.04912579610834742, 'f.22009.0.2': -0.06195358313809593, 'f.22009.0.3': -0.017528416516835094, 'f.22009.0.4': 0.06240008868350796, 'f.22009.0.5': -0.05563290952842594, 'f.22009.0.6': 0.03454253745648937, 'f.22009.0.7': -0.025942352477557273, 'f.22009.0.8': -0.037358935031521254, 'f.22009.0.9': -0.004099405111116571, 'f.22009.0.10': -0.03089713295532142}	{'const': 19.138897503015727, 'head_volume': -2.480383676765049, 'Age': -0.09600754166255696, 'Sex': -0.009378938008980944, 'Education_score': 0.19780167220601172, 'Assessment_centre_11026.0': 0.30808778161178235, 'Assessment_centre_11027.0': -0.06368226455304998, 'Assessment_centre_11028.0': 1.060630354821244, 'f.22009.0.1': 0.05007546184386616, 'f.22009.0.2': -0.060418475644788236, 'f.22009.0.3': -0.016930166185307863, 'f.22009.0.4': 0.06105447873167073, 'f.22009.0.5': -0.05552277210528991, 'f.22009.0.6': 0.03448877137055717, 'f.22009.0.7': -0.026524161458736047, 'f.22009.0.8': -0.03647083512776133, 'f.22009.0.9': -0.004027534430396746, 'f.22009.0.10': -0.029677123188705575}	{'const': 6.05181680305574, 'Prob_Class_0': 16.47068773871347, 'Prob_Class_2': 8.813008495584553, 'head_volume': 0.7402707278670954, 'Age': 0.009322328266954318, 'Sex': 0.1737429099465144, 'Education_score': 0.05002262934918035, 'Assessment_centre_11026.0': 0.18562065237584077, 'Assessment_centre_11027.0': 0.15987485896934822, 'Assessment_centre_11028.0': 1.5202679576324, 'f.22009.0.1': 0.04376778541588402, 'f.22009.0.2': 0.04518418622969385, 'f.22009.0.3': 0.04360105680354397, 'f.22009.0.4': 0.03287641511625799, 'f.22009.0.5': 0.014469004055148857, 'f.22009.0.6': 0.04179046965238631, 'f.22009.0.7': 0.03694162425631094, 'f.22009.0.8': 0.037262501458294406, 'f.22009.0.9': 0.018123935486650436, 'f.22009.0.10': 0.033142868043908834}	{'const': 1.2940371734421277, 'head_volume': 0.7173114003014444, 'Age': 0.008896499022052692, 'Sex': 0.17237616176411047, 'Education_score': 0.04983061594114564, 'Assessment_centre_11026.0': 0.18538583927974864, 'Assessment_centre_11027.0': 0.15972987035524494, 'Assessment_centre_11028.0': 1.5181680137670417, 'f.22009.0.1': 0.04370534483091, 'f.22009.0.2': 0.045114381923571215, 'f.22009.0.3': 0.043574661522316045, 'f.22009.0.4': 0.0328283951145626, 'f.22009.0.5': 0.014462899552020734, 'f.22009.0.6': 0.04176043686252401, 'f.22009.0.7': 0.036923258206378866, 'f.22009.0.8': 0.03721290332683872, 'f.22009.0.9': 0.018117691883136285, 'f.22009.0.10': 0.03310014669825309}	3.0048191068961785	2.3760315914531382	3.005356331365463	2.3755141720310067	rs6866004	0.831951160717214	False
347	9	Matrix_pattern_puzzles	0.3702409633295543	0.6906135639003739	2.0	0.1505090220110823	0.1502055812411543	0.1427230458500646	0.1432434100995157	{'const': 16.658484547214375, 'Prob_Class_0': 1.6120267534123318, 'Prob_Class_2': -10.632359931068342, 'head_volume': -3.0470673239935846, 'Age': -0.0608536816481681, 'Sex': -0.12883015239792855, 'Education_score': 0.362915545011742, 'Assessment_centre_11026.0': 0.3360700187714187, 'Assessment_centre_11027.0': -0.008992880494405615, 'Assessment_centre_11028.0': -0.8827710990501734, 'f.22009.0.1': -0.01899209790466983, 'f.22009.0.2': -0.008242683753472294, 'f.22009.0.3': -0.003916948429845797, 'f.22009.0.4': -0.025849381229596215, 'f.22009.0.5': -0.012849978703572157, 'f.22009.0.6': -0.011547307053672734, 'f.22009.0.7': -0.009424861368711974, 'f.22009.0.8': -0.0362140766155625, 'f.22009.0.9': -0.010603203898535871, 'f.22009.0.10': -0.03561424377822832}	{'const': 14.091509461277438, 'head_volume': -2.975307176403459, 'Age': -0.060896504294346746, 'Sex': -0.1253788630485961, 'Education_score': 0.36300761825423167, 'Assessment_centre_11026.0': 0.34227832719364554, 'Assessment_centre_11027.0': -0.005197780646654762, 'Assessment_centre_11028.0': -0.8792213557863945, 'f.22009.0.1': -0.019912866374482294, 'f.22009.0.2': -0.009074828739967728, 'f.22009.0.3': -0.0037222121442803033, 'f.22009.0.4': -0.02610865188435109, 'f.22009.0.5': -0.012774168119622346, 'f.22009.0.6': -0.011461041504171775, 'f.22009.0.7': -0.009751606269758309, 'f.22009.0.8': -0.03587522111120716, 'f.22009.0.9': -0.010933508708314037, 'f.22009.0.10': -0.03641029127308313}	{'const': 3.9213646824898616, 'Prob_Class_0': 6.935896301384501, 'Prob_Class_2': 12.784689578595117, 'head_volume': 0.49339713386680945, 'Age': 0.005781213178144488, 'Sex': 0.11192773272280411, 'Education_score': 0.03202983819324115, 'Assessment_centre_11026.0': 0.11922494998596057, 'Assessment_centre_11027.0': 0.1032042410672572, 'Assessment_centre_11028.0': 0.9832493574861814, 'f.22009.0.1': 0.028036390029080684, 'f.22009.0.2': 0.02909416862252742, 'f.22009.0.3': 0.0279962865787805, 'f.22009.0.4': 0.02118680872585338, 'f.22009.0.5': 0.009317027731917898, 'f.22009.0.6': 0.026899010825131815, 'f.22009.0.7': 0.02383100454137571, 'f.22009.0.8': 0.024029623887439417, 'f.22009.0.9': 0.011690393095943205, 'f.22009.0.10': 0.02132741266226503}	{'const': 0.8324497658892717, 'head_volume': 0.46182219517228557, 'Age': 0.005721800155789464, 'Sex': 0.11102906129956754, 'Education_score': 0.03201941724421545, 'Assessment_centre_11026.0': 0.11896932618189489, 'Assessment_centre_11027.0': 0.103056436705121, 'Assessment_centre_11028.0': 0.9829422466846277, 'f.22009.0.1': 0.027999781209727362, 'f.22009.0.2': 0.029053556093545825, 'f.22009.0.3': 0.027986661071800173, 'f.22009.0.4': 0.021158525458839984, 'f.22009.0.5': 0.009313482308536451, 'f.22009.0.6': 0.026888821000885556, 'f.22009.0.7': 0.023820671058763572, 'f.22009.0.8': 0.02401510361268992, 'f.22009.0.9': 0.011679974947364438, 'f.22009.0.10': 0.02128899820014055}	1.9457013585015224	1.5400026883208486	1.946048832706286	1.5400557688123893	rs1304976	0.831951160717214	False
424	0	Matrix_pattern_puzzles	0.3663979105802722	0.6932712534979768	2.0	0.1551948425027635	0.1548997663878403	0.147544080828575	0.1480584787824085	{'const': 15.891337996159532, 'Prob_Class_0': -0.09174005964785503, 'Prob_Class_2': -3.843140692975367, 'head_volume': -2.997955074176763, 'Age': -0.06699148947587458, 'Sex': -0.11743960475113081, 'Education_score': 0.322065909950166, 'Assessment_centre_11026.0': 0.44982836015456906, 'Assessment_centre_11027.0': 0.00875102410777906, 'Assessment_centre_11028.0': -0.6033405132130538, 'f.22009.0.1': -0.010365335028781692, 'f.22009.0.2': 0.006497773538225092, 'f.22009.0.3': 0.020141374056009284, 'f.22009.0.4': -0.006953165143971022, 'f.22009.0.5': -0.03622150340302771, 'f.22009.0.6': -0.026408607617279617, 'f.22009.0.7': -0.005854141537373594, 'f.22009.0.8': -0.0019749249271862127, 'f.22009.0.9': -0.012849105119121428, 'f.22009.0.10': -0.0336740555438872}	{'const': 14.645408812241671, 'head_volume': -2.871612285816272, 'Age': -0.06728659597640041, 'Sex': -0.12056199915209978, 'Education_score': 0.3240749607501397, 'Assessment_centre_11026.0': 0.44262712027741474, 'Assessment_centre_11027.0': 0.0064197020416425915, 'Assessment_centre_11028.0': -0.6129528453965668, 'f.22009.0.1': -0.010648920563668994, 'f.22009.0.2': 0.006755574768535343, 'f.22009.0.3': 0.02050065347766855, 'f.22009.0.4': -0.006749321452336852, 'f.22009.0.5': -0.036280805978171723, 'f.22009.0.6': -0.025820160210409702, 'f.22009.0.7': -0.005815416680879745, 'f.22009.0.8': -0.0019508611473056702, 'f.22009.0.9': -0.012962809576143475, 'f.22009.0.10': -0.03427504902095857}	{'const': 3.2659460301336396, 'Prob_Class_0': 6.553294149866087, 'Prob_Class_2': 6.011474560781886, 'head_volume': 0.4816127958423884, 'Age': 0.005911655782403453, 'Sex': 0.11322481064747966, 'Education_score': 0.03187428950504215, 'Assessment_centre_11026.0': 0.127853648925536, 'Assessment_centre_11027.0': 0.10427705402443423, 'Assessment_centre_11028.0': 0.8919530519342719, 'f.22009.0.1': 0.02876881518959345, 'f.22009.0.2': 0.028643158200793606, 'f.22009.0.3': 0.02905775305382986, 'f.22009.0.4': 0.020894383962416583, 'f.22009.0.5': 0.009642911674585397, 'f.22009.0.6': 0.026580042659044137, 'f.22009.0.7': 0.023914563191810213, 'f.22009.0.8': 0.02370854864603403, 'f.22009.0.9': 0.011284768500666877, 'f.22009.0.10': 0.020740720215899885}	{'const': 0.822033901069525, 'head_volume': 0.45765916006459684, 'Age': 0.005761335241583487, 'Sex': 0.11188805268338704, 'Education_score': 0.03177504292206801, 'Assessment_centre_11026.0': 0.12561479339767875, 'Assessment_centre_11027.0': 0.10330180720925573, 'Assessment_centre_11028.0': 0.8910963739988305, 'f.22009.0.1': 0.02875570180453852, 'f.22009.0.2': 0.02863088368898438, 'f.22009.0.3': 0.029042485262153427, 'f.22009.0.4': 0.02087719222090903, 'f.22009.0.5': 0.009638262887486529, 'f.22009.0.6': 0.026558959959780616, 'f.22009.0.7': 0.023903373840511704, 'f.22009.0.8': 0.023688429322157888, 'f.22009.0.9': 0.011280578687406747, 'f.22009.0.10': 0.02071886255217371}	1.972707772335864	1.5702780995509993	1.9730522589430568	1.5699078681858714	rs2863994	0.831951160717214	False
810	5	Symbol_digit_matches	0.3691612301784009	0.6913611313059163	2.0	0.2194922610917922	0.2192035504734965	0.2120625782063934	0.2125601372392869	{'const': 51.49167305363177, 'Prob_Class_0': -43.27758740212144, 'Prob_Class_2': -4.2104555934975245, 'head_volume': -2.673240238002176, 'Age': -0.31970101093980235, 'Sex': -0.2635569483260721, 'Education_score': 0.38906836274969003, 'Assessment_centre_11026.0': 0.2637482700167352, 'Assessment_centre_11027.0': 0.33319553192916623, 'Assessment_centre_11028.0': 2.1625158889945135, 'f.22009.0.1': 0.14628791232627902, 'f.22009.0.2': -0.05484043391177404, 'f.22009.0.3': -0.014247419544378304, 'f.22009.0.4': -0.007358207025123013, 'f.22009.0.5': -0.04227486446895714, 'f.22009.0.6': -0.042409666502360416, 'f.22009.0.7': 0.03790143653396773, 'f.22009.0.8': -0.028169613246338453, 'f.22009.0.9': -0.047837695765249474, 'f.22009.0.10': -0.0060357521021801586}	{'const': 43.422496739802426, 'head_volume': -2.8766011053940916, 'Age': -0.3185290038373252, 'Sex': -0.21199037368207957, 'Education_score': 0.391389277681807, 'Assessment_centre_11026.0': 0.29945468448309176, 'Assessment_centre_11027.0': 0.36264450666022474, 'Assessment_centre_11028.0': 2.2459449922635297, 'f.22009.0.1': 0.14733010670234226, 'f.22009.0.2': -0.05619695944568351, 'f.22009.0.3': -0.013306814475854856, 'f.22009.0.4': -0.007129242552096363, 'f.22009.0.5': -0.04216248828038437, 'f.22009.0.6': -0.04345269682980658, 'f.22009.0.7': 0.03807534333098901, 'f.22009.0.8': -0.026246530044989426, 'f.22009.0.9': -0.04767696212664063, 'f.22009.0.10': -0.005642858010798502}	{'const': 11.262485124904691, 'Prob_Class_0': 52.51895617146883, 'Prob_Class_2': 22.305592525598808, 'head_volume': 1.196233170903291, 'Age': 0.014974140795846372, 'Sex': 0.2878235376002022, 'Education_score': 0.07972295187647653, 'Assessment_centre_11026.0': 0.30846998971619, 'Assessment_centre_11027.0': 0.26087871634925686, 'Assessment_centre_11028.0': 2.154573832160127, 'f.22009.0.1': 0.06936701122424596, 'f.22009.0.2': 0.07303807032395596, 'f.22009.0.3': 0.07072855889916989, 'f.22009.0.4': 0.0513433578154432, 'f.22009.0.5': 0.02269208613495312, 'f.22009.0.6': 0.06756986151742163, 'f.22009.0.7': 0.061517120037766264, 'f.22009.0.8': 0.059820908714256556, 'f.22009.0.9': 0.028574917431669154, 'f.22009.0.10': 0.052190218393909436}	{'const': 2.0532731782135953, 'head_volume': 1.16898848504552, 'Age': 0.01435005705737777, 'Sex': 0.28115207890821087, 'Education_score': 0.07964262315953857, 'Assessment_centre_11026.0': 0.3009139287656142, 'Assessment_centre_11027.0': 0.25661951738538263, 'Assessment_centre_11028.0': 2.151638990435666, 'f.22009.0.1': 0.06932656820270515, 'f.22009.0.2': 0.07298308550671594, 'f.22009.0.3': 0.07068155099468595, 'f.22009.0.4': 0.05131002874017023, 'f.22009.0.5': 0.022668514119817032, 'f.22009.0.6': 0.06753748871243885, 'f.22009.0.7': 0.06143535870804194, 'f.22009.0.8': 0.05975972837297389, 'f.22009.0.9': 0.028552622890576296, 'f.22009.0.10': 0.05216246027979159}	4.757302769586198	3.7707152131095554	4.758182553838026	3.769686896717052	rs2777763	0.831951160717214	False
162	3	log_reaction_time	0.3576010014987733	0.6993834679557993	2.0	0.111109617567692	0.1108863171876566	0.1054896572994161	0.1058930497517149	{'const': 5.895687464987964, 'Prob_Class_0': 0.2920540869171989, 'Prob_Class_2': -0.15053958028423187, 'head_volume': 0.04069121458878449, 'Age': 0.006789861710727356, 'Sex': -0.0228051925098144, 'Education_score': -0.006863887142757554, 'Assessment_centre_11026.0': 0.014791734415027088, 'Assessment_centre_11027.0': 0.00995618182911786, 'Assessment_centre_11028.0': 1.672924439467122e-14, 'f.22009.0.1': -0.0013983145588031074, 'f.22009.0.2': -0.0004896116688647489, 'f.22009.0.3': 0.0005015726209523403, 'f.22009.0.4': -0.0016042475553203093, 'f.22009.0.5': 0.0018677700844453428, 'f.22009.0.6': -0.0031998607015617762, 'f.22009.0.7': -0.00041405895847845765, 'f.22009.0.8': -0.0004736822290142568, 'f.22009.0.9': -0.0005092204526047495, 'f.22009.0.10': 0.0011217845345932575}	{'const': 5.897652529610303, 'head_volume': 0.046310099445223615, 'Age': 0.006910602829336862, 'Sex': -0.02252373152002978, 'Education_score': -0.0067936523880164894, 'Assessment_centre_11026.0': 0.013981272993831347, 'Assessment_centre_11027.0': 0.009019698695860537, 'Assessment_centre_11028.0': -7.114727842537254e-15, 'f.22009.0.1': -0.0013592391273291205, 'f.22009.0.2': -0.0005532316019183487, 'f.22009.0.3': 0.0005021440799876462, 'f.22009.0.4': -0.0016053446025765857, 'f.22009.0.5': 0.0018554780665112145, 'f.22009.0.6': -0.0031532437821858153, 'f.22009.0.7': -0.0004309753104883846, 'f.22009.0.8': -0.0005038554563293507, 'f.22009.0.9': -0.0004985621477838405, 'f.22009.0.10': 0.0010729570948966479}	{'const': 0.20033215850458883, 'Prob_Class_0': 0.4089503355194478, 'Prob_Class_2': 0.4867413226669042, 'head_volume': 0.03329616277151659, 'Age': 0.00043227003194595067, 'Sex': 0.007843097189667783, 'Education_score': 0.0022284902364257593, 'Assessment_centre_11026.0': 0.009237227580529654, 'Assessment_centre_11027.0': 0.007861811517021502, 'Assessment_centre_11028.0': 7.771654476815473e-15, 'f.22009.0.1': 0.0019376037208626152, 'f.22009.0.2': 0.0020774106541332263, 'f.22009.0.3': 0.0020038745902918446, 'f.22009.0.4': 0.0014721169824316472, 'f.22009.0.5': 0.0006674384596849253, 'f.22009.0.6': 0.0018812257562026194, 'f.22009.0.7': 0.0016576279274557652, 'f.22009.0.8': 0.0017120719584177708, 'f.22009.0.9': 0.0007996732294948832, 'f.22009.0.10': 0.0015096367261330306}	{'const': 0.057775883413579386, 'head_volume': 0.03207018332266717, 'Age': 0.0004069998380591854, 'Sex': 0.007825999525317881, 'Education_score': 0.0022245379904321672, 'Assessment_centre_11026.0': 0.008966062327748762, 'Assessment_centre_11027.0': 0.007667831406162816, 'Assessment_centre_11028.0': 9.560562470940627e-17, 'f.22009.0.1': 0.0019362490814202366, 'f.22009.0.2': 0.0020754643889948536, 'f.22009.0.3': 0.002002713557952389, 'f.22009.0.4': 0.0014713250227132416, 'f.22009.0.5': 0.0006668764089691065, 'f.22009.0.6': 0.001879464692409413, 'f.22009.0.7': 0.001656251991482035, 'f.22009.0.8': 0.0017113130542442396, 'f.22009.0.9': 0.0007993431539733293, 'f.22009.0.10': 0.001508192020703411}	0.1612733098353746	0.1246545424329565	0.1612935654994479	0.1247070651491291	rs4365229	0.8350385465042349	False
530	5	Symbol_digit_matches	0.3573473726868668	0.6995719666047546	2.0	0.2093139063734459	0.2090449395974558	0.2021634847747289	0.2026511041115579	{'const': 48.20219461298783, 'Prob_Class_0': -3.971996702952423, 'Prob_Class_2': -12.73639993265171, 'head_volume': -2.2743797520532403, 'Age': -0.2997789548039553, 'Sex': -0.4426103720968361, 'Education_score': 0.34734874775345687, 'Assessment_centre_11026.0': 0.25557962084719005, 'Assessment_centre_11027.0': -0.17871504133769303, 'Assessment_centre_11028.0': 1.388281422585188, 'f.22009.0.1': 0.10353360841762807, 'f.22009.0.2': -0.007014725239189887, 'f.22009.0.3': -0.03002102595298391, 'f.22009.0.4': -0.062118640368577865, 'f.22009.0.5': -0.03094606097515067, 'f.22009.0.6': 0.005595493516846021, 'f.22009.0.7': -0.05878307680134876, 'f.22009.0.8': 0.04367657815204353, 'f.22009.0.9': -0.030736170129511253, 'f.22009.0.10': -0.03283285489509643}	{'const': 41.94981022269067, 'head_volume': -2.480443637000166, 'Age': -0.30269661607557574, 'Sex': -0.39647727624123447, 'Education_score': 0.3470504907354478, 'Assessment_centre_11026.0': 0.28218406902708093, 'Assessment_centre_11027.0': -0.14603193966807212, 'Assessment_centre_11028.0': 1.5925811365826916, 'f.22009.0.1': 0.10419255083550863, 'f.22009.0.2': -0.007485767484758287, 'f.22009.0.3': -0.029709731674210576, 'f.22009.0.4': -0.061843202806367015, 'f.22009.0.5': -0.030848984170094535, 'f.22009.0.6': 0.004723882283588612, 'f.22009.0.7': -0.05826455144996341, 'f.22009.0.8': 0.04367211344467741, 'f.22009.0.9': -0.030800144221394352, 'f.22009.0.10': -0.033730700301765185}	{'const': 7.720108819124675, 'Prob_Class_0': 50.055219602497054, 'Prob_Class_2': 18.497680282979314, 'head_volume': 1.1303428178730341, 'Age': 0.015293685469484146, 'Sex': 0.2721871833186856, 'Education_score': 0.07594600327559893, 'Assessment_centre_11026.0': 0.2996924163461786, 'Assessment_centre_11027.0': 0.258198979161481, 'Assessment_centre_11028.0': 3.342176670307816, 'f.22009.0.1': 0.06656720808637732, 'f.22009.0.2': 0.0686527679148237, 'f.22009.0.3': 0.06563248395344759, 'f.22009.0.4': 0.049186851841780475, 'f.22009.0.5': 0.02261810887721349, 'f.22009.0.6': 0.06316482175273246, 'f.22009.0.7': 0.057580469554562176, 'f.22009.0.8': 0.05604316653976946, 'f.22009.0.9': 0.027303077910934656, 'f.22009.0.10': 0.050412822835462716}	{'const': 1.9628117048137474, 'head_volume': 1.098353560648051, 'Age': 0.013819183668969117, 'Sex': 0.2642199901636991, 'Education_score': 0.07588016473103054, 'Assessment_centre_11026.0': 0.29276459862733734, 'Assessment_centre_11027.0': 0.2519596991909902, 'Assessment_centre_11028.0': 3.3323749094728794, 'f.22009.0.1': 0.06648143364583908, 'f.22009.0.2': 0.06857440997701156, 'f.22009.0.3': 0.06557446428383017, 'f.22009.0.4': 0.04916539351124534, 'f.22009.0.5': 0.022610482415144007, 'f.22009.0.6': 0.06313202118748716, 'f.22009.0.7': 0.05755523795198112, 'f.22009.0.8': 0.056001605747523754, 'f.22009.0.9': 0.027292457603451267, 'f.22009.0.10': 0.050381896006961156}	4.675607361576315	3.689220653651754	4.676402541938356	3.687617214610132	rs603392	0.8350385465042349	False
622	8	Tower_rearranging	0.3569642756550971	0.6998418294511684	2.0	0.0646904377417464	0.0643583918935069	0.0558535995105644	0.0564567985811321	{'const': 17.314624521744083, 'Prob_Class_0': -9.031746243242168, 'Prob_Class_2': 1.5540615323968923, 'head_volume': -0.9929317025139763, 'Age': -0.08503561237735634, 'Sex': 0.589710395889755, 'Education_score': 0.1677986361487009, 'Assessment_centre_11026.0': -0.037728284496783046, 'Assessment_centre_11027.0': -0.0729330982060117, 'Assessment_centre_11028.0': -3.2566348858050933, 'f.22009.0.1': -0.01807625896308693, 'f.22009.0.2': -0.08578488313593162, 'f.22009.0.3': 0.07652014724781096, 'f.22009.0.4': 0.06225689054826197, 'f.22009.0.5': -0.035920362575304655, 'f.22009.0.6': -0.01916805397959423, 'f.22009.0.7': 0.029130761599513638, 'f.22009.0.8': -0.03408768965023196, 'f.22009.0.9': 0.018379986824434463, 'f.22009.0.10': -0.022698244766449334}	{'const': 15.645117558840537, 'head_volume': -0.9689446010621737, 'Age': -0.08225188751864927, 'Sex': 0.6025118546254528, 'Education_score': 0.1702669790242042, 'Assessment_centre_11026.0': -0.04586713312207587, 'Assessment_centre_11027.0': -0.08789328189878379, 'Assessment_centre_11028.0': -3.2421122551903596, 'f.22009.0.1': -0.01799877784979415, 'f.22009.0.2': -0.08499295698682226, 'f.22009.0.3': 0.07592818808111558, 'f.22009.0.4': 0.0620173926420641, 'f.22009.0.5': -0.03526523284144734, 'f.22009.0.6': -0.019713789127460732, 'f.22009.0.7': 0.029049540429448056, 'f.22009.0.8': -0.03465346615444645, 'f.22009.0.9': 0.0187598553732868, 'f.22009.0.10': -0.0228072881730875}	{'const': 10.632475574654306, 'Prob_Class_0': 18.320473997385324, 'Prob_Class_2': 25.473493565790285, 'head_volume': 0.7382767040858004, 'Age': 0.009996157910659718, 'Sex': 0.17555753371523164, 'Education_score': 0.05090776861820294, 'Assessment_centre_11026.0': 0.20179290526032467, 'Assessment_centre_11027.0': 0.17020872872727533, 'Assessment_centre_11028.0': 1.797434701102895, 'f.22009.0.1': 0.046045960650890075, 'f.22009.0.2': 0.04651952315600122, 'f.22009.0.3': 0.046134866783681554, 'f.22009.0.4': 0.034050296481021994, 'f.22009.0.5': 0.015405846213719715, 'f.22009.0.6': 0.04298240844276237, 'f.22009.0.7': 0.039947365540626806, 'f.22009.0.8': 0.038746369562771485, 'f.22009.0.9': 0.019036627728805, 'f.22009.0.10': 0.03511511951052279}	{'const': 1.294497434624783, 'head_volume': 0.7277478508286553, 'Age': 0.009112297701287348, 'Sex': 0.17410485886578714, 'Education_score': 0.0507851135914701, 'Assessment_centre_11026.0': 0.19909335474148604, 'Assessment_centre_11027.0': 0.16751359561052262, 'Assessment_centre_11028.0': 1.7957572184408728, 'f.22009.0.1': 0.04603085413180608, 'f.22009.0.2': 0.04649383029448838, 'f.22009.0.3': 0.0461037574505866, 'f.22009.0.4': 0.03403796452895269, 'f.22009.0.5': 0.015381271530224325, 'f.22009.0.6': 0.04296358645836804, 'f.22009.0.7': 0.03990954740983717, 'f.22009.0.8': 0.03872013783191051, 'f.22009.0.9': 0.019023995354689526, 'f.22009.0.10': 0.0350993791280637}	3.0835149777194184	2.445321079153168	3.08406227111428	2.445702791501233	rs2973361	0.8350385465042349	False
781	1	Matrix_pattern_puzzles	0.3603122083197136	0.697503201245817	2.0	0.1460839291673832	0.1457803510862768	0.1380797824748229	0.1386232618642299	{'const': 19.297051026409775, 'Prob_Class_0': -11.307806673575682, 'Prob_Class_2': -9.54912317928363, 'head_volume': -2.3951283140293804, 'Age': -0.058182104402018556, 'Sex': -0.07171393043427024, 'Education_score': 0.36518190800768924, 'Assessment_centre_11026.0': 0.28955967463309507, 'Assessment_centre_11027.0': -0.11945299107544369, 'Assessment_centre_11028.0': 0.14934253206655332, 'f.22009.0.1': 0.039698362556308285, 'f.22009.0.2': 0.00765381714281758, 'f.22009.0.3': -0.007746846843171818, 'f.22009.0.4': -0.019513284894381904, 'f.22009.0.5': -0.018542910869928014, 'f.22009.0.6': -0.02081132045148261, 'f.22009.0.7': 0.00020011080470728419, 'f.22009.0.8': -0.005782020217501587, 'f.22009.0.9': 0.008070416526108083, 'f.22009.0.10': -0.02418280584256}	{'const': 13.88970564411761, 'head_volume': -2.4660142652422596, 'Age': -0.05692531753149392, 'Sex': -0.049864548341447414, 'Education_score': 0.3654913823297082, 'Assessment_centre_11026.0': 0.3062467852237016, 'Assessment_centre_11027.0': -0.10692541510986674, 'Assessment_centre_11028.0': 0.18863930084589983, 'f.22009.0.1': 0.039683488270906224, 'f.22009.0.2': 0.007349766545336959, 'f.22009.0.3': -0.0079954386334563, 'f.22009.0.4': -0.020112886658119125, 'f.22009.0.5': -0.018442029182711074, 'f.22009.0.6': -0.02136509222533171, 'f.22009.0.7': 7.319750262250319e-05, 'f.22009.0.8': -0.004686109373423682, 'f.22009.0.9': 0.008261856187728135, 'f.22009.0.10': -0.02350620551976884}	{'const': 7.085828338297626, 'Prob_Class_0': 22.088022638526592, 'Prob_Class_2': 12.564231852998821, 'head_volume': 0.4730186712522412, 'Age': 0.00590892945440165, 'Sex': 0.11500664817460339, 'Education_score': 0.031823665246199825, 'Assessment_centre_11026.0': 0.12149131373476536, 'Assessment_centre_11027.0': 0.104017821071581, 'Assessment_centre_11028.0': 0.8655405819815114, 'f.22009.0.1': 0.027678621184763785, 'f.22009.0.2': 0.029039946284805915, 'f.22009.0.3': 0.028119803194346347, 'f.22009.0.4': 0.02030131266472169, 'f.22009.0.5': 0.008996839535495621, 'f.22009.0.6': 0.027021468284176488, 'f.22009.0.7': 0.02450317024658954, 'f.22009.0.8': 0.02382291220934634, 'f.22009.0.9': 0.011396737198831887, 'f.22009.0.10': 0.020891485730844647}	{'const': 0.8198757284403034, 'head_volume': 0.46406054138422764, 'Age': 0.005715764241385339, 'Sex': 0.11195633007433206, 'Education_score': 0.03179841495620882, 'Assessment_centre_11026.0': 0.11947623379478652, 'Assessment_centre_11027.0': 0.10222773324227838, 'Assessment_centre_11028.0': 0.8639165644682197, 'f.22009.0.1': 0.027669693362746144, 'f.22009.0.2': 0.029019549495343116, 'f.22009.0.3': 0.02810430036066571, 'f.22009.0.4': 0.020281342955219446, 'f.22009.0.5': 0.008992822069985305, 'f.22009.0.6': 0.027000993324195414, 'f.22009.0.7': 0.024494153091466447, 'f.22009.0.8': 0.02378040584771155, 'f.22009.0.9': 0.011388136756256594, 'f.22009.0.10': 0.020838274343862474}	1.9104143751881013	1.5140295455170978	1.910753933379658	1.513835070480051	rs10765782	0.8350385465042349	False
16	2	Numeric_memory	0.3429190912164675	0.7097339579708	2.0	0.0645548734762235	0.0642601725183269	0.0563906762304946	0.0569597700092913	{'const': 11.10641536119475, 'Prob_Class_0': -16.473656017447006, 'Prob_Class_2': -0.7783956818500326, 'head_volume': -1.355718144483852, 'Age': -0.02915360260463245, 'Sex': 0.01838005151582469, 'Education_score': 0.07664158790281256, 'Assessment_centre_11026.0': -0.025248041677366388, 'Assessment_centre_11027.0': -0.1663339968527484, 'Assessment_centre_11028.0': 0.36485382138475314, 'f.22009.0.1': -0.011247679027370665, 'f.22009.0.2': 0.005480092703241615, 'f.22009.0.3': 0.006410264804029905, 'f.22009.0.4': 0.020078580144591858, 'f.22009.0.5': -0.0050148015014899105, 'f.22009.0.6': 0.008719886975492927, 'f.22009.0.7': 0.029640348412863272, 'f.22009.0.8': -0.018132319595298, 'f.22009.0.9': 0.009678072489387304, 'f.22009.0.10': -0.03197133196041724}	{'const': 9.810745288010096, 'head_volume': -1.297537494115028, 'Age': -0.028085842624689574, 'Sex': 0.017276252440422992, 'Education_score': 0.07759829711969764, 'Assessment_centre_11026.0': -0.031449474282080635, 'Assessment_centre_11027.0': -0.17253444467825996, 'Assessment_centre_11028.0': 0.33534207385839737, 'f.22009.0.1': -0.011687454057850846, 'f.22009.0.2': 0.005948796574972503, 'f.22009.0.3': 0.006455183772816267, 'f.22009.0.4': 0.01986521984855538, 'f.22009.0.5': -0.005000270133602813, 'f.22009.0.6': 0.008658925842727037, 'f.22009.0.7': 0.029714874156336533, 'f.22009.0.8': -0.018078639598522087, 'f.22009.0.9': 0.009664688905821624, 'f.22009.0.10': -0.031972479364650294}	{'const': 2.4244125003623176, 'Prob_Class_0': 20.48369177393916, 'Prob_Class_2': 2.832260174615076, 'head_volume': 0.28871983513981825, 'Age': 0.003835238217683873, 'Sex': 0.06762331142630855, 'Education_score': 0.019376011726957854, 'Assessment_centre_11026.0': 0.07497447876503306, 'Assessment_centre_11027.0': 0.06431637738702663, 'Assessment_centre_11028.0': 0.7095573377396099, 'f.22009.0.1': 0.016684253032230728, 'f.22009.0.2': 0.018168808773517293, 'f.22009.0.3': 0.016988512884565286, 'f.22009.0.4': 0.012898467522499197, 'f.22009.0.5': 0.005751619328667558, 'f.22009.0.6': 0.01636864202883198, 'f.22009.0.7': 0.01446309002991058, 'f.22009.0.8': 0.014456163605373175, 'f.22009.0.9': 0.006861911801920829, 'f.22009.0.10': 0.012965598259651689}	{'const': 0.5015050486180522, 'head_volume': 0.2788162525120084, 'Age': 0.003469118801029784, 'Sex': 0.06687966040694995, 'Education_score': 0.019316975505538368, 'Assessment_centre_11026.0': 0.07327393494104727, 'Assessment_centre_11027.0': 0.06341777342523029, 'Assessment_centre_11028.0': 0.7078228116319487, 'f.22009.0.1': 0.016670614394933045, 'f.22009.0.2': 0.018154049802419074, 'f.22009.0.3': 0.016976105959173374, 'f.22009.0.4': 0.01288659551566979, 'f.22009.0.5': 0.005749453365624533, 'f.22009.0.6': 0.016363512610234138, 'f.22009.0.7': 0.014456484539777836, 'f.22009.0.8': 0.014447030096024651, 'f.22009.0.9': 0.006859612965490585, 'f.22009.0.10': 0.012961678112943503}	1.213362956488974	0.9452978276854698	1.213554069284942	0.9460260382844335	rs3737882	0.8358168818702061	False
168	4	Fluid_intel_score	0.3429712230240585	0.7096880739733845	2.0	0.1075118520388392	0.1072959100623732	0.1018452606232128	0.1022612729672016	{'const': 12.17296884156957, 'Prob_Class_0': -6.871730788997838, 'Prob_Class_2': -1.2001141209447563, 'head_volume': -2.5352341885970717, 'Age': -0.029271159034866292, 'Sex': -0.22951719779868035, 'Education_score': 0.3648880238451822, 'Assessment_centre_11026.0': -0.16690244994973255, 'Assessment_centre_11027.0': -0.19526400959722404, 'Assessment_centre_11028.0': 1.153450865621523e-13, 'f.22009.0.1': 0.019152187254561148, 'f.22009.0.2': -0.013954982196116489, 'f.22009.0.3': 0.021329426675606042, 'f.22009.0.4': -0.0020216362522841305, 'f.22009.0.5': -0.007422193739940135, 'f.22009.0.6': -0.023466304067035742, 'f.22009.0.7': 0.016970081617188604, 'f.22009.0.8': 0.021367156451468514, 'f.22009.0.9': -0.00353425921812235, 'f.22009.0.10': -0.0021382789954592783}	{'const': 10.90715140532725, 'head_volume': -2.5477091172651907, 'Age': -0.03008722626516106, 'Sex': -0.2244999964150599, 'Education_score': 0.36428726555211943, 'Assessment_centre_11026.0': -0.15106899093206852, 'Assessment_centre_11027.0': -0.1836876188741727, 'Assessment_centre_11028.0': 3.2559621104042626e-14, 'f.22009.0.1': 0.018978127165413205, 'f.22009.0.2': -0.013911671906242663, 'f.22009.0.3': 0.021305143556043158, 'f.22009.0.4': -0.002671214676140622, 'f.22009.0.5': -0.007095170649320411, 'f.22009.0.6': -0.024112306176453466, 'f.22009.0.7': 0.017088073175429166, 'f.22009.0.8': 0.021542049150457855, 'f.22009.0.9': -0.003564963274428475, 'f.22009.0.10': -0.0024353501925527717}	{'const': 2.0110003899779727, 'Prob_Class_0': 8.626426112753336, 'Prob_Class_2': 2.4143745086806176, 'head_volume': 0.3799222880324058, 'Age': 0.004961945104314694, 'Sex': 0.09355995815103879, 'Education_score': 0.026513809559449975, 'Assessment_centre_11026.0': 0.10784664829242022, 'Assessment_centre_11027.0': 0.09190026292385882, 'Assessment_centre_11028.0': 1.0181300746206345e-13, 'f.22009.0.1': 0.022868123030824222, 'f.22009.0.2': 0.024569186537526936, 'f.22009.0.3': 0.02380006016497632, 'f.22009.0.4': 0.017459971669683466, 'f.22009.0.5': 0.007936706103243863, 'f.22009.0.6': 0.02227618625414802, 'f.22009.0.7': 0.01965047667022347, 'f.22009.0.8': 0.020290329412042476, 'f.22009.0.9': 0.009487584282676601, 'f.22009.0.10': 0.017850785783102577}	{'const': 0.6821898424716883, 'head_volume': 0.37937447459351537, 'Age': 0.004828570672637047, 'Sex': 0.09280226547269675, 'Education_score': 0.026474559282667096, 'Assessment_centre_11026.0': 0.10610322866121984, 'Assessment_centre_11027.0': 0.090804818976891, 'Assessment_centre_11028.0': 2.338124579549122e-15, 'f.22009.0.1': 0.022857270149535067, 'f.22009.0.2': 0.024562596915369505, 'f.22009.0.3': 0.02378105610784847, 'f.22009.0.4': 0.017433994259695735, 'f.22009.0.5': 0.007925006680914842, 'f.22009.0.6': 0.022257289750338444, 'f.22009.0.7': 0.01964264044452649, 'f.22009.0.8': 0.020284034818971102, 'f.22009.0.9': 0.009485138137501821, 'f.22009.0.10': 0.01784282875107721}	1.9064421683443389	1.5244615216133506	1.906672791009604	1.5251330426782537	rs79487293	0.8358168818702061	False
198	8	Numeric_memory	0.3481989989699116	0.7059978678999737	2.0	0.0547641577277868	0.0544603919926048	0.0469126371182345	0.0474854571248694	{'const': 11.497205236854983, 'Prob_Class_0': -3.6900874628477, 'Prob_Class_2': -3.771806133836641, 'head_volume': -1.0059885678340932, 'Age': -0.019499399624023125, 'Sex': 0.10555473041006262, 'Education_score': 0.12486613934075398, 'Assessment_centre_11026.0': 0.013348554019191619, 'Assessment_centre_11027.0': -0.0352954601616213, 'Assessment_centre_11028.0': -3.7366912202164337e-13, 'f.22009.0.1': -0.002261929395701155, 'f.22009.0.2': -0.02766921006031757, 'f.22009.0.3': -0.002892325431649754, 'f.22009.0.4': -0.010064725371777264, 'f.22009.0.5': 0.003732940463545366, 'f.22009.0.6': -0.025698385644258036, 'f.22009.0.7': 0.025294750373030802, 'f.22009.0.8': 0.0060250077889093, 'f.22009.0.9': 0.0024891692177253797, 'f.22009.0.10': 0.005685790381186813}	{'const': 8.758648368195287, 'head_volume': -0.8992334132091034, 'Age': -0.020277880887814837, 'Sex': 0.10085130813323212, 'Education_score': 0.1250772586100454, 'Assessment_centre_11026.0': 0.008943559105041337, 'Assessment_centre_11027.0': -0.03818516233703321, 'Assessment_centre_11028.0': 1.71429287640821e-14, 'f.22009.0.1': -0.0012415654307747956, 'f.22009.0.2': -0.027183865128075538, 'f.22009.0.3': -0.002574539834497447, 'f.22009.0.4': -0.010031559998280475, 'f.22009.0.5': 0.0036769737913355813, 'f.22009.0.6': -0.025825651680960276, 'f.22009.0.7': 0.025213445297623486, 'f.22009.0.8': 0.0062698456949404815, 'f.22009.0.9': 0.0022771836231729203, 'f.22009.0.10': 0.00536762682624669}	{'const': 4.305005740833287, 'Prob_Class_0': 22.110659020875598, 'Prob_Class_2': 5.57547099717627, 'head_volume': 0.3219210377210441, 'Age': 0.003705777689421676, 'Sex': 0.07015285957709808, 'Education_score': 0.019998290511947677, 'Assessment_centre_11026.0': 0.07602216501746356, 'Assessment_centre_11027.0': 0.06701796783046952, 'Assessment_centre_11028.0': 4.282854588761435e-13, 'f.22009.0.1': 0.016925027889566648, 'f.22009.0.2': 0.018381398172846633, 'f.22009.0.3': 0.01809856678977081, 'f.22009.0.4': 0.012900111686604, 'f.22009.0.5': 0.00581341678881594, 'f.22009.0.6': 0.016774324291112207, 'f.22009.0.7': 0.01479150863556192, 'f.22009.0.8': 0.015244519917734583, 'f.22009.0.9': 0.007379264400095258, 'f.22009.0.10': 0.013345467302118434}	{'const': 0.5067844191728328, 'head_volume': 0.28060022421007624, 'Age': 0.0035762742448640444, 'Sex': 0.06874334522288271, 'Education_score': 0.019989890503514685, 'Assessment_centre_11026.0': 0.07403077505390962, 'Assessment_centre_11027.0': 0.06512191677568589, 'Assessment_centre_11028.0': 1.223543172859788e-15, 'f.22009.0.1': 0.016875460759312955, 'f.22009.0.2': 0.018365414325749382, 'f.22009.0.3': 0.018089120626057106, 'f.22009.0.4': 0.012895645331271317, 'f.22009.0.5': 0.005807760514205186, 'f.22009.0.6': 0.016765883538220158, 'f.22009.0.7': 0.014775280678503309, 'f.22009.0.8': 0.01522861210528576, 'f.22009.0.9': 0.007372501686832387, 'f.22009.0.10': 0.013335893843574434}	1.2431204105063929	0.9669250861195756	1.243320142168667	0.9669668354983793	rs68175985	0.8358168818702061	False
242	4	Matrix_pattern_puzzles	0.3493946143397952	0.7051572423411966	2.0	0.1251518833272379	0.1248505849336146	0.1169596141223179	0.1175253559547231	{'const': 16.05137906307158, 'Prob_Class_0': -10.018054090536008, 'Prob_Class_2': 1.7519703601620848, 'head_volume': -2.5470821788839357, 'Age': -0.05564543139704666, 'Sex': -0.08161766008346827, 'Education_score': 0.2812838506405951, 'Assessment_centre_11026.0': 0.32513416282943786, 'Assessment_centre_11027.0': 0.001625891581494605, 'Assessment_centre_11028.0': -1.0414561301144754, 'f.22009.0.1': -0.005296394900290739, 'f.22009.0.2': -0.003428694083976019, 'f.22009.0.3': 0.01683917344954297, 'f.22009.0.4': -0.036373795014628826, 'f.22009.0.5': -0.026234318361828202, 'f.22009.0.6': -0.0005499547619181723, 'f.22009.0.7': 0.0024309315028074093, 'f.22009.0.8': 0.026499704900698518, 'f.22009.0.9': -0.021006773347599598, 'f.22009.0.10': 0.026772619143071816}	{'const': 13.728349121368728, 'head_volume': -2.4027695860123677, 'Age': -0.05661054229564267, 'Sex': -0.10058873153765142, 'Education_score': 0.2819221056233555, 'Assessment_centre_11026.0': 0.3092528281027557, 'Assessment_centre_11027.0': -0.010949206474648485, 'Assessment_centre_11028.0': -1.0783674320375785, 'f.22009.0.1': -0.005731609789010555, 'f.22009.0.2': -0.004163417305022491, 'f.22009.0.3': 0.017312634177144282, 'f.22009.0.4': -0.03672684783555819, 'f.22009.0.5': -0.026353857676002474, 'f.22009.0.6': -0.0003857335069621785, 'f.22009.0.7': 0.00206231089652034, 'f.22009.0.8': 0.026033159575640737, 'f.22009.0.9': -0.02100623010062296, 'f.22009.0.10': 0.026142846696705035}	{'const': 7.314872963867248, 'Prob_Class_0': 18.001513842928855, 'Prob_Class_2': 12.071354676147667, 'head_volume': 0.5007198481001941, 'Age': 0.005908961737759924, 'Sex': 0.11328852914945105, 'Education_score': 0.03121420624294086, 'Assessment_centre_11026.0': 0.12082946523511293, 'Assessment_centre_11027.0': 0.10772683285868224, 'Assessment_centre_11028.0': 0.7359919704507393, 'f.22009.0.1': 0.027724788278472214, 'f.22009.0.2': 0.02878419032295829, 'f.22009.0.3': 0.028062092396533938, 'f.22009.0.4': 0.021251394431030243, 'f.22009.0.5': 0.0094333390263164, 'f.22009.0.6': 0.02676189704866452, 'f.22009.0.7': 0.023987033530612947, 'f.22009.0.8': 0.023972896456787733, 'f.22009.0.9': 0.01157008445364227, 'f.22009.0.10': 0.02115661814224751}	{'const': 0.8133204359747145, 'head_volume': 0.46808683866101025, 'Age': 0.005781953279893166, 'Sex': 0.11014589993491065, 'Education_score': 0.031188452147895757, 'Assessment_centre_11026.0': 0.11915480875936865, 'Assessment_centre_11027.0': 0.10614275440238975, 'Assessment_centre_11028.0': 0.7342026127325, 'f.22009.0.1': 0.027709145241902215, 'f.22009.0.2': 0.028757989465156664, 'f.22009.0.3': 0.02804472764794467, 'f.22009.0.4': 0.02123608296267506, 'f.22009.0.5': 0.009429178888256496, 'f.22009.0.6': 0.02675021107656722, 'f.22009.0.7': 0.023972061010906494, 'f.22009.0.8': 0.023951714091729637, 'f.22009.0.9': 0.011566125986275617, 'f.22009.0.10': 0.021093453499339415}	1.920812268780743	1.52011542222233	1.9211430049503464	1.5202676542237832	rs10852598	0.8358168818702061	False
466	6	Matrix_pattern_puzzles	0.3521191852902878	0.7032395669807037	2.0	0.1522585204804587	0.1519622365706769	0.1442649283658823	0.1448146698982434	{'const': 13.714831560114874, 'Prob_Class_0': 10.215789614275014, 'Prob_Class_2': -2.4228322111789264, 'head_volume': -2.975310529464085, 'Age': -0.06659969492895923, 'Sex': -0.16777328585069817, 'Education_score': 0.3202186026920127, 'Assessment_centre_11026.0': 0.43865998593354244, 'Assessment_centre_11027.0': -0.007649665126559964, 'Assessment_centre_11028.0': -0.5708934343694607, 'f.22009.0.1': -0.00474003295521603, 'f.22009.0.2': 0.02176340378109596, 'f.22009.0.3': 0.01722944628373805, 'f.22009.0.4': -0.007642009494026027, 'f.22009.0.5': -0.03542961275835572, 'f.22009.0.6': -0.02273316237367899, 'f.22009.0.7': -0.0035491808682381184, 'f.22009.0.8': -0.005350141912069156, 'f.22009.0.9': -0.012088160110210511, 'f.22009.0.10': -0.0348730501311037}	{'const': 14.7571116127604, 'head_volume': -2.9653131815994986, 'Age': -0.06671234412614523, 'Sex': -0.16625215367226243, 'Education_score': 0.32151590063371516, 'Assessment_centre_11026.0': 0.4232158815017477, 'Assessment_centre_11027.0': -0.015051426754699192, 'Assessment_centre_11028.0': -0.5854625744613179, 'f.22009.0.1': -0.004773419554425742, 'f.22009.0.2': 0.021934414030089142, 'f.22009.0.3': 0.017529311058608624, 'f.22009.0.4': -0.007328218794078658, 'f.22009.0.5': -0.0353042425241093, 'f.22009.0.6': -0.02313095506921282, 'f.22009.0.7': -0.0035478483752631766, 'f.22009.0.8': -0.005179555380355102, 'f.22009.0.9': -0.012223070566784825, 'f.22009.0.10': -0.03493438447294809}	{'const': 6.271619667465214, 'Prob_Class_0': 17.91404313605374, 'Prob_Class_2': 10.657475461209508, 'head_volume': 0.47685817809359343, 'Age': 0.0058962910141315385, 'Sex': 0.11467411953207296, 'Education_score': 0.032486316528531484, 'Assessment_centre_11026.0': 0.1299239202216797, 'Assessment_centre_11027.0': 0.10641185884662399, 'Assessment_centre_11028.0': 0.8924010857369811, 'f.22009.0.1': 0.02932721683032931, 'f.22009.0.2': 0.02926517682862455, 'f.22009.0.3': 0.029538365311412827, 'f.22009.0.4': 0.021286193431572564, 'f.22009.0.5': 0.009828393191210594, 'f.22009.0.6': 0.02716832027531079, 'f.22009.0.7': 0.024651675547758736, 'f.22009.0.8': 0.024268374082169565, 'f.22009.0.9': 0.011412242890956497, 'f.22009.0.10': 0.02111869251529599}	{'const': 0.8383697623488544, 'head_volume': 0.4657416348733425, 'Age': 0.005882939048119236, 'Sex': 0.11397464791962246, 'Education_score': 0.032416901336967216, 'Assessment_centre_11026.0': 0.1280288220580186, 'Assessment_centre_11027.0': 0.10561295146924585, 'Assessment_centre_11028.0': 0.8918496141272186, 'f.22009.0.1': 0.02931775927180716, 'f.22009.0.2': 0.029247717329118655, 'f.22009.0.3': 0.02951590550883219, 'f.22009.0.4': 0.021275169748262476, 'f.22009.0.5': 0.009824088011567688, 'f.22009.0.6': 0.027155448211335326, 'f.22009.0.7': 0.02463618104455118, 'f.22009.0.8': 0.024252721119270695, 'f.22009.0.9': 0.011406901611289499, 'f.22009.0.10': 0.021110779622060514}	1.973582428119612	1.568540100975946	1.973927279498075	1.5687197216689346	rs8029552	0.8358168818702061	False
475	7	Tower_rearranging	0.3419205321919512	0.7104443495896752	2.0	0.1028195734929549	0.1025262996794716	0.0946711852981012	0.0952402190178437	{'const': 20.448517457809913, 'Prob_Class_0': 4.513722858921305, 'Prob_Class_2': -5.83871661241674, 'head_volume': -2.807955373741824, 'Age': -0.10737680143471692, 'Sex': 0.2005232108700568, 'Education_score': 0.18613615118528823, 'Assessment_centre_11026.0': 0.0012793173026842894, 'Assessment_centre_11027.0': -0.07903541353159532, 'Assessment_centre_11028.0': -1.8091255596515832, 'f.22009.0.1': -0.01176280326921528, 'f.22009.0.2': 0.07087416711262229, 'f.22009.0.3': 0.10340122088921759, 'f.22009.0.4': 0.03192614776304676, 'f.22009.0.5': -0.03609519592529306, 'f.22009.0.6': 0.02942895342401102, 'f.22009.0.7': 0.05616513098260292, 'f.22009.0.8': 0.027439439397359395, 'f.22009.0.9': -0.01399265469780854, 'f.22009.0.10': -0.0421687132942745}	{'const': 19.73499722490483, 'head_volume': -2.9232192656037963, 'Age': -0.11068859997190957, 'Sex': 0.18541437158213891, 'Education_score': 0.18353761288855266, 'Assessment_centre_11026.0': 0.00015967790700084639, 'Assessment_centre_11027.0': -0.07129851987973045, 'Assessment_centre_11028.0': -1.7845387102913066, 'f.22009.0.1': -0.012307847718542233, 'f.22009.0.2': 0.07122768105848654, 'f.22009.0.3': 0.10320769793542353, 'f.22009.0.4': 0.03200278130304411, 'f.22009.0.5': -0.03627371134771415, 'f.22009.0.6': 0.028843855037622587, 'f.22009.0.7': 0.05699142393976966, 'f.22009.0.8': 0.02810201773005688, 'f.22009.0.9': -0.014167649042254312, 'f.22009.0.10': -0.04147606179727901}	{'const': 6.317980157890375, 'Prob_Class_0': 16.035024062100288, 'Prob_Class_2': 12.026663890468152, 'head_volume': 0.7184097837585435, 'Age': 0.009828249907902983, 'Sex': 0.17193116525465493, 'Education_score': 0.04878429737531565, 'Assessment_centre_11026.0': 0.19298346735478492, 'Assessment_centre_11027.0': 0.15869750472656777, 'Assessment_centre_11028.0': 1.361594416745233, 'f.22009.0.1': 0.0440138379489433, 'f.22009.0.2': 0.04368843047488461, 'f.22009.0.3': 0.044251485523083486, 'f.22009.0.4': 0.03172620286476481, 'f.22009.0.5': 0.01469982578319803, 'f.22009.0.6': 0.04058227131031478, 'f.22009.0.7': 0.03661398909859181, 'f.22009.0.8': 0.036241128416606296, 'f.22009.0.9': 0.017187329743858726, 'f.22009.0.10': 0.03181271224261663}	{'const': 1.2526563417248935, 'head_volume': 0.6980263610098288, 'Age': 0.008803559837959704, 'Sex': 0.17078590003427394, 'Education_score': 0.04866577499514756, 'Assessment_centre_11026.0': 0.19263851483764116, 'Assessment_centre_11027.0': 0.15810137116213205, 'Assessment_centre_11028.0': 1.3608199411655602, 'f.22009.0.1': 0.043971732853736074, 'f.22009.0.2': 0.04367255104455196, 'f.22009.0.3': 0.044236933939436195, 'f.22009.0.4': 0.031711481951668265, 'f.22009.0.5': 0.01468993107272531, 'f.22009.0.6': 0.04053399787208379, 'f.22009.0.7': 0.036564351927990416, 'f.22009.0.8': 0.036219987825023156, 'f.22009.0.9': 0.017175905223532954, 'f.22009.0.10': 0.0317750913703716}	3.012445024559637	2.371587425632732	3.012937344179992	2.3718287290601845	rs1040851	0.8358168818702061	False
564	0	Matrix_pattern_puzzles	0.3505120791467472	0.7043714212574101	2.0	0.1299737346252863	0.1296628735496606	0.1215484038189053	0.1221294055508542	{'const': 16.22716153021282, 'Prob_Class_0': -3.10823071335848, 'Prob_Class_2': -6.653460844763355, 'head_volume': -1.9278835002176926, 'Age': -0.06343596065898127, 'Sex': 0.2653701393821633, 'Education_score': 0.29274477820068373, 'Assessment_centre_11026.0': 0.3195502746864054, 'Assessment_centre_11027.0': -0.016491805208404334, 'Assessment_centre_11028.0': -1.8346760639790205, 'f.22009.0.1': 0.0003051935645669362, 'f.22009.0.2': -0.003825764324829563, 'f.22009.0.3': -0.011351561587432401, 'f.22009.0.4': -0.02731080147912325, 'f.22009.0.5': -0.008763847516503708, 'f.22009.0.6': -0.02940045655818111, 'f.22009.0.7': 0.043288861305874435, 'f.22009.0.8': -0.03683164282589427, 'f.22009.0.9': 0.0032733784415837756, 'f.22009.0.10': 0.023046339808495728}	{'const': 13.383083142127534, 'head_volume': -1.8995054079957638, 'Age': -0.06582389960821095, 'Sex': 0.24969429955340686, 'Education_score': 0.2915877060046572, 'Assessment_centre_11026.0': 0.3105478924965949, 'Assessment_centre_11027.0': -0.01261976221692258, 'Assessment_centre_11028.0': -1.854027508140707, 'f.22009.0.1': 0.0001751641189116494, 'f.22009.0.2': -0.003933576105443414, 'f.22009.0.3': -0.01182495781932864, 'f.22009.0.4': -0.027692192371659777, 'f.22009.0.5': -0.009061566605282916, 'f.22009.0.6': -0.02845442543654221, 'f.22009.0.7': 0.0430123987187726, 'f.22009.0.8': -0.036674729988844725, 'f.22009.0.9': 0.0031350977304665994, 'f.22009.0.10': 0.023798623936649284}	{'const': 3.5170724442679684, 'Prob_Class_0': 6.200242820000745, 'Prob_Class_2': 8.192794971872019, 'head_volume': 0.4928142200961672, 'Age': 0.006827338590983847, 'Sex': 0.11651167982594283, 'Education_score': 0.03333514528422922, 'Assessment_centre_11026.0': 0.13468553050467746, 'Assessment_centre_11027.0': 0.11370016604000265, 'Assessment_centre_11028.0': 1.1672863779196185, 'f.22009.0.1': 0.03049641771753423, 'f.22009.0.2': 0.03055436034188178, 'f.22009.0.3': 0.030459346421453367, 'f.22009.0.4': 0.022391402582090027, 'f.22009.0.5': 0.010117480602440717, 'f.22009.0.6': 0.02831752061652728, 'f.22009.0.7': 0.026246121675731777, 'f.22009.0.8': 0.025582011543331316, 'f.22009.0.9': 0.012434931025050486, 'f.22009.0.10': 0.022941727452490866}	{'const': 0.8562178576802454, 'head_volume': 0.4779454048404975, 'Age': 0.005994777256830973, 'Sex': 0.11491569770532184, 'Education_score': 0.03322725836405912, 'Assessment_centre_11026.0': 0.13129382195265943, 'Assessment_centre_11027.0': 0.11026639948372342, 'Assessment_centre_11028.0': 1.16658427005376, 'f.22009.0.1': 0.03047833052766717, 'f.22009.0.2': 0.030533104661167123, 'f.22009.0.3': 0.030442621305319335, 'f.22009.0.4': 0.02237686252143005, 'f.22009.0.5': 0.010105185929832797, 'f.22009.0.6': 0.028277160765308274, 'f.22009.0.7': 0.02622525414443601, 'f.22009.0.8': 0.02556920418166412, 'f.22009.0.9': 0.012427982033914335, 'f.22009.0.10': 0.02291491726837632}	2.0026335154005777	1.6093509784365934	2.002991254721105	1.6100475865750885	rs9997185	0.8358168818702061	False
595	5	Fluid_intel_score	0.3442564568349059	0.708777781295187	2.0	0.1216955594631526	0.1214749378106744	0.1156073491858085	0.1160301962659356	{'const': 12.018550547533236, 'Prob_Class_0': -4.275974828157066, 'Prob_Class_2': -2.1277363638527818, 'head_volume': -3.0871365237069313, 'Age': -0.017904361513982153, 'Sex': -0.19511120165664161, 'Education_score': 0.3971690665799483, 'Assessment_centre_11026.0': -0.1528387999748672, 'Assessment_centre_11027.0': -0.23066114401570606, 'Assessment_centre_11028.0': -1.6389103052185356, 'f.22009.0.1': 0.003930186544908006, 'f.22009.0.2': -0.004570784602952943, 'f.22009.0.3': 0.005017983931417777, 'f.22009.0.4': -0.012741664170077646, 'f.22009.0.5': -0.016699537112087444, 'f.22009.0.6': 0.019810287169321584, 'f.22009.0.7': 0.002457835985844236, 'f.22009.0.8': 0.03112372596414093, 'f.22009.0.9': 0.010495387104277274, 'f.22009.0.10': 0.010889961766291645}	{'const': 10.559181369594974, 'head_volume': -3.1063709310908294, 'Age': -0.017956768669174845, 'Sex': -0.19558799220356188, 'Education_score': 0.3977394952703526, 'Assessment_centre_11026.0': -0.16043184198496913, 'Assessment_centre_11027.0': -0.23628313777779794, 'Assessment_centre_11028.0': -1.6451776349149079, 'f.22009.0.1': 0.0036069597701061957, 'f.22009.0.2': -0.0040576037528896195, 'f.22009.0.3': 0.005064957741383802, 'f.22009.0.4': -0.012745780890057684, 'f.22009.0.5': -0.01671784897236183, 'f.22009.0.6': 0.020325878905967872, 'f.22009.0.7': 0.0021829676379695783, 'f.22009.0.8': 0.030962655036697703, 'f.22009.0.9': 0.010456450688913344, 'f.22009.0.10': 0.011221580066372349}	{'const': 1.893442627531259, 'Prob_Class_0': 16.60670202679333, 'Prob_Class_2': 5.239564365037833, 'head_volume': 0.3967902911896983, 'Age': 0.005035362928663058, 'Sex': 0.09666424337556068, 'Education_score': 0.027021202587703092, 'Assessment_centre_11026.0': 0.11556520089163945, 'Assessment_centre_11027.0': 0.09345108761221292, 'Assessment_centre_11028.0': 1.1193947690036332, 'f.22009.0.1': 0.024238577302458143, 'f.22009.0.2': 0.02491710504034166, 'f.22009.0.3': 0.02434044877557962, 'f.22009.0.4': 0.017974731678184187, 'f.22009.0.5': 0.008152877463710375, 'f.22009.0.6': 0.023017352039038458, 'f.22009.0.7': 0.02115377920621049, 'f.22009.0.8': 0.02070917515005144, 'f.22009.0.9': 0.009821216800447232, 'f.22009.0.10': 0.01831831673709684}	{'const': 0.701009774842336, 'head_volume': 0.3956425799597914, 'Age': 0.004852109658564245, 'Sex': 0.09452841916607356, 'Education_score': 0.026971719363390635, 'Assessment_centre_11026.0': 0.11427171977548216, 'Assessment_centre_11027.0': 0.09305610266716778, 'Assessment_centre_11028.0': 1.1190000548439294, 'f.22009.0.1': 0.024223202411632866, 'f.22009.0.2': 0.0248893515073323, 'f.22009.0.3': 0.02433415313574236, 'f.22009.0.4': 0.01797003296817067, 'f.22009.0.5': 0.008144902929736866, 'f.22009.0.6': 0.023000315904027693, 'f.22009.0.7': 0.02114047273300316, 'f.22009.0.8': 0.020699884621709783, 'f.22009.0.9': 0.00981764177291291, 'f.22009.0.10': 0.018296311051773925}	1.9263535107468333	1.5394297921356848	1.9265954363194768	1.5391597135985708	rs156977	0.8358168818702061	False
693	9	Fluid_intel_score	0.3519304145980527	0.7033606762119661	2.0	0.1252786910788488	0.1250552130150329	0.1192461303276684	0.119660196192855	{'const': 15.686354138536052, 'Prob_Class_0': -10.35521312312347, 'Prob_Class_2': -5.509032443686738, 'head_volume': -3.4062197118297792, 'Age': -0.028578709652775505, 'Sex': -0.2628054456962868, 'Education_score': 0.40145027487671786, 'Assessment_centre_11026.0': -0.13466628854283563, 'Assessment_centre_11027.0': -0.06340272985579463, 'Assessment_centre_11028.0': -0.21102223869467196, 'f.22009.0.1': 0.03068259792488762, 'f.22009.0.2': -0.009997383947859975, 'f.22009.0.3': 0.02408904595671109, 'f.22009.0.4': -0.01978928494217125, 'f.22009.0.5': 0.009396208617008748, 'f.22009.0.6': 0.024491394488237922, 'f.22009.0.7': -0.00227838328887497, 'f.22009.0.8': -0.029299098670460107, 'f.22009.0.9': -0.00973888759672166, 'f.22009.0.10': 0.01699401464796566}	{'const': 11.842063618904048, 'head_volume': -3.3239235454694365, 'Age': -0.027610418279167173, 'Sex': -0.2620141474701864, 'Education_score': 0.40230756510621246, 'Assessment_centre_11026.0': -0.146460931275195, 'Assessment_centre_11027.0': -0.07027002432642486, 'Assessment_centre_11028.0': -0.2501795661486676, 'f.22009.0.1': 0.030321677987419672, 'f.22009.0.2': -0.009520965695314767, 'f.22009.0.3': 0.02371180236053757, 'f.22009.0.4': -0.019550804469678496, 'f.22009.0.5': 0.009305454710271914, 'f.22009.0.6': 0.024177623450051578, 'f.22009.0.7': -0.002065612367843336, 'f.22009.0.8': -0.029001620515043663, 'f.22009.0.9': -0.00979316878958994, 'f.22009.0.10': 0.016636359724658746}	{'const': 4.681087191945817, 'Prob_Class_0': 15.12119132227812, 'Prob_Class_2': 6.643868024432485, 'head_volume': 0.42369920589148924, 'Age': 0.005136525243054461, 'Sex': 0.09604661771016319, 'Education_score': 0.02747057862815246, 'Assessment_centre_11026.0': 0.11676602347324418, 'Assessment_centre_11027.0': 0.09515191577592845, 'Assessment_centre_11028.0': 0.9812098935766694, 'f.22009.0.1': 0.024597094262741495, 'f.22009.0.2': 0.024878004296832408, 'f.22009.0.3': 0.023992818132672275, 'f.22009.0.4': 0.01823817583752997, 'f.22009.0.5': 0.00813958192705841, 'f.22009.0.6': 0.023831749802504323, 'f.22009.0.7': 0.020912126295821985, 'f.22009.0.8': 0.02053154551808439, 'f.22009.0.9': 0.010207384938039648, 'f.22009.0.10': 0.018210477775758335}	{'const': 0.7027316543412524, 'head_volume': 0.3971370974831861, 'Age': 0.0049426681759736765, 'Sex': 0.09562237945436369, 'Education_score': 0.02741653104367405, 'Assessment_centre_11026.0': 0.1137402319507329, 'Assessment_centre_11027.0': 0.09340123752069536, 'Assessment_centre_11028.0': 0.9792131222990889, 'f.22009.0.1': 0.02458720795617354, 'f.22009.0.2': 0.0248602658800693, 'f.22009.0.3': 0.023978455881263207, 'f.22009.0.4': 0.018224193134229287, 'f.22009.0.5': 0.008136083489844206, 'f.22009.0.6': 0.023820189170273735, 'f.22009.0.7': 0.020903428727847728, 'f.22009.0.8': 0.02052228502745501, 'f.22009.0.9': 0.010203363614957708, 'f.22009.0.10': 0.01819769367970234}	1.9454483668895428	1.5507373970822234	1.945696867334442	1.5512790028211745	rs6729438	0.8358168818702061	False
702	0	Numeric_memory	0.3440006606907143	0.7089689207939891	2.0	0.0683964351063922	0.0680872481871204	0.0598578592583562	0.0604523003409427	{'const': 5.223736544069945, 'Prob_Class_0': 11.242312787078557, 'Prob_Class_2': 6.757186458568236, 'head_volume': -1.3879688140621564, 'Age': -0.02837527026508631, 'Sex': 0.07608770164605543, 'Education_score': 0.07192295605823407, 'Assessment_centre_11026.0': -0.02731268990506231, 'Assessment_centre_11027.0': -0.057406973207097034, 'Assessment_centre_11028.0': -0.41860902218692747, 'f.22009.0.1': 0.008647719835702164, 'f.22009.0.2': 0.013917833610055389, 'f.22009.0.3': 0.027621612157712014, 'f.22009.0.4': -0.025312977535591783, 'f.22009.0.5': 0.0070203760766519956, 'f.22009.0.6': -0.021271221119947416, 'f.22009.0.7': -0.015838478725252868, 'f.22009.0.8': -0.010233416884488478, 'f.22009.0.9': 0.017446820584019914, 'f.22009.0.10': -0.0129242855385226}	{'const': 10.210031639161052, 'head_volume': -1.4309408287668623, 'Age': -0.027773357782438772, 'Sex': 0.09427092728060658, 'Education_score': 0.07169579621837326, 'Assessment_centre_11026.0': -0.020230393496196937, 'Assessment_centre_11027.0': -0.05474576613479696, 'Assessment_centre_11028.0': -0.39945486993702933, 'f.22009.0.1': 0.008201584052604195, 'f.22009.0.2': 0.01413331214331976, 'f.22009.0.3': 0.027669412106377352, 'f.22009.0.4': -0.02536904553329764, 'f.22009.0.5': 0.007210514359015219, 'f.22009.0.6': -0.021120030091406335, 'f.22009.0.7': -0.01617064425310417, 'f.22009.0.8': -0.009844615010214086, 'f.22009.0.9': 0.017586518139087768, 'f.22009.0.10': -0.012836770472904324}	{'const': 6.821367609890535, 'Prob_Class_0': 17.094282309994156, 'Prob_Class_2': 9.626261851371686, 'head_volume': 0.3091753314540574, 'Age': 0.0036840664779550806, 'Sex': 0.07255015751502059, 'Education_score': 0.020166188645899072, 'Assessment_centre_11026.0': 0.07921684267100425, 'Assessment_centre_11027.0': 0.06898565564224741, 'Assessment_centre_11028.0': 1.2384535912622967, 'f.22009.0.1': 0.017457651649667498, 'f.22009.0.2': 0.018326815052464206, 'f.22009.0.3': 0.0177606637602044, 'f.22009.0.4': 0.01325197254132817, 'f.22009.0.5': 0.005855733589096447, 'f.22009.0.6': 0.01677041685869334, 'f.22009.0.7': 0.015221247309529227, 'f.22009.0.8': 0.01458345365069687, 'f.22009.0.9': 0.007844129768167833, 'f.22009.0.10': 0.013358430931436759}	{'const': 0.5162615749503497, 'head_volume': 0.2874079829566308, 'Age': 0.00359593878156119, 'Sex': 0.06912755687138634, 'Education_score': 0.020157641808012508, 'Assessment_centre_11026.0': 0.07576235412809859, 'Assessment_centre_11027.0': 0.06655633506821011, 'Assessment_centre_11028.0': 1.2366916108026262, 'f.22009.0.1': 0.01744297349311655, 'f.22009.0.2': 0.018310515311584875, 'f.22009.0.3': 0.01775460026547364, 'f.22009.0.4': 0.01324460050789765, 'f.22009.0.5': 0.005845256508877037, 'f.22009.0.6': 0.016758119803418008, 'f.22009.0.7': 0.015209150186436392, 'f.22009.0.8': 0.014570940909509455, 'f.22009.0.9': 0.00783966547388403, 'f.22009.0.10': 0.01334624317764167}	1.226601142084076	0.9561387482551162	1.226804671557809	0.9561567571772456	rs12514628	0.8358168818702061	False
319	5	Matrix_pattern_puzzles	0.3400830035005877	0.711751138279594	2.0	0.1491359834079882	0.1488554556422751	0.141299620676409	0.1418484545507102	{'const': 18.605393609325866, 'Prob_Class_0': -24.703369234947246, 'Prob_Class_2': -5.350472328804057, 'head_volume': -3.0469018393038345, 'Age': -0.05860227847534204, 'Sex': -0.12930191216715126, 'Education_score': 0.3634421103576373, 'Assessment_centre_11026.0': 0.36988307339230314, 'Assessment_centre_11027.0': -0.0005246567169379344, 'Assessment_centre_11028.0': -0.8934009695987377, 'f.22009.0.1': -0.02040330781667635, 'f.22009.0.2': -0.003910292754665175, 'f.22009.0.3': -0.003827842516982493, 'f.22009.0.4': -0.02330602072288427, 'f.22009.0.5': -0.014151555972414558, 'f.22009.0.6': -0.01338717443094265, 'f.22009.0.7': -0.012540646293866416, 'f.22009.0.8': -0.03196006092440269, 'f.22009.0.9': -0.009646528296628825, 'f.22009.0.10': -0.036756660346748654}	{'const': 14.058808858110543, 'head_volume': -2.969700316836033, 'Age': -0.060774266400470234, 'Sex': -0.13334633110967622, 'Education_score': 0.3619925384917077, 'Assessment_centre_11026.0': 0.3562562551826022, 'Assessment_centre_11027.0': -0.00919352971663889, 'Assessment_centre_11028.0': -0.8737514751617684, 'f.22009.0.1': -0.019534965241445233, 'f.22009.0.2': -0.003680245789233011, 'f.22009.0.3': -0.004721790926781716, 'f.22009.0.4': -0.02349613305073609, 'f.22009.0.5': -0.014016902200386783, 'f.22009.0.6': -0.012787286476739632, 'f.22009.0.7': -0.012636456171684903, 'f.22009.0.8': -0.03331128619360178, 'f.22009.0.9': -0.009473852030375087, 'f.22009.0.10': -0.03694151808357047}	{'const': 6.054887023087904, 'Prob_Class_0': 42.08812480221432, 'Prob_Class_2': 6.514020859334348, 'head_volume': 0.4733094987519995, 'Age': 0.00636711060745737, 'Sex': 0.1117062409451111, 'Education_score': 0.03222011895955737, 'Assessment_centre_11026.0': 0.12070580297222006, 'Assessment_centre_11027.0': 0.10446077139566581, 'Assessment_centre_11028.0': 0.9864647373994395, 'f.22009.0.1': 0.02819570359041157, 'f.22009.0.2': 0.029283615995049948, 'f.22009.0.3': 0.028152522015701432, 'f.22009.0.4': 0.021444434700590105, 'f.22009.0.5': 0.009430205810119555, 'f.22009.0.6': 0.026986720562220335, 'f.22009.0.7': 0.02393763234163727, 'f.22009.0.8': 0.024199575414507773, 'f.22009.0.9': 0.011718420407635476, 'f.22009.0.10': 0.021383094312499327}	{'const': 0.8363479160818568, 'head_volume': 0.4637722101858586, 'Age': 0.005761685689928742, 'Sex': 0.11138673816106516, 'Education_score': 0.0321617283255086, 'Assessment_centre_11026.0': 0.11950613276734728, 'Assessment_centre_11027.0': 0.10361691988881311, 'Assessment_centre_11028.0': 0.9851249464557016, 'f.22009.0.1': 0.028165140206541983, 'f.22009.0.2': 0.02926873207253107, 'f.22009.0.3': 0.02812220953739872, 'f.22009.0.4': 0.021425279666516365, 'f.22009.0.5': 0.009425778398455861, 'f.22009.0.6': 0.026967027619859123, 'f.22009.0.7': 0.023919499968452544, 'f.22009.0.8': 0.024126032939246127, 'f.22009.0.9': 0.011711936042291819, 'f.22009.0.10': 0.021373888875981812}	1.9499093200039583	1.5432986476324069	1.9502307336583184	1.5427367244455308	rs1342767	0.8358611538734748	False
354	0	Matrix_pattern_puzzles	0.339070778140314	0.7124721263969143	2.0	0.1562247033872501	0.1559444883564978	0.1483737089525575	0.1489244571931224	{'const': 12.801329091842078, 'Prob_Class_0': 1.794880414800384, 'Prob_Class_2': 7.987464773395801, 'head_volume': -3.28286605047573, 'Age': -0.07214836369197293, 'Sex': 0.027586019801549018, 'Education_score': 0.25589541660544063, 'Assessment_centre_11026.0': 0.29394058760927033, 'Assessment_centre_11027.0': 0.1118467845854425, 'Assessment_centre_11028.0': -0.07346065674478419, 'f.22009.0.1': -0.01985292367083099, 'f.22009.0.2': 0.091131928553801, 'f.22009.0.3': 0.04224055800386748, 'f.22009.0.4': -0.005492909521458721, 'f.22009.0.5': -0.02709460409539403, 'f.22009.0.6': -0.02414200099161318, 'f.22009.0.7': -0.04872253142744648, 'f.22009.0.8': -0.020374998117577273, 'f.22009.0.9': -0.0022856060944518933, 'f.22009.0.10': -0.007810507650231912}	{'const': 15.299488561512538, 'head_volume': -3.1905311181335008, 'Age': -0.07282039058835904, 'Sex': 0.009275151885175238, 'Education_score': 0.25621959852019677, 'Assessment_centre_11026.0': 0.271466469623702, 'Assessment_centre_11027.0': 0.09423904943361912, 'Assessment_centre_11028.0': -0.13332968415046545, 'f.22009.0.1': -0.020068897886711463, 'f.22009.0.2': 0.09166538446032424, 'f.22009.0.3': 0.042238768864657876, 'f.22009.0.4': -0.005502175425460141, 'f.22009.0.5': -0.02736614598606392, 'f.22009.0.6': -0.024034517103825818, 'f.22009.0.7': -0.04875546973032499, 'f.22009.0.8': -0.019782721991009992, 'f.22009.0.9': -0.0022359286655978966, 'f.22009.0.10': -0.007356118665149786}	{'const': 5.607703019603759, 'Prob_Class_0': 10.25002734937658, 'Prob_Class_2': 11.882240250973881, 'head_volume': 0.4686540812204656, 'Age': 0.006003345115545928, 'Sex': 0.1150695040956993, 'Education_score': 0.03165549042514324, 'Assessment_centre_11026.0': 0.12198775352851861, 'Assessment_centre_11027.0': 0.10598521425005523, 'Assessment_centre_11028.0': 1.3741499407213755, 'f.22009.0.1': 0.02746179476038763, 'f.22009.0.2': 0.029133667419154276, 'f.22009.0.3': 0.027897712284758062, 'f.22009.0.4': 0.021286684600215214, 'f.22009.0.5': 0.009593486834916386, 'f.22009.0.6': 0.026735380305889834, 'f.22009.0.7': 0.024135187036161708, 'f.22009.0.8': 0.023857970359891633, 'f.22009.0.9': 0.01100042401704995, 'f.22009.0.10': 0.02087328655096929}	{'const': 0.8054078126932966, 'head_volume': 0.45331157176573017, 'Age': 0.005614146613245764, 'Sex': 0.11085164759125665, 'Education_score': 0.03159560958611259, 'Assessment_centre_11026.0': 0.11880568954587328, 'Assessment_centre_11027.0': 0.1036408840099955, 'Assessment_centre_11028.0': 1.37170352983128, 'f.22009.0.1': 0.02744322679484794, 'f.22009.0.2': 0.029115033376502016, 'f.22009.0.3': 0.027888295063780003, 'f.22009.0.4': 0.02127711302819271, 'f.22009.0.5': 0.009582984022440181, 'f.22009.0.6': 0.026726405858665595, 'f.22009.0.7': 0.024124578029720914, 'f.22009.0.8': 0.023838713401767214, 'f.22009.0.9': 0.010990474324759188, 'f.22009.0.10': 0.020858701617531256}	1.9189206307647508	1.5228917415727057	1.919239237963944	1.5237973135228335	rs35877672	0.8358611538734748	False
10	1	Numeric_memory_online	0.3188866311912132	0.7270085092498668	2.0	0.0551376051981153	0.0547254246426878	0.0428582717499376	0.0437488756118994	{'const': 9.695805218797757, 'Prob_Class_0': -5.891607994075303, 'Prob_Class_2': 1.9274231969133153, 'head_volume': -1.62408682351946, 'Age': -0.027885450694792716, 'Sex': -0.05838166430657382, 'Education_score': 0.08459927626646374, 'Assessment_centre_11026.0': 0.19764752982960232, 'Assessment_centre_11027.0': -0.18988118178350916, 'Assessment_centre_11028.0': 0.9368148831469681, 'f.22009.0.1': -0.003763491102941752, 'f.22009.0.2': 0.022997408324627322, 'f.22009.0.3': -0.023861651157362187, 'f.22009.0.4': 0.00884066790573774, 'f.22009.0.5': -0.002677642894972998, 'f.22009.0.6': -0.02481881321585343, 'f.22009.0.7': 0.02921732019805331, 'f.22009.0.8': -0.017928938727381865, 'f.22009.0.9': -0.0006779385864617337, 'f.22009.0.10': -0.014253250515084795}	{'const': 10.28953166475934, 'head_volume': -1.5792780773379103, 'Age': -0.02693432058048167, 'Sex': -0.05128986762580958, 'Education_score': 0.0843644382377388, 'Assessment_centre_11026.0': 0.18434038941071904, 'Assessment_centre_11027.0': -0.20343902334659988, 'Assessment_centre_11028.0': 0.8966378421916054, 'f.22009.0.1': -0.003576511123460512, 'f.22009.0.2': 0.023078072519443917, 'f.22009.0.3': -0.024264685653491925, 'f.22009.0.4': 0.008503265964198583, 'f.22009.0.5': -0.0026706100961618314, 'f.22009.0.6': -0.02418783924229491, 'f.22009.0.7': 0.029644780861451715, 'f.22009.0.8': -0.017876920208740682, 'f.22009.0.9': -0.0007009882387239664, 'f.22009.0.10': -0.013850683803002651}	{'const': 1.6057513323494108, 'Prob_Class_0': 13.041802540496365, 'Prob_Class_2': 2.683434987195416, 'head_volume': 0.40528613192980495, 'Age': 0.005244560963222489, 'Sex': 0.09521802989325946, 'Education_score': 0.028073793555383465, 'Assessment_centre_11026.0': 0.10768522907738866, 'Assessment_centre_11027.0': 0.09851872946205038, 'Assessment_centre_11028.0': 0.8278410677041128, 'f.22009.0.1': 0.023644454484131716, 'f.22009.0.2': 0.025544405953241846, 'f.22009.0.3': 0.02409334755749969, 'f.22009.0.4': 0.018360493824959346, 'f.22009.0.5': 0.008294903833303106, 'f.22009.0.6': 0.023341913037166692, 'f.22009.0.7': 0.020210785860652686, 'f.22009.0.8': 0.020977166347037998, 'f.22009.0.9': 0.009677256379157772, 'f.22009.0.10': 0.018424393435344348}	{'const': 0.7058063075292601, 'head_volume': 0.39195761594054246, 'Age': 0.005105026266704942, 'Sex': 0.09458105506040497, 'Education_score': 0.02805831232968827, 'Assessment_centre_11026.0': 0.10632978112359619, 'Assessment_centre_11027.0': 0.09698162534121267, 'Assessment_centre_11028.0': 0.8259165280756136, 'f.22009.0.1': 0.023601363909903063, 'f.22009.0.2': 0.025531867459797263, 'f.22009.0.3': 0.024071172945582087, 'f.22009.0.4': 0.01834651865607471, 'f.22009.0.5': 0.008288680742239976, 'f.22009.0.6': 0.023313164921266415, 'f.22009.0.7': 0.020190210303889015, 'f.22009.0.8': 0.02096495891953474, 'f.22009.0.9': 0.009672643290092136, 'f.22009.0.10': 0.018390724027410137}	1.4082532024585417	1.0657777115956406	1.4085603325235891	1.0657549566409712	rs4072779	0.8482401460808281	False
423	0	Numeric_memory_online	0.3194309324371392	0.7266139596214302	2.0	0.0433379423475256	0.0429126292603952	0.030688965941543	0.0316058291891142	{'const': 8.007904250998509, 'Prob_Class_0': 4.353091865926434, 'Prob_Class_2': 1.860988429783086, 'head_volume': -0.9784081538167192, 'Age': -0.026608084507926812, 'Sex': 0.006104958064165285, 'Education_score': 0.07561665085948185, 'Assessment_centre_11026.0': 0.1552937958136395, 'Assessment_centre_11027.0': 0.17261029248546642, 'Assessment_centre_11028.0': 0.05469705592240662, 'f.22009.0.1': 0.020950030851826066, 'f.22009.0.2': 0.05862158258143083, 'f.22009.0.3': 0.00017302234078411458, 'f.22009.0.4': 0.011139325541535803, 'f.22009.0.5': -0.010877338565425219, 'f.22009.0.6': 0.018563327001047233, 'f.22009.0.7': 0.001721963217856626, 'f.22009.0.8': -0.027278039142498822, 'f.22009.0.9': -0.012028138651843222, 'f.22009.0.10': -0.012122707484527631}	{'const': 9.6210614852992, 'head_volume': -0.9781121667099276, 'Age': -0.02733348889228036, 'Sex': 0.01362978909902358, 'Education_score': 0.07614018672435655, 'Assessment_centre_11026.0': 0.1667327415875249, 'Assessment_centre_11027.0': 0.1785842063120713, 'Assessment_centre_11028.0': 0.05742061108415796, 'f.22009.0.1': 0.020696390231673866, 'f.22009.0.2': 0.05843401862890247, 'f.22009.0.3': 0.0001557345566035222, 'f.22009.0.4': 0.01111683819933494, 'f.22009.0.5': -0.010944319414214646, 'f.22009.0.6': 0.018549052702180855, 'f.22009.0.7': 0.0019983294171547735, 'f.22009.0.8': -0.02703987582885059, 'f.22009.0.9': -0.012148532696827979, 'f.22009.0.10': -0.012477872959702327}	{'const': 2.622551730542999, 'Prob_Class_0': 5.577380205589254, 'Prob_Class_2': 4.435023254671936, 'head_volume': 0.4207776947886423, 'Age': 0.005106100807840308, 'Sex': 0.0968260482431445, 'Education_score': 0.028491755865872315, 'Assessment_centre_11026.0': 0.11276568613975518, 'Assessment_centre_11027.0': 0.09397582621904875, 'Assessment_centre_11028.0': 0.9986631145744873, 'f.22009.0.1': 0.024463019739510875, 'f.22009.0.2': 0.0246755975588447, 'f.22009.0.3': 0.024935390639686514, 'f.22009.0.4': 0.01784152355152066, 'f.22009.0.5': 0.00796290028927212, 'f.22009.0.6': 0.02246530778537762, 'f.22009.0.7': 0.020609266845526834, 'f.22009.0.8': 0.020581947996452406, 'f.22009.0.9': 0.009655163511628095, 'f.22009.0.10': 0.017776998333156917}	{'const': 0.7203186845783949, 'head_volume': 0.4026462769804066, 'Age': 0.0050198118148132706, 'Sex': 0.0963108445647545, 'Education_score': 0.028416074287515823, 'Assessment_centre_11026.0': 0.11170618339808451, 'Assessment_centre_11027.0': 0.09360732887986688, 'Assessment_centre_11028.0': 0.9979540100737501, 'f.22009.0.1': 0.024422240299957976, 'f.22009.0.2': 0.024626464005087768, 'f.22009.0.3': 0.024920475340686164, 'f.22009.0.4': 0.017830210776280074, 'f.22009.0.5': 0.00795590209452689, 'f.22009.0.6': 0.022426830309478528, 'f.22009.0.7': 0.02059385398137544, 'f.22009.0.8': 0.02055940699620248, 'f.22009.0.9': 0.009647018426432383, 'f.22009.0.10': 0.017756942340471166}	1.395425095884339	1.0562152158887272	1.39573525065714	1.057278584489758	rs2863994	0.8482401460808281	False
603	6	log_reaction_time	0.3214846288133856	0.7250985542077915	2.0	0.1191663050701827	0.1189638929947998	0.1131849468844549	0.1136147452022683	{'const': 5.850894863802659, 'Prob_Class_0': 3.1117694338597475, 'Prob_Class_2': -0.13381020248671988, 'head_volume': 0.0001382227756743981, 'Age': 0.006845259339581591, 'Sex': -0.03694513224369727, 'Education_score': -0.006092818457808187, 'Assessment_centre_11026.0': 0.004389098020380473, 'Assessment_centre_11027.0': 0.002696657641325536, 'Assessment_centre_11028.0': -0.026461507828277234, 'f.22009.0.1': -0.0020020383335201536, 'f.22009.0.2': -0.0017458507560790468, 'f.22009.0.3': 0.002469793533401911, 'f.22009.0.4': 0.0019938619899426404, 'f.22009.0.5': 0.0006243725568786068, 'f.22009.0.6': 0.00349654793910378, 'f.22009.0.7': 0.004310789652991756, 'f.22009.0.8': -0.0018018849982462267, 'f.22009.0.9': -0.0006585152898944734, 'f.22009.0.10': -0.0010628061070052913}	{'const': 5.963885642790952, 'head_volume': -0.003768910721368474, 'Age': 0.00681484429009116, 'Sex': -0.03724794205461962, 'Education_score': -0.006166642716740384, 'Assessment_centre_11026.0': 0.004267705310013407, 'Assessment_centre_11027.0': 0.003025290972742697, 'Assessment_centre_11028.0': -0.02830874177469745, 'f.22009.0.1': -0.001995523594982807, 'f.22009.0.2': -0.0017474091866676398, 'f.22009.0.3': 0.0024875752145452077, 'f.22009.0.4': 0.001996528756351421, 'f.22009.0.5': 0.0006079916827445339, 'f.22009.0.6': 0.0035290412023101883, 'f.22009.0.7': 0.004278164716091251, 'f.22009.0.8': -0.001801264679250997, 'f.22009.0.9': -0.000654403240327926, 'f.22009.0.10': -0.0010091270717447064}	{'const': 0.3612006726041211, 'Prob_Class_0': 4.03649327435264, 'Prob_Class_2': 0.5249500319750767, 'head_volume': 0.032885819079658644, 'Age': 0.00039435478280282205, 'Sex': 0.007597530232663949, 'Education_score': 0.002160115746522365, 'Assessment_centre_11026.0': 0.00937949079936618, 'Assessment_centre_11027.0': 0.007756426673868753, 'Assessment_centre_11028.0': 0.09073949416473595, 'f.22009.0.1': 0.0019415397409649376, 'f.22009.0.2': 0.0019996377116740112, 'f.22009.0.3': 0.001951045084557386, 'f.22009.0.4': 0.0014456100769330012, 'f.22009.0.5': 0.0006561871923821463, 'f.22009.0.6': 0.0018473912494167864, 'f.22009.0.7': 0.0016967740941344752, 'f.22009.0.8': 0.001669693151167352, 'f.22009.0.9': 0.0007859069515398626, 'f.22009.0.10': 0.0014718018893611058}	{'const': 0.056285085219616136, 'head_volume': 0.031667408401127056, 'Age': 0.00038853539718649275, 'Sex': 0.007561835598895902, 'Education_score': 0.002157350239590916, 'Assessment_centre_11026.0': 0.009197724170769273, 'Assessment_centre_11027.0': 0.007478591429385123, 'Assessment_centre_11028.0': 0.09067951989574552, 'f.22009.0.1': 0.001939614808960692, 'f.22009.0.2': 0.0019985789348256023, 'f.22009.0.3': 0.00194989701863082, 'f.22009.0.4': 0.0014452558070193132, 'f.22009.0.5': 0.0006556552200138141, 'f.22009.0.6': 0.0018463906516936746, 'f.22009.0.7': 0.0016958747753931566, 'f.22009.0.8': 0.0016690936617165114, 'f.22009.0.9': 0.0007856997547823659, 'f.22009.0.10': 0.0014699216101398847}	0.1561245552535192	0.122200873796397	0.1561424926236284	0.1222119957673398	rs4785297	0.8482401460808281	False
710	1	Numeric_memory_online	0.318811912120264	0.7270629823549954	2.0	0.0508142148820114	0.0503988247171371	0.0384363631886403	0.0393342462525665	{'const': 13.811306867381623, 'Prob_Class_0': -13.38886067793123, 'Prob_Class_2': -5.158707715446768, 'head_volume': -1.9317410183275012, 'Age': -0.018273899933896925, 'Sex': 0.012605352861901238, 'Education_score': 0.07545421206261807, 'Assessment_centre_11026.0': 0.11423062031268406, 'Assessment_centre_11027.0': 0.05531201037061912, 'Assessment_centre_11028.0': 0.5359130232954094, 'f.22009.0.1': -0.013380300446133905, 'f.22009.0.2': 0.06037896529612047, 'f.22009.0.3': 0.017137147679455206, 'f.22009.0.4': 0.0019761685354397485, 'f.22009.0.5': -0.007123141464333525, 'f.22009.0.6': -0.004916674750576574, 'f.22009.0.7': -0.011739849451964693, 'f.22009.0.8': 0.021952439301065413, 'f.22009.0.9': 0.010586454191341212, 'f.22009.0.10': -0.012088863548787548}	{'const': 10.13489487554104, 'head_volume': -1.8974226346896712, 'Age': -0.020329655965639053, 'Sex': -0.0019156722986529168, 'Education_score': 0.07491887659050186, 'Assessment_centre_11026.0': 0.10470343919904981, 'Assessment_centre_11027.0': 0.049848784760317615, 'Assessment_centre_11028.0': 0.49130408728662867, 'f.22009.0.1': -0.014164401049178668, 'f.22009.0.2': 0.06089280651284393, 'f.22009.0.3': 0.016892196288428557, 'f.22009.0.4': 0.002600597868119507, 'f.22009.0.5': -0.007578827719041407, 'f.22009.0.6': -0.004915377774996956, 'f.22009.0.7': -0.011099010034418454, 'f.22009.0.8': 0.022037846891155805, 'f.22009.0.9': 0.010704885129248484, 'f.22009.0.10': -0.012022398645332324}	{'const': 4.657752514761095, 'Prob_Class_0': 22.697122569231247, 'Prob_Class_2': 6.779518793764497, 'head_volume': 0.4088909483302166, 'Age': 0.0057156627991389, 'Sex': 0.09611170548354306, 'Education_score': 0.028015125180318515, 'Assessment_centre_11026.0': 0.10544513476232859, 'Assessment_centre_11027.0': 0.0940797064265655, 'Assessment_centre_11028.0': 1.3909541734991413, 'f.22009.0.1': 0.023350374032898896, 'f.22009.0.2': 0.024767201174032173, 'f.22009.0.3': 0.02395133253994696, 'f.22009.0.4': 0.017768089211109037, 'f.22009.0.5': 0.007747440488643007, 'f.22009.0.6': 0.021799795213915504, 'f.22009.0.7': 0.020455279929919037, 'f.22009.0.8': 0.01932878584457703, 'f.22009.0.9': 0.009814895166989534, 'f.22009.0.10': 0.017826335407185076}	{'const': 0.6968657789701087, 'head_volume': 0.3962375861396866, 'Age': 0.004927647796175477, 'Sex': 0.09433137462576019, 'Education_score': 0.02799395928586172, 'Assessment_centre_11026.0': 0.1046912626596449, 'Assessment_centre_11027.0': 0.09369537897470284, 'Assessment_centre_11028.0': 1.388934002091058, 'f.22009.0.1': 0.023311625265204867, 'f.22009.0.2': 0.0247465930650408, 'f.22009.0.3': 0.023937751053354363, 'f.22009.0.4': 0.017742577563687766, 'f.22009.0.5': 0.007717924530646307, 'f.22009.0.6': 0.021789427882154586, 'f.22009.0.7': 0.020429871804557853, 'f.22009.0.8': 0.01930501519735517, 'f.22009.0.9': 0.009808268273187867, 'f.22009.0.10': 0.01781768322027657}	1.3733212357844815	1.0277391671496137	1.3736217047466175	1.0280868051954042	rs7151629	0.8482401460808281	False
599	5	Matrix_pattern_puzzles	0.3147050844927926	0.7300397935810665	2.0	0.1315197590494607	0.1312500845081596	0.1233790957154399	0.1239712532792975	{'const': 19.3594282552666, 'Prob_Class_0': -33.421680651871455, 'Prob_Class_2': -4.161976458887776, 'head_volume': -1.7486995318373508, 'Age': -0.06762782024695421, 'Sex': 0.27841525309201176, 'Education_score': 0.2871310056454187, 'Assessment_centre_11026.0': 0.2720064821180362, 'Assessment_centre_11027.0': -0.039584867216771825, 'Assessment_centre_11028.0': -1.858176366465269, 'f.22009.0.1': 0.00042954803980543247, 'f.22009.0.2': -0.005347064504154777, 'f.22009.0.3': -0.010130849797921683, 'f.22009.0.4': -0.023284841377996156, 'f.22009.0.5': -0.012273464499663295, 'f.22009.0.6': -0.025522564760400334, 'f.22009.0.7': 0.04364148038117579, 'f.22009.0.8': -0.03664468376336357, 'f.22009.0.9': 0.003917582807945761, 'f.22009.0.10': 0.015207010854438877}	{'const': 13.32620039246742, 'head_volume': -1.8269786287532406, 'Age': -0.06647571647646565, 'Sex': 0.30066849628856984, 'Education_score': 0.2890661353533413, 'Assessment_centre_11026.0': 0.281882761762064, 'Assessment_centre_11027.0': -0.031906562660354715, 'Assessment_centre_11028.0': -1.845713521923161, 'f.22009.0.1': 0.0003796380528112552, 'f.22009.0.2': -0.005613784912212133, 'f.22009.0.3': -0.010278946983703312, 'f.22009.0.4': -0.023274990447316846, 'f.22009.0.5': -0.012003868761660055, 'f.22009.0.6': -0.025523102012411415, 'f.22009.0.7': 0.04309096139426581, 'f.22009.0.8': -0.03723567350273591, 'f.22009.0.9': 0.0042494670147820955, 'f.22009.0.10': 0.015466429643571148}	{'const': 8.552225991358062, 'Prob_Class_0': 42.127260606731305, 'Prob_Class_2': 10.278461215408768, 'head_volume': 0.48075716179991224, 'Age': 0.006159642290661638, 'Sex': 0.11684449761422461, 'Education_score': 0.03280503393026198, 'Assessment_centre_11026.0': 0.12957810636163897, 'Assessment_centre_11027.0': 0.10880110775387372, 'Assessment_centre_11028.0': 1.1639700227147476, 'f.22009.0.1': 0.02972359927591605, 'f.22009.0.2': 0.029897097596490105, 'f.22009.0.3': 0.029704219043374454, 'f.22009.0.4': 0.02197884509885008, 'f.22009.0.5': 0.009955803629203376, 'f.22009.0.6': 0.02767954880525523, 'f.22009.0.7': 0.025818639602097623, 'f.22009.0.8': 0.025001275753341837, 'f.22009.0.9': 0.012195783764472105, 'f.22009.0.10': 0.02258147707260217}	{'const': 0.8360813447812806, 'head_volume': 0.46943842776584593, 'Age': 0.005885761092172, 'Sex': 0.11240156487221369, 'Education_score': 0.03269608204333776, 'Assessment_centre_11026.0': 0.1282006217626544, 'Assessment_centre_11027.0': 0.10830918025005319, 'Assessment_centre_11028.0': 1.163413935061676, 'f.22009.0.1': 0.029713369689645993, 'f.22009.0.2': 0.029882878102477292, 'f.22009.0.3': 0.0296934479913343, 'f.22009.0.4': 0.021970277378649088, 'f.22009.0.5': 0.009941499977266842, 'f.22009.0.6': 0.02765862150562851, 'f.22009.0.7': 0.02579985266664767, 'f.22009.0.8': 0.024981677399435298, 'f.22009.0.9': 0.012183912825674215, 'f.22009.0.10': 0.02255802420100028}	1.9979086858840829	1.6035259104676358	1.998218850275021	1.602937799770641	rs156977	0.8500143767208818	False
746	6	Matrix_pattern_puzzles	0.3139266919035456	0.7306075952291389	2.0	0.13768046608133	0.1374171342538525	0.1297115598826652	0.1302918141772321	{'const': 18.560140556607045, 'Prob_Class_0': -9.091718887775954, 'Prob_Class_2': -5.349868026019251, 'head_volume': -2.9468160604683256, 'Age': -0.06673741591713772, 'Sex': -0.120736881411936, 'Education_score': 0.27360406030115575, 'Assessment_centre_11026.0': 0.1248967188303939, 'Assessment_centre_11027.0': 0.09124836010606657, 'Assessment_centre_11028.0': 0.4221433605925108, 'f.22009.0.1': 0.0056155760520856385, 'f.22009.0.2': 0.02568839544103831, 'f.22009.0.3': 0.02122995994283234, 'f.22009.0.4': -0.03797759758855084, 'f.22009.0.5': -0.01474717063009979, 'f.22009.0.6': 0.08713168841668104, 'f.22009.0.7': 0.03261392231049173, 'f.22009.0.8': 0.007277524372773649, 'f.22009.0.9': 0.005164449043271482, 'f.22009.0.10': -0.0037367425700827253}	{'const': 15.109786197459306, 'head_volume': -3.095418514045676, 'Age': -0.06417129653336705, 'Sex': -0.10370063785842454, 'Education_score': 0.2750384160918506, 'Assessment_centre_11026.0': 0.136004915755354, 'Assessment_centre_11027.0': 0.0948754098486272, 'Assessment_centre_11028.0': 0.43460714882910767, 'f.22009.0.1': 0.004906497831325634, 'f.22009.0.2': 0.024878550592861218, 'f.22009.0.3': 0.021448546028697793, 'f.22009.0.4': -0.03778969631340523, 'f.22009.0.5': -0.014447353539484021, 'f.22009.0.6': 0.08666511795532293, 'f.22009.0.7': 0.03181255859835792, 'f.22009.0.8': 0.00751627820310228, 'f.22009.0.9': 0.0054439050873693415, 'f.22009.0.10': -0.003978047850014432}	{'const': 4.903118496773593, 'Prob_Class_0': 21.564293933071216, 'Prob_Class_2': 8.307325353766648, 'head_volume': 0.5046039109726187, 'Age': 0.00662110418709633, 'Sex': 0.1133258175954478, 'Education_score': 0.03216610655164902, 'Assessment_centre_11026.0': 0.12418731418936796, 'Assessment_centre_11027.0': 0.10952179741727261, 'Assessment_centre_11028.0': 1.9753518870516207, 'f.22009.0.1': 0.028044406662521656, 'f.22009.0.2': 0.029299005591242315, 'f.22009.0.3': 0.02848325318166672, 'f.22009.0.4': 0.021318581680719796, 'f.22009.0.5': 0.009420905706886496, 'f.22009.0.6': 0.026808976993189904, 'f.22009.0.7': 0.02470207114495092, 'f.22009.0.8': 0.023412318729674284, 'f.22009.0.9': 0.01272271952005522, 'f.22009.0.10': 0.021402934627097157}	{'const': 0.8309525701171284, 'head_volume': 0.4636339970882254, 'Age': 0.005723437577779409, 'Sex': 0.11086951899815174, 'Education_score': 0.03208181642692198, 'Assessment_centre_11026.0': 0.12094955887213919, 'Assessment_centre_11027.0': 0.10625623528696937, 'Assessment_centre_11028.0': 1.9737197884925424, 'f.22009.0.1': 0.028017535419787885, 'f.22009.0.2': 0.02927076050862898, 'f.22009.0.3': 0.028471559290143444, 'f.22009.0.4': 0.021305383775167424, 'f.22009.0.5': 0.009405403100047663, 'f.22009.0.6': 0.0267795555804546, 'f.22009.0.7': 0.024663640891874044, 'f.22009.0.8': 0.02338447231457927, 'f.22009.0.9': 0.012712963216777048, 'f.22009.0.10': 0.02139298106280661}	1.957612612806412	1.554963901357164	1.9579114941010327	1.5548481547089938	rs10031499	0.8500143767208818	False
470	7	log_reaction_time	0.3120054216437497	0.732002761974661	2.0	0.1063865445692816	0.1061892950164353	0.1003806529339141	0.1008182161953958	{'const': 6.0425138298093435, 'Prob_Class_0': -0.021442537081073798, 'Prob_Class_2': -0.35910103191882947, 'head_volume': 0.019418352998692365, 'Age': 0.0067000358935604565, 'Sex': -0.035590759499577615, 'Education_score': -0.004483440825850626, 'Assessment_centre_11026.0': 0.0014294124429498345, 'Assessment_centre_11027.0': 0.006052527967483517, 'Assessment_centre_11028.0': -0.04254434096636057, 'f.22009.0.1': -0.004696030180333936, 'f.22009.0.2': -0.00452059725031836, 'f.22009.0.3': 0.004547317776253998, 'f.22009.0.4': 0.00010613302140984461, 'f.22009.0.5': 0.0004610888503365237, 'f.22009.0.6': 0.0006609862859680224, 'f.22009.0.7': 0.0010231432358932928, 'f.22009.0.8': 1.6103508512756593e-05, 'f.22009.0.9': 0.0008123112551124579, 'f.22009.0.10': -0.0008733097705885548}	{'const': 5.93321717389828, 'head_volume': 0.013515780517247323, 'Age': 0.006588262295704922, 'Sex': -0.03610378451492765, 'Education_score': -0.004590385045483272, 'Assessment_centre_11026.0': 0.001462614169954796, 'Assessment_centre_11027.0': 0.00638902193174092, 'Assessment_centre_11028.0': -0.04148099494537054, 'f.22009.0.1': -0.004730741616205872, 'f.22009.0.2': -0.004535932269943143, 'f.22009.0.3': 0.0045638555263604694, 'f.22009.0.4': 9.479669391807368e-05, 'f.22009.0.5': 0.0004756801235374304, 'f.22009.0.6': 0.0006204621672496654, 'f.22009.0.7': 0.001047041963148187, 'f.22009.0.8': 3.439258954233287e-05, 'f.22009.0.9': 0.0008151028487697648, 'f.22009.0.10': -0.0008145882517517759}	{'const': 0.20388565681256127, 'Prob_Class_0': 0.45995388060400716, 'Prob_Class_2': 0.47461801971177164, 'head_volume': 0.03288850189486959, 'Age': 0.00043985835957342995, 'Sex': 0.007833497801696348, 'Education_score': 0.0021985434921670847, 'Assessment_centre_11026.0': 0.00950733303852594, 'Assessment_centre_11027.0': 0.007589258756768087, 'Assessment_centre_11028.0': 0.07215531742713305, 'f.22009.0.1': 0.001993258449491463, 'f.22009.0.2': 0.001992536858277221, 'f.22009.0.3': 0.0020105085167187735, 'f.22009.0.4': 0.0014548259867199376, 'f.22009.0.5': 0.0006658315513450957, 'f.22009.0.6': 0.0018591557516045537, 'f.22009.0.7': 0.0016782065139995489, 'f.22009.0.8': 0.001674764280139952, 'f.22009.0.9': 0.0007929678487784656, 'f.22009.0.10': 0.0014487307778611796}	{'const': 0.057566930738262516, 'head_volume': 0.032009965005969206, 'Age': 0.0004044946030132489, 'Sex': 0.007793782525639304, 'Education_score': 0.002193385565487071, 'Assessment_centre_11026.0': 0.009459046752746668, 'Assessment_centre_11027.0': 0.007504979308087778, 'Assessment_centre_11028.0': 0.07211161496897493, 'f.22009.0.1': 0.0019917849309957353, 'f.22009.0.2': 0.001991220193005651, 'f.22009.0.3': 0.002009772493755403, 'f.22009.0.4': 0.001454257093915097, 'f.22009.0.5': 0.0006652994029076989, 'f.22009.0.6': 0.001857051628610449, 'f.22009.0.7': 0.0016775043852948856, 'f.22009.0.8': 0.0016740954288833245, 'f.22009.0.9': 0.0007926204607604525, 'f.22009.0.10': 0.001446279178818754}	0.1601261626616267	0.1236278743736752	0.1601438342124719	0.123622122997627	rs1040851	0.8504596404684858	False
591	4	Numeric_memory_online	0.3102283319314407	0.7333287068348594	2.0	0.0430230707250006	0.0426090102557317	0.0303434600860711	0.0312749943604304	{'const': 8.897837083434332, 'Prob_Class_0': -1.5256175817395061, 'Prob_Class_2': 5.179840797942344, 'head_volume': -1.6899188423211329, 'Age': -0.020353272117004516, 'Sex': 0.032052692647219994, 'Education_score': 0.08803948869053313, 'Assessment_centre_11026.0': 0.0733128445599112, 'Assessment_centre_11027.0': -0.0787439366206626, 'Assessment_centre_11028.0': -0.4088429141552443, 'f.22009.0.1': -0.009449472436089642, 'f.22009.0.2': 0.023493605491019334, 'f.22009.0.3': 0.023456937832189165, 'f.22009.0.4': 0.015477615836098264, 'f.22009.0.5': -0.00020451035094355794, 'f.22009.0.6': -0.022045481347682985, 'f.22009.0.7': 0.001215579501817757, 'f.22009.0.8': 0.002414894284850564, 'f.22009.0.9': 0.010582453831700093, 'f.22009.0.10': -0.008925216683290339}	{'const': 9.827298815906609, 'head_volume': -1.6385936265593006, 'Age': -0.019219003514054315, 'Sex': 0.03505645636658522, 'Education_score': 0.08955655415110048, 'Assessment_centre_11026.0': 0.05907986803434016, 'Assessment_centre_11027.0': -0.09432338136644597, 'Assessment_centre_11028.0': -0.40200313351653283, 'f.22009.0.1': -0.009270391944332148, 'f.22009.0.2': 0.0241006613936713, 'f.22009.0.3': 0.023361616515187908, 'f.22009.0.4': 0.015239387738263225, 'f.22009.0.5': -8.467864545650327e-05, 'f.22009.0.6': -0.02202954593158828, 'f.22009.0.7': 0.0009883630186005412, 'f.22009.0.8': 0.0025627632048950645, 'f.22009.0.9': 0.010418519196523573, 'f.22009.0.10': -0.008983906282755225}	{'const': 3.3419949137448306, 'Prob_Class_0': 6.63626490508978, 'Prob_Class_2': 8.447573984682235, 'head_volume': 0.4468932054790399, 'Age': 0.005318557365093038, 'Sex': 0.10000763714732414, 'Education_score': 0.02892842675322012, 'Assessment_centre_11026.0': 0.11482615489600725, 'Assessment_centre_11027.0': 0.10167912709402621, 'Assessment_centre_11028.0': 1.0271915605670234, 'f.22009.0.1': 0.024802977911766652, 'f.22009.0.2': 0.025794677534015552, 'f.22009.0.3': 0.02524917828465074, 'f.22009.0.4': 0.018395942247330006, 'f.22009.0.5': 0.008473586979314884, 'f.22009.0.6': 0.023316195036942725, 'f.22009.0.7': 0.022224039142527362, 'f.22009.0.8': 0.02108867641146243, 'f.22009.0.9': 0.010304025879690782, 'f.22009.0.10': 0.019296436597651935}	{'const': 0.7399965349740967, 'head_volume': 0.4196557850740744, 'Age': 0.0050070159404513905, 'Sex': 0.09895992417397768, 'Education_score': 0.028847561858760976, 'Assessment_centre_11026.0': 0.11165327106783836, 'Assessment_centre_11027.0': 0.09890151561279308, 'Assessment_centre_11028.0': 1.026381678450107, 'f.22009.0.1': 0.024789792270563278, 'f.22009.0.2': 0.025729421350861988, 'f.22009.0.3': 0.02522948041322638, 'f.22009.0.4': 0.018379529314169002, 'f.22009.0.5': 0.008464415388580709, 'f.22009.0.6': 0.023299101159937812, 'f.22009.0.7': 0.022209888104511223, 'f.22009.0.8': 0.021076092178285096, 'f.22009.0.9': 0.01029692859821563, 'f.22009.0.10': 0.01928429124075821}	1.437090601149858	1.07110352036832	1.437401464473386	1.0703166466936271	rs34825578	0.8508233615211075	False
384	4	Tower_rearranging	0.3053980074505747	0.7368636678788156	2.0	0.0971110574136844	0.0968412526348048	0.0887182541313263	0.0893370010682318	{'const': 10.885944481148911, 'Prob_Class_0': -10.248089704732351, 'Prob_Class_2': 11.521488097206712, 'head_volume': -1.7174196704489724, 'Age': -0.10453640573275073, 'Sex': 0.32244064206999956, 'Education_score': 0.2844967968282684, 'Assessment_centre_11026.0': 0.1187826623503775, 'Assessment_centre_11027.0': -0.027123712228201015, 'Assessment_centre_11028.0': -6.6537846259656455, 'f.22009.0.1': -0.0482065826926242, 'f.22009.0.2': 0.044355397197246696, 'f.22009.0.3': 0.06098293751572378, 'f.22009.0.4': -0.011139541765210311, 'f.22009.0.5': -0.032144419028278776, 'f.22009.0.6': 0.06317560417924402, 'f.22009.0.7': -0.01320507605245071, 'f.22009.0.8': 0.003692754841056924, 'f.22009.0.9': 0.0029260138591017453, 'f.22009.0.10': -0.009064607455080087}	{'const': 16.986177516203075, 'head_volume': -1.7370802365184645, 'Age': -0.1037067104421037, 'Sex': 0.3416771268247246, 'Education_score': 0.2850425570137361, 'Assessment_centre_11026.0': 0.13104539693488473, 'Assessment_centre_11027.0': -0.02573745489287437, 'Assessment_centre_11028.0': -6.548868389469622, 'f.22009.0.1': -0.04784224566058261, 'f.22009.0.2': 0.044014041862218606, 'f.22009.0.3': 0.06071877929066026, 'f.22009.0.4': -0.011106366851863643, 'f.22009.0.5': -0.03198768003974592, 'f.22009.0.6': 0.062099626563782685, 'f.22009.0.7': -0.013025750595030281, 'f.22009.0.8': 0.0038395415982147236, 'f.22009.0.9': 0.003423843254686077, 'f.22009.0.10': -0.009305954103980316}	{'const': 8.858558582708069, 'Prob_Class_0': 39.5845085824617, 'Prob_Class_2': 15.235525394975049, 'head_volume': 0.7556936853578228, 'Age': 0.009084772459509928, 'Sex': 0.18050505742116546, 'Education_score': 0.050555212462777555, 'Assessment_centre_11026.0': 0.19299073620177398, 'Assessment_centre_11027.0': 0.1686017644037098, 'Assessment_centre_11028.0': 3.089736744860152, 'f.22009.0.1': 0.04374618979209409, 'f.22009.0.2': 0.04647363093674109, 'f.22009.0.3': 0.0443359349065718, 'f.22009.0.4': 0.03382147310708906, 'f.22009.0.5': 0.015212482258099458, 'f.22009.0.6': 0.042425486322297166, 'f.22009.0.7': 0.03841901911943533, 'f.22009.0.8': 0.03784270350192348, 'f.22009.0.9': 0.017545706456417367, 'f.22009.0.10': 0.033183325311220785}	{'const': 1.2846257348487384, 'head_volume': 0.723911072312929, 'Age': 0.00898057625002379, 'Sex': 0.17617421766051136, 'Education_score': 0.050531534911776955, 'Assessment_centre_11026.0': 0.18866223210578142, 'Assessment_centre_11027.0': 0.16458663720020816, 'Assessment_centre_11028.0': 3.084857750459203, 'f.22009.0.1': 0.04370399688370253, 'f.22009.0.2': 0.046449191142659475, 'f.22009.0.3': 0.04431467878379099, 'f.22009.0.4': 0.033809606881920674, 'f.22009.0.5': 0.015196102945025425, 'f.22009.0.6': 0.04238871160472423, 'f.22009.0.7': 0.038404757348839136, 'f.22009.0.8': 0.03782309338681451, 'f.22009.0.9': 0.017521489827900402, 'f.22009.0.10': 0.03316184686899656}	3.053977613284394	2.409374302874129	3.054433879924139	2.408818276427759	rs229650	0.8513968102038585	False
626	9	Numeric_memory_online	0.3057361586580644	0.7366283083837771	2.0	0.0426081926489257	0.0422052892855256	0.0300889604812242	0.0310145607067311	{'const': 12.80299748891747, 'Prob_Class_0': -5.792287486039488, 'Prob_Class_2': -4.291566246295008, 'head_volume': -1.6211441168156686, 'Age': -0.02072258396167685, 'Sex': 0.027803591553431373, 'Education_score': 0.09178434807167335, 'Assessment_centre_11026.0': 0.03507335049699197, 'Assessment_centre_11027.0': -0.08774023391328332, 'Assessment_centre_11028.0': -0.40764471656286116, 'f.22009.0.1': -0.009965353388280924, 'f.22009.0.2': 0.02523556700287999, 'f.22009.0.3': 0.025234646971966656, 'f.22009.0.4': 0.016026271526060225, 'f.22009.0.5': 0.00013261986785538743, 'f.22009.0.6': -0.023107994353181876, 'f.22009.0.7': 0.0015757513846236639, 'f.22009.0.8': 0.0016744520371352817, 'f.22009.0.9': 0.010107391675012428, 'f.22009.0.10': -0.011449141013455786}	{'const': 9.775448550343464, 'head_volume': -1.5870076477347093, 'Age': -0.019558327668760533, 'Sex': 0.03320650778921147, 'Education_score': 0.09139888763847182, 'Assessment_centre_11026.0': 0.041769094371051085, 'Assessment_centre_11027.0': -0.08802429553023532, 'Assessment_centre_11028.0': -0.40339862482462124, 'f.22009.0.1': -0.009768123759276003, 'f.22009.0.2': 0.024732302105059292, 'f.22009.0.3': 0.02520004406738511, 'f.22009.0.4': 0.015816356271113472, 'f.22009.0.5': 0.00031142674852097714, 'f.22009.0.6': -0.023338312306073083, 'f.22009.0.7': 0.0013276961399623028, 'f.22009.0.8': 0.0011825958933485868, 'f.22009.0.9': 0.009942789730105754, 'f.22009.0.10': -0.011875684528417637}	{'const': 4.13349792803398, 'Prob_Class_0': 14.640638625338752, 'Prob_Class_2': 5.624237371729253, 'head_volume': 0.4205499444755123, 'Age': 0.005294998569063815, 'Sex': 0.09851460307774627, 'Education_score': 0.02863763321013604, 'Assessment_centre_11026.0': 0.11159562425750433, 'Assessment_centre_11027.0': 0.09827285906515562, 'Assessment_centre_11028.0': 1.0244988925011629, 'f.22009.0.1': 0.02453266742192098, 'f.22009.0.2': 0.025624139720334366, 'f.22009.0.3': 0.024841761352525662, 'f.22009.0.4': 0.01826494958477624, 'f.22009.0.5': 0.0083832987630833, 'f.22009.0.6': 0.023193146111584878, 'f.22009.0.7': 0.021983921403281304, 'f.22009.0.8': 0.020862204498063346, 'f.22009.0.9': 0.010231333621381416, 'f.22009.0.10': 0.019051498084567617}	{'const': 0.734680354135044, 'head_volume': 0.4179421550273471, 'Age': 0.004969032858766877, 'Sex': 0.09821172297968744, 'Education_score': 0.028585625330479033, 'Assessment_centre_11026.0': 0.11078883314690811, 'Assessment_centre_11027.0': 0.09796133792332892, 'Assessment_centre_11028.0': 1.0239895949804272, 'f.22009.0.1': 0.024510007924183657, 'f.22009.0.2': 0.025590707030177084, 'f.22009.0.3': 0.02482877580265094, 'f.22009.0.4': 0.018254095647125358, 'f.22009.0.5': 0.008376157819877642, 'f.22009.0.6': 0.023180008714800665, 'f.22009.0.7': 0.02195599159193897, 'f.22009.0.8': 0.0208384936926002, 'f.22009.0.9': 0.010223887380223227, 'f.22009.0.10': 0.019034595959459936}	1.4339033301827389	1.0678211962393334	1.4342050163374016	1.0679060412335388	rs7318730	0.8513968102038585	False
830	8	Matrix_pattern_puzzles	0.3068692099083322	0.7357819684201397	2.0	0.1434290636456709	0.1431623409196746	0.1351719110374861	0.1357795531830473	{'const': 15.721373640245979, 'Prob_Class_0': 3.233546351784174, 'Prob_Class_2': -6.608232726231109, 'head_volume': -2.356073259593764, 'Age': -0.059620363665234925, 'Sex': -0.0637858104106245, 'Education_score': 0.3670898618351354, 'Assessment_centre_11026.0': 0.3101297673031729, 'Assessment_centre_11027.0': -0.05302874396964745, 'Assessment_centre_11028.0': 0.2447717283015448, 'f.22009.0.1': 0.04318487147647657, 'f.22009.0.2': 0.0036087366416489757, 'f.22009.0.3': -0.009618480799164436, 'f.22009.0.4': -0.016504444405934952, 'f.22009.0.5': -0.019254567626704893, 'f.22009.0.6': -0.030043230882377887, 'f.22009.0.7': -0.00402534064353719, 'f.22009.0.8': -0.0009296042562384429, 'f.22009.0.9': 0.007353376758386375, 'f.22009.0.10': -0.023572307817320236}	{'const': 13.841829145890186, 'head_volume': -2.4237510559274917, 'Age': -0.05659790606182389, 'Sex': -0.050360611909947096, 'Education_score': 0.36751997153658117, 'Assessment_centre_11026.0': 0.312642295521016, 'Assessment_centre_11027.0': -0.06319087584287665, 'Assessment_centre_11028.0': 0.2044398449471674, 'f.22009.0.1': 0.04245701493774456, 'f.22009.0.2': 0.004097093181246568, 'f.22009.0.3': -0.009643111368606601, 'f.22009.0.4': -0.016556016208125007, 'f.22009.0.5': -0.019150495954043577, 'f.22009.0.6': -0.029576943026114962, 'f.22009.0.7': -0.0034873503087838615, 'f.22009.0.8': -0.000630192214682925, 'f.22009.0.9': 0.007821087350124512, 'f.22009.0.10': -0.02293914950615245}	{'const': 4.007038299171421, 'Prob_Class_0': 9.980725555490313, 'Prob_Class_2': 9.511894701429775, 'head_volume': 0.49539210120643734, 'Age': 0.007080360208887484, 'Sex': 0.1162299896228699, 'Education_score': 0.03240954832228777, 'Assessment_centre_11026.0': 0.12631214806742272, 'Assessment_centre_11027.0': 0.10806756372410414, 'Assessment_centre_11028.0': 0.873033196876211, 'f.22009.0.1': 0.02824777594056866, 'f.22009.0.2': 0.029578656984150003, 'f.22009.0.3': 0.028682460789801235, 'f.22009.0.4': 0.020755953309291135, 'f.22009.0.5': 0.00918408983748239, 'f.22009.0.6': 0.027607659885044118, 'f.22009.0.7': 0.025108042284542723, 'f.22009.0.8': 0.02429743741200641, 'f.22009.0.9': 0.0115518797699693, 'f.22009.0.10': 0.021262416873612473}	{'const': 0.8342359376356544, 'head_volume': 0.4719168875260309, 'Age': 0.005841894411348607, 'Sex': 0.1138645655191228, 'Education_score': 0.0323935064648242, 'Assessment_centre_11026.0': 0.1219072428170054, 'Assessment_centre_11027.0': 0.10405360626070714, 'Assessment_centre_11028.0': 0.8681531668931253, 'f.22009.0.1': 0.028222482539964403, 'f.22009.0.2': 0.029554251115690863, 'f.22009.0.3': 0.02866473493612221, 'f.22009.0.4': 0.02074266101231385, 'f.22009.0.5': 0.009178858762796787, 'f.22009.0.6': 0.027583331165529842, 'f.22009.0.7': 0.025083047917259738, 'f.22009.0.8': 0.02425623971236681, 'f.22009.0.9': 0.011531594422890435, 'f.22009.0.10': 0.021238137115918248}	1.919341578471757	1.5222148718807804	1.919640381612577	1.5224131459092058	rs604159	0.8513968102038585	False
335	7	Tower_rearranging	0.2972497159670874	0.742890545050515	2.0	0.0850535749707407	0.0847878518979854	0.0765611557838547	0.0771945837097305	{'const': 19.394579612293406, 'Prob_Class_0': -2.967953005197854, 'Prob_Class_2': 0.3379174852647411, 'head_volume': -2.5117588035111535, 'Age': -0.09504163440697, 'Sex': -0.03641798527598014, 'Education_score': 0.20421388923145536, 'Assessment_centre_11026.0': 0.3366221545326417, 'Assessment_centre_11027.0': -0.05132126076778629, 'Assessment_centre_11028.0': 1.0899072731316646, 'f.22009.0.1': 0.049354436370662336, 'f.22009.0.2': -0.05755487490048874, 'f.22009.0.3': -0.015457170185764504, 'f.22009.0.4': 0.06552530505571345, 'f.22009.0.5': -0.05705633644989842, 'f.22009.0.6': 0.03091551690330118, 'f.22009.0.7': -0.031007246941720645, 'f.22009.0.8': -0.03381046489083297, 'f.22009.0.9': -0.0057121570837471375, 'f.22009.0.10': -0.02722564787986106}	{'const': 19.038306048789405, 'head_volume': -2.4580141023466453, 'Age': -0.09573731721133184, 'Sex': -0.019812212407579834, 'Education_score': 0.20636989436851608, 'Assessment_centre_11026.0': 0.33383067827703716, 'Assessment_centre_11027.0': -0.05228156986969261, 'Assessment_centre_11028.0': 1.0641583074500496, 'f.22009.0.1': 0.050064642788808594, 'f.22009.0.2': -0.05544396243558856, 'f.22009.0.3': -0.015003928213228988, 'f.22009.0.4': 0.06472299047714314, 'f.22009.0.5': -0.05685506067945283, 'f.22009.0.6': 0.031294235104988466, 'f.22009.0.7': -0.031030131959286094, 'f.22009.0.8': -0.033366282594056815, 'f.22009.0.9': -0.005532515749861596, 'f.22009.0.10': -0.0260275789524657}	{'const': 6.327682345307044, 'Prob_Class_0': 17.4079402044638, 'Prob_Class_2': 9.333496727792694, 'head_volume': 0.7261856163079541, 'Age': 0.009227942203082729, 'Sex': 0.17483106407015628, 'Education_score': 0.04991177408455426, 'Assessment_centre_11026.0': 0.18513048871916854, 'Assessment_centre_11027.0': 0.16047374100768116, 'Assessment_centre_11028.0': 1.5204465914176177, 'f.22009.0.1': 0.04379092884651204, 'f.22009.0.2': 0.045435739343653164, 'f.22009.0.3': 0.04348841649212307, 'f.22009.0.4': 0.033088510523930394, 'f.22009.0.5': 0.014550836710838809, 'f.22009.0.6': 0.04179205031676805, 'f.22009.0.7': 0.03693532589499564, 'f.22009.0.8': 0.03728884911525399, 'f.22009.0.9': 0.018118106653840494, 'f.22009.0.10': 0.03311089031537984}	{'const': 1.295384683873234, 'head_volume': 0.7164290467642593, 'Age': 0.008907552005535842, 'Sex': 0.1724041353889705, 'Education_score': 0.049805920295247066, 'Assessment_centre_11026.0': 0.18491103305278644, 'Assessment_centre_11027.0': 0.16014334516242099, 'Assessment_centre_11028.0': 1.518527521251097, 'f.22009.0.1': 0.04374245055177604, 'f.22009.0.2': 0.04529887955610961, 'f.22009.0.3': 0.04346741314566414, 'f.22009.0.4': 0.0330461238705717, 'f.22009.0.5': 0.014543077244270024, 'f.22009.0.6': 0.041774742354417464, 'f.22009.0.7': 0.036922395166774216, 'f.22009.0.8': 0.0372715636284605, 'f.22009.0.9': 0.018110391202595735, 'f.22009.0.10': 0.03305663718668177}	3.0054809481491764	2.3772538095971143	3.005917349469552	2.377101870374501	rs7523969	0.8571813981352095	False
604	6	Numeric_memory	0.2935704683480953	0.745627435196301	2.0	0.0676311739274788	0.0673691194009653	0.0591510362082935	0.0597867545180463	{'const': 4.433238563032903, 'Prob_Class_0': 38.03102519128642, 'Prob_Class_2': 2.9822087477891164, 'head_volume': -0.9535001454721604, 'Age': -0.016995291987022043, 'Sex': 0.22075450516735326, 'Education_score': 0.14274361032560332, 'Assessment_centre_11026.0': -0.023264999760929113, 'Assessment_centre_11027.0': 0.009043985548863383, 'Assessment_centre_11028.0': 0.7378265404803416, 'f.22009.0.1': -0.01519758364000103, 'f.22009.0.2': -0.007674953763750128, 'f.22009.0.3': -0.0067081372776598225, 'f.22009.0.4': -0.018813043781211493, 'f.22009.0.5': 0.004187540979203632, 'f.22009.0.6': -0.0006563119904382966, 'f.22009.0.7': 0.022716777974766275, 'f.22009.0.8': 0.004134033609729644, 'f.22009.0.9': -0.004667016534495145, 'f.22009.0.10': 0.02063806575945984}	{'const': 8.240515675844794, 'head_volume': -0.921007867516834, 'Age': -0.01679663110749926, 'Sex': 0.2121751344034219, 'Education_score': 0.14204114830780273, 'Assessment_centre_11026.0': -0.030511682199801674, 'Assessment_centre_11027.0': 0.003536876128887823, 'Assessment_centre_11028.0': 0.7099159885811533, 'f.22009.0.1': -0.01501230652391422, 'f.22009.0.2': -0.007395687305969226, 'f.22009.0.3': -0.0064209548951207375, 'f.22009.0.4': -0.018642464861257327, 'f.22009.0.5': 0.0041174314957275445, 'f.22009.0.6': -0.00038385186027373717, 'f.22009.0.7': 0.022798943146966136, 'f.22009.0.8': 0.003809920201529335, 'f.22009.0.9': -0.004475839228641789, 'f.22009.0.10': 0.020860016322980807}	{'const': 5.137733086792711, 'Prob_Class_0': 52.55773643497772, 'Prob_Class_2': 5.768392627003148, 'head_volume': 0.2917548049939548, 'Age': 0.003533414432977959, 'Sex': 0.06739970142781962, 'Education_score': 0.019251449101585997, 'Assessment_centre_11026.0': 0.0763436635199233, 'Assessment_centre_11027.0': 0.06533593341376363, 'Assessment_centre_11028.0': 0.8513566715606552, 'f.22009.0.1': 0.017496281862385103, 'f.22009.0.2': 0.017611123504550286, 'f.22009.0.3': 0.017457366652069244, 'f.22009.0.4': 0.012867898636064846, 'f.22009.0.5': 0.005797412529774477, 'f.22009.0.6': 0.016300398484819956, 'f.22009.0.7': 0.015152882112046153, 'f.22009.0.8': 0.014699543441005932, 'f.22009.0.9': 0.0073099853896251114, 'f.22009.0.10': 0.013226984969228837}	{'const': 0.4943405952995606, 'head_volume': 0.27681003962706324, 'Age': 0.003453967752509365, 'Sex': 0.06639904228260787, 'Education_score': 0.019198904727086873, 'Assessment_centre_11026.0': 0.07537685741469122, 'Assessment_centre_11027.0': 0.0638339216436884, 'Assessment_centre_11028.0': 0.8502811005026015, 'f.22009.0.1': 0.01747879649510847, 'f.22009.0.2': 0.017600518183112267, 'f.22009.0.3': 0.017446316916418292, 'f.22009.0.4': 0.012860098378613195, 'f.22009.0.5': 0.00579053824596571, 'f.22009.0.6': 0.016290345716394396, 'f.22009.0.7': 0.01514471341362298, 'f.22009.0.8': 0.01468841773578152, 'f.22009.0.9': 0.007302731187470001, 'f.22009.0.10': 0.01321112185110446}	1.1938735657867274	0.9395894022700582	1.1940413309366265	0.9399660824674916	rs4785297	0.8591591845883304	False
724	3	Numeric_memory_online	0.2881877515389801	0.749663439602102	2.0	0.0513213079045701	0.0509470470158529	0.0389839395610976	0.0399190906243761	{'const': 7.727528986928708, 'Prob_Class_0': 1.5628445975455554, 'Prob_Class_2': 4.797218276238604, 'head_volume': -2.0073150674881943, 'Age': -0.020164788071054093, 'Sex': 0.01154395004855564, 'Education_score': 0.07192010377678264, 'Assessment_centre_11026.0': 0.12255104039901091, 'Assessment_centre_11027.0': 0.07003141469743739, 'Assessment_centre_11028.0': 0.5566270270025835, 'f.22009.0.1': -0.01478046019209169, 'f.22009.0.2': 0.0601251708893493, 'f.22009.0.3': 0.014524583178637463, 'f.22009.0.4': 0.0021499375988147597, 'f.22009.0.5': -0.0072833383716347025, 'f.22009.0.6': -0.005318878927578425, 'f.22009.0.7': -0.009298019511797973, 'f.22009.0.8': 0.024793804945287542, 'f.22009.0.9': 0.011541802494459465, 'f.22009.0.10': -0.010490702934116594}	{'const': 10.141924734904812, 'head_volume': -1.8896715236085249, 'Age': -0.020727697099724277, 'Sex': 0.006427835925467731, 'Education_score': 0.07240671361151774, 'Assessment_centre_11026.0': 0.10900241062754193, 'Assessment_centre_11027.0': 0.05485383066404076, 'Assessment_centre_11028.0': 0.4903220642923214, 'f.22009.0.1': -0.01515378326252632, 'f.22009.0.2': 0.06021759592576309, 'f.22009.0.3': 0.015692433166110575, 'f.22009.0.4': 0.0023274507587265647, 'f.22009.0.5': -0.007454113447068038, 'f.22009.0.6': -0.006238697324776122, 'f.22009.0.7': -0.010040472748713813, 'f.22009.0.8': 0.02413795007064645, 'f.22009.0.9': 0.011465811703823953, 'f.22009.0.10': -0.01059257885780913}	{'const': 4.009828110131966, 'Prob_Class_0': 14.622105048254474, 'Prob_Class_2': 6.748978911870874, 'head_volume': 0.42510256772668775, 'Age': 0.005210191224545772, 'Sex': 0.09423966770697646, 'Education_score': 0.02792530584625971, 'Assessment_centre_11026.0': 0.10653147449529751, 'Assessment_centre_11027.0': 0.0977610472149047, 'Assessment_centre_11028.0': 1.3927747171947913, 'f.22009.0.1': 0.023235674863114238, 'f.22009.0.2': 0.024714927609617812, 'f.22009.0.3': 0.02397783568866168, 'f.22009.0.4': 0.017683537972717572, 'f.22009.0.5': 0.007719323949609441, 'f.22009.0.6': 0.021802288621262402, 'f.22009.0.7': 0.020435829180148468, 'f.22009.0.8': 0.019276193684096825, 'f.22009.0.9': 0.009800571001304485, 'f.22009.0.10': 0.017774981551658974}	{'const': 0.6949330584938738, 'head_volume': 0.3938937117784943, 'Age': 0.004914535990500732, 'Sex': 0.09395256739688991, 'Education_score': 0.027899773046891584, 'Assessment_centre_11026.0': 0.1042823542236964, 'Assessment_centre_11027.0': 0.09346363170707794, 'Assessment_centre_11028.0': 1.387860159406354, 'f.22009.0.1': 0.023217419619489112, 'f.22009.0.2': 0.024697875148915683, 'f.22009.0.3': 0.02390841539511519, 'f.22009.0.4': 0.017670880390851088, 'f.22009.0.5': 0.0077039898874495735, 'f.22009.0.6': 0.021737033847770083, 'f.22009.0.7': 0.020367922360513747, 'f.22009.0.8': 0.019247453861952268, 'f.22009.0.9': 0.009795259909156147, 'f.22009.0.10': 0.017765817152537843}	1.3723232056930734	1.0275477530736885	1.3725938749203848	1.0268515404004697	rs13117453	0.8626264236517338	False
64	9	log_reaction_time	0.2838154021697938	0.7529265559718643	2.0	0.1111218608312621	0.1109476361720439	0.1052901327082629	0.1057323531544197	{'const': 6.0686498346745985, 'Prob_Class_0': 0.012141573428069208, 'Prob_Class_2': -0.30251157604252654, 'head_volume': 0.030607599773839617, 'Age': 0.007029196098750054, 'Sex': -0.025698887462996756, 'Education_score': -0.006284363304223557, 'Assessment_centre_11026.0': 0.0014563163060661855, 'Assessment_centre_11027.0': 0.005792596882160536, 'Assessment_centre_11028.0': 0.12871181141901178, 'f.22009.0.1': 0.0008475436912384893, 'f.22009.0.2': -0.0007832413975005382, 'f.22009.0.3': -0.00026566471780170575, 'f.22009.0.4': -0.0009386492397667114, 'f.22009.0.5': 0.002097652411624554, 'f.22009.0.6': -0.005374130317754609, 'f.22009.0.7': 0.00036803099222324637, 'f.22009.0.8': 0.0007981495155893453, 'f.22009.0.9': -0.00033905393358834787, 'f.22009.0.10': 0.0010226360713852904}	{'const': 5.9319862604554, 'head_volume': 0.029726904210853985, 'Age': 0.007086258142230817, 'Sex': -0.025929406568371755, 'Education_score': -0.006233544819292117, 'Assessment_centre_11026.0': 0.0010355747236546198, 'Assessment_centre_11027.0': 0.005049873368772967, 'Assessment_centre_11028.0': 0.12796566693230416, 'f.22009.0.1': 0.0008732684669890967, 'f.22009.0.2': -0.0007654165792947473, 'f.22009.0.3': -0.00028866014740960844, 'f.22009.0.4': -0.0009609314782134393, 'f.22009.0.5': 0.002113650417747092, 'f.22009.0.6': -0.005362261176450094, 'f.22009.0.7': 0.0004123083375600217, 'f.22009.0.8': 0.0007825055438422466, 'f.22009.0.9': -0.00032245356626721747, 'f.22009.0.10': 0.0010236951670206627}	{'const': 0.20960976494988237, 'Prob_Class_0': 0.756814507091369, 'Prob_Class_2': 0.40275909814040683, 'head_volume': 0.032634260545660355, 'Age': 0.00043194752907245427, 'Sex': 0.007839866037581094, 'Education_score': 0.0022380469812439186, 'Assessment_centre_11026.0': 0.009334244965962274, 'Assessment_centre_11027.0': 0.007878424246941925, 'Assessment_centre_11028.0': 0.09556478758276118, 'f.22009.0.1': 0.0019502669912811797, 'f.22009.0.2': 0.0021238683823109304, 'f.22009.0.3': 0.0019860737780356486, 'f.22009.0.4': 0.0015154650823898713, 'f.22009.0.5': 0.0006771597686744101, 'f.22009.0.6': 0.0018991486939098758, 'f.22009.0.7': 0.0017103936859058256, 'f.22009.0.8': 0.001710001170254245, 'f.22009.0.9': 0.0007985317971317271, 'f.22009.0.10': 0.0015024004761376966}	{'const': 0.05832395661909573, 'head_volume': 0.03249287938109258, 'Age': 0.00040615097610661587, 'Sex': 0.007823162087658684, 'Education_score': 0.0022364129448543147, 'Assessment_centre_11026.0': 0.009301317673670042, 'Assessment_centre_11027.0': 0.00777037195541263, 'Assessment_centre_11028.0': 0.09548686582676853, 'f.22009.0.1': 0.0019489680674865933, 'f.22009.0.2': 0.0021227924088285006, 'f.22009.0.3': 0.0019853113221969024, 'f.22009.0.4': 0.001514801881660155, 'f.22009.0.5': 0.0006764774355160786, 'f.22009.0.6': 0.0018985755801805629, 'f.22009.0.7': 0.0017087632675718142, 'f.22009.0.8': 0.0017092243992207759, 'f.22009.0.9': 0.0007979218724441154, 'f.22009.0.10': 0.0015018586889938299}	0.1641121359269728	0.1286193562305619	0.1641282185477336	0.1286061363827585	rs1187155	0.8651960424300492	False
172	4	Matrix_pattern_puzzles	0.2767904389918416	0.7582408074181416	2.0	0.1542046744531734	0.1539835048174103	0.1470132167961857	0.1475954614370792	{'const': 13.202839296289254, 'Prob_Class_0': -6.169581779304513, 'Prob_Class_2': -0.5437538333348879, 'head_volume': -1.3024595996954247, 'Age': -0.06412540156747419, 'Sex': 0.15240237031640397, 'Education_score': 0.35394220963071915, 'Assessment_centre_11026.0': 0.30242954656083487, 'Assessment_centre_11027.0': -0.15011825593523642, 'Assessment_centre_11028.0': 1.986562300664253e-14, 'f.22009.0.1': -0.02178972782721633, 'f.22009.0.2': -0.024060002909711952, 'f.22009.0.3': 0.019604659638962928, 'f.22009.0.4': -0.0070092726435991674, 'f.22009.0.5': -0.03445563772753066, 'f.22009.0.6': 0.015827930804862507, 'f.22009.0.7': 0.017266092045148194, 'f.22009.0.8': 0.006684170863620099, 'f.22009.0.9': 0.007312834582780556, 'f.22009.0.10': -0.009992457319459785}	{'const': 12.30565619478068, 'head_volume': -1.3181999855630355, 'Age': -0.06473621167784346, 'Sex': 0.1612633314027471, 'Education_score': 0.35347415148963024, 'Assessment_centre_11026.0': 0.3198519167082723, 'Assessment_centre_11027.0': -0.13731141423596385, 'Assessment_centre_11028.0': 3.3807035724255675e-15, 'f.22009.0.1': -0.021848952986722726, 'f.22009.0.2': -0.023878366282430077, 'f.22009.0.3': 0.02012003634800434, 'f.22009.0.4': -0.007559832512606334, 'f.22009.0.5': -0.03403678664187124, 'f.22009.0.6': 0.015127219070090424, 'f.22009.0.7': 0.017471991824977, 'f.22009.0.8': 0.006700753758424903, 'f.22009.0.9': 0.007463858916805583, 'f.22009.0.10': -0.010020772819093565}	{'const': 2.4613801106636957, 'Prob_Class_0': 10.870813211717854, 'Prob_Class_2': 2.9106444403011014, 'head_volume': 0.42872910515385065, 'Age': 0.005664467391743701, 'Sex': 0.10612844305499373, 'Education_score': 0.03080855637417251, 'Assessment_centre_11026.0': 0.11621287981246366, 'Assessment_centre_11027.0': 0.10138709611185301, 'Assessment_centre_11028.0': 9.879647449301655e-15, 'f.22009.0.1': 0.02577257407601857, 'f.22009.0.2': 0.0280224545686082, 'f.22009.0.3': 0.027566158024423554, 'f.22009.0.4': 0.01977745007392177, 'f.22009.0.5': 0.00893039930404714, 'f.22009.0.6': 0.02568851685640151, 'f.22009.0.7': 0.02262810779532697, 'f.22009.0.8': 0.023381868503376833, 'f.22009.0.9': 0.011319456001605676, 'f.22009.0.10': 0.020382296691996298}	{'const': 0.772112674580185, 'head_volume': 0.4280567312899757, 'Age': 0.005487874308272905, 'Sex': 0.10516185851003385, 'Education_score': 0.030717332295557977, 'Assessment_centre_11026.0': 0.11294703485531286, 'Assessment_centre_11027.0': 0.09940183365648252, 'Assessment_centre_11028.0': 2.8427349688221383e-16, 'f.22009.0.1': 0.02575346581111659, 'f.22009.0.2': 0.028009576436484968, 'f.22009.0.3': 0.027544764066546722, 'f.22009.0.4': 0.019756237002112834, 'f.22009.0.5': 0.008908954730652032, 'f.22009.0.6': 0.025662296146903945, 'f.22009.0.7': 0.02260871873103494, 'f.22009.0.8': 0.02337316606448166, 'f.22009.0.9': 0.011311889114274956, 'f.22009.0.10': 0.020370705766227046}	1.880480940108073	1.4801992720636763	1.880726790425808	1.479636388131386	rs79487293	0.8664311753473408	False
177	5	Numeric_memory	0.2747133188907564	0.7598163778773857	2.0	0.0547327843471332	0.0544930082676774	0.0468773781228712	0.0475150968895792	{'const': 5.557731497624619, 'Prob_Class_0': 6.137030290087764, 'Prob_Class_2': 5.994241894673429, 'head_volume': -0.9000910908264091, 'Age': -0.01967172593609035, 'Sex': 0.10605178084186936, 'Education_score': 0.12473920150154917, 'Assessment_centre_11026.0': 0.006737403252102552, 'Assessment_centre_11027.0': -0.04247208286499954, 'Assessment_centre_11028.0': -8.573528997053059e-14, 'f.22009.0.1': -0.0015474864536848677, 'f.22009.0.2': -0.02695391496092931, 'f.22009.0.3': -0.002972915976290445, 'f.22009.0.4': -0.009998087748836345, 'f.22009.0.5': 0.0035749043691005607, 'f.22009.0.6': -0.02532205192977827, 'f.22009.0.7': 0.025638144522093162, 'f.22009.0.8': 0.006054942614539543, 'f.22009.0.9': 0.0025607087482982013, 'f.22009.0.10': 0.005186187223769801}	{'const': 8.769601014757404, 'head_volume': -0.8955860818196937, 'Age': -0.020461974798896755, 'Sex': 0.10356771596833181, 'Education_score': 0.12413774385725151, 'Assessment_centre_11026.0': 0.009725614342246237, 'Assessment_centre_11027.0': -0.0359549659152133, 'Assessment_centre_11028.0': 1.5028283580474534e-14, 'f.22009.0.1': -0.000838243697074393, 'f.22009.0.2': -0.02649331890440339, 'f.22009.0.3': -0.002718922578366756, 'f.22009.0.4': -0.009818639484921725, 'f.22009.0.5': 0.003663844138097543, 'f.22009.0.6': -0.025961825549773342, 'f.22009.0.7': 0.025551265775372388, 'f.22009.0.8': 0.005879026965491755, 'f.22009.0.9': 0.002461388571908733, 'f.22009.0.10': 0.004950008630114096}	{'const': 4.390696166709377, 'Prob_Class_0': 9.092843198397924, 'Prob_Class_2': 8.103562961361195, 'head_volume': 0.2910341122126783, 'Age': 0.003936226168438573, 'Sex': 0.06899128927775731, 'Education_score': 0.02003512179997207, 'Assessment_centre_11026.0': 0.0742293223060751, 'Assessment_centre_11027.0': 0.06585232021850702, 'Assessment_centre_11028.0': 1.369096673719611e-13, 'f.22009.0.1': 0.0169073056869003, 'f.22009.0.2': 0.01838802716380134, 'f.22009.0.3': 0.01810068937546233, 'f.22009.0.4': 0.01290324942778167, 'f.22009.0.5': 0.005810520571195704, 'f.22009.0.6': 0.016791906417597265, 'f.22009.0.7': 0.014780306590441309, 'f.22009.0.8': 0.015236665572058553, 'f.22009.0.9': 0.0073758732045272404, 'f.22009.0.10': 0.013369628679812829}	{'const': 0.5067399196985827, 'head_volume': 0.2805536989382278, 'Age': 0.0035780018813249023, 'Sex': 0.06875698821889553, 'Education_score': 0.019997242787628433, 'Assessment_centre_11026.0': 0.0740173892441022, 'Assessment_centre_11027.0': 0.0651282213954392, 'Assessment_centre_11028.0': 1.0684645603173092e-15, 'f.22009.0.1': 0.01687443866944911, 'f.22009.0.2': 0.018368349868450085, 'f.22009.0.3': 0.018085623204018585, 'f.22009.0.4': 0.012893856894851985, 'f.22009.0.5': 0.005806548573707256, 'f.22009.0.6': 0.016762651869990687, 'f.22009.0.7': 0.014774198519020046, 'f.22009.0.8': 0.015228037990120092, 'f.22009.0.9': 0.007372157508876985, 'f.22009.0.10': 0.013336514558808497}	1.242899172292662	0.966338975183076	1.2430567989348462	0.9666920354879128	rs12620095	0.8664311753473408	False
320	5	Symbol_digit_matches	0.2766097544530833	0.7583785445241541	2.0	0.210860499303032	0.2106485733967048	0.2035820281800988	0.2041408264266485	{'const': 39.91796891892688, 'Prob_Class_0': -30.277827028739903, 'Prob_Class_2': 3.174458197309302, 'head_volume': -1.7901673728917982, 'Age': -0.30157780436201403, 'Sex': -0.1492930921880845, 'Education_score': 0.49343724365460434, 'Assessment_centre_11026.0': 0.2864191929925, 'Assessment_centre_11027.0': -0.024198723220631935, 'Assessment_centre_11028.0': -2.8446284377572484, 'f.22009.0.1': 0.07199005255294076, 'f.22009.0.2': -0.011171472417304262, 'f.22009.0.3': -0.044104616725977604, 'f.22009.0.4': -0.0783786703194801, 'f.22009.0.5': -0.018192213905504143, 'f.22009.0.6': -0.05055534602381457, 'f.22009.0.7': -0.11473044992879619, 'f.22009.0.8': -0.06961595443074889, 'f.22009.0.9': -0.0010233046816891227, 'f.22009.0.10': -0.028006433199757805}	{'const': 39.50476883733669, 'head_volume': -1.8611922541060069, 'Age': -0.29890567430204623, 'Sex': -0.13576150625920014, 'Education_score': 0.49465587121513477, 'Assessment_centre_11026.0': 0.30098442618467125, 'Assessment_centre_11027.0': -0.029449117897226706, 'Assessment_centre_11028.0': -2.795572313865877, 'f.22009.0.1': 0.07177664646423662, 'f.22009.0.2': -0.012371073829802456, 'f.22009.0.3': -0.043631728939151966, 'f.22009.0.4': -0.07935360903770441, 'f.22009.0.5': -0.018280076791255782, 'f.22009.0.6': -0.05144706166959116, 'f.22009.0.7': -0.11578055297796933, 'f.22009.0.8': -0.06977512416332506, 'f.22009.0.9': -0.0014334598845152369, 'f.22009.0.10': -0.02835802005265568}	{'const': 14.625760442719097, 'Prob_Class_0': 101.59708661123243, 'Prob_Class_2': 15.713500565316018, 'head_volume': 1.1380029865558505, 'Age': 0.015282435330050567, 'Sex': 0.268865217666082, 'Education_score': 0.07740782489759687, 'Assessment_centre_11026.0': 0.2899987045988541, 'Assessment_centre_11027.0': 0.2511796363098891, 'Assessment_centre_11028.0': 2.370616473063558, 'f.22009.0.1': 0.06788765951849467, 'f.22009.0.2': 0.07041355681890203, 'f.22009.0.3': 0.06755855533354195, 'f.22009.0.4': 0.05157193215745921, 'f.22009.0.5': 0.02257544394121493, 'f.22009.0.6': 0.06490212624857739, 'f.22009.0.7': 0.05753110522541019, 'f.22009.0.8': 0.05821263742391029, 'f.22009.0.9': 0.028184784320351014, 'f.22009.0.10': 0.05142349142174199}	{'const': 2.0092248495281657, 'head_volume': 1.1139701196110987, 'Age': 0.013856274319585925, 'Sex': 0.2681114231109733, 'Education_score': 0.07727273053503307, 'Assessment_centre_11026.0': 0.28702250241332494, 'Assessment_centre_11027.0': 0.24915292450888357, 'Assessment_centre_11028.0': 2.3672582760323597, 'f.22009.0.1': 0.0678241860937858, 'f.22009.0.2': 0.07037037778941728, 'f.22009.0.3': 0.0674918506483394, 'f.22009.0.4': 0.05152060721575789, 'f.22009.0.5': 0.022563483685923383, 'f.22009.0.6': 0.06485116136967622, 'f.22009.0.7': 0.057486014332763694, 'f.22009.0.8': 0.05802990005222935, 'f.22009.0.9': 0.02816716169336674, 'f.22009.0.10': 0.05139879250217036}	4.685712653429047	3.7034119304407818	4.686341792661726	3.703178140546163	rs1342767	0.8664311753473408	False
345	9	Numeric_memory	0.2793825813551627	0.7562784521450006	2.0	0.0570861999373323	0.0568368542757545	0.0486075618866032	0.0492558739082311	{'const': 8.48250471815834, 'Prob_Class_0': 2.140867451184375, 'Prob_Class_2': 4.562281732103062, 'head_volume': -1.9840613410945467, 'Age': -0.01924358792183818, 'Sex': -0.1139223888205923, 'Education_score': 0.08912473849644537, 'Assessment_centre_11026.0': 0.016501650246506405, 'Assessment_centre_11027.0': 0.04970440628859502, 'Assessment_centre_11028.0': 0.07791351825852094, 'f.22009.0.1': 0.004222823929243378, 'f.22009.0.2': 0.019837415824187934, 'f.22009.0.3': 0.014973892711245402, 'f.22009.0.4': -0.005961481917691677, 'f.22009.0.5': -0.003979544300484985, 'f.22009.0.6': 0.026312024499139174, 'f.22009.0.7': -0.013942670842922528, 'f.22009.0.8': -0.026677586338874525, 'f.22009.0.9': 0.007607126512785667, 'f.22009.0.10': 0.006347907754200821}	{'const': 10.221522411682264, 'head_volume': -1.947187766471266, 'Age': -0.019550169002033903, 'Sex': -0.10969644140164497, 'Education_score': 0.0891725113975246, 'Assessment_centre_11026.0': 0.013876636071972818, 'Assessment_centre_11027.0': 0.04740619251801497, 'Assessment_centre_11028.0': 0.07690615671234846, 'f.22009.0.1': 0.004712581219708194, 'f.22009.0.2': 0.020425280270720922, 'f.22009.0.3': 0.014844462554553458, 'f.22009.0.4': -0.006258338379241345, 'f.22009.0.5': -0.003977695013025542, 'f.22009.0.6': 0.026530435687779776, 'f.22009.0.7': -0.013822846283465019, 'f.22009.0.8': -0.026614334316836824, 'f.22009.0.9': 0.0077738650406636665, 'f.22009.0.10': 0.006991487793746757}	{'const': 2.4937742603362785, 'Prob_Class_0': 4.393448054355897, 'Prob_Class_2': 8.118751633635995, 'head_volume': 0.31316691154047144, 'Age': 0.0036624616593767634, 'Sex': 0.07110970059985076, 'Education_score': 0.020337235148828983, 'Assessment_centre_11026.0': 0.07600672650504132, 'Assessment_centre_11027.0': 0.06550223279082616, 'Assessment_centre_11028.0': 0.7267889070762529, 'f.22009.0.1': 0.017828157492302245, 'f.22009.0.2': 0.018464175001817382, 'f.22009.0.3': 0.01777159800893391, 'f.22009.0.4': 0.013405296710929413, 'f.22009.0.5': 0.005884942422105832, 'f.22009.0.6': 0.01712485369684421, 'f.22009.0.7': 0.015115176895006537, 'f.22009.0.8': 0.015220385154030727, 'f.22009.0.9': 0.0073776020344939065, 'f.22009.0.10': 0.01352641071710405}	{'const': 0.5280060387112716, 'head_volume': 0.29341523058597274, 'Age': 0.0036228588278109947, 'Sex': 0.07056210759360937, 'Education_score': 0.0203283463610943, 'Assessment_centre_11026.0': 0.07581507936801392, 'Assessment_centre_11027.0': 0.06538552484128021, 'Assessment_centre_11028.0': 0.7265399800124909, 'f.22009.0.1': 0.017804628280736336, 'f.22009.0.2': 0.018439358424361424, 'f.22009.0.3': 0.017764074610176116, 'f.22009.0.4': 0.013383227576467472, 'f.22009.0.5': 0.005882263352071393, 'f.22009.0.6': 0.017115460511497402, 'f.22009.0.7': 0.015108221424497175, 'f.22009.0.8': 0.015210790688351959, 'f.22009.0.9': 0.007370128379792334, 'f.22009.0.10': 0.013492888613743505}	1.2469811635439347	0.972817148853371	1.2471460295105956	0.9727243793392268	rs1304976	0.8664311753473408	False
704	0	Matrix_pattern_puzzles	0.2798961030952039	0.7558913058766987	2.0	0.1368098932565891	0.1365729108660959	0.1287664346846789	0.1293812104666464	{'const': 23.096015777868164, 'Prob_Class_0': -13.146600917286523, 'Prob_Class_2': -10.957731689100228, 'head_volume': -3.1351499452161637, 'Age': -0.06396905880296261, 'Sex': -0.08858094306261308, 'Education_score': 0.2818293774858333, 'Assessment_centre_11026.0': 0.12769635308439112, 'Assessment_centre_11027.0': 0.09736951003201996, 'Assessment_centre_11028.0': 0.40728193044486694, 'f.22009.0.1': 0.007205163074560094, 'f.22009.0.2': 0.025118577861220424, 'f.22009.0.3': 0.02542766232463475, 'f.22009.0.4': -0.03610835808218221, 'f.22009.0.5': -0.012311032198979895, 'f.22009.0.6': 0.08527402499914324, 'f.22009.0.7': 0.029947457125075592, 'f.22009.0.8': 0.004346999747049663, 'f.22009.0.9': 0.0059649044350604955, 'f.22009.0.10': 0.00043544819532235525}	{'const': 15.166101592733137, 'head_volume': -3.0975488612748108, 'Age': -0.06473334122862942, 'Sex': -0.11477844292465592, 'Education_score': 0.2823096090196483, 'Assessment_centre_11026.0': 0.12298551672859426, 'Assessment_centre_11027.0': 0.0980702943529952, 'Assessment_centre_11028.0': 0.3950372760153541, 'f.22009.0.1': 0.007903111426759537, 'f.22009.0.2': 0.024793975395202415, 'f.22009.0.3': 0.025275454846866663, 'f.22009.0.4': -0.03606701683398522, 'f.22009.0.5': -0.01260253562192665, 'f.22009.0.6': 0.08495410075278459, 'f.22009.0.7': 0.03049601951359973, 'f.22009.0.8': 0.0037135850755169817, 'f.22009.0.9': 0.005743302892364682, 'f.22009.0.10': 0.0002059906854031332}	{'const': 10.986317284873017, 'Prob_Class_0': 27.555606364236905, 'Prob_Class_2': 15.4830521759277, 'head_volume': 0.5011007262568039, 'Age': 0.005921173434256122, 'Sex': 0.11706126176113758, 'Education_score': 0.03242407968051112, 'Assessment_centre_11026.0': 0.1279409535606499, 'Assessment_centre_11027.0': 0.1109555062672073, 'Assessment_centre_11028.0': 1.982149264192878, 'f.22009.0.1': 0.028327498143369097, 'f.22009.0.2': 0.029484647524569318, 'f.22009.0.3': 0.02865841548765976, 'f.22009.0.4': 0.021461719058212935, 'f.22009.0.5': 0.009479308394021384, 'f.22009.0.6': 0.026979895829840433, 'f.22009.0.7': 0.02479005718589334, 'f.22009.0.8': 0.02364716003027245, 'f.22009.0.9': 0.012785747835971802, 'f.22009.0.10': 0.021581569613752356}	{'const': 0.8369460584776394, 'head_volume': 0.4658095493666801, 'Age': 0.0057744312077133665, 'Sex': 0.11149187096393516, 'Education_score': 0.032405603919087755, 'Assessment_centre_11026.0': 0.1222806362146224, 'Assessment_centre_11027.0': 0.1068678796579315, 'Assessment_centre_11028.0': 1.9792061034564423, 'f.22009.0.1': 0.028302019671506803, 'f.22009.0.2': 0.029455770959292808, 'f.22009.0.3': 0.02864733524974024, 'f.22009.0.4': 0.02144812075926747, 'f.22009.0.5': 0.009462959908427514, 'f.22009.0.6': 0.026955783406364717, 'f.22009.0.7': 0.02476837518465956, 'f.22009.0.8': 0.02361911398939946, 'f.22009.0.9': 0.012776796784788958, 'f.22009.0.10': 0.021560071371847535}	1.9629310661178945	1.5605150823262204	1.9632005016508325	1.5608016273642673	rs12514628	0.8664311753473408	False
756	8	Fluid_intel_score	0.2742133756028348	0.7601902097987978	2.0	0.1149644078888164	0.1147915527625761	0.1089759191957565	0.1094361991671895	{'const': 13.719279272205716, 'Prob_Class_0': -3.0116443285083863, 'Prob_Class_2': -5.809929072925652, 'head_volume': -3.151947167265148, 'Age': -0.02842647641841469, 'Sex': -0.30505279224869947, 'Education_score': 0.3593629877632224, 'Assessment_centre_11026.0': -0.2445186333170722, 'Assessment_centre_11027.0': -0.2719201310799789, 'Assessment_centre_11028.0': -1.3596516268624341, 'f.22009.0.1': -0.0030817570127866702, 'f.22009.0.2': 0.02340441518613575, 'f.22009.0.3': 0.04328711059706963, 'f.22009.0.4': -0.03470123032799574, 'f.22009.0.5': -0.007696226637533828, 'f.22009.0.6': 0.012115708838858506, 'f.22009.0.7': -0.02662259488947292, 'f.22009.0.8': -0.009152570404849333, 'f.22009.0.9': -0.0017700563979682477, 'f.22009.0.10': -0.02959612472737575}	{'const': 11.270905337696412, 'head_volume': -3.119361256947622, 'Age': -0.02731737077605554, 'Sex': -0.30751914103120664, 'Education_score': 0.3603571311524998, 'Assessment_centre_11026.0': -0.25443112983571514, 'Assessment_centre_11027.0': -0.27851043067234355, 'Assessment_centre_11028.0': -1.4308055431886646, 'f.22009.0.1': -0.0025343686421785763, 'f.22009.0.2': 0.023839175106103876, 'f.22009.0.3': 0.04364257528702252, 'f.22009.0.4': -0.034482054718701374, 'f.22009.0.5': -0.007740200566698191, 'f.22009.0.6': 0.012266386774208257, 'f.22009.0.7': -0.027184082259776747, 'f.22009.0.8': -0.00953250360498795, 'f.22009.0.9': -0.0018171031937337882, 'f.22009.0.10': -0.029850546343805115}	{'const': 4.452747249251391, 'Prob_Class_0': 9.62336032079442, 'Prob_Class_2': 8.54787033233868, 'head_volume': 0.40474401374601626, 'Age': 0.005966887056125252, 'Sex': 0.09405742053021426, 'Education_score': 0.026877927356308264, 'Assessment_centre_11026.0': 0.11136600646143069, 'Assessment_centre_11027.0': 0.09309536323971479, 'Assessment_centre_11028.0': 1.9335214736195534, 'f.22009.0.1': 0.023637913766780566, 'f.22009.0.2': 0.02485211882504264, 'f.22009.0.3': 0.023931745257786078, 'f.22009.0.4': 0.018077947900794467, 'f.22009.0.5': 0.007815164223222657, 'f.22009.0.6': 0.022397258906084645, 'f.22009.0.7': 0.02049004649085943, 'f.22009.0.8': 0.019557578272782008, 'f.22009.0.9': 0.009918654115396032, 'f.22009.0.10': 0.01775947694534173}	{'const': 0.6947300502901741, 'head_volume': 0.389271128018876, 'Age': 0.004877951585910587, 'Sex': 0.09321042500113526, 'Education_score': 0.026799906194378203, 'Assessment_centre_11026.0': 0.11005600524787987, 'Assessment_centre_11027.0': 0.09256184146257199, 'Assessment_centre_11028.0': 1.9304124217433538, 'f.22009.0.1': 0.023619767813245547, 'f.22009.0.2': 0.02483700681030514, 'f.22009.0.3': 0.023920035041900104, 'f.22009.0.4': 0.018070511713562346, 'f.22009.0.5': 0.007811094958249735, 'f.22009.0.6': 0.022390356428581525, 'f.22009.0.7': 0.020470127021512685, 'f.22009.0.8': 0.019545130590680443, 'f.22009.0.9': 0.009915839217679882, 'f.22009.0.10': 0.017741933961497595}	1.919195841178926	1.5324681028472924	1.9193832498243424	1.5327586122973602	rs10745936	0.8664311753473408	False
382	4	Matrix_pattern_puzzles	0.2714088479570365	0.7623319546243705	2.0	0.1557196350876933	0.1554977027281838	0.1479514380255463	0.1485521105396879	{'const': 18.355549824081997, 'Prob_Class_0': 8.34615038914601, 'Prob_Class_2': -6.509920108333742, 'head_volume': -3.0937600104385954, 'Age': -0.07223717745304477, 'Sex': 0.03176157585077996, 'Education_score': 0.26084781545064484, 'Assessment_centre_11026.0': 0.28983297228358856, 'Assessment_centre_11027.0': 0.05744665609133478, 'Assessment_centre_11028.0': 1.4629625333935738, 'f.22009.0.1': -0.026916153644158277, 'f.22009.0.2': 0.09553720913087878, 'f.22009.0.3': 0.04997235344626736, 'f.22009.0.4': -0.006087708091315153, 'f.22009.0.5': -0.02770675184646982, 'f.22009.0.6': -0.02301438505078919, 'f.22009.0.7': -0.04727647820048675, 'f.22009.0.8': -0.016855538529755666, 'f.22009.0.9': -0.0035348352343736776, 'f.22009.0.10': -0.009308306046276475}	{'const': 15.032891886395877, 'head_volume': -3.0707699105773094, 'Age': -0.07277697223124772, 'Sex': 0.01835120579326137, 'Education_score': 0.2606966130353437, 'Assessment_centre_11026.0': 0.280563803916961, 'Assessment_centre_11027.0': 0.05451124109823003, 'Assessment_centre_11028.0': 1.397524086667527, 'f.22009.0.1': -0.027227551583477998, 'f.22009.0.2': 0.09573645557691823, 'f.22009.0.3': 0.0501576627339325, 'f.22009.0.4': -0.006053050407549434, 'f.22009.0.5': -0.02784039627614292, 'f.22009.0.6': -0.02244958985572542, 'f.22009.0.7': -0.0473650393764519, 'f.22009.0.8': -0.016870314370147497, 'f.22009.0.9': -0.0038105389153712498, 'f.22009.0.10': -0.009093437077917448}	{'const': 5.5522638973655765, 'Prob_Class_0': 24.82691519115908, 'Prob_Class_2': 9.556599944996472, 'head_volume': 0.4728753157993936, 'Age': 0.00568819631393871, 'Sex': 0.11330884568787547, 'Education_score': 0.03161520689967115, 'Assessment_centre_11026.0': 0.12105940278795552, 'Assessment_centre_11027.0': 0.10598816688068134, 'Assessment_centre_11028.0': 1.9495000526742083, 'f.22009.0.1': 0.027420684280536307, 'f.22009.0.2': 0.02917259293189044, 'f.22009.0.3': 0.027841804662916612, 'f.22009.0.4': 0.02126761278331306, 'f.22009.0.5': 0.009579566393720802, 'f.22009.0.6': 0.026659076152194122, 'f.22009.0.7': 0.024165656776379264, 'f.22009.0.8': 0.02377260289209464, 'f.22009.0.9': 0.011010178887006974, 'f.22009.0.10': 0.02084667399006464}	{'const': 0.8054025789258112, 'head_volume': 0.4527450067879528, 'Age': 0.005623700262361848, 'Sex': 0.1105965478404615, 'Education_score': 0.03160271582269792, 'Assessment_centre_11026.0': 0.11841921023175715, 'Assessment_centre_11027.0': 0.10346391766870809, 'Assessment_centre_11028.0': 1.9464716047379298, 'f.22009.0.1': 0.027393269532645294, 'f.22009.0.2': 0.02915826065675055, 'f.22009.0.3': 0.027829221982548218, 'f.22009.0.4': 0.02125984994836286, 'f.22009.0.5': 0.009569586253293698, 'f.22009.0.6': 0.02663852038551113, 'f.22009.0.7': 0.024156224615525673, 'f.22009.0.8': 0.023760269306882797, 'f.22009.0.9': 0.01099529421841722, 'f.22009.0.10': 0.020831868260605416}	1.927260371712484	1.5289699146844613	1.927513660403555	1.5298400677217294	rs229650	0.8676949077025355	False
191	7	Numeric_memory	0.2592049584458869	0.7716888914409012	2.0	0.0553094244166627	0.0550822736918127	0.0474223973477851	0.0480763962029661	{'const': 6.707266143890466, 'Prob_Class_0': 2.4073379860035127, 'Prob_Class_2': 3.069986159518524, 'head_volume': -0.8639357979387828, 'Age': -0.01995838097999178, 'Sex': 0.11896062668507645, 'Education_score': 0.12590365607400344, 'Assessment_centre_11026.0': 0.02893254620623111, 'Assessment_centre_11027.0': -0.037647147814839806, 'Assessment_centre_11028.0': -4.031853510177958e-15, 'f.22009.0.1': -0.0013157203286071023, 'f.22009.0.2': -0.02751113702468908, 'f.22009.0.3': -0.002681103532712392, 'f.22009.0.4': -0.00945598923068193, 'f.22009.0.5': 0.0036006771897187156, 'f.22009.0.6': -0.027197877894621976, 'f.22009.0.7': 0.024949751312324627, 'f.22009.0.8': 0.006582727298173779, 'f.22009.0.9': 0.002254247786191198, 'f.22009.0.10': 0.005911266602344836}	{'const': 8.700683502928124, 'head_volume': -0.8524620918420093, 'Age': -0.020459422777944495, 'Sex': 0.11467197277471577, 'Education_score': 0.1257990837895305, 'Assessment_centre_11026.0': 0.02059038478134802, 'Assessment_centre_11027.0': -0.04032951328650392, 'Assessment_centre_11028.0': 1.581468192018022e-14, 'f.22009.0.1': -0.001496144055603952, 'f.22009.0.2': -0.027546065709841056, 'f.22009.0.3': -0.003327539627859653, 'f.22009.0.4': -0.009314829501887223, 'f.22009.0.5': 0.003623779792545884, 'f.22009.0.6': -0.027383238450106578, 'f.22009.0.7': 0.024942068510996507, 'f.22009.0.8': 0.006681570194457046, 'f.22009.0.9': 0.002221207134726384, 'f.22009.0.10': 0.006099578884976541}	{'const': 2.889747246999224, 'Prob_Class_0': 11.922223489255346, 'Prob_Class_2': 4.266634131065429, 'head_volume': 0.31023481097583633, 'Age': 0.004000803369059983, 'Sex': 0.07064959158408209, 'Education_score': 0.020039287899644397, 'Assessment_centre_11026.0': 0.07569147935317033, 'Assessment_centre_11027.0': 0.06574452950556024, 'Assessment_centre_11028.0': 2.1807291967494645e-13, 'f.22009.0.1': 0.01693470399750385, 'f.22009.0.2': 0.018370971851922886, 'f.22009.0.3': 0.018138392665531144, 'f.22009.0.4': 0.012908503987242035, 'f.22009.0.5': 0.005812937243087553, 'f.22009.0.6': 0.016786312542779885, 'f.22009.0.7': 0.014792286737954982, 'f.22009.0.8': 0.015264215647029287, 'f.22009.0.9': 0.007387444546195109, 'f.22009.0.10': 0.013342583246299453}	{'const': 0.508722279344523, 'head_volume': 0.2816466383907618, 'Age': 0.003582942755480235, 'Sex': 0.06897888301317116, 'Education_score': 0.0200208923960192, 'Assessment_centre_11026.0': 0.07428583631131293, 'Assessment_centre_11027.0': 0.06516176192356583, 'Assessment_centre_11028.0': 1.1507490838933015e-15, 'f.22009.0.1': 0.01691367598569987, 'f.22009.0.2': 0.018360105921236197, 'f.22009.0.3': 0.01810569138503203, 'f.22009.0.4': 0.012902244317863397, 'f.22009.0.5': 0.005810198583744965, 'f.22009.0.6': 0.01677853056209912, 'f.22009.0.7': 0.014784182226498608, 'f.22009.0.8': 0.015256724340173188, 'f.22009.0.9': 0.007380123530517379, 'f.22009.0.10': 0.013333124124278502}	1.2417131884098658	0.965645719182578	1.2418624643236125	0.9652618692117414	rs72672806	0.8771565207176686	False
482	8	Tower_rearranging	0.252166592603722	0.7771390194592804	2.0	0.1022304884404512	0.102012808172496	0.0940297092483206	0.094680540035576	{'const': 20.61615924905968, 'Prob_Class_0': 13.000014807590855, 'Prob_Class_2': -7.592924692831441, 'head_volume': -2.939198605384063, 'Age': -0.11130822543316798, 'Sex': 0.17836366520883007, 'Education_score': 0.17858968128728697, 'Assessment_centre_11026.0': -0.03602055303771946, 'Assessment_centre_11027.0': -0.05192726364085064, 'Assessment_centre_11028.0': -1.786835068889523, 'f.22009.0.1': 0.0031984117572425516, 'f.22009.0.2': 0.07046401000264549, 'f.22009.0.3': 0.10554433129552113, 'f.22009.0.4': 0.027188842478705663, 'f.22009.0.5': -0.034793017499239534, 'f.22009.0.6': 0.030182114577000138, 'f.22009.0.7': 0.055069151011810015, 'f.22009.0.8': 0.021081952646972643, 'f.22009.0.9': -0.01385621996178381, 'f.22009.0.10': -0.03792393102408014}	{'const': 19.880625911410938, 'head_volume': -2.8546439174493767, 'Age': -0.11119467902248177, 'Sex': 0.19086621257807282, 'Education_score': 0.17853927766954114, 'Assessment_centre_11026.0': -0.025953845359378835, 'Assessment_centre_11027.0': -0.04875977965959202, 'Assessment_centre_11028.0': -1.774812659592282, 'f.22009.0.1': 0.0019496603999911433, 'f.22009.0.2': 0.06988903026247795, 'f.22009.0.3': 0.10558212710271606, 'f.22009.0.4': 0.027306978612472547, 'f.22009.0.5': -0.03504418677593209, 'f.22009.0.6': 0.03168898170136186, 'f.22009.0.7': 0.05641624209625577, 'f.22009.0.8': 0.021235847628779624, 'f.22009.0.9': -0.014038684216440313, 'f.22009.0.10': -0.038689180175447785}	{'const': 5.740520236314888, 'Prob_Class_0': 20.418269130106296, 'Prob_Class_2': 14.68382366063167, 'head_volume': 0.7149488301511165, 'Age': 0.009368287176615425, 'Sex': 0.17340530347054062, 'Education_score': 0.04909302772416595, 'Assessment_centre_11026.0': 0.19444485329482936, 'Assessment_centre_11027.0': 0.15979607066367402, 'Assessment_centre_11028.0': 1.3651512933141365, 'f.22009.0.1': 0.044129640558827656, 'f.22009.0.2': 0.04409898557509904, 'f.22009.0.3': 0.04455394505372596, 'f.22009.0.4': 0.03200899436888574, 'f.22009.0.5': 0.014797141243141635, 'f.22009.0.6': 0.04083438785416277, 'f.22009.0.7': 0.03684349236176405, 'f.22009.0.8': 0.03654708638286146, 'f.22009.0.9': 0.017239588593095947, 'f.22009.0.10': 0.031894551399849105}	{'const': 1.2581552980126287, 'head_volume': 0.7015420829822601, 'Age': 0.008843282643640402, 'Sex': 0.17214041993588866, 'Education_score': 0.04905507371223103, 'Assessment_centre_11026.0': 0.1937633562473985, 'Assessment_centre_11027.0': 0.15879243094053933, 'Assessment_centre_11028.0': 1.3645538145571827, 'f.22009.0.1': 0.044078227695650715, 'f.22009.0.2': 0.04404224985300083, 'f.22009.0.3': 0.04453756008549577, 'f.22009.0.4': 0.03199548366008054, 'f.22009.0.5': 0.014786217169653596, 'f.22009.0.6': 0.04076368208619461, 'f.22009.0.7': 0.03678135588708249, 'f.22009.0.8': 0.03653100065387539, 'f.22009.0.9': 0.017231460826877924, 'f.22009.0.10': 0.03184845965716458}	3.02072347671052	2.3775704682695222	3.0210896687193767	2.378085405183489	rs10774183	0.8821578058726968	False
147	1	Fluid_intel_score	0.247704410925426	0.7806076738178925	2.0	0.1094921701137918	0.1093352834015397	0.1037919066223438	0.1042710916938014	{'const': 10.01982849277422, 'Prob_Class_0': 9.367996108202322, 'Prob_Class_2': 0.46509880488558997, 'head_volume': -2.5546592972035898, 'Age': -0.028511571317348515, 'Sex': -0.21296810148454534, 'Education_score': 0.3707143818362425, 'Assessment_centre_11026.0': -0.15551338027171183, 'Assessment_centre_11027.0': -0.17662884209522403, 'Assessment_centre_11028.0': -1.2652039074856697e-13, 'f.22009.0.1': 0.023451174679805085, 'f.22009.0.2': -0.015533486128061628, 'f.22009.0.3': 0.016837479728992806, 'f.22009.0.4': -0.0005065078182830272, 'f.22009.0.5': -0.008533881136642258, 'f.22009.0.6': -0.023476344560867054, 'f.22009.0.7': 0.017874960966044053, 'f.22009.0.8': 0.02368714236094823, 'f.22009.0.9': -0.0039710338763959295, 'f.22009.0.10': -0.00013843258475747917}	{'const': 10.910653761222946, 'head_volume': -2.5358903227566287, 'Age': -0.029980355294909795, 'Sex': -0.21799351194458397, 'Education_score': 0.37014028911540403, 'Assessment_centre_11026.0': -0.1486276408332859, 'Assessment_centre_11027.0': -0.1703798098029264, 'Assessment_centre_11028.0': -1.5595233843768043e-16, 'f.22009.0.1': 0.023846887008335375, 'f.22009.0.2': -0.015192433023813094, 'f.22009.0.3': 0.01672353166896581, 'f.22009.0.4': -0.000958068696759959, 'f.22009.0.5': -0.008348620529974484, 'f.22009.0.6': -0.023702067698736527, 'f.22009.0.7': 0.017990290070658076, 'f.22009.0.8': 0.0235335027654767, 'f.22009.0.9': -0.00396670507488752, 'f.22009.0.10': -0.00039517932081150025}	{'const': 2.6052089751404677, 'Prob_Class_0': 13.337686998457759, 'Prob_Class_2': 4.2555995580236425, 'head_volume': 0.3978956482884011, 'Age': 0.005433083075388865, 'Sex': 0.09519408836743504, 'Education_score': 0.026568868227107217, 'Assessment_centre_11026.0': 0.10722824279440737, 'Assessment_centre_11027.0': 0.09263698435070361, 'Assessment_centre_11028.0': 2.486227377085644e-13, 'f.22009.0.1': 0.02296149279818076, 'f.22009.0.2': 0.02466985022991979, 'f.22009.0.3': 0.023901630954486226, 'f.22009.0.4': 0.01752948398745362, 'f.22009.0.5': 0.00795484582252743, 'f.22009.0.6': 0.022312288271837125, 'f.22009.0.7': 0.019706096755536345, 'f.22009.0.8': 0.020386144395862997, 'f.22009.0.9': 0.009510090150666778, 'f.22009.0.10': 0.017920953900258087}	{'const': 0.6835716804554994, 'head_volume': 0.3807598750769578, 'Age': 0.004838739961123131, 'Sex': 0.09305228334463192, 'Education_score': 0.026529159523007165, 'Assessment_centre_11026.0': 0.10640972283238265, 'Assessment_centre_11027.0': 0.09118347121592074, 'Assessment_centre_11028.0': 4.373991381321504e-17, 'f.22009.0.1': 0.02294819564981982, 'f.22009.0.2': 0.024654675360004572, 'f.22009.0.3': 0.023894249489777673, 'f.22009.0.4': 0.017501413484082372, 'f.22009.0.5': 0.007948364295045465, 'f.22009.0.6': 0.022302948023564976, 'f.22009.0.7': 0.019699807028944027, 'f.22009.0.8': 0.020375045391446918, 'f.22009.0.9': 0.009506853473592421, 'f.22009.0.10': 0.017896685344934424}	1.90421959975014	1.5217328522303215	1.9043873319055964	1.5216152218515542	rs61966099	0.8837068005485577	False
675	6	Numeric_memory_online	0.249010924175218	0.7796057811114665	2.0	0.0429337889906531	0.0425952663461924	0.0300188330182259	0.0310520887063948	{'const': 10.289859514510468, 'Prob_Class_0': -3.024532814464152, 'Prob_Class_2': 1.645190895823184, 'head_volume': -1.1945982624131062, 'Age': -0.023306454747295886, 'Sex': -0.014198809728643347, 'Education_score': 0.08577304798279001, 'Assessment_centre_11026.0': 0.17603364772683772, 'Assessment_centre_11027.0': 0.04088630968654028, 'Assessment_centre_11028.0': 0.6218500410995471, 'f.22009.0.1': 0.02999709830701062, 'f.22009.0.2': 0.012236656240590829, 'f.22009.0.3': -0.007384188484529763, 'f.22009.0.4': -0.015026373831663248, 'f.22009.0.5': 0.016246655135630984, 'f.22009.0.6': -0.021096373958492856, 'f.22009.0.7': 0.030850421217083757, 'f.22009.0.8': -0.028449000762375228, 'f.22009.0.9': 0.011152976968183724, 'f.22009.0.10': 0.028003963739438274}	{'const': 9.993909978252056, 'head_volume': -1.186843797353676, 'Age': -0.023103894468237587, 'Sex': -0.018538210443549336, 'Education_score': 0.08585115957417697, 'Assessment_centre_11026.0': 0.17847330676376194, 'Assessment_centre_11027.0': 0.043262772744857236, 'Assessment_centre_11028.0': 0.6177821255307574, 'f.22009.0.1': 0.0303736440817095, 'f.22009.0.2': 0.012616856949844449, 'f.22009.0.3': -0.007209355260160755, 'f.22009.0.4': -0.014934679935931394, 'f.22009.0.5': 0.016295625670108893, 'f.22009.0.6': -0.02157307515114559, 'f.22009.0.7': 0.03068135546438186, 'f.22009.0.8': -0.028452923278673395, 'f.22009.0.9': 0.010972843723919025, 'f.22009.0.10': 0.0275828350488777}	{'const': 3.2562041934228576, 'Prob_Class_0': 7.947659540237346, 'Prob_Class_2': 5.55962372880031, 'head_volume': 0.4184259583887067, 'Age': 0.005144939653418936, 'Sex': 0.0979585492958724, 'Education_score': 0.02958173033797852, 'Assessment_centre_11026.0': 0.11031965750405895, 'Assessment_centre_11027.0': 0.10289648326341018, 'Assessment_centre_11028.0': 0.8344495099559656, 'f.22009.0.1': 0.024921152125331757, 'f.22009.0.2': 0.025404365718874694, 'f.22009.0.3': 0.02514059943782424, 'f.22009.0.4': 0.018658370038140998, 'f.22009.0.5': 0.00847479839441648, 'f.22009.0.6': 0.02398802909623072, 'f.22009.0.7': 0.02116513549705136, 'f.22009.0.8': 0.020975836464446916, 'f.22009.0.9': 0.010270131277945415, 'f.22009.0.10': 0.01845804880809958}	{'const': 0.7191788324897076, 'head_volume': 0.4082005362109682, 'Age': 0.005080219300361701, 'Sex': 0.09727767924893624, 'Education_score': 0.029508010156362396, 'Assessment_centre_11026.0': 0.10666437216726941, 'Assessment_centre_11027.0': 0.09981117404309167, 'Assessment_centre_11028.0': 0.8315058424658244, 'f.22009.0.1': 0.024895027286750446, 'f.22009.0.2': 0.025384939551895958, 'f.22009.0.3': 0.02512509302112525, 'f.22009.0.4': 0.01864795981866959, 'f.22009.0.5': 0.008468904815737772, 'f.22009.0.6': 0.02389453666028353, 'f.22009.0.7': 0.02115062716693917, 'f.22009.0.8': 0.02095104137727693, 'f.22009.0.9': 0.010256637917635219, 'f.22009.0.10': 0.018416783401375255}	1.4231274727583103	1.0778509393458788	1.423379136789869	1.078195101209732	rs1344502	0.8837068005485577	False
24	3	Numeric_memory_online	0.2307342529455247	0.7939789824114571	2.0	0.0543786951730003	0.0540838475711913	0.0422389622056267	0.0432332574286206	{'const': 9.778084724680665, 'Prob_Class_0': 0.17940176989731427, 'Prob_Class_2': 1.062519459901102, 'head_volume': -1.5276431528344174, 'Age': -0.02669956557257982, 'Sex': -0.027062182156510683, 'Education_score': 0.08469219105198267, 'Assessment_centre_11026.0': 0.17490213942587685, 'Assessment_centre_11027.0': -0.2042193382875539, 'Assessment_centre_11028.0': 0.8830198202833494, 'f.22009.0.1': -0.0019738312860955558, 'f.22009.0.2': 0.01918157097050778, 'f.22009.0.3': -0.021610661170512538, 'f.22009.0.4': 0.010046624367089817, 'f.22009.0.5': -0.002327130842973684, 'f.22009.0.6': -0.029441048611672058, 'f.22009.0.7': 0.028056121260256014, 'f.22009.0.8': -0.01953719777423519, 'f.22009.0.9': -0.0019759104951456727, 'f.22009.0.10': -0.01633168245892471}	{'const': 10.240487208588744, 'head_volume': -1.5261054533755987, 'Age': -0.02675881800741718, 'Sex': -0.025609135042211295, 'Education_score': 0.08539479733697486, 'Assessment_centre_11026.0': 0.17734914763121018, 'Assessment_centre_11027.0': -0.20323433018186404, 'Assessment_centre_11028.0': 0.8867357814393173, 'f.22009.0.1': -0.0011397578490235233, 'f.22009.0.2': 0.01947021627575155, 'f.22009.0.3': -0.02197883041244205, 'f.22009.0.4': 0.010016948175539811, 'f.22009.0.5': -0.0022820046755063633, 'f.22009.0.6': -0.02954175493389042, 'f.22009.0.7': 0.02845646967340147, 'f.22009.0.8': -0.01930620475383732, 'f.22009.0.9': -0.0019249353603707766, 'f.22009.0.10': -0.015928659077244264}	{'const': 1.9096066404680583, 'Prob_Class_0': 6.163907275831975, 'Prob_Class_2': 2.4101443673322596, 'head_volume': 0.39023563405510625, 'Age': 0.00509805422981795, 'Sex': 0.09413091631211912, 'Education_score': 0.027980900246497735, 'Assessment_centre_11026.0': 0.10624314421563186, 'Assessment_centre_11027.0': 0.09656546725115725, 'Assessment_centre_11028.0': 0.828153464225429, 'f.22009.0.1': 0.02355363141493644, 'f.22009.0.2': 0.025467775826289896, 'f.22009.0.3': 0.023994768594174185, 'f.22009.0.4': 0.018307027073844205, 'f.22009.0.5': 0.008266897280735081, 'f.22009.0.6': 0.02316010717998824, 'f.22009.0.7': 0.020168554213696035, 'f.22009.0.8': 0.020884975856956554, 'f.22009.0.9': 0.009657039164440176, 'f.22009.0.10': 0.018263233265754283}	{'const': 0.7026961643375687, 'head_volume': 0.3899942459847234, 'Age': 0.0050663772066781776, 'Sex': 0.09404986583085156, 'Education_score': 0.02793596425636113, 'Assessment_centre_11026.0': 0.10596228066234906, 'Assessment_centre_11027.0': 0.09643339160533418, 'Assessment_centre_11028.0': 0.8271637276313407, 'f.22009.0.1': 0.023509088042082762, 'f.22009.0.2': 0.02542539485924255, 'f.22009.0.3': 0.02397514828026609, 'f.22009.0.4': 0.01828825270910972, 'f.22009.0.5': 0.008259185873130561, 'f.22009.0.6': 0.023147487360337643, 'f.22009.0.7': 0.020146426244336216, 'f.22009.0.8': 0.02087085049334507, 'f.22009.0.9': 0.009651051860542643, 'f.22009.0.10': 0.018244110470602117}	1.410840106192233	1.0685838801346406	1.411060041169692	1.0690757504700314	rs11867479	0.88554869536823	False
28	4	Fluid_intel_score	0.230277416411659	0.7943280932835239	2.0	0.1171357611512956	0.1169921343791555	0.1112104978033177	0.1116934638124226	{'const': 12.555325016502563, 'Prob_Class_0': -4.498190839179655, 'Prob_Class_2': -2.5135913068987037, 'head_volume': -2.9346062487763636, 'Age': -0.02875638503426159, 'Sex': -0.309856409788362, 'Education_score': 0.38870119457123264, 'Assessment_centre_11026.0': -0.16018395542451389, 'Assessment_centre_11027.0': -0.23465108665268805, 'Assessment_centre_11028.0': 0.2449433891831766, 'f.22009.0.1': -0.0032333013706079662, 'f.22009.0.2': 0.02532314255558139, 'f.22009.0.3': 0.010462886932463195, 'f.22009.0.4': 0.004492408001420922, 'f.22009.0.5': -0.007902477174597824, 'f.22009.0.6': 0.02218297410094536, 'f.22009.0.7': 0.026859158014271297, 'f.22009.0.8': 0.004292545533812028, 'f.22009.0.9': 0.010962237643476569, 'f.22009.0.10': -0.004054614074606573}	{'const': 10.873933640025703, 'head_volume': -2.9588475636065454, 'Age': -0.02859540978653332, 'Sex': -0.3021619742924035, 'Education_score': 0.3900593138932204, 'Assessment_centre_11026.0': -0.15650979968832682, 'Assessment_centre_11027.0': -0.2288835939699354, 'Assessment_centre_11028.0': 0.24477241160867064, 'f.22009.0.1': -0.0033340659664766207, 'f.22009.0.2': 0.025499454750702963, 'f.22009.0.3': 0.010771949998458923, 'f.22009.0.4': 0.0045503646247577224, 'f.22009.0.5': -0.00791737153350441, 'f.22009.0.6': 0.022346902869697642, 'f.22009.0.7': 0.026752671989306854, 'f.22009.0.8': 0.004551193767531725, 'f.22009.0.9': 0.010817700681487944, 'f.22009.0.10': -0.004175822150723476}	{'const': 2.581316341650484, 'Prob_Class_0': 9.646052725470579, 'Prob_Class_2': 3.7707293963809865, 'head_volume': 0.4038964092177951, 'Age': 0.005103064871083943, 'Sex': 0.09427841391905148, 'Education_score': 0.026910324525575707, 'Assessment_centre_11026.0': 0.1114260210293756, 'Assessment_centre_11027.0': 0.0932273189809806, 'Assessment_centre_11028.0': 1.129135122458787, 'f.22009.0.1': 0.023390632923998712, 'f.22009.0.2': 0.02532971420899469, 'f.22009.0.3': 0.02373182661220516, 'f.22009.0.4': 0.01806100352400449, 'f.22009.0.5': 0.008082481987171937, 'f.22009.0.6': 0.022773138325032867, 'f.22009.0.7': 0.020458010372254462, 'f.22009.0.8': 0.020424520883609142, 'f.22009.0.9': 0.009564515911521326, 'f.22009.0.10': 0.017921327166249407}	{'const': 0.6960592134145324, 'head_volume': 0.3869308852891555, 'Age': 0.004850253960012849, 'Sex': 0.09355596379602832, 'Education_score': 0.02682345211905283, 'Assessment_centre_11026.0': 0.11110943183290908, 'Assessment_centre_11027.0': 0.09280711632943446, 'Assessment_centre_11028.0': 1.1288074234997811, 'f.22009.0.1': 0.023377664431032813, 'f.22009.0.2': 0.02531916625419949, 'f.22009.0.3': 0.023720127372939933, 'f.22009.0.4': 0.01804983729142165, 'f.22009.0.5': 0.008079836868894498, 'f.22009.0.6': 0.022760590052016368, 'f.22009.0.7': 0.02045159714036325, 'f.22009.0.8': 0.020405202786712255, 'f.22009.0.9': 0.009557588915957458, 'f.22009.0.10': 0.017915411143266783}	1.9397992649523816	1.5520852875275537	1.939957044463968	1.5523454967810275	rs11671460	0.88554869536823	False
42	6	Fluid_intel_score	0.2269263002997955	0.796993825831407	2.0	0.1185119797225615	0.1183724868249325	0.1126722752646566	0.1131503029489826	{'const': 9.2215267714705, 'Prob_Class_0': 2.3090067006282275, 'Prob_Class_2': 2.4568784373177435, 'head_volume': -3.0297017756939364, 'Age': -0.026430722031642456, 'Sex': -0.32577406048128454, 'Education_score': 0.39236810016468393, 'Assessment_centre_11026.0': -0.162605029729777, 'Assessment_centre_11027.0': -0.24516393685276927, 'Assessment_centre_11028.0': 0.22601989227142882, 'f.22009.0.1': -0.002660794102660985, 'f.22009.0.2': 0.02794890905784716, 'f.22009.0.3': 0.006659198226987205, 'f.22009.0.4': 0.002312049181702032, 'f.22009.0.5': -0.008023222679943615, 'f.22009.0.6': 0.019758980989458004, 'f.22009.0.7': 0.02599621680825208, 'f.22009.0.8': 0.0037708881253926754, 'f.22009.0.9': 0.011154375311393797, 'f.22009.0.10': -0.0037490153612292805}	{'const': 10.884398940296435, 'head_volume': -3.0024954828187616, 'Age': -0.027852480638790665, 'Sex': -0.33163244390852753, 'Education_score': 0.3913243035107705, 'Assessment_centre_11026.0': -0.15968914711799465, 'Assessment_centre_11027.0': -0.2374535883079382, 'Assessment_centre_11028.0': 0.24380074263772333, 'f.22009.0.1': -0.0025712641213373466, 'f.22009.0.2': 0.027593751780406524, 'f.22009.0.3': 0.006445432576263184, 'f.22009.0.4': 0.002208833007206444, 'f.22009.0.5': -0.008098628860835155, 'f.22009.0.6': 0.02001472190349241, 'f.22009.0.7': 0.02584679048544035, 'f.22009.0.8': 0.003848939015122472, 'f.22009.0.9': 0.01107838796949341, 'f.22009.0.10': -0.003627468291434748}	{'const': 2.7311640044744063, 'Prob_Class_0': 13.937804686822652, 'Prob_Class_2': 3.6850594887823407, 'head_volume': 0.3902906049116286, 'Age': 0.005256403105362282, 'Sex': 0.09337918682734021, 'Education_score': 0.026620251883675842, 'Assessment_centre_11026.0': 0.11012109024365063, 'Assessment_centre_11027.0': 0.09289142111885501, 'Assessment_centre_11028.0': 1.1270530953144864, 'f.22009.0.1': 0.02319530792866608, 'f.22009.0.2': 0.025156150748713826, 'f.22009.0.3': 0.023520914277567435, 'f.22009.0.4': 0.017898561052502444, 'f.22009.0.5': 0.008024439876010673, 'f.22009.0.6': 0.022564209492032805, 'f.22009.0.7': 0.020302110350896505, 'f.22009.0.8': 0.020243211052486138, 'f.22009.0.9': 0.009477507434437045, 'f.22009.0.10': 0.017784312933728563}	{'const': 0.6916085627670867, 'head_volume': 0.3847447025712673, 'Age': 0.004811004172457944, 'Sex': 0.0927026592412078, 'Education_score': 0.026565708902922144, 'Assessment_centre_11026.0': 0.10997733186050845, 'Assessment_centre_11027.0': 0.09204272040968382, 'Assessment_centre_11028.0': 1.1264395043557183, 'f.22009.0.1': 0.023179953225277654, 'f.22009.0.2': 0.025142752196269106, 'f.22009.0.3': 0.023510053954594365, 'f.22009.0.4': 0.017890736602927816, 'f.22009.0.5': 0.008015334200120126, 'f.22009.0.6': 0.022552512379409896, 'f.22009.0.7': 0.020289765989472405, 'f.22009.0.8': 0.020237358667230306, 'f.22009.0.9': 0.009473311141633025, 'f.22009.0.10': 0.01777648454713576}	1.9359026721602384	1.549323698223129	1.936055841564959	1.5493791819177536	rs2106187	0.88554869536823	False
52	7	Numeric_memory_online	0.2393281744222134	0.7871877975421004	2.0	0.0540332566453938	0.0537190352800208	0.041560412701093	0.0425708880865076	{'const': 9.92070560905611, 'Prob_Class_0': 3.7884755384725524, 'Prob_Class_2': -0.9011390057447635, 'head_volume': -1.4494773484857626, 'Age': -0.026623143972896245, 'Sex': -0.027897036853892557, 'Education_score': 0.08575550206826575, 'Assessment_centre_11026.0': 0.16665432706292846, 'Assessment_centre_11027.0': -0.21924055064119544, 'Assessment_centre_11028.0': 0.8693902997959422, 'f.22009.0.1': -0.0017634513282727257, 'f.22009.0.2': 0.016180715968614378, 'f.22009.0.3': -0.024579560658977616, 'f.22009.0.4': 0.00897420137472647, 'f.22009.0.5': -0.0009037778666372428, 'f.22009.0.6': -0.031318383634975064, 'f.22009.0.7': 0.031193833898849097, 'f.22009.0.8': -0.020041960667688704, 'f.22009.0.9': -0.0017827051732236287, 'f.22009.0.10': -0.014375029508365337}	{'const': 10.193718430959006, 'head_volume': -1.527425412700641, 'Age': -0.02589744326479888, 'Sex': -0.03220550287181526, 'Education_score': 0.08694873552109433, 'Assessment_centre_11026.0': 0.17457607747149692, 'Assessment_centre_11027.0': -0.2130926153912513, 'Assessment_centre_11028.0': 0.883830979955894, 'f.22009.0.1': -0.0013437034332465865, 'f.22009.0.2': 0.016437789160792804, 'f.22009.0.3': -0.02435981308218394, 'f.22009.0.4': 0.008898323458874187, 'f.22009.0.5': -0.0010705180933545581, 'f.22009.0.6': -0.03177546050849999, 'f.22009.0.7': 0.03105732493588023, 'f.22009.0.8': -0.020018196255485347, 'f.22009.0.9': -0.0015919578501810837, 'f.22009.0.10': -0.014501399513837507}	{'const': 1.8448721259445051, 'Prob_Class_0': 6.642751665069006, 'Prob_Class_2': 3.597916090715622, 'head_volume': 0.414795759427474, 'Age': 0.0056744502037001125, 'Sex': 0.09626679191399759, 'Education_score': 0.02843355920765538, 'Assessment_centre_11026.0': 0.10945416367280641, 'Assessment_centre_11027.0': 0.10216890320893497, 'Assessment_centre_11028.0': 0.8338925046130111, 'f.22009.0.1': 0.023875001877658925, 'f.22009.0.2': 0.02577891617746686, 'f.22009.0.3': 0.0243601458343001, 'f.22009.0.4': 0.018536130426403938, 'f.22009.0.5': 0.008428794009172146, 'f.22009.0.6': 0.023621727218254937, 'f.22009.0.7': 0.020425523267992254, 'f.22009.0.8': 0.021240684543988482, 'f.22009.0.9': 0.009809457998045503, 'f.22009.0.10': 0.01855847155964615}	{'const': 0.7117283789288673, 'head_volume': 0.39666297594140926, 'Age': 0.00515064439732861, 'Sex': 0.09549313909374671, 'Education_score': 0.02835742238266338, 'Assessment_centre_11026.0': 0.10725960503216504, 'Assessment_centre_11027.0': 0.0984246668205534, 'Assessment_centre_11028.0': 0.8308326375462396, 'f.22009.0.1': 0.023844342720372145, 'f.22009.0.2': 0.025759632232430708, 'f.22009.0.3': 0.024337333501494154, 'f.22009.0.4': 0.018515141242329888, 'f.22009.0.5': 0.00841965906000924, 'f.22009.0.6': 0.02358739504472593, 'f.22009.0.7': 0.020413703911942107, 'f.22009.0.8': 0.021229352654522127, 'f.22009.0.9': 0.00979793161326813, 'f.22009.0.10': 0.018547658394235396}	1.4165706579542086	1.0738133829343068	1.4168059092524137	1.0750889067317957	rs763660	0.88554869536823	False
205	9	Numeric_memory	0.2270335785167118	0.7969137969493791	2.0	0.0574871995215184	0.0572811503603336	0.0493190577744733	0.0500259788383351	{'const': 7.562067363379123, 'Prob_Class_0': -9.419091871708495, 'Prob_Class_2': 2.4977042415367485, 'head_volume': -0.9655158889526687, 'Age': -0.019506470944663883, 'Sex': 0.11239212660843709, 'Education_score': 0.13212867365767691, 'Assessment_centre_11026.0': 0.012820493719341866, 'Assessment_centre_11027.0': -0.034069485923586385, 'Assessment_centre_11028.0': 1.8712505534789359e-13, 'f.22009.0.1': 0.0012535047149253818, 'f.22009.0.2': -0.0314006546222384, 'f.22009.0.3': -0.001251241502039705, 'f.22009.0.4': -0.009110572893133663, 'f.22009.0.5': 0.0027405895476910946, 'f.22009.0.6': -0.021560252109639355, 'f.22009.0.7': 0.025558242283390303, 'f.22009.0.8': 0.004326224855747034, 'f.22009.0.9': 0.0026878216245489906, 'f.22009.0.10': 0.0034276839762255266}	{'const': 8.818740588417493, 'head_volume': -0.8979879283381411, 'Age': -0.02078372363263045, 'Sex': 0.10025458641873873, 'Education_score': 0.1317563444313167, 'Assessment_centre_11026.0': 0.008413437650636381, 'Assessment_centre_11027.0': -0.038238485017996496, 'Assessment_centre_11028.0': 6.869820523672518e-15, 'f.22009.0.1': 0.001598145413336069, 'f.22009.0.2': -0.03087772562991163, 'f.22009.0.3': -0.001011056712182698, 'f.22009.0.4': -0.009043569092185216, 'f.22009.0.5': 0.002794608975490241, 'f.22009.0.6': -0.021782756100289947, 'f.22009.0.7': 0.02516988705170728, 'f.22009.0.8': 0.004357604062154477, 'f.22009.0.9': 0.002452436577603573, 'f.22009.0.10': 0.0034208428012398448}	{'const': 3.4118724519327635, 'Prob_Class_0': 17.19075590505035, 'Prob_Class_2': 5.48115976148778, 'head_volume': 0.3083062577696684, 'Age': 0.004381734414425728, 'Sex': 0.0726670913693546, 'Education_score': 0.02043785922600862, 'Assessment_centre_11026.0': 0.07634346137648895, 'Assessment_centre_11027.0': 0.06838810980230499, 'Assessment_centre_11028.0': 3.3643166412635185e-13, 'f.22009.0.1': 0.01722073308879589, 'f.22009.0.2': 0.01882641703651825, 'f.22009.0.3': 0.018575413291857145, 'f.22009.0.4': 0.01314223828483639, 'f.22009.0.5': 0.005950754802145545, 'f.22009.0.6': 0.017193567302129082, 'f.22009.0.7': 0.015148893259583799, 'f.22009.0.8': 0.015733862046013406, 'f.22009.0.9': 0.007510725338018403, 'f.22009.0.10': 0.01376001655177158}	{'const': 0.517838349129603, 'head_volume': 0.2860535901021545, 'Age': 0.003656639466581449, 'Sex': 0.07012434720736171, 'Education_score': 0.020416072712649724, 'Assessment_centre_11026.0': 0.07586338856215469, 'Assessment_centre_11027.0': 0.06713965818902462, 'Assessment_centre_11028.0': 5.065569595290484e-16, 'f.22009.0.1': 0.01720465662458906, 'f.22009.0.2': 0.018794311448805036, 'f.22009.0.3': 0.01856474370555231, 'f.22009.0.4': 0.013134693692153334, 'f.22009.0.5': 0.005946484287532733, 'f.22009.0.6': 0.017178292766516192, 'f.22009.0.7': 0.01511443714410122, 'f.22009.0.8': 0.015719545464967316, 'f.22009.0.9': 0.007497730966911748, 'f.22009.0.10': 0.013739974730380746}	1.2467805171757402	0.9681922306322324	1.2469167933306045	0.9679743538936412	rs3012434	0.88554869536823	False
328	6	Tower_rearranging	0.2354721555195202	0.7902188799341263	2.0	0.0844789426522348	0.0842701487376613	0.0760552622214322	0.076738746961435	{'const': 23.97192506147644, 'Prob_Class_0': -15.042260563021204, 'Prob_Class_2': -6.2001690953483, 'head_volume': -2.4922710972201045, 'Age': -0.09443282819674448, 'Sex': -0.016073590143426526, 'Education_score': 0.20389691364874163, 'Assessment_centre_11026.0': 0.32830584618544495, 'Assessment_centre_11027.0': -0.05794825913503962, 'Assessment_centre_11028.0': 1.0446076639640078, 'f.22009.0.1': 0.04664890291135475, 'f.22009.0.2': -0.06537989631933282, 'f.22009.0.3': -0.015041691092328908, 'f.22009.0.4': 0.05894409954531224, 'f.22009.0.5': -0.05415358255055754, 'f.22009.0.6': 0.03270560880451854, 'f.22009.0.7': -0.03186766303482857, 'f.22009.0.8': -0.031745222339049785, 'f.22009.0.9': -0.005479290077442147, 'f.22009.0.10': -0.02439304515246899}	{'const': 19.01434014493365, 'head_volume': -2.4387456125305436, 'Age': -0.09556682647846666, 'Sex': -0.009832818979216689, 'Education_score': 0.20479622671764564, 'Assessment_centre_11026.0': 0.3208148931042053, 'Assessment_centre_11027.0': -0.06813042527198011, 'Assessment_centre_11028.0': 1.0603363948417623, 'f.22009.0.1': 0.04641578263362789, 'f.22009.0.2': -0.06519754632526213, 'f.22009.0.3': -0.015506299693361387, 'f.22009.0.4': 0.058310607208787425, 'f.22009.0.5': -0.053956688853785524, 'f.22009.0.6': 0.03308429239976399, 'f.22009.0.7': -0.032799090495872964, 'f.22009.0.8': -0.033532278668453146, 'f.22009.0.9': -0.005445145768284981, 'f.22009.0.10': -0.02547342689215689}	{'const': 7.542365494570336, 'Prob_Class_0': 21.9301631632019, 'Prob_Class_2': 10.306624201005752, 'head_volume': 0.7216341784439481, 'Age': 0.0090167530502602, 'Sex': 0.1783936725891334, 'Education_score': 0.04963716601474249, 'Assessment_centre_11026.0': 0.18441569981344225, 'Assessment_centre_11027.0': 0.1601500355846458, 'Assessment_centre_11028.0': 1.5179770854279007, 'f.22009.0.1': 0.04350128255777233, 'f.22009.0.2': 0.04496547519382369, 'f.22009.0.3': 0.04329504010045126, 'f.22009.0.4': 0.03276005098053971, 'f.22009.0.5': 0.01439783229048745, 'f.22009.0.6': 0.04164148018529784, 'f.22009.0.7': 0.0368177835186091, 'f.22009.0.8': 0.037222284463967185, 'f.22009.0.9': 0.018047149600964117, 'f.22009.0.10': 0.03294938752666043}	{'const': 1.2882569312156729, 'head_volume': 0.714253746342732, 'Age': 0.0088597953895142, 'Sex': 0.17165612433570523, 'Education_score': 0.0496013206426638, 'Assessment_centre_11026.0': 0.18396890462150045, 'Assessment_centre_11027.0': 0.1592094416930285, 'Assessment_centre_11028.0': 1.5172279129540789, 'f.22009.0.1': 0.04347833029626524, 'f.22009.0.2': 0.044946381302698665, 'f.22009.0.3': 0.04326848215196426, 'f.22009.0.4': 0.03271567132315811, 'f.22009.0.5': 0.014386835305888437, 'f.22009.0.6': 0.04161846541959013, 'f.22009.0.7': 0.036779114670061834, 'f.22009.0.8': 0.037105060186449254, 'f.22009.0.9': 0.01803844807040278, 'f.22009.0.10': 0.032898546007236566}	3.003362852007942	2.374296760389301	3.0037053062489343	2.3755244298116893	rs9809852	0.88554869536823	False
340	8	Matrix_pattern_puzzles	0.2295735963146204	0.7948926534709355	2.0	0.1503845820329502	0.1501965827394688	0.1426049709768664	0.1432410420108076	{'const': 13.24431296851752, 'Prob_Class_0': -0.36816112153249425, 'Prob_Class_2': 2.4147467136001994, 'head_volume': -2.972537147461933, 'Age': -0.06064814552319483, 'Sex': -0.12131929654022663, 'Education_score': 0.3645968945186613, 'Assessment_centre_11026.0': 0.34225728903426633, 'Assessment_centre_11027.0': -0.01497949884049052, 'Assessment_centre_11028.0': -0.8718397735356446, 'f.22009.0.1': -0.018655025655176984, 'f.22009.0.2': -0.008774599664667227, 'f.22009.0.3': -0.001469450359397017, 'f.22009.0.4': -0.025531007295571433, 'f.22009.0.5': -0.014002147771973323, 'f.22009.0.6': -0.01702269660113975, 'f.22009.0.7': -0.011606218161026563, 'f.22009.0.8': -0.03551725638789188, 'f.22009.0.9': -0.010436196458033786, 'f.22009.0.10': -0.03929303149497312}	{'const': 14.00681243327472, 'head_volume': -2.9211202849144455, 'Age': -0.06059992225791152, 'Sex': -0.12185088383517231, 'Education_score': 0.36505518153562994, 'Assessment_centre_11026.0': 0.3440045585625266, 'Assessment_centre_11027.0': -0.011186926295846927, 'Assessment_centre_11028.0': -0.8797481157513345, 'f.22009.0.1': -0.018938533113126717, 'f.22009.0.2': -0.008090003950475192, 'f.22009.0.3': -0.0012660926918009914, 'f.22009.0.4': -0.025797174839767335, 'f.22009.0.5': -0.014084473010179935, 'f.22009.0.6': -0.017279746750188157, 'f.22009.0.7': -0.011493086580571679, 'f.22009.0.8': -0.03466308514983359, 'f.22009.0.9': -0.010318368607202935, 'f.22009.0.10': -0.03903610959668363}	{'const': 3.2925010202362, 'Prob_Class_0': 6.610461386658195, 'Prob_Class_2': 6.301412030913266, 'head_volume': 0.4764984448690842, 'Age': 0.006044527681022725, 'Sex': 0.11119140594058437, 'Education_score': 0.032073624226980374, 'Assessment_centre_11026.0': 0.11912562494027795, 'Assessment_centre_11027.0': 0.10344537439914211, 'Assessment_centre_11028.0': 0.9835801795279715, 'f.22009.0.1': 0.028014861284383547, 'f.22009.0.2': 0.029098148573566674, 'f.22009.0.3': 0.02799721479469828, 'f.22009.0.4': 0.02119183817629374, 'f.22009.0.5': 0.009308669643651558, 'f.22009.0.6': 0.026886696634186767, 'f.22009.0.7': 0.023802112235110053, 'f.22009.0.8': 0.02401822107297524, 'f.22009.0.9': 0.011675409207441376, 'f.22009.0.10': 0.021281705129772833}	{'const': 0.8327481021422052, 'head_volume': 0.46156219423518013, 'Age': 0.0057223067123379915, 'Sex': 0.11097122803672423, 'Education_score': 0.03200490958579178, 'Assessment_centre_11026.0': 0.11891281983722198, 'Assessment_centre_11027.0': 0.10293684873701561, 'Assessment_centre_11028.0': 0.9824424186308693, 'f.22009.0.1': 0.027968396378648286, 'f.22009.0.2': 0.02904139577802695, 'f.22009.0.3': 0.02798456660661792, 'f.22009.0.4': 0.02117526361796714, 'f.22009.0.5': 0.009303558720869576, 'f.22009.0.6': 0.02686268438055295, 'f.22009.0.7': 0.023790075705095698, 'f.22009.0.8': 0.023970861123915096, 'f.22009.0.9': 0.01166926007589207, 'f.22009.0.10': 0.021252948608029832}	1.9448577623579169	1.538635332858978	1.945072925391322	1.5390194587010315	rs4509682	0.88554869536823	False
581	3	Fluid_intel_score	0.2315672346746996	0.7933056413346647	2.0	0.1172056704703907	0.1170491419545595	0.1107841190687588	0.1113069213781353	{'const': 10.327767676388438, 'Prob_Class_0': -4.666252735081828, 'Prob_Class_2': 3.3333686795404183, 'head_volume': -3.149824942461898, 'Age': -0.01816212641619409, 'Sex': -0.23615199305257287, 'Education_score': 0.38523829628317896, 'Assessment_centre_11026.0': -0.22377009368829576, 'Assessment_centre_11027.0': -0.25289385136408965, 'Assessment_centre_11028.0': -1.6574698013976952, 'f.22009.0.1': 0.005591760856468168, 'f.22009.0.2': -0.008288412343576808, 'f.22009.0.3': -0.0013969240806315786, 'f.22009.0.4': -0.011459293956968042, 'f.22009.0.5': -0.0158827401309116, 'f.22009.0.6': 0.020876704795824385, 'f.22009.0.7': 0.0028589915705983897, 'f.22009.0.8': 0.037110274601426636, 'f.22009.0.9': 0.01503643519516572, 'f.22009.0.10': 0.014558154740349142}	{'const': 10.745613904510458, 'head_volume': -3.1601711695940122, 'Age': -0.01788856170637811, 'Sex': -0.23056692862276565, 'Education_score': 0.38565700537810477, 'Assessment_centre_11026.0': -0.21813689743195533, 'Assessment_centre_11027.0': -0.24987446970136287, 'Assessment_centre_11028.0': -1.6551950713529247, 'f.22009.0.1': 0.0059502751770054985, 'f.22009.0.2': -0.0079673760887417, 'f.22009.0.3': -0.0015318479517972133, 'f.22009.0.4': -0.011427244357123788, 'f.22009.0.5': -0.01576939243933055, 'f.22009.0.6': 0.021029902852148553, 'f.22009.0.7': 0.003125350722648069, 'f.22009.0.8': 0.0370637762268444, 'f.22009.0.9': 0.015038993747131319, 'f.22009.0.10': 0.014444262437704674}	{'const': 2.263362796303883, 'Prob_Class_0': 9.206320827771236, 'Prob_Class_2': 5.644689119931585, 'head_volume': 0.4077554313826079, 'Age': 0.005000634287982502, 'Sex': 0.09813128104735597, 'Education_score': 0.02770552118815916, 'Assessment_centre_11026.0': 0.11764572612291115, 'Assessment_centre_11027.0': 0.09584851476136863, 'Assessment_centre_11028.0': 1.1200326872695872, 'f.22009.0.1': 0.024815841280463748, 'f.22009.0.2': 0.025510854536502297, 'f.22009.0.3': 0.024892595378939477, 'f.22009.0.4': 0.018452880129049592, 'f.22009.0.5': 0.00836094092374433, 'f.22009.0.6': 0.023630540129025802, 'f.22009.0.7': 0.021891160895538164, 'f.22009.0.8': 0.021291446320712788, 'f.22009.0.9': 0.010194329741487103, 'f.22009.0.10': 0.01880207590079129}	{'const': 0.7221604788682244, 'head_volume': 0.40718158673744875, 'Age': 0.004961768805534893, 'Sex': 0.09759200142954177, 'Education_score': 0.02769049694330466, 'Assessment_centre_11026.0': 0.1171400315882165, 'Assessment_centre_11027.0': 0.09542499135127296, 'Assessment_centre_11028.0': 1.119695334785501, 'f.22009.0.1': 0.02478360077722427, 'f.22009.0.2': 0.025489782937198332, 'f.22009.0.3': 0.024884230945603738, 'f.22009.0.4': 0.01844692674462037, 'f.22009.0.5': 0.008355054576654872, 'f.22009.0.6': 0.023620638220561777, 'f.22009.0.7': 0.02187848377321585, 'f.22009.0.8': 0.021284909346876876, 'f.22009.0.9': 0.010189677501037353, 'f.22009.0.10': 0.01879253148516164}	1.927076297489752	1.5383790939381083	1.92724713514285	1.5391588663291813	rs1457997	0.88554869536823	False
703	0	Numeric_memory_online	0.2299939343817202	0.7945674818299955	2.0	0.0526624161936714	0.0523610581050306	0.0402146886056214	0.0412354627927279	{'const': 10.504556287338106, 'Prob_Class_0': 12.463537766168644, 'Prob_Class_2': -0.9771881738944179, 'head_volume': -1.813156696950252, 'Age': -0.021391692587268415, 'Sex': 0.003891825792467579, 'Education_score': 0.08004304638626043, 'Assessment_centre_11026.0': 0.07989432760691187, 'Assessment_centre_11027.0': 0.03652689174702142, 'Assessment_centre_11028.0': 0.41964639871408105, 'f.22009.0.1': -0.009110373512309733, 'f.22009.0.2': 0.05767225213066788, 'f.22009.0.3': 0.012926672588215877, 'f.22009.0.4': 0.002031518366466022, 'f.22009.0.5': -0.007068702119232185, 'f.22009.0.6': -0.001791450418572169, 'f.22009.0.7': -0.012848141821935086, 'f.22009.0.8': 0.023933498463616313, 'f.22009.0.9': 0.010341492598751705, 'f.22009.0.10': -0.012332921741326762}	{'const': 10.222361993208567, 'head_volume': -1.9033701809575518, 'Age': -0.020730874649620968, 'Sex': 0.008274206928547655, 'Education_score': 0.08029139344150141, 'Assessment_centre_11026.0': 0.09904295684543406, 'Assessment_centre_11027.0': 0.0537661870755808, 'Assessment_centre_11028.0': 0.4704932687777978, 'f.22009.0.1': -0.008536926118561172, 'f.22009.0.2': 0.05743350385991885, 'f.22009.0.3': 0.012886543427070449, 'f.22009.0.4': 0.0021714787522790387, 'f.22009.0.5': -0.007087186399346156, 'f.22009.0.6': -0.0017943523027135746, 'f.22009.0.7': -0.012504999021462909, 'f.22009.0.8': 0.023969485193005007, 'f.22009.0.9': 0.010426506808065592, 'f.22009.0.10': -0.01269465124288568}	{'const': 4.832578645985776, 'Prob_Class_0': 23.33262601193307, 'Prob_Class_2': 6.419344445022345, 'head_volume': 0.4219769122114212, 'Age': 0.005088255246152575, 'Sex': 0.09544514845222142, 'Education_score': 0.028042724511235278, 'Assessment_centre_11026.0': 0.10903062126166319, 'Assessment_centre_11027.0': 0.09710455475614824, 'Assessment_centre_11028.0': 1.3853795482209934, 'f.22009.0.1': 0.023390503289747754, 'f.22009.0.2': 0.024716169559327445, 'f.22009.0.3': 0.02393192870450782, 'f.22009.0.4': 0.01768956064620695, 'f.22009.0.5': 0.007710070165595386, 'f.22009.0.6': 0.02167570868214884, 'f.22009.0.7': 0.020348979112507604, 'f.22009.0.8': 0.019348904143756993, 'f.22009.0.9': 0.009788311252113612, 'f.22009.0.10': 0.01784029400696842}	{'const': 0.6961026193813054, 'head_volume': 0.39370537042639964, 'Age': 0.004930049421464332, 'Sex': 0.0939879229181593, 'Education_score': 0.02802193399377802, 'Assessment_centre_11026.0': 0.10479027220853487, 'Assessment_centre_11027.0': 0.09352989169624672, 'Assessment_centre_11028.0': 1.3823133431575958, 'f.22009.0.1': 0.023348548756358858, 'f.22009.0.2': 0.024700244685295393, 'f.22009.0.3': 0.023911751813770647, 'f.22009.0.4': 0.01767888302810339, 'f.22009.0.5': 0.007693954137904825, 'f.22009.0.6': 0.021662186140300882, 'f.22009.0.7': 0.02033018865697107, 'f.22009.0.8': 0.019310126229679776, 'f.22009.0.9': 0.009781604146791361, 'f.22009.0.10': 0.017819755895530733}	1.3667318418782888	1.0230192165380694	1.3669492105081729	1.0237059770435577	rs12514628	0.88554869536823	False
716	2	Numeric_memory	0.2415915402637971	0.7853988052477937	2.0	0.0697760084377425	0.0695612599934885	0.061331547931444	0.0620111604325764	{'const': 9.914225363706235, 'Prob_Class_0': -5.249606455846813, 'Prob_Class_2': 2.5378055595730897, 'head_volume': -1.45696178861584, 'Age': -0.02604769547618705, 'Sex': 0.09118953434677993, 'Education_score': 0.07753171209541541, 'Assessment_centre_11026.0': -0.03668393252023676, 'Assessment_centre_11027.0': -0.06217859308142604, 'Assessment_centre_11028.0': -0.4372795004861217, 'f.22009.0.1': 0.008799141383939403, 'f.22009.0.2': 0.01225077630984415, 'f.22009.0.3': 0.029806747190314963, 'f.22009.0.4': -0.02393461369154871, 'f.22009.0.5': 0.006691511658856652, 'f.22009.0.6': -0.0195438748392491, 'f.22009.0.7': -0.014281012024699771, 'f.22009.0.8': -0.004628413501077519, 'f.22009.0.9': 0.016977250316144207, 'f.22009.0.10': -0.015525967378683406}	{'const': 10.197651282453924, 'head_volume': -1.4392135233815133, 'Age': -0.027465237598972497, 'Sex': 0.09900084566978036, 'Education_score': 0.07689558517197687, 'Assessment_centre_11026.0': -0.04045527115193342, 'Assessment_centre_11027.0': -0.06321153665909608, 'Assessment_centre_11028.0': -0.41254212126623596, 'f.22009.0.1': 0.00870974010859386, 'f.22009.0.2': 0.012224946187489753, 'f.22009.0.3': 0.029311089368386715, 'f.22009.0.4': -0.024040188998252828, 'f.22009.0.5': 0.0067096426000120704, 'f.22009.0.6': -0.018785997844606606, 'f.22009.0.7': -0.013976126589258517, 'f.22009.0.8': -0.004451336028766574, 'f.22009.0.9': 0.016966906802610905, 'f.22009.0.10': -0.015268482099830873}	{'const': 2.1335044908645093, 'Prob_Class_0': 9.413907717798311, 'Prob_Class_2': 4.716901356347087, 'head_volume': 0.2894741780895835, 'Age': 0.004126242091105612, 'Sex': 0.07008536568209993, 'Education_score': 0.02009329337767362, 'Assessment_centre_11026.0': 0.07626584307660395, 'Assessment_centre_11027.0': 0.06719895935554343, 'Assessment_centre_11028.0': 1.2416261783733424, 'f.22009.0.1': 0.017393687133278688, 'f.22009.0.2': 0.018300079596262474, 'f.22009.0.3': 0.017812522836083842, 'f.22009.0.4': 0.013237698944371403, 'f.22009.0.5': 0.005841769984534197, 'f.22009.0.6': 0.016780712632130206, 'f.22009.0.7': 0.015211838860366776, 'f.22009.0.8': 0.014515365674037743, 'f.22009.0.9': 0.007823760771334287, 'f.22009.0.10': 0.013315243699571386}	{'const': 0.5149729557904259, 'head_volume': 0.2871913732097105, 'Age': 0.003583478358041714, 'Sex': 0.06897169563279978, 'Education_score': 0.020053874607610676, 'Assessment_centre_11026.0': 0.07548883709148829, 'Assessment_centre_11027.0': 0.0663752136900356, 'Assessment_centre_11028.0': 1.2390811164632713, 'f.22009.0.1': 0.017372407800771154, 'f.22009.0.2': 0.018293064195120338, 'f.22009.0.3': 0.01777820801508944, 'f.22009.0.4': 0.013232031499534806, 'f.22009.0.5': 0.005838599991389223, 'f.22009.0.6': 0.016723658223318522, 'f.22009.0.7': 0.015195487925234872, 'f.22009.0.8': 0.014506638496645984, 'f.22009.0.9': 0.007819552981844752, 'f.22009.0.10': 0.013303455840728796}	1.2291475062742554	0.9582319167957132	1.229289376557538	0.9583066618287318	rs12144605	0.88554869536823	False
731	4	Numeric_memory_online	0.2409518025203663	0.7859109630377912	2.0	0.0530019557894881	0.0526872235333008	0.0405930158998332	0.0415960959851369	{'const': 13.863342373279995, 'Prob_Class_0': -32.93802648058936, 'Prob_Class_2': -3.6502840072307583, 'head_volume': -1.9046971487769653, 'Age': -0.02152950546186413, 'Sex': -0.01016142233014699, 'Education_score': 0.06812506975322145, 'Assessment_centre_11026.0': 0.10862168409710243, 'Assessment_centre_11027.0': 0.06137358225308746, 'Assessment_centre_11028.0': 0.4399547809073467, 'f.22009.0.1': -0.015341096727916784, 'f.22009.0.2': 0.061603686282167336, 'f.22009.0.3': 0.011658797240214968, 'f.22009.0.4': -0.0007576464231782848, 'f.22009.0.5': -0.006735761883101984, 'f.22009.0.6': -0.00925473318871775, 'f.22009.0.7': -0.010972637813706788, 'f.22009.0.8': 0.02532216147261524, 'f.22009.0.9': 0.01149054500432378, 'f.22009.0.10': -0.011590536870789685}	{'const': 10.253939872760212, 'head_volume': -1.9689510322503136, 'Age': -0.020784523559789752, 'Sex': 0.0004631780079855166, 'Education_score': 0.0687446146419229, 'Assessment_centre_11026.0': 0.11487863223650699, 'Assessment_centre_11027.0': 0.0666407812891144, 'Assessment_centre_11028.0': 0.4862956740709963, 'f.22009.0.1': -0.015311611117989617, 'f.22009.0.2': 0.06103459281821317, 'f.22009.0.3': 0.011803512448970408, 'f.22009.0.4': -0.00103306191872694, 'f.22009.0.5': -0.006467242473767402, 'f.22009.0.6': -0.009051116864599449, 'f.22009.0.7': -0.010963307161538613, 'f.22009.0.8': 0.02510693067729382, 'f.22009.0.9': 0.011599660324088153, 'f.22009.0.10': -0.011455675914578304}	{'const': 5.664340338616604, 'Prob_Class_0': 60.327249939260234, 'Prob_Class_2': 7.731477289969439, 'head_volume': 0.4131076855036464, 'Age': 0.005318476536390608, 'Sex': 0.09553952025622754, 'Education_score': 0.02801885845501188, 'Assessment_centre_11026.0': 0.10510744138597475, 'Assessment_centre_11027.0': 0.09426072477061541, 'Assessment_centre_11028.0': 1.3888038547102681, 'f.22009.0.1': 0.02325643322766847, 'f.22009.0.2': 0.02475703236575385, 'f.22009.0.3': 0.02399290743591173, 'f.22009.0.4': 0.0177723143961112, 'f.22009.0.5': 0.0077443424112977706, 'f.22009.0.6': 0.021777836796313812, 'f.22009.0.7': 0.02046008698183731, 'f.22009.0.8': 0.01927191525417355, 'f.22009.0.9': 0.009814116439548158, 'f.22009.0.10': 0.017771011534018864}	{'const': 0.6954535176438784, 'head_volume': 0.3941002061914947, 'Age': 0.004912619746221412, 'Sex': 0.09379383690024229, 'Education_score': 0.027970136726024938, 'Assessment_centre_11026.0': 0.10445644176605216, 'Assessment_centre_11027.0': 0.0937746168383005, 'Assessment_centre_11028.0': 1.3846266682560167, 'f.22009.0.1': 0.023237534042016266, 'f.22009.0.2': 0.024722816040292885, 'f.22009.0.3': 0.02396725822430113, 'f.22009.0.4': 0.017750733750272304, 'f.22009.0.5': 0.007730467547178226, 'f.22009.0.6': 0.021762591699950946, 'f.22009.0.7': 0.02040551169633205, 'f.22009.0.8': 0.019255237346111138, 'f.22009.0.9': 0.00980689203060638, 'f.22009.0.10': 0.017755219371107026}	1.3690679498484095	1.0248939889055524	1.3692954339768306	1.0249098623977524	rs2699318	0.88554869536823	False
758	8	Numeric_memory	0.2430965952897955	0.7842178886140281	2.0	0.0707392385910977	0.0705234791572534	0.0623075506891068	0.0629847860015631	{'const': 11.883997046356306, 'Prob_Class_0': -4.57608111057965, 'Prob_Class_2': -2.0834513944202016, 'head_volume': -1.524168616862236, 'Age': -0.026249497730610787, 'Sex': 0.10793110606741071, 'Education_score': 0.07542704019347608, 'Assessment_centre_11026.0': -0.030666347195656255, 'Assessment_centre_11027.0': -0.06726997289604597, 'Assessment_centre_11028.0': -0.4039171946113413, 'f.22009.0.1': 0.009926066718833346, 'f.22009.0.2': 0.01404073425355139, 'f.22009.0.3': 0.027210434175587245, 'f.22009.0.4': -0.024636140948379133, 'f.22009.0.5': 0.007506350489595631, 'f.22009.0.6': -0.020246238852849117, 'f.22009.0.7': -0.014336641352252315, 'f.22009.0.8': -0.005331668947362457, 'f.22009.0.9': 0.016785510341379525, 'f.22009.0.10': -0.013643257030516474}	{'const': 10.273523309523217, 'head_volume': -1.4692756166785836, 'Age': -0.02776455292837897, 'Sex': 0.1011973350330434, 'Education_score': 0.0747006790411142, 'Assessment_centre_11026.0': -0.03795854755150085, 'Assessment_centre_11027.0': -0.06733192936928474, 'Assessment_centre_11028.0': -0.42492360468295565, 'f.22009.0.1': 0.010156194009919833, 'f.22009.0.2': 0.014133623495868846, 'f.22009.0.3': 0.02753080908491792, 'f.22009.0.4': -0.024556779772801164, 'f.22009.0.5': 0.007423747098674534, 'f.22009.0.6': -0.020240662086483972, 'f.22009.0.7': -0.014381692974435933, 'f.22009.0.8': -0.005236884969443163, 'f.22009.0.9': 0.016797958633725307, 'f.22009.0.10': -0.013490201899245245}	{'const': 3.2217686745682506, 'Prob_Class_0': 6.907811791700622, 'Prob_Class_2': 6.287835619689944, 'head_volume': 0.29850913391349515, 'Age': 0.004454947983968354, 'Sex': 0.0698167858940023, 'Education_score': 0.020124533324645883, 'Assessment_centre_11026.0': 0.07652964207513556, 'Assessment_centre_11027.0': 0.06671514210340919, 'Assessment_centre_11028.0': 1.2405659282111987, 'f.22009.0.1': 0.017335493739423682, 'f.22009.0.2': 0.01825031776744358, 'f.22009.0.3': 0.017724369613935458, 'f.22009.0.4': 0.013224557142688238, 'f.22009.0.5': 0.005833143690108815, 'f.22009.0.6': 0.016715480672893905, 'f.22009.0.7': 0.015188701566044415, 'f.22009.0.8': 0.01449719951508678, 'f.22009.0.9': 0.0078208436064378, 'f.22009.0.10': 0.013308808809015258}	{'const': 0.5143800433269446, 'head_volume': 0.28711630626902485, 'Age': 0.0035781273605751483, 'Sex': 0.06898885276661815, 'Education_score': 0.020044597453067938, 'Assessment_centre_11026.0': 0.07519182671174021, 'Assessment_centre_11027.0': 0.06632953288554637, 'Assessment_centre_11028.0': 1.237963208415048, 'f.22009.0.1': 0.017324487504536027, 'f.22009.0.2': 0.018241787850892074, 'f.22009.0.3': 0.017708543277989337, 'f.22009.0.4': 0.013214230117760236, 'f.22009.0.5': 0.005828894068536036, 'f.22009.0.6': 0.016705425297537813, 'f.22009.0.7': 0.015179214733948993, 'f.22009.0.8': 0.0144899045294319, 'f.22009.0.9': 0.007817784829362968, 'f.22009.0.10': 0.013301541405199199}	1.228042942892143	0.9572174202564764	1.2281855005481377	0.9574285804703584	rs10745936	0.88554869536823	False
773	0	Numeric_memory_online	0.2370090140369675	0.7890148411009799	2.0	0.0462758956284676	0.045963035822737	0.0337355786851741	0.0347545849650913	{'const': 9.445352647490749, 'Prob_Class_0': 2.4853562796305164, 'Prob_Class_2': 0.5052910125899367, 'head_volume': -1.5110413900686723, 'Age': -0.023508621922740836, 'Sex': 0.008806987934497284, 'Education_score': 0.06273262341866435, 'Assessment_centre_11026.0': 0.13669985977409294, 'Assessment_centre_11027.0': 0.08908640528597922, 'Assessment_centre_11028.0': 0.99533133270076, 'f.22009.0.1': -0.013286637167954623, 'f.22009.0.2': 0.0028357575433574345, 'f.22009.0.3': 0.034812887453138985, 'f.22009.0.4': 0.0032383557115659312, 'f.22009.0.5': -0.015128422968704713, 'f.22009.0.6': 0.018232824083422434, 'f.22009.0.7': -0.02465426342118275, 'f.22009.0.8': 0.036718903169757976, 'f.22009.0.9': -0.0022727538686216258, 'f.22009.0.10': 0.019292868371876565}	{'const': 10.174564616952768, 'head_volume': -1.524700055265876, 'Age': -0.023452324423680733, 'Sex': 0.008809920589901663, 'Education_score': 0.06338012709465946, 'Assessment_centre_11026.0': 0.14034810819542368, 'Assessment_centre_11027.0': 0.0917697839284439, 'Assessment_centre_11028.0': 0.9935152389927022, 'f.22009.0.1': -0.012746340051200728, 'f.22009.0.2': 0.0029599255156407774, 'f.22009.0.3': 0.0348368209154942, 'f.22009.0.4': 0.0037604736469826197, 'f.22009.0.5': -0.015305997590758817, 'f.22009.0.6': 0.017851122662571318, 'f.22009.0.7': -0.024843585351302894, 'f.22009.0.8': 0.03674735697309026, 'f.22009.0.9': -0.0024145394449728735, 'f.22009.0.10': 0.018679815792338097}	{'const': 2.6822760811040665, 'Prob_Class_0': 3.610401330365788, 'Prob_Class_2': 8.102209234505317, 'head_volume': 0.4124911999921446, 'Age': 0.005397549363678491, 'Sex': 0.09839729056068384, 'Education_score': 0.028561969700241947, 'Assessment_centre_11026.0': 0.11201374368466151, 'Assessment_centre_11027.0': 0.09586238748125833, 'Assessment_centre_11028.0': 0.8240834928599399, 'f.22009.0.1': 0.023864755248388856, 'f.22009.0.2': 0.025213316414348163, 'f.22009.0.3': 0.02448997375989578, 'f.22009.0.4': 0.018335206355643667, 'f.22009.0.5': 0.008072773135401796, 'f.22009.0.6': 0.023363476454113453, 'f.22009.0.7': 0.02060531658094614, 'f.22009.0.8': 0.020577910488011553, 'f.22009.0.9': 0.010071292012022445, 'f.22009.0.10': 0.018290016204723408}	{'const': 0.7050913744728697, 'head_volume': 0.40246724410195295, 'Age': 0.004969111458825563, 'Sex': 0.09832783495377104, 'Education_score': 0.02853132559246677, 'Assessment_centre_11026.0': 0.11182915141172037, 'Assessment_centre_11027.0': 0.09551721446114932, 'Assessment_centre_11028.0': 0.8225012024868816, 'f.22009.0.1': 0.023837989258631898, 'f.22009.0.2': 0.02518835780484301, 'f.22009.0.3': 0.024454784101142386, 'f.22009.0.4': 0.018275477385407236, 'f.22009.0.5': 0.008064232089670331, 'f.22009.0.6': 0.023340451280672768, 'f.22009.0.7': 0.020568818986678113, 'f.22009.0.8': 0.020566827461780863, 'f.22009.0.9': 0.010063833363253992, 'f.22009.0.10': 0.018258030127905545}	1.4068307118468413	1.0709727228191768	1.407061441410634	1.071604313604111	rs631929	0.88554869536823	False
795	3	Matrix_pattern_puzzles	0.2380996135708424	0.7881461319173639	2.0	0.1458133370700658	0.1456134535178683	0.137838129897747	0.138483079786795	{'const': 15.00547119575583, 'Prob_Class_0': 5.484327876002645, 'Prob_Class_2': -3.323096693637302, 'head_volume': -2.492488484520615, 'Age': -0.05944020632203357, 'Sex': -0.04917277830913359, 'Education_score': 0.3621095099498243, 'Assessment_centre_11026.0': 0.30858842921772783, 'Assessment_centre_11027.0': -0.09939890527189682, 'Assessment_centre_11028.0': 0.23891492421178465, 'f.22009.0.1': 0.041001594278130354, 'f.22009.0.2': 0.007575935618169207, 'f.22009.0.3': -0.008108696635150504, 'f.22009.0.4': -0.019957173593447806, 'f.22009.0.5': -0.018723636469226486, 'f.22009.0.6': -0.02330051012881412, 'f.22009.0.7': 0.000538248125578589, 'f.22009.0.8': -0.0038752249674321795, 'f.22009.0.9': 0.008798308520787543, 'f.22009.0.10': -0.024175331583127384}	{'const': 13.974816980825997, 'head_volume': -2.490931176374927, 'Age': -0.05740147257119421, 'Sex': -0.05709650613940784, 'Education_score': 0.3624429374382085, 'Assessment_centre_11026.0': 0.3088814355528353, 'Assessment_centre_11027.0': -0.1041801522699809, 'Assessment_centre_11028.0': 0.19295675452013666, 'f.22009.0.1': 0.040354625833031066, 'f.22009.0.2': 0.0076698275140059955, 'f.22009.0.3': -0.008185285372756, 'f.22009.0.4': -0.019640632566758687, 'f.22009.0.5': -0.018958311232971134, 'f.22009.0.6': -0.022993294307229604, 'f.22009.0.7': 0.0008803219904724106, 'f.22009.0.8': -0.004047826375478655, 'f.22009.0.9': 0.00892038883446707, 'f.22009.0.10': -0.024288064461774023}	{'const': 4.926492653755725, 'Prob_Class_0': 18.842281100562236, 'Prob_Class_2': 7.42011264293357, 'head_volume': 0.46623320911104826, 'Age': 0.006435662967919452, 'Sex': 0.11237415360837791, 'Education_score': 0.03175135284401144, 'Assessment_centre_11026.0': 0.12134046458027342, 'Assessment_centre_11027.0': 0.1043842037070012, 'Assessment_centre_11028.0': 0.869380766647853, 'f.22009.0.1': 0.02762997099867239, 'f.22009.0.2': 0.02902234905024311, 'f.22009.0.3': 0.028083372209134864, 'f.22009.0.4': 0.020279860592926715, 'f.22009.0.5': 0.009006020752916845, 'f.22009.0.6': 0.02699744156257206, 'f.22009.0.7': 0.02447664650373109, 'f.22009.0.8': 0.023794030024671804, 'f.22009.0.9': 0.011389423079286328, 'f.22009.0.10': 0.02084757934830882}	{'const': 0.818540019559179, 'head_volume': 0.4632344166915683, 'Age': 0.005714264631731942, 'Sex': 0.11170802371696024, 'Education_score': 0.03173146350799095, 'Assessment_centre_11026.0': 0.1193625927127503, 'Assessment_centre_11027.0': 0.1020624171557419, 'Assessment_centre_11028.0': 0.8643557525521997, 'f.22009.0.1': 0.027597789994699716, 'f.22009.0.2': 0.02900865980402895, 'f.22009.0.3': 0.028067665576913967, 'f.22009.0.4': 0.02026708744362223, 'f.22009.0.5': 0.008992258180147749, 'f.22009.0.6': 0.026981424864832418, 'f.22009.0.7': 0.024462435327979284, 'f.22009.0.8': 0.02378377517223315, 'f.22009.0.9': 0.011382550190533016, 'f.22009.0.10': 0.020838914057403728}	1.911567367263978	1.5138768377585108	1.911791011896984	1.5143957382156248	rs10427669	0.88554869536823	False
528	5	Numeric_memory_online	0.2246327715213291	0.7988368698596928	2.0	0.0391861850028332	0.0388931364350412	0.0267927956715731	0.0278159725837839	{'const': 10.60304855824497, 'Prob_Class_0': 8.604198776071986, 'Prob_Class_2': -3.3359093940043536, 'head_volume': -1.518352348340031, 'Age': -0.019683126454577822, 'Sex': 0.009637836519302872, 'Education_score': 0.08413337792382682, 'Assessment_centre_11026.0': 0.05265808386907653, 'Assessment_centre_11027.0': 0.06734373494525005, 'Assessment_centre_11028.0': -1.2347674837281835, 'f.22009.0.1': -0.0005725448100606641, 'f.22009.0.2': 0.02202811081106351, 'f.22009.0.3': -0.015813417701810016, 'f.22009.0.4': 0.015066623404423362, 'f.22009.0.5': -0.00987195734349252, 'f.22009.0.6': 0.009147923306941242, 'f.22009.0.7': 0.031213248706060223, 'f.22009.0.8': 0.017871998224576493, 'f.22009.0.9': 0.001961558323238063, 'f.22009.0.10': 0.008168447415517765}	{'const': 9.723856906705857, 'head_volume': -1.5295052173973125, 'Age': -0.018790328962875635, 'Sex': 0.01892299762202849, 'Education_score': 0.08472915660154022, 'Assessment_centre_11026.0': 0.05072039020167677, 'Assessment_centre_11027.0': 0.06973652936556422, 'Assessment_centre_11028.0': -1.2078568019344966, 'f.22009.0.1': -0.0010667670594558692, 'f.22009.0.2': 0.02204801714850682, 'f.22009.0.3': -0.015171651792805973, 'f.22009.0.4': 0.01494416305839196, 'f.22009.0.5': -0.009953071691043664, 'f.22009.0.6': 0.009317423912145777, 'f.22009.0.7': 0.031037332038723796, 'f.22009.0.8': 0.0181019656410198, 'f.22009.0.9': 0.0018873460363293018, 'f.22009.0.10': 0.00824870650630731}	{'const': 1.8159347081230708, 'Prob_Class_0': 17.318175884607573, 'Prob_Class_2': 4.979796000476138, 'head_volume': 0.4117316278038528, 'Age': 0.005298332726621978, 'Sex': 0.09612756573992925, 'Education_score': 0.027782345252354103, 'Assessment_centre_11026.0': 0.11153143253786711, 'Assessment_centre_11027.0': 0.09624518425894442, 'Assessment_centre_11028.0': 0.9901102336711844, 'f.22009.0.1': 0.023517699714443074, 'f.22009.0.2': 0.02412227835062082, 'f.22009.0.3': 0.023352491860044334, 'f.22009.0.4': 0.017785737904660277, 'f.22009.0.5': 0.008183979211431252, 'f.22009.0.6': 0.022193407508443827, 'f.22009.0.7': 0.020369205328244825, 'f.22009.0.8': 0.020112869326525697, 'f.22009.0.9': 0.009613801643570284, 'f.22009.0.10': 0.01787127002855326}	{'const': 0.7142563377201964, 'head_volume': 0.40557530628877075, 'Age': 0.0049005607515816355, 'Sex': 0.09506075364179845, 'Education_score': 0.02774867602445706, 'Assessment_centre_11026.0': 0.10853540569951317, 'Assessment_centre_11027.0': 0.0937554207450992, 'Assessment_centre_11028.0': 0.9875290846414585, 'f.22009.0.1': 0.02349359283010831, 'f.22009.0.2': 0.024109437945912863, 'f.22009.0.3': 0.02332028749767323, 'f.22009.0.4': 0.01777456563964668, 'f.22009.0.5': 0.008177201320747373, 'f.22009.0.6': 0.022172604435361766, 'f.22009.0.7': 0.020329457902477442, 'f.22009.0.8': 0.020099184870542578, 'f.22009.0.9': 0.009606092518136189, 'f.22009.0.10': 0.017859865891090215}	1.3817669846563938	1.050302801703486	1.3819776883113095	1.0498029137419045	rs603392	0.8864240035431201	False
311	4	Numeric_memory_online	0.2121607837955444	0.8088608648218036	2.0	0.0543981824074787	0.0541091051412266	0.0414540653078692	0.0425406553479897	{'const': 7.475094266801616, 'Prob_Class_0': 10.50424645590278, 'Prob_Class_2': 2.5587085102940716, 'head_volume': -1.460317164472868, 'Age': -0.021223802779294393, 'Sex': 0.02271258809573773, 'Education_score': 0.1243854099271379, 'Assessment_centre_11026.0': -0.012221416784109249, 'Assessment_centre_11027.0': -0.02115498843321484, 'Assessment_centre_11028.0': 0.09303578800020151, 'f.22009.0.1': -0.012714078880418006, 'f.22009.0.2': 0.03699025005616614, 'f.22009.0.3': 0.009279213304589307, 'f.22009.0.4': -0.035865306111524, 'f.22009.0.5': 0.014579996296634928, 'f.22009.0.6': 0.02227136648741721, 'f.22009.0.7': 0.010633834997911758, 'f.22009.0.8': 0.007071817944660733, 'f.22009.0.9': 0.008037796922082546, 'f.22009.0.10': 0.011000441233918093}	{'const': 9.654058910287247, 'head_volume': -1.501771675463512, 'Age': -0.021046972056248732, 'Sex': 0.02429950667508307, 'Education_score': 0.12493795497783963, 'Assessment_centre_11026.0': -0.003172334817110281, 'Assessment_centre_11027.0': -0.01715359928711996, 'Assessment_centre_11028.0': 0.10697979887651066, 'f.22009.0.1': -0.012872597499803892, 'f.22009.0.2': 0.03630321428185506, 'f.22009.0.3': 0.0091524220874038, 'f.22009.0.4': -0.03585670548729977, 'f.22009.0.5': 0.014637165001247763, 'f.22009.0.6': 0.022442894908386794, 'f.22009.0.7': 0.010615849539678535, 'f.22009.0.8': 0.006879014801101327, 'f.22009.0.9': 0.008228019166797202, 'f.22009.0.10': 0.011256944761961013}	{'const': 3.520854571519618, 'Prob_Class_0': 18.489095607794834, 'Prob_Class_2': 3.931002403023826, 'head_volume': 0.40352434364945095, 'Age': 0.004923664969557201, 'Sex': 0.09696184573961346, 'Education_score': 0.028538605433926834, 'Assessment_centre_11026.0': 0.10823331009734065, 'Assessment_centre_11027.0': 0.09399312745527111, 'Assessment_centre_11028.0': 0.967247864411893, 'f.22009.0.1': 0.02425088980748367, 'f.22009.0.2': 0.025332806930963292, 'f.22009.0.3': 0.02406596719871411, 'f.22009.0.4': 0.01781656833207033, 'f.22009.0.5': 0.007929745528330746, 'f.22009.0.6': 0.022167412130897218, 'f.22009.0.7': 0.020766287671202772, 'f.22009.0.8': 0.020492134832456762, 'f.22009.0.9': 0.009457214795589, 'f.22009.0.10': 0.018048619180197914}	{'const': 0.6990689138323475, 'head_volume': 0.3962185131971183, 'Age': 0.004876281826329563, 'Sex': 0.0965500321630599, 'Education_score': 0.028480527364600522, 'Assessment_centre_11026.0': 0.1072701644055843, 'Assessment_centre_11027.0': 0.09372376968382917, 'Assessment_centre_11028.0': 0.9664618860223102, 'f.22009.0.1': 0.024232742468525786, 'f.22009.0.2': 0.02529572795747558, 'f.22009.0.3': 0.024050477868941815, 'f.22009.0.4': 0.01780429531667704, 'f.22009.0.5': 0.007921473367284474, 'f.22009.0.6': 0.022145543039041125, 'f.22009.0.7': 0.02073189710721465, 'f.22009.0.8': 0.020476834863402512, 'f.22009.0.9': 0.009437297310463371, 'f.22009.0.10': 0.0180276319864169}	1.3505858346844173	1.028052706902243	1.350792260803423	1.0282825098923918	rs1904387	0.8951819847830238	False
734	4	Tower_rearranging	0.2122147294892345	0.8088090906914482	2.0	0.0989230443863115	0.0987331518318085	0.0904223183899558	0.0911331833700727	{'const': 11.577975397211855, 'Prob_Class_0': -6.451857966101656, 'Prob_Class_2': 10.847891471838668, 'head_volume': -2.7622120575246765, 'Age': -0.09563534221189195, 'Sex': 0.15688007357449918, 'Education_score': 0.26746973254180095, 'Assessment_centre_11026.0': 0.15457178016528655, 'Assessment_centre_11027.0': 0.11778624077742074, 'Assessment_centre_11028.0': -0.5172491483563809, 'f.22009.0.1': -0.03994618078751408, 'f.22009.0.2': -0.04458731656934036, 'f.22009.0.3': 0.07877857378854751, 'f.22009.0.4': 0.019093306255927246, 'f.22009.0.5': -0.05775799307190832, 'f.22009.0.6': 0.05052693999710575, 'f.22009.0.7': 0.022376758033142218, 'f.22009.0.8': 0.02855551077807167, 'f.22009.0.9': 0.006082508850034012, 'f.22009.0.10': -0.06704031325722414}	{'const': 18.238846332883163, 'head_volume': -2.584022712664041, 'Age': -0.09874000487064025, 'Sex': 0.1315848426570727, 'Education_score': 0.265943844027578, 'Assessment_centre_11026.0': 0.13626735934038875, 'Assessment_centre_11027.0': 0.11647045881775432, 'Assessment_centre_11028.0': -0.4931339593645365, 'f.22009.0.1': -0.038927518704948746, 'f.22009.0.2': -0.04290680316839729, 'f.22009.0.3': 0.07852710821787393, 'f.22009.0.4': 0.019144265041380615, 'f.22009.0.5': -0.05789427237065042, 'f.22009.0.6': 0.050231098909128524, 'f.22009.0.7': 0.022496523190288956, 'f.22009.0.8': 0.02921477063970653, 'f.22009.0.9': 0.005819182645967379, 'f.22009.0.10': -0.06646845142159585}	{'const': 12.357419909072481, 'Prob_Class_0': 150.83644524761533, 'Prob_Class_2': 16.734919843931184, 'head_volume': 0.7837404996591952, 'Age': 0.010175842812022287, 'Sex': 0.17798748511012066, 'Education_score': 0.05030394720501466, 'Assessment_centre_11026.0': 0.19158771012504955, 'Assessment_centre_11027.0': 0.16571794641464424, 'Assessment_centre_11028.0': 3.051536695652765, 'f.22009.0.1': 0.043789645043710176, 'f.22009.0.2': 0.04578359439545124, 'f.22009.0.3': 0.0446281219362973, 'f.22009.0.4': 0.03325574409104079, 'f.22009.0.5': 0.014735342992931123, 'f.22009.0.6': 0.04188383681889786, 'f.22009.0.7': 0.038376227586030896, 'f.22009.0.8': 0.03654864675220664, 'f.22009.0.9': 0.019766578269103764, 'f.22009.0.10': 0.03339289204365609}	{'const': 1.295588069528832, 'head_volume': 0.725205637076166, 'Age': 0.008916495602410859, 'Sex': 0.17257792508852257, 'Education_score': 0.050229462825222095, 'Assessment_centre_11026.0': 0.18903979890711234, 'Assessment_centre_11027.0': 0.1654351678759646, 'Assessment_centre_11028.0': 3.04384692871696, 'f.22009.0.1': 0.043743210143956275, 'f.22009.0.2': 0.04569252093829235, 'f.22009.0.3': 0.04452482621166781, 'f.22009.0.4': 0.0332174965021138, 'f.22009.0.5': 0.014691825294033477, 'f.22009.0.6': 0.04185629854838253, 'f.22009.0.7': 0.03833488265915954, 'f.22009.0.8': 0.03652003166990281, 'f.22009.0.9': 0.019752817780580193, 'f.22009.0.10': 0.03334456371702772}	3.018640879138546	2.391955152563515	3.01895893589684	2.392209889713081	rs2699318	0.8951819847830238	False
62	8	Tower_rearranging	0.2055317330758327	0.8142305866258327	2.0	0.0924725237040482	0.0922953862918762	0.0842849538799156	0.08497518779423	{'const': 11.576722945875815, 'Prob_Class_0': 16.50627389311232, 'Prob_Class_2': 5.6988595057240605, 'head_volume': -1.1841888149854096, 'Age': -0.10444035354743844, 'Sex': 0.29522634921802243, 'Education_score': 0.25157359936658724, 'Assessment_centre_11026.0': 0.24687610966055246, 'Assessment_centre_11027.0': -0.14650709979720683, 'Assessment_centre_11028.0': -1.7962721368175276, 'f.22009.0.1': -0.07844917451444615, 'f.22009.0.2': 0.03157378831526269, 'f.22009.0.3': 0.010573487125961395, 'f.22009.0.4': 0.020799673579341687, 'f.22009.0.5': -0.052214319397184905, 'f.22009.0.6': -0.012856887117576009, 'f.22009.0.7': 0.04351234567071609, 'f.22009.0.8': 0.04833893389845162, 'f.22009.0.9': 0.00879331879271928, 'f.22009.0.10': -0.057839630606477475}	{'const': 16.172230463082776, 'head_volume': -1.176644217881047, 'Age': -0.10672195676581353, 'Sex': 0.2946106912864659, 'Education_score': 0.25086781352907045, 'Assessment_centre_11026.0': 0.251030514450376, 'Assessment_centre_11027.0': -0.13562567236580705, 'Assessment_centre_11028.0': -1.7500909714786392, 'f.22009.0.1': -0.07823188968739558, 'f.22009.0.2': 0.031051473004066188, 'f.22009.0.3': 0.01133487660078427, 'f.22009.0.4': 0.02109861310151902, 'f.22009.0.5': -0.05198649141837603, 'f.22009.0.6': -0.012418727070579972, 'f.22009.0.7': 0.043156217759484056, 'f.22009.0.8': 0.048113960932058275, 'f.22009.0.9': 0.00884317609688319, 'f.22009.0.10': -0.057482915328924605}	{'const': 7.333028704898676, 'Prob_Class_0': 35.770675118744386, 'Prob_Class_2': 8.895969444401508, 'head_volume': 0.7115305190303366, 'Age': 0.00964009321780375, 'Sex': 0.17120411953901893, 'Education_score': 0.04976398547769717, 'Assessment_centre_11026.0': 0.18910078692143187, 'Assessment_centre_11027.0': 0.16363923324145235, 'Assessment_centre_11028.0': 1.7910273276363213, 'f.22009.0.1': 0.04293519372993696, 'f.22009.0.2': 0.04648930878027819, 'f.22009.0.3': 0.04357877078000228, 'f.22009.0.4': 0.03295546888913311, 'f.22009.0.5': 0.014669147671299086, 'f.22009.0.6': 0.04196920719546021, 'f.22009.0.7': 0.03706412035915942, 'f.22009.0.8': 0.037101963386863404, 'f.22009.0.9': 0.017699280815745025, 'f.22009.0.10': 0.0331990216221753}	{'const': 1.2736158075010509, 'head_volume': 0.7111422042587658, 'Age': 0.008942157902489506, 'Sex': 0.17096784430708867, 'Education_score': 0.04970676887386513, 'Assessment_centre_11026.0': 0.1883072838449062, 'Assessment_centre_11027.0': 0.1623197487832509, 'Assessment_centre_11028.0': 1.78844866164591, 'f.22009.0.1': 0.04291751507286972, 'f.22009.0.2': 0.04643917236450088, 'f.22009.0.3': 0.0435413265977227, 'f.22009.0.4': 0.03293656572627602, 'f.22009.0.5': 0.014652439866034454, 'f.22009.0.6': 0.0419423950728738, 'f.22009.0.7': 0.03704375443770318, 'f.22009.0.8': 0.03703608469284149, 'f.22009.0.9': 0.017689254775007532, 'f.22009.0.10': 0.033181846451071244}	3.0647096506720795	2.4286863569660144	3.065008731561002	2.429928063372308	rs56000151	0.8987564950929033	False
709	1	Numeric_memory	0.2059724364880343	0.8138720587076657	2.0	0.0703511355782098	0.0701675478105364	0.0618835764104179	0.0625970728645495	{'const': 10.192523493475578, 'Prob_Class_0': -11.166151564394564, 'Prob_Class_2': 1.6635190321154056, 'head_volume': -1.5049143713326842, 'Age': -0.026315290564075857, 'Sex': 0.10041181126266896, 'Education_score': 0.07802579780620478, 'Assessment_centre_11026.0': -0.026639302748456446, 'Assessment_centre_11027.0': -0.058924696781260014, 'Assessment_centre_11028.0': -0.4304849170428446, 'f.22009.0.1': 0.012198532031026688, 'f.22009.0.2': 0.01364525777741266, 'f.22009.0.3': 0.027984418101865173, 'f.22009.0.4': -0.02553773048287849, 'f.22009.0.5': 0.007528265591805659, 'f.22009.0.6': -0.020371112271066527, 'f.22009.0.7': -0.012830615948526233, 'f.22009.0.8': -0.004868773305652911, 'f.22009.0.9': 0.01746312026050609, 'f.22009.0.10': -0.014819321223065037}	{'const': 10.230699951723768, 'head_volume': -1.4381990485762581, 'Age': -0.02747236090387934, 'Sex': 0.09974802833728953, 'Education_score': 0.07751982065324606, 'Assessment_centre_11026.0': -0.03496553231139123, 'Assessment_centre_11027.0': -0.06232719100857641, 'Assessment_centre_11028.0': -0.4205427494639815, 'f.22009.0.1': 0.012442824230727857, 'f.22009.0.2': 0.013979305679650177, 'f.22009.0.3': 0.027697793694638068, 'f.22009.0.4': -0.02553290916011239, 'f.22009.0.5': 0.007584304916034413, 'f.22009.0.6': -0.020325240710300153, 'f.22009.0.7': -0.012611708615839191, 'f.22009.0.8': -0.00480547824364656, 'f.22009.0.9': 0.017422068391117748, 'f.22009.0.10': -0.014698171288998411}	{'const': 3.943860954311001, 'Prob_Class_0': 19.86398042841656, 'Prob_Class_2': 6.659379432391928, 'head_volume': 0.3069232359217104, 'Age': 0.004301460152925636, 'Sex': 0.0715415562310385, 'Education_score': 0.020165519970593484, 'Assessment_centre_11026.0': 0.07663087409413194, 'Assessment_centre_11027.0': 0.06683029922959469, 'Assessment_centre_11028.0': 1.2412460012022564, 'f.22009.0.1': 0.01745341865857696, 'f.22009.0.2': 0.018335164025785975, 'f.22009.0.3': 0.017806744372129302, 'f.22009.0.4': 0.013262801642579697, 'f.22009.0.5': 0.005860148516295983, 'f.22009.0.6': 0.016812099991962624, 'f.22009.0.7': 0.015277976946405446, 'f.22009.0.8': 0.01455531424845064, 'f.22009.0.9': 0.007838478751894687, 'f.22009.0.10': 0.013355638967106577}	{'const': 0.5159233401960193, 'head_volume': 0.28830381216010037, 'Age': 0.003588100200472318, 'Sex': 0.06923714020601619, 'Education_score': 0.020132322931870787, 'Assessment_centre_11026.0': 0.07547196325144025, 'Assessment_centre_11027.0': 0.06650423274199566, 'Assessment_centre_11028.0': 1.2399584987492194, 'f.22009.0.1': 0.017442144413539945, 'f.22009.0.2': 0.018319990597043617, 'f.22009.0.3': 0.0177854443548614, 'f.22009.0.4': 0.013255913993034442, 'f.22009.0.5': 0.005844262101514701, 'f.22009.0.6': 0.016804933553894456, 'f.22009.0.7': 0.015268305809087593, 'f.22009.0.8': 0.01454905617900077, 'f.22009.0.9': 0.007835232316456766, 'f.22009.0.10': 0.013348346236430313}	1.2300186873921135	0.9590735401125854	1.2301401339114175	0.9589423705262494	rs7151629	0.8987564950929033	False
33	4	Symbol_digit_matches	0.1986019885521007	0.8198913718653171	2.0	0.2339522968450175	0.233809040162181	0.2270997043968327	0.2276823956103264	{'const': 41.3047543183068, 'Prob_Class_0': -16.29618931932597, 'Prob_Class_2': -1.3323101574484193, 'head_volume': -1.4999336666012757, 'Age': -0.31692774163239246, 'Sex': -0.5152072160988952, 'Education_score': 0.39234366000480764, 'Assessment_centre_11026.0': -0.04096922150430532, 'Assessment_centre_11027.0': -0.3059003955381643, 'Assessment_centre_11028.0': 1.9824712497747463, 'f.22009.0.1': -0.04395177798253222, 'f.22009.0.2': 0.0461346724001449, 'f.22009.0.3': 0.06529104697952828, 'f.22009.0.4': 0.04504379431698706, 'f.22009.0.5': -0.08841676472808671, 'f.22009.0.6': -0.10469234192734098, 'f.22009.0.7': 0.09288768088527731, 'f.22009.0.8': 0.048394472083319755, 'f.22009.0.9': -0.030144124776468086, 'f.22009.0.10': -0.0711777204981724}	{'const': 39.99386713673075, 'head_volume': -1.7274031603775648, 'Age': -0.31957933817252593, 'Sex': -0.5110448979452906, 'Education_score': 0.3939420857795432, 'Assessment_centre_11026.0': -0.05587528172535411, 'Assessment_centre_11027.0': -0.30611363693386845, 'Assessment_centre_11028.0': 1.987559836778825, 'f.22009.0.1': -0.043691352151905775, 'f.22009.0.2': 0.047002874093249304, 'f.22009.0.3': 0.06519386441781327, 'f.22009.0.4': 0.045718638657066026, 'f.22009.0.5': -0.08842958081938423, 'f.22009.0.6': -0.10439584370094707, 'f.22009.0.7': 0.09203725657247219, 'f.22009.0.8': 0.04778007031090649, 'f.22009.0.9': -0.03045349123268699, 'f.22009.0.10': -0.07084142319519998}	{'const': 7.783459274200884, 'Prob_Class_0': 28.874857422412685, 'Prob_Class_2': 11.34986637427925, 'head_volume': 1.1420625979824754, 'Age': 0.014430989251941988, 'Sex': 0.2646188619472742, 'Education_score': 0.07595120355144387, 'Assessment_centre_11026.0': 0.2871577763165456, 'Assessment_centre_11027.0': 0.24746010050138437, 'Assessment_centre_11028.0': 2.7353081548416154, 'f.22009.0.1': 0.06531678802347439, 'f.22009.0.2': 0.07059033774698525, 'f.22009.0.3': 0.06646962323374153, 'f.22009.0.4': 0.05045275614544313, 'f.22009.0.5': 0.022366649163894296, 'f.22009.0.6': 0.06375272058093859, 'f.22009.0.7': 0.05658508311645728, 'f.22009.0.8': 0.056468354068383485, 'f.22009.0.9': 0.02684544986053602, 'f.22009.0.10': 0.05062115830287363}	{'const': 1.9418230548754918, 'head_volume': 1.0831138463853767, 'Age': 0.013581733202826917, 'Sex': 0.2613288884013493, 'Education_score': 0.07571838173388319, 'Assessment_centre_11026.0': 0.28600809548829587, 'Assessment_centre_11027.0': 0.24718708100104336, 'Assessment_centre_11028.0': 2.734143424764172, 'f.22009.0.1': 0.06528542816222434, 'f.22009.0.2': 0.07054574303599945, 'f.22009.0.3': 0.06642464759185501, 'f.22009.0.4': 0.050418494822700846, 'f.22009.0.5': 0.022358069094034535, 'f.22009.0.6': 0.06372406194655388, 'f.22009.0.7': 0.05654763894388556, 'f.22009.0.8': 0.05640870022006309, 'f.22009.0.9': 0.026830766979201125, 'f.22009.0.10': 0.05059135301739603}	4.685958090419589	3.701510524064586	4.6863962246427056	3.7018696133595697	rs11671460	0.9038172603239717	False
392	6	Fluid_intel_score	0.1965014604234834	0.8216114645831322	2.0	0.1035858048083522	0.103459940786559	0.0975008209896164	0.098018605189762	{'const': 12.592605486743775, 'Prob_Class_0': -5.42609639379061, 'Prob_Class_2': -2.197715966904546, 'head_volume': -3.010642900791314, 'Age': -0.02588033280413237, 'Sex': -0.1891406377900756, 'Education_score': 0.3391627668132901, 'Assessment_centre_11026.0': -0.07863756134152325, 'Assessment_centre_11027.0': -0.22870216329255902, 'Assessment_centre_11028.0': -1.1989851196044892, 'f.22009.0.1': -0.015147016069896099, 'f.22009.0.2': 0.002768248342393936, 'f.22009.0.3': 0.03466576657357711, 'f.22009.0.4': 0.0032751064340856605, 'f.22009.0.5': -0.012098708339495272, 'f.22009.0.6': -0.023418186846015047, 'f.22009.0.7': -0.04219720545043848, 'f.22009.0.8': -0.01783107327320195, 'f.22009.0.9': -0.015149487834446916, 'f.22009.0.10': -0.021714603623833692}	{'const': 10.971613258982021, 'head_volume': -2.980034595293613, 'Age': -0.027447371695409756, 'Sex': -0.19686856070892794, 'Education_score': 0.33890800184007347, 'Assessment_centre_11026.0': -0.07951255468036501, 'Assessment_centre_11027.0': -0.22667541847877423, 'Assessment_centre_11028.0': -1.1958869533122147, 'f.22009.0.1': -0.014938849278756794, 'f.22009.0.2': 0.002957982572522817, 'f.22009.0.3': 0.034346517401378174, 'f.22009.0.4': 0.0032639411172767484, 'f.22009.0.5': -0.012043332776949665, 'f.22009.0.6': -0.02355584955289043, 'f.22009.0.7': -0.042155381142846206, 'f.22009.0.8': -0.017857827337822485, 'f.22009.0.9': -0.015256763492431371, 'f.22009.0.10': -0.02171827327619292}	{'const': 2.7080658087271146, 'Prob_Class_0': 11.135721422944028, 'Prob_Class_2': 3.7510601878573553, 'head_volume': 0.4085108250433892, 'Age': 0.00554714196703476, 'Sex': 0.09808717127328766, 'Education_score': 0.02714647852290576, 'Assessment_centre_11026.0': 0.11161260334200215, 'Assessment_centre_11027.0': 0.09449538590017165, 'Assessment_centre_11028.0': 1.3827470897581964, 'f.22009.0.1': 0.02385948292036503, 'f.22009.0.2': 0.025288768938550386, 'f.22009.0.3': 0.02395858973878272, 'f.22009.0.4': 0.01831993087374569, 'f.22009.0.5': 0.0082132135653612, 'f.22009.0.6': 0.02299620108208672, 'f.22009.0.7': 0.020596475235739542, 'f.22009.0.8': 0.020808111329224045, 'f.22009.0.9': 0.009357830417095581, 'f.22009.0.10': 0.017716697212413906}	{'const': 0.6982116194019521, 'head_volume': 0.3912804995859788, 'Age': 0.00488774667390602, 'Sex': 0.09650036318119189, 'Education_score': 0.0271296680293344, 'Assessment_centre_11026.0': 0.10973202443917383, 'Assessment_centre_11027.0': 0.09286013207703384, 'Assessment_centre_11028.0': 1.3809237294986962, 'f.22009.0.1': 0.02383237164553551, 'f.22009.0.2': 0.025270493771811633, 'f.22009.0.3': 0.02394558629208263, 'f.22009.0.4': 0.018314535522290266, 'f.22009.0.5': 0.008207788124627436, 'f.22009.0.6': 0.0229875967322391, 'f.22009.0.7': 0.02058947585635017, 'f.22009.0.8': 0.020800372322266523, 'f.22009.0.9': 0.009351516592219174, 'f.22009.0.10': 0.01770916087956674}	1.938055089900936	1.5496910198911549	1.9381911446664004	1.5496538702539573	rs6739095	0.9045263830273015	False
220	1	Numeric_memory_online	0.1895169999165627	0.8273791280975944	2.0	0.0339383257599127	0.0336859686127916	0.0212883107285125	0.0223801609503121	{'const': 6.803427637798608, 'Prob_Class_0': 1.4187329234530672, 'Prob_Class_2': 4.996842320971503, 'head_volume': -0.8661210303660682, 'Age': -0.01581525222890364, 'Sex': -0.10540276154369238, 'Education_score': 0.12096722073934521, 'Assessment_centre_11026.0': 0.022247067333649118, 'Assessment_centre_11027.0': -0.07895551489077215, 'Assessment_centre_11028.0': -0.13706489193786428, 'f.22009.0.1': -0.015833370248177592, 'f.22009.0.2': -0.017411480399940747, 'f.22009.0.3': 0.002300623586880684, 'f.22009.0.4': -0.022790386208146066, 'f.22009.0.5': 0.008722487174943764, 'f.22009.0.6': -0.04819228813851255, 'f.22009.0.7': 0.0001796060504979085, 'f.22009.0.8': 0.034445299097973836, 'f.22009.0.9': 0.0015515254336433682, 'f.22009.0.10': 0.011392452530018686}	{'const': 8.62778251725142, 'head_volume': -0.881001164181332, 'Age': -0.014285244501974048, 'Sex': -0.09614293238399688, 'Education_score': 0.12046855998454599, 'Assessment_centre_11026.0': 0.022220091162070923, 'Assessment_centre_11027.0': -0.0838344858392571, 'Assessment_centre_11028.0': -0.15336633432818447, 'f.22009.0.1': -0.015303048027340801, 'f.22009.0.2': -0.01789040558260334, 'f.22009.0.3': 0.0029610037806231636, 'f.22009.0.4': -0.022620899578012693, 'f.22009.0.5': 0.00878746168668303, 'f.22009.0.6': -0.047806633405039684, 'f.22009.0.7': -0.0006276251656583375, 'f.22009.0.8': 0.03426517747667696, 'f.22009.0.9': 0.0015220098514996696, 'f.22009.0.10': 0.01163551672858356}	{'const': 4.1833263682061395, 'Prob_Class_0': 9.429723251459022, 'Prob_Class_2': 8.667595593622849, 'head_volume': 0.40836047845467066, 'Age': 0.005418121164021376, 'Sex': 0.09275144069782996, 'Education_score': 0.026614714002191127, 'Assessment_centre_11026.0': 0.10398160498346658, 'Assessment_centre_11027.0': 0.09471086678366712, 'Assessment_centre_11028.0': 0.6105479575999153, 'f.22009.0.1': 0.02310181996636706, 'f.22009.0.2': 0.023618850842150194, 'f.22009.0.3': 0.022910797241809597, 'f.22009.0.4': 0.017332612260190765, 'f.22009.0.5': 0.007671595191780561, 'f.22009.0.6': 0.022327168866585402, 'f.22009.0.7': 0.019954952409067573, 'f.22009.0.8': 0.019348295958493533, 'f.22009.0.9': 0.009413803993996476, 'f.22009.0.10': 0.01742249099837393}	{'const': 0.6717274920318238, 'head_volume': 0.39062719057024686, 'Age': 0.0047807085282817584, 'Sex': 0.09115479890485394, 'Education_score': 0.02656650914408329, 'Assessment_centre_11026.0': 0.10238248005914673, 'Assessment_centre_11027.0': 0.09315873437256039, 'Assessment_centre_11028.0': 0.6088806635796512, 'f.22009.0.1': 0.023065255538723177, 'f.22009.0.2': 0.023590414688673303, 'f.22009.0.3': 0.022838827215364444, 'f.22009.0.4': 0.017320657528049295, 'f.22009.0.5': 0.00766648575057041, 'f.22009.0.6': 0.022305595091780792, 'f.22009.0.7': 0.019898123388364344, 'f.22009.0.8': 0.01931657070370041, 'f.22009.0.9': 0.009405988882356109, 'f.22009.0.10': 0.01739975323715216}	1.3441833209505163	1.0105952996011072	1.3443588750209303	1.0105222953652748	rs57784799	0.9061257726231803	False
224	2	Fluid_intel_score	0.1926890670086315	0.8247495028232763	2.0	0.1360462622235774	0.1359252339141111	0.1300792971135258	0.1305895016135444	{'const': 12.236928431526803, 'Prob_Class_0': -22.895768014285306, 'Prob_Class_2': -1.3541294398651498, 'head_volume': -3.1263044860058935, 'Age': -0.031957632305413305, 'Sex': -0.3343090823998699, 'Education_score': 0.4007325646466043, 'Assessment_centre_11026.0': -0.016576653295494667, 'Assessment_centre_11027.0': -0.1763572500297294, 'Assessment_centre_11028.0': -0.9782148889844221, 'f.22009.0.1': -0.07517751720900272, 'f.22009.0.2': -0.015097337347745321, 'f.22009.0.3': 0.04312551946634618, 'f.22009.0.4': -0.010629704269469468, 'f.22009.0.5': -0.018758334353561307, 'f.22009.0.6': 0.019219412461373483, 'f.22009.0.7': 0.0070389981911644015, 'f.22009.0.8': 0.0560319061214609, 'f.22009.0.9': 0.005302837498160088, 'f.22009.0.10': 0.022965782739203217}	{'const': 10.658983555122639, 'head_volume': -3.2090254604242427, 'Age': -0.03078626640388118, 'Sex': -0.3226788099886086, 'Education_score': 0.4009634725277658, 'Assessment_centre_11026.0': -0.010958933007432035, 'Assessment_centre_11027.0': -0.17409812844290584, 'Assessment_centre_11028.0': -0.9667277928384861, 'f.22009.0.1': -0.07505759076545522, 'f.22009.0.2': -0.015335785196958301, 'f.22009.0.3': 0.04281876815330903, 'f.22009.0.4': -0.010447178417715865, 'f.22009.0.5': -0.018617209171855605, 'f.22009.0.6': 0.019313704930405184, 'f.22009.0.7': 0.0070932000349525, 'f.22009.0.8': 0.056064981305295074, 'f.22009.0.9': 0.0054327729526487435, 'f.22009.0.10': 0.023383078591613097}	{'const': 4.906760930693908, 'Prob_Class_0': 37.75957320122371, 'Prob_Class_2': 6.260226713934027, 'head_volume': 0.4252469455663101, 'Age': 0.0052513535511270965, 'Sex': 0.09581846105391097, 'Education_score': 0.02607182048356647, 'Assessment_centre_11026.0': 0.11147966309877229, 'Assessment_centre_11027.0': 0.09576946028596786, 'Assessment_centre_11028.0': 0.6712077427025189, 'f.22009.0.1': 0.023178973007863007, 'f.22009.0.2': 0.02396108013737621, 'f.22009.0.3': 0.023346695876953594, 'f.22009.0.4': 0.017603590216626278, 'f.22009.0.5': 0.007797165273131931, 'f.22009.0.6': 0.022412603769550853, 'f.22009.0.7': 0.02007156960506377, 'f.22009.0.8': 0.01995917185613454, 'f.22009.0.9': 0.009598487512463155, 'f.22009.0.10': 0.01749455157123479}	{'const': 0.6841410724262303, 'head_volume': 0.39255479782482633, 'Age': 0.0048528542608150226, 'Sex': 0.09343059366815676, 'Education_score': 0.026055814334315842, 'Assessment_centre_11026.0': 0.108262198982389, 'Assessment_centre_11027.0': 0.09338214596592101, 'Assessment_centre_11028.0': 0.668456845175644, 'f.22009.0.1': 0.02317082764375176, 'f.22009.0.2': 0.023950805424638937, 'f.22009.0.3': 0.023310324772106487, 'f.22009.0.4': 0.01759589609245752, 'f.22009.0.5': 0.0077911330052791656, 'f.22009.0.6': 0.02239774835940022, 'f.22009.0.7': 0.020064594240618624, 'f.22009.0.8': 0.019929961595169403, 'f.22009.0.9': 0.009590814745135916, 'f.22009.0.10': 0.017475992295596352}	1.8753605766200727	1.4933304619481218	1.87549192842859	1.4930484918444709	rs1635550	0.9061257726231803	False
611	7	Numeric_memory	0.1913295604256298	0.8258750751206694	2.0	0.0691830460738773	0.0690098040518623	0.0605811384257274	0.0613194088472371	{'const': 8.468971638004213, 'Prob_Class_0': -3.831861840993035, 'Prob_Class_2': 1.3511277983493284, 'head_volume': -1.0364850958846785, 'Age': -0.015941368694127683, 'Sex': 0.19840900970753156, 'Education_score': 0.14610612096878375, 'Assessment_centre_11026.0': -0.038303916869675235, 'Assessment_centre_11027.0': 0.004771509701687375, 'Assessment_centre_11028.0': 1.2063149150406942, 'f.22009.0.1': -0.01254414413162289, 'f.22009.0.2': -0.004964946307542635, 'f.22009.0.3': -0.005140904000118209, 'f.22009.0.4': -0.01726341838457834, 'f.22009.0.5': 0.0031541600223641353, 'f.22009.0.6': -0.0016959530766985, 'f.22009.0.7': 0.023121843161275694, 'f.22009.0.8': 0.002482117356266995, 'f.22009.0.9': -0.0044614566086866505, 'f.22009.0.10': 0.021779051263851535}	{'const': 8.353736623191308, 'head_volume': -1.0095677589346332, 'Age': -0.016544122405024998, 'Sex': 0.1945521774185773, 'Education_score': 0.14551101371540995, 'Assessment_centre_11026.0': -0.034360789750354837, 'Assessment_centre_11027.0': 0.00905991413343496, 'Assessment_centre_11028.0': 1.212137801735515, 'f.22009.0.1': -0.012445020760620519, 'f.22009.0.2': -0.0049186029693911795, 'f.22009.0.3': -0.0048443170714241365, 'f.22009.0.4': -0.01714018970332174, 'f.22009.0.5': 0.0030694408546302955, 'f.22009.0.6': -0.0018786320627004263, 'f.22009.0.7': 0.022970922352082535, 'f.22009.0.8': 0.0026299998208541044, 'f.22009.0.9': -0.00432126552057252, 'f.22009.0.10': 0.021581660612786276}	{'const': 2.8365043652047657, 'Prob_Class_0': 11.180983297099102, 'Prob_Class_2': 4.349854500220016, 'head_volume': 0.28406136788106345, 'Age': 0.0038481147458932683, 'Sex': 0.06773049319501978, 'Education_score': 0.019450381376976467, 'Assessment_centre_11026.0': 0.07629655142088039, 'Assessment_centre_11027.0': 0.06510272088308658, 'Assessment_centre_11028.0': 1.2056102146695367, 'f.22009.0.1': 0.017711594533694926, 'f.22009.0.2': 0.017860720400356016, 'f.22009.0.3': 0.017656636938604447, 'f.22009.0.4': 0.01296149694309309, 'f.22009.0.5': 0.0058679860182325886, 'f.22009.0.6': 0.01648130988458561, 'f.22009.0.7': 0.015287939791697685, 'f.22009.0.8': 0.014848439102487811, 'f.22009.0.9': 0.007384313470662127, 'f.22009.0.10': 0.013351076063487028}	{'const': 0.4994133486126476, 'head_volume': 0.27989791069513503, 'Age': 0.003479925341109877, 'Sex': 0.06710678447849615, 'Education_score': 0.01941309981769654, 'Assessment_centre_11026.0': 0.07599193931388204, 'Assessment_centre_11027.0': 0.06450974276530329, 'Assessment_centre_11028.0': 1.2050433948369452, 'f.22009.0.1': 0.01770287258773222, 'f.22009.0.2': 0.017851911323418068, 'f.22009.0.3': 0.0176426910916553, 'f.22009.0.4': 0.0129544777925047, 'f.22009.0.5': 0.005857142952941891, 'f.22009.0.6': 0.016472099568988444, 'f.22009.0.7': 0.015279790809967195, 'f.22009.0.8': 0.014836883956767789, 'f.22009.0.9': 0.00737385906345449, 'f.22009.0.10': 0.013336918121750498}	1.1964111390950667	0.9419559458848312	1.196522470888498	0.9420797994215622	rs7589256	0.9061257726231803	False
711	1	Matrix_pattern_puzzles	0.1902287478447887	0.8267845688557192	2.0	0.1379530222146953	0.1377931916911402	0.1299711057537201	0.1306571080780678	{'const': 14.327156023759983, 'Prob_Class_0': -14.938830723736915, 'Prob_Class_2': 3.720620683967366, 'head_volume': -3.2033223053576116, 'Age': -0.06257325400375983, 'Sex': -0.12308834050941644, 'Education_score': 0.28368377934257133, 'Assessment_centre_11026.0': 0.12520514275627964, 'Assessment_centre_11027.0': 0.08520300986245102, 'Assessment_centre_11028.0': 0.3800375262001031, 'f.22009.0.1': 0.008484025234156135, 'f.22009.0.2': 0.023055785423429915, 'f.22009.0.3': 0.024296495967862763, 'f.22009.0.4': -0.03522569894883616, 'f.22009.0.5': -0.014332483578385066, 'f.22009.0.6': 0.08523018518378156, 'f.22009.0.7': 0.030172368773028986, 'f.22009.0.8': 0.008433031756463856, 'f.22009.0.9': 0.0048640065168647625, 'f.22009.0.10': -0.0014900385543483736}	{'const': 15.158863354463778, 'head_volume': -3.1060908669052356, 'Age': -0.06403403266289515, 'Sex': -0.12117468106588873, 'Education_score': 0.28316275770372307, 'Assessment_centre_11026.0': 0.11256744384811497, 'Assessment_centre_11027.0': 0.0786376640137338, 'Assessment_centre_11028.0': 0.4028230973994107, 'f.22009.0.1': 0.008869028365133393, 'f.22009.0.2': 0.023834190098204578, 'f.22009.0.3': 0.023807799277959, 'f.22009.0.4': -0.03527997387399891, 'f.22009.0.5': -0.014149695305931565, 'f.22009.0.6': 0.085383427460651, 'f.22009.0.7': 0.030527058883881932, 'f.22009.0.8': 0.008455905076722524, 'f.22009.0.9': 0.0048620168087799885, 'f.22009.0.10': -0.001291561170029796}	{'const': 6.340463971116065, 'Prob_Class_0': 31.79941960010773, 'Prob_Class_2': 10.691674828280762, 'head_volume': 0.4955471881315585, 'Age': 0.006892777644950449, 'Sex': 0.11482398261673459, 'Education_score': 0.03229434241659369, 'Assessment_centre_11026.0': 0.12338803573313767, 'Assessment_centre_11027.0': 0.10710596633309742, 'Assessment_centre_11028.0': 1.9798136199016416, 'f.22009.0.1': 0.028215300800011996, 'f.22009.0.2': 0.02941089596585754, 'f.22009.0.3': 0.02861625145179555, 'f.22009.0.4': 0.021404872727907868, 'f.22009.0.5': 0.009456749010369496, 'f.22009.0.6': 0.02693992626420444, 'f.22009.0.7': 0.02479445050609965, 'f.22009.0.8': 0.02350418743898905, 'f.22009.0.9': 0.012741380790028968, 'f.22009.0.10': 0.02149980074301005}	{'const': 0.8336737257609682, 'head_volume': 0.4656807296618957, 'Age': 0.005744663661928737, 'Sex': 0.11129251058490838, 'Education_score': 0.03224026703083535, 'Assessment_centre_11026.0': 0.1214044605271965, 'Assessment_centre_11027.0': 0.10645734488029494, 'Assessment_centre_11028.0': 1.9777542618787554, 'f.22009.0.1': 0.028196674349044333, 'f.22009.0.2': 0.02937149275995919, 'f.22009.0.3': 0.028585181328009423, 'f.22009.0.4': 0.021395018819798054, 'f.22009.0.5': 0.009432280396936847, 'f.22009.0.6': 0.02692684215036193, 'f.22009.0.7': 0.02477745542693505, 'f.22009.0.8': 0.02349392453354565, 'f.22009.0.9': 0.012736189785439025, 'f.22009.0.10': 0.021486049333150434}	1.961732676382666	1.55799123368488	1.9619145285535629	1.5582044194635716	rs7151629	0.9061257726231803	False
469	7	Fluid_intel_score	0.18474569243389	0.8313258284708053	2.0	0.1185711420268218	0.1184544943300471	0.1125728797411877	0.1130907600435799	{'const': 9.574759530854976, 'Prob_Class_0': 2.7547540521469287, 'Prob_Class_2': 2.920659016585491, 'head_volume': -2.9625521795672474, 'Age': -0.031215247351822933, 'Sex': -0.2936311021345326, 'Education_score': 0.3769816321313687, 'Assessment_centre_11026.0': 0.015047898891782985, 'Assessment_centre_11027.0': -0.2026175670292715, 'Assessment_centre_11028.0': -0.36672735538363144, 'f.22009.0.1': -0.003633140863498932, 'f.22009.0.2': 0.025788923294308545, 'f.22009.0.3': 0.016392915174973998, 'f.22009.0.4': 0.010675904271557554, 'f.22009.0.5': -0.017604005484178797, 'f.22009.0.6': 0.02108692793807601, 'f.22009.0.7': -0.013155783611292382, 'f.22009.0.8': -0.008590401559783137, 'f.22009.0.9': -0.005983265048614525, 'f.22009.0.10': 0.014424836384606194}	{'const': 11.01674829963143, 'head_volume': -2.9222457560081154, 'Age': -0.031118811573563308, 'Sex': -0.2928654422169184, 'Education_score': 0.3773687626813431, 'Assessment_centre_11026.0': 0.020223671549481292, 'Assessment_centre_11027.0': -0.19862504149105667, 'Assessment_centre_11028.0': -0.3650697466159505, 'f.22009.0.1': -0.003686108655715413, 'f.22009.0.2': 0.026202947614960215, 'f.22009.0.3': 0.01623111780667026, 'f.22009.0.4': 0.010887768387100372, 'f.22009.0.5': -0.017760828536456344, 'f.22009.0.6': 0.021676875933745985, 'f.22009.0.7': -0.013242839605816147, 'f.22009.0.8': -0.008823099214976822, 'f.22009.0.9': -0.006082479683691268, 'f.22009.0.10': 0.013906632740377026}	{'const': 2.483700504684285, 'Prob_Class_0': 5.603646832184807, 'Prob_Class_2': 5.775103461649309, 'head_volume': 0.3997139846972733, 'Age': 0.00533284329005032, 'Sex': 0.09500532457362593, 'Education_score': 0.02678511371820675, 'Assessment_centre_11026.0': 0.11502498870756613, 'Assessment_centre_11027.0': 0.09201610255364084, 'Assessment_centre_11028.0': 0.8696641928446115, 'f.22009.0.1': 0.0241943109111769, 'f.22009.0.2': 0.024137152538525476, 'f.22009.0.3': 0.02438597399963527, 'f.22009.0.4': 0.017648905296705937, 'f.22009.0.5': 0.008070319723604202, 'f.22009.0.6': 0.022531652255305467, 'f.22009.0.7': 0.020355743688069732, 'f.22009.0.8': 0.020266424917639508, 'f.22009.0.9': 0.009575910431464146, 'f.22009.0.10': 0.01755074525174706}	{'const': 0.6997733645665509, 'head_volume': 0.3887906552588746, 'Age': 0.004908751792115372, 'Sex': 0.09448913962064925, 'Education_score': 0.026724255853976503, 'Assessment_centre_11026.0': 0.11444906770548773, 'Assessment_centre_11027.0': 0.09098143593691059, 'Assessment_centre_11028.0': 0.8690932253223391, 'f.22009.0.1': 0.024177077150232564, 'f.22009.0.2': 0.02412001757746333, 'f.22009.0.3': 0.024377387295919636, 'f.22009.0.4': 0.017640313719535266, 'f.22009.0.5': 0.008063431898154682, 'f.22009.0.6': 0.022504093716528804, 'f.22009.0.7': 0.020346568116427155, 'f.22009.0.8': 0.020256749830720268, 'f.22009.0.9': 0.009571435069551493, 'f.22009.0.10': 0.017517332677136708}	1.9297604382675912	1.5359733345917816	1.9298881256364824	1.5359753551105806	rs1040851	0.9092626248899432	False
27	3	Tower_rearranging	0.1751298445114966	0.8393601364613203	2.0	0.0928870794532903	0.0927376320923027	0.0847802377362688	0.0854897654313859	{'const': 16.70111803992772, 'Prob_Class_0': 0.671382562303809, 'Prob_Class_2': -1.3243459487180695, 'head_volume': -1.2358625097789233, 'Age': -0.10723361606037846, 'Sex': 0.27763810417653323, 'Education_score': 0.24961333030357077, 'Assessment_centre_11026.0': 0.2843596556139822, 'Assessment_centre_11027.0': -0.11688277313072859, 'Assessment_centre_11028.0': -1.7047706090422874, 'f.22009.0.1': -0.07849111820149152, 'f.22009.0.2': 0.03523017079857977, 'f.22009.0.3': 0.014458492566148881, 'f.22009.0.4': 0.02128983473550655, 'f.22009.0.5': -0.05127796880713397, 'f.22009.0.6': -0.012751882114679567, 'f.22009.0.7': 0.043732664847216024, 'f.22009.0.8': 0.048435220008048195, 'f.22009.0.9': 0.007916624748764367, 'f.22009.0.10': -0.05567945427491566}	{'const': 16.261893887356557, 'head_volume': -1.2260624010245071, 'Age': -0.10731520602852536, 'Sex': 0.27539469537352035, 'Education_score': 0.2479570167745012, 'Assessment_centre_11026.0': 0.2814323231851298, 'Assessment_centre_11027.0': -0.11953873926706818, 'Assessment_centre_11028.0': -1.707034941816785, 'f.22009.0.1': -0.07870742878025574, 'f.22009.0.2': 0.03412474105465794, 'f.22009.0.3': 0.014585082473328011, 'f.22009.0.4': 0.021317966850777, 'f.22009.0.5': -0.05120941163854876, 'f.22009.0.6': -0.01193252542057027, 'f.22009.0.7': 0.04346456862034365, 'f.22009.0.8': 0.04756304706937822, 'f.22009.0.9': 0.007949436335242045, 'f.22009.0.10': -0.05607208135976542}	{'const': 3.835262452640644, 'Prob_Class_0': 12.45494315627549, 'Prob_Class_2': 4.848894453266432, 'head_volume': 0.7082983916618026, 'Age': 0.008983204718854915, 'Sex': 0.170081763932279, 'Education_score': 0.04954992949125528, 'Assessment_centre_11026.0': 0.18730603308562666, 'Assessment_centre_11027.0': 0.16154504312843251, 'Assessment_centre_11028.0': 1.7882244325793455, 'f.22009.0.1': 0.04274068601425893, 'f.22009.0.2': 0.0462269529270414, 'f.22009.0.3': 0.04330483809899375, 'f.22009.0.4': 0.03282516601987781, 'f.22009.0.5': 0.01462813706382256, 'f.22009.0.6': 0.041774930770100756, 'f.22009.0.7': 0.03689275193519253, 'f.22009.0.8': 0.036930053820191294, 'f.22009.0.9': 0.017655851385989112, 'f.22009.0.10': 0.0330286209393412}	{'const': 1.2672302548403176, 'head_volume': 0.707688342912831, 'Age': 0.00888804797289008, 'Sex': 0.16995907978315902, 'Education_score': 0.04944748696582487, 'Assessment_centre_11026.0': 0.18705010116573148, 'Assessment_centre_11027.0': 0.16141945514822562, 'Assessment_centre_11028.0': 1.7868586097773225, 'f.22009.0.1': 0.04271130711625485, 'f.22009.0.2': 0.04613824381060278, 'f.22009.0.3': 0.043287322543142416, 'f.22009.0.4': 0.03280973340249586, 'f.22009.0.5': 0.014613940329490302, 'f.22009.0.6': 0.0417336203806127, 'f.22009.0.7': 0.036872408456678954, 'f.22009.0.8': 0.03687139517191701, 'f.22009.0.9': 0.017641749230390767, 'f.22009.0.10': 0.03300656434131195}	3.062402642379552	2.4263699084203285	3.0626548982641872	2.426656937935657	rs11867479	0.910461892902639	False
48	6	Tower_rearranging	0.1730666922171757	0.8410933677291047	2.0	0.0928853191452446	0.0927376320923027	0.0847784616964015	0.0854897654313859	{'const': 17.247949716040566, 'Prob_Class_0': -28.66666986445405, 'Prob_Class_2': 0.4819447803709132, 'head_volume': -1.1196630423088683, 'Age': -0.10645042522406904, 'Sex': 0.26374106239204403, 'Education_score': 0.24870218233312733, 'Assessment_centre_11026.0': 0.2746567252755829, 'Assessment_centre_11027.0': -0.12598742000246405, 'Assessment_centre_11028.0': -1.722748859479805, 'f.22009.0.1': -0.07846898788845272, 'f.22009.0.2': 0.03486076668297236, 'f.22009.0.3': 0.014686973072652527, 'f.22009.0.4': 0.021154554345361117, 'f.22009.0.5': -0.051284932695960524, 'f.22009.0.6': -0.011834068241749277, 'f.22009.0.7': 0.044177994612185634, 'f.22009.0.8': 0.04641567748573116, 'f.22009.0.9': 0.008088165342822192, 'f.22009.0.10': -0.055975029412101744}	{'const': 16.261893887356557, 'head_volume': -1.2260624010245071, 'Age': -0.10731520602852536, 'Sex': 0.27539469537352035, 'Education_score': 0.2479570167745012, 'Assessment_centre_11026.0': 0.2814323231851298, 'Assessment_centre_11027.0': -0.11953873926706818, 'Assessment_centre_11028.0': -1.707034941816785, 'f.22009.0.1': -0.07870742878025574, 'f.22009.0.2': 0.03412474105465794, 'f.22009.0.3': 0.014585082473328011, 'f.22009.0.4': 0.021317966850777, 'f.22009.0.5': -0.05120941163854876, 'f.22009.0.6': -0.01193252542057027, 'f.22009.0.7': 0.04346456862034365, 'f.22009.0.8': 0.04756304706937822, 'f.22009.0.9': 0.007949436335242045, 'f.22009.0.10': -0.05607208135976542}	{'const': 6.366072547364998, 'Prob_Class_0': 58.763918193761995, 'Prob_Class_2': 7.163985841563766, 'head_volume': 0.7541612042775959, 'Age': 0.009814730168104996, 'Sex': 0.17300762725023092, 'Education_score': 0.04954052485659234, 'Assessment_centre_11026.0': 0.18751920488289753, 'Assessment_centre_11027.0': 0.16227784750704982, 'Assessment_centre_11028.0': 1.7881133193825616, 'f.22009.0.1': 0.042732032509141725, 'f.22009.0.2': 0.046175814173404786, 'f.22009.0.3': 0.043304793054405544, 'f.22009.0.4': 0.03282369927603451, 'f.22009.0.5': 0.014631249475000965, 'f.22009.0.6': 0.04175880616278033, 'f.22009.0.7': 0.036914973584520394, 'f.22009.0.8': 0.036941472960472, 'f.22009.0.9': 0.017652335284954086, 'f.22009.0.10': 0.03301989395478941}	{'const': 1.2672302548403176, 'head_volume': 0.707688342912831, 'Age': 0.00888804797289008, 'Sex': 0.16995907978315902, 'Education_score': 0.04944748696582487, 'Assessment_centre_11026.0': 0.18705010116573148, 'Assessment_centre_11027.0': 0.16141945514822562, 'Assessment_centre_11028.0': 1.7868586097773225, 'f.22009.0.1': 0.04271130711625485, 'f.22009.0.2': 0.04613824381060278, 'f.22009.0.3': 0.043287322543142416, 'f.22009.0.4': 0.03280973340249586, 'f.22009.0.5': 0.014613940329490302, 'f.22009.0.6': 0.0417336203806127, 'f.22009.0.7': 0.036872408456678954, 'f.22009.0.8': 0.03687139517191701, 'f.22009.0.9': 0.017641749230390767, 'f.22009.0.10': 0.03300656434131195}	3.062405613767828	2.426508503468	3.0626548982641872	2.426656937935657	rs2106187	0.910461892902639	False
313	4	Symbol_digit_matches	0.179448081410468	0.8357444597361223	2.0	0.2126490372019867	0.2125112618536973	0.2053551960059056	0.2059904101496119	{'const': 42.19399173393461, 'Prob_Class_0': -20.49455865253831, 'Prob_Class_2': -1.4006769216183859, 'head_volume': -1.9234203485208616, 'Age': -0.3012437083749909, 'Sex': -0.1458047292395921, 'Education_score': 0.4932018306583835, 'Assessment_centre_11026.0': 0.32370047489524256, 'Assessment_centre_11027.0': -0.06152986592992456, 'Assessment_centre_11028.0': -2.832780947099234, 'f.22009.0.1': 0.08678949389495158, 'f.22009.0.2': -0.004141056105149469, 'f.22009.0.3': -0.03595807843028838, 'f.22009.0.4': -0.08137497252679239, 'f.22009.0.5': -0.012937726916475057, 'f.22009.0.6': -0.037621808722099394, 'f.22009.0.7': -0.12210350327610296, 'f.22009.0.8': -0.06909407651047383, 'f.22009.0.9': 0.005293330688029855, 'f.22009.0.10': -0.02607750496944721}	{'const': 39.72458394060789, 'head_volume': -1.83367877232463, 'Age': -0.3001440041463969, 'Sex': -0.1393917400696208, 'Education_score': 0.4961639770129361, 'Assessment_centre_11026.0': 0.3252015975684118, 'Assessment_centre_11027.0': -0.06259642263821949, 'Assessment_centre_11028.0': -2.815396796658925, 'f.22009.0.1': 0.08638378506958731, 'f.22009.0.2': -0.005296740949659233, 'f.22009.0.3': -0.03583836271626934, 'f.22009.0.4': -0.08150431286705555, 'f.22009.0.5': -0.013034022161547434, 'f.22009.0.6': -0.03735213371846089, 'f.22009.0.7': -0.12305423641650101, 'f.22009.0.8': -0.06915513124049284, 'f.22009.0.9': 0.004709962895248143, 'f.22009.0.10': -0.02681907703173892}	{'const': 10.486934334334007, 'Prob_Class_0': 56.01015075664809, 'Prob_Class_2': 11.463850079280865, 'head_volume': 1.1445230380781304, 'Age': 0.013992325786449046, 'Sex': 0.26995775699396024, 'Education_score': 0.07770149508741067, 'Assessment_centre_11026.0': 0.29165982994294093, 'Assessment_centre_11027.0': 0.2518147973912371, 'Assessment_centre_11028.0': 2.3710030923607888, 'f.22009.0.1': 0.06826791600300618, 'f.22009.0.2': 0.07039674488686054, 'f.22009.0.3': 0.06772310196838865, 'f.22009.0.4': 0.051324741746807546, 'f.22009.0.5': 0.022502387501707678, 'f.22009.0.6': 0.0650599606684904, 'f.22009.0.7': 0.05774708978890339, 'f.22009.0.8': 0.05812982453902306, 'f.22009.0.9': 0.028294866265139242, 'f.22009.0.10': 0.05160702902806049}	{'const': 2.0245784941418936, 'head_volume': 1.1202465780584074, 'Age': 0.013846411167152505, 'Sex': 0.2694510114990807, 'Education_score': 0.07750636298217045, 'Assessment_centre_11026.0': 0.2876055037208606, 'Assessment_centre_11027.0': 0.24999874464743083, 'Assessment_centre_11028.0': 2.3696668811258275, 'f.22009.0.1': 0.06822544898703736, 'f.22009.0.2': 0.07030323230881663, 'f.22009.0.3': 0.06768802449780859, 'f.22009.0.4': 0.05128144297803646, 'f.22009.0.5': 0.02249270599821162, 'f.22009.0.6': 0.06500890298327143, 'f.22009.0.7': 0.05769705981619499, 'f.22009.0.8': 0.058084203213202255, 'f.22009.0.9': 0.02826487290494073, 'f.22009.0.10': 0.05156698996005393}	4.690637612285495	3.700239294370284	4.69104799214936	3.7008734585061314	rs1904387	0.910461892902639	False
331	7	Numeric_memory	0.1790364830995044	0.8360881626646641	2.0	0.056536334531694	0.0563753870170703	0.0479961679552778	0.0487401569262992	{'const': 10.379081897472801, 'Prob_Class_0': -0.9594168600018815, 'Prob_Class_2': 0.09701310938560215, 'head_volume': -1.9678616733348278, 'Age': -0.01980476824429213, 'Sex': -0.12166982411052292, 'Education_score': 0.08582287044864416, 'Assessment_centre_11026.0': 0.025600234131175636, 'Assessment_centre_11027.0': 0.049291927103547496, 'Assessment_centre_11028.0': 0.09713511730599543, 'f.22009.0.1': 0.0037535289631072328, 'f.22009.0.2': 0.0179907230799073, 'f.22009.0.3': 0.013140532308693036, 'f.22009.0.4': -0.00348225699928261, 'f.22009.0.5': -0.005998015719922355, 'f.22009.0.6': 0.024166170040746733, 'f.22009.0.7': -0.01280588665940056, 'f.22009.0.8': -0.02448627330933429, 'f.22009.0.9': 0.007932383337596932, 'f.22009.0.10': 0.005936637603164318}	{'const': 10.260050866910335, 'head_volume': -1.9511530119433382, 'Age': -0.02002003465436998, 'Sex': -0.11654131852558298, 'Education_score': 0.08647792210019903, 'Assessment_centre_11026.0': 0.024547598655954805, 'Assessment_centre_11027.0': 0.04905349164208651, 'Assessment_centre_11028.0': 0.08750383362507434, 'f.22009.0.1': 0.003986691180762393, 'f.22009.0.2': 0.018641641081341444, 'f.22009.0.3': 0.013293762805475357, 'f.22009.0.4': -0.003812440083256521, 'f.22009.0.5': -0.005923037880538111, 'f.22009.0.6': 0.02432713010518972, 'f.22009.0.7': -0.012778989867934678, 'f.22009.0.8': -0.024325293359828908, 'f.22009.0.9': 0.007993129577867806, 'f.22009.0.10': 0.006415349650912492}	{'const': 2.595480534753909, 'Prob_Class_0': 7.1256911698719465, 'Prob_Class_2': 3.823126000844707, 'head_volume': 0.2975907525629349, 'Age': 0.0037658615118840505, 'Sex': 0.0717791347735421, 'Education_score': 0.020428733009048933, 'Assessment_centre_11026.0': 0.07615277742037253, 'Assessment_centre_11027.0': 0.06578229994915226, 'Assessment_centre_11028.0': 0.7281530157846227, 'f.22009.0.1': 0.01789957289680429, 'f.22009.0.2': 0.018615731310025852, 'f.22009.0.3': 0.017824752561652845, 'f.22009.0.4': 0.01352418877629593, 'f.22009.0.5': 0.0059367307859842285, 'f.22009.0.6': 0.0171461602253998, 'f.22009.0.7': 0.015147913036367321, 'f.22009.0.8': 0.015250692080825485, 'f.22009.0.9': 0.007392326095337966, 'f.22009.0.10': 0.013559405076379514}	{'const': 0.5302736110496591, 'head_volume': 0.2938541365222963, 'Age': 0.003636696903157577, 'Sex': 0.07075848156883319, 'Education_score': 0.02038750533421328, 'Assessment_centre_11026.0': 0.07606564799449586, 'Assessment_centre_11027.0': 0.06565431932547026, 'Assessment_centre_11028.0': 0.726535420709282, 'f.22009.0.1': 0.017883367160481615, 'f.22009.0.2': 0.018563506759010216, 'f.22009.0.3': 0.01781543115117103, 'f.22009.0.4': 0.013502687280553273, 'f.22009.0.5': 0.005932720662895063, 'f.22009.0.6': 0.017137222223997384, 'f.22009.0.7': 0.015141871004008657, 'f.22009.0.8': 0.01524232932085151, 'f.22009.0.9': 0.00738872912361358, 'f.22009.0.10': 0.013528575846279825}	1.2469297193343185	0.9725029426456572	1.247036073022471	0.9726538496853194	rs7523969	0.910461892902639	False
348	9	Symbol_digit_matches	0.176940769163914	0.8378420789224178	2.0	0.2115870058027862	0.2114522208736924	0.2043503647932465	0.2049824755816328	{'const': 42.4454179309346, 'Prob_Class_0': 5.852289781755652, 'Prob_Class_2': -14.957695477647112, 'head_volume': -2.0890615036725104, 'Age': -0.29906530178986573, 'Sex': -0.14401577715165745, 'Education_score': 0.4890869110697141, 'Assessment_centre_11026.0': 0.3290109328363111, 'Assessment_centre_11027.0': -0.02821235539147418, 'Assessment_centre_11028.0': -2.809696854812445, 'f.22009.0.1': 0.07710777213505887, 'f.22009.0.2': -0.0035325361601219077, 'f.22009.0.3': -0.03883289715772105, 'f.22009.0.4': -0.08077591477498214, 'f.22009.0.5': -0.012512517685536588, 'f.22009.0.6': -0.03882189834435562, 'f.22009.0.7': -0.1148032448004926, 'f.22009.0.8': -0.08372342038733142, 'f.22009.0.9': -0.0004940241252577493, 'f.22009.0.10': -0.025224495055032624}	{'const': 39.64362931099861, 'head_volume': -1.9021955991902235, 'Age': -0.29957034903321217, 'Sex': -0.1318886414349424, 'Education_score': 0.48941902527255576, 'Assessment_centre_11026.0': 0.3389241763409891, 'Assessment_centre_11027.0': -0.02326649808574155, 'Assessment_centre_11028.0': -2.8040978593407666, 'f.22009.0.1': 0.07605996589084331, 'f.22009.0.2': -0.0043967892946457435, 'f.22009.0.3': -0.038528596538909624, 'f.22009.0.4': -0.08174254217820903, 'f.22009.0.5': -0.012331204245520703, 'f.22009.0.6': -0.03843921833212875, 'f.22009.0.7': -0.11532170295651581, 'f.22009.0.8': -0.08301147374088645, 'f.22009.0.9': -0.0008962999808996334, 'f.22009.0.10': -0.026060796633726784}	{'const': 9.455018024838935, 'Prob_Class_0': 16.708263533575238, 'Prob_Class_2': 30.819045319628557, 'head_volume': 1.1863038909858092, 'Age': 0.013931483168695214, 'Sex': 0.2699055180956895, 'Education_score': 0.07708905811675273, 'Assessment_centre_11026.0': 0.2868735283466427, 'Assessment_centre_11027.0': 0.24860744571716362, 'Assessment_centre_11028.0': 2.366783454897875, 'f.22009.0.1': 0.0676326878277108, 'f.22009.0.2': 0.07007631741822422, 'f.22009.0.3': 0.06730539012840675, 'f.22009.0.4': 0.05103332884919363, 'f.22009.0.5': 0.022343101562066182, 'f.22009.0.6': 0.06480081753533527, 'f.22009.0.7': 0.05737010427088936, 'f.22009.0.8': 0.057894115827204023, 'f.22009.0.9': 0.028160924767320145, 'f.22009.0.10': 0.051370562602915386}	{'const': 2.0031166425944695, 'head_volume': 1.1110917752776306, 'Age': 0.013782586167314452, 'Sex': 0.26768276747766023, 'Education_score': 0.07705568775950057, 'Assessment_centre_11026.0': 0.28619534756963844, 'Assessment_centre_11027.0': 0.2482107679939614, 'Assessment_centre_11028.0': 2.3658210865733498, 'f.22009.0.1': 0.06753388191546454, 'f.22009.0.2': 0.06996403754372611, 'f.22009.0.3': 0.06727636907095749, 'f.22009.0.4': 0.05096257113849083, 'f.22009.0.5': 0.022332139036986647, 'f.22009.0.6': 0.06476697323583866, 'f.22009.0.7': 0.05734060947081799, 'f.22009.0.8': 0.0578571298556941, 'f.22009.0.9': 0.0281361860987306, 'f.22009.0.10': 0.05127823952154197}	4.683431062345778	3.696970289144288	4.683831378519637	3.6969448735031376	rs1304976	0.910461892902639	False
389	5	Matrix_pattern_puzzles	0.1819347331623873	0.8336690456812927	2.0	0.1557226676176371	0.1555746161755339	0.1479919354175094	0.1486630940161617	{'const': 16.12718045139666, 'Prob_Class_0': 1.3314171226151659, 'Prob_Class_2': -3.1705309387973815, 'head_volume': -3.0498632795217704, 'Age': -0.07402304214431243, 'Sex': 0.021679674511730244, 'Education_score': 0.2573043090824354, 'Assessment_centre_11026.0': 0.29280219542670954, 'Assessment_centre_11027.0': 0.06984260852970142, 'Assessment_centre_11028.0': -0.13637304588524007, 'f.22009.0.1': -0.028167654292988557, 'f.22009.0.2': 0.09483484902096614, 'f.22009.0.3': 0.049584212649391536, 'f.22009.0.4': -0.004625095800483765, 'f.22009.0.5': -0.028355188141381885, 'f.22009.0.6': -0.02254904271831363, 'f.22009.0.7': -0.04693872953834378, 'f.22009.0.8': -0.01784878510875108, 'f.22009.0.9': -0.003467664693150385, 'f.22009.0.10': -0.01012402828439947}	{'const': 15.098495574598704, 'head_volume': -3.0967916499754704, 'Age': -0.0733324904073861, 'Sex': 0.018160355346836736, 'Education_score': 0.25742305325657305, 'Assessment_centre_11026.0': 0.28666204196202333, 'Assessment_centre_11027.0': 0.07110695369138674, 'Assessment_centre_11028.0': -0.15162483353718903, 'f.22009.0.1': -0.02831960895575126, 'f.22009.0.2': 0.09459586994374933, 'f.22009.0.3': 0.049280372327140574, 'f.22009.0.4': -0.004504854286515279, 'f.22009.0.5': -0.028097208289021937, 'f.22009.0.6': -0.02271572113132346, 'f.22009.0.7': -0.0471760065089897, 'f.22009.0.8': -0.017809760214034194, 'f.22009.0.9': -0.003711993609086449, 'f.22009.0.10': -0.009945736805481597}	{'const': 4.030231011937778, 'Prob_Class_0': 10.861735158564304, 'Prob_Class_2': 7.05593306757635, 'head_volume': 0.4602090741802309, 'Age': 0.0057683540764598635, 'Sex': 0.11204771794936459, 'Education_score': 0.031563251200886454, 'Assessment_centre_11026.0': 0.11942006156290705, 'Assessment_centre_11027.0': 0.10363559876022076, 'Assessment_centre_11028.0': 1.3819547820133038, 'f.22009.0.1': 0.02733988248326646, 'f.22009.0.2': 0.029103123038586313, 'f.22009.0.3': 0.027828516550622472, 'f.22009.0.4': 0.02129196167843327, 'f.22009.0.5': 0.009559059825018168, 'f.22009.0.6': 0.026619914826303975, 'f.22009.0.7': 0.02411070433475774, 'f.22009.0.8': 0.023733826740301868, 'f.22009.0.9': 0.010997379934057479, 'f.22009.0.10': 0.020815949023299474}	{'const': 0.8033956060882755, 'head_volume': 0.4523446040159664, 'Age': 0.005602797024876582, 'Sex': 0.1105074743619267, 'Education_score': 0.0315495456163769, 'Assessment_centre_11026.0': 0.1184375594588239, 'Assessment_centre_11027.0': 0.10322351220429729, 'Assessment_centre_11028.0': 1.3777570867495523, 'f.22009.0.1': 0.027311527969123176, 'f.22009.0.2': 0.0290824387503147, 'f.22009.0.3': 0.027811757130791735, 'f.22009.0.4': 0.021279706196951985, 'f.22009.0.5': 0.009545368854818605, 'f.22009.0.6': 0.02660733544392294, 'f.22009.0.7': 0.02409775714017063, 'f.22009.0.8': 0.023723558840711544, 'f.22009.0.9': 0.010978856781028352, 'f.22009.0.10': 0.020801885489375734}	1.9277752982839416	1.5305363092094506	1.9279443170357369	1.5305620832596525	rs12453975	0.910461892902639	False
403	7	Matrix_pattern_puzzles	0.1738819025780916	0.8404086498178471	2.0	0.1564347029178986	0.1562902610283806	0.1485431516404195	0.1492351377807084	{'const': 16.872731319630418, 'Prob_Class_0': -5.078409439770482, 'Prob_Class_2': -1.9704362810069793, 'head_volume': -3.167382197498448, 'Age': -0.07299670019536708, 'Sex': 0.0021532257470860718, 'Education_score': 0.25680225585158073, 'Assessment_centre_11026.0': 0.2968406373791225, 'Assessment_centre_11027.0': 0.08141652557330241, 'Assessment_centre_11028.0': -0.17835564147161426, 'f.22009.0.1': -0.02527211260666042, 'f.22009.0.2': 0.0962300349055968, 'f.22009.0.3': 0.04983285695390714, 'f.22009.0.4': -0.0017427233091193792, 'f.22009.0.5': -0.029016205358205528, 'f.22009.0.6': -0.025293321245603982, 'f.22009.0.7': -0.046986306317175534, 'f.22009.0.8': -0.017063612281872583, 'f.22009.0.9': -0.00608621431451732, 'f.22009.0.10': -0.008895947971551332}	{'const': 15.240863583349068, 'head_volume': -3.1446625735823934, 'Age': -0.0741471355221242, 'Sex': 0.008165270738339576, 'Education_score': 0.2561631610117525, 'Assessment_centre_11026.0': 0.3079589478136342, 'Assessment_centre_11027.0': 0.09019950332957893, 'Assessment_centre_11028.0': -0.13804627366810931, 'f.22009.0.1': -0.024737462458285262, 'f.22009.0.2': 0.09657653217569143, 'f.22009.0.3': 0.04995580592972553, 'f.22009.0.4': -0.0018435623755691964, 'f.22009.0.5': -0.02902356731993787, 'f.22009.0.6': -0.025288170553810024, 'f.22009.0.7': -0.04695252775267571, 'f.22009.0.8': -0.017376028987612004, 'f.22009.0.9': -0.006070560958802199, 'f.22009.0.10': -0.009101677469876848}	{'const': 3.596525337825178, 'Prob_Class_0': 17.99876277757321, 'Prob_Class_2': 6.066837360846397, 'head_volume': 0.48556007836387655, 'Age': 0.006026821923495522, 'Sex': 0.11265292023151811, 'Education_score': 0.03192328413570611, 'Assessment_centre_11026.0': 0.12123590347709237, 'Assessment_centre_11027.0': 0.10614759263404226, 'Assessment_centre_11028.0': 1.3819471806348214, 'f.22009.0.1': 0.027671367465248658, 'f.22009.0.2': 0.029372967227664797, 'f.22009.0.3': 0.02815979296911448, 'f.22009.0.4': 0.0214480683449981, 'f.22009.0.5': 0.00968696420739324, 'f.22009.0.6': 0.026931116039039655, 'f.22009.0.7': 0.024490749401763847, 'f.22009.0.8': 0.02403656622925727, 'f.22009.0.9': 0.011144521714213458, 'f.22009.0.10': 0.021061883487432258}	{'const': 0.8107234878419082, 'head_volume': 0.45725307520535663, 'Age': 0.0056696279804543045, 'Sex': 0.11192858151813906, 'Education_score': 0.03188629911529957, 'Assessment_centre_11026.0': 0.11965537381820698, 'Assessment_centre_11027.0': 0.10455770371027026, 'Assessment_centre_11028.0': 1.3796854403271188, 'f.22009.0.1': 0.02763319828370036, 'f.22009.0.2': 0.02934926626164127, 'f.22009.0.3': 0.028144683583177246, 'f.22009.0.4': 0.021438072501888047, 'f.22009.0.5': 0.009668855827622965, 'f.22009.0.6': 0.026918764516917416, 'f.22009.0.7': 0.024464633547097926, 'f.22009.0.8': 0.024019598541881258, 'f.22009.0.9': 0.011139669541746949, 'f.22009.0.10': 0.021049560459099014}	1.930015687264683	1.532944948621389	1.9301809164301884	1.5327170850769154	rs7823669	0.910461892902639	False
535	6	Numeric_memory_online	0.1774473929674697	0.8374233724962412	2.0	0.0392949245524476	0.039057989721247	0.0266101459329178	0.0277214080593881	{'const': 10.071250035658558, 'Prob_Class_0': -2.868369295933184, 'Prob_Class_2': 1.0629744354948658, 'head_volume': -1.5110362636408352, 'Age': -0.020259573292753533, 'Sex': 0.008029809672003677, 'Education_score': 0.08655469302058214, 'Assessment_centre_11026.0': 0.046106472173268895, 'Assessment_centre_11027.0': 0.04703282446722836, 'Assessment_centre_11028.0': -1.1747784145414326, 'f.22009.0.1': 0.002661012279175935, 'f.22009.0.2': 0.020202708331297888, 'f.22009.0.3': -0.016247275860515227, 'f.22009.0.4': 0.018541986376525318, 'f.22009.0.5': -0.0107568356571479, 'f.22009.0.6': 0.005218655455637886, 'f.22009.0.7': 0.03138771957900169, 'f.22009.0.8': 0.017010051140340945, 'f.22009.0.9': 0.0010625373096077545, 'f.22009.0.10': 0.005618421794337865}	{'const': 9.80543972901675, 'head_volume': -1.4811296730540093, 'Age': -0.020219470677757766, 'Sex': -0.0021286503043614485, 'Education_score': 0.08628835754691616, 'Assessment_centre_11026.0': 0.04000475251737512, 'Assessment_centre_11027.0': 0.03982705295514634, 'Assessment_centre_11028.0': -1.229831739116737, 'f.22009.0.1': 0.0027294088496175907, 'f.22009.0.2': 0.02003306717813379, 'f.22009.0.3': -0.01665319172220319, 'f.22009.0.4': 0.018672846776937424, 'f.22009.0.5': -0.010853614632471123, 'f.22009.0.6': 0.005271880215561913, 'f.22009.0.7': 0.031013760840055887, 'f.22009.0.8': 0.01674749751324066, 'f.22009.0.9': 0.0010609916559623693, 'f.22009.0.10': 0.005437066039798882}	{'const': 3.2310861775263087, 'Prob_Class_0': 6.384223259570096, 'Prob_Class_2': 7.641589910788775, 'head_volume': 0.443026368862369, 'Age': 0.00494608612525886, 'Sex': 0.09807266777744683, 'Education_score': 0.028096265558542007, 'Assessment_centre_11026.0': 0.11303733569354478, 'Assessment_centre_11027.0': 0.09723264726611841, 'Assessment_centre_11028.0': 0.9934857905236535, 'f.22009.0.1': 0.02382013499555066, 'f.22009.0.2': 0.02451914951971225, 'f.22009.0.3': 0.023513802080932268, 'f.22009.0.4': 0.017921784295655732, 'f.22009.0.5': 0.008274902937081864, 'f.22009.0.6': 0.02230033209263276, 'f.22009.0.7': 0.02056501824977743, 'f.22009.0.8': 0.020381199897763193, 'f.22009.0.9': 0.009710948407340594, 'f.22009.0.10': 0.01806319447119452}	{'const': 0.7229296049714174, 'head_volume': 0.4096500587022133, 'Age': 0.0049427216255209004, 'Sex': 0.09598392973346719, 'Education_score': 0.028061432046922484, 'Assessment_centre_11026.0': 0.11014384561353388, 'Assessment_centre_11027.0': 0.09469336433423053, 'Assessment_centre_11028.0': 0.9871554575724317, 'f.22009.0.1': 0.02379374672631995, 'f.22009.0.2': 0.02450261118672009, 'f.22009.0.3': 0.02348884303613796, 'f.22009.0.4': 0.017910169808870238, 'f.22009.0.5': 0.008266438108890571, 'f.22009.0.6': 0.022264110099727126, 'f.22009.0.7': 0.020528333516972048, 'f.22009.0.8': 0.020345434026228938, 'f.22009.0.9': 0.009705347501342287, 'f.22009.0.10': 0.018043455495992768}	1.3808736093036795	1.0483213758733203	1.3810438784600458	1.0488906636442743	rs7350040	0.910461892902639	False
257	6	Symbol_digit_matches	0.1716629121154561	0.8422752372348199	2.0	0.2162958761206603	0.216163657022732	0.2089787368805092	0.2096220675133487	{'const': 29.7376393695748, 'Prob_Class_0': 10.974058103667076, 'Prob_Class_2': 18.026651565374028, 'head_volume': -2.7772913233879857, 'Age': -0.2988060595787796, 'Sex': -0.3640285782113483, 'Education_score': 0.28591122700751165, 'Assessment_centre_11026.0': 0.26211444202696677, 'Assessment_centre_11027.0': 0.08222704807186318, 'Assessment_centre_11028.0': -0.8455516135551326, 'f.22009.0.1': -0.12285541596474962, 'f.22009.0.2': 0.03380912325757709, 'f.22009.0.3': 0.12853173719856154, 'f.22009.0.4': -0.07035220030728936, 'f.22009.0.5': -0.036233573103989565, 'f.22009.0.6': -0.02829369486779892, 'f.22009.0.7': 0.06195299028094226, 'f.22009.0.8': 0.12551288856492965, 'f.22009.0.9': -0.03210041541050748, 'f.22009.0.10': 0.02570282818214128}	{'const': 39.88501298092713, 'head_volume': -2.7838401314340393, 'Age': -0.3029619842825714, 'Sex': -0.37396934355730854, 'Education_score': 0.28123479005653224, 'Assessment_centre_11026.0': 0.2718180969352956, 'Assessment_centre_11027.0': 0.0936111062388709, 'Assessment_centre_11028.0': -0.7975189473076224, 'f.22009.0.1': -0.12330575353476071, 'f.22009.0.2': 0.035320528812049536, 'f.22009.0.3': 0.12782947282628487, 'f.22009.0.4': -0.07125342895781414, 'f.22009.0.5': -0.03639045081088649, 'f.22009.0.6': -0.02883628879754251, 'f.22009.0.7': 0.06290031096358384, 'f.22009.0.8': 0.12564733464110006, 'f.22009.0.9': -0.03186365235034444, 'f.22009.0.10': 0.025130152658693224}	{'const': 28.46739104796482, 'Prob_Class_0': 69.90360780428122, 'Prob_Class_2': 44.993887532476116, 'head_volume': 1.204175133355462, 'Age': 0.015962267892510762, 'Sex': 0.2686822273589278, 'Education_score': 0.07541658246866158, 'Assessment_centre_11026.0': 0.2923413200018372, 'Assessment_centre_11027.0': 0.26025943840521465, 'Assessment_centre_11028.0': 1.7717312702668453, 'f.22009.0.1': 0.06662954305361311, 'f.22009.0.2': 0.06932298715385884, 'f.22009.0.3': 0.06768804655461445, 'f.22009.0.4': 0.05111719272949979, 'f.22009.0.5': 0.022583250037327546, 'f.22009.0.6': 0.06426667369975073, 'f.22009.0.7': 0.057687610575917786, 'f.22009.0.8': 0.05730779647702091, 'f.22009.0.9': 0.027960386790195694, 'f.22009.0.10': 0.050838024832266404}	{'const': 1.9464862839979717, 'head_volume': 1.118410489002613, 'Age': 0.013898388705951996, 'Sex': 0.26505253981382776, 'Education_score': 0.07496258526450228, 'Assessment_centre_11026.0': 0.28582266730314093, 'Assessment_centre_11027.0': 0.25481758754937167, 'Assessment_centre_11028.0': 1.7646229234604383, 'f.22009.0.1': 0.06653069462083472, 'f.22009.0.2': 0.06921163175826832, 'f.22009.0.3': 0.06758273834845083, 'f.22009.0.4': 0.051019828617956994, 'f.22009.0.5': 0.022568162761781623, 'f.22009.0.6': 0.06422445434382683, 'f.22009.0.7': 0.057622387019893855, 'f.22009.0.8': 0.057225757967012306, 'f.22009.0.9': 0.027941334635423476, 'f.22009.0.10': 0.0508044571246317}	4.617290726860937	3.6524846687366472	4.617680203098949	3.653300709471238	rs9823161	0.9105678240376431	False
43	6	log_reaction_time	0.1678324162983168	0.8455037144806605	2.0	0.110605461516134	0.1105026590130787	0.1047864201142079	0.1052991301772985	{'const': 5.890043051433676, 'Prob_Class_0': 0.653200930992174, 'Prob_Class_2': 0.017050697046877783, 'head_volume': 0.02823444463130592, 'Age': 0.007050480922158141, 'Sex': -0.0258470425852233, 'Education_score': -0.006196421368401374, 'Assessment_centre_11026.0': 0.001109994003577086, 'Assessment_centre_11027.0': 0.005071865467308298, 'Assessment_centre_11028.0': 0.12836088149362346, 'f.22009.0.1': 0.000731782268800503, 'f.22009.0.2': -0.0005660239109774347, 'f.22009.0.3': -0.00021321877131234845, 'f.22009.0.4': -0.0009386853494802068, 'f.22009.0.5': 0.002118661306411861, 'f.22009.0.6': -0.005279769550518157, 'f.22009.0.7': 0.00030424063538077306, 'f.22009.0.8': 0.0008187157956247113, 'f.22009.0.9': -0.0003300866970932098, 'f.22009.0.10': 0.0010819570954491362}	{'const': 5.930194020707841, 'head_volume': 0.030605857149336724, 'Age': 0.0070624705234510225, 'Sex': -0.026161095245757132, 'Education_score': -0.006209868359084958, 'Assessment_centre_11026.0': 0.0012185821688051601, 'Assessment_centre_11027.0': 0.00526747403410395, 'Assessment_centre_11028.0': 0.12836581308381023, 'f.22009.0.1': 0.0007595650886228628, 'f.22009.0.2': -0.0005801683262473371, 'f.22009.0.3': -0.0002284956651663339, 'f.22009.0.4': -0.0009249546026349371, 'f.22009.0.5': 0.002103810014458343, 'f.22009.0.6': -0.005298179484276553, 'f.22009.0.7': 0.00032818724397512197, 'f.22009.0.8': 0.0008224169133674852, 'f.22009.0.9': -0.0003231380630618376, 'f.22009.0.10': 0.0010946009717033196}	{'const': 0.23057569465414163, 'Prob_Class_0': 1.1794708685257271, 'Prob_Class_2': 0.3106060233889297, 'head_volume': 0.032921845046824126, 'Age': 0.00044373718496155316, 'Sex': 0.007871892097564571, 'Education_score': 0.002236051409252749, 'Assessment_centre_11026.0': 0.009297502300820852, 'Assessment_centre_11027.0': 0.007830919071353153, 'Assessment_centre_11028.0': 0.09550162413899571, 'f.22009.0.1': 0.0019472501050093773, 'f.22009.0.2': 0.002119397770081674, 'f.22009.0.3': 0.00198219261496753, 'f.22009.0.4': 0.0015116520071387805, 'f.22009.0.5': 0.0006759587515782198, 'f.22009.0.6': 0.001897114154967512, 'f.22009.0.7': 0.001707827746481795, 'f.22009.0.8': 0.0017075125946173551, 'f.22009.0.9': 0.0007973100464706199, 'f.22009.0.10': 0.0014998141221228426}	{'const': 0.05828614241735129, 'head_volume': 0.03246410237906284, 'Age': 0.0004056027403722255, 'Sex': 0.007813895492415792, 'Education_score': 0.0022314844047825154, 'Assessment_centre_11026.0': 0.009284670676903226, 'Assessment_centre_11027.0': 0.007758617644286955, 'Assessment_centre_11028.0': 0.09544813400288454, 'f.22009.0.1': 0.0019459603699886535, 'f.22009.0.2': 0.0021183147421406203, 'f.22009.0.3': 0.0019813022450901447, 'f.22009.0.4': 0.0015110252736127124, 'f.22009.0.5': 0.0006751722161930871, 'f.22009.0.6': 0.0018959588890384259, 'f.22009.0.7': 0.0017067589761998415, 'f.22009.0.8': 0.0017070081620827896, 'f.22009.0.9': 0.0007969310743623584, 'f.22009.0.10': 0.0014991020623926945}	0.1640544634741111	0.1285655396863993	0.1640639444869973	0.1285716197943622	rs2106187	0.9117051445558384	False
473	7	Matrix_pattern_puzzles	0.1651483946374393	0.8477788477725428	2.0	0.1536775239237982	0.1535450416505569	0.1460566106321167	0.1467317204896002	{'const': 12.947514574495635, 'Prob_Class_0': 5.785765582123259, 'Prob_Class_2': 1.4621556216174243, 'head_volume': -2.896370874696633, 'Age': -0.06536933770833514, 'Sex': -0.1313876740805798, 'Education_score': 0.32571573928212433, 'Assessment_centre_11026.0': 0.4279876401513072, 'Assessment_centre_11027.0': -0.007254544219732822, 'Assessment_centre_11028.0': -0.6326751287715858, 'f.22009.0.1': -0.009136646191706626, 'f.22009.0.2': 0.014825639690761273, 'f.22009.0.3': 0.02955417767351949, 'f.22009.0.4': -0.0010053197339444193, 'f.22009.0.5': -0.037007853369759466, 'f.22009.0.6': -0.02156601854021116, 'f.22009.0.7': -0.006121491770444831, 'f.22009.0.8': -0.00669259648091926, 'f.22009.0.9': -0.012202254707773053, 'f.22009.0.10': -0.03504769940450999}	{'const': 14.639208185951265, 'head_volume': -2.897127009089711, 'Age': -0.06675917331236216, 'Sex': -0.13738828565988448, 'Education_score': 0.32511172051060044, 'Assessment_centre_11026.0': 0.4307239426732383, 'Assessment_centre_11027.0': -0.0023011416674251807, 'Assessment_centre_11028.0': -0.6239755963791331, 'f.22009.0.1': -0.009692401136495976, 'f.22009.0.2': 0.014876261480773584, 'f.22009.0.3': 0.029460558118736345, 'f.22009.0.4': -0.0008060364694727506, 'f.22009.0.5': -0.0371545782755162, 'f.22009.0.6': -0.021308331310832228, 'f.22009.0.7': -0.005461316785209241, 'f.22009.0.8': -0.0065665701134630505, 'f.22009.0.9': -0.012411885668445935, 'f.22009.0.10': -0.03510145476661878}	{'const': 4.122146643211912, 'Prob_Class_0': 10.442397367702686, 'Prob_Class_2': 7.8375666252935625, 'head_volume': 0.4691526204279845, 'Age': 0.006410307397387825, 'Sex': 0.11212198348851582, 'Education_score': 0.03173991931179674, 'Assessment_centre_11026.0': 0.12584296525319738, 'Assessment_centre_11027.0': 0.10345510690857122, 'Assessment_centre_11028.0': 0.8915098085673392, 'f.22009.0.1': 0.028696570869324495, 'f.22009.0.2': 0.028529440633959034, 'f.22009.0.3': 0.028919397225498397, 'f.22009.0.4': 0.020735469440171288, 'f.22009.0.5': 0.00961964768078179, 'f.22009.0.6': 0.026496079123022105, 'f.22009.0.7': 0.023928955330467676, 'f.22009.0.8': 0.02359107400985571, 'f.22009.0.9': 0.011216601918030093, 'f.22009.0.10': 0.020709617453717518}	{'const': 0.8198419675585568, 'head_volume': 0.45611158421520837, 'Age': 0.005745504924992337, 'Sex': 0.11136178769164516, 'Education_score': 0.03165905005058803, 'Assessment_centre_11026.0': 0.12561164064529798, 'Assessment_centre_11027.0': 0.10304177971871822, 'Assessment_centre_11028.0': 0.890937147394812, 'f.22009.0.1': 0.028668774875511494, 'f.22009.0.2': 0.028517872383586006, 'f.22009.0.3': 0.028907445210234042, 'f.22009.0.4': 0.02072331543100293, 'f.22009.0.5': 0.009612421797633807, 'f.22009.0.6': 0.026464515614765854, 'f.22009.0.7': 0.02389184432214197, 'f.22009.0.8': 0.02357578199326464, 'f.22009.0.9': 0.01120623421086553, 'f.22009.0.10': 0.020684280957381264}	1.9726231352446848	1.5674752180808418	1.9727775251953408	1.5679723356969204	rs1040851	0.9117051445558384	False
548	8	Numeric_memory	0.1639985927652634	0.8487540750507925	2.0	0.0491637683041754	0.0490153993184967	0.0405691496542133	0.0413315883814314	{'const': 10.959561351611471, 'Prob_Class_0': -14.00778811429235, 'Prob_Class_2': -0.6166753385480437, 'head_volume': -1.4990224550240339, 'Age': -0.02003568352611223, 'Sex': 0.010812995727140479, 'Education_score': 0.06858855189994556, 'Assessment_centre_11026.0': 0.09459893447824261, 'Assessment_centre_11027.0': -0.04410104776858145, 'Assessment_centre_11028.0': -1.5004036816354012, 'f.22009.0.1': -0.020278316623265347, 'f.22009.0.2': -0.02284677071401733, 'f.22009.0.3': -0.00968533216591289, 'f.22009.0.4': 0.008497768315097985, 'f.22009.0.5': -0.012949794775660599, 'f.22009.0.6': 0.0012235037451221288, 'f.22009.0.7': 0.024389950430888884, 'f.22009.0.8': 0.013670447822218972, 'f.22009.0.9': 0.004082071359263562, 'f.22009.0.10': -0.009616524500085759}	{'const': 9.50827788694896, 'head_volume': -1.4726464471210403, 'Age': -0.019889365709705654, 'Sex': 0.008073842867019605, 'Education_score': 0.06854210728981312, 'Assessment_centre_11026.0': 0.08337159358313612, 'Assessment_centre_11027.0': -0.051347102781561973, 'Assessment_centre_11028.0': -1.5086769473371466, 'f.22009.0.1': -0.020592417071032758, 'f.22009.0.2': -0.023135279391746973, 'f.22009.0.3': -0.00958012572926827, 'f.22009.0.4': 0.008394469912572991, 'f.22009.0.5': -0.012912016351138209, 'f.22009.0.6': 0.0011984614159193498, 'f.22009.0.7': 0.024309043052507084, 'f.22009.0.8': 0.01421500657389335, 'f.22009.0.9': 0.003953159935849457, 'f.22009.0.10': -0.009512214256503157}	{'const': 3.0680188887253017, 'Prob_Class_0': 24.51223087943789, 'Prob_Class_2': 3.71943891760284, 'head_volume': 0.2846877615957684, 'Age': 0.0036645414712557366, 'Sex': 0.06749008002185496, 'Education_score': 0.019315146620596444, 'Assessment_centre_11026.0': 0.07732208934225457, 'Assessment_centre_11027.0': 0.06619862178645458, 'Assessment_centre_11028.0': 0.8490110252635877, 'f.22009.0.1': 0.016920790138775812, 'f.22009.0.2': 0.017475981491577162, 'f.22009.0.3': 0.016703177696574183, 'f.22009.0.4': 0.012456066989622079, 'f.22009.0.5': 0.0057402263079549985, 'f.22009.0.6': 0.016114588191784435, 'f.22009.0.7': 0.01455499688621552, 'f.22009.0.8': 0.01424900906897766, 'f.22009.0.9': 0.006923959843265556, 'f.22009.0.10': 0.012794384311477296}	{'const': 0.5018923182147369, 'head_volume': 0.27987125040896454, 'Age': 0.003494665571453761, 'Sex': 0.06729358571601225, 'Education_score': 0.01930483703496111, 'Assessment_centre_11026.0': 0.07448784948514586, 'Assessment_centre_11027.0': 0.0641492753369218, 'Assessment_centre_11028.0': 0.8468730918303233, 'f.22009.0.1': 0.01690511823612627, 'f.22009.0.2': 0.01746068641625712, 'f.22009.0.3': 0.016695002674004155, 'f.22009.0.4': 0.012441852577397394, 'f.22009.0.5': 0.005727698211077454, 'f.22009.0.6': 0.016108105473526972, 'f.22009.0.7': 0.014548166543821432, 'f.22009.0.8': 0.014211598251602245, 'f.22009.0.9': 0.006917482921668959, 'f.22009.0.10': 0.012778982771199073}	1.188330033858394	0.9082740614322034	1.188422744063636	0.9082508638696312	rs340570	0.9117051445558384	False
560	0	Fluid_intel_score	0.1653394580401911	0.8476146750361158	2.0	0.1205675298859985	0.1204577489211125	0.1142597847247428	0.114817530788958	{'const': 11.582098648984626, 'Prob_Class_0': -2.7175430934789366, 'Prob_Class_2': -2.3634114369907864, 'head_volume': -3.1686639505125074, 'Age': -0.015048749332901897, 'Sex': -0.21105179333808868, 'Education_score': 0.39657191657188545, 'Assessment_centre_11026.0': -0.13490950900422324, 'Assessment_centre_11027.0': -0.17215231975313527, 'Assessment_centre_11028.0': -1.623489014612111, 'f.22009.0.1': -0.006697117825179057, 'f.22009.0.2': 0.009689614533526467, 'f.22009.0.3': -2.2431978350765205e-05, 'f.22009.0.4': -0.01976982097202954, 'f.22009.0.5': -0.016276787013672217, 'f.22009.0.6': 0.014667428597338491, 'f.22009.0.7': 0.0015379841161724784, 'f.22009.0.8': 0.03179880500701384, 'f.22009.0.9': 0.0032795959525704797, 'f.22009.0.10': 0.00964271501612896}	{'const': 10.263198020251796, 'head_volume': -3.1306664697929634, 'Age': -0.015669528111479477, 'Sex': -0.2168560634138364, 'Education_score': 0.3966665321364128, 'Assessment_centre_11026.0': -0.1485712866054936, 'Assessment_centre_11027.0': -0.18005187451166357, 'Assessment_centre_11028.0': -1.6299653937116594, 'f.22009.0.1': -0.0068581252902511405, 'f.22009.0.2': 0.010153645874325287, 'f.22009.0.3': -0.00020598891348963972, 'f.22009.0.4': -0.019909704285493685, 'f.22009.0.5': -0.016360263052743358, 'f.22009.0.6': 0.015162785245559722, 'f.22009.0.7': 0.0015038575197571444, 'f.22009.0.8': 0.0317618744085723, 'f.22009.0.9': 0.003226166114947783, 'f.22009.0.10': 0.01009637284193038}	{'const': 2.568213261870244, 'Prob_Class_0': 5.202659182729695, 'Prob_Class_2': 5.717980025034735, 'head_volume': 0.412218094196506, 'Age': 0.00541967453509471, 'Sex': 0.09706247096827114, 'Education_score': 0.027360544808258752, 'Assessment_centre_11026.0': 0.11994047702005496, 'Assessment_centre_11027.0': 0.09724169892083522, 'Assessment_centre_11028.0': 1.1170692066446681, 'f.22009.0.1': 0.024812369474367765, 'f.22009.0.2': 0.02534176615804686, 'f.22009.0.3': 0.024848935478956002, 'f.22009.0.4': 0.01820431625977584, 'f.22009.0.5': 0.00823947079047111, 'f.22009.0.6': 0.023413830673251985, 'f.22009.0.7': 0.021568000470397888, 'f.22009.0.8': 0.02108774441065582, 'f.22009.0.9': 0.009987317203905478, 'f.22009.0.10': 0.018609538649327493}	{'const': 0.7125960957749083, 'head_volume': 0.4008740739568732, 'Age': 0.0049240160224385396, 'Sex': 0.09611247971516235, 'Education_score': 0.027302984470767372, 'Assessment_centre_11026.0': 0.11656789197189196, 'Assessment_centre_11027.0': 0.09426125573452654, 'Assessment_centre_11028.0': 1.116540482712912, 'f.22009.0.1': 0.02480297132878429, 'f.22009.0.2': 0.025319752124358608, 'f.22009.0.3': 0.02483478594011802, 'f.22009.0.4': 0.018196329530792307, 'f.22009.0.5': 0.008231665746904768, 'f.22009.0.6': 0.02339055765677093, 'f.22009.0.7': 0.021546483626569708, 'f.22009.0.8': 0.021079779688051768, 'f.22009.0.9': 0.009982768119226784, 'f.22009.0.10': 0.018586952084053573}	1.9217428601653923	1.5324167226280905	1.921862803543125	1.532262792760226	rs9997185	0.9117051445558384	False
793	3	Numeric_memory	0.1642872566001565	0.8485092118373139	2.0	0.0649946879601842	0.064847622897837	0.0564905707132925	0.057244758043348	{'const': 11.448463390010804, 'Prob_Class_0': 2.578858058605877, 'Prob_Class_2': -1.8337690189217883, 'head_volume': -1.5164191996446572, 'Age': -0.028293208643183795, 'Sex': -0.08834482197630233, 'Education_score': 0.08604711931195869, 'Assessment_centre_11026.0': -0.01132221812843489, 'Assessment_centre_11027.0': -0.11235082714707982, 'Assessment_centre_11028.0': 0.5930456243789799, 'f.22009.0.1': 0.03572054265895881, 'f.22009.0.2': -0.030522729044576705, 'f.22009.0.3': 0.0012305689961526105, 'f.22009.0.4': -0.01382078673687536, 'f.22009.0.5': -0.004554124491790371, 'f.22009.0.6': 0.005764350567133259, 'f.22009.0.7': 0.004106223148987564, 'f.22009.0.8': 0.015354856048227275, 'f.22009.0.9': 0.009811650929148083, 'f.22009.0.10': 0.0026668221375258745}	{'const': 10.828657201639443, 'head_volume': -1.5143127524026296, 'Age': -0.027220471472948215, 'Sex': -0.09228181464093013, 'Education_score': 0.08629236590446132, 'Assessment_centre_11026.0': -0.01182685167236995, 'Assessment_centre_11027.0': -0.1155001671230299, 'Assessment_centre_11028.0': 0.5673965670262211, 'f.22009.0.1': 0.03528588625686222, 'f.22009.0.2': -0.030419200946143234, 'f.22009.0.3': 0.001195995969400731, 'f.22009.0.4': -0.013641742261508511, 'f.22009.0.5': -0.004691190566716984, 'f.22009.0.6': 0.00594890380293715, 'f.22009.0.7': 0.004249796857283336, 'f.22009.0.8': 0.015249258513093864, 'f.22009.0.9': 0.009865865425325793, 'f.22009.0.10': 0.0026251410095586595}	{'const': 3.123186609750145, 'Prob_Class_0': 11.907057590936219, 'Prob_Class_2': 4.700686995051545, 'head_volume': 0.2936574081979783, 'Age': 0.004060868627196179, 'Sex': 0.07084018905510092, 'Education_score': 0.02008341133384591, 'Assessment_centre_11026.0': 0.0771819141438431, 'Assessment_centre_11027.0': 0.06635299887752238, 'Assessment_centre_11028.0': 0.5567349129843546, 'f.22009.0.1': 0.017502834814636502, 'f.22009.0.2': 0.018394767121727156, 'f.22009.0.3': 0.017739100847583723, 'f.22009.0.4': 0.012878900315195395, 'f.22009.0.5': 0.005697244755609524, 'f.22009.0.6': 0.017143033746130527, 'f.22009.0.7': 0.015472669124753834, 'f.22009.0.8': 0.014887677835013595, 'f.22009.0.9': 0.007206033089743864, 'f.22009.0.10': 0.013155195700259116}	{'const': 0.5163451722842155, 'head_volume': 0.2917685822780411, 'Age': 0.0035997384272355407, 'Sex': 0.07046602043079284, 'Education_score': 0.02006730663580789, 'Assessment_centre_11026.0': 0.07577400749372777, 'Assessment_centre_11027.0': 0.06471954913205184, 'Assessment_centre_11028.0': 0.5534434567561114, 'f.22009.0.1': 0.01747706881763592, 'f.22009.0.2': 0.018385488220402382, 'f.22009.0.3': 0.017728261531133802, 'f.22009.0.4': 0.012869783296640803, 'f.22009.0.5': 0.005685630527035302, 'f.22009.0.6': 0.017130655607711594, 'f.22009.0.7': 0.01546445259888857, 'f.22009.0.8': 0.014880549493099965, 'f.22009.0.9': 0.007202297730172315, 'f.22009.0.10': 0.013149429453126549}	1.224422025457746	0.9529127768208212	1.2245183150825498	0.9529932941009523	rs10427669	0.9117051445558384	False
673	6	log_reaction_time	0.1588990615448303	0.8530902248393267	2.0	0.118292342861323	0.1181913680726555	0.1122554255692024	0.1127931877547712	{'const': 5.904805410260204, 'Prob_Class_0': 0.15801471863496686, 'Prob_Class_2': -0.13285348033987493, 'head_volume': 0.015164054927449898, 'Age': 0.007241805592716732, 'Sex': -0.027261420696101164, 'Education_score': -0.009546231777236444, 'Assessment_centre_11026.0': 0.004111004010444928, 'Assessment_centre_11027.0': 0.0055059998325705396, 'Assessment_centre_11028.0': 0.030731019877829738, 'f.22009.0.1': -0.0023315173405286825, 'f.22009.0.2': 0.0020128518028686678, 'f.22009.0.3': 0.002808342465044702, 'f.22009.0.4': -0.0003231087014240338, 'f.22009.0.5': 0.0009475937830819892, 'f.22009.0.6': -0.0019384566842052357, 'f.22009.0.7': 0.0019489328443071106, 'f.22009.0.8': 0.0016260491212729605, 'f.22009.0.9': 0.0011005980146762593, 'f.22009.0.10': 0.002084989389989844}	{'const': 5.907461205486959, 'head_volume': 0.014831951895949706, 'Age': 0.0072289221135626094, 'Sex': -0.02708559792088717, 'Education_score': -0.009537202467810445, 'Assessment_centre_11026.0': 0.0038522921227915168, 'Assessment_centre_11027.0': 0.005242213144647519, 'Assessment_centre_11028.0': 0.03042551529230688, 'f.22009.0.1': -0.0023511913993269195, 'f.22009.0.2': 0.0020090742220281394, 'f.22009.0.3': 0.002806716830925129, 'f.22009.0.4': -0.0003506119818747393, 'f.22009.0.5': 0.0009542155254768939, 'f.22009.0.6': -0.0019190275526051379, 'f.22009.0.7': 0.0019459855066265386, 'f.22009.0.8': 0.0016298375176556014, 'f.22009.0.9': 0.0011149735951260051, 'f.22009.0.10': 0.0021271595138834167}	{'const': 0.2805308676825614, 'Prob_Class_0': 0.6705229534077325, 'Prob_Class_2': 0.4735688536759413, 'head_volume': 0.03421008526509177, 'Age': 0.00042177533245027395, 'Sex': 0.008040819320309452, 'Education_score': 0.002292185947029184, 'Assessment_centre_11026.0': 0.009886865147122757, 'Assessment_centre_11027.0': 0.008161027335078857, 'Assessment_centre_11028.0': 0.08277462229001799, 'f.22009.0.1': 0.0020637998313474924, 'f.22009.0.2': 0.002083055267311709, 'f.22009.0.3': 0.0020110970175094417, 'f.22009.0.4': 0.0015328050990871804, 'f.22009.0.5': 0.0006862831292168503, 'f.22009.0.6': 0.001996954425400194, 'f.22009.0.7': 0.0017611270343823172, 'f.22009.0.8': 0.0017333887510455053, 'f.22009.0.9': 0.0008571314352597429, 'f.22009.0.10': 0.0015424590997441842}	{'const': 0.05890489186745094, 'head_volume': 0.0331879040902929, 'Age': 0.00041533304218075204, 'Sex': 0.008007451293146733, 'Education_score': 0.00228690976610053, 'Assessment_centre_11026.0': 0.009589970882708927, 'Assessment_centre_11027.0': 0.00789081641498555, 'Assessment_centre_11028.0': 0.08261227546147978, 'f.22009.0.1': 0.002062852902760814, 'f.22009.0.2': 0.002081974631637473, 'f.22009.0.3': 0.002010439470078969, 'f.22009.0.4': 0.0015315617866197657, 'f.22009.0.5': 0.0006859586344229037, 'f.22009.0.6': 0.0019928333501944965, 'f.22009.0.7': 0.0017605218674075105, 'f.22009.0.8': 0.0017323384161888054, 'f.22009.0.9': 0.0008562874518181166, 'f.22009.0.10': 0.0015396429185494072}	0.1641454859156942	0.1263289355700874	0.1641548847686512	0.1263100295103472	rs1344502	0.9151925783716914	False
325	6	Numeric_memory_online	0.1550658977460163	0.856373397365862	2.0	0.0550786975474738	0.0548701209352829	0.0423004023541656	0.0434506412308763	{'const': 7.503507805015276, 'Prob_Class_0': 5.885175817277725, 'Prob_Class_2': 3.082101550716726, 'head_volume': -1.4901747245176975, 'Age': -0.02147573220453874, 'Sex': 0.03875635454077744, 'Education_score': 0.12477229504940497, 'Assessment_centre_11026.0': 0.01676004100621283, 'Assessment_centre_11027.0': -0.013126679091560104, 'Assessment_centre_11028.0': 0.11763890456111521, 'f.22009.0.1': -0.014251198528719498, 'f.22009.0.2': 0.033380581075073266, 'f.22009.0.3': 0.007149358787534311, 'f.22009.0.4': -0.03394215534071643, 'f.22009.0.5': 0.013572818037081727, 'f.22009.0.6': 0.023343217694966042, 'f.22009.0.7': 0.01191743615490264, 'f.22009.0.8': 0.008934256029026194, 'f.22009.0.9': 0.008382113503533406, 'f.22009.0.10': 0.01079989219098018}	{'const': 9.659010893413178, 'head_volume': -1.5201858224220521, 'Age': -0.02108269002213713, 'Sex': 0.028960290057374417, 'Education_score': 0.12437163666116662, 'Assessment_centre_11026.0': 0.01894384699008241, 'Assessment_centre_11027.0': -0.008438317570085709, 'Assessment_centre_11028.0': 0.11910461603859385, 'f.22009.0.1': -0.014293722597456522, 'f.22009.0.2': 0.033354088649145665, 'f.22009.0.3': 0.007412694607797141, 'f.22009.0.4': -0.033644151422476516, 'f.22009.0.5': 0.01347598187205339, 'f.22009.0.6': 0.0227994837611842, 'f.22009.0.7': 0.012489470040423199, 'f.22009.0.8': 0.009120305913021572, 'f.22009.0.9': 0.008460906009453376, 'f.22009.0.10': 0.010993918348638998}	{'const': 4.0558831677174565, 'Prob_Class_0': 11.833650530085581, 'Prob_Class_2': 5.536212532306114, 'head_volume': 0.3950062406989037, 'Age': 0.004937258510101776, 'Sex': 0.09846180025034246, 'Education_score': 0.028198632774410058, 'Assessment_centre_11026.0': 0.10670925777531622, 'Assessment_centre_11027.0': 0.09327072511165502, 'Assessment_centre_11028.0': 0.9645379378339642, 'f.22009.0.1': 0.02394551020079493, 'f.22009.0.2': 0.025167024215065583, 'f.22009.0.3': 0.02387901295520575, 'f.22009.0.4': 0.017662754054325592, 'f.22009.0.5': 0.00782281961517035, 'f.22009.0.6': 0.02204023935398761, 'f.22009.0.7': 0.020558295964618292, 'f.22009.0.8': 0.02037316738389151, 'f.22009.0.9': 0.009399006084796473, 'f.22009.0.10': 0.017894144540789643}	{'const': 0.6906258596407786, 'head_volume': 0.391074864945812, 'Age': 0.004846579263312139, 'Sex': 0.09557374947724522, 'Education_score': 0.028172511660658987, 'Assessment_centre_11026.0': 0.10643744540418394, 'Assessment_centre_11027.0': 0.09280783563550422, 'Assessment_centre_11028.0': 0.9639518239616236, 'f.22009.0.1': 0.02391746399310316, 'f.22009.0.2': 0.025141157502029644, 'f.22009.0.3': 0.02385995961716248, 'f.22009.0.4': 0.01763466356988393, 'f.22009.0.5': 0.007812355083558242, 'f.22009.0.6': 0.022004831237516197, 'f.22009.0.7': 0.02052027072644002, 'f.22009.0.8': 0.02035787719492873, 'f.22009.0.9': 0.009383651046007637, 'f.22009.0.10': 0.017873127746602793}	1.3473768357215137	1.0262337818766551	1.3475255337074752	1.0262933764615685	rs9809852	0.9175429257491379	False
350	0	Fluid_intel_score	0.1515008806733192	0.8594243005322139	2.0	0.1047925456316479	0.1046938735925632	0.0986052260125143	0.0991612657594384	{'const': 10.781082179315234, 'Prob_Class_0': -0.8111464128726524, 'Prob_Class_2': 1.9119461430448295, 'head_volume': -3.034930185356122, 'Age': -0.027580717267014446, 'Sex': -0.1792065136842987, 'Education_score': 0.33837184214028604, 'Assessment_centre_11026.0': -0.08301152672780293, 'Assessment_centre_11027.0': -0.20878560924197073, 'Assessment_centre_11028.0': -1.1635582608294288, 'f.22009.0.1': -0.01559706052820699, 'f.22009.0.2': -0.0017497826392058745, 'f.22009.0.3': 0.0321310456845733, 'f.22009.0.4': 0.001283253396763074, 'f.22009.0.5': -0.011058696659646679, 'f.22009.0.6': -0.02413983451979197, 'f.22009.0.7': -0.04233070334081345, 'f.22009.0.8': -0.01955066504871581, 'f.22009.0.9': -0.01426147300453033, 'f.22009.0.10': -0.021228063307446095}	{'const': 11.016923382546002, 'head_volume': -3.0082600121373084, 'Age': -0.027553644487102853, 'Sex': -0.1817579201110207, 'Education_score': 0.33898407389864166, 'Assessment_centre_11026.0': -0.09320996292913089, 'Assessment_centre_11027.0': -0.21832652583377463, 'Assessment_centre_11028.0': -1.1884808179926079, 'f.22009.0.1': -0.015755003368926636, 'f.22009.0.2': -0.0017170470715389425, 'f.22009.0.3': 0.03186752918594064, 'f.22009.0.4': 0.0013632043790662348, 'f.22009.0.5': -0.01117378136505451, 'f.22009.0.6': -0.023964756898494675, 'f.22009.0.7': -0.042237420444535094, 'f.22009.0.8': -0.01941388215979872, 'f.22009.0.9': -0.014212660751333069, 'f.22009.0.10': -0.02100134281003736}	{'const': 4.64301456241272, 'Prob_Class_0': 8.633280179516442, 'Prob_Class_2': 9.042013867447189, 'head_volume': 0.40139830735410076, 'Age': 0.005252749456217949, 'Sex': 0.0995409811250444, 'Education_score': 0.027357664610958773, 'Assessment_centre_11026.0': 0.11277420479358874, 'Assessment_centre_11027.0': 0.09536915316032932, 'Assessment_centre_11028.0': 1.3814069902894328, 'f.22009.0.1': 0.024118086979401644, 'f.22009.0.2': 0.025431545861348256, 'f.22009.0.3': 0.024139340360543403, 'f.22009.0.4': 0.018475856604837682, 'f.22009.0.5': 0.008293679130692646, 'f.22009.0.6': 0.023201647190706484, 'f.22009.0.7': 0.020704010128752396, 'f.22009.0.8': 0.020981946274304244, 'f.22009.0.9': 0.009424195584761442, 'f.22009.0.10': 0.01785726717091221}	{'const': 0.7029423359875282, 'head_volume': 0.3941583431992588, 'Age': 0.004926425838355809, 'Sex': 0.09735723335044776, 'Education_score': 0.027320269473553902, 'Assessment_centre_11026.0': 0.11060258626965719, 'Assessment_centre_11027.0': 0.09370641341729774, 'Assessment_centre_11028.0': 1.3802269922153376, 'f.22009.0.1': 0.024108803584233018, 'f.22009.0.2': 0.025418058780163566, 'f.22009.0.3': 0.024125346519628024, 'f.22009.0.4': 0.018465881478272196, 'f.22009.0.5': 0.00828648618212771, 'f.22009.0.6': 0.023192270960294196, 'f.22009.0.7': 0.02069691902531312, 'f.22009.0.8': 0.02097392804187754, 'f.22009.0.9': 0.009419658638504858, 'f.22009.0.10': 0.017846722076929195}	1.936879029359487	1.5484116379663813	1.9369857702810065	1.548357815784317	rs35877672	0.9184099264656166	False
428	1	log_reaction_time	0.1502933196686859	0.8604626334862384	2.0	0.1045492130042514	0.1044511224274457	0.0983489342313217	0.0989069378248479	{'const': 6.058279100842215, 'Prob_Class_0': -0.19787622501696056, 'Prob_Class_2': -0.25287675802898946, 'head_volume': 0.017148911537328004, 'Age': 0.006555176861044097, 'Sex': -0.03348589112853201, 'Education_score': -0.005112096842431628, 'Assessment_centre_11026.0': 0.005041464370622029, 'Assessment_centre_11027.0': 0.007030244345211073, 'Assessment_centre_11028.0': -0.04103250054414209, 'f.22009.0.1': -0.004637304722548169, 'f.22009.0.2': -0.004875491065181557, 'f.22009.0.3': 0.0036923933024209064, 'f.22009.0.4': 5.8862085402580644e-05, 'f.22009.0.5': 0.00048305441280861033, 'f.22009.0.6': 7.35812651118696e-05, 'f.22009.0.7': 0.001221240072174016, 'f.22009.0.8': 0.0003781183776108924, 'f.22009.0.9': 0.0007375911337126019, 'f.22009.0.10': -0.0006659524840132228}	{'const': 5.935383927652627, 'head_volume': 0.01605235850503184, 'Age': 0.006520108663339899, 'Sex': -0.033735825483807796, 'Education_score': -0.0051564323455404355, 'Assessment_centre_11026.0': 0.005819999996102304, 'Assessment_centre_11027.0': 0.007865470618638348, 'Assessment_centre_11028.0': -0.040189705131628006, 'f.22009.0.1': -0.004647534623256719, 'f.22009.0.2': -0.004869104117257498, 'f.22009.0.3': 0.003678329144848818, 'f.22009.0.4': 6.137541255712975e-05, 'f.22009.0.5': 0.0004832706527141892, 'f.22009.0.6': 7.70777505212164e-05, 'f.22009.0.7': 0.00121139679310434, 'f.22009.0.8': 0.0003775840143512548, 'f.22009.0.9': 0.0007398986204124368, 'f.22009.0.10': -0.0006697691324927266}	{'const': 0.264761705541805, 'Prob_Class_0': 0.6850989334200123, 'Prob_Class_2': 0.46561638273890327, 'head_volume': 0.03494765612485094, 'Age': 0.0004316003108644481, 'Sex': 0.008183020691388985, 'Education_score': 0.0022331555426016677, 'Assessment_centre_11026.0': 0.00993794960241851, 'Assessment_centre_11027.0': 0.007922777177918243, 'Assessment_centre_11028.0': 0.07225836400515491, 'f.22009.0.1': 0.0020330729395333083, 'f.22009.0.2': 0.0020333092940798235, 'f.22009.0.3': 0.0020428527562094834, 'f.22009.0.4': 0.001481569499545659, 'f.22009.0.5': 0.00067397153388438, 'f.22009.0.6': 0.001895391997141881, 'f.22009.0.7': 0.0017006645024918853, 'f.22009.0.8': 0.0016989028470336073, 'f.22009.0.9': 0.0008077555331932115, 'f.22009.0.10': 0.001475595122352842}	{'const': 0.058509941319359396, 'head_volume': 0.03249656127236542, 'Age': 0.00041022968450260593, 'Sex': 0.00795129673628368, 'Education_score': 0.0022279429638189414, 'Assessment_centre_11026.0': 0.009622301364737362, 'Assessment_centre_11027.0': 0.007629380242633813, 'Assessment_centre_11028.0': 0.07219309083496155, 'f.22009.0.1': 0.002032107905089905, 'f.22009.0.2': 0.0020325937142811946, 'f.22009.0.3': 0.0020418821193400926, 'f.22009.0.4': 0.0014810421770497712, 'f.22009.0.5': 0.0006737628313365096, 'f.22009.0.6': 0.0018946412129422958, 'f.22009.0.7': 0.0016991224518774527, 'f.22009.0.8': 0.001698095350579372, 'f.22009.0.9': 0.0008074706653265219, 'f.22009.0.10': 0.0014750377517650036}	0.1602762739441524	0.1235570098491833	0.1602850522946006	0.1236067123562666	rs4348791	0.9184099264656166	False
759	8	Numeric_memory_online	0.1510328408211586	0.8598328838262328	2.0	0.0514247158514186	0.0512285953587454	0.0390886923067074	0.0402039105474663	{'const': 11.549807750183264, 'Prob_Class_0': -1.0931064468115965, 'Prob_Class_2': -3.777263452491592, 'head_volume': -1.9021386558066695, 'Age': -0.022010493391770865, 'Sex': 0.009059846189197618, 'Education_score': 0.07330174067713369, 'Assessment_centre_11026.0': 0.11056280103133231, 'Assessment_centre_11027.0': 0.061344153769026216, 'Assessment_centre_11028.0': 0.5310578330515595, 'f.22009.0.1': -0.015499137829181745, 'f.22009.0.2': 0.06068254065592292, 'f.22009.0.3': 0.0151968917554547, 'f.22009.0.4': 0.001141753182208485, 'f.22009.0.5': -0.006748069013623528, 'f.22009.0.6': -0.0073384642280964075, 'f.22009.0.7': -0.009977610474795041, 'f.22009.0.8': 0.024485892498364435, 'f.22009.0.9': 0.011296376091585712, 'f.22009.0.10': -0.009234780559776534}	{'const': 10.146946296695287, 'head_volume': -1.89104488839945, 'Age': -0.020894428941643606, 'Sex': 0.008604555205245504, 'Education_score': 0.07386575552706243, 'Assessment_centre_11026.0': 0.10514220031764385, 'Assessment_centre_11027.0': 0.05502798693172517, 'Assessment_centre_11028.0': 0.4835636167992234, 'f.22009.0.1': -0.015210427391838147, 'f.22009.0.2': 0.060784524889147304, 'f.22009.0.3': 0.0159807817386721, 'f.22009.0.4': 0.001284769448333012, 'f.22009.0.5': -0.0068859692803146305, 'f.22009.0.6': -0.007398845866129779, 'f.22009.0.7': -0.010573104331287385, 'f.22009.0.8': 0.02418889064375223, 'f.22009.0.9': 0.011277584759432026, 'f.22009.0.10': -0.009700316761531541}	{'const': 4.511477511816797, 'Prob_Class_0': 9.630916689964552, 'Prob_Class_2': 8.682794126794203, 'head_volume': 0.4081319969947652, 'Age': 0.005920714543863521, 'Sex': 0.09460987438888509, 'Education_score': 0.02790186910803405, 'Assessment_centre_11026.0': 0.10547594651698804, 'Assessment_centre_11027.0': 0.09424057721079034, 'Assessment_centre_11028.0': 1.392441966521173, 'f.22009.0.1': 0.02326166280618563, 'f.22009.0.2': 0.024691852775896896, 'f.22009.0.3': 0.02396381685201817, 'f.22009.0.4': 0.01769503181166234, 'f.22009.0.5': 0.007728591500635751, 'f.22009.0.6': 0.02172171056472221, 'f.22009.0.7': 0.02039894532318446, 'f.22009.0.8': 0.019265790794416097, 'f.22009.0.9': 0.00980208555903001, 'f.22009.0.10': 0.017828504550060735}	{'const': 0.6949634866109609, 'head_volume': 0.39420163504892836, 'Age': 0.004925870808557473, 'Sex': 0.09394586382566625, 'Education_score': 0.027866083283782057, 'Assessment_centre_11026.0': 0.10434306863004451, 'Assessment_centre_11027.0': 0.09347769443810595, 'Assessment_centre_11028.0': 1.3879457023055826, 'f.22009.0.1': 0.023219624389067807, 'f.22009.0.2': 0.024670421899070375, 'f.22009.0.3': 0.02390697868150178, 'f.22009.0.4': 0.017682819785883118, 'f.22009.0.5': 0.007713132387302613, 'f.22009.0.6': 0.02170842622700849, 'f.22009.0.7': 0.02035461149114774, 'f.22009.0.8': 0.019246695201087363, 'f.22009.0.9': 0.009791410988357273, 'f.22009.0.10': 0.01779803302015195}	1.3725285578783228	1.0271242840117971	1.3726704375316523	1.026983470033119	rs10745936	0.9184099264656166	False
248	5	Numeric_memory_online	0.1481380329437249	0.8623251914394792	2.0	0.033229726673835	0.0330312298663519	0.0205002497554724	0.0216551266883091	{'const': 7.835425711663902, 'Prob_Class_0': -0.46078401872550945, 'Prob_Class_2': 2.967875994122646, 'head_volume': -0.8782847974809956, 'Age': -0.013949489364046108, 'Sex': -0.10424166255773332, 'Education_score': 0.1175625480352894, 'Assessment_centre_11026.0': 0.028847486742647303, 'Assessment_centre_11027.0': -0.0717288705563292, 'Assessment_centre_11028.0': -0.1416338974598469, 'f.22009.0.1': -0.014214640411637199, 'f.22009.0.2': -0.014057666120779504, 'f.22009.0.3': 0.0024295366343041656, 'f.22009.0.4': -0.026674390476585003, 'f.22009.0.5': 0.009836987942152669, 'f.22009.0.6': -0.044403246395151946, 'f.22009.0.7': -0.00023702477749398473, 'f.22009.0.8': 0.0361330104179727, 'f.22009.0.9': 0.0022190076613905585, 'f.22009.0.10': 0.015185280816809964}	{'const': 8.676576443354275, 'head_volume': -0.9142431270758495, 'Age': -0.01412681243683234, 'Sex': -0.10146568177883825, 'Education_score': 0.11747112687319938, 'Assessment_centre_11026.0': 0.03407217933426715, 'Assessment_centre_11027.0': -0.0654826769005117, 'Assessment_centre_11028.0': -0.1338911781017636, 'f.22009.0.1': -0.013739700281208883, 'f.22009.0.2': -0.013798018102844922, 'f.22009.0.3': 0.0024002985184697814, 'f.22009.0.4': -0.02652250387406721, 'f.22009.0.5': 0.009583924203343155, 'f.22009.0.6': -0.044300263495039634, 'f.22009.0.7': -0.0005839243363659017, 'f.22009.0.8': 0.036782698459133206, 'f.22009.0.9': 0.0019317449122800564, 'f.22009.0.10': 0.015245179997483867}	{'const': 5.698099101770285, 'Prob_Class_0': 13.63012892992268, 'Prob_Class_2': 9.384189452200088, 'head_volume': 0.40292451920231054, 'Age': 0.005261951808455328, 'Sex': 0.09219526468812722, 'Education_score': 0.026805088523736836, 'Assessment_centre_11026.0': 0.10332623878264408, 'Assessment_centre_11027.0': 0.09437533507638027, 'Assessment_centre_11028.0': 0.6813907495977888, 'f.22009.0.1': 0.023229482635937, 'f.22009.0.2': 0.023628397496812805, 'f.22009.0.3': 0.022933851175410646, 'f.22009.0.4': 0.017443315807296855, 'f.22009.0.5': 0.007765213347415734, 'f.22009.0.6': 0.022385657329832494, 'f.22009.0.7': 0.020037809607615795, 'f.22009.0.8': 0.019428397328829096, 'f.22009.0.9': 0.009455531172948325, 'f.22009.0.10': 0.01759922290569206}	{'const': 0.6749179304168126, 'head_volume': 0.3915038273922758, 'Age': 0.004807434165726505, 'Sex': 0.09136356978001235, 'Education_score': 0.026690455755620707, 'Assessment_centre_11026.0': 0.10281810027897087, 'Assessment_centre_11027.0': 0.09356690235235798, 'Assessment_centre_11028.0': 0.6808403112359085, 'f.22009.0.1': 0.023174142095270082, 'f.22009.0.2': 0.02357190556332343, 'f.22009.0.3': 0.022919111212457734, 'f.22009.0.4': 0.017426980101306108, 'f.22009.0.5': 0.00772458887997644, 'f.22009.0.6': 0.022369523116359247, 'f.22009.0.7': 0.020003156800236642, 'f.22009.0.8': 0.019364902403995986, 'f.22009.0.9': 0.009434979502656165, 'f.22009.0.10': 0.017560771207770012}	1.3462362134971075	1.0127095675393731	1.3463744106897202	1.0125067047357903	rs910697	0.9192298995040133	False
583	3	Numeric_memory	0.1465310968244681	0.8637082246408427	2.0	0.0689704271281733	0.0688328327918255	0.0600498210340911	0.0608581013850049	{'const': 9.480775722208257, 'Prob_Class_0': -7.393258965339895, 'Prob_Class_2': -0.00703633633381151, 'head_volume': -0.8658356093724922, 'Age': -0.01651592050359358, 'Sex': 0.20819995529171903, 'Education_score': 0.1467313294648601, 'Assessment_centre_11026.0': -0.06759227726603105, 'Assessment_centre_11027.0': -0.012558281344012483, 'Assessment_centre_11028.0': 0.6808067963538713, 'f.22009.0.1': -0.010893959472397408, 'f.22009.0.2': -0.009459115251346455, 'f.22009.0.3': -0.007014414310266404, 'f.22009.0.4': -0.018858183338057607, 'f.22009.0.5': 0.0043619388184981825, 'f.22009.0.6': 0.0011485242721454491, 'f.22009.0.7': 0.01852319528781115, 'f.22009.0.8': 0.006081973605554902, 'f.22009.0.9': -0.002026918610916311, 'f.22009.0.10': 0.02290984380999904}	{'const': 8.232790381301726, 'head_volume': -0.8793054443607765, 'Age': -0.016719864598633463, 'Sex': 0.21706322440502884, 'Education_score': 0.14660188500997257, 'Assessment_centre_11026.0': -0.06730954350571036, 'Assessment_centre_11027.0': -0.014289039450169586, 'Assessment_centre_11028.0': 0.687275279534805, 'f.22009.0.1': -0.011058269870421406, 'f.22009.0.2': -0.009167194091179462, 'f.22009.0.3': -0.007043591409184782, 'f.22009.0.4': -0.018943134138580946, 'f.22009.0.5': 0.0045056428795693035, 'f.22009.0.6': 0.0011907198048892627, 'f.22009.0.7': 0.018474942468640374, 'f.22009.0.8': 0.00617191625947883, 'f.22009.0.9': -0.0021503674830398423, 'f.22009.0.10': 0.023122815532593696}	{'const': 3.3219844173165245, 'Prob_Class_0': 13.893776686859422, 'Prob_Class_2': 5.206526599388145, 'head_volume': 0.2867809300691785, 'Age': 0.003589497538816024, 'Sex': 0.07083659004403153, 'Education_score': 0.019771504024185548, 'Assessment_centre_11026.0': 0.07769911566428711, 'Assessment_centre_11027.0': 0.06592716039064009, 'Assessment_centre_11028.0': 0.8524151698083533, 'f.22009.0.1': 0.017975379925456413, 'f.22009.0.2': 0.018079878667283375, 'f.22009.0.3': 0.017944128011137515, 'f.22009.0.4': 0.013240813248090193, 'f.22009.0.5': 0.005977460004863531, 'f.22009.0.6': 0.016753260275296663, 'f.22009.0.7': 0.015676454068207356, 'f.22009.0.8': 0.01514115889487848, 'f.22009.0.9': 0.007572015919934721, 'f.22009.0.10': 0.013655550595875064}	{'const': 0.5111491363124662, 'head_volume': 0.28557131832771737, 'Age': 0.003539446483088711, 'Sex': 0.0688046152269973, 'Education_score': 0.019761298771252822, 'Assessment_centre_11026.0': 0.07743127735310294, 'Assessment_centre_11027.0': 0.06569094138663588, 'Assessment_centre_11028.0': 0.8519568275306505, 'f.22009.0.1': 0.01795258893123509, 'f.22009.0.2': 0.018063738127055508, 'f.22009.0.3': 0.017925373791096433, 'f.22009.0.4': 0.01322536467252296, 'f.22009.0.5': 0.005967806417734565, 'f.22009.0.6': 0.016742874556723172, 'f.22009.0.7': 0.01566945588844549, 'f.22009.0.8': 0.015132175135592302, 'f.22009.0.9': 0.007563307411712217, 'f.22009.0.10': 0.013642458135640816}	1.195884180447228	0.9435113312424857	1.1959725454229044	0.9435519697055073	rs1457997	0.9195372733818858	False
26	3	Symbol_digit_matches	0.140337375161301	0.8690729267397733	2.0	0.2343110502209822	0.2342113242094722	0.2275601963714223	0.228175901173571	{'const': 41.019235204905506, 'Prob_Class_0': -1.5134644054477984, 'Prob_Class_2': -2.5866200635859173, 'head_volume': -1.615282521897571, 'Age': -0.3201635304779183, 'Sex': -0.5145009491150361, 'Education_score': 0.4084561911305182, 'Assessment_centre_11026.0': -0.06468647938789711, 'Assessment_centre_11027.0': -0.33708762935984043, 'Assessment_centre_11028.0': 2.0116274162306893, 'f.22009.0.1': -0.04893963706933984, 'f.22009.0.2': 0.050837859857568723, 'f.22009.0.3': 0.07026630584335013, 'f.22009.0.4': 0.034880747888927685, 'f.22009.0.5': -0.08477303230520793, 'f.22009.0.6': -0.1092016358845744, 'f.22009.0.7': 0.08148187851875832, 'f.22009.0.8': 0.048407464646020484, 'f.22009.0.9': -0.026861550401656994, 'f.22009.0.10': -0.059943501000541896}	{'const': 39.75103392147069, 'head_volume': -1.6060292920396586, 'Age': -0.320029842274195, 'Sex': -0.5180197301667576, 'Education_score': 0.40616688537567075, 'Assessment_centre_11026.0': -0.06940922750339648, 'Assessment_centre_11027.0': -0.33987485135214246, 'Assessment_centre_11028.0': 1.9996149504308867, 'f.22009.0.1': -0.04949136225946039, 'f.22009.0.2': 0.04919771391395342, 'f.22009.0.3': 0.07046578884194801, 'f.22009.0.4': 0.034917095677864295, 'f.22009.0.5': -0.08481327770566982, 'f.22009.0.6': -0.10835543936146776, 'f.22009.0.7': 0.08109755311827568, 'f.22009.0.8': 0.04753604423557306, 'f.22009.0.9': -0.02693708136590935, 'f.22009.0.10': -0.06047526818856836}	{'const': 5.812796215529262, 'Prob_Class_0': 18.856431509667384, 'Prob_Class_2': 7.350654779105245, 'head_volume': 1.080771962135322, 'Age': 0.013643789205842662, 'Sex': 0.25957445613656815, 'Education_score': 0.07528804698378813, 'Assessment_centre_11026.0': 0.2843649614592294, 'Assessment_centre_11027.0': 0.24614600502725892, 'Assessment_centre_11028.0': 2.739792824149038, 'f.22009.0.1': 0.06496424038567634, 'f.22009.0.2': 0.0703825289493681, 'f.22009.0.3': 0.06597720798300433, 'f.22009.0.4': 0.05010849415970706, 'f.22009.0.5': 0.022260160921152964, 'f.22009.0.6': 0.06347796581756793, 'f.22009.0.7': 0.05635629412018444, 'f.22009.0.8': 0.056130360363197004, 'f.22009.0.9': 0.026656612313561107, 'f.22009.0.10': 0.05035895888671456}	{'const': 1.9339682912499225, 'head_volume': 1.0798203523398315, 'Age': 0.013501083596571505, 'Sex': 0.25938355243470834, 'Education_score': 0.07513391910695175, 'Assessment_centre_11026.0': 0.28399638667577815, 'Assessment_centre_11027.0': 0.24599029912742734, 'Assessment_centre_11028.0': 2.7376857063894575, 'f.22009.0.1': 0.06491398861228946, 'f.22009.0.2': 0.0702659629005195, 'f.22009.0.3': 0.06594852929938631, 'f.22009.0.4': 0.05008126684129378, 'f.22009.0.5': 0.02223973410821322, 'f.22009.0.6': 0.06342682196947176, 'f.22009.0.7': 0.0563244122646962, 'f.22009.0.8': 0.05605349126977669, 'f.22009.0.9': 0.026635274003740966, 'f.22009.0.10': 0.050327077538642795}	4.692773076025601	3.7090762625167977	4.693078667679175	3.709527740065573	rs11867479	0.9208298013137358	False
35	5	Fluid_intel_score	0.1400657463526682	0.8693071814783244	2.0	0.1189614761736135	0.1188731732624113	0.1129723055286399	0.113517736703763	{'const': 10.533919530387013, 'Prob_Class_0': -1.0694674197771694, 'Prob_Class_2': 1.442563634866326, 'head_volume': -3.0468087651620577, 'Age': -0.029136801362396693, 'Sex': -0.32600628175708524, 'Education_score': 0.3859031177260539, 'Assessment_centre_11026.0': -0.17162749413495026, 'Assessment_centre_11027.0': -0.24313539343688373, 'Assessment_centre_11028.0': 0.2674280378465111, 'f.22009.0.1': -0.004139557070504071, 'f.22009.0.2': 0.029757303700566392, 'f.22009.0.3': 0.01089318240075765, 'f.22009.0.4': 0.0005967553725515878, 'f.22009.0.5': -0.008095228290831404, 'f.22009.0.6': 0.01587122155625149, 'f.22009.0.7': 0.03315773235912129, 'f.22009.0.8': 0.006673397673865224, 'f.22009.0.9': 0.013378743005475388, 'f.22009.0.10': -0.0026447853693252867}	{'const': 10.93399830756355, 'head_volume': -2.9993548650323514, 'Age': -0.02876302750025201, 'Sex': -0.3237089300602492, 'Education_score': 0.38619051639937185, 'Assessment_centre_11026.0': -0.1746714198953288, 'Assessment_centre_11027.0': -0.24551954950935326, 'Assessment_centre_11028.0': 0.2618079122714202, 'f.22009.0.1': -0.004391684132925684, 'f.22009.0.2': 0.03020394298769845, 'f.22009.0.3': 0.010967919372907763, 'f.22009.0.4': 0.0005040221093816239, 'f.22009.0.5': -0.008132104152859141, 'f.22009.0.6': 0.016082106559564904, 'f.22009.0.7': 0.03334977174953411, 'f.22009.0.8': 0.006737406638243333, 'f.22009.0.9': 0.013307993144619008, 'f.22009.0.10': -0.0026998320097134376}	{'const': 2.517426845952928, 'Prob_Class_0': 12.449401382573832, 'Prob_Class_2': 3.43513777786826, 'head_volume': 0.3990141417035724, 'Age': 0.005096662820030539, 'Sex': 0.09426752998697811, 'Education_score': 0.026859860303430867, 'Assessment_centre_11026.0': 0.11165090072387679, 'Assessment_centre_11027.0': 0.09320473346613863, 'Assessment_centre_11028.0': 1.1254358736214638, 'f.22009.0.1': 0.023554913751868727, 'f.22009.0.2': 0.025383953626401005, 'f.22009.0.3': 0.023758339281727818, 'f.22009.0.4': 0.018085159806415115, 'f.22009.0.5': 0.008101086694675644, 'f.22009.0.6': 0.022803461762156918, 'f.22009.0.7': 0.020504350493992587, 'f.22009.0.8': 0.020499060554360553, 'f.22009.0.9': 0.009534003252480367, 'f.22009.0.10': 0.018028448312028312}	{'const': 0.6972608214069564, 'head_volume': 0.38757884825461963, 'Age': 0.004873948456718318, 'Sex': 0.09360888013151239, 'Education_score': 0.026844547109341678, 'Assessment_centre_11026.0': 0.11119158000711257, 'Assessment_centre_11027.0': 0.0929378774249943, 'Assessment_centre_11028.0': 1.1249810000079616, 'f.22009.0.1': 0.023540550849659066, 'f.22009.0.2': 0.02535255350035128, 'f.22009.0.3': 0.023749872332371653, 'f.22009.0.4': 0.018078165634001282, 'f.22009.0.5': 0.008096439283225353, 'f.22009.0.6': 0.022789896184930526, 'f.22009.0.7': 0.020494770204514873, 'f.22009.0.8': 0.020482523728724465, 'f.22009.0.9': 0.00952996289480736, 'f.22009.0.10': 0.01801951217278287}	1.9330707525108968	1.54781998778187	1.9331676219970595	1.547802205256131	rs62365541	0.9208298013137358	False
609	7	Fluid_intel_score	0.1428794654882019	0.8668650713974868	2.0	0.1225278367052925	0.1224354130018849	0.1163826206704234	0.1169405334516205	{'const': 9.511806512632303, 'Prob_Class_0': 5.456582142300578, 'Prob_Class_2': 0.6203567699445433, 'head_volume': -3.1255529563233724, 'Age': -0.018469417158022913, 'Sex': -0.20500385265433785, 'Education_score': 0.3983610007969404, 'Assessment_centre_11026.0': -0.17364534011430754, 'Assessment_centre_11027.0': -0.20185085299268674, 'Assessment_centre_11028.0': -2.6106393873085163, 'f.22009.0.1': 0.006382080620999479, 'f.22009.0.2': 0.0010210197032660723, 'f.22009.0.3': 0.004059027422468531, 'f.22009.0.4': -0.011844067246448802, 'f.22009.0.5': -0.01906573192314906, 'f.22009.0.6': 0.020895396551679702, 'f.22009.0.7': 0.0005384329741309991, 'f.22009.0.8': 0.034945757851578635, 'f.22009.0.9': 0.007587542083201707, 'f.22009.0.10': 0.007419650839701184}	{'const': 10.592811194120376, 'head_volume': -3.1362662401511603, 'Age': -0.01778799631993301, 'Sex': -0.20184147242231362, 'Education_score': 0.39890870066108497, 'Assessment_centre_11026.0': -0.1773464107008481, 'Assessment_centre_11027.0': -0.2076616789695593, 'Assessment_centre_11028.0': -2.603330056508384, 'f.22009.0.1': 0.0061749373103422754, 'f.22009.0.2': 0.0011723312242313004, 'f.22009.0.3': 0.004220275796457854, 'f.22009.0.4': -0.01193443437673814, 'f.22009.0.5': -0.018865292872541014, 'f.22009.0.6': 0.021110324711995233, 'f.22009.0.7': 0.000489166953355123, 'f.22009.0.8': 0.03480674547016106, 'f.22009.0.9': 0.007622910527164997, 'f.22009.0.10': 0.007589987757694006}	{'const': 3.647994623026604, 'Prob_Class_0': 11.761004013276438, 'Prob_Class_2': 5.882226002775742, 'head_volume': 0.40067138506813593, 'Age': 0.005084049764267824, 'Sex': 0.09506060110195018, 'Education_score': 0.027133994583302706, 'Assessment_centre_11026.0': 0.11505445456974932, 'Assessment_centre_11027.0': 0.09394861963001457, 'Assessment_centre_11028.0': 1.3688692003396337, 'f.22009.0.1': 0.024343180817156255, 'f.22009.0.2': 0.025089078889766317, 'f.22009.0.3': 0.024422681250631278, 'f.22009.0.4': 0.018012699024183173, 'f.22009.0.5': 0.008207646013982566, 'f.22009.0.6': 0.023119784988947914, 'f.22009.0.7': 0.021251433981446907, 'f.22009.0.8': 0.02079801557811738, 'f.22009.0.9': 0.009841013861407441, 'f.22009.0.10': 0.018449126425384668}	{'const': 0.7025096942870083, 'head_volume': 0.39631560516694475, 'Age': 0.004856270591443701, 'Sex': 0.09480406969940136, 'Education_score': 0.02710598994995741, 'Assessment_centre_11026.0': 0.11459452486117737, 'Assessment_centre_11027.0': 0.09321864419313128, 'Assessment_centre_11028.0': 1.368342004618551, 'f.22009.0.1': 0.02433157485465513, 'f.22009.0.2': 0.025077202803710032, 'f.22009.0.3': 0.024412038316911334, 'f.22009.0.4': 0.01800621260708658, 'f.22009.0.5': 0.008190854153287295, 'f.22009.0.6': 0.02310767760811405, 'f.22009.0.7': 0.02124448214476453, 'f.22009.0.8': 0.02078981946438807, 'f.22009.0.9': 0.00983225384986814, 'f.22009.0.10': 0.018427465527649695}	1.922776940861877	1.5333083615780814	1.922878200761536	1.5330433981520692	rs7589256	0.9208298013137358	False
637	1	Fluid_intel_score	0.1416792644160145	0.867905819705705	2.0	0.1239009045603324	0.1238119578921866	0.1179367759994747	0.1184789121650714	{'const': 12.531589048541736, 'Prob_Class_0': 2.911010730584142, 'Prob_Class_2': -4.141715932691049, 'head_volume': -3.2464630140097053, 'Age': -0.029443946143594784, 'Sex': -0.2489315339326293, 'Education_score': 0.39939152002428085, 'Assessment_centre_11026.0': -0.12317060792318239, 'Assessment_centre_11027.0': -0.08898825745578351, 'Assessment_centre_11028.0': -0.24599199643031722, 'f.22009.0.1': 0.02627083090609452, 'f.22009.0.2': -0.017326533557869613, 'f.22009.0.3': 0.028229861596765264, 'f.22009.0.4': -0.02298307942770784, 'f.22009.0.5': 0.008800286478351824, 'f.22009.0.6': 0.026813836463798854, 'f.22009.0.7': -0.001140556041999284, 'f.22009.0.8': -0.02855625866474042, 'f.22009.0.9': -0.010699194330092435, 'f.22009.0.10': 0.014704002851170095}	{'const': 11.827493335347215, 'head_volume': -3.2865299043246967, 'Age': -0.028179318524071958, 'Sex': -0.24868767880619, 'Education_score': 0.39960826922830733, 'Assessment_centre_11026.0': -0.12122961482884984, 'Assessment_centre_11027.0': -0.08849870494403111, 'Assessment_centre_11028.0': -0.25627598547096125, 'f.22009.0.1': 0.025826187547510725, 'f.22009.0.2': -0.017472387254360327, 'f.22009.0.3': 0.027819914668353724, 'f.22009.0.4': -0.023025204069867276, 'f.22009.0.5': 0.008834596887986148, 'f.22009.0.6': 0.026565881694207184, 'f.22009.0.7': -0.0010023413485632775, 'f.22009.0.8': -0.028220794952531093, 'f.22009.0.9': -0.01054511181442768, 'f.22009.0.10': 0.01511202797556204}	{'const': 2.7286534248745347, 'Prob_Class_0': 6.25586715864888, 'Prob_Class_2': 9.510504620098914, 'head_volume': 0.40365362395583554, 'Age': 0.005531381064437169, 'Sex': 0.09583556923184383, 'Education_score': 0.02728237160481872, 'Assessment_centre_11026.0': 0.11346253863542916, 'Assessment_centre_11027.0': 0.09298419271023173, 'Assessment_centre_11028.0': 0.9811628566024581, 'f.22009.0.1': 0.02449257314469915, 'f.22009.0.2': 0.024765574560593605, 'f.22009.0.3': 0.023828160904346123, 'f.22009.0.4': 0.018094867098703712, 'f.22009.0.5': 0.008110725269250895, 'f.22009.0.6': 0.023723618000987858, 'f.22009.0.7': 0.020757037273838336, 'f.22009.0.8': 0.020474640066978984, 'f.22009.0.9': 0.010173379945989498, 'f.22009.0.10': 0.018183444028876478}	{'const': 0.700248887049852, 'head_volume': 0.39634080568845476, 'Age': 0.004914603580650563, 'Sex': 0.09526187952912529, 'Education_score': 0.027270834138367703, 'Assessment_centre_11026.0': 0.1133255336631271, 'Assessment_centre_11027.0': 0.09292808500455056, 'Assessment_centre_11028.0': 0.9806481424116724, 'f.22009.0.1': 0.02447077403008018, 'f.22009.0.2': 0.02475407099404152, 'f.22009.0.3': 0.02380338960726263, 'f.22009.0.4': 0.018077349436904554, 'f.22009.0.5': 0.008105685166599284, 'f.22009.0.6': 0.0237115645347466, 'f.22009.0.7': 0.020747056369850074, 'f.22009.0.8': 0.02045842118787718, 'f.22009.0.9': 0.010162995093051458, 'f.22009.0.10': 0.018141192224687963}	1.9485887428360589	1.5529981734382925	1.9486876563483897	1.5530594192213385	rs4711000	0.9208298013137358	False
30	4	Numeric_memory	0.1385341682058959	0.8706412773638739	2.0	0.0628058639156734	0.0626850324497917	0.0545198292085528	0.055277150325964	{'const': 10.79362331014308, 'Prob_Class_0': -2.7564365652480376, 'Prob_Class_2': -1.5211008380336035, 'head_volume': -1.2446091629633518, 'Age': -0.028044432449606853, 'Sex': 0.020780659364582035, 'Education_score': 0.07459172273076928, 'Assessment_centre_11026.0': -0.03226063612372834, 'Assessment_centre_11027.0': -0.17371396167176964, 'Assessment_centre_11028.0': 0.33064216512734046, 'f.22009.0.1': -0.010709865326292218, 'f.22009.0.2': 0.004179676841476866, 'f.22009.0.3': 0.007994452961307928, 'f.22009.0.4': 0.02261193174098263, 'f.22009.0.5': -0.005284413098731628, 'f.22009.0.6': 0.00830300792532377, 'f.22009.0.7': 0.028233177893954235, 'f.22009.0.8': -0.017133801584727024, 'f.22009.0.9': 0.010203655682569151, 'f.22009.0.10': -0.03238024267315851}	{'const': 9.773856095777381, 'head_volume': -1.2604647046923445, 'Age': -0.02789836977610537, 'Sex': 0.02608294591641491, 'Education_score': 0.07536475967610355, 'Assessment_centre_11026.0': -0.032182024314421034, 'Assessment_centre_11027.0': -0.17223466972729, 'Assessment_centre_11028.0': 0.3277668943647863, 'f.22009.0.1': -0.01079266596992527, 'f.22009.0.2': 0.004343119013373783, 'f.22009.0.3': 0.008212970751211092, 'f.22009.0.4': 0.0225767012920845, 'f.22009.0.5': -0.005289142879114599, 'f.22009.0.6': 0.008381161478368818, 'f.22009.0.7': 0.028172865142505717, 'f.22009.0.8': -0.016980375367192952, 'f.22009.0.9': 0.010179023656074978, 'f.22009.0.10': -0.03246618065688049}	{'const': 2.0035784794493816, 'Prob_Class_0': 7.422147271330367, 'Prob_Class_2': 2.916703278445784, 'head_volume': 0.2952377221727605, 'Age': 0.0037132662306891915, 'Sex': 0.06828745788514075, 'Education_score': 0.019557841075687435, 'Assessment_centre_11026.0': 0.07420402095284055, 'Assessment_centre_11027.0': 0.06390657555812795, 'Assessment_centre_11028.0': 0.7088341985728636, 'f.22009.0.1': 0.016766776036707648, 'f.22009.0.2': 0.018268590218861524, 'f.22009.0.3': 0.017132021953537527, 'f.22009.0.4': 0.013009378363792222, 'f.22009.0.5': 0.005795170373604417, 'f.22009.0.6': 0.016480748583937548, 'f.22009.0.7': 0.01454866961271281, 'f.22009.0.8': 0.014582982867676373, 'f.22009.0.9': 0.006927749377233402, 'f.22009.0.10': 0.013061526944213758}	{'const': 0.5037505213283944, 'head_volume': 0.28014580351902535, 'Age': 0.0034969802826884137, 'Sex': 0.06749156754830278, 'Education_score': 0.01949376393835348, 'Assessment_centre_11026.0': 0.07393756165868741, 'Assessment_centre_11027.0': 0.0638155265980659, 'Assessment_centre_11028.0': 0.7085164954225494, 'f.22009.0.1': 0.016758221003630936, 'f.22009.0.2': 0.018257491278332927, 'f.22009.0.3': 0.017119486187080833, 'f.22009.0.4': 0.012998814312522087, 'f.22009.0.5': 0.00579283977633077, 'f.22009.0.6': 0.016473469304684345, 'f.22009.0.7': 0.01454109789524013, 'f.22009.0.8': 0.014567443120757254, 'f.22009.0.9': 0.006924376024206618, 'f.22009.0.10': 0.013053951847001366}	1.214521014147564	0.946674631398821	1.2145993050901664	0.946691721925222	rs11671460	0.92108145212299	False
273	9	Fluid_intel_score	0.1297939853869519	0.8782816510107567	2.0	0.1370900383793607	0.1370097800325682	0.1312156961110725	0.1317570647660282	{'const': 11.644394361814284, 'Prob_Class_0': -2.6286235943398326, 'Prob_Class_2': -1.0112316304145985, 'head_volume': -3.343992652482271, 'Age': -0.03182627568345736, 'Sex': -0.33913125244705355, 'Education_score': 0.3954526516507483, 'Assessment_centre_11026.0': 4.306977268638684e-05, 'Assessment_centre_11027.0': -0.1695693635159514, 'Assessment_centre_11028.0': -0.940816560843558, 'f.22009.0.1': -0.07762029761219388, 'f.22009.0.2': -0.016059973737386588, 'f.22009.0.3': 0.04536705684443485, 'f.22009.0.4': -0.012110736047219732, 'f.22009.0.5': -0.01909458319521575, 'f.22009.0.6': 0.021911133636614084, 'f.22009.0.7': 0.007009627016198559, 'f.22009.0.8': 0.053388413480024335, 'f.22009.0.9': 0.004830276635304957, 'f.22009.0.10': 0.022796075544503403}	{'const': 10.829985038801926, 'head_volume': -3.312138907745061, 'Age': -0.03131446148681836, 'Sex': -0.34141061327880057, 'Education_score': 0.39561192513983967, 'Assessment_centre_11026.0': -0.011480944737973753, 'Assessment_centre_11027.0': -0.18170038178550085, 'Assessment_centre_11028.0': -0.9664706878999973, 'f.22009.0.1': -0.07765840380658535, 'f.22009.0.2': -0.016405097468177875, 'f.22009.0.3': 0.045767836637380724, 'f.22009.0.4': -0.012194482566539603, 'f.22009.0.5': -0.01905175571435465, 'f.22009.0.6': 0.022177417078175363, 'f.22009.0.7': 0.006763832302808902, 'f.22009.0.8': 0.05297157927349571, 'f.22009.0.9': 0.00501687931813585, 'f.22009.0.10': 0.022882428625621704}	{'const': 1.8028650457535114, 'Prob_Class_0': 22.831049057145005, 'Prob_Class_2': 2.9113571403612104, 'head_volume': 0.4007409787487221, 'Age': 0.0051620509434715635, 'Sex': 0.09268815894658898, 'Education_score': 0.025892749143521843, 'Assessment_centre_11026.0': 0.10967994697077908, 'Assessment_centre_11027.0': 0.09594435979157008, 'Assessment_centre_11028.0': 0.6691855402952511, 'f.22009.0.1': 0.022941362198084504, 'f.22009.0.2': 0.023787762034518725, 'f.22009.0.3': 0.023143202643421026, 'f.22009.0.4': 0.017442198738892425, 'f.22009.0.5': 0.007733483241342445, 'f.22009.0.6': 0.022211141170030955, 'f.22009.0.7': 0.019933786194132882, 'f.22009.0.8': 0.01977463676894068, 'f.22009.0.9': 0.009545631842933009, 'f.22009.0.10': 0.017344053980985586}	{'const': 0.6773678513813517, 'head_volume': 0.38870502431206094, 'Age': 0.004783757138687593, 'Sex': 0.09253689666355712, 'Education_score': 0.02586014932082217, 'Assessment_centre_11026.0': 0.10694938276419064, 'Assessment_centre_11027.0': 0.09256446795586697, 'Assessment_centre_11028.0': 0.6670715961326755, 'f.22009.0.1': 0.022928663894683808, 'f.22009.0.2': 0.02376781595814152, 'f.22009.0.3': 0.023120736469230387, 'f.22009.0.4': 0.01743500284867395, 'f.22009.0.5': 0.007729779674492732, 'f.22009.0.6': 0.02219655978656203, 'f.22009.0.7': 0.019914815302693255, 'f.22009.0.8': 0.019749083056673215, 'f.22009.0.9': 0.00953420169775115, 'f.22009.0.10': 0.017336736257234073}	1.87176251167354	1.4897181014770011	1.871849554979656	1.4899972257075107	rs28556884	0.9279957067283467	False
321	5	Tower_rearranging	0.1260074596664319	0.8816150947204375	2.0	0.0836800343420784	0.0835674422883347	0.0751914534803035	0.0759788629015357	{'const': 14.801203284319614, 'Prob_Class_0': 32.330120173833734, 'Prob_Class_2': 3.448210671033932, 'head_volume': -2.3768535564630793, 'Age': -0.09545335171333547, 'Sex': -0.021700895589658886, 'Education_score': 0.20461989533335032, 'Assessment_centre_11026.0': 0.31241699870028705, 'Assessment_centre_11027.0': -0.06803898272909771, 'Assessment_centre_11028.0': 1.1128004677709675, 'f.22009.0.1': 0.04366603697375844, 'f.22009.0.2': -0.06614776912030317, 'f.22009.0.3': -0.0198141316280429, 'f.22009.0.4': 0.06448215070711384, 'f.22009.0.5': -0.05793197012587695, 'f.22009.0.6': 0.026450398303648516, 'f.22009.0.7': -0.03102438040283823, 'f.22009.0.8': -0.030541101258682493, 'f.22009.0.9': -0.006122278918154678, 'f.22009.0.10': -0.02722798862169446}	{'const': 18.870385731241218, 'head_volume': -2.418253280094451, 'Age': -0.09458225698625058, 'Sex': -0.023178514892479525, 'Education_score': 0.20536608364984074, 'Assessment_centre_11026.0': 0.31879298260259187, 'Assessment_centre_11027.0': -0.0584366743591274, 'Assessment_centre_11028.0': 1.0780085300824314, 'f.22009.0.1': 0.043012283470061315, 'f.22009.0.2': -0.06592219467205013, 'f.22009.0.3': -0.019173180603540153, 'f.22009.0.4': 0.06501719561282875, 'f.22009.0.5': -0.058008996477748945, 'f.22009.0.6': 0.026288447061236262, 'f.22009.0.7': -0.0305685272174475, 'f.22009.0.8': -0.02933274686047608, 'f.22009.0.9': -0.006111392364453883, 'f.22009.0.10': -0.026949955603334304}	{'const': 9.362913588967853, 'Prob_Class_0': 64.97112598958313, 'Prob_Class_2': 10.079079021449488, 'head_volume': 0.7311694563286276, 'Age': 0.00983956055454842, 'Sex': 0.17236587399008488, 'Education_score': 0.04980074122483709, 'Assessment_centre_11026.0': 0.18645584183674063, 'Assessment_centre_11027.0': 0.16112666114810867, 'Assessment_centre_11028.0': 1.518929066928092, 'f.22009.0.1': 0.04370219402485718, 'f.22009.0.2': 0.045194327880090174, 'f.22009.0.3': 0.043448325444251104, 'f.22009.0.4': 0.03308120364725317, 'f.22009.0.5': 0.014547255623241875, 'f.22009.0.6': 0.04173781287505084, 'f.22009.0.7': 0.036897216039515075, 'f.22009.0.8': 0.03735638512582226, 'f.22009.0.9': 0.018062503212459658, 'f.22009.0.10': 0.03300517415602644}	{'const': 1.291293233072893, 'head_volume': 0.7159081400299891, 'Age': 0.008904416729408329, 'Sex': 0.1718765054287145, 'Education_score': 0.04970953356166816, 'Assessment_centre_11026.0': 0.18450314115690894, 'Assessment_centre_11027.0': 0.1597957306118349, 'Assessment_centre_11028.0': 1.5166830411810583, 'f.22009.0.1': 0.04365337424991811, 'f.22009.0.2': 0.045166358125148055, 'f.22009.0.3': 0.04339574406401775, 'f.22009.0.4': 0.033047257585829236, 'f.22009.0.5': 0.014539248033968341, 'f.22009.0.6': 0.04170131251464175, 'f.22009.0.7': 0.03686705870777916, 'f.22009.0.8': 0.03723733264148516, 'f.22009.0.9': 0.018050556405538043, 'f.22009.0.10': 0.032986464690526844}	3.002176173545652	2.3747673119674824	3.0023606128304365	2.3747443586340404	rs1342767	0.9303475873934266	False
412	8	Tower_rearranging	0.1180995155085797	0.8886137319026322	2.0	0.0951721158796519	0.0950666795355638	0.0866907494276111	0.0874846852290605	{'const': 21.70077474085005, 'Prob_Class_0': -10.85261207862747, 'Prob_Class_2': -6.281086746590441, 'head_volume': -1.885869172637625, 'Age': -0.10355874031120782, 'Sex': 0.34191950980708724, 'Education_score': 0.2847511396975375, 'Assessment_centre_11026.0': 0.13948681081647146, 'Assessment_centre_11027.0': -0.019283272850447716, 'Assessment_centre_11028.0': -2.170906483965326, 'f.22009.0.1': -0.05066586164187151, 'f.22009.0.2': 0.04359811068597809, 'f.22009.0.3': 0.058792589927040076, 'f.22009.0.4': -0.012023367628200006, 'f.22009.0.5': -0.028747122174439647, 'f.22009.0.6': 0.053199260144917035, 'f.22009.0.7': -0.00520800423734207, 'f.22009.0.8': 0.0037033780469946528, 'f.22009.0.9': 0.004424808445965375, 'f.22009.0.10': -0.01011950277853058}	{'const': 17.138962057899423, 'head_volume': -1.8181015728795398, 'Age': -0.10480530124002402, 'Sex': 0.32828536625139476, 'Education_score': 0.28428477022717924, 'Assessment_centre_11026.0': 0.1333093808388095, 'Assessment_centre_11027.0': -0.02178248143902565, 'Assessment_centre_11028.0': -2.213717304202352, 'f.22009.0.1': -0.05086587171662984, 'f.22009.0.2': 0.044549092731847775, 'f.22009.0.3': 0.05889858081645454, 'f.22009.0.4': -0.011839143428259776, 'f.22009.0.5': -0.02910426074801322, 'f.22009.0.6': 0.0537441816302473, 'f.22009.0.7': -0.005323854456474113, 'f.22009.0.8': 0.0038678947276267186, 'f.22009.0.9': 0.004292790970918496, 'f.22009.0.10': -0.00993782585203107}	{'const': 9.791442422424742, 'Prob_Class_0': 22.33033985483312, 'Prob_Class_2': 14.98938590582286, 'head_volume': 0.7521486421771332, 'Age': 0.009372612909528262, 'Sex': 0.18053532347900514, 'Education_score': 0.05098148355037011, 'Assessment_centre_11026.0': 0.1906035396485316, 'Assessment_centre_11027.0': 0.16652755833725727, 'Assessment_centre_11028.0': 2.1948325465126897, 'f.22009.0.1': 0.044070520782267024, 'f.22009.0.2': 0.04685080059856217, 'f.22009.0.3': 0.04472232089355411, 'f.22009.0.4': 0.034194039093635484, 'f.22009.0.5': 0.0153892154509644, 'f.22009.0.6': 0.04278925216770454, 'f.22009.0.7': 0.03872711183300751, 'f.22009.0.8': 0.03814353405814864, 'f.22009.0.9': 0.017715482061824953, 'f.22009.0.10': 0.03339199235029356}	{'const': 1.2926297178224446, 'head_volume': 0.7297183903179496, 'Age': 0.009010652082753328, 'Sex': 0.17826447530428452, 'Education_score': 0.05094844950547092, 'Assessment_centre_11026.0': 0.19004181554602467, 'Assessment_centre_11027.0': 0.16604996889590143, 'Assessment_centre_11028.0': 2.189745914011485, 'f.22009.0.1': 0.04404593714920512, 'f.22009.0.2': 0.046770188950306, 'f.22009.0.3': 0.044702325227475255, 'f.22009.0.4': 0.03417608487388016, 'f.22009.0.5': 0.015364957152145668, 'f.22009.0.6': 0.04275451769052494, 'f.22009.0.7': 0.03869969496352732, 'f.22009.0.8': 0.038118996570809104, 'f.22009.0.9': 0.017686447243279536, 'f.22009.0.10': 0.03337431749782353}	3.063287161616221	2.4125495590877213	3.063465633343525	2.413111582344038	rs17345505	0.9342121837274231	False
613	7	Matrix_pattern_puzzles	0.118551504664446	0.8882122809226178	2.0	0.1337521459388272	0.1336499110094979	0.1255596575231167	0.1263262155779522	{'const': 12.554435752454234, 'Prob_Class_0': -1.4409893569920866, 'Prob_Class_2': 2.9368096734628706, 'head_volume': -1.9159904450455412, 'Age': -0.0665461331278059, 'Sex': 0.3037408563098605, 'Education_score': 0.29177326816810156, 'Assessment_centre_11026.0': 0.2803936008622231, 'Assessment_centre_11027.0': -0.0021556683262070712, 'Assessment_centre_11028.0': -2.6566873731844116, 'f.22009.0.1': -0.0006003845326067949, 'f.22009.0.2': -0.005826176853500027, 'f.22009.0.3': -0.008893167982620355, 'f.22009.0.4': -0.0202751381089175, 'f.22009.0.5': -0.01521161754169699, 'f.22009.0.6': -0.024250228571018804, 'f.22009.0.7': 0.04790050676964588, 'f.22009.0.8': -0.04058058611471324, 'f.22009.0.9': 0.0046510392622548715, 'f.22009.0.10': 0.01633456673152854}	{'const': 13.370934467325565, 'head_volume': -1.8733997319530886, 'Age': -0.06680899429991735, 'Sex': 0.3017718250956388, 'Education_score': 0.29123183160570104, 'Assessment_centre_11026.0': 0.28428784460473117, 'Assessment_centre_11027.0': 0.0012191729879611531, 'Assessment_centre_11028.0': -2.6712655741590754, 'f.22009.0.1': -0.0003690666451708828, 'f.22009.0.2': -0.005721137703202497, 'f.22009.0.3': -0.008505402452770271, 'f.22009.0.4': -0.020032140426238083, 'f.22009.0.5': -0.015240729111550859, 'f.22009.0.6': -0.024513593707422572, 'f.22009.0.7': 0.047776299000487375, 'f.22009.0.8': -0.04040805137585672, 'f.22009.0.9': 0.004877980258243553, 'f.22009.0.10': 0.015996067437141374}	{'const': 4.768076216669434, 'Prob_Class_0': 18.6857387488666, 'Prob_Class_2': 7.3706910720478325, 'head_volume': 0.47983687565961913, 'Age': 0.00648205531106545, 'Sex': 0.1139207735595208, 'Education_score': 0.032973366613598294, 'Assessment_centre_11026.0': 0.12917710693193996, 'Assessment_centre_11027.0': 0.10983538678892919, 'Assessment_centre_11028.0': 1.4248666197037834, 'f.22009.0.1': 0.02987994591667374, 'f.22009.0.2': 0.030108888996618812, 'f.22009.0.3': 0.02984121080190816, 'f.22009.0.4': 0.02204820498069792, 'f.22009.0.5': 0.01000986433835539, 'f.22009.0.6': 0.027854009845806233, 'f.22009.0.7': 0.025899705293495504, 'f.22009.0.8': 0.025123473152409984, 'f.22009.0.9': 0.01222713024481703, 'f.22009.0.10': 0.022690655566684714}	{'const': 0.8397558437224121, 'head_volume': 0.47156331852126515, 'Age': 0.0058858629591586045, 'Sex': 0.1129935068719089, 'Education_score': 0.03290262561266542, 'Assessment_centre_11026.0': 0.12867241850233943, 'Assessment_centre_11027.0': 0.10870439993212427, 'Assessment_centre_11028.0': 1.423842172472133, 'f.22009.0.1': 0.029862959133007218, 'f.22009.0.2': 0.030092592889448568, 'f.22009.0.3': 0.02981089322955417, 'f.22009.0.4': 0.02203204518176672, 'f.22009.0.5': 0.009995727834830126, 'f.22009.0.6': 0.02783649084894047, 'f.22009.0.7': 0.025886601663711845, 'f.22009.0.8': 0.025102211893673697, 'f.22009.0.9': 0.012210202066889568, 'f.22009.0.10': 0.022665788619274943}	1.9961846227750288	1.601596743105663	1.996302414566281	1.6011551440583722	rs7589256	0.9342121837274231	False
644	2	Fluid_intel_score	0.1188417422373807	0.8879527865876998	2.0	0.1241516514359252	0.1240774093933582	0.1182168730398062	0.1187706795144155	{'const': 9.376391628696503, 'Prob_Class_0': 7.358749985965602, 'Prob_Class_2': 3.497432501083221, 'head_volume': -3.23231326713369, 'Age': -0.028587382586589407, 'Sex': -0.253412864877815, 'Education_score': 0.4005548432574002, 'Assessment_centre_11026.0': -0.14162246955538227, 'Assessment_centre_11027.0': -0.08809692817878129, 'Assessment_centre_11028.0': -0.26921883580883554, 'f.22009.0.1': 0.02881288817272038, 'f.22009.0.2': -0.01514908819264182, 'f.22009.0.3': 0.02553971527149604, 'f.22009.0.4': -0.021794051564003488, 'f.22009.0.5': 0.009126526956768972, 'f.22009.0.6': 0.02534626675880552, 'f.22009.0.7': -0.0016895669478719302, 'f.22009.0.8': -0.029673563953456605, 'f.22009.0.9': -0.011730823863529695, 'f.22009.0.10': 0.013247249342708673}	{'const': 11.823441221333317, 'head_volume': -3.2801141150165396, 'Age': -0.02805977624212694, 'Sex': -0.24574602746241547, 'Education_score': 0.40052881752088565, 'Assessment_centre_11026.0': -0.13587923503938773, 'Assessment_centre_11027.0': -0.08425747486840587, 'Assessment_centre_11028.0': -0.2510439647288285, 'f.22009.0.1': 0.02867226510970105, 'f.22009.0.2': -0.015312270385004836, 'f.22009.0.3': 0.025303666425540668, 'f.22009.0.4': -0.021956809680781987, 'f.22009.0.5': 0.009160893713465597, 'f.22009.0.6': 0.02535971633255162, 'f.22009.0.7': -0.001504346718037109, 'f.22009.0.8': -0.029386907575673162, 'f.22009.0.9': -0.011423563004743465, 'f.22009.0.10': 0.013809277729488194}	{'const': 5.981340857121898, 'Prob_Class_0': 22.007217879079963, 'Prob_Class_2': 7.530161610304794, 'head_volume': 0.4081818130202977, 'Age': 0.0051611885453132, 'Sex': 0.09636411873643463, 'Education_score': 0.02727207820994291, 'Assessment_centre_11026.0': 0.11372409151218163, 'Assessment_centre_11027.0': 0.09440834603269743, 'Assessment_centre_11028.0': 0.9832352193021568, 'f.22009.0.1': 0.02442254661712615, 'f.22009.0.2': 0.024709231405598147, 'f.22009.0.3': 0.023753959109037968, 'f.22009.0.4': 0.01805249257039282, 'f.22009.0.5': 0.008095049957534909, 'f.22009.0.6': 0.023640422161306938, 'f.22009.0.7': 0.02073853807527772, 'f.22009.0.8': 0.020437749606804587, 'f.22009.0.9': 0.010171776705409386, 'f.22009.0.10': 0.018162608426407264}	{'const': 0.6995009721427461, 'head_volume': 0.3956784358024148, 'Age': 0.004898656844631037, 'Sex': 0.09504188269508197, 'Education_score': 0.027212386571739414, 'Assessment_centre_11026.0': 0.11280380895429958, 'Assessment_centre_11027.0': 0.09282065972860057, 'Assessment_centre_11028.0': 0.9804175512555733, 'f.22009.0.1': 0.02439178102796525, 'f.22009.0.2': 0.02469905541274314, 'f.22009.0.3': 0.023741558613939187, 'f.22009.0.4': 0.018036770963597223, 'f.22009.0.5': 0.008090547896801609, 'f.22009.0.6': 0.023632860291587073, 'f.22009.0.7': 0.02072776245000508, 'f.22009.0.8': 0.020422494872935515, 'f.22009.0.9': 0.010148356991582166, 'f.22009.0.10': 0.018103684959300398}	1.948206096620389	1.5529668326140236	1.948288665557816	1.553060647595895	rs4891262	0.9342121837274231	False
65	9	Numeric_memory	0.1104169350602629	0.8954657276433884	2.0	0.065092173714347	0.0649972498920552	0.0569251628180585	0.0576958963083	{'const': 9.029349262536972, 'Prob_Class_0': 0.7046801702878156, 'Prob_Class_2': 1.6262939489374735, 'head_volume': -1.3177588416075667, 'Age': -0.02815135932052713, 'Sex': 0.01226980949110906, 'Education_score': 0.07879803457217545, 'Assessment_centre_11026.0': -0.03620280554048383, 'Assessment_centre_11027.0': -0.17066649833339803, 'Assessment_centre_11028.0': 0.34333775387673265, 'f.22009.0.1': -0.011655437191383133, 'f.22009.0.2': 0.006555683683317104, 'f.22009.0.3': 0.008301903442414587, 'f.22009.0.4': 0.019301495205060824, 'f.22009.0.5': -0.004794017303405595, 'f.22009.0.6': 0.009939923141333252, 'f.22009.0.7': 0.030353743832073916, 'f.22009.0.8': -0.01740992374943602, 'f.22009.0.9': 0.009634708932429625, 'f.22009.0.10': -0.03055483081603658}	{'const': 9.842554480419578, 'head_volume': -1.3089523569901569, 'Age': -0.02839593987052686, 'Sex': 0.013749414899359894, 'Education_score': 0.07862218303893871, 'Assessment_centre_11026.0': -0.03611484470748163, 'Assessment_centre_11027.0': -0.16939904415176185, 'Assessment_centre_11028.0': 0.3431262513331961, 'f.22009.0.1': -0.011857739183054182, 'f.22009.0.2': 0.006402549741781396, 'f.22009.0.3': 0.008568627094754085, 'f.22009.0.4': 0.019272346366519966, 'f.22009.0.5': -0.004825613358140802, 'f.22009.0.6': 0.010005774322021745, 'f.22009.0.7': 0.030120590386010955, 'f.22009.0.8': -0.017301186570285988, 'f.22009.0.9': 0.00961451026488652, 'f.22009.0.10': -0.030516389181878125}	{'const': 1.8356886996996813, 'Prob_Class_0': 6.67980172706246, 'Prob_Class_2': 3.509136791764941, 'head_volume': 0.28035671436463305, 'Age': 0.003748567416942493, 'Sex': 0.06707297139551606, 'Education_score': 0.019315017727580954, 'Assessment_centre_11026.0': 0.07362769799138866, 'Assessment_centre_11027.0': 0.0642860774916619, 'Assessment_centre_11028.0': 0.7081949085414643, 'f.22009.0.1': 0.01665216104844726, 'f.22009.0.2': 0.018155625941250964, 'f.22009.0.3': 0.01699570346976702, 'f.22009.0.4': 0.012892743232508413, 'f.22009.0.5': 0.0057519443459460315, 'f.22009.0.6': 0.016364642572462534, 'f.22009.0.7': 0.014463990434915605, 'f.22009.0.8': 0.014454923813547455, 'f.22009.0.9': 0.006858398372622536, 'f.22009.0.10': 0.012971965061379587}	{'const': 0.5002948025556585, 'head_volume': 0.278594394983815, 'Age': 0.0034683726363754813, 'Sex': 0.06683413053441863, 'Education_score': 0.01930279847791718, 'Assessment_centre_11026.0': 0.0732895580983984, 'Assessment_centre_11027.0': 0.06338398549622339, 'Assessment_centre_11028.0': 0.7072604174431231, 'f.22009.0.1': 0.016633633525522076, 'f.22009.0.2': 0.018144764927052304, 'f.22009.0.3': 0.016978144925775034, 'f.22009.0.4': 0.012886661056273466, 'f.22009.0.5': 0.0057491139939927, 'f.22009.0.6': 0.016357007451696142, 'f.22009.0.7': 0.014446673751430059, 'f.22009.0.8': 0.014447068253595327, 'f.22009.0.9': 0.006855027206529517, 'f.22009.0.10': 0.012964506300112984}	1.2125152929626133	0.9457060151523629	1.2125768464449926	0.9455049303034436	rs1187155	0.9392213001225922	False
639	1	Numeric_memory	0.1102508183396941	0.8956145969026148	2.0	0.0628724885675497	0.062775201302932	0.0544895211865628	0.055280929629437	{'const': 11.75442882592045, 'Prob_Class_0': -1.4146032088308553, 'Prob_Class_2': -4.053008748478721, 'head_volume': -1.5954368361482056, 'Age': -0.024097924300182313, 'Sex': -0.08759672124610315, 'Education_score': 0.10904318914140773, 'Assessment_centre_11026.0': 0.029135073805037888, 'Assessment_centre_11027.0': 0.05994544213385261, 'Assessment_centre_11028.0': 0.5231839904109533, 'f.22009.0.1': 0.014110349032141478, 'f.22009.0.2': 0.003554996957658485, 'f.22009.0.3': 0.041409674318386734, 'f.22009.0.4': -0.0020155764747304718, 'f.22009.0.5': -0.006263305690507036, 'f.22009.0.6': -0.013811485831037078, 'f.22009.0.7': 0.01122795986318375, 'f.22009.0.8': -0.0004300379102331973, 'f.22009.0.9': 0.006233067280342954, 'f.22009.0.10': 0.02181426797453645}	{'const': 10.21455708473051, 'head_volume': -1.5934389282197177, 'Age': -0.02430815434901718, 'Sex': -0.09390797145308417, 'Education_score': 0.10899709119904621, 'Assessment_centre_11026.0': 0.030058437214223875, 'Assessment_centre_11027.0': 0.0643784770098152, 'Assessment_centre_11028.0': 0.5201752197104595, 'f.22009.0.1': 0.014145259755321387, 'f.22009.0.2': 0.003702464926606183, 'f.22009.0.3': 0.041135216195995486, 'f.22009.0.4': -0.001952304244246996, 'f.22009.0.5': -0.0063078163631789, 'f.22009.0.6': -0.014038043980722151, 'f.22009.0.7': 0.011468585885968718, 'f.22009.0.8': -0.0003234925540384192, 'f.22009.0.9': 0.00622331090562573, 'f.22009.0.10': 0.021915948226769386}	{'const': 3.3277837244764745, 'Prob_Class_0': 6.331008683344116, 'Prob_Class_2': 9.065425083049801, 'head_volume': 0.2930140766787705, 'Age': 0.004224007390534596, 'Sex': 0.07072535678471491, 'Education_score': 0.020005168968435932, 'Assessment_centre_11026.0': 0.07696741099489554, 'Assessment_centre_11027.0': 0.06652503900402762, 'Assessment_centre_11028.0': 0.6284040377455891, 'f.22009.0.1': 0.0179691604896556, 'f.22009.0.2': 0.01842800547135215, 'f.22009.0.3': 0.017551121430209513, 'f.22009.0.4': 0.0131498289078011, 'f.22009.0.5': 0.006017358674809813, 'f.22009.0.6': 0.017449076959525675, 'f.22009.0.7': 0.015085666209673066, 'f.22009.0.8': 0.014957988015092735, 'f.22009.0.9': 0.007540699655013652, 'f.22009.0.10': 0.013451290026706262}	{'const': 0.512554867532218, 'head_volume': 0.28653269604739395, 'Age': 0.0035762746795917396, 'Sex': 0.06912720605352843, 'Education_score': 0.019985551222455076, 'Assessment_centre_11026.0': 0.07680197790697252, 'Assessment_centre_11027.0': 0.06582317056966232, 'Assessment_centre_11028.0': 0.6280157956718381, 'f.22009.0.1': 0.017953623331836848, 'f.22009.0.2': 0.01841202309972415, 'f.22009.0.3': 0.017532166469027145, 'f.22009.0.4': 0.013143624758572644, 'f.22009.0.5': 0.006014033437196149, 'f.22009.0.6': 0.017434853032331946, 'f.22009.0.7': 0.01507064641164289, 'f.22009.0.8': 0.014944926587427645, 'f.22009.0.9': 0.007534467000255754, 'f.22009.0.10': 0.013443614857819239}	1.2450398479902112	0.9429081795233296	1.24510447280176	0.9429223902392182	rs4711000	0.9392213001225922	False
186	6	Matrix_pattern_puzzles	0.1045733634524517	0.9007134442288109	2.0	0.1542535011584304	0.1541685827177082	0.1469450820613835	0.1476777900671008	{'const': 11.379901876523494, 'Prob_Class_0': 3.9005294155807544, 'Prob_Class_2': 0.6866188315717907, 'head_volume': -1.257083936119865, 'Age': -0.06473248561372603, 'Sex': 0.14822127919514294, 'Education_score': 0.3579439137220072, 'Assessment_centre_11026.0': 0.32852711916816696, 'Assessment_centre_11027.0': -0.12832741308666987, 'Assessment_centre_11028.0': 3.937584421740327e-14, 'f.22009.0.1': -0.02412354744499789, 'f.22009.0.2': -0.02610992436409247, 'f.22009.0.3': 0.024466365738067684, 'f.22009.0.4': -0.010334766120345815, 'f.22009.0.5': -0.034462413326811124, 'f.22009.0.6': 0.016869319529876064, 'f.22009.0.7': 0.015460791954238424, 'f.22009.0.8': 0.006233762617374153, 'f.22009.0.9': 0.008800050936499335, 'f.22009.0.10': -0.006969379766006804}	{'const': 12.238086196303023, 'head_volume': -1.3266753583388338, 'Age': -0.06386553402477237, 'Sex': 0.15030662976438625, 'Education_score': 0.3576836656905838, 'Assessment_centre_11026.0': 0.32926114332896866, 'Assessment_centre_11027.0': -0.12928972040883419, 'Assessment_centre_11028.0': -1.769571427105797e-14, 'f.22009.0.1': -0.0245935105887666, 'f.22009.0.2': -0.026565603142195658, 'f.22009.0.3': 0.024163354318353935, 'f.22009.0.4': -0.010268804413066986, 'f.22009.0.5': -0.034505183573294504, 'f.22009.0.6': 0.017253844397027825, 'f.22009.0.7': 0.015432622899926366, 'f.22009.0.8': 0.006025059527649175, 'f.22009.0.9': 0.00888044130874216, 'f.22009.0.10': -0.0068596203580406296}	{'const': 4.911254548013608, 'Prob_Class_0': 10.796166087584707, 'Prob_Class_2': 8.73408218454481, 'head_volume': 0.4587747112119576, 'Age': 0.006175338338036406, 'Sex': 0.10672722994177576, 'Education_score': 0.031130120718225122, 'Assessment_centre_11026.0': 0.11411338931279136, 'Assessment_centre_11027.0': 0.10066241880518674, 'Assessment_centre_11028.0': 7.235184515373607e-14, 'f.22009.0.1': 0.02605857728168775, 'f.22009.0.2': 0.028304111936578398, 'f.22009.0.3': 0.02772533385139379, 'f.22009.0.4': 0.019947217517499328, 'f.22009.0.5': 0.009011438913163274, 'f.22009.0.6': 0.02588401747476025, 'f.22009.0.7': 0.022792106912127963, 'f.22009.0.8': 0.023605801086788933, 'f.22009.0.9': 0.01149927599190988, 'f.22009.0.10': 0.020577838324923055}	{'const': 0.7821134612554028, 'head_volume': 0.4322036824327165, 'Age': 0.0055408591312514025, 'Sex': 0.10583236336517328, 'Education_score': 0.03098903411601877, 'Assessment_centre_11026.0': 0.1136785112310866, 'Assessment_centre_11027.0': 0.10052928553759446, 'Assessment_centre_11028.0': 1.384898987180488e-15, 'f.22009.0.1': 0.02601691106498301, 'f.22009.0.2': 0.028252368627449325, 'f.22009.0.3': 0.027696949158108403, 'f.22009.0.4': 0.019933027672222103, 'f.22009.0.5': 0.009006620180476639, 'f.22009.0.6': 0.025855638302649055, 'f.22009.0.7': 0.022781675663195885, 'f.22009.0.8': 0.02358695423209756, 'f.22009.0.9': 0.011487439278553453, 'f.22009.0.10': 0.020566027755232627}	1.880885495026212	1.4780429660835888	1.8809799192151129	1.4783067343681038	rs11790018	0.9398748983257157	False
217	1	Fluid_intel_score	0.1075370969212156	0.8980469440286356	2.0	0.1354525071419077	0.1353855975143204	0.1295416030885419	0.1301002883297622	{'const': 11.991167738381334, 'Prob_Class_0': -4.2246914229705315, 'Prob_Class_2': -1.1802684763023512, 'head_volume': -3.185661093049564, 'Age': -0.030949067244997366, 'Sex': -0.34099324499397715, 'Education_score': 0.3972949805478971, 'Assessment_centre_11026.0': -0.020295522892068343, 'Assessment_centre_11027.0': -0.18031112109232492, 'Assessment_centre_11028.0': -0.9785362049321509, 'f.22009.0.1': -0.07726741771932642, 'f.22009.0.2': -0.0191067726908593, 'f.22009.0.3': 0.04106833841978345, 'f.22009.0.4': -0.012119032143905945, 'f.22009.0.5': -0.018979245739450763, 'f.22009.0.6': 0.020945506969306988, 'f.22009.0.7': 0.00500244698490815, 'f.22009.0.8': 0.05320878736704099, 'f.22009.0.9': 0.005126906731911067, 'f.22009.0.10': 0.02373353179943915}	{'const': 10.725519572623403, 'head_volume': -3.241643611720244, 'Age': -0.031062429006854193, 'Sex': -0.3374809473857207, 'Education_score': 0.39663749119720393, 'Assessment_centre_11026.0': -0.011828875438019606, 'Assessment_centre_11027.0': -0.1740580392655355, 'Assessment_centre_11028.0': -0.9618672602880254, 'f.22009.0.1': -0.07721290374758957, 'f.22009.0.2': -0.019111654735655435, 'f.22009.0.3': 0.04059663417395875, 'f.22009.0.4': -0.012120330940572332, 'f.22009.0.5': -0.01901435943511662, 'f.22009.0.6': 0.020755390892255417, 'f.22009.0.7': 0.004992629223234637, 'f.22009.0.8': 0.05360877600125483, 'f.22009.0.9': 0.005059595351355686, 'f.22009.0.10': 0.02404235168835921}	{'const': 4.0672481207792615, 'Prob_Class_0': 9.45519954712818, 'Prob_Class_2': 8.345168066128215, 'head_volume': 0.40849322342069894, 'Age': 0.005488858612121341, 'Sex': 0.09407840344293565, 'Education_score': 0.025989226402415393, 'Assessment_centre_11026.0': 0.10904683018426273, 'Assessment_centre_11027.0': 0.09418128518624505, 'Assessment_centre_11028.0': 0.6694265844891921, 'f.22009.0.1': 0.022985039119158123, 'f.22009.0.2': 0.023923616043559564, 'f.22009.0.3': 0.02327773898963228, 'f.22009.0.4': 0.017514482478145278, 'f.22009.0.5': 0.00774379684485696, 'f.22009.0.6': 0.02222960472113721, 'f.22009.0.7': 0.01996548266512585, 'f.22009.0.8': 0.019838864415086976, 'f.22009.0.9': 0.009551051963431655, 'f.22009.0.10': 0.017436055662244338}	{'const': 0.6791114574792567, 'head_volume': 0.3895242762739409, 'Age': 0.004802825957666716, 'Sex': 0.092772210655963, 'Education_score': 0.025934869891166442, 'Assessment_centre_11026.0': 0.10730846943737082, 'Assessment_centre_11027.0': 0.09282602686839528, 'Assessment_centre_11028.0': 0.6679658822322943, 'f.22009.0.1': 0.022972032875536185, 'f.22009.0.2': 0.02390992819915808, 'f.22009.0.3': 0.0232359246032421, 'f.22009.0.4': 0.01750445934505092, 'f.22009.0.5': 0.007740843317753152, 'f.22009.0.6': 0.0222183403838083, 'f.22009.0.7': 0.01995002693887566, 'f.22009.0.8': 0.019813224662165608, 'f.22009.0.9': 0.009546422983780178, 'f.22009.0.10': 0.017412247873152507}	1.8742478114896428	1.492058324911633	1.8743203365954595	1.4919821913292952	rs57784799	0.9398748983257157	False
399	7	Fluid_intel_score	0.1066064714907849	0.898883067579584	2.0	0.1024189469384364	0.102349076219967	0.0961925723461875	0.0967817410487664	{'const': 10.005446814330524, 'Prob_Class_0': 3.787754118505434, 'Prob_Class_2': 0.8532542687801128, 'head_volume': -2.9429444923816446, 'Age': -0.0285805527165823, 'Sex': -0.20426823636210137, 'Education_score': 0.3350642366826018, 'Assessment_centre_11026.0': -0.06627573148881907, 'Assessment_centre_11027.0': -0.2228842125167945, 'Assessment_centre_11028.0': -1.1967037245472623, 'f.22009.0.1': -0.01058581133557293, 'f.22009.0.2': 0.003492653960594874, 'f.22009.0.3': 0.037699591753794275, 'f.22009.0.4': 0.0029595012290123167, 'f.22009.0.5': -0.010921749568979984, 'f.22009.0.6': -0.025903238794846597, 'f.22009.0.7': -0.042562310921882625, 'f.22009.0.8': -0.016477894394157318, 'f.22009.0.9': -0.01772299263513665, 'f.22009.0.10': -0.020470241990788528}	{'const': 11.06449822014286, 'head_volume': -2.961366233308739, 'Age': -0.02806072563164683, 'Sex': -0.2057238640227463, 'Education_score': 0.33547631751384144, 'Assessment_centre_11026.0': -0.07197176834348704, 'Assessment_centre_11027.0': -0.22701659755399234, 'Assessment_centre_11028.0': -1.2177167059134513, 'f.22009.0.1': -0.010659324617674147, 'f.22009.0.2': 0.0033049500770416847, 'f.22009.0.3': 0.037292166710568155, 'f.22009.0.4': 0.002913741981463448, 'f.22009.0.5': -0.010810212086348386, 'f.22009.0.6': -0.025649203393090257, 'f.22009.0.7': -0.04252392092976454, 'f.22009.0.8': -0.016595619480334303, 'f.22009.0.9': -0.017710919738280276, 'f.22009.0.10': -0.020292332708192737}	{'const': 2.580691822167973, 'Prob_Class_0': 12.983380013264195, 'Prob_Class_2': 5.134614350356096, 'head_volume': 0.41141273596781297, 'Age': 0.005159653283487903, 'Sex': 0.09756425438535798, 'Education_score': 0.02735238823368806, 'Assessment_centre_11026.0': 0.11244256136212152, 'Assessment_centre_11027.0': 0.09629276206545305, 'Assessment_centre_11028.0': 1.380229807587822, 'f.22009.0.1': 0.02409563364165464, 'f.22009.0.2': 0.025464120617749515, 'f.22009.0.3': 0.024201671826556442, 'f.22009.0.4': 0.018469879274426858, 'f.22009.0.5': 0.00830968424349227, 'f.22009.0.6': 0.02318411709183326, 'f.22009.0.7': 0.020809938630805932, 'f.22009.0.8': 0.020989754843130187, 'f.22009.0.9': 0.009492413823500955, 'f.22009.0.10': 0.017900771980893983}	{'const': 0.7026775086854519, 'head_volume': 0.3943655414711234, 'Age': 0.004929892918022445, 'Sex': 0.09738936026397442, 'Education_score': 0.027324329497769705, 'Assessment_centre_11026.0': 0.11062146192002606, 'Assessment_centre_11027.0': 0.09379473340790914, 'Assessment_centre_11028.0': 1.378877172980237, 'f.22009.0.1': 0.024070833533257605, 'f.22009.0.2': 0.02545211638069343, 'f.22009.0.3': 0.02417368188424366, 'f.22009.0.4': 0.01846109274416245, 'f.22009.0.5': 0.008288929225181286, 'f.22009.0.6': 0.02316994617645358, 'f.22009.0.7': 0.02080089806649086, 'f.22009.0.8': 0.020978290500682607, 'f.22009.0.9': 0.009487578959293376, 'f.22009.0.10': 0.0178905003161984}	1.9348938284435933	1.545634831591848	1.934969136289408	1.5454880811308722	rs7823669	0.9398748983257157	False
552	8	Tower_rearranging	0.1051151967829112	0.9002256967745168	2.0	0.0602488974172231	0.060151909570316	0.0514834232154202	0.0523160010184254	{'const': 14.58364420940451, 'Prob_Class_0': 21.677287540395508, 'Prob_Class_2': -2.288905355192192, 'head_volume': -0.7021474442929699, 'Age': -0.08588501868951008, 'Sex': 0.3632283088639153, 'Education_score': 0.19716137812526607, 'Assessment_centre_11026.0': 0.4264702109963441, 'Assessment_centre_11027.0': -0.04653811643450203, 'Assessment_centre_11028.0': -0.46422308840692733, 'f.22009.0.1': -0.034929502388169546, 'f.22009.0.2': 0.0018091933782179662, 'f.22009.0.3': 0.09401978294465872, 'f.22009.0.4': 0.013173980230137956, 'f.22009.0.5': -0.035555318028694494, 'f.22009.0.6': -0.028033196189222544, 'f.22009.0.7': 0.00910802152257839, 'f.22009.0.8': -0.025954371325429187, 'f.22009.0.9': 0.0013105132853203161, 'f.22009.0.10': -0.011131780651832705}	{'const': 15.2019954461404, 'head_volume': -0.7601008041077998, 'Age': -0.08705882135695016, 'Sex': 0.36763453782904376, 'Education_score': 0.1968382657001497, 'Assessment_centre_11026.0': 0.4483848930413937, 'Assessment_centre_11027.0': -0.027359190766128923, 'Assessment_centre_11028.0': -0.40519472381631205, 'f.22009.0.1': -0.034486336731928434, 'f.22009.0.2': 0.0018544448328606216, 'f.22009.0.3': 0.09394262617952251, 'f.22009.0.4': 0.013806188768901622, 'f.22009.0.5': -0.03591833266622414, 'f.22009.0.6': -0.02802855885373989, 'f.22009.0.7': 0.009371259278645199, 'f.22009.0.8': -0.026735986065208574, 'f.22009.0.9': 0.001453062817680693, 'f.22009.0.10': -0.011781876937438766}	{'const': 8.18959994742533, 'Prob_Class_0': 65.24295936986333, 'Prob_Class_2': 9.917304435574776, 'head_volume': 0.7557043810119438, 'Age': 0.00978895767583564, 'Sex': 0.1784471943060495, 'Education_score': 0.051319439668491854, 'Assessment_centre_11026.0': 0.20557068313666588, 'Assessment_centre_11027.0': 0.1757960053249997, 'Assessment_centre_11028.0': 2.222857526140523, 'f.22009.0.1': 0.04486281619757055, 'f.22009.0.2': 0.046464135175636016, 'f.22009.0.3': 0.04421129170312183, 'f.22009.0.4': 0.033217828999255086, 'f.22009.0.5': 0.015229669392948769, 'f.22009.0.6': 0.042834104941230286, 'f.22009.0.7': 0.03872300901519769, 'f.22009.0.8': 0.03795720187432403, 'f.22009.0.9': 0.018311664063053106, 'f.22009.0.10': 0.034084886939373574}	{'const': 1.3308292543862628, 'head_volume': 0.74288580354629, 'Age': 0.009331868416986043, 'Sex': 0.17788396261107636, 'Education_score': 0.051289020683303974, 'Assessment_centre_11026.0': 0.1976359054436794, 'Assessment_centre_11027.0': 0.17045454795705026, 'Assessment_centre_11028.0': 2.2171850567715383, 'f.22009.0.1': 0.04482162211923694, 'f.22009.0.2': 0.04641611456311922, 'f.22009.0.3': 0.04419031374407427, 'f.22009.0.4': 0.033174295006768544, 'f.22009.0.5': 0.015195020222721787, 'f.22009.0.6': 0.04281525478699255, 'f.22009.0.7': 0.03870153822562271, 'f.22009.0.8': 0.03786719057907319, 'f.22009.0.9': 0.018292800417539876, 'f.22009.0.10': 0.034025761547506826}	3.1105756656120827	2.4742479802755497	3.110736176332435	2.474470154675624	rs340570	0.9398748983257157	False
487	9	Matrix_pattern_puzzles	0.1013450118224618	0.903625586321746	2.0	0.1559913606047124	0.1559108560724416	0.1484449304171781	0.1491644924397343	{'const': 15.981633282481297, 'Prob_Class_0': -2.053666470674907, 'Prob_Class_2': -2.734666528759308, 'head_volume': -2.928436187575014, 'Age': -0.06661948138847987, 'Sex': -0.13440113563856432, 'Education_score': 0.32763933831987735, 'Assessment_centre_11026.0': 0.4480043472205984, 'Assessment_centre_11027.0': 0.00996639091499503, 'Assessment_centre_11028.0': -0.6119490256190938, 'f.22009.0.1': -0.012313732501468392, 'f.22009.0.2': 0.014908976636410883, 'f.22009.0.3': 0.021555604863482746, 'f.22009.0.4': -0.0028857480740726352, 'f.22009.0.5': -0.037061227918772026, 'f.22009.0.6': -0.023380444065763787, 'f.22009.0.7': -0.007811902493583369, 'f.22009.0.8': -0.006581406544047968, 'f.22009.0.9': -0.012943312192056458, 'f.22009.0.10': -0.035989717308297496}	{'const': 14.628485986298596, 'head_volume': -2.9144271568311, 'Age': -0.06708311023191774, 'Sex': -0.13810954668737693, 'Education_score': 0.3276558714769295, 'Assessment_centre_11026.0': 0.43920301300606984, 'Assessment_centre_11027.0': 0.004449398105699498, 'Assessment_centre_11028.0': -0.6137961599709432, 'f.22009.0.1': -0.012198181985756777, 'f.22009.0.2': 0.015122365777270675, 'f.22009.0.3': 0.021638800358526732, 'f.22009.0.4': -0.002832353239359256, 'f.22009.0.5': -0.03700199480437125, 'f.22009.0.6': -0.023862007560456353, 'f.22009.0.7': -0.00797138371131908, 'f.22009.0.8': -0.006222156142577153, 'f.22009.0.9': -0.013006109149664501, 'f.22009.0.10': -0.03577011173902565}	{'const': 3.334382277792007, 'Prob_Class_0': 9.785533041119617, 'Prob_Class_2': 6.141415096404306, 'head_volume': 0.478896480354077, 'Age': 0.0058565342964078644, 'Sex': 0.11150916141072889, 'Education_score': 0.03158356135582549, 'Assessment_centre_11026.0': 0.12783473586686842, 'Assessment_centre_11027.0': 0.10398912557037789, 'Assessment_centre_11028.0': 0.890313769304381, 'f.22009.0.1': 0.028476635756302885, 'f.22009.0.2': 0.028409252208797392, 'f.22009.0.3': 0.028759221866903696, 'f.22009.0.4': 0.020671993878649757, 'f.22009.0.5': 0.00956467109021019, 'f.22009.0.6': 0.02635939668474831, 'f.22009.0.7': 0.023770509911334104, 'f.22009.0.8': 0.023488269024021503, 'f.22009.0.9': 0.011172700942316423, 'f.22009.0.10': 0.020581666303191592}	{'const': 0.8154694851631191, 'head_volume': 0.4537941312380591, 'Age': 0.0057114760217456765, 'Sex': 0.11104750447038456, 'Education_score': 0.03151355946967483, 'Assessment_centre_11026.0': 0.12473872319027433, 'Assessment_centre_11027.0': 0.1025154554238426, 'Assessment_centre_11028.0': 0.889218355196381, 'f.22009.0.1': 0.028460547405353778, 'f.22009.0.2': 0.02839007385602159, 'f.22009.0.3': 0.028738736897826585, 'f.22009.0.4': 0.02065599948111062, 'f.22009.0.5': 0.009559423414079414, 'f.22009.0.6': 0.026323633670794842, 'f.22009.0.7': 0.023753601905670826, 'f.22009.0.8': 0.023462490799842053, 'f.22009.0.9': 0.011166686015213149, 'f.22009.0.10': 0.02056127767774283}	1.969030081661164	1.5648701332871808	1.969123985952294	1.5647777076983622	rs718050	0.9417437872335814	False
15	2	log_reaction_time	0.0985006542433839	0.9061981324650958	2.0	0.1104988997069481	0.1104384537322471	0.1046691236098221	0.1052255801415708	{'const': 5.8736593924478235, 'Prob_Class_0': 0.9399860153141245, 'Prob_Class_2': 0.008727212192926728, 'head_volume': 0.03569089548619041, 'Age': 0.0071340336949699355, 'Sex': -0.025951656106198807, 'Education_score': -0.00602266108747862, 'Assessment_centre_11026.0': 0.0010511475893942995, 'Assessment_centre_11027.0': 0.005311098657589636, 'Assessment_centre_11028.0': 0.1269844098373326, 'f.22009.0.1': 0.0005978151399199089, 'f.22009.0.2': -0.0005496086332969527, 'f.22009.0.3': -0.0001740265507770187, 'f.22009.0.4': -0.0009609031456857577, 'f.22009.0.5': 0.002096398663356418, 'f.22009.0.6': -0.005359943221944214, 'f.22009.0.7': 0.00032852308260669237, 'f.22009.0.8': 0.0008476188158671352, 'f.22009.0.9': -0.0003396005268713662, 'f.22009.0.10': 0.0011240702338131765}	{'const': 5.92630116409401, 'head_volume': 0.032100375538081954, 'Age': 0.007058297953143819, 'Sex': -0.025995948661706184, 'Education_score': -0.006073500603984894, 'Assessment_centre_11026.0': 0.0012354102558731206, 'Assessment_centre_11027.0': 0.005582038251131772, 'Assessment_centre_11028.0': 0.12829752828534027, 'f.22009.0.1': 0.0006243772029543017, 'f.22009.0.2': -0.0005725610618223416, 'f.22009.0.3': -0.00017958504986280476, 'f.22009.0.4': -0.0009543582599743647, 'f.22009.0.5': 0.002103726966920726, 'f.22009.0.6': -0.0053427510242672095, 'f.22009.0.7': 0.00031589084523637236, 'f.22009.0.8': 0.0008265187115067167, 'f.22009.0.9': -0.000340141916620238, 'f.22009.0.10': 0.0011199644653821555}	{'const': 0.24221463193706794, 'Prob_Class_0': 2.29378638691068, 'Prob_Class_2': 0.2748296901427475, 'head_volume': 0.03350723666739343, 'Age': 0.0004446650345883926, 'Sex': 0.007872586596560326, 'Education_score': 0.0022381105331454047, 'Assessment_centre_11026.0': 0.009335489997649656, 'Assessment_centre_11027.0': 0.007795300629722874, 'Assessment_centre_11028.0': 0.09560612270795334, 'f.22009.0.1': 0.001955482215308468, 'f.22009.0.2': 0.0021216410190688906, 'f.22009.0.3': 0.001984748884717395, 'f.22009.0.4': 0.0015186779876337616, 'f.22009.0.5': 0.0006772142423639207, 'f.22009.0.6': 0.001898225147109682, 'f.22009.0.7': 0.0017095084579677457, 'f.22009.0.8': 0.0017100293745546079, 'f.22009.0.9': 0.000798031994560618, 'f.22009.0.10': 0.0015020287842636116}	{'const': 0.058419296509979485, 'head_volume': 0.03249443297572742, 'Age': 0.0004059463248098533, 'Sex': 0.007820308976935572, 'Education_score': 0.0022340527684050443, 'Assessment_centre_11026.0': 0.009290664408909433, 'Assessment_centre_11027.0': 0.007767597644549224, 'Assessment_centre_11028.0': 0.09548565571167006, 'f.22009.0.1': 0.001953180613887909, 'f.22009.0.2': 0.0021203086291071843, 'f.22009.0.3': 0.001983552945287467, 'f.22009.0.4': 0.0015176225325560747, 'f.22009.0.5': 0.0006767985606796541, 'f.22009.0.6': 0.0018970879166895088, 'f.22009.0.7': 0.0017086931080804067, 'f.22009.0.8': 0.0017088365821607973, 'f.22009.0.9': 0.0007977810121342319, 'f.22009.0.10': 0.0015013053781348761}	0.1641217097974489	0.1286270371146687	0.1641272861414153	0.1286150758696928	rs3737882	0.9422809961762547	False
430	1	Numeric_memory_online	0.0982984712251254	0.9063845772743022	2.0	0.0408728696817016	0.0407384709210162	0.0278839776816677	0.0291317477933702	{'const': 9.614838705230747, 'Prob_Class_0': -1.434350955221234, 'Prob_Class_2': 1.1595250624672078, 'head_volume': -1.0634629648587017, 'Age': -0.025410160600962028, 'Sex': -0.023384164971685672, 'Education_score': 0.07938310025154473, 'Assessment_centre_11026.0': 0.1486443564809044, 'Assessment_centre_11027.0': 0.19075890747637725, 'Assessment_centre_11028.0': 0.051544859526146, 'f.22009.0.1': 0.032974046195908664, 'f.22009.0.2': 0.04520414650134604, 'f.22009.0.3': -0.0044016841853572585, 'f.22009.0.4': 0.016934230910269986, 'f.22009.0.5': -0.01370171070931492, 'f.22009.0.6': 0.021771511112113735, 'f.22009.0.7': -0.003685270193580631, 'f.22009.0.8': -0.02859473117493009, 'f.22009.0.9': -0.006827580703165808, 'f.22009.0.10': -0.012983605001764917}	{'const': 9.751641091670574, 'head_volume': -1.0030533190226048, 'Age': -0.02572592537223405, 'Sex': -0.029610449219456474, 'Education_score': 0.07902542802329962, 'Assessment_centre_11026.0': 0.13629396598401253, 'Assessment_centre_11027.0': 0.17965794670355645, 'Assessment_centre_11028.0': 0.049410969490628724, 'f.22009.0.1': 0.032834068030702754, 'f.22009.0.2': 0.04531210066444159, 'f.22009.0.3': -0.0040604960131573765, 'f.22009.0.4': 0.016891820179253118, 'f.22009.0.5': -0.013698994586617387, 'f.22009.0.6': 0.021749251263581744, 'f.22009.0.7': -0.003858961346173438, 'f.22009.0.8': -0.028603702733953233, 'f.22009.0.9': -0.006824867244010248, 'f.22009.0.10': -0.012961003818777603}	{'const': 3.1497272584914944, 'Prob_Class_0': 8.16589543639993, 'Prob_Class_2': 5.50473130068176, 'head_volume': 0.4304517521664136, 'Age': 0.005178881288006241, 'Sex': 0.09921712284079962, 'Education_score': 0.02838460449911985, 'Assessment_centre_11026.0': 0.11562946895572966, 'Assessment_centre_11027.0': 0.09754509700987414, 'Assessment_centre_11028.0': 0.9841789442871876, 'f.22009.0.1': 0.024729405224660782, 'f.22009.0.2': 0.02457902247096317, 'f.22009.0.3': 0.024836704528869595, 'f.22009.0.4': 0.017793023091976518, 'f.22009.0.5': 0.00789562257761574, 'f.22009.0.6': 0.0223886913204569, 'f.22009.0.7': 0.020584669184616735, 'f.22009.0.8': 0.02045606081930775, 'f.22009.0.9': 0.009620484876099117, 'f.22009.0.10': 0.017720563875460213}	{'const': 0.7197797207098452, 'head_volume': 0.4013958944155132, 'Age': 0.004978434450643918, 'Sex': 0.09659678240786473, 'Education_score': 0.028346678579085287, 'Assessment_centre_11026.0': 0.11211098370907073, 'Assessment_centre_11027.0': 0.09394426954409417, 'Assessment_centre_11028.0': 0.9835276173476241, 'f.22009.0.1': 0.024710350989563593, 'f.22009.0.2': 0.02455613790103668, 'f.22009.0.3': 0.024802212351730548, 'f.22009.0.4': 0.01777981344992177, 'f.22009.0.5': 0.007890187320371717, 'f.22009.0.6': 0.022369017826691467, 'f.22009.0.7': 0.020564433415962893, 'f.22009.0.8': 0.020419026293747013, 'f.22009.0.9': 0.009614251907986196, 'f.22009.0.10': 0.01770671162231751}	1.3750667353866264	1.041879222148506	1.3751630733931464	1.041945077571941	rs4348791	0.9422809961762547	False
508	2	Matrix_pattern_puzzles	0.0893146330169052	0.9145612720602284	2.0	0.1446624216168701	0.1445892471322735	0.1368791773691309	0.1376313606256939	{'const': 15.914962423939933, 'Prob_Class_0': -2.0680445633222124, 'Prob_Class_2': -4.324100688933342, 'head_volume': -2.104110767785072, 'Age': -0.06527236962529731, 'Sex': -0.012020744465938746, 'Education_score': 0.3209508933015832, 'Assessment_centre_11026.0': 0.5444103604396047, 'Assessment_centre_11027.0': 0.0021262774603856907, 'Assessment_centre_11028.0': -2.0456136282225863, 'f.22009.0.1': 0.04736440146733862, 'f.22009.0.2': 0.05293732934194112, 'f.22009.0.3': 0.00033200940280724185, 'f.22009.0.4': -0.008260251944662596, 'f.22009.0.5': -0.025439160311871233, 'f.22009.0.6': 0.010654672998788445, 'f.22009.0.7': 0.002147817525343085, 'f.22009.0.8': 0.013465806962941872, 'f.22009.0.9': -0.01917676223656825, 'f.22009.0.10': 0.004250900517082098}	{'const': 14.00628957760108, 'head_volume': -2.088766350932218, 'Age': -0.06556891029011164, 'Sex': -0.005504753611598717, 'Education_score': 0.3209498222212419, 'Assessment_centre_11026.0': 0.549932883807373, 'Assessment_centre_11027.0': 0.007919755256142108, 'Assessment_centre_11028.0': -2.0101537843931716, 'f.22009.0.1': 0.047354524741815354, 'f.22009.0.2': 0.05305709749914622, 'f.22009.0.3': 0.0007123880673404193, 'f.22009.0.4': -0.008273476910731593, 'f.22009.0.5': -0.025484942693116033, 'f.22009.0.6': 0.010745337606536676, 'f.22009.0.7': 0.002229217688930399, 'f.22009.0.8': 0.013317843930523033, 'f.22009.0.9': -0.0191762430873602, 'f.22009.0.10': 0.003921675491312842}	{'const': 4.800309970647342, 'Prob_Class_0': 13.515492030327792, 'Prob_Class_2': 10.97079920593165, 'head_volume': 0.4605347814328356, 'Age': 0.005987870949488781, 'Sex': 0.10929502705383365, 'Education_score': 0.031100516698772188, 'Assessment_centre_11026.0': 0.12081653822793864, 'Assessment_centre_11027.0': 0.10460113722737319, 'Assessment_centre_11028.0': 1.3650930023512713, 'f.22009.0.1': 0.027273344586248333, 'f.22009.0.2': 0.02809320863381711, 'f.22009.0.3': 0.0268953752587883, 'f.22009.0.4': 0.020171442987018923, 'f.22009.0.5': 0.009273259440744292, 'f.22009.0.6': 0.025977481111733206, 'f.22009.0.7': 0.02364787516334781, 'f.22009.0.8': 0.02301349200808054, 'f.22009.0.9': 0.011149400637316911, 'f.22009.0.10': 0.020698689948191806}	{'const': 0.804183395385649, 'head_volume': 0.4495914245990182, 'Age': 0.005664120990682863, 'Sex': 0.10812304192920393, 'Education_score': 0.031062563561258992, 'Assessment_centre_11026.0': 0.11999761806002844, 'Assessment_centre_11027.0': 0.10335683049420977, 'Assessment_centre_11028.0': 1.3619181024058349, 'f.22009.0.1': 0.027223146860063628, 'f.22009.0.2': 0.02807953574034852, 'f.22009.0.3': 0.02685912985585356, 'f.22009.0.4': 0.02015697208090517, 'f.22009.0.5': 0.009267827616002339, 'f.22009.0.6': 0.025965273412497904, 'f.22009.0.7': 0.023636694112831577, 'f.22009.0.8': 0.02300051606176563, 'f.22009.0.9': 0.011142934449698105, 'f.22009.0.10': 0.020672556081177514}	1.911066040890564	1.5260635805092653	1.9111477853885053	1.5259343283779492	rs36132266	0.9484339117661628	False
550	8	Matrix_pattern_puzzles	0.0904913939482154	0.9134858493718312	2.0	0.1392933462892359	0.1392172480529148	0.1313043739294389	0.1320755658747301	{'const': 14.268874561642395, 'Prob_Class_0': -11.768062852423745, 'Prob_Class_2': 1.412073196528902, 'head_volume': -2.1808439280615763, 'Age': -0.06483575951136744, 'Sex': -0.008855194628272387, 'Education_score': 0.31318136307016153, 'Assessment_centre_11026.0': 0.551144487351393, 'Assessment_centre_11027.0': 0.0027874795808443143, 'Assessment_centre_11028.0': -1.9745830826053608, 'f.22009.0.1': 0.04452520719052372, 'f.22009.0.2': 0.04759985314553612, 'f.22009.0.3': 0.002819465664153177, 'f.22009.0.4': -0.008896656589637487, 'f.22009.0.5': -0.023389385935408534, 'f.22009.0.6': 0.015551941698533266, 'f.22009.0.7': 0.0015432733457680248, 'f.22009.0.8': 0.011284591310352247, 'f.22009.0.9': -0.0197517245224092, 'f.22009.0.10': 0.002074212928564474}	{'const': 14.017986010593736, 'head_volume': -2.148282221580598, 'Age': -0.06413895235560904, 'Sex': -0.011285806776061915, 'Education_score': 0.31332147402245963, 'Assessment_centre_11026.0': 0.5389614292754155, 'Assessment_centre_11027.0': -0.008171021846524528, 'Assessment_centre_11028.0': -2.009064124769527, 'f.22009.0.1': 0.04429574401760286, 'f.22009.0.2': 0.047534658137316624, 'f.22009.0.3': 0.0028693376877199266, 'f.22009.0.4': -0.009253446027904025, 'f.22009.0.5': -0.02317506310851285, 'f.22009.0.6': 0.015515675364072093, 'f.22009.0.7': 0.0013825213674409915, 'f.22009.0.8': 0.01169772406370716, 'f.22009.0.9': -0.019811446603868042, 'f.22009.0.10': 0.0024556484351652566}	{'const': 5.031911956806312, 'Prob_Class_0': 40.11187274503792, 'Prob_Class_2': 6.087746696476303, 'head_volume': 0.46469954265305247, 'Age': 0.00602948220063461, 'Sex': 0.10973594709277669, 'Education_score': 0.031499760649981945, 'Assessment_centre_11026.0': 0.12640971217860275, 'Assessment_centre_11027.0': 0.10819528276711261, 'Assessment_centre_11028.0': 1.3703877094707029, 'f.22009.0.1': 0.02761179476025922, 'f.22009.0.2': 0.028568068778859205, 'f.22009.0.3': 0.027247975220008748, 'f.22009.0.4': 0.02041406151581237, 'f.22009.0.5': 0.009369051580547223, 'f.22009.0.6': 0.026363177416724313, 'f.22009.0.7': 0.023839245491652436, 'f.22009.0.8': 0.023348480877963835, 'f.22009.0.9': 0.011279455818979142, 'f.22009.0.10': 0.020984360449268692}	{'const': 0.819344708872734, 'head_volume': 0.4567127039981366, 'Age': 0.005741691656161357, 'Sex': 0.10938221805122308, 'Education_score': 0.031483195441426685, 'Assessment_centre_11026.0': 0.12154323803530838, 'Assessment_centre_11027.0': 0.10482289836150457, 'Assessment_centre_11028.0': 1.366901757129689, 'f.22009.0.1': 0.027587813406651025, 'f.22009.0.2': 0.028536602155655705, 'f.22009.0.3': 0.027234949121009683, 'f.22009.0.4': 0.02038737161639824, 'f.22009.0.5': 0.009346648644848205, 'f.22009.0.6': 0.02635115815404339, 'f.22009.0.7': 0.0238256319686801, 'f.22009.0.8': 0.02329427118792092, 'f.22009.0.9': 0.011268599446700998, 'f.22009.0.10': 0.020948894958382664}	1.9177760305831792	1.5345310214360144	1.917860807520444	1.534635168293802	rs340570	0.9484339117661628	False
748	6	Tower_rearranging	0.0824573463389288	0.9208537972596214	2.0	0.098961523568896	0.0988883603569652	0.0905323108400969	0.0913532408911848	{'const': 20.079736272234094, 'Prob_Class_0': -1.3836694217739227, 'Prob_Class_2': -5.158885932835931, 'head_volume': -2.462319199965083, 'Age': -0.10047524094418572, 'Sex': 0.10868853192155792, 'Education_score': 0.26514682476698265, 'Assessment_centre_11026.0': 0.15174256193786984, 'Assessment_centre_11027.0': 0.10617008142015777, 'Assessment_centre_11028.0': -0.5099621411125214, 'f.22009.0.1': -0.03850930974026032, 'f.22009.0.2': -0.03492048912533037, 'f.22009.0.3': 0.07340056553040461, 'f.22009.0.4': 0.016907592523419997, 'f.22009.0.5': -0.0567598802962362, 'f.22009.0.6': 0.048991903689772624, 'f.22009.0.7': 0.027037702610026908, 'f.22009.0.8': 0.032352703347933734, 'f.22009.0.9': 0.005599782358656126, 'f.22009.0.10': -0.06941441908058446}	{'const': 18.20892277202043, 'head_volume': -2.5873401219256498, 'Age': -0.09887499553071899, 'Sex': 0.12306039585509534, 'Education_score': 0.2658218791445045, 'Assessment_centre_11026.0': 0.16598274148123082, 'Assessment_centre_11027.0': 0.11586050441173527, 'Assessment_centre_11028.0': -0.4846003517714363, 'f.22009.0.1': -0.03893012233883926, 'f.22009.0.2': -0.035467570006916034, 'f.22009.0.3': 0.07358313680755688, 'f.22009.0.4': 0.01711004245614682, 'f.22009.0.5': -0.05660121638994949, 'f.22009.0.6': 0.04842566119004771, 'f.22009.0.7': 0.026635681615830395, 'f.22009.0.8': 0.03278312054638174, 'f.22009.0.9': 0.005779819259146107, 'f.22009.0.10': -0.06955479239507519}	{'const': 7.613867115743773, 'Prob_Class_0': 33.485588397608396, 'Prob_Class_2': 12.869714657624154, 'head_volume': 0.7856383032132291, 'Age': 0.010251627918610302, 'Sex': 0.17554327309207324, 'Education_score': 0.04997767594372936, 'Assessment_centre_11026.0': 0.19269716660872455, 'Assessment_centre_11027.0': 0.1694224688454581, 'Assessment_centre_11028.0': 3.041008827648786, 'f.22009.0.1': 0.043457434559259434, 'f.22009.0.2': 0.04541421262612038, 'f.22009.0.3': 0.04426951343471167, 'f.22009.0.4': 0.03296876007981638, 'f.22009.0.5': 0.014623198127998515, 'f.22009.0.6': 0.04156891168573, 'f.22009.0.7': 0.03813660633273946, 'f.22009.0.8': 0.03620754130338855, 'f.22009.0.9': 0.019699193051528684, 'f.22009.0.10': 0.033222493090229115}	{'const': 1.2878013020970194, 'head_volume': 0.7215480237528097, 'Age': 0.008871399162670856, 'Sex': 0.17185530698901338, 'Education_score': 0.04984112357456332, 'Assessment_centre_11026.0': 0.1878017905713264, 'Assessment_centre_11027.0': 0.16440482031396547, 'Assessment_centre_11028.0': 3.0381582072360667, 'f.22009.0.1': 0.043406438531294764, 'f.22009.0.2': 0.04535925040596179, 'f.22009.0.3': 0.044244716522209966, 'f.22009.0.4': 0.03294349694369622, 'f.22009.0.5': 0.014593549613612993, 'f.22009.0.6': 0.04152001692056441, 'f.22009.0.7': 0.03807144036190877, 'f.22009.0.8': 0.03615937837038651, 'f.22009.0.9': 0.019681207824492977, 'f.22009.0.10': 0.03320542202722888}	3.0133984213587133	2.3871440486518622	3.0135207609911547	2.387448067880023	rs10031499	0.9537819848311738	False
20	2	Tower_rearranging	0.077481678648361	0.9254465964687948	2.0	0.0929479867591245	0.0928817786455048	0.0848302344032241	0.0856248328746688	{'const': 14.62416667503034, 'Prob_Class_0': 2.6972459789481427, 'Prob_Class_2': 2.566909344195993, 'head_volume': -1.246383823017192, 'Age': -0.1085147462310715, 'Sex': 0.2701476602968723, 'Education_score': 0.24812692093241492, 'Assessment_centre_11026.0': 0.2722863871312006, 'Assessment_centre_11027.0': -0.12195569788790792, 'Assessment_centre_11028.0': -1.7300884820519347, 'f.22009.0.1': -0.0788588764282062, 'f.22009.0.2': 0.03517221351027912, 'f.22009.0.3': 0.014947990483213377, 'f.22009.0.4': 0.02185807427411361, 'f.22009.0.5': -0.051130266834480576, 'f.22009.0.6': -0.012396001717134965, 'f.22009.0.7': 0.04389401526684023, 'f.22009.0.8': 0.04745782638217232, 'f.22009.0.9': 0.00807619272055226, 'f.22009.0.10': -0.055336177210287274}	{'const': 16.232807419210406, 'head_volume': -1.2142452603042377, 'Age': -0.10736167459813027, 'Sex': 0.2795247688145654, 'Education_score': 0.24905103424973163, 'Assessment_centre_11026.0': 0.28531067179932557, 'Assessment_centre_11027.0': -0.11523600490693447, 'Assessment_centre_11028.0': -1.7037850549955806, 'f.22009.0.1': -0.07900947934794111, 'f.22009.0.2': 0.035238212166274895, 'f.22009.0.3': 0.01541345726765617, 'f.22009.0.4': 0.021468401769177217, 'f.22009.0.5': -0.05118507110428601, 'f.22009.0.6': -0.012436217421328995, 'f.22009.0.7': 0.044232362711680975, 'f.22009.0.8': 0.0478178469033518, 'f.22009.0.9': 0.008121617441228957, 'f.22009.0.10': -0.055386270267927834}	{'const': 6.214488223075873, 'Prob_Class_0': 52.456964562572864, 'Prob_Class_2': 7.256921027872315, 'head_volume': 0.7337970630616036, 'Age': 0.009827637995916018, 'Sex': 0.17201222528488747, 'Education_score': 0.04966820221567325, 'Assessment_centre_11026.0': 0.19165269780640828, 'Assessment_centre_11027.0': 0.16401816334803968, 'Assessment_centre_11028.0': 1.7925348769441098, 'f.22009.0.1': 0.042889013607459066, 'f.22009.0.2': 0.0462279994116886, 'f.22009.0.3': 0.043385383478868195, 'f.22009.0.4': 0.032867812140136, 'f.22009.0.5': 0.014629088281133766, 'f.22009.0.6': 0.04178458564230371, 'f.22009.0.7': 0.036929062166299174, 'f.22009.0.8': 0.036926705894045384, 'f.22009.0.9': 0.017662631478147887, 'f.22009.0.10': 0.033049801884270015}	{'const': 1.2702541726786059, 'head_volume': 0.7084234785810043, 'Age': 0.008893867680344161, 'Sex': 0.17013247542243748, 'Education_score': 0.049513578881504476, 'Assessment_centre_11026.0': 0.1872031664989926, 'Assessment_centre_11027.0': 0.16162836711376027, 'Assessment_centre_11028.0': 1.7877775396372337, 'f.22009.0.1': 0.04284864602573021, 'f.22009.0.2': 0.04618847820389043, 'f.22009.0.3': 0.0433502499441008, 'f.22009.0.4': 0.03283445274899711, 'f.22009.0.5': 0.014621950006952149, 'f.22009.0.6': 0.04176579941964442, 'f.22009.0.7': 0.03690256455290749, 'f.22009.0.8': 0.03689810503527947, 'f.22009.0.9': 0.01765417987379524, 'f.22009.0.10': 0.03303520536385336}	3.0640914610761314	2.428251740773629	3.0642032870854488	2.428391456405623	rs3737882	0.9550175509093898	False
63	9	Fluid_intel_score	0.0767705874446253	0.9261041971224132	2.0	0.1185399971277029	0.118492675307962	0.1126841439617681	0.1132566080403991	{'const': 9.950086435218838, 'Prob_Class_0': 1.947621055694185, 'Prob_Class_2': 1.619038186982337, 'head_volume': -2.9925584094069255, 'Age': -0.02816515331654164, 'Sex': -0.3297724975900974, 'Education_score': 0.392644802570691, 'Assessment_centre_11026.0': -0.1597702397432523, 'Assessment_centre_11027.0': -0.23675992221669634, 'Assessment_centre_11028.0': 0.25428348338274753, 'f.22009.0.1': -0.0015648760969179248, 'f.22009.0.2': 0.028547732715768492, 'f.22009.0.3': 0.009353398773189518, 'f.22009.0.4': 0.002343071423902471, 'f.22009.0.5': -0.00773476537487933, 'f.22009.0.6': 0.020720774673131614, 'f.22009.0.7': 0.026482932589995612, 'f.22009.0.8': 0.003696486260222261, 'f.22009.0.9': 0.011067463432388812, 'f.22009.0.10': -0.003454582378451764}	{'const': 10.875547058951447, 'head_volume': -2.9809003908907346, 'Age': -0.0281202339897176, 'Sex': -0.32955431008713726, 'Education_score': 0.3923748926841981, 'Assessment_centre_11026.0': -0.15898277649213238, 'Assessment_centre_11027.0': -0.23513048684733068, 'Assessment_centre_11028.0': 0.25001089916241626, 'f.22009.0.1': -0.0018257976523004815, 'f.22009.0.2': 0.02836482415263035, 'f.22009.0.3': 0.00939816386341355, 'f.22009.0.4': 0.0024248712963198388, 'f.22009.0.5': -0.007852063706223442, 'f.22009.0.6': 0.02060420695360126, 'f.22009.0.7': 0.026297242464332925, 'f.22009.0.8': 0.00387678938332082, 'f.22009.0.9': 0.011033172149858226, 'f.22009.0.10': -0.003508153309677922}	{'const': 2.490994611573009, 'Prob_Class_0': 8.970405442645895, 'Prob_Class_2': 4.7916736408137055, 'head_volume': 0.3865714911881371, 'Age': 0.005120239460685111, 'Sex': 0.09294292753527682, 'Education_score': 0.026628408879771352, 'Assessment_centre_11026.0': 0.11048639796971318, 'Assessment_centre_11027.0': 0.09345572458738151, 'Assessment_centre_11028.0': 1.1270613904276625, 'f.22009.0.1': 0.023215973416916173, 'f.22009.0.2': 0.02519015035681942, 'f.22009.0.3': 0.02355026603643484, 'f.22009.0.4': 0.017929734184134478, 'f.22009.0.5': 0.00803301522840707, 'f.22009.0.6': 0.022576797986713235, 'f.22009.0.7': 0.020321086233926616, 'f.22009.0.8': 0.02026035238497772, 'f.22009.0.9': 0.009485567105334705, 'f.22009.0.10': 0.01780341166915657}	{'const': 0.6915346202675832, 'head_volume': 0.38479665558533677, 'Age': 0.004813956172090296, 'Sex': 0.09274450329977098, 'Education_score': 0.02660556899445089, 'Assessment_centre_11026.0': 0.11009325635892607, 'Assessment_centre_11027.0': 0.09211332229959666, 'Assessment_centre_11028.0': 1.12604655002605, 'f.22009.0.1': 0.023198910871499476, 'f.22009.0.2': 0.025177435738836847, 'f.22009.0.3': 0.023540171352746074, 'f.22009.0.4': 0.017922095838315326, 'f.22009.0.5': 0.008024845605304939, 'f.22009.0.6': 0.022567491030697218, 'f.22009.0.7': 0.02029862929736043, 'f.22009.0.8': 0.020248585323437956, 'f.22009.0.9': 0.009477934679102188, 'f.22009.0.10': 0.017796066832586534}	1.9353006020903127	1.549155051077413	1.9353525504015296	1.5490552333093022	rs1187155	0.9550175509093898	False
245	5	Fluid_intel_score	0.0738131045713322	0.9288470968540774	2.0	0.1376672153862163	0.1376213734992836	0.1317672071371483	0.1323459374969402	{'const': 10.538297474996059, 'Prob_Class_0': -1.3604258718061373, 'Prob_Class_2': 1.7048738429003134, 'head_volume': -3.2613683927319284, 'Age': -0.03150274811118672, 'Sex': -0.3269663743550779, 'Education_score': 0.39944106398457135, 'Assessment_centre_11026.0': -0.017862528158185523, 'Assessment_centre_11027.0': -0.17242260474182294, 'Assessment_centre_11028.0': -0.8956864000057972, 'f.22009.0.1': -0.07842588853757308, 'f.22009.0.2': -0.014612745644397278, 'f.22009.0.3': 0.041299755227916034, 'f.22009.0.4': -0.016521702195120697, 'f.22009.0.5': -0.01736127792962932, 'f.22009.0.6': 0.018900397272902037, 'f.22009.0.7': 0.009311006030547974, 'f.22009.0.8': 0.05477861738837188, 'f.22009.0.9': 0.004873969474913362, 'f.22009.0.10': 0.025515969749533293}	{'const': 10.770130714043976, 'head_volume': -3.2932322715712408, 'Age': -0.0314110139767584, 'Sex': -0.3246430323083725, 'Education_score': 0.3992899481264684, 'Assessment_centre_11026.0': -0.014569303102591814, 'Assessment_centre_11027.0': -0.16896910810414706, 'Assessment_centre_11028.0': -0.8907668981341024, 'f.22009.0.1': -0.07828508604277774, 'f.22009.0.2': -0.01450784879502771, 'f.22009.0.3': 0.04132278322331936, 'f.22009.0.4': -0.016403033387869175, 'f.22009.0.5': -0.017478281372839247, 'f.22009.0.6': 0.018859720029925465, 'f.22009.0.7': 0.009118713783360956, 'f.22009.0.8': 0.05509707361649294, 'f.22009.0.9': 0.004731261113433229, 'f.22009.0.10': 0.025664172846209938}	{'const': 5.514841894799821, 'Prob_Class_0': 13.162555454915436, 'Prob_Class_2': 9.352863195999038, 'head_volume': 0.40171964043799685, 'Age': 0.005254177583708362, 'Sex': 0.09325968289926967, 'Education_score': 0.025991985418820404, 'Assessment_centre_11026.0': 0.10800872871655753, 'Assessment_centre_11027.0': 0.0934404314685549, 'Assessment_centre_11028.0': 0.7136992859889942, 'f.22009.0.1': 0.023001714958573137, 'f.22009.0.2': 0.023859832451957937, 'f.22009.0.3': 0.023217652975176698, 'f.22009.0.4': 0.017522998696852837, 'f.22009.0.5': 0.007761709501119445, 'f.22009.0.6': 0.022251273291849824, 'f.22009.0.7': 0.019955382801116445, 'f.22009.0.8': 0.01977799524479303, 'f.22009.0.9': 0.009546302451406277, 'f.22009.0.10': 0.01746827991077706}	{'const': 0.6793581722481787, 'head_volume': 0.3891225409541807, 'Age': 0.004802687185665233, 'Sex': 0.09264441072934591, 'Education_score': 0.02597461888003187, 'Assessment_centre_11026.0': 0.10746832272268315, 'Assessment_centre_11027.0': 0.09282367182469811, 'Assessment_centre_11028.0': 0.7133422936479307, 'f.22009.0.1': 0.02298324036230704, 'f.22009.0.2': 0.023843738430113393, 'f.22009.0.3': 0.023208772150806443, 'f.22009.0.4': 0.017514415187034865, 'f.22009.0.5': 0.007745013280690484, 'f.22009.0.6': 0.022243198343236868, 'f.22009.0.7': 0.01994225892502798, 'f.22009.0.8': 0.01975243190877574, 'f.22009.0.9': 0.009529704241582802, 'f.22009.0.10': 0.017438792342975844}	1.87260316279724	1.49172783687583	1.8726529362276088	1.4917773764674784	rs910697	0.9550175509093898	False
461	5	Tower_rearranging	0.0745302029657468	0.9281818890653772	2.0	0.1027100291657916	0.1026464897799053	0.0946109747972168	0.0954063333139625	{'const': 18.122411106409075, 'Prob_Class_0': 2.724363922006597, 'Prob_Class_2': 3.7358378051531984, 'head_volume': -2.8042898659487085, 'Age': -0.11153121213647167, 'Sex': 0.180202557542989, 'Education_score': 0.17806938220063886, 'Assessment_centre_11026.0': -0.029239560984736807, 'Assessment_centre_11027.0': -0.06512809856425876, 'Assessment_centre_11028.0': -1.8063084288759295, 'f.22009.0.1': 0.00029474834248296143, 'f.22009.0.2': 0.07168124300058132, 'f.22009.0.3': 0.10258419668725602, 'f.22009.0.4': 0.03169361640555006, 'f.22009.0.5': -0.03644622435070062, 'f.22009.0.6': 0.03129576100881416, 'f.22009.0.7': 0.06090094487639564, 'f.22009.0.8': 0.027278058165218902, 'f.22009.0.9': -0.014962614127328864, 'f.22009.0.10': -0.03793956588488665}	{'const': 19.920050871748668, 'head_volume': -2.8933968331809155, 'Age': -0.1115167645462164, 'Sex': 0.1901157874829568, 'Education_score': 0.1787704212224891, 'Assessment_centre_11026.0': -0.012448413821551388, 'Assessment_centre_11027.0': -0.051690150311307484, 'Assessment_centre_11028.0': -1.7837211923957867, 'f.22009.0.1': 0.0004956870719482378, 'f.22009.0.2': 0.0717871432577641, 'f.22009.0.3': 0.10232915874590433, 'f.22009.0.4': 0.03154559110169608, 'f.22009.0.5': -0.036377702248627124, 'f.22009.0.6': 0.03119813615419984, 'f.22009.0.7': 0.061413992883924635, 'f.22009.0.8': 0.027388967631244817, 'f.22009.0.9': -0.014938203839727437, 'f.22009.0.10': -0.03788219853568307}	{'const': 7.418438627029207, 'Prob_Class_0': 23.807712096874678, 'Prob_Class_2': 9.881004869646295, 'head_volume': 0.7382234746917195, 'Age': 0.009002820911599417, 'Sex': 0.174880827361155, 'Education_score': 0.04880813726331152, 'Assessment_centre_11026.0': 0.1980029565191823, 'Assessment_centre_11027.0': 0.16227862807961113, 'Assessment_centre_11028.0': 1.3651881857804957, 'f.22009.0.1': 0.0439248375529671, 'f.22009.0.2': 0.04373499219172429, 'f.22009.0.3': 0.044171266328534624, 'f.22009.0.4': 0.03175476259768428, 'f.22009.0.5': 0.014671146335205141, 'f.22009.0.6': 0.040521251571465085, 'f.22009.0.7': 0.036574194538910434, 'f.22009.0.8': 0.03617286813753492, 'f.22009.0.9': 0.017190152802872758, 'f.22009.0.10': 0.03178634229056989}	{'const': 1.2527831157550982, 'head_volume': 0.6977429386835668, 'Age': 0.008790371783392014, 'Sex': 0.1710148738329601, 'Education_score': 0.048658629118239885, 'Assessment_centre_11026.0': 0.19212044354905247, 'Assessment_centre_11027.0': 0.1580147209553329, 'Assessment_centre_11028.0': 1.3629919659272374, 'f.22009.0.1': 0.0439013219899192, 'f.22009.0.2': 0.043688441975527445, 'f.22009.0.3': 0.044129482326838346, 'f.22009.0.4': 0.031722712028496816, 'f.22009.0.5': 0.014663627750893889, 'f.22009.0.6': 0.04050219680015364, 'f.22009.0.7': 0.03649003537530702, 'f.22009.0.8': 0.03615570046076147, 'f.22009.0.9': 0.017172395153674608, 'f.22009.0.10': 0.031771860668617966}	3.0177817709232144	2.375571579591236	3.017888617434529	2.375683744927308	rs4779931	0.9550175509093898	False
493	0	Numeric_memory_online	0.076281665256058	0.9265588839719214	2.0	0.0375875280931787	0.0374869603863017	0.0250629822258982	0.0262949482977703	{'const': 10.23526121023328, 'Prob_Class_0': -2.164196906656949, 'Prob_Class_2': -0.43496872544571374, 'head_volume': -1.5316420247641709, 'Age': -0.018331472463420588, 'Sex': 0.010662151709600887, 'Education_score': 0.08108108747399174, 'Assessment_centre_11026.0': 0.0792260327583072, 'Assessment_centre_11027.0': 0.07792196487471414, 'Assessment_centre_11028.0': -1.1886916809274082, 'f.22009.0.1': -0.0016006431232893359, 'f.22009.0.2': 0.021950982512222973, 'f.22009.0.3': -0.012992536979102635, 'f.22009.0.4': 0.0157680120601145, 'f.22009.0.5': -0.010474471727601548, 'f.22009.0.6': 0.010844192778052337, 'f.22009.0.7': 0.030690564737186135, 'f.22009.0.8': 0.01622163964476425, 'f.22009.0.9': 0.0004465040690012287, 'f.22009.0.10': 0.007946704421529954}	{'const': 9.72889422914419, 'head_volume': -1.5251946932948652, 'Age': -0.018726721637281445, 'Sex': 0.006201625104608283, 'Education_score': 0.08080176122398496, 'Assessment_centre_11026.0': 0.06990240911328505, 'Assessment_centre_11027.0': 0.07295235100886593, 'Assessment_centre_11028.0': -1.215690937557211, 'f.22009.0.1': -0.0016664873621405618, 'f.22009.0.2': 0.021691729694988796, 'f.22009.0.3': -0.01338767354153933, 'f.22009.0.4': 0.01559679564080415, 'f.22009.0.5': -0.010515938934512777, 'f.22009.0.6': 0.010933699591515467, 'f.22009.0.7': 0.031054851509898965, 'f.22009.0.8': 0.01663113137185073, 'f.22009.0.9': 0.00036730688462607896, 'f.22009.0.10': 0.007909375201724246}	{'const': 3.043208485158283, 'Prob_Class_0': 8.308409083973192, 'Prob_Class_2': 5.109062591248469, 'head_volume': 0.4079976153395934, 'Age': 0.005727516260405013, 'Sex': 0.09644678849341057, 'Education_score': 0.027898964773480465, 'Assessment_centre_11026.0': 0.11220519610833199, 'Assessment_centre_11027.0': 0.09624914306469869, 'Assessment_centre_11028.0': 0.9921708327009792, 'f.22009.0.1': 0.023569514148058763, 'f.22009.0.2': 0.024147739341709724, 'f.22009.0.3': 0.023423735951328274, 'f.22009.0.4': 0.017840437590397284, 'f.22009.0.5': 0.0082064966833341, 'f.22009.0.6': 0.022236171898220778, 'f.22009.0.7': 0.020401532531705267, 'f.22009.0.8': 0.020220230416335316, 'f.22009.0.9': 0.009649989307750855, 'f.22009.0.10': 0.01795445861606373}	{'const': 0.7155686630353596, 'head_volume': 0.4070346430512366, 'Age': 0.004921361977031532, 'Sex': 0.09558774228404958, 'Education_score': 0.02787194158837431, 'Assessment_centre_11026.0': 0.10937781562376542, 'Assessment_centre_11027.0': 0.09407292563000243, 'Assessment_centre_11028.0': 0.9870974904266787, 'f.22009.0.1': 0.023529814091622806, 'f.22009.0.2': 0.024123356196024886, 'f.22009.0.3': 0.023383871607716974, 'f.22009.0.4': 0.01781944332647781, 'f.22009.0.5': 0.00819837223556285, 'f.22009.0.6': 0.0222104113664788, 'f.22009.0.7': 0.02036112814469017, 'f.22009.0.8': 0.020174545981695016, 'f.22009.0.9': 0.009641726936250372, 'f.22009.0.10': 0.017931837348780077}	1.3811910736784478	1.0492889328100437	1.3812632358722032	1.049307562262274	rs10916856	0.9550175509093898	False
654	3	Numeric_memory_online	0.073792160042708	0.928868260824966	2.0	0.0415210751210659	0.0414222926766215	0.0288038268161081	0.0300584007487991	{'const': 8.60937804459327, 'Prob_Class_0': 2.8222479484220937, 'Prob_Class_2': 1.6327725758030205, 'head_volume': -1.1037598947638085, 'Age': -0.021422980437530756, 'Sex': -0.03175680433758368, 'Education_score': 0.09358327237162371, 'Assessment_centre_11026.0': 0.15551567198961208, 'Assessment_centre_11027.0': 0.026031842464663252, 'Assessment_centre_11028.0': 0.5838750323838662, 'f.22009.0.1': 0.023537919976914554, 'f.22009.0.2': 0.010517982878048025, 'f.22009.0.3': -0.0019452800977749277, 'f.22009.0.4': -0.014253624677330587, 'f.22009.0.5': 0.01689587177407821, 'f.22009.0.6': -0.02153661331366185, 'f.22009.0.7': 0.03381181629192827, 'f.22009.0.8': -0.028354525971411824, 'f.22009.0.9': 0.01223536825820476, 'f.22009.0.10': 0.02833313070083689}	{'const': 9.756992488042712, 'head_volume': -1.1263034840876431, 'Age': -0.022124198412022393, 'Sex': -0.029534959502975244, 'Education_score': 0.09318243535218082, 'Assessment_centre_11026.0': 0.16469157269128473, 'Assessment_centre_11027.0': 0.035722850673088, 'Assessment_centre_11028.0': 0.6177309203108892, 'f.22009.0.1': 0.02337839698671884, 'f.22009.0.2': 0.010484865790096935, 'f.22009.0.3': -0.001657489949821258, 'f.22009.0.4': -0.014278987082181213, 'f.22009.0.5': 0.016868997915738967, 'f.22009.0.6': -0.021636731810313524, 'f.22009.0.7': 0.034001740064823885, 'f.22009.0.8': -0.028306359450699106, 'f.22009.0.9': 0.01239246538430902, 'f.22009.0.10': 0.02860780781645489}	{'const': 3.5730906001057763, 'Prob_Class_0': 7.390502230210846, 'Prob_Class_2': 6.7159585960656685, 'head_volume': 0.41238209001191967, 'Age': 0.0053779346875147726, 'Sex': 0.09691548755033248, 'Education_score': 0.029400255088643468, 'Assessment_centre_11026.0': 0.10962950003462693, 'Assessment_centre_11027.0': 0.1025722059734718, 'Assessment_centre_11028.0': 0.8384630383271533, 'f.22009.0.1': 0.024703510094299965, 'f.22009.0.2': 0.02524143155683728, 'f.22009.0.3': 0.025046845420398995, 'f.22009.0.4': 0.018315133184055785, 'f.22009.0.5': 0.00834663647406529, 'f.22009.0.6': 0.023754482936191947, 'f.22009.0.7': 0.02082724141197469, 'f.22009.0.8': 0.02079990748446975, 'f.22009.0.9': 0.010211236221355783, 'f.22009.0.10': 0.018305402964582926}	{'const': 0.712787985845946, 'head_volume': 0.40344552610333334, 'Age': 0.00505458329863176, 'Sex': 0.09667907560875964, 'Education_score': 0.02935209508013175, 'Assessment_centre_11026.0': 0.10609144733901761, 'Assessment_centre_11027.0': 0.0985226788479677, 'Assessment_centre_11028.0': 0.8323653854171228, 'f.22009.0.1': 0.02468224306832438, 'f.22009.0.2': 0.025224906171985282, 'f.22009.0.3': 0.025015171157465675, 'f.22009.0.4': 0.018303180567763845, 'f.22009.0.5': 0.008338482321675958, 'f.22009.0.6': 0.023722946884529642, 'f.22009.0.7': 0.020802557749019113, 'f.22009.0.8': 0.020785873981002075, 'f.22009.0.9': 0.01019444727532813, 'f.22009.0.10': 0.01827341205242205}	1.4250562654857482	1.0778547307355888	1.425129697937363	1.0781813777900384	rs6079584	0.9550175509093898	False
778	1	log_reaction_time	0.0672805570583865	0.9349343505711954	2.0	0.1100973756272734	0.1100552707438026	0.1041521752534753	0.1047393675823987	{'const': 5.765312554120504, 'Prob_Class_0': -0.10247597809674502, 'Prob_Class_2': 0.2868855812346309, 'head_volume': 0.08356637291690036, 'Age': 0.0066136661498300605, 'Sex': -0.022969613939330738, 'Education_score': -0.007823533309666543, 'Assessment_centre_11026.0': 0.01683383407562733, 'Assessment_centre_11027.0': 0.0015888488822778934, 'Assessment_centre_11028.0': -0.027147159779407293, 'f.22009.0.1': -0.00595706408968933, 'f.22009.0.2': 0.000673492660170652, 'f.22009.0.3': 0.0038677660005188904, 'f.22009.0.4': -0.00043181298253911274, 'f.22009.0.5': 0.0018492308246497828, 'f.22009.0.6': -0.00048561463526558546, 'f.22009.0.7': -0.000485231740794477, 'f.22009.0.8': 0.0007752358229316456, 'f.22009.0.9': -6.909710606039718e-05, 'f.22009.0.10': 0.0007022333698346941}	{'const': 5.815729271873651, 'head_volume': 0.08556227282537482, 'Age': 0.00658232316089046, 'Sex': -0.023246521158886757, 'Education_score': -0.007823462749881112, 'Assessment_centre_11026.0': 0.016219410802613604, 'Assessment_centre_11027.0': 0.0009717905659983872, 'Assessment_centre_11028.0': -0.028297550490920087, 'f.22009.0.1': -0.005963953041949882, 'f.22009.0.2': 0.000698856643031591, 'f.22009.0.3': 0.0038812808856961006, 'f.22009.0.4': -0.0004282023024692796, 'f.22009.0.5': 0.0018518531103022895, 'f.22009.0.6': -0.00045263384423793046, 'f.22009.0.7': -0.0004726218213472015, 'f.22009.0.8': 0.0007614503983342791, 'f.22009.0.9': -7.162853121584758e-05, 'f.22009.0.10': 0.0007153203646206099}	{'const': 0.2711745016308955, 'Prob_Class_0': 0.5590704882027798, 'Prob_Class_2': 0.8742260999506932, 'head_volume': 0.0341409402880601, 'Age': 0.0004202721042572985, 'Sex': 0.008160199700120926, 'Education_score': 0.0022490874616716244, 'Assessment_centre_11026.0': 0.009577593676735996, 'Assessment_centre_11027.0': 0.007887840401746666, 'Assessment_centre_11028.0': 0.07361409785371252, 'f.22009.0.1': 0.0019949404955298144, 'f.22009.0.2': 0.00209013530105103, 'f.22009.0.3': 0.002017621083440086, 'f.22009.0.4': 0.0014720257386217983, 'f.22009.0.5': 0.0006512164490599553, 'f.22009.0.6': 0.0019358158214054025, 'f.22009.0.7': 0.001728527500366272, 'f.22009.0.8': 0.0017092205770947403, 'f.22009.0.9': 0.0008201868615694972, 'f.22009.0.10': 0.0014943920445937187}	{'const': 0.05889202882740273, 'head_volume': 0.0335293554135595, 'Age': 0.00040779272521692815, 'Sex': 0.008095501898794173, 'Education_score': 0.0022476926606361, 'Assessment_centre_11026.0': 0.009421787284234834, 'Assessment_centre_11027.0': 0.007702216021864349, 'Assessment_centre_11028.0': 0.07351333289372333, 'f.22009.0.1': 0.0019934130217075935, 'f.22009.0.2': 0.0020882501965127824, 'f.22009.0.3': 0.002016394598040604, 'f.22009.0.4': 0.0014702992198455831, 'f.22009.0.5': 0.0006508396647888845, 'f.22009.0.6': 0.0019330229983337787, 'f.22009.0.7': 0.0017276175960404716, 'f.22009.0.8': 0.0017079543768991731, 'f.22009.0.9': 0.000819836573308879, 'f.22009.0.10': 0.0014928781024687466}	0.163150276594587	0.126956879240629	0.1631541361978419	0.1269437365302549	rs10765782	0.9600792842051395	False
433	1	Tower_rearranging	0.0657459174169711	0.936370746743195	2.0	0.1058814635126591	0.105823433262451	0.097496343970083	0.0983278703262882	{'const': 20.188533840699865, 'Prob_Class_0': -3.1325378065175027, 'Prob_Class_2': 0.9710160578300497, 'head_volume': -2.978263682502872, 'Age': -0.11201452490988638, 'Sex': 0.23068677978463578, 'Education_score': 0.1836711677551047, 'Assessment_centre_11026.0': -0.07467232516646644, 'Assessment_centre_11027.0': -0.06898858024544706, 'Assessment_centre_11028.0': -1.8268908661570809, 'f.22009.0.1': 0.0008541798156958453, 'f.22009.0.2': 0.08096299238182174, 'f.22009.0.3': 0.11222327734031626, 'f.22009.0.4': 0.03321654781703448, 'f.22009.0.5': -0.038964476058163444, 'f.22009.0.6': 0.025951152410671488, 'f.22009.0.7': 0.06583547778741139, 'f.22009.0.8': 0.02201863383007056, 'f.22009.0.9': -0.016734986182427903, 'f.22009.0.10': -0.04936352483788009}	{'const': 19.938094690541746, 'head_volume': -2.8738430357968063, 'Age': -0.11267296456417106, 'Sex': 0.21639962935735585, 'Education_score': 0.1832905077838367, 'Assessment_centre_11026.0': -0.0914929596294776, 'Assessment_centre_11027.0': -0.08244924513044836, 'Assessment_centre_11028.0': -1.843131050998563, 'f.22009.0.1': 0.00048088197964556417, 'f.22009.0.2': 0.08091775531315447, 'f.22009.0.3': 0.11246079515982009, 'f.22009.0.4': 0.033426849766355425, 'f.22009.0.5': -0.03911547678824166, 'f.22009.0.6': 0.02594810188371865, 'f.22009.0.7': 0.06564768782730715, 'f.22009.0.8': 0.022021707385292168, 'f.22009.0.9': -0.016847117464536113, 'f.22009.0.10': -0.04959507780939443}	{'const': 7.668274241320849, 'Prob_Class_0': 18.57790979716354, 'Prob_Class_2': 13.636214448467646, 'head_volume': 0.7729028308921939, 'Age': 0.009739984581928875, 'Sex': 0.18369479420124984, 'Education_score': 0.049945862103433374, 'Assessment_centre_11026.0': 0.2025983326984364, 'Assessment_centre_11027.0': 0.16607864546304588, 'Assessment_centre_11028.0': 1.3706813088244358, 'f.22009.0.1': 0.0452456509265505, 'f.22009.0.2': 0.044978694205732535, 'f.22009.0.3': 0.0452906203927872, 'f.22009.0.4': 0.03256119651225294, 'f.22009.0.5': 0.01500338081343376, 'f.22009.0.6': 0.041607628643492406, 'f.22009.0.7': 0.037304264443412526, 'f.22009.0.8': 0.036988782761480425, 'f.22009.0.9': 0.01767009795966461, 'f.22009.0.10': 0.0325969092699509}	{'const': 1.28163466380651, 'head_volume': 0.7133618393260216, 'Age': 0.008988942509066254, 'Sex': 0.1756779066453494, 'Education_score': 0.04978236730212549, 'Assessment_centre_11026.0': 0.1970492827214145, 'Assessment_centre_11027.0': 0.16173931024240568, 'Assessment_centre_11028.0': 1.3693153251389913, 'f.22009.0.1': 0.04519978287322758, 'f.22009.0.2': 0.04492857978550943, 'f.22009.0.3': 0.04526492561011434, 'f.22009.0.4': 0.03254088513175124, 'f.22009.0.5': 0.014990497818067019, 'f.22009.0.6': 0.04158322157117679, 'f.22009.0.7': 0.037283208817513604, 'f.22009.0.8': 0.03696809254796355, 'f.22009.0.9': 0.017659186524991013, 'f.22009.0.10': 0.032574243887659324}	3.030475379396057	2.3918777079100577	3.030573720043309	2.391852656999556	rs4348791	0.9603802530699436	False
792	3	log_reaction_time	0.0621580067111072	0.9397356637457934	2.0	0.1109261716417503	0.1108874177448431	0.1050031692789149	0.105591372230359	{'const': 5.8926647398683185, 'Prob_Class_0': -0.3927338604044053, 'Prob_Class_2': -0.07687193915253943, 'head_volume': 0.08631163020947119, 'Age': 0.006613651690041062, 'Sex': -0.023512197052352204, 'Education_score': -0.007923344847542368, 'Assessment_centre_11026.0': 0.0173765628526793, 'Assessment_centre_11027.0': 0.0013252835854048184, 'Assessment_centre_11028.0': -0.027506872761045575, 'f.22009.0.1': -0.006067200547789017, 'f.22009.0.2': 0.0006086599172116514, 'f.22009.0.3': 0.0038563073779385552, 'f.22009.0.4': -0.00042152954655486075, 'f.22009.0.5': 0.0018433764784320517, 'f.22009.0.6': -0.0004668021047705348, 'f.22009.0.7': -0.0004175091074064205, 'f.22009.0.8': 0.0008029613146804948, 'f.22009.0.9': -6.442189585584767e-05, 'f.22009.0.10': 0.0006863932931847859}	{'const': 5.812581097125991, 'head_volume': 0.08710400552814451, 'Age': 0.0065919881129476166, 'Sex': -0.023543814896553605, 'Education_score': -0.007945532350333497, 'Assessment_centre_11026.0': 0.01689628769821329, 'Assessment_centre_11027.0': 0.0009351351841420386, 'Assessment_centre_11028.0': -0.028270465238653564, 'f.22009.0.1': -0.006067617138021911, 'f.22009.0.2': 0.000622728980062999, 'f.22009.0.3': 0.003855199557515565, 'f.22009.0.4': -0.0004288854382871639, 'f.22009.0.5': 0.0018510795032830006, 'f.22009.0.6': -0.0004532062333504616, 'f.22009.0.7': -0.0004169923967146105, 'f.22009.0.8': 0.0008043218534874302, 'f.22009.0.9': -6.326521409455595e-05, 'f.22009.0.10': 0.0007005060873230256}	{'const': 0.2557463540057093, 'Prob_Class_0': 1.1608000880561433, 'Prob_Class_2': 0.3571078689419704, 'head_volume': 0.0335611859423237, 'Age': 0.00043594764329825554, 'Sex': 0.008090923291084622, 'Education_score': 0.002245419450643337, 'Assessment_centre_11026.0': 0.009552421709262052, 'Assessment_centre_11027.0': 0.007874956187665684, 'Assessment_centre_11028.0': 0.07371980016953773, 'f.22009.0.1': 0.001991307391202236, 'f.22009.0.2': 0.0020882740611866115, 'f.22009.0.3': 0.00201450129524252, 'f.22009.0.4': 0.0014696634008013667, 'f.22009.0.5': 0.0006512176567883419, 'f.22009.0.6': 0.0019328110409459233, 'f.22009.0.7': 0.0017262703070466162, 'f.22009.0.8': 0.0017081531150319495, 'f.22009.0.9': 0.000819657181395817, 'f.22009.0.10': 0.0014935032849378836}	{'const': 0.05880817235820972, 'head_volume': 0.033470046559355406, 'Age': 0.00040758407907812323, 'Sex': 0.008079245190450019, 'Education_score': 0.0022436891061684405, 'Assessment_centre_11026.0': 0.009410176663346103, 'Assessment_centre_11027.0': 0.007684992048158896, 'Assessment_centre_11028.0': 0.07351721993097089, 'f.22009.0.1': 0.001989031766379098, 'f.22009.0.2': 0.002087125802824221, 'f.22009.0.3': 0.0020138258357107605, 'f.22009.0.4': 0.0014690319247471371, 'f.22009.0.5': 0.0006505798787007239, 'f.22009.0.6': 0.0019314687707636929, 'f.22009.0.7': 0.0017255061064966925, 'f.22009.0.8': 0.001707587350813936, 'f.22009.0.9': 0.00081931330606102, 'f.22009.0.10': 0.0014924280905836067}	0.1631620633495067	0.1270180665828867	0.16316561935165	0.1270138173653801	rs10427669	0.9626560457883738	False
826	8	Fluid_intel_score	0.0573531003938131	0.9442617369673814	2.0	0.1053625132439195	0.1053246738386142	0.09909477273936	0.0997205911028943	{'const': 10.028264611220692, 'Prob_Class_0': 2.2969341763272944, 'Prob_Class_2': 1.076608063964417, 'head_volume': -3.4039881927188858, 'Age': -0.019363847639213966, 'Sex': -0.29878220207712963, 'Education_score': 0.34504544315199237, 'Assessment_centre_11026.0': 0.012436960629084656, 'Assessment_centre_11027.0': -0.18524559482399272, 'Assessment_centre_11028.0': 0.9922320891577532, 'f.22009.0.1': -0.03000085840493097, 'f.22009.0.2': -0.006100684156024466, 'f.22009.0.3': 0.01796477022440239, 'f.22009.0.4': -0.02100046055992759, 'f.22009.0.5': -0.005459186584597379, 'f.22009.0.6': -0.025105311775217902, 'f.22009.0.7': 0.016177728681500136, 'f.22009.0.8': 0.025376906046980542, 'f.22009.0.9': 0.005465625149386583, 'f.22009.0.10': -0.0004507181384732564}	{'const': 10.801164644568537, 'head_volume': -3.3738544741464285, 'Age': -0.019620695312142195, 'Sex': -0.3017439311474487, 'Education_score': 0.3452154428018602, 'Assessment_centre_11026.0': 0.004884252101708675, 'Assessment_centre_11027.0': -0.1912107571187831, 'Assessment_centre_11028.0': 0.974503797815442, 'f.22009.0.1': -0.029724189566860716, 'f.22009.0.2': -0.0058638110316920206, 'f.22009.0.3': 0.01812903063080997, 'f.22009.0.4': -0.02079894036199441, 'f.22009.0.5': -0.005499141540778486, 'f.22009.0.6': -0.024956397116595606, 'f.22009.0.7': 0.016119110818839485, 'f.22009.0.8': 0.02517797353032615, 'f.22009.0.9': 0.005383437104668503, 'f.22009.0.10': -0.0005142515141811389}	{'const': 2.9703302572699415, 'Prob_Class_0': 7.835406219016074, 'Prob_Class_2': 7.33845959913832, 'head_volume': 0.42471831909942276, 'Age': 0.0058503269128541814, 'Sex': 0.101120208608191, 'Education_score': 0.02773099642351658, 'Assessment_centre_11026.0': 0.11770138753616086, 'Assessment_centre_11027.0': 0.09709715574698524, 'Assessment_centre_11028.0': 0.8842800452056621, 'f.22009.0.1': 0.024513557879133088, 'f.22009.0.2': 0.025667684729508658, 'f.22009.0.3': 0.0247096149708304, 'f.22009.0.4': 0.018055726187561842, 'f.22009.0.5': 0.007997542297695281, 'f.22009.0.6': 0.02378800095747782, 'f.22009.0.7': 0.021278301171384073, 'f.22009.0.8': 0.020933707519390474, 'f.22009.0.9': 0.010075241044671201, 'f.22009.0.10': 0.018311296666358914}	{'const': 0.7241411546227976, 'head_volume': 0.4116504576456113, 'Age': 0.005031025640694795, 'Sex': 0.09948926391820159, 'Education_score': 0.027716565677329493, 'Assessment_centre_11026.0': 0.115499848307295, 'Assessment_centre_11027.0': 0.09423946261601152, 'Assessment_centre_11028.0': 0.8810725193543592, 'f.22009.0.1': 0.02448728741055391, 'f.22009.0.2': 0.025649017988472935, 'f.22009.0.3': 0.024694760177658526, 'f.22009.0.4': 0.01803964222177974, 'f.22009.0.5': 0.007993525965736891, 'f.22009.0.6': 0.02377551500044848, 'f.22009.0.7': 0.021270164608023008, 'f.22009.0.8': 0.020917778941881793, 'f.22009.0.9': 0.01006376890286184, 'f.22009.0.10': 0.018297103539741923}	1.954671246755908	1.5575669298138457	1.9547125835077035	1.5575152749134236	rs604159	0.9661143228411697	False
121	7	Numeric_memory	0.0527982023292757	0.9485726605235174	2.0	0.0431195466837808	0.0430718623347678	0.034539684195339	0.0354019998452304	{'const': 9.311662089226862, 'Prob_Class_0': -7.836120737660625, 'Prob_Class_2': -0.717105194662145, 'head_volume': -0.9355672518454977, 'Age': -0.020348483189721166, 'Sex': 0.037717957879839774, 'Education_score': 0.08238212081519561, 'Assessment_centre_11026.0': 0.0660742960551485, 'Assessment_centre_11027.0': 0.026980585141318493, 'Assessment_centre_11028.0': -0.5452616520860833, 'f.22009.0.1': -0.03364432347057311, 'f.22009.0.2': 0.009791601464631677, 'f.22009.0.3': -0.007143025209350783, 'f.22009.0.4': 0.00020997380010523122, 'f.22009.0.5': -0.0037007309819919697, 'f.22009.0.6': 0.0017401838475326458, 'f.22009.0.7': 0.005068085342986479, 'f.22009.0.8': -0.01041992578159791, 'f.22009.0.9': -0.007271380206100483, 'f.22009.0.10': 0.0017176894172416697}	{'const': 8.509559336512128, 'head_volume': -0.9290740148525026, 'Age': -0.02099115305655087, 'Sex': 0.03718033835816118, 'Education_score': 0.08198002060880409, 'Assessment_centre_11026.0': 0.06709137989165578, 'Assessment_centre_11027.0': 0.0293862067561858, 'Assessment_centre_11028.0': -0.5420582037474725, 'f.22009.0.1': -0.03364330131790878, 'f.22009.0.2': 0.009731459746296613, 'f.22009.0.3': -0.007355981958857869, 'f.22009.0.4': 0.00016224592434116187, 'f.22009.0.5': -0.003662408421318518, 'f.22009.0.6': 0.0016586254100899663, 'f.22009.0.7': 0.005149177931179823, 'f.22009.0.8': -0.010499264449585162, 'f.22009.0.9': -0.00730718815044691, 'f.22009.0.10': 0.0016319492384748195}	{'const': 5.568302340295459, 'Prob_Class_0': 31.226289917402287, 'Prob_Class_2': 6.671738352654403, 'head_volume': 0.27926762766552243, 'Age': 0.004019647550332859, 'Sex': 0.06719233391418548, 'Education_score': 0.01945356046616511, 'Assessment_centre_11026.0': 0.07486719203641357, 'Assessment_centre_11027.0': 0.06453553773076454, 'Assessment_centre_11028.0': 0.6044149290639446, 'f.22009.0.1': 0.017060865933849603, 'f.22009.0.2': 0.017367682974729907, 'f.22009.0.3': 0.017143225611717383, 'f.22009.0.4': 0.012597564042890542, 'f.22009.0.5': 0.0056862146517196325, 'f.22009.0.6': 0.01649316440489085, 'f.22009.0.7': 0.01471017194666204, 'f.22009.0.8': 0.014594150719658605, 'f.22009.0.9': 0.00720450379776712, 'f.22009.0.10': 0.012872442503323343}	{'const': 0.5000279837020148, 'head_volume': 0.27807353951728403, 'Age': 0.003433684728817484, 'Sex': 0.0669877010192421, 'Education_score': 0.019405196886516606, 'Assessment_centre_11026.0': 0.07316115748756861, 'Assessment_centre_11027.0': 0.0631450760572282, 'Assessment_centre_11028.0': 0.6026663399119986, 'f.22009.0.1': 0.01705292324985966, 'f.22009.0.2': 0.017358165955948045, 'f.22009.0.3': 0.01712266941203456, 'f.22009.0.4': 0.01259107444834514, 'f.22009.0.5': 0.005682381447749283, 'f.22009.0.6': 0.01648347636896139, 'f.22009.0.7': 0.014693400205060632, 'f.22009.0.8': 0.014583838183064565, 'f.22009.0.9': 0.0072003376190564695, 'f.22009.0.10': 0.012863976421831342}	1.1923719955232808	0.9266714488256882	1.1924017049681033	0.9265868485617113	rs17010085	0.9693443246225726	False
605	6	Numeric_memory_online	0.0514537209742222	0.9498493363969782	2.0	0.0425689872478138	0.0425012246780996	0.0300578529683835	0.0313216373288742	{'const': 8.468219314673263, 'Prob_Class_0': 4.408753501735426, 'Prob_Class_2': 1.9908173706258947, 'head_volume': -1.6297807574470773, 'Age': -0.01962031425863502, 'Sex': 0.03579126744669905, 'Education_score': 0.09182564698038112, 'Assessment_centre_11026.0': 0.049928930673576975, 'Assessment_centre_11027.0': -0.08038205108211154, 'Assessment_centre_11028.0': -0.3911673107335164, 'f.22009.0.1': -0.009300928456620646, 'f.22009.0.2': 0.024947364247977135, 'f.22009.0.3': 0.025043906145374245, 'f.22009.0.4': 0.016145330903294626, 'f.22009.0.5': 0.0002510060091268071, 'f.22009.0.6': -0.02265953906930697, 'f.22009.0.7': 0.001261580995788555, 'f.22009.0.8': 0.001966541475258887, 'f.22009.0.9': 0.009741735754583827, 'f.22009.0.10': -0.011421257877464654}	{'const': 9.780600874367536, 'head_volume': -1.6031197884085193, 'Age': -0.01941288787650125, 'Sex': 0.033384301661369235, 'Education_score': 0.0920331559333514, 'Assessment_centre_11026.0': 0.042094841568363184, 'Assessment_centre_11027.0': -0.08894611200816263, 'Assessment_centre_11028.0': -0.3997864553449555, 'f.22009.0.1': -0.009664940293876014, 'f.22009.0.2': 0.0251806338535094, 'f.22009.0.3': 0.02502435287919457, 'f.22009.0.4': 0.0162022455107381, 'f.22009.0.5': 0.0002736352467256496, 'f.22009.0.6': -0.022422239480600844, 'f.22009.0.7': 0.00114473805323585, 'f.22009.0.8': 0.002014362407300488, 'f.22009.0.9': 0.00974968725199114, 'f.22009.0.10': -0.01140315939614004}	{'const': 4.464752970431885, 'Prob_Class_0': 51.20954777004028, 'Prob_Class_2': 6.6536780851926665, 'head_volume': 0.4285642657390002, 'Age': 0.005022971507339689, 'Sex': 0.09842931030357426, 'Education_score': 0.028621727232525204, 'Assessment_centre_11026.0': 0.11328032468479587, 'Assessment_centre_11027.0': 0.10152551952346583, 'Assessment_centre_11028.0': 1.02533858519594, 'f.22009.0.1': 0.02456186936290621, 'f.22009.0.2': 0.02556967893389871, 'f.22009.0.3': 0.024841983625431954, 'f.22009.0.4': 0.01821668723564419, 'f.22009.0.5': 0.008384762787034018, 'f.22009.0.6': 0.023129372606676912, 'f.22009.0.7': 0.02194660620689741, 'f.22009.0.8': 0.020818429582373513, 'f.22009.0.9': 0.010235379250972478, 'f.22009.0.10': 0.01903292839928052}	{'const': 0.7332177638149523, 'head_volume': 0.41606416512413985, 'Age': 0.004962746338402936, 'Sex': 0.09804814110209525, 'Education_score': 0.028585204612567465, 'Assessment_centre_11026.0': 0.11054447700953875, 'Assessment_centre_11027.0': 0.09785828631652053, 'Assessment_centre_11028.0': 1.0238455511056255, 'f.22009.0.1': 0.02451018295746016, 'f.22009.0.2': 0.02554091992873195, 'f.22009.0.3': 0.024825636113727862, 'f.22009.0.4': 0.018198460928329257, 'f.22009.0.5': 0.008374690680208042, 'f.22009.0.6': 0.023093837324503763, 'f.22009.0.7': 0.02192430575966105, 'f.22009.0.8': 0.020801533246255298, 'f.22009.0.9': 0.010224958659701399, 'f.22009.0.10': 0.018992378982086475}	1.433973418883389	1.068480450454262	1.4340241630118042	1.0684055112253208	rs4785297	0.9694695535522013	False
40	5	Symbol_digit_matches	0.0482806715081959	0.952867363772865	2.0	0.2342030644349783	0.2341678853766643	0.2272810179194049	0.227980078366875	{'const': 37.30756283639834, 'Prob_Class_0': 8.169408185949665, 'Prob_Class_2': 3.2491813240747627, 'head_volume': -1.4531475766756445, 'Age': -0.322135780260868, 'Sex': -0.49055537159560236, 'Education_score': 0.4033945635869833, 'Assessment_centre_11026.0': -0.06555010140875711, 'Assessment_centre_11027.0': -0.35248411818727227, 'Assessment_centre_11028.0': 2.051186554764916, 'f.22009.0.1': -0.04864268885021626, 'f.22009.0.2': 0.033773833206171944, 'f.22009.0.3': 0.06178859275641356, 'f.22009.0.4': 0.03938556264207095, 'f.22009.0.5': -0.08351520012113132, 'f.22009.0.6': -0.11903667385089167, 'f.22009.0.7': 0.0994933457496353, 'f.22009.0.8': 0.058346843125699765, 'f.22009.0.9': -0.02108788084715297, 'f.22009.0.10': -0.04426392792880828}	{'const': 39.51617519120358, 'head_volume': -1.3744427248364641, 'Age': -0.32064332848420374, 'Sex': -0.4774253390026324, 'Education_score': 0.403768456402619, 'Assessment_centre_11026.0': -0.06182708421452082, 'Assessment_centre_11027.0': -0.34992780775701204, 'Assessment_centre_11028.0': 2.0541372671981755, 'f.22009.0.1': -0.048898442042190494, 'f.22009.0.2': 0.03350539018917558, 'f.22009.0.3': 0.06210469251386176, 'f.22009.0.4': 0.03911720602077954, 'f.22009.0.5': -0.08366671804172064, 'f.22009.0.6': -0.11880268004351195, 'f.22009.0.7': 0.09991217849602815, 'f.22009.0.8': 0.05904577558454638, 'f.22009.0.9': -0.02116092902892474, 'f.22009.0.10': -0.04465568978162825}	{'const': 7.372749266007543, 'Prob_Class_0': 35.266628848092, 'Prob_Class_2': 12.820411455338958, 'head_volume': 1.1569940306321906, 'Age': 0.014518340602453009, 'Sex': 0.26551172934403017, 'Education_score': 0.07594594389514801, 'Assessment_centre_11026.0': 0.2882354779701499, 'Assessment_centre_11027.0': 0.24900205831638791, 'Assessment_centre_11028.0': 2.7358342146727965, 'f.22009.0.1': 0.06588998217387378, 'f.22009.0.2': 0.07097761460178477, 'f.22009.0.3': 0.06670169365009226, 'f.22009.0.4': 0.050638777593403794, 'f.22009.0.5': 0.022475898151881942, 'f.22009.0.6': 0.0641188863510389, 'f.22009.0.7': 0.05690513555730683, 'f.22009.0.8': 0.05670602077517793, 'f.22009.0.9': 0.0267951850964851, 'f.22009.0.10': 0.050961793960782056}	{'const': 1.948987795951677, 'head_volume': 1.0865023046703017, 'Age': 0.013661103869317466, 'Sex': 0.26200941119835064, 'Education_score': 0.07582567312632721, 'Assessment_centre_11026.0': 0.28742572654227433, 'Assessment_centre_11027.0': 0.24870087921035644, 'Assessment_centre_11028.0': 2.7343378527806474, 'f.22009.0.1': 0.06585472163316826, 'f.22009.0.2': 0.07088181112969524, 'f.22009.0.3': 0.06665061754455658, 'f.22009.0.4': 0.0506052868007356, 'f.22009.0.5': 0.022458351278041137, 'f.22009.0.6': 0.06408452105394553, 'f.22009.0.7': 0.05682867541223489, 'f.22009.0.8': 0.056630292439262514, 'f.22009.0.9': 0.026773294430844478, 'f.22009.0.10': 0.05092249910873264}	4.686004669558385	3.701466617635485	4.686112300792408	3.7012157707527904	rs62365541	0.971369642681076	False
527	5	Numeric_memory	0.0403860070466056	0.9604193654376932	2.0	0.0517909563773202	0.0517554493053523	0.0434386282230174	0.0442889567801976	{'const': 9.893900221245486, 'Prob_Class_0': -2.8831932537849863, 'Prob_Class_2': -0.14163627038101612, 'head_volume': -1.5088960652998518, 'Age': -0.019928066031411746, 'Sex': -0.0018303457079842152, 'Education_score': 0.07318552623911821, 'Assessment_centre_11026.0': 0.0852402000773243, 'Assessment_centre_11027.0': -0.05590142527811001, 'Assessment_centre_11028.0': -1.5269391001199477, 'f.22009.0.1': -0.021224725365104842, 'f.22009.0.2': -0.027006978235170686, 'f.22009.0.3': -0.01094348801493925, 'f.22009.0.4': 0.00724401398294607, 'f.22009.0.5': -0.0123070663057387, 'f.22009.0.6': 0.0010836937274699148, 'f.22009.0.7': 0.02410010961400398, 'f.22009.0.8': 0.013344516755031911, 'f.22009.0.9': 0.0035098932182064113, 'f.22009.0.10': -0.008897435368359512}	{'const': 9.597061480227834, 'head_volume': -1.5259614158470451, 'Age': -0.02038004223926764, 'Sex': -0.0012284078779079923, 'Education_score': 0.07305580401714548, 'Assessment_centre_11026.0': 0.08964561855164244, 'Assessment_centre_11027.0': -0.0519138562311381, 'Assessment_centre_11028.0': -1.5146947454297348, 'f.22009.0.1': -0.02103217628581513, 'f.22009.0.2': -0.026888132423943535, 'f.22009.0.3': -0.011038907640275226, 'f.22009.0.4': 0.007282454323859074, 'f.22009.0.5': -0.012298984069705364, 'f.22009.0.6': 0.0010871844511842663, 'f.22009.0.7': 0.024108730100146088, 'f.22009.0.8': 0.0132586636867814, 'f.22009.0.9': 0.003537689957513036, 'f.22009.0.10': -0.008916890338350301}	{'const': 1.9415991707697347, 'Prob_Class_0': 12.555244796968308, 'Prob_Class_2': 4.642281199452213, 'head_volume': 0.2840775657499931, 'Age': 0.0038104791632398685, 'Sex': 0.06844149465226412, 'Education_score': 0.0190617768524241, 'Assessment_centre_11026.0': 0.07531821980230628, 'Assessment_centre_11027.0': 0.06485686703524315, 'Assessment_centre_11028.0': 0.8492521604084221, 'f.22009.0.1': 0.016731062664537118, 'f.22009.0.2': 0.01723505244507247, 'f.22009.0.3': 0.01650871998825236, 'f.22009.0.4': 0.012307613581363782, 'f.22009.0.5': 0.005679974978773498, 'f.22009.0.6': 0.015897189900155033, 'f.22009.0.7': 0.014433708467902907, 'f.22009.0.8': 0.014040838852071245, 'f.22009.0.9': 0.0068467901763612365, 'f.22009.0.10': 0.012622210488958032}	{'const': 0.49329059258948194, 'head_volume': 0.27594338539378316, 'Age': 0.0034487032254933558, 'Sex': 0.06657036993386402, 'Education_score': 0.019044353612230797, 'Assessment_centre_11026.0': 0.07363752074934615, 'Assessment_centre_11027.0': 0.06327478415273802, 'Assessment_centre_11028.0': 0.846644645922407, 'f.22009.0.1': 0.016706738132675637, 'f.22009.0.2': 0.017212282260859992, 'f.22009.0.3': 0.01649326431137349, 'f.22009.0.4': 0.012301256941046834, 'f.22009.0.5': 0.005677374040206926, 'f.22009.0.6': 0.015885821990075932, 'f.22009.0.7': 0.014426123495529252, 'f.22009.0.8': 0.01402708981219568, 'f.22009.0.9': 0.006842704713632674, 'f.22009.0.10': 0.012613672762653428}	1.1883157687124482	0.9102337885885186	1.1883380176135796	0.910139483054716	rs603392	0.9778815357183787	False
391	5	Tower_rearranging	0.0346890183427811	0.9659063143862062	2.0	0.0954848701712891	0.0954543183290983	0.0871178850365542	0.0879750981985509	{'const': 16.37013322976629, 'Prob_Class_0': 4.063052938814774, 'Prob_Class_2': 0.14722719706665321, 'head_volume': -1.7555145529228589, 'Age': -0.10498497876040581, 'Sex': 0.3314238326219588, 'Education_score': 0.2861089797912233, 'Assessment_centre_11026.0': 0.14102249133849265, 'Assessment_centre_11027.0': -0.0017985844811376894, 'Assessment_centre_11028.0': -2.2247532072512843, 'f.22009.0.1': -0.04876139333509652, 'f.22009.0.2': 0.04366270854688365, 'f.22009.0.3': 0.05997182410221642, 'f.22009.0.4': -0.010434981620930948, 'f.22009.0.5': -0.031032672484420314, 'f.22009.0.6': 0.061999876027700254, 'f.22009.0.7': -0.007837256399452638, 'f.22009.0.8': 0.002648814068451007, 'f.22009.0.9': 0.005060719128687234, 'f.22009.0.10': -0.00858137470083524}	{'const': 17.08224058927972, 'head_volume': -1.7651330911081926, 'Age': -0.10492103577532927, 'Sex': 0.3357305703932939, 'Education_score': 0.2862141088266246, 'Assessment_centre_11026.0': 0.14191001444061035, 'Assessment_centre_11027.0': 0.0013991892383294936, 'Assessment_centre_11028.0': -2.1995877177329253, 'f.22009.0.1': -0.04850376863582212, 'f.22009.0.2': 0.04378571568160154, 'f.22009.0.3': 0.0597539850816585, 'f.22009.0.4': -0.010502884960438413, 'f.22009.0.5': -0.030883714731592734, 'f.22009.0.6': 0.061916102660240245, 'f.22009.0.7': -0.008015178752125717, 'f.22009.0.8': 0.002691207470378665, 'f.22009.0.9': 0.004822143401106961, 'f.22009.0.10': -0.008646446910224998}	{'const': 6.43658672104656, 'Prob_Class_0': 17.33425233557554, 'Prob_Class_2': 11.29014919362424, 'head_volume': 0.7362547708102755, 'Age': 0.009227103173127766, 'Sex': 0.17880155101721382, 'Education_score': 0.05052949393680256, 'Assessment_centre_11026.0': 0.1905276099158224, 'Assessment_centre_11027.0': 0.16504370046355255, 'Assessment_centre_11028.0': 2.1930113101892776, 'f.22009.0.1': 0.043667684997920654, 'f.22009.0.2': 0.04641613105132625, 'f.22009.0.3': 0.04436884645743038, 'f.22009.0.4': 0.033900607042105284, 'f.22009.0.5': 0.01520000488099436, 'f.22009.0.6': 0.04240920651367068, 'f.22009.0.7': 0.0383826228500479, 'f.22009.0.8': 0.03782601224274271, 'f.22009.0.9': 0.01754729307958816, 'f.22009.0.10': 0.033174953311560576}	{'const': 1.2828813086627535, 'head_volume': 0.7240915008972983, 'Age': 0.008957067131531764, 'Sex': 0.17623581357390217, 'Education_score': 0.0505038795749819, 'Assessment_centre_11026.0': 0.18890982812325785, 'Assessment_centre_11027.0': 0.16439196157306243, 'Assessment_centre_11028.0': 2.1860520846988343, 'f.22009.0.1': 0.04362268165415395, 'f.22009.0.2': 0.04638034578935727, 'f.22009.0.3': 0.044337740378886666, 'f.22009.0.4': 0.03387972826341942, 'f.22009.0.5': 0.015174827115357403, 'f.22009.0.6': 0.042388018116079985, 'f.22009.0.7': 0.03835558213038665, 'f.22009.0.8': 0.03780772083011544, 'f.22009.0.9': 0.017515276055894754, 'f.22009.0.10': 0.03315168385876436}	3.058599566846721	2.4124746766457137	3.0586512216279087	2.412271230918924	rs12453975	0.9822776078503792	False
72	0	Numeric_memory	0.0277384927919327	0.9726430458909312	2.0	0.0415170688756497	0.0414915413942515	0.0327743057016878	0.0336763645135331	{'const': 9.234838861023723, 'Prob_Class_0': -1.4445257592111798, 'Prob_Class_2': -1.1156968950169874, 'head_volume': -0.9451642481612079, 'Age': -0.02028739526819072, 'Sex': 0.04091459329960289, 'Education_score': 0.07797474834688428, 'Assessment_centre_11026.0': 0.07359915241970763, 'Assessment_centre_11027.0': 0.0333691838362047, 'Assessment_centre_11028.0': -0.5452959350663256, 'f.22009.0.1': -0.03456477863439506, 'f.22009.0.2': 0.008896188245212232, 'f.22009.0.3': -0.004727292119294444, 'f.22009.0.4': 0.0012703458307564627, 'f.22009.0.5': -0.003715690774216537, 'f.22009.0.6': -2.6609370762985772e-05, 'f.22009.0.7': 0.004757055599569807, 'f.22009.0.8': -0.011530814139184003, 'f.22009.0.9': -0.008727589287480214, 'f.22009.0.10': -0.0013035301215676932}	{'const': 8.490030379920434, 'head_volume': -0.9308583326328768, 'Age': -0.020488859041895263, 'Sex': 0.038227684790874496, 'Education_score': 0.07783637764631654, 'Assessment_centre_11026.0': 0.07309212654010529, 'Assessment_centre_11027.0': 0.03356897968231859, 'Assessment_centre_11028.0': -0.5479284062253388, 'f.22009.0.1': -0.03458547888853525, 'f.22009.0.2': 0.008810389115926309, 'f.22009.0.3': -0.004695672643882643, 'f.22009.0.4': 0.0013313335734954292, 'f.22009.0.5': -0.0037600441191709333, 'f.22009.0.6': -5.76553668927976e-05, 'f.22009.0.7': 0.004727689664621389, 'f.22009.0.8': -0.011519035618155026, 'f.22009.0.9': -0.008732049333711503, 'f.22009.0.10': -0.001344553550856097}	{'const': 3.9743716622529006, 'Prob_Class_0': 18.8985694215529, 'Prob_Class_2': 5.328975801190305, 'head_volume': 0.2967888474724794, 'Age': 0.00360693863798134, 'Sex': 0.07087281232652536, 'Education_score': 0.01971246036195051, 'Assessment_centre_11026.0': 0.07497038194959078, 'Assessment_centre_11027.0': 0.06468481769803737, 'Assessment_centre_11028.0': 0.6062872108632132, 'f.22009.0.1': 0.017266652745225403, 'f.22009.0.2': 0.01757882255945299, 'f.22009.0.3': 0.01732811372782353, 'f.22009.0.4': 0.012739279883264388, 'f.22009.0.5': 0.005745641305680518, 'f.22009.0.6': 0.016758007515829846, 'f.22009.0.7': 0.014919375455909874, 'f.22009.0.8': 0.014778186796022075, 'f.22009.0.9': 0.007325991924844476, 'f.22009.0.10': 0.01308478976578171}	{'const': 0.5058526614072536, 'head_volume': 0.2809465082173113, 'Age': 0.003471985813990248, 'Sex': 0.06771119661075999, 'Education_score': 0.019691367825615307, 'Assessment_centre_11026.0': 0.07398192607467041, 'Assessment_centre_11027.0': 0.06374631673990062, 'Assessment_centre_11028.0': 0.6046999039584035, 'f.22009.0.1': 0.01725521176565825, 'f.22009.0.2': 0.017563576801068938, 'f.22009.0.3': 0.017318367405801276, 'f.22009.0.4': 0.012728797091373954, 'f.22009.0.5': 0.005728653521486234, 'f.22009.0.6': 0.016748734633493797, 'f.22009.0.7': 0.014910367442813786, 'f.22009.0.8': 0.01476982976881894, 'f.22009.0.9': 0.0073206333976047555, 'f.22009.0.10': 0.013073264689000191}	1.196182165087235	0.928302159641699	1.1961980940692043	0.928249190931726	rs13161403	0.9829617542552521	False
76	0	Tower_rearranging	0.0286350461405459	0.9717714471837336	2.0	0.0763790093684451	0.0763527322400963	0.0676612752293495	0.0685601746460921	{'const': 18.057565068103603, 'Prob_Class_0': -8.56885418718801, 'Prob_Class_2': -3.3492862043297813, 'head_volume': -1.3917768800193246, 'Age': -0.08883456878100553, 'Sex': 0.17462020999647748, 'Education_score': 0.25016708563782725, 'Assessment_centre_11026.0': 0.3055846822516044, 'Assessment_centre_11027.0': 0.2644268683303645, 'Assessment_centre_11028.0': -2.1470772937359017, 'f.22009.0.1': -0.020064079218226952, 'f.22009.0.2': 0.08450635476332631, 'f.22009.0.3': -0.030437960511496776, 'f.22009.0.4': -0.05077458146793066, 'f.22009.0.5': -0.02020602781006647, 'f.22009.0.6': -0.03610045225688325, 'f.22009.0.7': -0.017551864889050233, 'f.22009.0.8': -0.10217578333499783, 'f.22009.0.9': -0.0018969928125763026, 'f.22009.0.10': -0.038039314060020875}	{'const': 15.614381694720619, 'head_volume': -1.3780413072508606, 'Age': -0.08920433195528137, 'Sex': 0.17353016022181164, 'Education_score': 0.24976810223821938, 'Assessment_centre_11026.0': 0.30774660830618256, 'Assessment_centre_11027.0': 0.26769448666768625, 'Assessment_centre_11028.0': -2.14245518334824, 'f.22009.0.1': -0.019959493037209695, 'f.22009.0.2': 0.0843914591499355, 'f.22009.0.3': -0.030438663642087437, 'f.22009.0.4': -0.05066740719135862, 'f.22009.0.5': -0.020205741355513736, 'f.22009.0.6': -0.036224171062203776, 'f.22009.0.7': -0.017584511612432293, 'f.22009.0.8': -0.10219445495835378, 'f.22009.0.9': -0.0018850055800563594, 'f.22009.0.10': -0.03806075375707977}	{'const': 10.420503153485404, 'Prob_Class_0': 49.45304830446899, 'Prob_Class_2': 13.995788473228322, 'head_volume': 0.7840322479384091, 'Age': 0.009496440278106475, 'Sex': 0.18590470402612738, 'Education_score': 0.051866673924346504, 'Assessment_centre_11026.0': 0.1964460294068556, 'Assessment_centre_11027.0': 0.16987659520881943, 'Assessment_centre_11028.0': 1.5658448975354293, 'f.22009.0.1': 0.045509031366294424, 'f.22009.0.2': 0.04625559584563741, 'f.22009.0.3': 0.04565145595355711, 'f.22009.0.4': 0.03353609377686111, 'f.22009.0.5': 0.015018459658628146, 'f.22009.0.6': 0.043594970083829454, 'f.22009.0.7': 0.03907311478615344, 'f.22009.0.8': 0.038820882791168285, 'f.22009.0.9': 0.01925118645882288, 'f.22009.0.10': 0.03445134736605778}	{'const': 1.325087610512664, 'head_volume': 0.7401354914988854, 'Age': 0.009148355757722892, 'Sex': 0.17801991325195324, 'Education_score': 0.05181431853557139, 'Assessment_centre_11026.0': 0.1938026175938563, 'Assessment_centre_11027.0': 0.16732772562509882, 'Assessment_centre_11028.0': 1.5614943991817873, 'f.22009.0.1': 0.04547964124832423, 'f.22009.0.2': 0.04621495254427009, 'f.22009.0.3': 0.04561408365794432, 'f.22009.0.4': 0.03350458427851653, 'f.22009.0.5': 0.014977567079747444, 'f.22009.0.6': 0.04355851810542468, 'f.22009.0.7': 0.03905084237309049, 'f.22009.0.8': 0.038793954881154856, 'f.22009.0.9': 0.0192351017165392, 'f.22009.0.10': 0.03441878617989058}	3.087240203085716	2.456589658805569	3.0872841189510414	2.456337098116017	rs13161403	0.9829617542552521	False
372	3	log_reaction_time	0.0271611852676809	0.9732046164590882	2.0	0.1135097510840098	0.1134927287256578	0.1075559459481301	0.1081693010987897	{'const': 5.801953813968848, 'Prob_Class_0': 1.2584361497037173, 'Prob_Class_2': 0.1274860312021918, 'head_volume': 0.02872802055176012, 'Age': 0.007046809574328852, 'Sex': -0.022031012834901206, 'Education_score': -0.009117826251668593, 'Assessment_centre_11026.0': 0.014562136074042024, 'Assessment_centre_11027.0': 0.016280891306758142, 'Assessment_centre_11028.0': 0.14630425597477162, 'f.22009.0.1': -0.00046127581452450137, 'f.22009.0.2': -0.0008081005367069978, 'f.22009.0.3': 0.0006953901912924395, 'f.22009.0.4': -8.031113706170705e-06, 'f.22009.0.5': 0.0005071705838036103, 'f.22009.0.6': -0.002719964496452631, 'f.22009.0.7': -0.0022683255547760414, 'f.22009.0.8': 0.0019224448765731046, 'f.22009.0.9': 0.0005818216791167895, 'f.22009.0.10': 0.0012550821352614425}	{'const': 5.9276198411108645, 'head_volume': 0.02937982812992451, 'Age': 0.007057487599248925, 'Sex': -0.022143287499044564, 'Education_score': -0.009086810353731304, 'Assessment_centre_11026.0': 0.014447111670570128, 'Assessment_centre_11027.0': 0.0162894488810963, 'Assessment_centre_11028.0': 0.1463402482388315, 'f.22009.0.1': -0.0004515280710272522, 'f.22009.0.2': -0.0008003657052514755, 'f.22009.0.3': 0.0006936702288932674, 'f.22009.0.4': -1.3665652010939099e-05, 'f.22009.0.5': 0.0005049419991453417, 'f.22009.0.6': -0.002715066728594111, 'f.22009.0.7': -0.0022723484269619697, 'f.22009.0.8': 0.0019244006737335604, 'f.22009.0.9': 0.0005810137926847448, 'f.22009.0.10': 0.0012595147151563306}	{'const': 0.6057269016951835, 'Prob_Class_0': 5.443448897611088, 'Prob_Class_2': 0.655765353316083, 'head_volume': 0.03346951530896864, 'Age': 0.0004144386448952117, 'Sex': 0.008199737129445888, 'Education_score': 0.0022762235027670337, 'Assessment_centre_11026.0': 0.009564256676489401, 'Assessment_centre_11027.0': 0.00802767347447032, 'Assessment_centre_11028.0': 0.11724311044751208, 'f.22009.0.1': 0.002013339812891759, 'f.22009.0.2': 0.0021322682962176286, 'f.22009.0.3': 0.0020233659552104442, 'f.22009.0.4': 0.0015445387676695618, 'f.22009.0.5': 0.0006928291851429219, 'f.22009.0.6': 0.001934499527455085, 'f.22009.0.7': 0.0017392184962472135, 'f.22009.0.8': 0.0017569608377974667, 'f.22009.0.9': 0.0007911087915791613, 'f.22009.0.10': 0.0014996288321238963}	{'const': 0.05898477495715353, 'head_volume': 0.0330146040242703, 'Age': 0.0004117568129386149, 'Sex': 0.008151818717820824, 'Education_score': 0.0022715449961552446, 'Assessment_centre_11026.0': 0.009294324853039437, 'Assessment_centre_11027.0': 0.007837190381731845, 'Assessment_centre_11028.0': 0.11709661656110006, 'f.22009.0.1': 0.0020108309800225517, 'f.22009.0.2': 0.002131241987125985, 'f.22009.0.3': 0.0020226128899336047, 'f.22009.0.4': 0.0015436434499911682, 'f.22009.0.5': 0.0006924660466529267, 'f.22009.0.6': 0.0019335667253810118, 'f.22009.0.7': 0.0017385200105715713, 'f.22009.0.8': 0.0017562619719823998, 'f.22009.0.9': 0.0007908172388783833, 'f.22009.0.10': 0.001498270536349886}	0.1643637780471298	0.1267776870053693	0.1643653560936467	0.1267887567070335	rs10048146	0.9829617542552521	False
577	2	Numeric_memory_online	0.0267550104195216	0.9736002137385354	2.0	0.0416572449370402	0.0416219517912767	0.0291255778027	0.0304244075854016	{'const': 9.622254439262417, 'Prob_Class_0': 2.8425628204076765, 'Prob_Class_2': -0.17102714706587413, 'head_volume': -1.555922242760106, 'Age': -0.01959040996992742, 'Sex': 0.031653028913385825, 'Education_score': 0.09284886452043818, 'Assessment_centre_11026.0': 0.03785498432130441, 'Assessment_centre_11027.0': -0.0981208346378452, 'Assessment_centre_11028.0': -0.4119219252196825, 'f.22009.0.1': -0.008117278924147365, 'f.22009.0.2': 0.023447502024429242, 'f.22009.0.3': 0.02651263137834273, 'f.22009.0.4': 0.01607796261856692, 'f.22009.0.5': 0.00028673423061499246, 'f.22009.0.6': -0.022637592589741996, 'f.22009.0.7': 0.0021057181499527654, 'f.22009.0.8': 0.0039642134855817825, 'f.22009.0.9': 0.00935199407174698, 'f.22009.0.10': -0.010647316490843935}	{'const': 9.7314862052799, 'head_volume': -1.561239031111245, 'Age': -0.019016222451850272, 'Sex': 0.03255946061333966, 'Education_score': 0.09348330497438559, 'Assessment_centre_11026.0': 0.036611439419975675, 'Assessment_centre_11027.0': -0.0989347464420516, 'Assessment_centre_11028.0': -0.40935290973751615, 'f.22009.0.1': -0.00783685372679456, 'f.22009.0.2': 0.0235991211637981, 'f.22009.0.3': 0.0265726242705785, 'f.22009.0.4': 0.01602084566883579, 'f.22009.0.5': 0.0003826126160627577, 'f.22009.0.6': -0.022699768731696095, 'f.22009.0.7': 0.002355245702282943, 'f.22009.0.8': 0.0039691193915316475, 'f.22009.0.9': 0.009372762880653453, 'f.22009.0.10': -0.010718329015252904}	{'const': 2.1889443024733426, 'Prob_Class_0': 12.939368976085246, 'Prob_Class_2': 3.2705936825293342, 'head_volume': 0.4233376838108747, 'Age': 0.005552233696591591, 'Sex': 0.09841227678026937, 'Education_score': 0.028717186297049935, 'Assessment_centre_11026.0': 0.11258925042232867, 'Assessment_centre_11027.0': 0.09962546897965954, 'Assessment_centre_11028.0': 1.0239144276121315, 'f.22009.0.1': 0.024551081287574925, 'f.22009.0.2': 0.025569470432027563, 'f.22009.0.3': 0.024803830231387984, 'f.22009.0.4': 0.01818788656591988, 'f.22009.0.5': 0.008390401957611772, 'f.22009.0.6': 0.0231164285873331, 'f.22009.0.7': 0.02195938878178772, 'f.22009.0.8': 0.020828851120115684, 'f.22009.0.9': 0.010224345658781794, 'f.22009.0.10': 0.019022450846242846}	{'const': 0.732794343369856, 'head_volume': 0.4158649629684339, 'Age': 0.004959215473721917, 'Sex': 0.0979714553214701, 'Education_score': 0.028556482239912796, 'Assessment_centre_11026.0': 0.11046673594185723, 'Assessment_centre_11027.0': 0.09806290483466533, 'Assessment_centre_11028.0': 1.0230460548282179, 'f.22009.0.1': 0.024503747806060884, 'f.22009.0.2': 0.02552826217536874, 'f.22009.0.3': 0.024780750049235703, 'f.22009.0.4': 0.018173831612944186, 'f.22009.0.5': 0.008369461315918923, 'f.22009.0.6': 0.023076703038057093, 'f.22009.0.7': 0.021915553188131306, 'f.22009.0.8': 0.02081416303019554, 'f.22009.0.9': 0.010216691600982443, 'f.22009.0.10': 0.019005872192028803}	1.4328740912337372	1.067008006644376	1.4329004754101238	1.0668547972620217	rs6714490	0.9829617542552521	False
788	2	Matrix_pattern_puzzles	0.0301182647155115	0.9703312033905186	2.0	0.1456387428333533	0.1456134535178683	0.1376619055428538	0.138483079786795	{'const': 13.3094902701791, 'Prob_Class_0': 4.591534707916, 'Prob_Class_2': 0.522635541503724, 'head_volume': -2.518089003761149, 'Age': -0.05805065895127954, 'Sex': -0.05616530720471855, 'Education_score': 0.3622434572103334, 'Assessment_centre_11026.0': 0.3093736274188047, 'Assessment_centre_11027.0': -0.10184536992749432, 'Assessment_centre_11028.0': 0.19927243110521875, 'f.22009.0.1': 0.040483867616173994, 'f.22009.0.2': 0.00754773206118619, 'f.22009.0.3': -0.008195000101749127, 'f.22009.0.4': -0.019708898419715466, 'f.22009.0.5': -0.01891100970160837, 'f.22009.0.6': -0.023052910826178316, 'f.22009.0.7': 0.0008219372273378673, 'f.22009.0.8': -0.003952976652220833, 'f.22009.0.9': 0.008866179422420151, 'f.22009.0.10': -0.024206290814835805}	{'const': 13.974816980825997, 'head_volume': -2.490931176374927, 'Age': -0.05740147257119421, 'Sex': -0.05709650613940784, 'Education_score': 0.3624429374382085, 'Assessment_centre_11026.0': 0.3088814355528353, 'Assessment_centre_11027.0': -0.1041801522699809, 'Assessment_centre_11028.0': 0.19295675452013666, 'f.22009.0.1': 0.040354625833031066, 'f.22009.0.2': 0.0076698275140059955, 'f.22009.0.3': -0.008185285372756, 'f.22009.0.4': -0.019640632566758687, 'f.22009.0.5': -0.018958311232971134, 'f.22009.0.6': -0.022993294307229604, 'f.22009.0.7': 0.0008803219904724106, 'f.22009.0.8': -0.004047826375478655, 'f.22009.0.9': 0.00892038883446707, 'f.22009.0.10': -0.024288064461774023}	{'const': 8.24277397178276, 'Prob_Class_0': 28.167782851259556, 'Prob_Class_2': 12.18783924936631, 'head_volume': 0.4779517710146441, 'Age': 0.006414197944018297, 'Sex': 0.113942763917472, 'Education_score': 0.031763161382843144, 'Assessment_centre_11026.0': 0.12152561115407741, 'Assessment_centre_11027.0': 0.10317683432519957, 'Assessment_centre_11028.0': 0.8659791014900396, 'f.22009.0.1': 0.027616437208360076, 'f.22009.0.2': 0.02902705889038342, 'f.22009.0.3': 0.028082435365454194, 'f.22009.0.4': 0.020282190807286223, 'f.22009.0.5': 0.009014787077729817, 'f.22009.0.6': 0.02699868014814735, 'f.22009.0.7': 0.02448335401034704, 'f.22009.0.8': 0.023803199652885822, 'f.22009.0.9': 0.011396860978931106, 'f.22009.0.10': 0.02087584635972061}	{'const': 0.818540019559179, 'head_volume': 0.4632344166915683, 'Age': 0.005714264631731942, 'Sex': 0.11170802371696024, 'Education_score': 0.03173146350799095, 'Assessment_centre_11026.0': 0.1193625927127503, 'Assessment_centre_11027.0': 0.1020624171557419, 'Assessment_centre_11028.0': 0.8643557525521997, 'f.22009.0.1': 0.027597789994699716, 'f.22009.0.2': 0.02900865980402895, 'f.22009.0.3': 0.028067665576913967, 'f.22009.0.4': 0.02026708744362223, 'f.22009.0.5': 0.008992258180147749, 'f.22009.0.6': 0.026981424864832418, 'f.22009.0.7': 0.024462435327979284, 'f.22009.0.8': 0.02378377517223315, 'f.22009.0.9': 0.011382550190533016, 'f.22009.0.10': 0.020838914057403728}	1.9117627177694527	1.514370152211892	1.911791011896984	1.5143957382156248	rs41288947	0.9829617542552521	False
790	2	Tower_rearranging	0.0304988237298753	0.9699620203107988	2.0	0.0829323239431212	0.0829045901945834	0.0742936100883464	0.0751826377593719	{'const': 20.938233597454143, 'Prob_Class_0': -10.934617870341151, 'Prob_Class_2': -4.200611125284473, 'head_volume': -1.968030283278287, 'Age': -0.09225600866391549, 'Sex': 0.17327257570600402, 'Education_score': 0.2938299462980858, 'Assessment_centre_11026.0': 0.03496303772724104, 'Assessment_centre_11027.0': 0.023398535963308625, 'Assessment_centre_11028.0': -0.2563977512092222, 'f.22009.0.1': 0.0464372481260656, 'f.22009.0.2': -0.010757089448026416, 'f.22009.0.3': 0.0035097710767616357, 'f.22009.0.4': 0.0077224190353585185, 'f.22009.0.5': -0.03945920831681909, 'f.22009.0.6': -0.0023582931033359895, 'f.22009.0.7': 0.034692069431354305, 'f.22009.0.8': -0.009312962839117091, 'f.22009.0.9': 0.008169343521485973, 'f.22009.0.10': -0.033771946248340075}	{'const': 17.909720046589488, 'head_volume': -1.9821367591064685, 'Age': -0.09325555446545138, 'Sex': 0.1676235832932234, 'Education_score': 0.29338446503060395, 'Assessment_centre_11026.0': 0.028520719137516963, 'Assessment_centre_11027.0': 0.021908461290939076, 'Assessment_centre_11028.0': -0.2621239632102261, 'f.22009.0.1': 0.04662975940127291, 'f.22009.0.2': -0.010824256032971272, 'f.22009.0.3': 0.003609316320320414, 'f.22009.0.4': 0.0078004866033226615, 'f.22009.0.5': -0.03958273595149872, 'f.22009.0.6': -0.0022803247853776004, 'f.22009.0.7': 0.03444627208057982, 'f.22009.0.8': -0.009381271156524955, 'f.22009.0.9': 0.008003227300415715, 'f.22009.0.10': -0.03403184004489242}	{'const': 12.976841724277563, 'Prob_Class_0': 44.38228059284039, 'Prob_Class_2': 19.17076937006468, 'head_volume': 0.7524729489364221, 'Age': 0.01010868692912944, 'Sex': 0.1796245216918842, 'Education_score': 0.05021807674007367, 'Assessment_centre_11026.0': 0.19159864121692494, 'Assessment_centre_11027.0': 0.16256382731815636, 'Assessment_centre_11028.0': 1.35811736610526, 'f.22009.0.1': 0.043501725111160496, 'f.22009.0.2': 0.04576563057670708, 'f.22009.0.3': 0.044195202766244904, 'f.22009.0.4': 0.03196042153730343, 'f.22009.0.5': 0.01415849948570068, 'f.22009.0.6': 0.042469972387465034, 'f.22009.0.7': 0.03852289284502094, 'f.22009.0.8': 0.03739568315796466, 'f.22009.0.9': 0.017968181016587745, 'f.22009.0.10': 0.03286337284385328}	{'const': 1.2870322304605968, 'head_volume': 0.7294469679418499, 'Age': 0.0090031781928774, 'Sex': 0.17623919838129565, 'Education_score': 0.050158148960634315, 'Assessment_centre_11026.0': 0.188221754182535, 'Assessment_centre_11027.0': 0.16075542783179664, 'Assessment_centre_11028.0': 1.355542086869402, 'f.22009.0.1': 0.04347053086045088, 'f.22009.0.2': 0.04573606390925191, 'f.22009.0.3': 0.04417176103316725, 'f.22009.0.4': 0.031938503553597945, 'f.22009.0.5': 0.014125728819836638, 'f.22009.0.6': 0.04244129919954201, 'f.22009.0.7': 0.038489720760390866, 'f.22009.0.8': 0.03736465654607035, 'f.22009.0.9': 0.01794696376822848, 'f.22009.0.10': 0.03280477489905265}	2.997825059599469	2.37497550638832	2.997870389022782	2.3747767506797617	rs41288947	0.9829617542552521	False
432	1	Symbol_digit_matches	0.0233150460018282	0.9769549095679116	2.0	0.2072137815457229	0.2071956867369585	0.1998408309090947	0.2006051374335494	{'const': 41.065734342417976, 'Prob_Class_0': 0.25008761541264934, 'Prob_Class_2': 3.0172456446147464, 'head_volume': -3.9831652583570767, 'Age': -0.29301054402456506, 'Sex': -0.8064177605307304, 'Education_score': 0.31836965671802697, 'Assessment_centre_11026.0': 0.43393059413231205, 'Assessment_centre_11027.0': -0.15715949093297074, 'Assessment_centre_11028.0': 0.6861668566610002, 'f.22009.0.1': 0.032268129198983024, 'f.22009.0.2': 0.07871355602180755, 'f.22009.0.3': 0.05700795869292065, 'f.22009.0.4': 0.006696747264788453, 'f.22009.0.5': -0.06564370645670257, 'f.22009.0.6': -0.006624390669228214, 'f.22009.0.7': -0.04410508347944567, 'f.22009.0.8': 0.03522914559227286, 'f.22009.0.9': -0.034364248728650466, 'f.22009.0.10': 0.028802812938675985}	{'const': 42.128127606742915, 'head_volume': -3.9124917884038815, 'Age': -0.29299520232471005, 'Sex': -0.8118431366088351, 'Education_score': 0.3186735147134284, 'Assessment_centre_11026.0': 0.42124547811019253, 'Assessment_centre_11027.0': -0.16851965682957842, 'Assessment_centre_11028.0': 0.6736692427284573, 'f.22009.0.1': 0.032134942857707766, 'f.22009.0.2': 0.07895574063737136, 'f.22009.0.3': 0.05724741919245756, 'f.22009.0.4': 0.0068525362879152275, 'f.22009.0.5': -0.06576492541331258, 'f.22009.0.6': -0.0064509498545754895, 'f.22009.0.7': -0.04428933804291748, 'f.22009.0.8': 0.03508666206978149, 'f.22009.0.9': -0.034475373462426274, 'f.22009.0.10': 0.028508281321084347}	{'const': 11.859377898201267, 'Prob_Class_0': 28.79835031934529, 'Prob_Class_2': 21.07811418612247, 'head_volume': 1.1982784228081085, 'Age': 0.015096300906038447, 'Sex': 0.28493195932735155, 'Education_score': 0.07749178238153162, 'Assessment_centre_11026.0': 0.3139760459334185, 'Assessment_centre_11027.0': 0.2575894723511052, 'Assessment_centre_11028.0': 2.1341344722080082, 'f.22009.0.1': 0.07029137196132454, 'f.22009.0.2': 0.06998479876815594, 'f.22009.0.3': 0.07030126519543854, 'f.22009.0.4': 0.0507144622929563, 'f.22009.0.5': 0.023357541827797704, 'f.22009.0.6': 0.06466611893805908, 'f.22009.0.7': 0.05785998326547862, 'f.22009.0.8': 0.057292283163114216, 'f.22009.0.9': 0.02748618980932161, 'f.22009.0.10': 0.05059065811658777}	{'const': 1.9933572363367305, 'head_volume': 1.1079809515702925, 'Age': 0.013958233161066457, 'Sex': 0.2722668289686905, 'Education_score': 0.07721090457993746, 'Assessment_centre_11026.0': 0.30501487178203407, 'Assessment_centre_11027.0': 0.25094653980283077, 'Assessment_centre_11028.0': 2.13195103221344, 'f.22009.0.1': 0.07021998539619616, 'f.22009.0.2': 0.06989619550632654, 'f.22009.0.3': 0.07025740324169465, 'f.22009.0.4': 0.05067898320657235, 'f.22009.0.5': 0.02333422015444137, 'f.22009.0.6': 0.0646236702371724, 'f.22009.0.7': 0.05782600861307662, 'f.22009.0.8': 0.0572576414994568, 'f.22009.0.9': 0.02746626055955052, 'f.22009.0.10': 0.05054802537022546}	4.718804975198005	3.725414750690278	4.718858826655321	3.725110918901079	rs4348791	0.9840172423194073	False
782	1	Symbol_digit_matches	0.023280615601535	0.9769885477314116	2.0	0.2231844682684943	0.2231666683238216	0.2159209372139182	0.2166739610285929	{'const': 46.521443101770146, 'Prob_Class_0': -11.658714925229651, 'Prob_Class_2': -0.10864868567968156, 'head_volume': -2.7722327874598762, 'Age': -0.3211343073009652, 'Sex': -0.2017576089814334, 'Education_score': 0.3915205077455096, 'Assessment_centre_11026.0': 0.27580225346221743, 'Assessment_centre_11027.0': 0.31586346681498195, 'Assessment_centre_11028.0': 2.2239910593738927, 'f.22009.0.1': 0.15403089822990554, 'f.22009.0.2': -0.056315886592478714, 'f.22009.0.3': -0.02066573030773552, 'f.22009.0.4': -0.013529380649240627, 'f.22009.0.5': -0.03877568550796087, 'f.22009.0.6': -0.05957390097668736, 'f.22009.0.7': 0.03495278375818737, 'f.22009.0.8': -0.02498047609009408, 'f.22009.0.9': -0.049643301628617374, 'f.22009.0.10': -0.01073256057741942}	{'const': 43.53158417361512, 'head_volume': -2.7765855771994907, 'Age': -0.32087132008976377, 'Sex': -0.1933210782251916, 'Education_score': 0.39197587495364716, 'Assessment_centre_11026.0': 0.27629053659615094, 'Assessment_centre_11027.0': 0.3139753115517974, 'Assessment_centre_11028.0': 2.2290518047861085, 'f.22009.0.1': 0.1539745248433174, 'f.22009.0.2': -0.056074158830565275, 'f.22009.0.3': -0.020469451256137985, 'f.22009.0.4': -0.013815383735160922, 'f.22009.0.5': -0.03869262770664552, 'f.22009.0.6': -0.059588955774028736, 'f.22009.0.7': 0.03483843356090699, 'f.22009.0.8': -0.024724658937882647, 'f.22009.0.9': -0.04969115992252869, 'f.22009.0.10': -0.010011827584982362}	{'const': 17.58178818269716, 'Prob_Class_0': 54.80922221702976, 'Prob_Class_2': 31.24683715223624, 'head_volume': 1.175626296513766, 'Age': 0.01463149819214435, 'Sex': 0.2854339171296154, 'Education_score': 0.07900781800055846, 'Assessment_centre_11026.0': 0.30189144196081164, 'Assessment_centre_11027.0': 0.25809898160517386, 'Assessment_centre_11028.0': 2.1512318936585832, 'f.22009.0.1': 0.0688030650119123, 'f.22009.0.2': 0.0721744312288238, 'f.22009.0.3': 0.06989844408951314, 'f.22009.0.4': 0.05059802532651689, 'f.22009.0.5': 0.0223615551985739, 'f.22009.0.6': 0.06696902059778152, 'f.22009.0.7': 0.06079086450986525, 'f.22009.0.8': 0.0592501403765359, 'f.22009.0.9': 0.028397327477519902, 'f.22009.0.10': 0.05184885166711728}	{'const': 2.033248758598566, 'head_volume': 1.1533948579776212, 'Age': 0.01415129652184774, 'Sex': 0.2779142481306673, 'Education_score': 0.07894109007531408, 'Assessment_centre_11026.0': 0.296860680258531, 'Assessment_centre_11027.0': 0.2536315404629915, 'Assessment_centre_11028.0': 2.146851092132751, 'f.22009.0.1': 0.06876919815260545, 'f.22009.0.2': 0.07211670554983388, 'f.22009.0.3': 0.06984516955374453, 'f.22009.0.4': 0.05053975488058425, 'f.22009.0.5': 0.022346853023971765, 'f.22009.0.6': 0.06690737248133598, 'f.22009.0.7': 0.06075935698573101, 'f.22009.0.8': 0.05913661854312538, 'f.22009.0.9': 0.028374025843738375, 'f.22009.0.10': 0.051714649096517566}	4.748392311106813	3.763198125768384	4.748446713106257	3.7630051943394833	rs10765782	0.9840172423194073	False
75	0	Symbol_digit_matches	0.0220383122596042	0.978202990064362	2.0	0.1955223147186966	0.1955049330221925	0.1880296303949982	0.188807373698675	{'const': 38.585050520373954, 'Prob_Class_0': 3.5470677495647607, 'Prob_Class_2': -2.232283731563399, 'head_volume': -2.3574923918520447, 'Age': -0.278283307496875, 'Sex': -0.25578812468622353, 'Education_score': 0.4198189840509422, 'Assessment_centre_11026.0': 0.43010999682174034, 'Assessment_centre_11027.0': 0.17455145641907568, 'Assessment_centre_11028.0': 1.4206283411625764, 'f.22009.0.1': -0.09080507147895991, 'f.22009.0.2': -0.016280386493220417, 'f.22009.0.3': 0.033263657154646534, 'f.22009.0.4': -0.07051552718366763, 'f.22009.0.5': -0.026378840707142293, 'f.22009.0.6': -0.06635457445273166, 'f.22009.0.7': -0.12378259261257686, 'f.22009.0.8': 0.040408051597031217, 'f.22009.0.9': -0.03473266536527132, 'f.22009.0.10': -0.06197763560500923}	{'const': 37.408394480614035, 'head_volume': -2.281070873301777, 'Age': -0.2790617025113149, 'Sex': -0.27107858367513377, 'Education_score': 0.4195770227431658, 'Assessment_centre_11026.0': 0.42311303036126263, 'Assessment_centre_11027.0': 0.16985273603792705, 'Assessment_centre_11028.0': 1.39909642889372, 'f.22009.0.1': -0.09099776787826333, 'f.22009.0.2': -0.016730258654455248, 'f.22009.0.3': 0.033571367014005135, 'f.22009.0.4': -0.07019383340367767, 'f.22009.0.5': -0.02665577728848275, 'f.22009.0.6': -0.0666244373149453, 'f.22009.0.7': -0.12389225809124897, 'f.22009.0.8': 0.04067729656888183, 'f.22009.0.9': -0.03485812137394398, 'f.22009.0.10': -0.062265836816732215}	{'const': 15.508190453649283, 'Prob_Class_0': 73.79714692803036, 'Prob_Class_2': 20.805099696866932, 'head_volume': 1.1701112690763005, 'Age': 0.014108642590534603, 'Sex': 0.27771214668181443, 'Education_score': 0.07721189196157995, 'Assessment_centre_11026.0': 0.2930951952473503, 'Assessment_centre_11027.0': 0.25327919204914473, 'Assessment_centre_11028.0': 2.7116808849067544, 'f.22009.0.1': 0.06776943056647027, 'f.22009.0.2': 0.0687765497509257, 'f.22009.0.3': 0.0680438307293983, 'f.22009.0.4': 0.050015663127455236, 'f.22009.0.5': 0.022451645194941375, 'f.22009.0.6': 0.06511860758499703, 'f.22009.0.7': 0.05836175277831062, 'f.22009.0.8': 0.05785997918402416, 'f.22009.0.9': 0.028805780882789702, 'f.22009.0.10': 0.051491014146409726}	{'const': 1.979684899745799, 'head_volume': 1.1052484482107163, 'Age': 0.01360086550337713, 'Sex': 0.2657399531153473, 'Education_score': 0.0771330201089645, 'Assessment_centre_11026.0': 0.2890399403386951, 'Assessment_centre_11027.0': 0.24948697163211886, 'Assessment_centre_11028.0': 2.7057830755915617, 'f.22009.0.1': 0.06772356560473523, 'f.22009.0.2': 0.06870958560722912, 'f.22009.0.3': 0.06798979026946114, 'f.22009.0.4': 0.04996818357275112, 'f.22009.0.5': 0.022392605466311645, 'f.22009.0.6': 0.06507473035772052, 'f.22009.0.7': 0.05832925879504229, 'f.22009.0.8': 0.05781410835720846, 'f.22009.0.9': 0.028782517090129505, 'f.22009.0.10': 0.05144416506576159}	4.637888985764172	3.6110327525104986	4.637939089045348	3.611237755569849	rs13161403	0.9840604929988791	False
284	0	Matrix_pattern_puzzles	0.0172872248327401	0.982861484419296	2.0	0.1510666434512956	0.1510524021103905	0.1432404747106718	0.1440567117739274	{'const': 13.717709389625727, 'Prob_Class_0': 0.9984366282090975, 'Prob_Class_2': 0.9847772201647568, 'head_volume': -3.012329860160428, 'Age': -0.061433236708745204, 'Sex': -0.13124364479991532, 'Education_score': 0.35852283168545845, 'Assessment_centre_11026.0': 0.30624370142538115, 'Assessment_centre_11027.0': -0.010446301972167796, 'Assessment_centre_11028.0': -0.8832193155606604, 'f.22009.0.1': -0.015561133640089514, 'f.22009.0.2': -0.004711403676091973, 'f.22009.0.3': -0.0004496880550862825, 'f.22009.0.4': -0.022244185410947758, 'f.22009.0.5': -0.016404819486977557, 'f.22009.0.6': -0.01497147384836332, 'f.22009.0.7': -0.010556131748162006, 'f.22009.0.8': -0.03727831067912015, 'f.22009.0.9': -0.01032129860269433, 'f.22009.0.10': -0.04391989356993101}	{'const': 14.237116604374675, 'head_volume': -3.0002596352647277, 'Age': -0.061759935917438086, 'Sex': -0.13100206422414495, 'Education_score': 0.3584689324502448, 'Assessment_centre_11026.0': 0.3054195376959389, 'Assessment_centre_11027.0': -0.01025749860571763, 'Assessment_centre_11028.0': -0.8802113384900581, 'f.22009.0.1': -0.01533858195004353, 'f.22009.0.2': -0.004487397871552219, 'f.22009.0.3': -0.0005167982874423069, 'f.22009.0.4': -0.02232354718359509, 'f.22009.0.5': -0.01637778540146277, 'f.22009.0.6': -0.014833383699183444, 'f.22009.0.7': -0.010553489348988636, 'f.22009.0.8': -0.03739252433328865, 'f.22009.0.9': -0.010303116716763316, 'f.22009.0.10': -0.043841002419853926}	{'const': 3.8980873280936317, 'Prob_Class_0': 10.597196038022204, 'Prob_Class_2': 5.680066981700383, 'head_volume': 0.47769300059566405, 'Age': 0.006001759966588972, 'Sex': 0.11204837001302659, 'Education_score': 0.032203054958989084, 'Assessment_centre_11026.0': 0.1196395617219374, 'Assessment_centre_11027.0': 0.10315784015322779, 'Assessment_centre_11028.0': 0.9825955343001297, 'f.22009.0.1': 0.02809631701136697, 'f.22009.0.2': 0.029136834986005992, 'f.22009.0.3': 0.028116661285018763, 'f.22009.0.4': 0.02121626364977173, 'f.22009.0.5': 0.009334804468869109, 'f.22009.0.6': 0.026891834439982994, 'f.22009.0.7': 0.02385021809381532, 'f.22009.0.8': 0.02402334946649716, 'f.22009.0.9': 0.011701804408530391, 'f.22009.0.10': 0.021366132705308027}	{'const': 0.8338707896913484, 'head_volume': 0.462316209665108, 'Age': 0.005727617359074145, 'Sex': 0.1111421875350624, 'Education_score': 0.032076468564044086, 'Assessment_centre_11026.0': 0.11947202157298983, 'Assessment_centre_11027.0': 0.10304931287594161, 'Assessment_centre_11028.0': 0.9811015560262888, 'f.22009.0.1': 0.02805610536149568, 'f.22009.0.2': 0.0290871490101552, 'f.22009.0.3': 0.02809499099581027, 'f.22009.0.4': 0.021176966679832425, 'f.22009.0.5': 0.009329047155424604, 'f.22009.0.6': 0.026867401428684493, 'f.22009.0.7': 0.023834362972702448, 'f.22009.0.8': 0.023988338559787457, 'f.22009.0.9': 0.01169580385301989, 'f.22009.0.10': 0.02133909330088982}	1.9422858123039108	1.5361172301984376	1.94230210371134	1.5360703275868508	rs6866004	0.9865966483300815	False
625	9	Numeric_memory	0.0170719485118968	0.9830730888717598	2.0	0.0673119116287653	0.0672966379568015	0.0588125957155504	0.059699150101155	{'const': 8.711566208328476, 'Prob_Class_0': -2.2618592905559627, 'Prob_Class_2': -0.5652722050301362, 'head_volume': -0.9321203233460305, 'Age': -0.016849564254891553, 'Sex': 0.20394246912537747, 'Education_score': 0.1431124164933036, 'Assessment_centre_11026.0': -0.0324892088451797, 'Assessment_centre_11027.0': 0.0015600049457258284, 'Assessment_centre_11028.0': 0.7063825302658633, 'f.22009.0.1': -0.01538840124555237, 'f.22009.0.2': -0.008930486644012041, 'f.22009.0.3': -0.006122325383191388, 'f.22009.0.4': -0.018605819409587623, 'f.22009.0.5': 0.00423400902572737, 'f.22009.0.6': -0.00133866527994712, 'f.22009.0.7': 0.022237859238157125, 'f.22009.0.8': 0.001912277155376463, 'f.22009.0.9': -0.004422089320904884, 'f.22009.0.10': 0.020407493068733563}	{'const': 8.2631676177293, 'head_volume': -0.9319069985424727, 'Age': -0.01688368484472888, 'Sex': 0.20435896384948585, 'Education_score': 0.14301770110480108, 'Assessment_centre_11026.0': -0.030472999885549502, 'Assessment_centre_11027.0': 0.0029848695551244805, 'Assessment_centre_11028.0': 0.7069142817834387, 'f.22009.0.1': -0.015301498226568462, 'f.22009.0.2': -0.008987380745651424, 'f.22009.0.3': -0.006065051560794201, 'f.22009.0.4': -0.018584479922445014, 'f.22009.0.5': 0.004231963262245306, 'f.22009.0.6': -0.0014259752129571355, 'f.22009.0.7': 0.022191407187534217, 'f.22009.0.8': 0.0018998378620150073, 'f.22009.0.9': -0.004402057782574165, 'f.22009.0.10': 0.020365397699798768}	{'const': 2.879309873032029, 'Prob_Class_0': 13.655352230424306, 'Prob_Class_2': 3.969249308663171, 'head_volume': 0.2808160321011118, 'Age': 0.0040209541286443905, 'Sex': 0.06670529876457479, 'Education_score': 0.019272044996253578, 'Assessment_centre_11026.0': 0.0766926249897954, 'Assessment_centre_11027.0': 0.06538791802995621, 'Assessment_centre_11028.0': 0.8517197573277369, 'f.22009.0.1': 0.017534403949322087, 'f.22009.0.2': 0.0176617760091597, 'f.22009.0.3': 0.01753963533735128, 'f.22009.0.4': 0.012907526363272127, 'f.22009.0.5': 0.005810520012481752, 'f.22009.0.6': 0.016354261517000965, 'f.22009.0.7': 0.015185467196139665, 'f.22009.0.8': 0.014746663375702893, 'f.22009.0.9': 0.0073184051558779885, 'f.22009.0.10': 0.01327256687884158}	{'const': 0.49575570948490244, 'head_volume': 0.27840614463629665, 'Age': 0.003462748273537313, 'Sex': 0.06657579930580255, 'Education_score': 0.019238002738765404, 'Assessment_centre_11026.0': 0.07562772307591538, 'Assessment_centre_11027.0': 0.06389548702379316, 'Assessment_centre_11028.0': 0.8513055553534848, 'f.22009.0.1': 0.017519564264509953, 'f.22009.0.2': 0.017649710288534917, 'f.22009.0.3': 0.017528376357331805, 'f.22009.0.4': 0.012900798025216514, 'f.22009.0.5': 0.005805102012099078, 'f.22009.0.6': 0.01633929565733507, 'f.22009.0.7': 0.015168330509830637, 'f.22009.0.8': 0.014737793613839974, 'f.22009.0.9': 0.0073141546189274455, 'f.22009.0.10': 0.013262893523621725}	1.195443520523222	0.9407421261069004	1.1954533087566412	0.9406580756561655	rs7318730	0.9865966483300815	False
452	4	Matrix_pattern_puzzles	0.00726333113794	0.9927630080553498	2.0	0.153964748453511	0.1539588932518089	0.1463064970102603	0.1471132488849743	{'const': 14.258220880585704, 'Prob_Class_0': 1.2503048383727577, 'Prob_Class_2': 0.07179951740574109, 'head_volume': -2.882166171800528, 'Age': -0.06659883065114042, 'Sex': -0.12905422976355227, 'Education_score': 0.32476668390648245, 'Assessment_centre_11026.0': 0.4344318082334845, 'Assessment_centre_11027.0': -0.019570222517986693, 'Assessment_centre_11028.0': -0.6236107554527329, 'f.22009.0.1': -0.01437509768659993, 'f.22009.0.2': 0.010179872207022184, 'f.22009.0.3': 0.02339222969042591, 'f.22009.0.4': 0.00023599456036256332, 'f.22009.0.5': -0.038755190253942313, 'f.22009.0.6': -0.01814601382441887, 'f.22009.0.7': -0.009984917146005084, 'f.22009.0.8': -0.004322996510255196, 'f.22009.0.9': -0.012400952176608207, 'f.22009.0.10': -0.03822528959907962}	{'const': 14.565047729241764, 'head_volume': -2.8730261147678036, 'Age': -0.06675531680611954, 'Sex': -0.13204013657709618, 'Education_score': 0.3247815751852371, 'Assessment_centre_11026.0': 0.4302701866269768, 'Assessment_centre_11027.0': -0.022532077226682025, 'Assessment_centre_11028.0': -0.6248118490428852, 'f.22009.0.1': -0.014481930144453651, 'f.22009.0.2': 0.01018591714761383, 'f.22009.0.3': 0.023419643146990674, 'f.22009.0.4': 0.000288820859688991, 'f.22009.0.5': -0.03878595910082864, 'f.22009.0.6': -0.018168472115410096, 'f.22009.0.7': -0.010005280684924536, 'f.22009.0.8': -0.004262275723822609, 'f.22009.0.9': -0.012427133375170152, 'f.22009.0.10': -0.03829284823312687}	{'const': 3.7525248426345477, 'Prob_Class_0': 10.472774623589624, 'Prob_Class_2': 10.299661376730564, 'head_volume': 0.4862034956568241, 'Age': 0.0063827495460185716, 'Sex': 0.11479406935674268, 'Education_score': 0.0318315423812059, 'Assessment_centre_11026.0': 0.1310636269239391, 'Assessment_centre_11027.0': 0.10612171728577344, 'Assessment_centre_11028.0': 0.8916683990464737, 'f.22009.0.1': 0.02871273241728178, 'f.22009.0.2': 0.028661321644470817, 'f.22009.0.3': 0.028899939144046174, 'f.22009.0.4': 0.020805562095932525, 'f.22009.0.5': 0.009630235558625553, 'f.22009.0.6': 0.026572770064073183, 'f.22009.0.7': 0.023924208916721548, 'f.22009.0.8': 0.0236221974558572, 'f.22009.0.9': 0.01139198645495997, 'f.22009.0.10': 0.020730001315692696}	{'const': 0.819222148989273, 'head_volume': 0.45671513178253936, 'Age': 0.00575381136644617, 'Sex': 0.11169840129591484, 'Education_score': 0.03179220242864775, 'Assessment_centre_11026.0': 0.12607273983313796, 'Assessment_centre_11027.0': 0.10318590624700642, 'Assessment_centre_11028.0': 0.891009035113879, 'f.22009.0.1': 0.028675691431010883, 'f.22009.0.2': 0.02864730054228321, 'f.22009.0.3': 0.028882596365676073, 'f.22009.0.4': 0.020788722454551798, 'f.22009.0.5': 0.009622228603695316, 'f.22009.0.6': 0.02655918026946641, 'f.22009.0.7': 0.023911936946745805, 'f.22009.0.8': 0.0236053046546894, 'f.22009.0.9': 0.011379187219679633, 'f.22009.0.10': 0.020711510221905784}	1.972868305963312	1.567754147521231	1.9728751328194365	1.567772185850948	rs6000553	0.9951323708430714	False
45	6	Numeric_memory_online	0.0025562229474813	0.9974470458120408	2.0	0.0540871150904113	0.0540838475711913	0.0419436388652206	0.0432332574286206	{'const': 10.32633629828912, 'Prob_Class_0': -0.9240137921891893, 'Prob_Class_2': -0.06763322590864451, 'head_volume': -1.523097391931671, 'Age': -0.026773486842944186, 'Sex': -0.02621785134574922, 'Education_score': 0.08539668148537127, 'Assessment_centre_11026.0': 0.17757320380399594, 'Assessment_centre_11027.0': -0.20277085945978984, 'Assessment_centre_11028.0': 0.8872056613616804, 'f.22009.0.1': -0.001069105310787119, 'f.22009.0.2': 0.019438518166028394, 'f.22009.0.3': -0.02198045496091451, 'f.22009.0.4': 0.010063687631808278, 'f.22009.0.5': -0.002316173865922623, 'f.22009.0.6': -0.02956119457183079, 'f.22009.0.7': 0.028528696821774148, 'f.22009.0.8': -0.019269300891011733, 'f.22009.0.9': -0.0019198371371991728, 'f.22009.0.10': -0.01590104975667106}	{'const': 10.240487208588744, 'head_volume': -1.5261054533755987, 'Age': -0.02675881800741718, 'Sex': -0.025609135042211295, 'Education_score': 0.08539479733697486, 'Assessment_centre_11026.0': 0.17734914763121018, 'Assessment_centre_11027.0': -0.20323433018186404, 'Assessment_centre_11028.0': 0.8867357814393173, 'f.22009.0.1': -0.0011397578490235233, 'f.22009.0.2': 0.01947021627575155, 'f.22009.0.3': -0.02197883041244205, 'f.22009.0.4': 0.010016948175539811, 'f.22009.0.5': -0.0022820046755063633, 'f.22009.0.6': -0.02954175493389042, 'f.22009.0.7': 0.02845646967340147, 'f.22009.0.8': -0.01930620475383732, 'f.22009.0.9': -0.0019249353603707766, 'f.22009.0.10': -0.015928659077244264}	{'const': 2.6371339758724086, 'Prob_Class_0': 13.036972272496346, 'Prob_Class_2': 3.5844449516249415, 'head_volume': 0.3955411313557913, 'Age': 0.0054462042197982, 'Sex': 0.09455588753604117, 'Education_score': 0.02795497365742581, 'Assessment_centre_11026.0': 0.10612331056854724, 'Assessment_centre_11027.0': 0.09719799469747607, 'Assessment_centre_11028.0': 0.8280201847618586, 'f.22009.0.1': 0.023546317922589682, 'f.22009.0.2': 0.025447833321677108, 'f.22009.0.3': 0.02399174727700726, 'f.22009.0.4': 0.01831239462223982, 'f.22009.0.5': 0.008279446865918983, 'f.22009.0.6': 0.02316596308189615, 'f.22009.0.7': 0.020195116217561964, 'f.22009.0.8': 0.0208918445221932, 'f.22009.0.9': 0.009664968505110465, 'f.22009.0.10': 0.018261188435089677}	{'const': 0.7026961643375687, 'head_volume': 0.3899942459847234, 'Age': 0.0050663772066781776, 'Sex': 0.09404986583085156, 'Education_score': 0.02793596425636113, 'Assessment_centre_11026.0': 0.10596228066234906, 'Assessment_centre_11027.0': 0.09643339160533418, 'Assessment_centre_11028.0': 0.8271637276313407, 'f.22009.0.1': 0.023509088042082762, 'f.22009.0.2': 0.02542539485924255, 'f.22009.0.3': 0.02397514828026609, 'f.22009.0.4': 0.01828825270910972, 'f.22009.0.5': 0.008259185873130561, 'f.22009.0.6': 0.023147487360337643, 'f.22009.0.7': 0.020146426244336216, 'f.22009.0.8': 0.02087085049334507, 'f.22009.0.9': 0.009651051860542643, 'f.22009.0.10': 0.018244110470602117}	1.411057604024616	1.0690432675074446	1.411060041169692	1.0690757504700314	rs2106187	0.9974470458120408	False
259	7	Fluid_intel_score	0.0027663892286005	0.9972374364572124	2.0	0.1355323049046986	0.135530576975421	0.1295984587317178	0.1302251689640787	{'const': 10.586955998193186, 'Prob_Class_0': 0.5652468651704652, 'Prob_Class_2': 0.23229445167634744, 'head_volume': -3.2288936983512158, 'Age': -0.031207100326262203, 'Sex': -0.31550975056094, 'Education_score': 0.3933577934238738, 'Assessment_centre_11026.0': -0.005966894782894305, 'Assessment_centre_11027.0': -0.17882220205360583, 'Assessment_centre_11028.0': -0.5273331825541592, 'f.22009.0.1': -0.07530172134592614, 'f.22009.0.2': -0.01761892851355351, 'f.22009.0.3': 0.04812622617371299, 'f.22009.0.4': -0.012833111573568869, 'f.22009.0.5': -0.019215560378105165, 'f.22009.0.6': 0.01786196038264523, 'f.22009.0.7': 0.00876510319838057, 'f.22009.0.8': 0.056429283481955125, 'f.22009.0.9': 0.0038534782675360875, 'f.22009.0.10': 0.02700363009819923}	{'const': 10.752714900289984, 'head_volume': -3.2245118598877696, 'Age': -0.031322924690862175, 'Sex': -0.3161228448340928, 'Education_score': 0.3933258636592736, 'Assessment_centre_11026.0': -0.006550163699130279, 'Assessment_centre_11027.0': -0.17940593687759734, 'Assessment_centre_11028.0': -0.5277030094787669, 'f.22009.0.1': -0.07533193244276981, 'f.22009.0.2': -0.017613888537758034, 'f.22009.0.3': 0.04806495118815489, 'f.22009.0.4': -0.01284989407998738, 'f.22009.0.5': -0.019202025401803362, 'f.22009.0.6': 0.017888902925576156, 'f.22009.0.7': 0.008822861895343908, 'f.22009.0.8': 0.05639484381279844, 'f.22009.0.9': 0.0038771326556207696, 'f.22009.0.10': 0.02696477564151186}	{'const': 2.3565148797337088, 'Prob_Class_0': 12.925686647333283, 'Prob_Class_2': 3.1717939213577053, 'head_volume': 0.4035391286720081, 'Age': 0.005242949316670326, 'Sex': 0.09344696107937399, 'Education_score': 0.026009647962362, 'Assessment_centre_11026.0': 0.10979901556480853, 'Assessment_centre_11027.0': 0.09537861616147182, 'Assessment_centre_11028.0': 0.7140457978389259, 'f.22009.0.1': 0.02302220815158487, 'f.22009.0.2': 0.02387403290699655, 'f.22009.0.3': 0.023350389582714164, 'f.22009.0.4': 0.01754623643186229, 'f.22009.0.5': 0.007752705362680994, 'f.22009.0.6': 0.022262826063197096, 'f.22009.0.7': 0.019982984893235824, 'f.22009.0.8': 0.01986972558491111, 'f.22009.0.9': 0.009594708880745446, 'f.22009.0.10': 0.01743111053230458}	{'const': 0.6805006428372873, 'head_volume': 0.3909120842226233, 'Age': 0.004808830643000963, 'Sex': 0.09297223409528574, 'Education_score': 0.025973908629664772, 'Assessment_centre_11026.0': 0.10757484728780764, 'Assessment_centre_11027.0': 0.09284924848935028, 'Assessment_centre_11028.0': 0.712754429473932, 'f.22009.0.1': 0.023008634063551872, 'f.22009.0.2': 0.023858013637398305, 'f.22009.0.3': 0.02330799138859566, 'f.22009.0.4': 0.017538458118155284, 'f.22009.0.5': 0.0077477787151526345, 'f.22009.0.6': 0.022249336282840863, 'f.22009.0.7': 0.019954651717362593, 'f.22009.0.8': 0.01984511118107627, 'f.22009.0.9': 0.009579365971967164, 'f.22009.0.10': 0.017416885346886013}	1.8722311766569169	1.490390749886637	1.8722330477976583	1.4903680102294994	rs10765918	0.9974470458120408	False
