## Supplementary material for "An Explainable Deep Learning Framework for Imaging Genetics: Deriving Brain-Genotype Scores to Link Genetic Variation, Brain Structure, and Cognition": Table_S3 (part 1 of 2)

SNP	Dependent_Var	F_stat	p_value	df_diff	R2_full_adj	R2_reduced_adj	RMSE_full	MAE_full	RMSE_reduced	MAE_reduced	Betas_full	Betas_reduced
rs2536189	Fluid_intel_score	0.479481584	0.619155068	2	0.098029209	0.098364202	1.952356445	1.55360315	1.952690626	1.553177338	{'const': 7.520390391600716, 'rs2536189_1.0': 0.091173486314382, 'rs2536189_2.0': 0.04203396183613175, 'Age': -0.018942159290398438, 'Sex': 0.29917752354170657, 'Education_score': 0.37924884375343376, 'BMI': -0.029143015943291117, 'Assessment_centre_11026.0': -0.2903651992005883, 'Assessment_centre_11027.0': -0.487585977142209, 'Assessment_centre_11028.0': -2.275465404130557, 'f.22009.0.1': 0.018641152597992247, 'f.22009.0.2': 0.00801141055129976, 'f.22009.0.3': 0.07242788685409669, 'f.22009.0.4': 0.0014636267684147602, 'f.22009.0.5': -0.007864148547350345, 'f.22009.0.6': 0.02082804372038537, 'f.22009.0.7': 0.007884070018903412, 'f.22009.0.8': 0.029838413851677244, 'f.22009.0.9': -0.00017108056303274195, 'f.22009.0.10': 0.004783428615291544}	{'const': 7.577539894413914, 'Age': -0.018915055129638775, 'Sex': 0.3007728794949119, 'Education_score': 0.3783215039244993, 'BMI': -0.029162529499782736, 'Assessment_centre_11026.0': -0.2909416792405428, 'Assessment_centre_11027.0': -0.48619774511939373, 'Assessment_centre_11028.0': -2.250514506864191, 'f.22009.0.1': 0.018376053514519198, 'f.22009.0.2': 0.007563289571707442, 'f.22009.0.3': 0.07154702303439583, 'f.22009.0.4': 0.0007246856478621092, 'f.22009.0.5': -0.007725495632106681, 'f.22009.0.6': 0.02145893064610896, 'f.22009.0.7': 0.00822403437604656, 'f.22009.0.8': 0.03038040446941942, 'f.22009.0.9': -2.9715478630678354e-05, 'f.22009.0.10': 0.00521216331671364}
rs2536189	log_reaction_time	0.882649547	0.41379899	2	0.098847903	0.098922427	0.15884844	0.122989369	0.158897871	0.122982068	{'const': 5.993326178259549, 'rs2536189_1.0': -0.007793421026397823, 'rs2536189_2.0': 0.00025916393337910293, 'Age': 0.006246036550358651, 'Sex': -0.039578384613136924, 'Education_score': -0.00821906563046727, 'BMI': 0.000987929323167408, 'Assessment_centre_11026.0': 0.006003577371602141, 'Assessment_centre_11027.0': 0.00944324677052688, 'Assessment_centre_11028.0': -0.05562703422922055, 'f.22009.0.1': -0.00039740613463477154, 'f.22009.0.2': 0.0017999795269607426, 'f.22009.0.3': 0.0022362919657693287, 'f.22009.0.4': -0.0005059974063856207, 'f.22009.0.5': 0.0020386780032303417, 'f.22009.0.6': -0.0030997601978135225, 'f.22009.0.7': 0.002648619260284004, 'f.22009.0.8': 0.0005524074172106666, 'f.22009.0.9': -0.0012050494874049078, 'f.22009.0.10': 0.00010049820707055956}	{'const': 5.989597991664956, 'Age': 0.006246524227497007, 'Sex': -0.039709884214228504, 'Education_score': -0.008146216993474913, 'BMI': 0.0009958541772593504, 'Assessment_centre_11026.0': 0.006057845450650252, 'Assessment_centre_11027.0': 0.009191067308537582, 'Assessment_centre_11028.0': -0.05821072467766042, 'f.22009.0.1': -0.0003707748627886087, 'f.22009.0.2': 0.0017726277413962072, 'f.22009.0.3': 0.0023105721714650786, 'f.22009.0.4': -0.0004509235039793884, 'f.22009.0.5': 0.0020340350097233003, 'f.22009.0.6': -0.003162992269950912, 'f.22009.0.7': 0.0026414315048883252, 'f.22009.0.8': 0.0005114269500822166, 'f.22009.0.9': -0.0012279974800863402, 'f.22009.0.10': 4.853210200525537e-05}
rs2536189	Numeric_memory	0.189631636	0.827277481	2	0.045749879	0.046459975	1.539625755	1.072000102	1.539759923	1.072273039	{'const': 7.497972951818609, 'rs2536189_1.0': -0.00821716197623698, 'rs2536189_2.0': 0.03806471815883952, 'Age': -0.023441056484756265, 'Sex': 0.27962680412194785, 'Education_score': 0.14210268748174992, 'BMI': -0.02149951960557315, 'Assessment_centre_11026.0': 0.12572928694855662, 'Assessment_centre_11027.0': 0.0682492638529903, 'Assessment_centre_11028.0': -2.7866659881354794, 'f.22009.0.1': -0.04468421358163227, 'f.22009.0.2': 0.005496567934297314, 'f.22009.0.3': 0.029267208560727228, 'f.22009.0.4': -0.013605877176072808, 'f.22009.0.5': 0.0064671668220788415, 'f.22009.0.6': 0.013185355596474133, 'f.22009.0.7': -0.0018331353320622714, 'f.22009.0.8': 0.0068674806849570655, 'f.22009.0.9': 0.0090303881454965, 'f.22009.0.10': 0.03303830374313167}	{'const': 7.507883487779111, 'Age': -0.023441456381977373, 'Sex': 0.2795656399612669, 'Education_score': 0.14198364735845742, 'BMI': -0.021446695926776546, 'Assessment_centre_11026.0': 0.12512523298175598, 'Assessment_centre_11027.0': 0.06625651225394051, 'Assessment_centre_11028.0': -2.794827808133335, 'f.22009.0.1': -0.04465763950956258, 'f.22009.0.2': 0.004841502260438172, 'f.22009.0.3': 0.029335896241982344, 'f.22009.0.4': -0.01338176990306354, 'f.22009.0.5': 0.006431240139900011, 'f.22009.0.6': 0.012913175715795323, 'f.22009.0.7': -0.0015857166383232745, 'f.22009.0.8': 0.006679044287830924, 'f.22009.0.9': 0.008833388990421364, 'f.22009.0.10': 0.032731576228813175}
rs2536189	Numeric_memory_online	0.468504974	0.626034767	2	0.038562337	0.039286132	1.438388161	1.082990964	1.438866019	1.083430086	{'const': 9.476603833974742, 'rs2536189_1.0': -0.0798419604950274, 'rs2536189_2.0': -0.10472306319836984, 'Age': -0.019930879295457154, 'Sex': 0.35188180947354963, 'Education_score': 0.08405662821100311, 'BMI': -0.03296571351839789, 'Assessment_centre_11026.0': 0.10010194401568928, 'Assessment_centre_11027.0': 0.024908297065286827, 'Assessment_centre_11028.0': -1.0098890295333023, 'f.22009.0.1': 0.05212019286994124, 'f.22009.0.2': -0.024445199821340316, 'f.22009.0.3': -0.010414957946396432, 'f.22009.0.4': 0.0037862810803367514, 'f.22009.0.5': -0.004069120713461378, 'f.22009.0.6': 0.045080142460207306, 'f.22009.0.7': 0.005807975747324953, 'f.22009.0.8': 0.0306446048286948, 'f.22009.0.9': 0.002911997796829801, 'f.22009.0.10': 0.037143847926318044}	{'const': 9.396514497575083, 'Age': -0.020080405814105567, 'Sex': 0.3503607929042636, 'Education_score': 0.08493296584357762, 'BMI': -0.03296885728375375, 'Assessment_centre_11026.0': 0.09773543788994755, 'Assessment_centre_11027.0': 0.027667429231486726, 'Assessment_centre_11028.0': -1.0492297096515297, 'f.22009.0.1': 0.05149420073472201, 'f.22009.0.2': -0.02248093713078003, 'f.22009.0.3': -0.009512521161094776, 'f.22009.0.4': 0.0047789583221465775, 'f.22009.0.5': -0.00463214325401683, 'f.22009.0.6': 0.04444613038381048, 'f.22009.0.7': 0.004740366272045165, 'f.22009.0.8': 0.030081771809831574, 'f.22009.0.9': 0.0025741145559911166, 'f.22009.0.10': 0.03674437260131415}
rs2536189	Matrix_pattern_puzzles	0.202184207	0.816960366	2	0.107547758	0.108226835	1.964721982	1.568050541	1.964911584	1.568110869	{'const': 10.250610677563444, 'rs2536189_1.0': 0.03993135268231671, 'rs2536189_2.0': -0.021611373560881175, 'Age': -0.05472788433976099, 'Sex': 0.4684517688931918, 'Education_score': 0.31957973628782604, 'BMI': -0.0077028824065465944, 'Assessment_centre_11026.0': 0.35495109818532466, 'Assessment_centre_11027.0': -0.0374224884447419, 'Assessment_centre_11028.0': -2.3507940912567333, 'f.22009.0.1': 0.0030368676236839642, 'f.22009.0.2': 0.015070729647916453, 'f.22009.0.3': 0.004034222624453354, 'f.22009.0.4': -0.0167355167872512, 'f.22009.0.5': -0.006903947610702377, 'f.22009.0.6': 0.010131616915762257, 'f.22009.0.7': -0.030620267518785774, 'f.22009.0.8': -0.0060218272495961775, 'f.22009.0.9': -0.01972533742665158, 'f.22009.0.10': -0.007233478404532968}	{'const': 10.261337068748798, 'Age': -0.054655275762334865, 'Sex': 0.46835872152421315, 'Education_score': 0.31938362810945237, 'BMI': -0.007819787669851032, 'Assessment_centre_11026.0': 0.3552885441362277, 'Assessment_centre_11027.0': -0.03514532213061407, 'Assessment_centre_11028.0': -2.3353142220895937, 'f.22009.0.1': 0.0031392344117374448, 'f.22009.0.2': 0.015677640592597655, 'f.22009.0.3': 0.003671937716069225, 'f.22009.0.4': -0.01722337726919127, 'f.22009.0.5': -0.006798471185852306, 'f.22009.0.6': 0.010399550058303944, 'f.22009.0.7': -0.03063473283087879, 'f.22009.0.8': -0.005615724023693825, 'f.22009.0.9': -0.019482938417594565, 'f.22009.0.10': -0.006915264439601986}
rs2536189	Symbol_digit_matches	0.963641837	0.38167067	2	0.202756628	0.202784379	4.68144272	3.716174265	4.683603809	3.716056517	{'const': 39.55530950022834, 'rs2536189_1.0': -0.2363919672905957, 'rs2536189_2.0': -0.40833842745509097, 'Age': -0.29226875518937334, 'Sex': 0.26742362478179854, 'Education_score': 0.31191514677555204, 'BMI': -0.09227497996594469, 'Assessment_centre_11026.0': 0.10141527828169715, 'Assessment_centre_11027.0': -0.5193854244875693, 'Assessment_centre_11028.0': -6.42870020658963, 'f.22009.0.1': -0.01372045252258037, 'f.22009.0.2': -0.07867424549457797, 'f.22009.0.3': 0.08451178860716275, 'f.22009.0.4': 0.02279713930068459, 'f.22009.0.5': -0.04793375978986294, 'f.22009.0.6': 0.0035983916694094157, 'f.22009.0.7': -0.1166741203192103, 'f.22009.0.8': -0.002281440916666922, 'f.22009.0.9': -0.04421907983553048, 'f.22009.0.10': -0.09555137565160476}	{'const': 39.32712427764196, 'Age': -0.2928035275061483, 'Sex': 0.26488904506086375, 'Education_score': 0.3165525156903155, 'BMI': -0.0926336869475806, 'Assessment_centre_11026.0': 0.10744183011881003, 'Assessment_centre_11027.0': -0.5097724902660905, 'Assessment_centre_11028.0': -6.448099748264384, 'f.22009.0.1': -0.013019995717213899, 'f.22009.0.2': -0.07271167859949022, 'f.22009.0.3': 0.08673950496378813, 'f.22009.0.4': 0.02419762639413988, 'f.22009.0.5': -0.048329636960955234, 'f.22009.0.6': 0.00533422741142602, 'f.22009.0.7': -0.11947097614690394, 'f.22009.0.8': -0.004319214062356375, 'f.22009.0.9': -0.043454611527171345, 'f.22009.0.10': -0.09404903703363444}
rs2536189	Tower_rearranging	0.036159453	0.964487098	2	0.066294345	0.067159675	3.046618169	2.419219591	3.046671183	2.419413428	{'const': 14.580786777956279, 'rs2536189_1.0': -0.007185373146772896, 'rs2536189_2.0': -0.04395234903247287, 'Age': -0.09515204830570811, 'Sex': 0.6366490469591479, 'Education_score': 0.16278482930954766, 'BMI': 0.0056721909633055, 'Assessment_centre_11026.0': 0.1840738024048319, 'Assessment_centre_11027.0': -0.03376145210307878, 'Assessment_centre_11028.0': -2.616868762710419, 'f.22009.0.1': -0.05978370083130172, 'f.22009.0.2': -0.05448261707020129, 'f.22009.0.3': 0.0899652858685073, 'f.22009.0.4': -0.01428222145960805, 'f.22009.0.5': -0.0017897340343368544, 'f.22009.0.6': 0.024610189708898812, 'f.22009.0.7': -0.09351098323560028, 'f.22009.0.8': 0.0029297681826530946, 'f.22009.0.9': 0.003560821412321691, 'f.22009.0.10': -0.005916837446027667}	{'const': 14.564937286276988, 'Age': -0.09518673684205749, 'Sex': 0.6364545428436253, 'Education_score': 0.16311060260962423, 'BMI': 0.005583622748937294, 'Assessment_centre_11026.0': 0.1849401843342644, 'Assessment_centre_11027.0': -0.03192901504927089, 'Assessment_centre_11028.0': -2.6129543254523004, 'f.22009.0.1': -0.05969691411051457, 'f.22009.0.2': -0.053713404744595204, 'f.22009.0.3': 0.09001182849270711, 'f.22009.0.4': -0.014315856799545897, 'f.22009.0.5': -0.0017883469197138052, 'f.22009.0.6': 0.02483881726513847, 'f.22009.0.7': -0.09374352564294453, 'f.22009.0.8': 0.0028853691061829926, 'f.22009.0.9': 0.003737432817550413, 'f.22009.0.10': -0.005691770769425767}
rs4072779	Fluid_intel_score	2.450729867	0.08641551	2	0.099296544	0.098364202	1.950984362	1.553564535	1.952690626	1.553177338	{'const': 7.8276261747371345, 'rs4072779_1.0': -0.3288871006443593, 'rs4072779_2.0': -0.23676102084337589, 'Age': -0.019028062605479915, 'Sex': 0.2999166971486788, 'Education_score': 0.37691689121518035, 'BMI': -0.02900879260340527, 'Assessment_centre_11026.0': -0.29061112023804453, 'Assessment_centre_11027.0': -0.4902910444204421, 'Assessment_centre_11028.0': -2.2944056940925948, 'f.22009.0.1': 0.01728650127884383, 'f.22009.0.2': 0.007706195948196682, 'f.22009.0.3': 0.07081243472774872, 'f.22009.0.4': 0.00025383168238490237, 'f.22009.0.5': -0.007537381356460737, 'f.22009.0.6': 0.021662934270681215, 'f.22009.0.7': 0.00689356778763842, 'f.22009.0.8': 0.030440501705904115, 'f.22009.0.9': -0.0002500592660582982, 'f.22009.0.10': 0.004783300956617956}	{'const': 7.577539894413914, 'Age': -0.018915055129638775, 'Sex': 0.3007728794949119, 'Education_score': 0.3783215039244993, 'BMI': -0.029162529499782736, 'Assessment_centre_11026.0': -0.2909416792405428, 'Assessment_centre_11027.0': -0.48619774511939373, 'Assessment_centre_11028.0': -2.250514506864191, 'f.22009.0.1': 0.018376053514519198, 'f.22009.0.2': 0.007563289571707442, 'f.22009.0.3': 0.07154702303439583, 'f.22009.0.4': 0.0007246856478621092, 'f.22009.0.5': -0.007725495632106681, 'f.22009.0.6': 0.02145893064610896, 'f.22009.0.7': 0.00822403437604656, 'f.22009.0.8': 0.03038040446941942, 'f.22009.0.9': -2.9715478630678354e-05, 'f.22009.0.10': 0.00521216331671364}
rs4072779	log_reaction_time	0.524369767	0.591985678	2	0.098620297	0.098922427	0.158868499	0.122946339	0.158897871	0.122982068	{'const': 6.00047563247777, 'rs4072779_1.0': -0.012596500409794209, 'rs4072779_2.0': -0.011068090262918023, 'Age': 0.006239794078108391, 'Sex': -0.03971613258562913, 'Education_score': -0.008205592767822865, 'BMI': 0.0010064696481321758, 'Assessment_centre_11026.0': 0.006151405593072624, 'Assessment_centre_11027.0': 0.009089336663044983, 'Assessment_centre_11028.0': -0.05973612653320659, 'f.22009.0.1': -0.000404073847059247, 'f.22009.0.2': 0.001769298611953473, 'f.22009.0.3': 0.0022979283291025103, 'f.22009.0.4': -0.0004713087365308122, 'f.22009.0.5': 0.0020466570927797478, 'f.22009.0.6': -0.0031505275555708256, 'f.22009.0.7': 0.002593790702905923, 'f.22009.0.8': 0.0005165148860993389, 'f.22009.0.9': -0.001239108637820091, 'f.22009.0.10': 6.0029401943682836e-05}	{'const': 5.989597991664956, 'Age': 0.006246524227497007, 'Sex': -0.039709884214228504, 'Education_score': -0.008146216993474913, 'BMI': 0.0009958541772593504, 'Assessment_centre_11026.0': 0.006057845450650252, 'Assessment_centre_11027.0': 0.009191067308537582, 'Assessment_centre_11028.0': -0.05821072467766042, 'f.22009.0.1': -0.0003707748627886087, 'f.22009.0.2': 0.0017726277413962072, 'f.22009.0.3': 0.0023105721714650786, 'f.22009.0.4': -0.0004509235039793884, 'f.22009.0.5': 0.0020340350097233003, 'f.22009.0.6': -0.003162992269950912, 'f.22009.0.7': 0.0026414315048883252, 'f.22009.0.8': 0.0005114269500822166, 'f.22009.0.9': -0.0012279974800863402, 'f.22009.0.10': 4.853210200525537e-05}
rs4072779	Numeric_memory	1.601307356	0.20187025	2	0.046986195	0.046459975	1.538628071	1.071429374	1.539759923	1.072273039	{'const': 7.7315734147602075, 'rs4072779_1.0': -0.25510892117370076, 'rs4072779_2.0': -0.2271642610244609, 'Age': -0.023566058906536704, 'Sex': 0.27967844650024487, 'Education_score': 0.14079969622269445, 'BMI': -0.021061963994441775, 'Assessment_centre_11026.0': 0.12296218280039384, 'Assessment_centre_11027.0': 0.06014936454518034, 'Assessment_centre_11028.0': -2.8290065916896032, 'f.22009.0.1': -0.0452761706389366, 'f.22009.0.2': 0.00419598302962166, 'f.22009.0.3': 0.02941527119792714, 'f.22009.0.4': -0.01356580036060908, 'f.22009.0.5': 0.006527591054962429, 'f.22009.0.6': 0.013564274710771953, 'f.22009.0.7': -0.002894466439289825, 'f.22009.0.8': 0.0065130984554748125, 'f.22009.0.9': 0.008610221575572665, 'f.22009.0.10': 0.032758415979520665}	{'const': 7.507883487779111, 'Age': -0.023441456381977373, 'Sex': 0.2795656399612669, 'Education_score': 0.14198364735845742, 'BMI': -0.021446695926776546, 'Assessment_centre_11026.0': 0.12512523298175598, 'Assessment_centre_11027.0': 0.06625651225394051, 'Assessment_centre_11028.0': -2.794827808133335, 'f.22009.0.1': -0.04465763950956258, 'f.22009.0.2': 0.004841502260438172, 'f.22009.0.3': 0.029335896241982344, 'f.22009.0.4': -0.01338176990306354, 'f.22009.0.5': 0.006431240139900011, 'f.22009.0.6': 0.012913175715795323, 'f.22009.0.7': -0.0015857166383232745, 'f.22009.0.8': 0.006679044287830924, 'f.22009.0.9': 0.008833388990421364, 'f.22009.0.10': 0.032731576228813175}
rs4072779	Numeric_memory_online	0.624645139	0.535599511	2	0.038775083	0.039286132	1.438229009	1.083596908	1.438866019	1.083430086	{'const': 9.328739363330468, 'rs4072779_1.0': 0.1290972567851621, 'rs4072779_2.0': 0.05050361932255498, 'Age': -0.019900195712698125, 'Sex': 0.348988182928286, 'Education_score': 0.08540607231137476, 'BMI': -0.033144258431259864, 'Assessment_centre_11026.0': 0.10010132541339653, 'Assessment_centre_11027.0': 0.030978873753238878, 'Assessment_centre_11028.0': -1.0246019275712088, 'f.22009.0.1': 0.0527566892786671, 'f.22009.0.2': -0.02270129495663907, 'f.22009.0.3': -0.008680689844926915, 'f.22009.0.4': 0.005733257004013307, 'f.22009.0.5': -0.004762851761144175, 'f.22009.0.6': 0.045817786978037525, 'f.22009.0.7': 0.005581519065619568, 'f.22009.0.8': 0.030199844628865626, 'f.22009.0.9': 0.002672449941736252, 'f.22009.0.10': 0.03762983575093495}	{'const': 9.396514497575083, 'Age': -0.020080405814105567, 'Sex': 0.3503607929042636, 'Education_score': 0.08493296584357762, 'BMI': -0.03296885728375375, 'Assessment_centre_11026.0': 0.09773543788994755, 'Assessment_centre_11027.0': 0.027667429231486726, 'Assessment_centre_11028.0': -1.0492297096515297, 'f.22009.0.1': 0.05149420073472201, 'f.22009.0.2': -0.02248093713078003, 'f.22009.0.3': -0.009512521161094776, 'f.22009.0.4': 0.0047789583221465775, 'f.22009.0.5': -0.00463214325401683, 'f.22009.0.6': 0.04444613038381048, 'f.22009.0.7': 0.004740366272045165, 'f.22009.0.8': 0.030081771809831574, 'f.22009.0.9': 0.0025741145559911166, 'f.22009.0.10': 0.03674437260131415}
rs4072779	Matrix_pattern_puzzles	0.81796024	0.441471839	2	0.108071979	0.108226835	1.964144864	1.568228467	1.964911584	1.568110869	{'const': 10.063931427847953, 'rs4072779_1.0': 0.17139884280957524, 'rs4072779_2.0': 0.22265829305537477, 'Age': -0.05446568733938793, 'Sex': 0.4666764093632945, 'Education_score': 0.32073821710538797, 'BMI': -0.008379123122074937, 'Assessment_centre_11026.0': 0.3540689414754799, 'Assessment_centre_11027.0': -0.03283496681051001, 'Assessment_centre_11028.0': -2.317105935089527, 'f.22009.0.1': 0.003131578294867975, 'f.22009.0.2': 0.016887038123167324, 'f.22009.0.3': 0.0034996103593665662, 'f.22009.0.4': -0.017200469104937905, 'f.22009.0.5': -0.006886541999875143, 'f.22009.0.6': 0.009572136621309945, 'f.22009.0.7': -0.029836357216310148, 'f.22009.0.8': -0.005223727534839302, 'f.22009.0.9': -0.01924385604272869, 'f.22009.0.10': -0.00745334361954308}	{'const': 10.261337068748798, 'Age': -0.054655275762334865, 'Sex': 0.46835872152421315, 'Education_score': 0.31938362810945237, 'BMI': -0.007819787669851032, 'Assessment_centre_11026.0': 0.3552885441362277, 'Assessment_centre_11027.0': -0.03514532213061407, 'Assessment_centre_11028.0': -2.3353142220895937, 'f.22009.0.1': 0.0031392344117374448, 'f.22009.0.2': 0.015677640592597655, 'f.22009.0.3': 0.003671937716069225, 'f.22009.0.4': -0.01722337726919127, 'f.22009.0.5': -0.006798471185852306, 'f.22009.0.6': 0.010399550058303944, 'f.22009.0.7': -0.03063473283087879, 'f.22009.0.8': -0.005615724023693825, 'f.22009.0.9': -0.019482938417594565, 'f.22009.0.10': -0.006915264439601986}
rs4072779	Symbol_digit_matches	0.021533929	0.978696488	2	0.202036864	0.202784379	4.683555484	3.716190329	4.683603809	3.716056517	{'const': 39.36556824676701, 'rs4072779_1.0': -0.07140586017174314, 'rs4072779_2.0': -0.03381756696711097, 'Age': -0.29277823155441784, 'Sex': 0.26424171907116945, 'Education_score': 0.3164632162102867, 'BMI': -0.09260035964531571, 'Assessment_centre_11026.0': 0.10613906410959796, 'Assessment_centre_11027.0': -0.5118715424527535, 'Assessment_centre_11028.0': -6.45942387805334, 'f.22009.0.1': -0.013465872093234925, 'f.22009.0.2': -0.07251860960801297, 'f.22009.0.3': 0.08660346603570201, 'f.22009.0.4': 0.0240451499013034, 'f.22009.0.5': -0.04831423983616744, 'f.22009.0.6': 0.005387961041271775, 'f.22009.0.7': -0.11996915912083914, 'f.22009.0.8': -0.004312635592409115, 'f.22009.0.9': -0.043495064478866426, 'f.22009.0.10': -0.09424686900540152}	{'const': 39.32712427764196, 'Age': -0.2928035275061483, 'Sex': 0.26488904506086375, 'Education_score': 0.3165525156903155, 'BMI': -0.0926336869475806, 'Assessment_centre_11026.0': 0.10744183011881003, 'Assessment_centre_11027.0': -0.5097724902660905, 'Assessment_centre_11028.0': -6.448099748264384, 'f.22009.0.1': -0.013019995717213899, 'f.22009.0.2': -0.07271167859949022, 'f.22009.0.3': 0.08673950496378813, 'f.22009.0.4': 0.02419762639413988, 'f.22009.0.5': -0.048329636960955234, 'f.22009.0.6': 0.00533422741142602, 'f.22009.0.7': -0.11947097614690394, 'f.22009.0.8': -0.004319214062356375, 'f.22009.0.9': -0.043454611527171345, 'f.22009.0.10': -0.09404903703363444}
rs4072779	Tower_rearranging	0.661231904	0.516323596	2	0.066855714	0.067159675	3.045702176	2.418587292	3.046671183	2.419413428	{'const': 14.615175810242354, 'rs4072779_1.0': -0.17860939586408972, 'rs4072779_2.0': -0.020900206839295332, 'Age': -0.09499177740521708, 'Sex': 0.6335162373389619, 'Education_score': 0.16314750141987724, 'BMI': 0.005439481344446587, 'Assessment_centre_11026.0': 0.1800643360220666, 'Assessment_centre_11027.0': -0.03831383133435581, 'Assessment_centre_11028.0': -2.6453161868330977, 'f.22009.0.1': -0.06117159944378368, 'f.22009.0.2': -0.05253075270028582, 'f.22009.0.3': 0.08943011873892101, 'f.22009.0.4': -0.014776011389292939, 'f.22009.0.5': -0.0017816920988758408, 'f.22009.0.6': 0.024583606284778292, 'f.22009.0.7': -0.09508148148548055, 'f.22009.0.8': 0.003154209648630242, 'f.22009.0.9': 0.003721430739654936, 'f.22009.0.10': -0.006585319243212129}	{'const': 14.564937286276988, 'Age': -0.09518673684205749, 'Sex': 0.6364545428436253, 'Education_score': 0.16311060260962423, 'BMI': 0.005583622748937294, 'Assessment_centre_11026.0': 0.1849401843342644, 'Assessment_centre_11027.0': -0.03192901504927089, 'Assessment_centre_11028.0': -2.6129543254523004, 'f.22009.0.1': -0.05969691411051457, 'f.22009.0.2': -0.053713404744595204, 'f.22009.0.3': 0.09001182849270711, 'f.22009.0.4': -0.014315856799545897, 'f.22009.0.5': -0.0017883469197138052, 'f.22009.0.6': 0.02483881726513847, 'f.22009.0.7': -0.09374352564294453, 'f.22009.0.8': 0.0028853691061829926, 'f.22009.0.9': 0.003737432817550413, 'f.22009.0.10': -0.005691770769425767}
rs3737882	Fluid_intel_score	0.065356068	0.936735291	2	0.097762511	0.098364202	1.952645065	1.552948208	1.952690626	1.553177338	{'const': 7.644070587479026, 'rs3737882_1.0': -0.07496434410960655, 'rs3737882_2.0': -0.07414341531543299, 'Age': -0.018865616550388074, 'Sex': 0.3011793303359031, 'Education_score': 0.3784724653889221, 'BMI': -0.029122460256951043, 'Assessment_centre_11026.0': -0.29144947018344397, 'Assessment_centre_11027.0': -0.4862176259203569, 'Assessment_centre_11028.0': -2.2484379193377797, 'f.22009.0.1': 0.01831126016959081, 'f.22009.0.2': 0.007406857512979432, 'f.22009.0.3': 0.07142309282789419, 'f.22009.0.4': 0.0007471346707690515, 'f.22009.0.5': -0.007717223786221284, 'f.22009.0.6': 0.021374893920011784, 'f.22009.0.7': 0.008231161332749204, 'f.22009.0.8': 0.03048316344710279, 'f.22009.0.9': -6.0237753493925484e-05, 'f.22009.0.10': 0.005263390528552914}	{'const': 7.577539894413914, 'Age': -0.018915055129638775, 'Sex': 0.3007728794949119, 'Education_score': 0.3783215039244993, 'BMI': -0.029162529499782736, 'Assessment_centre_11026.0': -0.2909416792405428, 'Assessment_centre_11027.0': -0.48619774511939373, 'Assessment_centre_11028.0': -2.250514506864191, 'f.22009.0.1': 0.018376053514519198, 'f.22009.0.2': 0.007563289571707442, 'f.22009.0.3': 0.07154702303439583, 'f.22009.0.4': 0.0007246856478621092, 'f.22009.0.5': -0.007725495632106681, 'f.22009.0.6': 0.02145893064610896, 'f.22009.0.7': 0.00822403437604656, 'f.22009.0.8': 0.03038040446941942, 'f.22009.0.9': -2.9715478630678354e-05, 'f.22009.0.10': 0.00521216331671364}
rs3737882	log_reaction_time	0.764749023	0.465546694	2	0.098773016	0.098922427	0.15885504	0.122882297	0.158897871	0.122982068	{'const': 5.999952240418382, 'rs3737882_1.0': -0.015215429433483363, 'rs3737882_2.0': -0.008217509514113208, 'Age': 0.00624273681602714, 'Sex': -0.03965618792540265, 'Education_score': -0.008168300659650374, 'BMI': 0.0010135620440176567, 'Assessment_centre_11026.0': 0.006071575920800008, 'Assessment_centre_11027.0': 0.009234214249010442, 'Assessment_centre_11028.0': -0.05722169988896364, 'f.22009.0.1': -0.00034397158668322825, 'f.22009.0.2': 0.0017325660767849582, 'f.22009.0.3': 0.0022944907164214236, 'f.22009.0.4': -0.00045232469599217756, 'f.22009.0.5': 0.0020436791600565805, 'f.22009.0.6': -0.003165430331429221, 'f.22009.0.7': 0.002626750847770816, 'f.22009.0.8': 0.0005300374452873666, 'f.22009.0.9': -0.0012556496688710256, 'f.22009.0.10': 5.178871997328638e-05}	{'const': 5.989597991664956, 'Age': 0.006246524227497007, 'Sex': -0.039709884214228504, 'Education_score': -0.008146216993474913, 'BMI': 0.0009958541772593504, 'Assessment_centre_11026.0': 0.006057845450650252, 'Assessment_centre_11027.0': 0.009191067308537582, 'Assessment_centre_11028.0': -0.05821072467766042, 'f.22009.0.1': -0.0003707748627886087, 'f.22009.0.2': 0.0017726277413962072, 'f.22009.0.3': 0.0023105721714650786, 'f.22009.0.4': -0.0004509235039793884, 'f.22009.0.5': 0.0020340350097233003, 'f.22009.0.6': -0.003162992269950912, 'f.22009.0.7': 0.0026414315048883252, 'f.22009.0.8': 0.0005114269500822166, 'f.22009.0.9': -0.0012279974800863402, 'f.22009.0.10': 4.853210200525537e-05}
rs3737882	Numeric_memory	0.15110146	0.859769483	2	0.04571609	0.046459975	1.539653013	1.072213067	1.539759923	1.072273039	{'const': 7.428117798208584, 'rs3737882_1.0': 0.10036300903440357, 'rs3737882_2.0': 0.08160495530046555, 'Age': -0.02346729882684698, 'Sex': 0.2786026881131864, 'Education_score': 0.1419904410737911, 'BMI': -0.02148518171930887, 'Assessment_centre_11026.0': 0.1252773881750628, 'Assessment_centre_11027.0': 0.06597244052037685, 'Assessment_centre_11028.0': -2.798887704900564, 'f.22009.0.1': -0.044566225685476864, 'f.22009.0.2': 0.004813865225690649, 'f.22009.0.3': 0.029462756702078374, 'f.22009.0.4': -0.013481954321415194, 'f.22009.0.5': 0.006412090478165903, 'f.22009.0.6': 0.012938095289812658, 'f.22009.0.7': -0.0016852577688775882, 'f.22009.0.8': 0.006672091633664265, 'f.22009.0.9': 0.0088962014764474, 'f.22009.0.10': 0.03262244767076114}	{'const': 7.507883487779111, 'Age': -0.023441456381977373, 'Sex': 0.2795656399612669, 'Education_score': 0.14198364735845742, 'BMI': -0.021446695926776546, 'Assessment_centre_11026.0': 0.12512523298175598, 'Assessment_centre_11027.0': 0.06625651225394051, 'Assessment_centre_11028.0': -2.794827808133335, 'f.22009.0.1': -0.04465763950956258, 'f.22009.0.2': 0.004841502260438172, 'f.22009.0.3': 0.029335896241982344, 'f.22009.0.4': -0.01338176990306354, 'f.22009.0.5': 0.006431240139900011, 'f.22009.0.6': 0.012913175715795323, 'f.22009.0.7': -0.0015857166383232745, 'f.22009.0.8': 0.006679044287830924, 'f.22009.0.9': 0.008833388990421364, 'f.22009.0.10': 0.032731576228813175}
rs3737882	Numeric_memory_online	0.653521175	0.520368293	2	0.038814417	0.039286132	1.438199582	1.083656395	1.438866019	1.083430086	{'const': 9.60906578342752, 'rs3737882_1.0': -0.21612083255520217, 'rs3737882_2.0': -0.2555935701363691, 'Age': -0.019745390546671883, 'Sex': 0.3502854638882444, 'Education_score': 0.08577803806064482, 'BMI': -0.032787681923753, 'Assessment_centre_11026.0': 0.09520491281216491, 'Assessment_centre_11027.0': 0.029812378117024696, 'Assessment_centre_11028.0': -1.0745021277574884, 'f.22009.0.1': 0.05178411614870095, 'f.22009.0.2': -0.023360937433767694, 'f.22009.0.3': -0.010261208277102396, 'f.22009.0.4': 0.004852955666562112, 'f.22009.0.5': -0.004784988582761452, 'f.22009.0.6': 0.043657010847374035, 'f.22009.0.7': 0.004706931442171256, 'f.22009.0.8': 0.030583866293953113, 'f.22009.0.9': 0.0026069696857911186, 'f.22009.0.10': 0.03631737973504138}	{'const': 9.396514497575083, 'Age': -0.020080405814105567, 'Sex': 0.3503607929042636, 'Education_score': 0.08493296584357762, 'BMI': -0.03296885728375375, 'Assessment_centre_11026.0': 0.09773543788994755, 'Assessment_centre_11027.0': 0.027667429231486726, 'Assessment_centre_11028.0': -1.0492297096515297, 'f.22009.0.1': 0.05149420073472201, 'f.22009.0.2': -0.02248093713078003, 'f.22009.0.3': -0.009512521161094776, 'f.22009.0.4': 0.0047789583221465775, 'f.22009.0.5': -0.00463214325401683, 'f.22009.0.6': 0.04444613038381048, 'f.22009.0.7': 0.004740366272045165, 'f.22009.0.8': 0.030081771809831574, 'f.22009.0.9': 0.0025741145559911166, 'f.22009.0.10': 0.03674437260131415}
rs3737882	Matrix_pattern_puzzles	0.651026057	0.521615875	2	0.107929926	0.108226835	1.964301268	1.568399552	1.964911584	1.568110869	{'const': 10.052275166729412, 'rs3737882_1.0': 0.19699221466814412, 'rs3737882_2.0': 0.25020764867177114, 'Age': -0.05487620469029781, 'Sex': 0.4658575802594858, 'Education_score': 0.3186132315350762, 'BMI': -0.007568233564785188, 'Assessment_centre_11026.0': 0.35695956967196224, 'Assessment_centre_11027.0': -0.03583436068460312, 'Assessment_centre_11028.0': -2.3364356090708807, 'f.22009.0.1': 0.0034284908492676573, 'f.22009.0.2': 0.015498563795123224, 'f.22009.0.3': 0.003616577097646314, 'f.22009.0.4': -0.01727604982657482, 'f.22009.0.5': -0.006828199908159104, 'f.22009.0.6': 0.010316539049034025, 'f.22009.0.7': -0.030980874706040967, 'f.22009.0.8': -0.00543997979065078, 'f.22009.0.9': -0.019641174596053208, 'f.22009.0.10': -0.006945195717121577}	{'const': 10.261337068748798, 'Age': -0.054655275762334865, 'Sex': 0.46835872152421315, 'Education_score': 0.31938362810945237, 'BMI': -0.007819787669851032, 'Assessment_centre_11026.0': 0.3552885441362277, 'Assessment_centre_11027.0': -0.03514532213061407, 'Assessment_centre_11028.0': -2.3353142220895937, 'f.22009.0.1': 0.0031392344117374448, 'f.22009.0.2': 0.015677640592597655, 'f.22009.0.3': 0.003671937716069225, 'f.22009.0.4': -0.01722337726919127, 'f.22009.0.5': -0.006798471185852306, 'f.22009.0.6': 0.010399550058303944, 'f.22009.0.7': -0.03063473283087879, 'f.22009.0.8': -0.005615724023693825, 'f.22009.0.9': -0.019482938417594565, 'f.22009.0.10': -0.006915264439601986}
rs3737882	Symbol_digit_matches	0.794287122	0.452039832	2	0.202627338	0.202784379	4.681822303	3.717368808	4.683603809	3.716056517	{'const': 39.75987737381552, 'rs3737882_1.0': -0.337564746674008, 'rs3737882_2.0': -0.5463761617796979, 'Age': -0.2922162718925788, 'Sex': 0.2695763760776127, 'Education_score': 0.31838717787420556, 'BMI': -0.0935626011406718, 'Assessment_centre_11026.0': 0.10409874841835468, 'Assessment_centre_11027.0': -0.5086740440260177, 'Assessment_centre_11028.0': -6.454596150941716, 'f.22009.0.1': -0.013541967700463262, 'f.22009.0.2': -0.07203654638488136, 'f.22009.0.3': 0.08762570363178498, 'f.22009.0.4': 0.024119303272398373, 'f.22009.0.5': -0.04828748662732308, 'f.22009.0.6': 0.005482734841594363, 'f.22009.0.7': -0.11871226358902476, 'f.22009.0.8': -0.004961466589006, 'f.22009.0.9': -0.042592810724200174, 'f.22009.0.10': -0.09433374764108408}	{'const': 39.32712427764196, 'Age': -0.2928035275061483, 'Sex': 0.26488904506086375, 'Education_score': 0.3165525156903155, 'BMI': -0.0926336869475806, 'Assessment_centre_11026.0': 0.10744183011881003, 'Assessment_centre_11027.0': -0.5097724902660905, 'Assessment_centre_11028.0': -6.448099748264384, 'f.22009.0.1': -0.013019995717213899, 'f.22009.0.2': -0.07271167859949022, 'f.22009.0.3': 0.08673950496378813, 'f.22009.0.4': 0.02419762639413988, 'f.22009.0.5': -0.048329636960955234, 'f.22009.0.6': 0.00533422741142602, 'f.22009.0.7': -0.11947097614690394, 'f.22009.0.8': -0.004319214062356375, 'f.22009.0.9': -0.043454611527171345, 'f.22009.0.10': -0.09404903703363444}
rs3737882	Tower_rearranging	0.577092559	0.561618576	2	0.066780189	0.067159675	3.045825428	2.418687451	3.046671183	2.419413428	{'const': 14.352137168406934, 'rs3737882_1.0': 0.15339984255026962, 'rs3737882_2.0': 0.27845543108770243, 'Age': -0.09548964288621731, 'Sex': 0.6342156553075026, 'Education_score': 0.1619263189773788, 'BMI': 0.006048142643499338, 'Assessment_centre_11026.0': 0.18730111698099472, 'Assessment_centre_11027.0': -0.032805082601765206, 'Assessment_centre_11028.0': -2.607852728637076, 'f.22009.0.1': -0.05945896559328133, 'f.22009.0.2': -0.054171724377843775, 'f.22009.0.3': 0.08983481989410706, 'f.22009.0.4': -0.014241461088397255, 'f.22009.0.5': -0.0017817203365426226, 'f.22009.0.6': 0.024668966277062953, 'f.22009.0.7': -0.09413307622478653, 'f.22009.0.8': 0.0032856006295002987, 'f.22009.0.9': 0.003263938312488959, 'f.22009.0.10': -0.005417340855131356}	{'const': 14.564937286276988, 'Age': -0.09518673684205749, 'Sex': 0.6364545428436253, 'Education_score': 0.16311060260962423, 'BMI': 0.005583622748937294, 'Assessment_centre_11026.0': 0.1849401843342644, 'Assessment_centre_11027.0': -0.03192901504927089, 'Assessment_centre_11028.0': -2.6129543254523004, 'f.22009.0.1': -0.05969691411051457, 'f.22009.0.2': -0.053713404744595204, 'f.22009.0.3': 0.09001182849270711, 'f.22009.0.4': -0.014315856799545897, 'f.22009.0.5': -0.0017883469197138052, 'f.22009.0.6': 0.02483881726513847, 'f.22009.0.7': -0.09374352564294453, 'f.22009.0.8': 0.0028853691061829926, 'f.22009.0.9': 0.003737432817550413, 'f.22009.0.10': -0.005691770769425767}
rs11867479	Fluid_intel_score	0.637214205	0.528840034	2	0.098130749	0.098364202	1.952246549	1.553011015	1.952690626	1.553177338	{'const': 7.673694947154885, 'rs11867479_1.0': -0.11780914756258204, 'rs11867479_2.0': -0.12700827391800815, 'Age': -0.01903251200509689, 'Sex': 0.30163099069336236, 'Education_score': 0.3785990241481968, 'BMI': -0.02889409994916964, 'Assessment_centre_11026.0': -0.2907331387896859, 'Assessment_centre_11027.0': -0.4868185687673842, 'Assessment_centre_11028.0': -2.2318858432111077, 'f.22009.0.1': 0.017629927641042806, 'f.22009.0.2': 0.007654361467327526, 'f.22009.0.3': 0.07175351438828582, 'f.22009.0.4': 0.0007060947113012056, 'f.22009.0.5': -0.007777106263794543, 'f.22009.0.6': 0.022886571362036538, 'f.22009.0.7': 0.008111058618794754, 'f.22009.0.8': 0.03020999642247645, 'f.22009.0.9': -0.0006099168812134291, 'f.22009.0.10': 0.005730670752020324}	{'const': 7.577539894413914, 'Age': -0.018915055129638775, 'Sex': 0.3007728794949119, 'Education_score': 0.3783215039244993, 'BMI': -0.029162529499782736, 'Assessment_centre_11026.0': -0.2909416792405428, 'Assessment_centre_11027.0': -0.48619774511939373, 'Assessment_centre_11028.0': -2.250514506864191, 'f.22009.0.1': 0.018376053514519198, 'f.22009.0.2': 0.007563289571707442, 'f.22009.0.3': 0.07154702303439583, 'f.22009.0.4': 0.0007246856478621092, 'f.22009.0.5': -0.007725495632106681, 'f.22009.0.6': 0.02145893064610896, 'f.22009.0.7': 0.00822403437604656, 'f.22009.0.8': 0.03038040446941942, 'f.22009.0.9': -2.9715478630678354e-05, 'f.22009.0.10': 0.00521216331671364}
rs11867479	log_reaction_time	0.634597918	0.530223873	2	0.098690334	0.098922427	0.158862327	0.122906111	0.158897871	0.122982068	{'const': 5.9825630444468265, 'rs11867479_1.0': 0.00662797957789979, 'rs11867479_2.0': 0.010440782791524633, 'Age': 0.006252047641973284, 'Sex': -0.03972920301396399, 'Education_score': -0.00817160685368613, 'BMI': 0.0009906298098264054, 'Assessment_centre_11026.0': 0.006230018039427035, 'Assessment_centre_11027.0': 0.009381993334617339, 'Assessment_centre_11028.0': -0.05965356815433531, 'f.22009.0.1': -0.0003347625984894548, 'f.22009.0.2': 0.0017374174874652364, 'f.22009.0.3': 0.002257501518044191, 'f.22009.0.4': -0.000474545802148469, 'f.22009.0.5': 0.002053073053270746, 'f.22009.0.6': -0.0032763828491746347, 'f.22009.0.7': 0.0026151908918412986, 'f.22009.0.8': 0.0005048504926639802, 'f.22009.0.9': -0.0011773921411518604, 'f.22009.0.10': 2.769071379176563e-05}	{'const': 5.989597991664956, 'Age': 0.006246524227497007, 'Sex': -0.039709884214228504, 'Education_score': -0.008146216993474913, 'BMI': 0.0009958541772593504, 'Assessment_centre_11026.0': 0.006057845450650252, 'Assessment_centre_11027.0': 0.009191067308537582, 'Assessment_centre_11028.0': -0.05821072467766042, 'f.22009.0.1': -0.0003707748627886087, 'f.22009.0.2': 0.0017726277413962072, 'f.22009.0.3': 0.0023105721714650786, 'f.22009.0.4': -0.0004509235039793884, 'f.22009.0.5': 0.0020340350097233003, 'f.22009.0.6': -0.003162992269950912, 'f.22009.0.7': 0.0026414315048883252, 'f.22009.0.8': 0.0005114269500822166, 'f.22009.0.9': -0.0012279974800863402, 'f.22009.0.10': 4.853210200525537e-05}
rs11867479	Numeric_memory	1.508372104	0.221501152	2	0.046904903	0.046459975	1.538693692	1.070523799	1.539759923	1.072273039	{'const': 7.39726962836789, 'rs11867479_1.0': 0.16976710174152462, 'rs11867479_2.0': 0.099555277431415, 'Age': -0.023175731571820922, 'Sex': 0.2775932981769542, 'Education_score': 0.14196799012037017, 'BMI': -0.02186336856508705, 'Assessment_centre_11026.0': 0.11967486057979163, 'Assessment_centre_11027.0': 0.06243085178018346, 'Assessment_centre_11028.0': -2.8132480685615358, 'f.22009.0.1': -0.043718924080071664, 'f.22009.0.2': 0.0053755632477363365, 'f.22009.0.3': 0.030219050076449955, 'f.22009.0.4': -0.013025776654978897, 'f.22009.0.5': 0.006257817305682071, 'f.22009.0.6': 0.011630349761815255, 'f.22009.0.7': -0.000837990460032763, 'f.22009.0.8': 0.0068644303049918455, 'f.22009.0.9': 0.00892988425440778, 'f.22009.0.10': 0.03147889239767847}	{'const': 7.507883487779111, 'Age': -0.023441456381977373, 'Sex': 0.2795656399612669, 'Education_score': 0.14198364735845742, 'BMI': -0.021446695926776546, 'Assessment_centre_11026.0': 0.12512523298175598, 'Assessment_centre_11027.0': 0.06625651225394051, 'Assessment_centre_11028.0': -2.794827808133335, 'f.22009.0.1': -0.04465763950956258, 'f.22009.0.2': 0.004841502260438172, 'f.22009.0.3': 0.029335896241982344, 'f.22009.0.4': -0.01338176990306354, 'f.22009.0.5': 0.006431240139900011, 'f.22009.0.6': 0.012913175715795323, 'f.22009.0.7': -0.0015857166383232745, 'f.22009.0.8': 0.006679044287830924, 'f.22009.0.9': 0.008833388990421364, 'f.22009.0.10': 0.032731576228813175}
rs11867479	Numeric_memory_online	2.617187047	0.073362592	2	0.041481746	0.039286132	1.436202665	1.082145012	1.438866019	1.083430086	{'const': 9.293226534768145, 'rs11867479_1.0': 0.07508850350358752, 'rs11867479_2.0': 0.2300152641274404, 'Age': -0.019888458302856418, 'Sex': 0.3488145441163214, 'Education_score': 0.08319659760345174, 'BMI': -0.03346391887042051, 'Assessment_centre_11026.0': 0.10539735800927207, 'Assessment_centre_11027.0': 0.03337468551684288, 'Assessment_centre_11028.0': -1.130333452353489, 'f.22009.0.1': 0.05283248196573863, 'f.22009.0.2': -0.024186494258963704, 'f.22009.0.3': -0.011045668990298664, 'f.22009.0.4': 0.004464561238840743, 'f.22009.0.5': -0.0036279496602827665, 'f.22009.0.6': 0.04272412450056265, 'f.22009.0.7': 0.004421878753770656, 'f.22009.0.8': 0.02857233187654677, 'f.22009.0.9': 0.004001605554872108, 'f.22009.0.10': 0.03777457517100737}	{'const': 9.396514497575083, 'Age': -0.020080405814105567, 'Sex': 0.3503607929042636, 'Education_score': 0.08493296584357762, 'BMI': -0.03296885728375375, 'Assessment_centre_11026.0': 0.09773543788994755, 'Assessment_centre_11027.0': 0.027667429231486726, 'Assessment_centre_11028.0': -1.0492297096515297, 'f.22009.0.1': 0.05149420073472201, 'f.22009.0.2': -0.02248093713078003, 'f.22009.0.3': -0.009512521161094776, 'f.22009.0.4': 0.0047789583221465775, 'f.22009.0.5': -0.00463214325401683, 'f.22009.0.6': 0.04444613038381048, 'f.22009.0.7': 0.004740366272045165, 'f.22009.0.8': 0.030081771809831574, 'f.22009.0.9': 0.0025741145559911166, 'f.22009.0.10': 0.03674437260131415}
rs11867479	Matrix_pattern_puzzles	0.913679513	0.401205599	2	0.108153412	0.108226835	1.964055199	1.567631615	1.964911584	1.568110869	{'const': 10.400489592956754, 'rs11867479_1.0': -0.09717654529362403, 'rs11867479_2.0': -0.1749933991060876, 'Age': -0.05483067215255804, 'Sex': 0.4672552915931882, 'Education_score': 0.3190135961106366, 'BMI': -0.007943305705956714, 'Assessment_centre_11026.0': 0.3536140600371729, 'Assessment_centre_11027.0': -0.03641157871477173, 'Assessment_centre_11028.0': -2.308986969862318, 'f.22009.0.1': 0.003769459830510224, 'f.22009.0.2': 0.016052781833890542, 'f.22009.0.3': 0.004254849747221255, 'f.22009.0.4': -0.01645704686038687, 'f.22009.0.5': -0.007347834278466463, 'f.22009.0.6': 0.012455693074768199, 'f.22009.0.7': -0.02954759421486481, 'f.22009.0.8': -0.005278983682522869, 'f.22009.0.9': -0.02035039074613442, 'f.22009.0.10': -0.007049142449280714}	{'const': 10.261337068748798, 'Age': -0.054655275762334865, 'Sex': 0.46835872152421315, 'Education_score': 0.31938362810945237, 'BMI': -0.007819787669851032, 'Assessment_centre_11026.0': 0.3552885441362277, 'Assessment_centre_11027.0': -0.03514532213061407, 'Assessment_centre_11028.0': -2.3353142220895937, 'f.22009.0.1': 0.0031392344117374448, 'f.22009.0.2': 0.015677640592597655, 'f.22009.0.3': 0.003671937716069225, 'f.22009.0.4': -0.01722337726919127, 'f.22009.0.5': -0.006798471185852306, 'f.22009.0.6': 0.010399550058303944, 'f.22009.0.7': -0.03063473283087879, 'f.22009.0.8': -0.005615724023693825, 'f.22009.0.9': -0.019482938417594565, 'f.22009.0.10': -0.006915264439601986}
rs11867479	Symbol_digit_matches	1.225717486	0.293758237	2	0.202956621	0.202784379	4.680855499	3.714280872	4.683603809	3.716056517	{'const': 39.65961524811663, 'rs11867479_1.0': -0.1812573762738755, 'rs11867479_2.0': -0.4466583787572021, 'Age': -0.2931070368195919, 'Sex': 0.2608519795423053, 'Education_score': 0.31517772578708214, 'BMI': -0.09314022353182261, 'Assessment_centre_11026.0': 0.1003419853006286, 'Assessment_centre_11027.0': -0.5158846233368188, 'Assessment_centre_11028.0': -6.382394482491552, 'f.22009.0.1': -0.010716917063947657, 'f.22009.0.2': -0.07151984404862319, 'f.22009.0.3': 0.08902535306005999, 'f.22009.0.4': 0.026476789253105135, 'f.22009.0.5': -0.050008370757990465, 'f.22009.0.6': 0.010971064126193884, 'f.22009.0.7': -0.11563374262385062, 'f.22009.0.8': -0.0031746764924629545, 'f.22009.0.9': -0.045669265746571826, 'f.22009.0.10': -0.09503751661713344}	{'const': 39.32712427764196, 'Age': -0.2928035275061483, 'Sex': 0.26488904506086375, 'Education_score': 0.3165525156903155, 'BMI': -0.0926336869475806, 'Assessment_centre_11026.0': 0.10744183011881003, 'Assessment_centre_11027.0': -0.5097724902660905, 'Assessment_centre_11028.0': -6.448099748264384, 'f.22009.0.1': -0.013019995717213899, 'f.22009.0.2': -0.07271167859949022, 'f.22009.0.3': 0.08673950496378813, 'f.22009.0.4': 0.02419762639413988, 'f.22009.0.5': -0.048329636960955234, 'f.22009.0.6': 0.00533422741142602, 'f.22009.0.7': -0.11947097614690394, 'f.22009.0.8': -0.004319214062356375, 'f.22009.0.9': -0.043454611527171345, 'f.22009.0.10': -0.09404903703363444}
rs11867479	Tower_rearranging	2.677909519	0.068943743	2	0.068662272	0.067159675	3.042752524	2.415482375	3.046671183	2.419413428	{'const': 14.919448585060813, 'rs11867479_1.0': -0.47340077417876236, 'rs11867479_2.0': -0.3433161466933471, 'Age': -0.09604977314458928, 'Sex': 0.6386056711125487, 'Education_score': 0.16409759380662664, 'BMI': 0.00648759404473085, 'Assessment_centre_11026.0': 0.19776525435216785, 'Assessment_centre_11027.0': -0.022870535348238893, 'Assessment_centre_11028.0': -2.552020311294157, 'f.22009.0.1': -0.061602460038977826, 'f.22009.0.2': -0.05451578798616933, 'f.22009.0.3': 0.087672256850864, 'f.22009.0.4': -0.014537098427772661, 'f.22009.0.5': -0.0018559221573365538, 'f.22009.0.6': 0.028507114772849902, 'f.22009.0.7': -0.0953841796162754, 'f.22009.0.8': 0.0024762675630192943, 'f.22009.0.9': 0.0031084448075566055, 'f.22009.0.10': -0.0026743315064749525}	{'const': 14.564937286276988, 'Age': -0.09518673684205749, 'Sex': 0.6364545428436253, 'Education_score': 0.16311060260962423, 'BMI': 0.005583622748937294, 'Assessment_centre_11026.0': 0.1849401843342644, 'Assessment_centre_11027.0': -0.03192901504927089, 'Assessment_centre_11028.0': -2.6129543254523004, 'f.22009.0.1': -0.05969691411051457, 'f.22009.0.2': -0.053713404744595204, 'f.22009.0.3': 0.09001182849270711, 'f.22009.0.4': -0.014315856799545897, 'f.22009.0.5': -0.0017883469197138052, 'f.22009.0.6': 0.02483881726513847, 'f.22009.0.7': -0.09374352564294453, 'f.22009.0.8': 0.0028853691061829926, 'f.22009.0.9': 0.003737432817550413, 'f.22009.0.10': -0.005691770769425767}
rs11671460	Fluid_intel_score	2.796855504	0.061171952	2	0.099518704	0.098364202	1.95074374	1.551939623	1.952690626	1.553177338	{'const': 7.316666749283562, 'rs11671460_1.0': 0.23372787978835688, 'rs11671460_2.0': 0.31948433206034765, 'Age': -0.018967065653722838, 'Sex': 0.30513118894854807, 'Education_score': 0.3784696572114616, 'BMI': -0.02921874697346018, 'Assessment_centre_11026.0': -0.2923280593757955, 'Assessment_centre_11027.0': -0.49616347933566846, 'Assessment_centre_11028.0': -2.276354703395298, 'f.22009.0.1': 0.01832848505400353, 'f.22009.0.2': 0.007686678530061145, 'f.22009.0.3': 0.07136435420557746, 'f.22009.0.4': 0.0007659625398013107, 'f.22009.0.5': -0.00798448477043092, 'f.22009.0.6': 0.019999988095477487, 'f.22009.0.7': 0.008376917631021906, 'f.22009.0.8': 0.030302891651939702, 'f.22009.0.9': 0.0008151254620006147, 'f.22009.0.10': 0.004782414700531819}	{'const': 7.577539894413914, 'Age': -0.018915055129638775, 'Sex': 0.3007728794949119, 'Education_score': 0.3783215039244993, 'BMI': -0.029162529499782736, 'Assessment_centre_11026.0': -0.2909416792405428, 'Assessment_centre_11027.0': -0.48619774511939373, 'Assessment_centre_11028.0': -2.250514506864191, 'f.22009.0.1': 0.018376053514519198, 'f.22009.0.2': 0.007563289571707442, 'f.22009.0.3': 0.07154702303439583, 'f.22009.0.4': 0.0007246856478621092, 'f.22009.0.5': -0.007725495632106681, 'f.22009.0.6': 0.02145893064610896, 'f.22009.0.7': 0.00822403437604656, 'f.22009.0.8': 0.03038040446941942, 'f.22009.0.9': -2.9715478630678354e-05, 'f.22009.0.10': 0.00521216331671364}
rs11671460	log_reaction_time	8.457050364	0.000217801	2	0.103632966	0.098922427	0.158426141	0.122867474	0.158897871	0.122982068	{'const': 6.022233080855378, 'rs11671460_1.0': -0.0422826459231192, 'rs11671460_2.0': -0.022764293922391987, 'Age': 0.006222979396766609, 'Sex': -0.03908672001796023, 'Education_score': -0.00820411743401825, 'BMI': 0.0009586767280331046, 'Assessment_centre_11026.0': 0.006229625514240535, 'Assessment_centre_11027.0': 0.010339067862505658, 'Assessment_centre_11028.0': -0.05483923417699943, 'f.22009.0.1': -0.00020708356103550651, 'f.22009.0.2': 0.0017512292315845536, 'f.22009.0.3': 0.0025418621557478406, 'f.22009.0.4': -0.0005010234169029078, 'f.22009.0.5': 0.002083874102883576, 'f.22009.0.6': -0.00293595101208486, 'f.22009.0.7': 0.0028590296131758876, 'f.22009.0.8': 0.0006547392892465899, 'f.22009.0.9': -0.0011503840239770677, 'f.22009.0.10': 0.0002973041737673321}	{'const': 5.989597991664956, 'Age': 0.006246524227497007, 'Sex': -0.039709884214228504, 'Education_score': -0.008146216993474913, 'BMI': 0.0009958541772593504, 'Assessment_centre_11026.0': 0.006057845450650252, 'Assessment_centre_11027.0': 0.009191067308537582, 'Assessment_centre_11028.0': -0.05821072467766042, 'f.22009.0.1': -0.0003707748627886087, 'f.22009.0.2': 0.0017726277413962072, 'f.22009.0.3': 0.0023105721714650786, 'f.22009.0.4': -0.0004509235039793884, 'f.22009.0.5': 0.0020340350097233003, 'f.22009.0.6': -0.003162992269950912, 'f.22009.0.7': 0.0026414315048883252, 'f.22009.0.8': 0.0005114269500822166, 'f.22009.0.9': -0.0012279974800863402, 'f.22009.0.10': 4.853210200525537e-05}
rs11671460	Numeric_memory	2.320905331	0.098427663	2	0.047615172	0.046459975	1.53812025	1.073616951	1.539759923	1.072273039	{'const': 7.279832595423782, 'rs11671460_1.0': 0.19203809667099286, 'rs11671460_2.0': 0.26418718487722054, 'Age': -0.023266528284821175, 'Sex': 0.2819794162489778, 'Education_score': 0.1420878479197838, 'BMI': -0.02153864805357198, 'Assessment_centre_11026.0': 0.12294692034986271, 'Assessment_centre_11027.0': 0.05663128999103529, 'Assessment_centre_11028.0': -2.8178285165656294, 'f.22009.0.1': -0.044588858572615506, 'f.22009.0.2': 0.005460756625501072, 'f.22009.0.3': 0.028808155577476992, 'f.22009.0.4': -0.012966636855994413, 'f.22009.0.5': 0.006168607567941248, 'f.22009.0.6': 0.011779782806158863, 'f.22009.0.7': -0.0022055876626870547, 'f.22009.0.8': 0.007132392263306561, 'f.22009.0.9': 0.009345253466209825, 'f.22009.0.10': 0.03216804342321885}	{'const': 7.507883487779111, 'Age': -0.023441456381977373, 'Sex': 0.2795656399612669, 'Education_score': 0.14198364735845742, 'BMI': -0.021446695926776546, 'Assessment_centre_11026.0': 0.12512523298175598, 'Assessment_centre_11027.0': 0.06625651225394051, 'Assessment_centre_11028.0': -2.794827808133335, 'f.22009.0.1': -0.04465763950956258, 'f.22009.0.2': 0.004841502260438172, 'f.22009.0.3': 0.029335896241982344, 'f.22009.0.4': -0.01338176990306354, 'f.22009.0.5': 0.006431240139900011, 'f.22009.0.6': 0.012913175715795323, 'f.22009.0.7': -0.0015857166383232745, 'f.22009.0.8': 0.006679044287830924, 'f.22009.0.9': 0.008833388990421364, 'f.22009.0.10': 0.032731576228813175}
rs11671460	Numeric_memory_online	0.121639574	0.885476747	2	0.038089384	0.039286132	1.438741905	1.083821597	1.438866019	1.083430086	{'const': 9.415353312833046, 'rs11671460_1.0': -0.04058173217762005, 'rs11671460_2.0': -0.001581662541949103, 'Age': -0.020123614870044288, 'Sex': 0.3520010233619676, 'Education_score': 0.08485653256881688, 'BMI': -0.03304967081215029, 'Assessment_centre_11026.0': 0.09712301799529799, 'Assessment_centre_11027.0': 0.02795451827078363, 'Assessment_centre_11028.0': -1.0633186964097845, 'f.22009.0.1': 0.0513717893065115, 'f.22009.0.2': -0.022335728401082302, 'f.22009.0.3': -0.009233006225293435, 'f.22009.0.4': 0.004657441473357157, 'f.22009.0.5': -0.0046825478539968815, 'f.22009.0.6': 0.04455753071462176, 'f.22009.0.7': 0.004668873370001509, 'f.22009.0.8': 0.02990083639879381, 'f.22009.0.9': 0.002603795842500351, 'f.22009.0.10': 0.036871288634368594}	{'const': 9.396514497575083, 'Age': -0.020080405814105567, 'Sex': 0.3503607929042636, 'Education_score': 0.08493296584357762, 'BMI': -0.03296885728375375, 'Assessment_centre_11026.0': 0.09773543788994755, 'Assessment_centre_11027.0': 0.027667429231486726, 'Assessment_centre_11028.0': -1.0492297096515297, 'f.22009.0.1': 0.05149420073472201, 'f.22009.0.2': -0.02248093713078003, 'f.22009.0.3': -0.009512521161094776, 'f.22009.0.4': 0.0047789583221465775, 'f.22009.0.5': -0.00463214325401683, 'f.22009.0.6': 0.04444613038381048, 'f.22009.0.7': 0.004740366272045165, 'f.22009.0.8': 0.030081771809831574, 'f.22009.0.9': 0.0025741145559911166, 'f.22009.0.10': 0.03674437260131415}
rs11671460	Matrix_pattern_puzzles	2.174574681	0.11391296	2	0.10922472	0.108226835	1.962875209	1.566502854	1.964911584	1.568110869	{'const': 10.301095195879148, 'rs11671460_1.0': -0.12648568726774922, 'rs11671460_2.0': 0.06519640170450233, 'Age': -0.054835694571113404, 'Sex': 0.4766202127111759, 'Education_score': 0.3199746585540771, 'BMI': -0.008349430630674348, 'Assessment_centre_11026.0': 0.35530173740080534, 'Assessment_centre_11027.0': -0.035601989426430836, 'Assessment_centre_11028.0': -2.330294804715497, 'f.22009.0.1': 0.004023746653909168, 'f.22009.0.2': 0.015921590195449906, 'f.22009.0.3': 0.004909786256360188, 'f.22009.0.4': -0.016986068077324647, 'f.22009.0.5': -0.006515444310813544, 'f.22009.0.6': 0.011201562246710123, 'f.22009.0.7': -0.029133638771649414, 'f.22009.0.8': -0.004904666372362663, 'f.22009.0.9': -0.018400481126130627, 'f.22009.0.10': -0.005573623467871114}	{'const': 10.261337068748798, 'Age': -0.054655275762334865, 'Sex': 0.46835872152421315, 'Education_score': 0.31938362810945237, 'BMI': -0.007819787669851032, 'Assessment_centre_11026.0': 0.3552885441362277, 'Assessment_centre_11027.0': -0.03514532213061407, 'Assessment_centre_11028.0': -2.3353142220895937, 'f.22009.0.1': 0.0031392344117374448, 'f.22009.0.2': 0.015677640592597655, 'f.22009.0.3': 0.003671937716069225, 'f.22009.0.4': -0.01722337726919127, 'f.22009.0.5': -0.006798471185852306, 'f.22009.0.6': 0.010399550058303944, 'f.22009.0.7': -0.03063473283087879, 'f.22009.0.8': -0.005615724023693825, 'f.22009.0.9': -0.019482938417594565, 'f.22009.0.10': -0.006915264439601986}
rs11671460	Symbol_digit_matches	0.319917785	0.726244347	2	0.202264967	0.202784379	4.682886021	3.714725641	4.683603809	3.716056517	{'const': 39.41258561339094, 'rs11671460_1.0': -0.16387659683459108, 'rs11671460_2.0': 0.008903648510083531, 'Age': -0.2930233908540498, 'Sex': 0.2727696554975468, 'Education_score': 0.31762463332224017, 'BMI': -0.0931634893804029, 'Assessment_centre_11026.0': 0.1073665622239556, 'Assessment_centre_11027.0': -0.5078488202511342, 'Assessment_centre_11028.0': -6.438202644003528, 'f.22009.0.1': -0.012198939644503852, 'f.22009.0.2': -0.07269845643952881, 'f.22009.0.3': 0.0879833241488283, 'f.22009.0.4': 0.024333154439299384, 'f.22009.0.5': -0.0479974999141976, 'f.22009.0.6': 0.006633356657034201, 'f.22009.0.7': -0.117953617217846, 'f.22009.0.8': -0.0036628969880378604, 'f.22009.0.9': -0.04265422511210904, 'f.22009.0.10': -0.09255711515869991}	{'const': 39.32712427764196, 'Age': -0.2928035275061483, 'Sex': 0.26488904506086375, 'Education_score': 0.3165525156903155, 'BMI': -0.0926336869475806, 'Assessment_centre_11026.0': 0.10744183011881003, 'Assessment_centre_11027.0': -0.5097724902660905, 'Assessment_centre_11028.0': -6.448099748264384, 'f.22009.0.1': -0.013019995717213899, 'f.22009.0.2': -0.07271167859949022, 'f.22009.0.3': 0.08673950496378813, 'f.22009.0.4': 0.02419762639413988, 'f.22009.0.5': -0.048329636960955234, 'f.22009.0.6': 0.00533422741142602, 'f.22009.0.7': -0.11947097614690394, 'f.22009.0.8': -0.004319214062356375, 'f.22009.0.9': -0.043454611527171345, 'f.22009.0.10': -0.09404903703363444}
rs11671460	Tower_rearranging	2.61613314	0.073325633	2	0.068607036	0.067159675	3.042842753	2.415442597	3.046671183	2.419413428	{'const': 14.655675848725323, 'rs11671460_1.0': -0.23542309528569905, 'rs11671460_2.0': 0.09166422916496313, 'Age': -0.0955151946186621, 'Sex': 0.6503261686867557, 'Education_score': 0.16412789159548014, 'BMI': 0.0045689572822096465, 'Assessment_centre_11026.0': 0.1860027901631844, 'Assessment_centre_11027.0': -0.030591755371423376, 'Assessment_centre_11028.0': -2.6007480710559845, 'f.22009.0.1': -0.058141925566328335, 'f.22009.0.2': -0.053594662925598606, 'f.22009.0.3': 0.09231696192858885, 'f.22009.0.4': -0.013877180134864726, 'f.22009.0.5': -0.0012577277162115277, 'f.22009.0.6': 0.026537195208089802, 'f.22009.0.7': -0.09100671199730305, 'f.22009.0.8': 0.004025094748018771, 'f.22009.0.9': 0.005477436066002043, 'f.22009.0.10': -0.0032864875724562645}	{'const': 14.564937286276988, 'Age': -0.09518673684205749, 'Sex': 0.6364545428436253, 'Education_score': 0.16311060260962423, 'BMI': 0.005583622748937294, 'Assessment_centre_11026.0': 0.1849401843342644, 'Assessment_centre_11027.0': -0.03192901504927089, 'Assessment_centre_11028.0': -2.6129543254523004, 'f.22009.0.1': -0.05969691411051457, 'f.22009.0.2': -0.053713404744595204, 'f.22009.0.3': 0.09001182849270711, 'f.22009.0.4': -0.014315856799545897, 'f.22009.0.5': -0.0017883469197138052, 'f.22009.0.6': 0.02483881726513847, 'f.22009.0.7': -0.09374352564294453, 'f.22009.0.8': 0.0028853691061829926, 'f.22009.0.9': 0.003737432817550413, 'f.22009.0.10': -0.005691770769425767}
rs62365541	Fluid_intel_score	0.208516386	0.811800333	2	0.097854724	0.098364202	1.952545277	1.552796039	1.952690626	1.553177338	{'const': 7.524630747325322, 'rs62365541_1.0': 0.0492956764703812, 'rs62365541_2.0': 0.07311976782707003, 'Age': -0.018920942818260202, 'Sex': 0.30146411876829066, 'Education_score': 0.3789429472351329, 'BMI': -0.029150698443951767, 'Assessment_centre_11026.0': -0.2924501625181798, 'Assessment_centre_11027.0': -0.4863991785370357, 'Assessment_centre_11028.0': -2.2524817692476855, 'f.22009.0.1': 0.018519837256142885, 'f.22009.0.2': 0.007325766321919539, 'f.22009.0.3': 0.07087026581367618, 'f.22009.0.4': 0.0005238596729071827, 'f.22009.0.5': -0.007792292069885961, 'f.22009.0.6': 0.02143941107352588, 'f.22009.0.7': 0.008329629134365933, 'f.22009.0.8': 0.03038725046993323, 'f.22009.0.9': 5.230241165040142e-05, 'f.22009.0.10': 0.0052952965094144894}	{'const': 7.577539894413914, 'Age': -0.018915055129638775, 'Sex': 0.3007728794949119, 'Education_score': 0.3783215039244993, 'BMI': -0.029162529499782736, 'Assessment_centre_11026.0': -0.2909416792405428, 'Assessment_centre_11027.0': -0.48619774511939373, 'Assessment_centre_11028.0': -2.250514506864191, 'f.22009.0.1': 0.018376053514519198, 'f.22009.0.2': 0.007563289571707442, 'f.22009.0.3': 0.07154702303439583, 'f.22009.0.4': 0.0007246856478621092, 'f.22009.0.5': -0.007725495632106681, 'f.22009.0.6': 0.02145893064610896, 'f.22009.0.7': 0.00822403437604656, 'f.22009.0.8': 0.03038040446941942, 'f.22009.0.9': -2.9715478630678354e-05, 'f.22009.0.10': 0.00521216331671364}
rs62365541	log_reaction_time	0.051165989	0.950121825	2	0.098319506	0.098922427	0.158895004	0.122991405	0.158897871	0.122982068	{'const': 5.9899468255894925, 'rs62365541_1.0': 0.0013405588700128868, 'rs62365541_2.0': -0.0007147431091021755, 'Age': 0.0062453611810843156, 'Sex': -0.03972234939982953, 'Education_score': -0.008177902438283379, 'BMI': 0.0009909624463287844, 'Assessment_centre_11026.0': 0.006157149526329522, 'Assessment_centre_11027.0': 0.009223779959575323, 'Assessment_centre_11028.0': -0.05774041240503869, 'f.22009.0.1': -0.00034087955519170043, 'f.22009.0.2': 0.0017885044422865128, 'f.22009.0.3': 0.0023369507363480944, 'f.22009.0.4': -0.00043908727408469017, 'f.22009.0.5': 0.0020299175284621968, 'f.22009.0.6': -0.0031788730267869603, 'f.22009.0.7': 0.002639608592199909, 'f.22009.0.8': 0.0005311977732121338, 'f.22009.0.9': -0.0012275750468545427, 'f.22009.0.10': 5.369106256634254e-05}	{'const': 5.989597991664956, 'Age': 0.006246524227497007, 'Sex': -0.039709884214228504, 'Education_score': -0.008146216993474913, 'BMI': 0.0009958541772593504, 'Assessment_centre_11026.0': 0.006057845450650252, 'Assessment_centre_11027.0': 0.009191067308537582, 'Assessment_centre_11028.0': -0.05821072467766042, 'f.22009.0.1': -0.0003707748627886087, 'f.22009.0.2': 0.0017726277413962072, 'f.22009.0.3': 0.0023105721714650786, 'f.22009.0.4': -0.0004509235039793884, 'f.22009.0.5': 0.0020340350097233003, 'f.22009.0.6': -0.003162992269950912, 'f.22009.0.7': 0.0026414315048883252, 'f.22009.0.8': 0.0005114269500822166, 'f.22009.0.9': -0.0012279974800863402, 'f.22009.0.10': 4.853210200525537e-05}
rs62365541	Numeric_memory	0.154099942	0.857195701	2	0.04571872	0.046459975	1.539650892	1.072055273	1.539759923	1.072273039	{'const': 7.47405717657232, 'rs62365541_1.0': 0.02472467950238169, 'rs62365541_2.0': 0.0525724641084351, 'Age': -0.023455863470040864, 'Sex': 0.2803795644061173, 'Education_score': 0.14258927938027807, 'BMI': -0.021419614200482877, 'Assessment_centre_11026.0': 0.12371372700896774, 'Assessment_centre_11027.0': 0.06586554171355058, 'Assessment_centre_11028.0': -2.7986789092211835, 'f.22009.0.1': -0.044585101217332085, 'f.22009.0.2': 0.004598885218710885, 'f.22009.0.3': 0.02890943953980017, 'f.22009.0.4': -0.013591226869995334, 'f.22009.0.5': 0.006454214492888457, 'f.22009.0.6': 0.012853447740046388, 'f.22009.0.7': -0.001464547855700887, 'f.22009.0.8': 0.006593884862301416, 'f.22009.0.9': 0.008958595880236866, 'f.22009.0.10': 0.03282702609076634}	{'const': 7.507883487779111, 'Age': -0.023441456381977373, 'Sex': 0.2795656399612669, 'Education_score': 0.14198364735845742, 'BMI': -0.021446695926776546, 'Assessment_centre_11026.0': 0.12512523298175598, 'Assessment_centre_11027.0': 0.06625651225394051, 'Assessment_centre_11028.0': -2.794827808133335, 'f.22009.0.1': -0.04465763950956258, 'f.22009.0.2': 0.004841502260438172, 'f.22009.0.3': 0.029335896241982344, 'f.22009.0.4': -0.01338176990306354, 'f.22009.0.5': 0.006431240139900011, 'f.22009.0.6': 0.012913175715795323, 'f.22009.0.7': -0.0015857166383232745, 'f.22009.0.8': 0.006679044287830924, 'f.22009.0.9': 0.008833388990421364, 'f.22009.0.10': 0.032731576228813175}
rs62365541	Numeric_memory_online	0.419161217	0.657680085	2	0.038495085	0.039286132	1.438438467	1.082300571	1.438866019	1.083430086	{'const': 9.338130011425633, 'rs62365541_1.0': -0.006072241279263466, 'rs62365541_2.0': 0.0670350986611096, 'Age': -0.01991942451228922, 'Sex': 0.3490377709015604, 'Education_score': 0.08702156609104662, 'BMI': -0.03258938018791086, 'Assessment_centre_11026.0': 0.09294769403809859, 'Assessment_centre_11027.0': 0.026992436541889722, 'Assessment_centre_11028.0': -1.0941937108402675, 'f.22009.0.1': 0.05094575839457567, 'f.22009.0.2': -0.023073374386289824, 'f.22009.0.3': -0.010659260307015118, 'f.22009.0.4': 0.004593094391559969, 'f.22009.0.5': -0.004735571888714972, 'f.22009.0.6': 0.04557943510786354, 'f.22009.0.7': 0.004590253692658066, 'f.22009.0.8': 0.02983514468412081, 'f.22009.0.9': 0.0024675093643174934, 'f.22009.0.10': 0.03655134995020173}	{'const': 9.396514497575083, 'Age': -0.020080405814105567, 'Sex': 0.3503607929042636, 'Education_score': 0.08493296584357762, 'BMI': -0.03296885728375375, 'Assessment_centre_11026.0': 0.09773543788994755, 'Assessment_centre_11027.0': 0.027667429231486726, 'Assessment_centre_11028.0': -1.0492297096515297, 'f.22009.0.1': 0.05149420073472201, 'f.22009.0.2': -0.02248093713078003, 'f.22009.0.3': -0.009512521161094776, 'f.22009.0.4': 0.0047789583221465775, 'f.22009.0.5': -0.00463214325401683, 'f.22009.0.6': 0.04444613038381048, 'f.22009.0.7': 0.004740366272045165, 'f.22009.0.8': 0.030081771809831574, 'f.22009.0.9': 0.0025741145559911166, 'f.22009.0.10': 0.03674437260131415}
rs62365541	Matrix_pattern_puzzles	1.670046725	0.188488771	2	0.108796361	0.108226835	1.963347109	1.566712546	1.964911584	1.568110869	{'const': 10.350269787139851, 'rs62365541_1.0': -0.21326860698092376, 'rs62365541_2.0': -0.0865564257333555, 'Age': -0.05471896644289733, 'Sex': 0.4696418027980854, 'Education_score': 0.3205737360522864, 'BMI': -0.007143993049131998, 'Assessment_centre_11026.0': 0.3492994625813884, 'Assessment_centre_11027.0': -0.038160675431475846, 'Assessment_centre_11028.0': -2.373202794420735, 'f.22009.0.1': 0.0010960168660994179, 'f.22009.0.2': 0.015289032763202499, 'f.22009.0.3': 0.0018232660099362736, 'f.22009.0.4': -0.01831637532572798, 'f.22009.0.5': -0.006096033471354968, 'f.22009.0.6': 0.011504402831487081, 'f.22009.0.7': -0.03041790751458145, 'f.22009.0.8': -0.006950806830649565, 'f.22009.0.9': -0.01990310540330536, 'f.22009.0.10': -0.007333114088021311}	{'const': 10.261337068748798, 'Age': -0.054655275762334865, 'Sex': 0.46835872152421315, 'Education_score': 0.31938362810945237, 'BMI': -0.007819787669851032, 'Assessment_centre_11026.0': 0.3552885441362277, 'Assessment_centre_11027.0': -0.03514532213061407, 'Assessment_centre_11028.0': -2.3353142220895937, 'f.22009.0.1': 0.0031392344117374448, 'f.22009.0.2': 0.015677640592597655, 'f.22009.0.3': 0.003671937716069225, 'f.22009.0.4': -0.01722337726919127, 'f.22009.0.5': -0.006798471185852306, 'f.22009.0.6': 0.010399550058303944, 'f.22009.0.7': -0.03063473283087879, 'f.22009.0.8': -0.005615724023693825, 'f.22009.0.9': -0.019482938417594565, 'f.22009.0.10': -0.006915264439601986}
rs62365541	Symbol_digit_matches	0.660004043	0.516957089	2	0.202524792	0.202784379	4.682123343	3.714803416	4.683603809	3.716056517	{'const': 39.210679838772734, 'rs62365541_1.0': 0.30997701062160316, 'rs62365541_2.0': 0.10980874552559354, 'Age': -0.29277174300651104, 'Sex': 0.2621329330613402, 'Education_score': 0.3146050268370432, 'BMI': -0.09363789203485878, 'Assessment_centre_11026.0': 0.1193317024554461, 'Assessment_centre_11027.0': -0.5046397713569581, 'Assessment_centre_11028.0': -6.3875080664158705, 'f.22009.0.1': -0.009884383527949014, 'f.22009.0.2': -0.07196844295406941, 'f.22009.0.3': 0.0898576286606778, 'f.22009.0.4': 0.026091705824022305, 'f.22009.0.5': -0.04947751036058924, 'f.22009.0.6': 0.0036464240477979276, 'f.22009.0.7': -0.1197959591353918, 'f.22009.0.8': -0.0020953378578745293, 'f.22009.0.9': -0.0425941040751141, 'f.22009.0.10': -0.09333386959540783}	{'const': 39.32712427764196, 'Age': -0.2928035275061483, 'Sex': 0.26488904506086375, 'Education_score': 0.3165525156903155, 'BMI': -0.0926336869475806, 'Assessment_centre_11026.0': 0.10744183011881003, 'Assessment_centre_11027.0': -0.5097724902660905, 'Assessment_centre_11028.0': -6.448099748264384, 'f.22009.0.1': -0.013019995717213899, 'f.22009.0.2': -0.07271167859949022, 'f.22009.0.3': 0.08673950496378813, 'f.22009.0.4': 0.02419762639413988, 'f.22009.0.5': -0.048329636960955234, 'f.22009.0.6': 0.00533422741142602, 'f.22009.0.7': -0.11947097614690394, 'f.22009.0.8': -0.004319214062356375, 'f.22009.0.9': -0.043454611527171345, 'f.22009.0.10': -0.09404903703363444}
rs62365541	Tower_rearranging	0.008579089	0.991457641	2	0.06626956	0.067159675	3.046658605	2.419426396	3.046671183	2.419413428	{'const': 14.583015866494005, 'rs62365541_1.0': -0.026933395499672268, 'rs62365541_2.0': -0.022363502737925908, 'Age': -0.09518538062257148, 'Sex': 0.6363466348801943, 'Education_score': 0.1630492975529434, 'BMI': 0.005631703508086669, 'Assessment_centre_11026.0': 0.18471862811980577, 'Assessment_centre_11027.0': -0.03218787635063413, 'Assessment_centre_11028.0': -2.6155443764819366, 'f.22009.0.1': -0.05988163731252399, 'f.22009.0.2': -0.053688143137530536, 'f.22009.0.3': 0.0899610909313384, 'f.22009.0.4': -0.014377861624307736, 'f.22009.0.5': -0.0017192376006400984, 'f.22009.0.6': 0.024982761648448034, 'f.22009.0.7': -0.09375566520805971, 'f.22009.0.8': 0.0027885742266518616, 'f.22009.0.9': 0.003668570827052218, 'f.22009.0.10': -0.0057398796422993455}	{'const': 14.564937286276988, 'Age': -0.09518673684205749, 'Sex': 0.6364545428436253, 'Education_score': 0.16311060260962423, 'BMI': 0.005583622748937294, 'Assessment_centre_11026.0': 0.1849401843342644, 'Assessment_centre_11027.0': -0.03192901504927089, 'Assessment_centre_11028.0': -2.6129543254523004, 'f.22009.0.1': -0.05969691411051457, 'f.22009.0.2': -0.053713404744595204, 'f.22009.0.3': 0.09001182849270711, 'f.22009.0.4': -0.014315856799545897, 'f.22009.0.5': -0.0017883469197138052, 'f.22009.0.6': 0.02483881726513847, 'f.22009.0.7': -0.09374352564294453, 'f.22009.0.8': 0.0028853691061829926, 'f.22009.0.9': 0.003737432817550413, 'f.22009.0.10': -0.005691770769425767}
rs2106187	Fluid_intel_score	1.941414697	0.143693846	2	0.098969442	0.098364202	1.951338592	1.552859733	1.952690626	1.553177338	{'const': 7.422313396039678, 'rs2106187_1.0': 0.26939542630565066, 'rs2106187_2.0': 0.13839060281605167, 'Age': -0.01893087965020063, 'Sex': 0.2974235024392282, 'Education_score': 0.37759714962635904, 'BMI': -0.02922083075370166, 'Assessment_centre_11026.0': -0.28658204629794426, 'Assessment_centre_11027.0': -0.4863946807044391, 'Assessment_centre_11028.0': -2.2315584200925933, 'f.22009.0.1': 0.018924645883815646, 'f.22009.0.2': 0.005480039469986274, 'f.22009.0.3': 0.07136924323062756, 'f.22009.0.4': 0.0003253387217702372, 'f.22009.0.5': -0.007606764882234555, 'f.22009.0.6': 0.02039242169985662, 'f.22009.0.7': 0.007024452887244161, 'f.22009.0.8': 0.0297097822661587, 'f.22009.0.9': 0.0005522267769945673, 'f.22009.0.10': 0.00649313021826993}	{'const': 7.577539894413914, 'Age': -0.018915055129638775, 'Sex': 0.3007728794949119, 'Education_score': 0.3783215039244993, 'BMI': -0.029162529499782736, 'Assessment_centre_11026.0': -0.2909416792405428, 'Assessment_centre_11027.0': -0.48619774511939373, 'Assessment_centre_11028.0': -2.250514506864191, 'f.22009.0.1': 0.018376053514519198, 'f.22009.0.2': 0.007563289571707442, 'f.22009.0.3': 0.07154702303439583, 'f.22009.0.4': 0.0007246856478621092, 'f.22009.0.5': -0.007725495632106681, 'f.22009.0.6': 0.02145893064610896, 'f.22009.0.7': 0.00822403437604656, 'f.22009.0.8': 0.03038040446941942, 'f.22009.0.9': -2.9715478630678354e-05, 'f.22009.0.10': 0.00521216331671364}
rs2106187	log_reaction_time	0.107840402	0.897774549	2	0.098355542	0.098922427	0.158891829	0.122955616	0.158897871	0.122982068	{'const': 5.986496379640603, 'rs2106187_1.0': 0.0010985942260166859, 'rs2106187_2.0': 0.0037809442684932637, 'Age': 0.006245575270889833, 'Sex': -0.03964554867826741, 'Education_score': -0.008136960353804387, 'BMI': 0.0010048820463421076, 'Assessment_centre_11026.0': 0.006025997546603892, 'Assessment_centre_11027.0': 0.009164857241512003, 'Assessment_centre_11028.0': -0.05884916653284955, 'f.22009.0.1': -0.00037499134547509805, 'f.22009.0.2': 0.0017887006432184584, 'f.22009.0.3': 0.0022965535828653252, 'f.22009.0.4': -0.0004325003711482152, 'f.22009.0.5': 0.0020239826629271894, 'f.22009.0.6': -0.0031605591814866524, 'f.22009.0.7': 0.002669754479280688, 'f.22009.0.8': 0.0005288866994814512, 'f.22009.0.9': -0.0012231163086882657, 'f.22009.0.10': 2.9794719502096445e-05}	{'const': 5.989597991664956, 'Age': 0.006246524227497007, 'Sex': -0.039709884214228504, 'Education_score': -0.008146216993474913, 'BMI': 0.0009958541772593504, 'Assessment_centre_11026.0': 0.006057845450650252, 'Assessment_centre_11027.0': 0.009191067308537582, 'Assessment_centre_11028.0': -0.05821072467766042, 'f.22009.0.1': -0.0003707748627886087, 'f.22009.0.2': 0.0017726277413962072, 'f.22009.0.3': 0.0023105721714650786, 'f.22009.0.4': -0.0004509235039793884, 'f.22009.0.5': 0.0020340350097233003, 'f.22009.0.6': -0.003162992269950912, 'f.22009.0.7': 0.0026414315048883252, 'f.22009.0.8': 0.0005114269500822166, 'f.22009.0.9': -0.0012279974800863402, 'f.22009.0.10': 4.853210200525537e-05}
rs2106187	Numeric_memory	0.846926982	0.428871681	2	0.046325923	0.046459975	1.539160979	1.071636055	1.539759923	1.072273039	{'const': 7.345271779463696, 'rs2106187_1.0': 0.1352483705813607, 'rs2106187_2.0': 0.18550168901261893, 'Age': -0.023479719133933995, 'Sex': 0.2824107492702965, 'Education_score': 0.1414556675918388, 'BMI': -0.02118076633820444, 'Assessment_centre_11026.0': 0.12638312396547463, 'Assessment_centre_11027.0': 0.06480613781819743, 'Assessment_centre_11028.0': -2.810128245455898, 'f.22009.0.1': -0.04421782117729383, 'f.22009.0.2': 0.005301118541087, 'f.22009.0.3': 0.02822040503070944, 'f.22009.0.4': -0.012964950858180956, 'f.22009.0.5': 0.006238789961409429, 'f.22009.0.6': 0.012715767774917633, 'f.22009.0.7': -0.0011901111652630894, 'f.22009.0.8': 0.006974752332572399, 'f.22009.0.9': 0.009630200241634034, 'f.22009.0.10': 0.03304720880491749}	{'const': 7.507883487779111, 'Age': -0.023441456381977373, 'Sex': 0.2795656399612669, 'Education_score': 0.14198364735845742, 'BMI': -0.021446695926776546, 'Assessment_centre_11026.0': 0.12512523298175598, 'Assessment_centre_11027.0': 0.06625651225394051, 'Assessment_centre_11028.0': -2.794827808133335, 'f.22009.0.1': -0.04465763950956258, 'f.22009.0.2': 0.004841502260438172, 'f.22009.0.3': 0.029335896241982344, 'f.22009.0.4': -0.01338176990306354, 'f.22009.0.5': 0.006431240139900011, 'f.22009.0.6': 0.012913175715795323, 'f.22009.0.7': -0.0015857166383232745, 'f.22009.0.8': 0.006679044287830924, 'f.22009.0.9': 0.008833388990421364, 'f.22009.0.10': 0.032731576228813175}
rs2106187	Numeric_memory_online	0.323882035	0.723389365	2	0.038365199	0.039286132	1.43853562	1.083242787	1.438866019	1.083430086	{'const': 9.359119609481358, 'rs2106187_1.0': -0.02666470288221215, 'rs2106187_2.0': 0.03936336088810248, 'Age': -0.0200469232329905, 'Sex': 0.3521364979541544, 'Education_score': 0.08572962960099972, 'BMI': -0.032450926278046764, 'Assessment_centre_11026.0': 0.09594711581240492, 'Assessment_centre_11027.0': 0.026038855236059498, 'Assessment_centre_11028.0': -1.0827792294441048, 'f.22009.0.1': 0.0515217666316016, 'f.22009.0.2': -0.021710620596445865, 'f.22009.0.3': -0.009405754582795009, 'f.22009.0.4': 0.005563807639078889, 'f.22009.0.5': -0.004882932235944594, 'f.22009.0.6': 0.04468827496803681, 'f.22009.0.7': 0.005374499320662746, 'f.22009.0.8': 0.030527979463719615, 'f.22009.0.9': 0.0023840323693773667, 'f.22009.0.10': 0.03601187452177875}	{'const': 9.396514497575083, 'Age': -0.020080405814105567, 'Sex': 0.3503607929042636, 'Education_score': 0.08493296584357762, 'BMI': -0.03296885728375375, 'Assessment_centre_11026.0': 0.09773543788994755, 'Assessment_centre_11027.0': 0.027667429231486726, 'Assessment_centre_11028.0': -1.0492297096515297, 'f.22009.0.1': 0.05149420073472201, 'f.22009.0.2': -0.02248093713078003, 'f.22009.0.3': -0.009512521161094776, 'f.22009.0.4': 0.0047789583221465775, 'f.22009.0.5': -0.00463214325401683, 'f.22009.0.6': 0.04444613038381048, 'f.22009.0.7': 0.004740366272045165, 'f.22009.0.8': 0.030081771809831574, 'f.22009.0.9': 0.0025741145559911166, 'f.22009.0.10': 0.03674437260131415}
rs2106187	Matrix_pattern_puzzles	0.398908111	0.671103321	2	0.1077153	0.108226835	1.964537553	1.567740627	1.964911584	1.568110869	{'const': 10.11789129556757, 'rs2106187_1.0': 0.11957076219468074, 'rs2106187_2.0': 0.165893453870168, 'Age': -0.0546928215886208, 'Sex': 0.4708723719491893, 'Education_score': 0.3188018904629534, 'BMI': -0.00764168806120389, 'Assessment_centre_11026.0': 0.35683873557394163, 'Assessment_centre_11027.0': -0.03579845411162084, 'Assessment_centre_11028.0': -2.348803826664318, 'f.22009.0.1': 0.0034977600212472894, 'f.22009.0.2': 0.016034617545328037, 'f.22009.0.3': 0.0025915961259713616, 'f.22009.0.4': -0.01692890050081755, 'f.22009.0.5': -0.006929523391163993, 'f.22009.0.6': 0.01034396332902765, 'f.22009.0.7': -0.03013688275460415, 'f.22009.0.8': -0.005256935539355726, 'f.22009.0.9': -0.018839609240128397, 'f.22009.0.10': -0.006721078614439435}	{'const': 10.261337068748798, 'Age': -0.054655275762334865, 'Sex': 0.46835872152421315, 'Education_score': 0.31938362810945237, 'BMI': -0.007819787669851032, 'Assessment_centre_11026.0': 0.3552885441362277, 'Assessment_centre_11027.0': -0.03514532213061407, 'Assessment_centre_11028.0': -2.3353142220895937, 'f.22009.0.1': 0.0031392344117374448, 'f.22009.0.2': 0.015677640592597655, 'f.22009.0.3': 0.003671937716069225, 'f.22009.0.4': -0.01722337726919127, 'f.22009.0.5': -0.006798471185852306, 'f.22009.0.6': 0.010399550058303944, 'f.22009.0.7': -0.03063473283087879, 'f.22009.0.8': -0.005615724023693825, 'f.22009.0.9': -0.019482938417594565, 'f.22009.0.10': -0.006915264439601986}
rs2106187	Symbol_digit_matches	1.624233068	0.197311753	2	0.203260541	0.202784379	4.679962987	3.719189628	4.683603809	3.716056517	{'const': 38.534985355135944, 'rs2106187_1.0': 0.8471082314765588, 'rs2106187_2.0': 0.8796834949347974, 'Age': -0.2934189349565677, 'Sex': 0.2698021763141893, 'Education_score': 0.3145647719493756, 'BMI': -0.09167969060530425, 'Assessment_centre_11026.0': 0.11836774094171916, 'Assessment_centre_11027.0': -0.5137782394303217, 'Assessment_centre_11028.0': -6.482128955048091, 'f.22009.0.1': -0.011352358602029392, 'f.22009.0.2': -0.07403065337503843, 'f.22009.0.3': 0.0835285177860625, 'f.22009.0.4': 0.02546097775860471, 'f.22009.0.5': -0.04873726760692754, 'f.22009.0.6': 0.003187140427117097, 'f.22009.0.7': -0.11863268758960917, 'f.22009.0.8': -0.003662441658427518, 'f.22009.0.9': -0.04073068981762679, 'f.22009.0.10': -0.09275398733561772}	{'const': 39.32712427764196, 'Age': -0.2928035275061483, 'Sex': 0.26488904506086375, 'Education_score': 0.3165525156903155, 'BMI': -0.0926336869475806, 'Assessment_centre_11026.0': 0.10744183011881003, 'Assessment_centre_11027.0': -0.5097724902660905, 'Assessment_centre_11028.0': -6.448099748264384, 'f.22009.0.1': -0.013019995717213899, 'f.22009.0.2': -0.07271167859949022, 'f.22009.0.3': 0.08673950496378813, 'f.22009.0.4': 0.02419762639413988, 'f.22009.0.5': -0.048329636960955234, 'f.22009.0.6': 0.00533422741142602, 'f.22009.0.7': -0.11947097614690394, 'f.22009.0.8': -0.004319214062356375, 'f.22009.0.9': -0.043454611527171345, 'f.22009.0.10': -0.09404903703363444}
rs2106187	Tower_rearranging	1.540143255	0.214594972	2	0.067643912	0.067159675	3.044415601	2.417345029	3.046671183	2.419413428	{'const': 14.080735840170036, 'rs2106187_1.0': 0.4634015921856721, 'rs2106187_2.0': 0.546074944377497, 'Age': -0.09537679705476923, 'Sex': 0.641169909493248, 'Education_score': 0.16143973047236046, 'BMI': 0.006209957226931016, 'Assessment_centre_11026.0': 0.19049294772744046, 'Assessment_centre_11027.0': -0.03460037252794801, 'Assessment_centre_11028.0': -2.645231720733865, 'f.22009.0.1': -0.05836074359003048, 'f.22009.0.2': -0.05352648157036655, 'f.22009.0.3': 0.08714967901882202, 'f.22009.0.4': -0.013581683957026133, 'f.22009.0.5': -0.0020923930051193976, 'f.22009.0.6': 0.023972367636173674, 'f.22009.0.7': -0.09277839598136274, 'f.22009.0.8': 0.0035663968785856525, 'f.22009.0.9': 0.005778758025473934, 'f.22009.0.10': -0.004581677781808021}	{'const': 14.564937286276988, 'Age': -0.09518673684205749, 'Sex': 0.6364545428436253, 'Education_score': 0.16311060260962423, 'BMI': 0.005583622748937294, 'Assessment_centre_11026.0': 0.1849401843342644, 'Assessment_centre_11027.0': -0.03192901504927089, 'Assessment_centre_11028.0': -2.6129543254523004, 'f.22009.0.1': -0.05969691411051457, 'f.22009.0.2': -0.053713404744595204, 'f.22009.0.3': 0.09001182849270711, 'f.22009.0.4': -0.014315856799545897, 'f.22009.0.5': -0.0017883469197138052, 'f.22009.0.6': 0.02483881726513847, 'f.22009.0.7': -0.09374352564294453, 'f.22009.0.8': 0.0028853691061829926, 'f.22009.0.9': 0.003737432817550413, 'f.22009.0.10': -0.005691770769425767}
rs763660	Fluid_intel_score	0.260956536	0.770333126	2	0.097888498	0.098364202	1.952508728	1.552985545	1.952690626	1.553177338	{'const': 7.62641256561712, 'rs763660_1.0': -0.07051960712856974, 'rs763660_2.0': -0.03162589878737403, 'Age': -0.018974034786965115, 'Sex': 0.29864089566153657, 'Education_score': 0.37857763589635596, 'BMI': -0.029095876296817567, 'Assessment_centre_11026.0': -0.29198780333507524, 'Assessment_centre_11027.0': -0.48620139609677965, 'Assessment_centre_11028.0': -2.2379142932406983, 'f.22009.0.1': 0.018548620671627505, 'f.22009.0.2': 0.007327285622354535, 'f.22009.0.3': 0.07123426228553853, 'f.22009.0.4': 0.0009457558214601625, 'f.22009.0.5': -0.0077770817767480295, 'f.22009.0.6': 0.021456575815352368, 'f.22009.0.7': 0.007882758902228155, 'f.22009.0.8': 0.030704784513210157, 'f.22009.0.9': -5.118216543349172e-05, 'f.22009.0.10': 0.005209872398014378}	{'const': 7.577539894413914, 'Age': -0.018915055129638775, 'Sex': 0.3007728794949119, 'Education_score': 0.3783215039244993, 'BMI': -0.029162529499782736, 'Assessment_centre_11026.0': -0.2909416792405428, 'Assessment_centre_11027.0': -0.48619774511939373, 'Assessment_centre_11028.0': -2.250514506864191, 'f.22009.0.1': 0.018376053514519198, 'f.22009.0.2': 0.007563289571707442, 'f.22009.0.3': 0.07154702303439583, 'f.22009.0.4': 0.0007246856478621092, 'f.22009.0.5': -0.007725495632106681, 'f.22009.0.6': 0.02145893064610896, 'f.22009.0.7': 0.00822403437604656, 'f.22009.0.8': 0.03038040446941942, 'f.22009.0.9': -2.9715478630678354e-05, 'f.22009.0.10': 0.00521216331671364}
rs763660	log_reaction_time	2.759786268	0.063475319	2	0.100038523	0.098922427	0.158743468	0.12295617	0.158897871	0.122982068	{'const': 5.979051265454398, 'rs763660_1.0': 0.00943384512258448, 'rs763660_2.0': 0.019733712808233383, 'Age': 0.006261772735432609, 'Sex': -0.039719321857924414, 'Education_score': -0.008156850776621183, 'BMI': 0.0009434056765468424, 'Assessment_centre_11026.0': 0.006650631338191111, 'Assessment_centre_11027.0': 0.00887004620034132, 'Assessment_centre_11028.0': -0.06037263013982741, 'f.22009.0.1': -0.0002783006826236681, 'f.22009.0.2': 0.0018769043672659629, 'f.22009.0.3': 0.0021995828908690836, 'f.22009.0.4': -0.00042795001409049946, 'f.22009.0.5': 0.002049424031424588, 'f.22009.0.6': -0.003103146809596502, 'f.22009.0.7': 0.002616474130981896, 'f.22009.0.8': 0.0003918569766366564, 'f.22009.0.9': -0.0012067593952633168, 'f.22009.0.10': -1.2820221900279594e-05}	{'const': 5.989597991664956, 'Age': 0.006246524227497007, 'Sex': -0.039709884214228504, 'Education_score': -0.008146216993474913, 'BMI': 0.0009958541772593504, 'Assessment_centre_11026.0': 0.006057845450650252, 'Assessment_centre_11027.0': 0.009191067308537582, 'Assessment_centre_11028.0': -0.05821072467766042, 'f.22009.0.1': -0.0003707748627886087, 'f.22009.0.2': 0.0017726277413962072, 'f.22009.0.3': 0.0023105721714650786, 'f.22009.0.4': -0.0004509235039793884, 'f.22009.0.5': 0.0020340350097233003, 'f.22009.0.6': -0.003162992269950912, 'f.22009.0.7': 0.0026414315048883252, 'f.22009.0.8': 0.0005114269500822166, 'f.22009.0.9': -0.0012279974800863402, 'f.22009.0.10': 4.853210200525537e-05}
rs763660	Numeric_memory	0.307580221	0.735255844	2	0.045853299	0.046459975	1.539542322	1.072283797	1.539759923	1.072273039	{'const': 7.560805432075606, 'rs763660_1.0': -0.07028309943801012, 'rs763660_2.0': -0.034985655465856164, 'Age': -0.023481216403733705, 'Sex': 0.27712222397703223, 'Education_score': 0.14179692129380347, 'BMI': -0.021359698995970677, 'Assessment_centre_11026.0': 0.12393726074944336, 'Assessment_centre_11027.0': 0.06616403173810262, 'Assessment_centre_11028.0': -2.7816469253109144, 'f.22009.0.1': -0.044325042235999576, 'f.22009.0.2': 0.004396817089280525, 'f.22009.0.3': 0.02915008338348805, 'f.22009.0.4': -0.013023605863417413, 'f.22009.0.5': 0.006354112076176284, 'f.22009.0.6': 0.01308501790793547, 'f.22009.0.7': -0.0021523604536948645, 'f.22009.0.8': 0.006883943913586448, 'f.22009.0.9': 0.0087834590815552, 'f.22009.0.10': 0.032680480684643354}	{'const': 7.507883487779111, 'Age': -0.023441456381977373, 'Sex': 0.2795656399612669, 'Education_score': 0.14198364735845742, 'BMI': -0.021446695926776546, 'Assessment_centre_11026.0': 0.12512523298175598, 'Assessment_centre_11027.0': 0.06625651225394051, 'Assessment_centre_11028.0': -2.794827808133335, 'f.22009.0.1': -0.04465763950956258, 'f.22009.0.2': 0.004841502260438172, 'f.22009.0.3': 0.029335896241982344, 'f.22009.0.4': -0.01338176990306354, 'f.22009.0.5': 0.006431240139900011, 'f.22009.0.6': 0.012913175715795323, 'f.22009.0.7': -0.0015857166383232745, 'f.22009.0.8': 0.006679044287830924, 'f.22009.0.9': 0.008833388990421364, 'f.22009.0.10': 0.032731576228813175}
rs763660	Numeric_memory_online	0.844382407	0.430039958	2	0.039074323	0.039286132	1.438005123	1.083810386	1.438866019	1.083430086	{'const': 9.342714713876791, 'rs763660_1.0': 0.020572336796683, 'rs763660_2.0': 0.11852681349298957, 'Age': -0.0200162106015397, 'Sex': 0.35399698801447427, 'Education_score': 0.08566311183999538, 'BMI': -0.03312970785375198, 'Assessment_centre_11026.0': 0.10016096537230121, 'Assessment_centre_11027.0': 0.02378065855119718, 'Assessment_centre_11028.0': -1.119619466632969, 'f.22009.0.1': 0.051957800575435316, 'f.22009.0.2': -0.022091165550453318, 'f.22009.0.3': -0.010509958530677127, 'f.22009.0.4': 0.005374363802068205, 'f.22009.0.5': -0.004670090367933844, 'f.22009.0.6': 0.044507948192200227, 'f.22009.0.7': 0.005278085725648333, 'f.22009.0.8': 0.029101558823979478, 'f.22009.0.9': 0.002989560608580489, 'f.22009.0.10': 0.03636083173702081}	{'const': 9.396514497575083, 'Age': -0.020080405814105567, 'Sex': 0.3503607929042636, 'Education_score': 0.08493296584357762, 'BMI': -0.03296885728375375, 'Assessment_centre_11026.0': 0.09773543788994755, 'Assessment_centre_11027.0': 0.027667429231486726, 'Assessment_centre_11028.0': -1.0492297096515297, 'f.22009.0.1': 0.05149420073472201, 'f.22009.0.2': -0.02248093713078003, 'f.22009.0.3': -0.009512521161094776, 'f.22009.0.4': 0.0047789583221465775, 'f.22009.0.5': -0.00463214325401683, 'f.22009.0.6': 0.04444613038381048, 'f.22009.0.7': 0.004740366272045165, 'f.22009.0.8': 0.030081771809831574, 'f.22009.0.9': 0.0025741145559911166, 'f.22009.0.10': 0.03674437260131415}
rs763660	Matrix_pattern_puzzles	0.176272924	0.838401569	2	0.107525686	0.108226835	1.964746277	1.567985099	1.964911584	1.568110869	{'const': 10.310260693541718, 'rs763660_1.0': -0.047727747684994035, 'rs763660_2.0': -0.07497945003137586, 'Age': -0.054738081715360785, 'Sex': 0.46757962507815526, 'Education_score': 0.3194121437108249, 'BMI': -0.007647240691548814, 'Assessment_centre_11026.0': 0.35304301588854514, 'Assessment_centre_11027.0': -0.034410886507698024, 'Assessment_centre_11028.0': -2.3245334425648676, 'f.22009.0.1': 0.002751676886190959, 'f.22009.0.2': 0.015062476562742365, 'f.22009.0.3': 0.004351397521190667, 'f.22009.0.4': -0.01689555215263035, 'f.22009.0.5': -0.006959683088262112, 'f.22009.0.6': 0.010040584901201095, 'f.22009.0.7': -0.030637122358332724, 'f.22009.0.8': -0.00505788748103438, 'f.22009.0.9': -0.019469246590486423, 'f.22009.0.10': -0.006571660042007144}	{'const': 10.261337068748798, 'Age': -0.054655275762334865, 'Sex': 0.46835872152421315, 'Education_score': 0.31938362810945237, 'BMI': -0.007819787669851032, 'Assessment_centre_11026.0': 0.3552885441362277, 'Assessment_centre_11027.0': -0.03514532213061407, 'Assessment_centre_11028.0': -2.3353142220895937, 'f.22009.0.1': 0.0031392344117374448, 'f.22009.0.2': 0.015677640592597655, 'f.22009.0.3': 0.003671937716069225, 'f.22009.0.4': -0.01722337726919127, 'f.22009.0.5': -0.006798471185852306, 'f.22009.0.6': 0.010399550058303944, 'f.22009.0.7': -0.03063473283087879, 'f.22009.0.8': -0.005615724023693825, 'f.22009.0.9': -0.019482938417594565, 'f.22009.0.10': -0.006915264439601986}
rs763660	Symbol_digit_matches	3.555718164	0.02873401	2	0.204730272	0.202784379	4.675644472	3.707571315	4.683603809	3.716056517	{'const': 38.90234365975955, 'rs763660_1.0': 0.6405080911287467, 'rs763660_2.0': 0.14580874077156392, 'Age': -0.2926281216232649, 'Sex': 0.2883730658563357, 'Education_score': 0.31754374011871134, 'BMI': -0.09310608356007437, 'Assessment_centre_11026.0': 0.11304849523978366, 'Assessment_centre_11027.0': -0.505681710527202, 'Assessment_centre_11028.0': -6.562098731249576, 'f.22009.0.1': -0.01751601335915308, 'f.22009.0.2': -0.06973453543732258, 'f.22009.0.3': 0.08963417536264882, 'f.22009.0.4': 0.020417653218793505, 'f.22009.0.5': -0.04773242219134156, 'f.22009.0.6': 0.001598603058488031, 'f.22009.0.7': -0.11280182601891048, 'f.22009.0.8': -0.004410676977707988, 'f.22009.0.9': -0.043357325828308084, 'f.22009.0.10': -0.09086770865513036}	{'const': 39.32712427764196, 'Age': -0.2928035275061483, 'Sex': 0.26488904506086375, 'Education_score': 0.3165525156903155, 'BMI': -0.0926336869475806, 'Assessment_centre_11026.0': 0.10744183011881003, 'Assessment_centre_11027.0': -0.5097724902660905, 'Assessment_centre_11028.0': -6.448099748264384, 'f.22009.0.1': -0.013019995717213899, 'f.22009.0.2': -0.07271167859949022, 'f.22009.0.3': 0.08673950496378813, 'f.22009.0.4': 0.02419762639413988, 'f.22009.0.5': -0.048329636960955234, 'f.22009.0.6': 0.00533422741142602, 'f.22009.0.7': -0.11947097614690394, 'f.22009.0.8': -0.004319214062356375, 'f.22009.0.9': -0.043454611527171345, 'f.22009.0.10': -0.09404903703363444}
rs763660	Tower_rearranging	0.418051108	0.658383936	2	0.066637397	0.067159675	3.04605844	2.417805993	3.046671183	2.419413428	{'const': 14.557901860735477, 'rs763660_1.0': -0.032365203869433, 'rs763660_2.0': 0.10133732927040597, 'Age': -0.09507929076532674, 'Sex': 0.6332934941669454, 'Education_score': 0.16280808721171283, 'BMI': 0.0054039915857619246, 'Assessment_centre_11026.0': 0.18767538591576582, 'Assessment_centre_11027.0': -0.03339232072210208, 'Assessment_centre_11028.0': -2.6105057165126393, 'f.22009.0.1': -0.058088287720097664, 'f.22009.0.2': -0.05317927541123725, 'f.22009.0.3': 0.08808175545999593, 'f.22009.0.4': -0.014145051560263024, 'f.22009.0.5': -0.0016778507223788762, 'f.22009.0.6': 0.026123006947407882, 'f.22009.0.7': -0.0948492302401491, 'f.22009.0.8': 0.001978164682815544, 'f.22009.0.9': 0.003793417356755012, 'f.22009.0.10': -0.006736357917683167}	{'const': 14.564937286276988, 'Age': -0.09518673684205749, 'Sex': 0.6364545428436253, 'Education_score': 0.16311060260962423, 'BMI': 0.005583622748937294, 'Assessment_centre_11026.0': 0.1849401843342644, 'Assessment_centre_11027.0': -0.03192901504927089, 'Assessment_centre_11028.0': -2.6129543254523004, 'f.22009.0.1': -0.05969691411051457, 'f.22009.0.2': -0.053713404744595204, 'f.22009.0.3': 0.09001182849270711, 'f.22009.0.4': -0.014315856799545897, 'f.22009.0.5': -0.0017883469197138052, 'f.22009.0.6': 0.02483881726513847, 'f.22009.0.7': -0.09374352564294453, 'f.22009.0.8': 0.0028853691061829926, 'f.22009.0.9': 0.003737432817550413, 'f.22009.0.10': -0.005691770769425767}
rs56000151	Fluid_intel_score	0.840217201	0.431725521	2	0.098261396	0.098364202	1.95210514	1.552266193	1.952690626	1.553177338	{'const': 7.352973090703251, 'rs56000151_1.0': 0.2755409833312163, 'rs56000151_2.0': 0.20213197299235194, 'Age': -0.018992143908998737, 'Sex': 0.30357691828819755, 'Education_score': 0.3773460667074587, 'BMI': -0.028919530241629448, 'Assessment_centre_11026.0': -0.28698129492800906, 'Assessment_centre_11027.0': -0.47819107415745826, 'Assessment_centre_11028.0': -2.264769183677687, 'f.22009.0.1': 0.01760702484846799, 'f.22009.0.2': 0.007179720582909058, 'f.22009.0.3': 0.07163873458234359, 'f.22009.0.4': 0.00047310174708161887, 'f.22009.0.5': -0.007916304000498439, 'f.22009.0.6': 0.02119342601112567, 'f.22009.0.7': 0.008514342552779849, 'f.22009.0.8': 0.03057030366601806, 'f.22009.0.9': 2.2479591674346358e-05, 'f.22009.0.10': 0.005369591986269038}	{'const': 7.577539894413914, 'Age': -0.018915055129638775, 'Sex': 0.3007728794949119, 'Education_score': 0.3783215039244993, 'BMI': -0.029162529499782736, 'Assessment_centre_11026.0': -0.2909416792405428, 'Assessment_centre_11027.0': -0.48619774511939373, 'Assessment_centre_11028.0': -2.250514506864191, 'f.22009.0.1': 0.018376053514519198, 'f.22009.0.2': 0.007563289571707442, 'f.22009.0.3': 0.07154702303439583, 'f.22009.0.4': 0.0007246856478621092, 'f.22009.0.5': -0.007725495632106681, 'f.22009.0.6': 0.02145893064610896, 'f.22009.0.7': 0.00822403437604656, 'f.22009.0.8': 0.03038040446941942, 'f.22009.0.9': -2.9715478630678354e-05, 'f.22009.0.10': 0.00521216331671364}
rs56000151	log_reaction_time	1.026501886	0.358391069	2	0.098939256	0.098922427	0.158840388	0.122936685	0.158897871	0.122982068	{'const': 5.998683874696535, 'rs56000151_1.0': -0.014324790856489883, 'rs56000151_2.0': -0.004733548812287797, 'Age': 0.00624691971371431, 'Sex': -0.039936563314915456, 'Education_score': -0.008113974087472588, 'BMI': 0.0009599293679509562, 'Assessment_centre_11026.0': 0.005664619130983109, 'Assessment_centre_11027.0': 0.008731320180679153, 'Assessment_centre_11028.0': -0.05673425609494376, 'f.22009.0.1': -0.00027930975001902447, 'f.22009.0.2': 0.001817989127728764, 'f.22009.0.3': 0.002295728863194235, 'f.22009.0.4': -0.000464321839222185, 'f.22009.0.5': 0.0020586432699281135, 'f.22009.0.6': -0.0031181140212778596, 'f.22009.0.7': 0.0026160781790718277, 'f.22009.0.8': 0.00048425895857808626, 'f.22009.0.9': -0.0012338596350831288, 'f.22009.0.10': 5.372913639950516e-05}	{'const': 5.989597991664956, 'Age': 0.006246524227497007, 'Sex': -0.039709884214228504, 'Education_score': -0.008146216993474913, 'BMI': 0.0009958541772593504, 'Assessment_centre_11026.0': 0.006057845450650252, 'Assessment_centre_11027.0': 0.009191067308537582, 'Assessment_centre_11028.0': -0.05821072467766042, 'f.22009.0.1': -0.0003707748627886087, 'f.22009.0.2': 0.0017726277413962072, 'f.22009.0.3': 0.0023105721714650786, 'f.22009.0.4': -0.0004509235039793884, 'f.22009.0.5': 0.0020340350097233003, 'f.22009.0.6': -0.003162992269950912, 'f.22009.0.7': 0.0026414315048883252, 'f.22009.0.8': 0.0005114269500822166, 'f.22009.0.9': -0.0012279974800863402, 'f.22009.0.10': 4.853210200525537e-05}
rs56000151	Numeric_memory	1.618184961	0.198496703	2	0.047000957	0.046459975	1.538616155	1.071200137	1.539759923	1.072273039	{'const': 7.223994666527111, 'rs56000151_1.0': 0.34949034115677996, 'rs56000151_2.0': 0.2699840472334262, 'Age': -0.023579680260491363, 'Sex': 0.2835393762240636, 'Education_score': 0.140117515512954, 'BMI': -0.021281222759780158, 'Assessment_centre_11026.0': 0.13033918147189524, 'Assessment_centre_11027.0': 0.07634113568970338, 'Assessment_centre_11028.0': -2.8107688456359172, 'f.22009.0.1': -0.045317146670224115, 'f.22009.0.2': 0.004609267982472926, 'f.22009.0.3': 0.029167731950774434, 'f.22009.0.4': -0.013592286614939036, 'f.22009.0.5': 0.006149280710233757, 'f.22009.0.6': 0.012858051729877383, 'f.22009.0.7': -0.001043565025077884, 'f.22009.0.8': 0.007316957652408837, 'f.22009.0.9': 0.008924969252295831, 'f.22009.0.10': 0.032837121422417}	{'const': 7.507883487779111, 'Age': -0.023441456381977373, 'Sex': 0.2795656399612669, 'Education_score': 0.14198364735845742, 'BMI': -0.021446695926776546, 'Assessment_centre_11026.0': 0.12512523298175598, 'Assessment_centre_11027.0': 0.06625651225394051, 'Assessment_centre_11028.0': -2.794827808133335, 'f.22009.0.1': -0.04465763950956258, 'f.22009.0.2': 0.004841502260438172, 'f.22009.0.3': 0.029335896241982344, 'f.22009.0.4': -0.01338176990306354, 'f.22009.0.5': 0.006431240139900011, 'f.22009.0.6': 0.012913175715795323, 'f.22009.0.7': -0.0015857166383232745, 'f.22009.0.8': 0.006679044287830924, 'f.22009.0.9': 0.008833388990421364, 'f.22009.0.10': 0.032731576228813175}
rs56000151	Numeric_memory_online	1.241062043	0.289392622	2	0.039614053	0.039286132	1.437601219	1.081733596	1.438866019	1.083430086	{'const': 9.648733325326553, 'rs56000151_1.0': -0.2240754286536, 'rs56000151_2.0': -0.31751108929858446, 'Age': -0.02003392748736602, 'Sex': 0.3465066962837923, 'Education_score': 0.08472005711575943, 'BMI': -0.03215160825222752, 'Assessment_centre_11026.0': 0.0950050867412581, 'Assessment_centre_11027.0': 0.023489604843651264, 'Assessment_centre_11028.0': -1.1125444086712295, 'f.22009.0.1': 0.04988735746647192, 'f.22009.0.2': -0.024032471588786075, 'f.22009.0.3': -0.009076740581981931, 'f.22009.0.4': 0.0049281984838277304, 'f.22009.0.5': -0.004656822752317953, 'f.22009.0.6': 0.04584612812219866, 'f.22009.0.7': 0.005536930743104372, 'f.22009.0.8': 0.029587063122274854, 'f.22009.0.9': 0.0021260287194276705, 'f.22009.0.10': 0.035808795549319414}	{'const': 9.396514497575083, 'Age': -0.020080405814105567, 'Sex': 0.3503607929042636, 'Education_score': 0.08493296584357762, 'BMI': -0.03296885728375375, 'Assessment_centre_11026.0': 0.09773543788994755, 'Assessment_centre_11027.0': 0.027667429231486726, 'Assessment_centre_11028.0': -1.0492297096515297, 'f.22009.0.1': 0.05149420073472201, 'f.22009.0.2': -0.02248093713078003, 'f.22009.0.3': -0.009512521161094776, 'f.22009.0.4': 0.0047789583221465775, 'f.22009.0.5': -0.00463214325401683, 'f.22009.0.6': 0.04444613038381048, 'f.22009.0.7': 0.004740366272045165, 'f.22009.0.8': 0.030081771809831574, 'f.22009.0.9': 0.0025741145559911166, 'f.22009.0.10': 0.03674437260131415}
rs56000151	Matrix_pattern_puzzles	1.027349467	0.358134737	2	0.108250096	0.108226835	1.963948736	1.568142142	1.964911584	1.568110869	{'const': 9.924605104213521, 'rs56000151_1.0': 0.3449401956481728, 'rs56000151_2.0': 0.36948876647416945, 'Age': -0.05476682892614651, 'Sex': 0.47141095534377875, 'Education_score': 0.31783118743401034, 'BMI': -0.008022450754803364, 'Assessment_centre_11026.0': 0.35501278893592925, 'Assessment_centre_11027.0': -0.02702051833277638, 'Assessment_centre_11028.0': -2.3404861253984546, 'f.22009.0.1': 0.0030793044252903955, 'f.22009.0.2': 0.015390888303432318, 'f.22009.0.3': 0.003928222975728465, 'f.22009.0.4': -0.017891941224209368, 'f.22009.0.5': -0.006845803195303051, 'f.22009.0.6': 0.010193053095204126, 'f.22009.0.7': -0.030312091966196653, 'f.22009.0.8': -0.005638295546481302, 'f.22009.0.9': -0.019529275010956214, 'f.22009.0.10': -0.006739671884391396}	{'const': 10.261337068748798, 'Age': -0.054655275762334865, 'Sex': 0.46835872152421315, 'Education_score': 0.31938362810945237, 'BMI': -0.007819787669851032, 'Assessment_centre_11026.0': 0.3552885441362277, 'Assessment_centre_11027.0': -0.03514532213061407, 'Assessment_centre_11028.0': -2.3353142220895937, 'f.22009.0.1': 0.0031392344117374448, 'f.22009.0.2': 0.015677640592597655, 'f.22009.0.3': 0.003671937716069225, 'f.22009.0.4': -0.01722337726919127, 'f.22009.0.5': -0.006798471185852306, 'f.22009.0.6': 0.010399550058303944, 'f.22009.0.7': -0.03063473283087879, 'f.22009.0.8': -0.005615724023693825, 'f.22009.0.9': -0.019482938417594565, 'f.22009.0.10': -0.006915264439601986}
rs56000151	Symbol_digit_matches	0.318763113	0.727083148	2	0.202264085	0.202784379	4.682888611	3.715679426	4.683603809	3.716056517	{'const': 39.01171320942575, 'rs56000151_1.0': 0.42055657389058804, 'rs56000151_2.0': 0.27313881259669576, 'Age': -0.2930239017208789, 'Sex': 0.2691687429934211, 'Education_score': 0.31438039031135195, 'BMI': -0.09224721778678922, 'Assessment_centre_11026.0': 0.11675385189470665, 'Assessment_centre_11027.0': -0.4958471859848085, 'Assessment_centre_11028.0': -6.472273353938475, 'f.22009.0.1': -0.01442364716958162, 'f.22009.0.2': -0.07296696076019683, 'f.22009.0.3': 0.0866785121872925, 'f.22009.0.4': 0.024361661974569845, 'f.22009.0.5': -0.04887829969670092, 'f.22009.0.6': 0.004476675457695131, 'f.22009.0.7': -0.1188987402412644, 'f.22009.0.8': -0.0034868852974679295, 'f.22009.0.9': -0.043278102037181285, 'f.22009.0.10': -0.09423127595439323}	{'const': 39.32712427764196, 'Age': -0.2928035275061483, 'Sex': 0.26488904506086375, 'Education_score': 0.3165525156903155, 'BMI': -0.0926336869475806, 'Assessment_centre_11026.0': 0.10744183011881003, 'Assessment_centre_11027.0': -0.5097724902660905, 'Assessment_centre_11028.0': -6.448099748264384, 'f.22009.0.1': -0.013019995717213899, 'f.22009.0.2': -0.07271167859949022, 'f.22009.0.3': 0.08673950496378813, 'f.22009.0.4': 0.02419762639413988, 'f.22009.0.5': -0.048329636960955234, 'f.22009.0.6': 0.00533422741142602, 'f.22009.0.7': -0.11947097614690394, 'f.22009.0.8': -0.004319214062356375, 'f.22009.0.9': -0.043454611527171345, 'f.22009.0.10': -0.09404903703363444}
rs56000151	Tower_rearranging	0.104623544	0.900668263	2	0.066355865	0.067159675	3.0465178	2.419536898	3.046671183	2.419413428	{'const': 14.62819628719724, 'rs56000151_1.0': -0.10568234884543297, 'rs56000151_2.0': -0.0371309195861873, 'Age': -0.09513300798901046, 'Sex': 0.6353228605523263, 'Education_score': 0.163651111465953, 'BMI': 0.005365786793726608, 'Assessment_centre_11026.0': 0.18105420625574897, 'Assessment_centre_11027.0': -0.036116688225578786, 'Assessment_centre_11028.0': -2.60324729158105, 'f.22009.0.1': -0.05916225096649812, 'f.22009.0.2': -0.053671253265853446, 'f.22009.0.3': 0.09014349975799227, 'f.22009.0.4': -0.014664455858545315, 'f.22009.0.5': -0.0015234124568700538, 'f.22009.0.6': 0.02510625077587687, 'f.22009.0.7': -0.09388434571000803, 'f.22009.0.8': 0.0025088432861875886, 'f.22009.0.9': 0.0037081330284693004, 'f.22009.0.10': -0.0054648541574712954}	{'const': 14.564937286276988, 'Age': -0.09518673684205749, 'Sex': 0.6364545428436253, 'Education_score': 0.16311060260962423, 'BMI': 0.005583622748937294, 'Assessment_centre_11026.0': 0.1849401843342644, 'Assessment_centre_11027.0': -0.03192901504927089, 'Assessment_centre_11028.0': -2.6129543254523004, 'f.22009.0.1': -0.05969691411051457, 'f.22009.0.2': -0.053713404744595204, 'f.22009.0.3': 0.09001182849270711, 'f.22009.0.4': -0.014315856799545897, 'f.22009.0.5': -0.0017883469197138052, 'f.22009.0.6': 0.02483881726513847, 'f.22009.0.7': -0.09374352564294453, 'f.22009.0.8': 0.0028853691061829926, 'f.22009.0.9': 0.003737432817550413, 'f.22009.0.10': -0.005691770769425767}
rs1187155	Fluid_intel_score	0.022853445	0.977405899	2	0.09773513	0.098364202	1.952674694	1.553111189	1.952690626	1.553177338	{'const': 7.567239032741478, 'rs1187155_1.0': 0.0011591641196691165, 'rs1187155_2.0': 0.016761369559975117, 'Age': -0.018933274279381775, 'Sex': 0.30069192977187476, 'Education_score': 0.37840813587810446, 'BMI': -0.029121916045226473, 'Assessment_centre_11026.0': -0.29100647483055825, 'Assessment_centre_11027.0': -0.4864050254206377, 'Assessment_centre_11028.0': -2.2498641640866968, 'f.22009.0.1': 0.018242855531239253, 'f.22009.0.2': 0.007636133200529086, 'f.22009.0.3': 0.07154586696294651, 'f.22009.0.4': 0.000596884255027688, 'f.22009.0.5': -0.007677833635900331, 'f.22009.0.6': 0.021378387069129784, 'f.22009.0.7': 0.00826632258952391, 'f.22009.0.8': 0.0303267888379566, 'f.22009.0.9': -9.322071271878386e-05, 'f.22009.0.10': 0.0051422111674251855}	{'const': 7.577539894413914, 'Age': -0.018915055129638775, 'Sex': 0.3007728794949119, 'Education_score': 0.3783215039244993, 'BMI': -0.029162529499782736, 'Assessment_centre_11026.0': -0.2909416792405428, 'Assessment_centre_11027.0': -0.48619774511939373, 'Assessment_centre_11028.0': -2.250514506864191, 'f.22009.0.1': 0.018376053514519198, 'f.22009.0.2': 0.007563289571707442, 'f.22009.0.3': 0.07154702303439583, 'f.22009.0.4': 0.0007246856478621092, 'f.22009.0.5': -0.007725495632106681, 'f.22009.0.6': 0.02145893064610896, 'f.22009.0.7': 0.00822403437604656, 'f.22009.0.8': 0.03038040446941942, 'f.22009.0.9': -2.9715478630678354e-05, 'f.22009.0.10': 0.00521216331671364}
rs1187155	log_reaction_time	0.027844221	0.972540122	2	0.098304677	0.098922427	0.158896311	0.122979706	0.158897871	0.122982068	{'const': 5.991570644505641, 'rs1187155_1.0': -0.0016541209327882167, 'rs1187155_2.0': -0.0023718969905212883, 'Age': 0.00624665950200929, 'Sex': -0.03969616531517001, 'Education_score': -0.008150444368044569, 'BMI': 0.0009946679995701674, 'Assessment_centre_11026.0': 0.0060277771127504945, 'Assessment_centre_11027.0': 0.00920631948114009, 'Assessment_centre_11028.0': -0.058081836888545624, 'f.22009.0.1': -0.0003582654024025869, 'f.22009.0.2': 0.0017756555004381572, 'f.22009.0.3': 0.0023065019833345014, 'f.22009.0.4': -0.00043553634516606266, 'f.22009.0.5': 0.002028860705910837, 'f.22009.0.6': -0.0031519865759651183, 'f.22009.0.7': 0.0026432110314881935, 'f.22009.0.8': 0.0005146334616659802, 'f.22009.0.9': -0.00122378338167186, 'f.22009.0.10': 5.0597543335202666e-05}	{'const': 5.989597991664956, 'Age': 0.006246524227497007, 'Sex': -0.039709884214228504, 'Education_score': -0.008146216993474913, 'BMI': 0.0009958541772593504, 'Assessment_centre_11026.0': 0.006057845450650252, 'Assessment_centre_11027.0': 0.009191067308537582, 'Assessment_centre_11028.0': -0.05821072467766042, 'f.22009.0.1': -0.0003707748627886087, 'f.22009.0.2': 0.0017726277413962072, 'f.22009.0.3': 0.0023105721714650786, 'f.22009.0.4': -0.0004509235039793884, 'f.22009.0.5': 0.0020340350097233003, 'f.22009.0.6': -0.003162992269950912, 'f.22009.0.7': 0.0026414315048883252, 'f.22009.0.8': 0.0005114269500822166, 'f.22009.0.9': -0.0012279974800863402, 'f.22009.0.10': 4.853210200525537e-05}
rs1187155	Numeric_memory	1.136389445	0.321166245	2	0.046579384	0.046459975	1.538956432	1.07310285	1.539759923	1.072273039	{'const': 7.482123719553867, 'rs1187155_1.0': -0.023637613331877333, 'rs1187155_2.0': 0.07990125440656695, 'Age': -0.023706566061719246, 'Sex': 0.28065270132572273, 'Education_score': 0.14230275700299572, 'BMI': -0.021291274868028162, 'Assessment_centre_11026.0': 0.12412953656529149, 'Assessment_centre_11027.0': 0.0657263468670736, 'Assessment_centre_11028.0': -2.7861945682930935, 'f.22009.0.1': -0.04533727246333172, 'f.22009.0.2': 0.005311281866567857, 'f.22009.0.3': 0.02900124440963625, 'f.22009.0.4': -0.014069503772872312, 'f.22009.0.5': 0.006559779287833448, 'f.22009.0.6': 0.01238923256296915, 'f.22009.0.7': -0.0015251237759429147, 'f.22009.0.8': 0.006887049904460424, 'f.22009.0.9': 0.008326171911072395, 'f.22009.0.10': 0.03238157168222458}	{'const': 7.507883487779111, 'Age': -0.023441456381977373, 'Sex': 0.2795656399612669, 'Education_score': 0.14198364735845742, 'BMI': -0.021446695926776546, 'Assessment_centre_11026.0': 0.12512523298175598, 'Assessment_centre_11027.0': 0.06625651225394051, 'Assessment_centre_11028.0': -2.794827808133335, 'f.22009.0.1': -0.04465763950956258, 'f.22009.0.2': 0.004841502260438172, 'f.22009.0.3': 0.029335896241982344, 'f.22009.0.4': -0.01338176990306354, 'f.22009.0.5': 0.006431240139900011, 'f.22009.0.6': 0.012913175715795323, 'f.22009.0.7': -0.0015857166383232745, 'f.22009.0.8': 0.006679044287830924, 'f.22009.0.9': 0.008833388990421364, 'f.22009.0.10': 0.032731576228813175}
rs1187155	Numeric_memory_online	0.647347886	0.523587634	2	0.038806009	0.039286132	1.438205873	1.082945424	1.438866019	1.083430086	{'const': 9.259291571872295, 'rs1187155_1.0': 0.150699585237363, 'rs1187155_2.0': 0.135261615000407, 'Age': -0.019906773282390714, 'Sex': 0.34894804207328384, 'Education_score': 0.08443432597528482, 'BMI': -0.03288425196100411, 'Assessment_centre_11026.0': 0.10328684274429066, 'Assessment_centre_11027.0': 0.02694993947898308, 'Assessment_centre_11028.0': -1.067784665904699, 'f.22009.0.1': 0.05125773604957698, 'f.22009.0.2': -0.023712537415687233, 'f.22009.0.3': -0.009542910490212171, 'f.22009.0.4': 0.004058385578939281, 'f.22009.0.5': -0.004265231705993485, 'f.22009.0.6': 0.04384068210439243, 'f.22009.0.7': 0.004745590215530857, 'f.22009.0.8': 0.030073188685521862, 'f.22009.0.9': 0.0024686547697885626, 'f.22009.0.10': 0.037838660102379955}	{'const': 9.396514497575083, 'Age': -0.020080405814105567, 'Sex': 0.3503607929042636, 'Education_score': 0.08493296584357762, 'BMI': -0.03296885728375375, 'Assessment_centre_11026.0': 0.09773543788994755, 'Assessment_centre_11027.0': 0.027667429231486726, 'Assessment_centre_11028.0': -1.0492297096515297, 'f.22009.0.1': 0.05149420073472201, 'f.22009.0.2': -0.02248093713078003, 'f.22009.0.3': -0.009512521161094776, 'f.22009.0.4': 0.0047789583221465775, 'f.22009.0.5': -0.00463214325401683, 'f.22009.0.6': 0.04444613038381048, 'f.22009.0.7': 0.004740366272045165, 'f.22009.0.8': 0.030081771809831574, 'f.22009.0.9': 0.0025741145559911166, 'f.22009.0.10': 0.03674437260131415}
rs1187155	Matrix_pattern_puzzles	0.742338591	0.476124608	2	0.108007634	0.108226835	1.96421571	1.568688443	1.964911584	1.568110869	{'const': 10.268213173825401, 'rs1187155_1.0': 0.041874676751877005, 'rs1187155_2.0': -0.06843876535326633, 'Age': -0.054352673648571805, 'Sex': 0.46731049956010173, 'Education_score': 0.3190160457073693, 'BMI': -0.007865387181533092, 'Assessment_centre_11026.0': 0.35595439473452606, 'Assessment_centre_11027.0': -0.03513369181795463, 'Assessment_centre_11028.0': -2.347493569649276, 'f.22009.0.1': 0.0036897765955604487, 'f.22009.0.2': 0.015060487614012791, 'f.22009.0.3': 0.0039947451415286266, 'f.22009.0.4': -0.016618049466116166, 'f.22009.0.5': -0.006953051754107084, 'f.22009.0.6': 0.010642889939551235, 'f.22009.0.7': -0.030795598999020214, 'f.22009.0.8': -0.0057983787460678385, 'f.22009.0.9': -0.019008321401780767, 'f.22009.0.10': -0.006757011986304136}	{'const': 10.261337068748798, 'Age': -0.054655275762334865, 'Sex': 0.46835872152421315, 'Education_score': 0.31938362810945237, 'BMI': -0.007819787669851032, 'Assessment_centre_11026.0': 0.3552885441362277, 'Assessment_centre_11027.0': -0.03514532213061407, 'Assessment_centre_11028.0': -2.3353142220895937, 'f.22009.0.1': 0.0031392344117374448, 'f.22009.0.2': 0.015677640592597655, 'f.22009.0.3': 0.003671937716069225, 'f.22009.0.4': -0.01722337726919127, 'f.22009.0.5': -0.006798471185852306, 'f.22009.0.6': 0.010399550058303944, 'f.22009.0.7': -0.03063473283087879, 'f.22009.0.8': -0.005615724023693825, 'f.22009.0.9': -0.019482938417594565, 'f.22009.0.10': -0.006915264439601986}
rs1187155	Symbol_digit_matches	0.490685179	0.61227739	2	0.202395454	0.202784379	4.682503011	3.717118721	4.683603809	3.716056517	{'const': 39.62308953416585, 'rs1187155_1.0': -0.28247575403213815, 'rs1187155_2.0': -0.35075433651223265, 'Age': -0.2929468620305151, 'Sex': 0.2659901883831136, 'Education_score': 0.3160182721064063, 'BMI': -0.09226530909881794, 'Assessment_centre_11026.0': 0.10277633945485462, 'Assessment_centre_11027.0': -0.5091067469995825, 'Assessment_centre_11028.0': -6.42047235464725, 'f.22009.0.1': -0.011731539075910593, 'f.22009.0.2': -0.07203771618847254, 'f.22009.0.3': 0.08627721518423051, 'f.22009.0.4': 0.026834574450246916, 'f.22009.0.5': -0.0489543071862436, 'f.22009.0.6': 0.006914711663965352, 'f.22009.0.7': -0.11871051317333851, 'f.22009.0.8': -0.004502901365542943, 'f.22009.0.9': -0.04240014222215569, 'f.22009.0.10': -0.09350747724079404}	{'const': 39.32712427764196, 'Age': -0.2928035275061483, 'Sex': 0.26488904506086375, 'Education_score': 0.3165525156903155, 'BMI': -0.0926336869475806, 'Assessment_centre_11026.0': 0.10744183011881003, 'Assessment_centre_11027.0': -0.5097724902660905, 'Assessment_centre_11028.0': -6.448099748264384, 'f.22009.0.1': -0.013019995717213899, 'f.22009.0.2': -0.07271167859949022, 'f.22009.0.3': 0.08673950496378813, 'f.22009.0.4': 0.02419762639413988, 'f.22009.0.5': -0.048329636960955234, 'f.22009.0.6': 0.00533422741142602, 'f.22009.0.7': -0.11947097614690394, 'f.22009.0.8': -0.004319214062356375, 'f.22009.0.9': -0.043454611527171345, 'f.22009.0.10': -0.09404903703363444}
rs1187155	Tower_rearranging	1.392775429	0.248616742	2	0.067511847	0.067159675	3.044631208	2.41809292	3.046671183	2.419413428	{'const': 14.601065967418004, 'rs1187155_1.0': 0.07466430582540179, 'rs1187155_2.0': -0.1593731600206075, 'Age': -0.09460111961529506, 'Sex': 0.6344257953118982, 'Education_score': 0.16207576235934043, 'BMI': 0.005404552986535491, 'Assessment_centre_11026.0': 0.18655584694135316, 'Assessment_centre_11027.0': -0.030851469010143337, 'Assessment_centre_11028.0': -2.636826074104998, 'f.22009.0.1': -0.058277397064644236, 'f.22009.0.2': -0.05516274735245849, 'f.22009.0.3': 0.09047557967923928, 'f.22009.0.4': -0.012757634448419153, 'f.22009.0.5': -0.002212664113219094, 'f.22009.0.6': 0.02517018067063173, 'f.22009.0.7': -0.09386864736022657, 'f.22009.0.8': 0.0026441560585538414, 'f.22009.0.9': 0.00468192964146081, 'f.22009.0.10': -0.005508850554641849}	{'const': 14.564937286276988, 'Age': -0.09518673684205749, 'Sex': 0.6364545428436253, 'Education_score': 0.16311060260962423, 'BMI': 0.005583622748937294, 'Assessment_centre_11026.0': 0.1849401843342644, 'Assessment_centre_11027.0': -0.03192901504927089, 'Assessment_centre_11028.0': -2.6129543254523004, 'f.22009.0.1': -0.05969691411051457, 'f.22009.0.2': -0.053713404744595204, 'f.22009.0.3': 0.09001182849270711, 'f.22009.0.4': -0.014315856799545897, 'f.22009.0.5': -0.0017883469197138052, 'f.22009.0.6': 0.02483881726513847, 'f.22009.0.7': -0.09374352564294453, 'f.22009.0.8': 0.0028853691061829926, 'f.22009.0.9': 0.003737432817550413, 'f.22009.0.10': -0.005691770769425767}
rs13161403	Fluid_intel_score	5.864007408	0.00287477	2	0.094999716	0.091863322	1.95301691	1.554596543	1.957095541	1.556713858	{'const': 6.423916269050041, 'rs13161403_1.0': 0.08810071969334313, 'rs13161403_2.0': 0.33027266309109715, 'Age': -0.02678595725352793, 'Sex': 0.32466554951569115, 'Education_score': 0.38872142672956117, 'BMI': -0.010011368172735579, 'Assessment_centre_11026.0': -0.04835230793188406, 'Assessment_centre_11027.0': -0.3347739431270141, 'Assessment_centre_11028.0': -2.858488362974916, 'f.22009.0.1': -0.032429442683575144, 'f.22009.0.2': 0.019610121481420623, 'f.22009.0.3': -0.018008280455204372, 'f.22009.0.4': -0.043387207578673426, 'f.22009.0.5': 0.005126679565668786, 'f.22009.0.6': 0.009989322425809686, 'f.22009.0.7': 0.0012019079075650941, 'f.22009.0.8': -0.0018166662926333808, 'f.22009.0.9': 0.0017243673487278362, 'f.22009.0.10': -0.0009481191821348897}	{'const': 6.687445408367526, 'Age': -0.027170936000705224, 'Sex': 0.3173405412213586, 'Education_score': 0.38998634125522014, 'BMI': -0.01015039556593819, 'Assessment_centre_11026.0': -0.037745050502187814, 'Assessment_centre_11027.0': -0.32032981173720954, 'Assessment_centre_11028.0': -2.983515873156874, 'f.22009.0.1': -0.03182837876616125, 'f.22009.0.2': 0.01814711072859383, 'f.22009.0.3': -0.017764737444087943, 'f.22009.0.4': -0.043676350498717216, 'f.22009.0.5': 0.005648693316374356, 'f.22009.0.6': 0.010263774136305375, 'f.22009.0.7': 0.001187589224504342, 'f.22009.0.8': -0.004188908643339809, 'f.22009.0.9': 0.0025510288525409015, 'f.22009.0.10': 0.0015435392670957318}
rs13161403	log_reaction_time	0.731670618	0.481194924	2	0.101626041	0.101795087	0.160133582	0.124761427	0.160174687	0.124799597	{'const': 5.899139948501331, 'rs13161403_1.0': -0.015066722619680702, 'rs13161403_2.0': -0.015095709426709594, 'Age': 0.006695963571305146, 'Sex': -0.03630014038226942, 'Education_score': -0.002865201470358696, 'BMI': 0.0011669866021432808, 'Assessment_centre_11026.0': 0.01379068107305625, 'Assessment_centre_11027.0': 0.019193523145618584, 'Assessment_centre_11028.0': 0.08614389444330307, 'f.22009.0.1': -0.004010382839589033, 'f.22009.0.2': 0.00012808014453527744, 'f.22009.0.3': 0.001590531504100497, 'f.22009.0.4': 0.001068043926809735, 'f.22009.0.5': 0.0002625620965631468, 'f.22009.0.6': 0.0007108209522805791, 'f.22009.0.7': -0.0002905954047646833, 'f.22009.0.8': -0.0025048823923225993, 'f.22009.0.9': 0.0007298476676432231, 'f.22009.0.10': 0.0004504214180682457}	{'const': 5.8846337862437945, 'Age': 0.006689942256949145, 'Sex': -0.03618753329422925, 'Education_score': -0.0027878944978715105, 'BMI': 0.001157866551603796, 'Assessment_centre_11026.0': 0.013407470421979218, 'Assessment_centre_11027.0': 0.018856011939819062, 'Assessment_centre_11028.0': 0.08506439824448507, 'f.22009.0.1': -0.004067234036754886, 'f.22009.0.2': 0.00014500541174802166, 'f.22009.0.3': 0.001567336461287632, 'f.22009.0.4': 0.0010757016125830512, 'f.22009.0.5': 0.0002621310595588281, 'f.22009.0.6': 0.0006846799342965114, 'f.22009.0.7': -0.000281848339454894, 'f.22009.0.8': -0.002464506353171313, 'f.22009.0.9': 0.000705433710699457, 'f.22009.0.10': 0.00040456821049305886}
rs13161403	Numeric_memory	2.383574349	0.092463564	2	0.039156232	0.037923023	1.456318833	1.04245992	1.457929476	1.043041987	{'const': 8.486537043506269, 'rs13161403_1.0': 0.019005788691112788, 'rs13161403_2.0': 0.15678957570074206, 'Age': -0.02998813182100481, 'Sex': 0.1933493807640087, 'Education_score': 0.08691853062552281, 'BMI': -0.024835934374817886, 'Assessment_centre_11026.0': 0.1447669076905868, 'Assessment_centre_11027.0': -0.07608909359020229, 'Assessment_centre_11028.0': 0.5253367148896811, 'f.22009.0.1': -0.023762599043997024, 'f.22009.0.2': -0.005748270407210975, 'f.22009.0.3': -0.020148404557539846, 'f.22009.0.4': -0.02340374922854603, 'f.22009.0.5': 0.013969314340795494, 'f.22009.0.6': 0.011932901191447742, 'f.22009.0.7': 0.012714841062212056, 'f.22009.0.8': 0.012516044327141585, 'f.22009.0.9': -0.005948398324237458, 'f.22009.0.10': -0.0010071610814884426}	{'const': 8.593587609978893, 'Age': -0.03012939656239209, 'Sex': 0.18974659979850353, 'Education_score': 0.08763161277626025, 'BMI': -0.025022247612721968, 'Assessment_centre_11026.0': 0.15155884180058782, 'Assessment_centre_11027.0': -0.06808138443126514, 'Assessment_centre_11028.0': 0.45028120678152567, 'f.22009.0.1': -0.024235850725335503, 'f.22009.0.2': -0.006533652718508683, 'f.22009.0.3': -0.019646651567908634, 'f.22009.0.4': -0.022976365025792506, 'f.22009.0.5': 0.014226928190896557, 'f.22009.0.6': 0.012306494858030056, 'f.22009.0.7': 0.013044840766775801, 'f.22009.0.8': 0.01091345555250675, 'f.22009.0.9': -0.005562543365841583, 'f.22009.0.10': 0.00014233873913824984}
rs13161403	Numeric_memory_online	0.953343653	0.38569152	2	0.021182096	0.021245	1.392762202	1.068039426	1.393677613	1.06919476	{'const': 7.863213343747229, 'rs13161403_1.0': 0.21196637531473622, 'rs13161403_2.0': 0.1658074447052932, 'Age': -0.01261353160942124, 'Sex': 0.24309863804032286, 'Education_score': 0.11346179660787457, 'BMI': -0.017475672980440008, 'Assessment_centre_11026.0': 0.10083755491690026, 'Assessment_centre_11027.0': -0.10592887194178412, 'Assessment_centre_11028.0': -0.14754762402989283, 'f.22009.0.1': 0.02392718806502566, 'f.22009.0.2': 0.014040120211730586, 'f.22009.0.3': -0.018349696866312312, 'f.22009.0.4': 0.0029218271963321395, 'f.22009.0.5': 0.004274197967609432, 'f.22009.0.6': -0.026936269151189504, 'f.22009.0.7': -0.008058534793859694, 'f.22009.0.8': 0.03209125533290651, 'f.22009.0.9': 0.008370659873336746, 'f.22009.0.10': -0.015129180845145014}	{'const': 8.027422206188179, 'Age': -0.012475453980633036, 'Sex': 0.24252705294957938, 'Education_score': 0.11224144643648984, 'BMI': -0.01721112498329427, 'Assessment_centre_11026.0': 0.10284167852763892, 'Assessment_centre_11027.0': -0.10368006292593704, 'Assessment_centre_11028.0': -0.10305722416934719, 'f.22009.0.1': 0.024809701768337692, 'f.22009.0.2': 0.014566820021289272, 'f.22009.0.3': -0.018925622772030016, 'f.22009.0.4': 0.003045231240236846, 'f.22009.0.5': 0.004349085779497795, 'f.22009.0.6': -0.026083722798920687, 'f.22009.0.7': -0.008240545053358717, 'f.22009.0.8': 0.03025175749439511, 'f.22009.0.9': 0.008766574499256337, 'f.22009.0.10': -0.015017401034849477}
rs13161403	Matrix_pattern_puzzles	0.239296427	0.787203236	2	0.121759047	0.12240267	1.957128208	1.545133444	1.957354007	1.545144734	{'const': 10.494404261119291, 'rs13161403_1.0': -0.12188199062279577, 'rs13161403_2.0': -0.07888788153199894, 'Age': -0.06002261277888481, 'Sex': 0.32681883305623166, 'Education_score': 0.3233066034209755, 'BMI': -0.03038296715150852, 'Assessment_centre_11026.0': 0.31716666358350243, 'Assessment_centre_11027.0': -0.21975181414123285, 'Assessment_centre_11028.0': -1.0618972030443752, 'f.22009.0.1': -0.0658179038517339, 'f.22009.0.2': 0.0542083905536269, 'f.22009.0.3': 0.05770697343959926, 'f.22009.0.4': -0.011016583068097191, 'f.22009.0.5': -0.018668148466109355, 'f.22009.0.6': 0.015153231751392507, 'f.22009.0.7': -0.010739924688319427, 'f.22009.0.8': 0.011427886240647582, 'f.22009.0.9': -0.008754558679186947, 'f.22009.0.10': -0.003559178652279812}	{'const': 10.405544071223868, 'Age': -0.06012208388153194, 'Sex': 0.32632438401096764, 'Education_score': 0.3240305587879687, 'BMI': -0.030532723992006842, 'Assessment_centre_11026.0': 0.3164064032971985, 'Assessment_centre_11027.0': -0.2190887553218444, 'Assessment_centre_11028.0': -1.0951680359230782, 'f.22009.0.1': -0.06639672563270616, 'f.22009.0.2': 0.05433930405891975, 'f.22009.0.3': 0.05751761089790174, 'f.22009.0.4': -0.010824670005517234, 'f.22009.0.5': -0.018719584521947562, 'f.22009.0.6': 0.015251697438283906, 'f.22009.0.7': -0.010731401024052355, 'f.22009.0.8': 0.011336970120948135, 'f.22009.0.9': -0.009000623493995129, 'f.22009.0.10': -0.003293034043647241}
rs13161403	Symbol_digit_matches	0.925662129	0.396432208	2	0.213220956	0.213277167	4.635494127	3.652441558	4.637557594	3.651867759	{'const': 40.11581799799602, 'rs13161403_1.0': 0.323943009931796, 'rs13161403_2.0': 0.5178374552579251, 'Age': -0.31145385622769667, 'Sex': -0.16446183104165313, 'Education_score': 0.3212449447060744, 'BMI': -0.08903476563605689, 'Assessment_centre_11026.0': 0.41766235767805576, 'Assessment_centre_11027.0': 0.1905274451850768, 'Assessment_centre_11028.0': -0.514874629447328, 'f.22009.0.1': 0.020763014145081433, 'f.22009.0.2': 0.024034185723236148, 'f.22009.0.3': 0.008655759245762373, 'f.22009.0.4': -0.0868519487517542, 'f.22009.0.5': -0.009048863986489523, 'f.22009.0.6': -0.06344177058327433, 'f.22009.0.7': -0.03342044895491977, 'f.22009.0.8': 0.0433461657786393, 'f.22009.0.9': -0.013963672097067845, 'f.22009.0.10': 0.05179895550498052}	{'const': 40.54792917325215, 'Age': -0.3114425675907927, 'Sex': -0.17146449856836363, 'Education_score': 0.32149397579208955, 'BMI': -0.08899899224488819, 'Assessment_centre_11026.0': 0.43443554572541776, 'Assessment_centre_11027.0': 0.2065449045147987, 'Assessment_centre_11028.0': -0.6018138968591512, 'f.22009.0.1': 0.021620614470939933, 'f.22009.0.2': 0.022141159966515857, 'f.22009.0.3': 0.010574546322364441, 'f.22009.0.4': -0.08624251575591084, 'f.22009.0.5': -0.008492595491261811, 'f.22009.0.6': -0.06241769856160406, 'f.22009.0.7': -0.03284442098814548, 'f.22009.0.8': 0.04015148474297868, 'f.22009.0.9': -0.012639225553297967, 'f.22009.0.10': 0.05377790853590262}
rs13161403	Tower_rearranging	0.341724361	0.710584479	2	0.049605228	0.050214699	3.020573547	2.359765453	3.021076773	2.361335531	{'const': 12.495360434682471, 'rs13161403_1.0': 0.14799041745119937, 'rs13161403_2.0': 0.2163105947727144, 'Age': -0.07252746115493532, 'Sex': 0.5120325674625806, 'Education_score': 0.20205648669904766, 'BMI': 0.0023696048019436, 'Assessment_centre_11026.0': 0.22843031232409, 'Assessment_centre_11027.0': -0.044343829788925634, 'Assessment_centre_11028.0': -5.7797747565382, 'f.22009.0.1': -0.09492628042987673, 'f.22009.0.2': -0.04840214618639871, 'f.22009.0.3': 0.11489807925088764, 'f.22009.0.4': 0.004931174545028151, 'f.22009.0.5': -0.031950591185470216, 'f.22009.0.6': 0.02790491543048226, 'f.22009.0.7': 0.020031681199894107, 'f.22009.0.8': -0.062131287230571056, 'f.22009.0.9': 0.0037957466354120164, 'f.22009.0.10': -0.03891674481896541}	{'const': 12.680468924693967, 'Age': -0.0725075894773575, 'Sex': 0.5096386880473667, 'Education_score': 0.20204672293531423, 'BMI': 0.0023801700212287818, 'Assessment_centre_11026.0': 0.23485451040444877, 'Assessment_centre_11027.0': -0.038294033492245604, 'Assessment_centre_11028.0': -5.808100351495835, 'f.22009.0.1': -0.09446403935433739, 'f.22009.0.2': -0.04909665060293182, 'f.22009.0.3': 0.11553002090184994, 'f.22009.0.4': 0.0051204064447969095, 'f.22009.0.5': -0.03167314625305337, 'f.22009.0.6': 0.028253977531619533, 'f.22009.0.7': 0.02050907016266943, 'f.22009.0.8': -0.06328305686068551, 'f.22009.0.9': 0.004351239230509346, 'f.22009.0.10': -0.03824271076212172}
rs6592124	Fluid_intel_score	0.407484655	0.665361038	2	0.091479772	0.091863322	1.956811294	1.556890396	1.957095541	1.556713858	{'const': 6.616035529364314, 'rs6592124_1.0': 0.08847214687675793, 'rs6592124_2.0': 0.09848152432732538, 'Age': -0.02720919264051561, 'Sex': 0.3201150565681374, 'Education_score': 0.38938352414145555, 'BMI': -0.010002174189852255, 'Assessment_centre_11026.0': -0.03495491556704114, 'Assessment_centre_11027.0': -0.3210749219702174, 'Assessment_centre_11028.0': -2.991823705273983, 'f.22009.0.1': -0.031221760384999204, 'f.22009.0.2': 0.01794145794839661, 'f.22009.0.3': -0.017778210467862994, 'f.22009.0.4': -0.04366251858929239, 'f.22009.0.5': 0.005676863160574052, 'f.22009.0.6': 0.00956657278930464, 'f.22009.0.7': 0.001025374327338712, 'f.22009.0.8': -0.003990199639640578, 'f.22009.0.9': 0.002302196855656423, 'f.22009.0.10': 0.002181668943014232}	{'const': 6.687445408367526, 'Age': -0.027170936000705224, 'Sex': 0.3173405412213586, 'Education_score': 0.38998634125522014, 'BMI': -0.01015039556593819, 'Assessment_centre_11026.0': -0.037745050502187814, 'Assessment_centre_11027.0': -0.32032981173720954, 'Assessment_centre_11028.0': -2.983515873156874, 'f.22009.0.1': -0.03182837876616125, 'f.22009.0.2': 0.01814711072859383, 'f.22009.0.3': -0.017764737444087943, 'f.22009.0.4': -0.043676350498717216, 'f.22009.0.5': 0.005648693316374356, 'f.22009.0.6': 0.010263774136305375, 'f.22009.0.7': 0.001187589224504342, 'f.22009.0.8': -0.004188908643339809, 'f.22009.0.9': 0.0025510288525409015, 'f.22009.0.10': 0.0015435392670957318}
rs6592124	log_reaction_time	0.357916442	0.699162911	2	0.101390471	0.101795087	0.160154576	0.124782234	0.160174687	0.124799597	{'const': 5.879443781359484, 'rs6592124_1.0': 0.007512375504804651, 'rs6592124_2.0': 0.006185505811700275, 'Age': 0.006684917715613099, 'Sex': -0.03595303944944602, 'Education_score': -0.002798948960915236, 'BMI': 0.001166093341288443, 'Assessment_centre_11026.0': 0.013620988872393804, 'Assessment_centre_11027.0': 0.0187962685096136, 'Assessment_centre_11028.0': 0.08348245497146138, 'f.22009.0.1': -0.004012943562613563, 'f.22009.0.2': 0.0001302544846290615, 'f.22009.0.3': 0.0015499995222670036, 'f.22009.0.4': 0.0010838403185887363, 'f.22009.0.5': 0.00026429914415178866, 'f.22009.0.6': 0.0006465911627318872, 'f.22009.0.7': -0.00029564143130905924, 'f.22009.0.8': -0.0024502912040034524, 'f.22009.0.9': 0.0006882790398590003, 'f.22009.0.10': 0.00044832554681428034}	{'const': 5.8846337862437945, 'Age': 0.006689942256949145, 'Sex': -0.03618753329422925, 'Education_score': -0.0027878944978715105, 'BMI': 0.001157866551603796, 'Assessment_centre_11026.0': 0.013407470421979218, 'Assessment_centre_11027.0': 0.018856011939819062, 'Assessment_centre_11028.0': 0.08506439824448507, 'f.22009.0.1': -0.004067234036754886, 'f.22009.0.2': 0.00014500541174802166, 'f.22009.0.3': 0.001567336461287632, 'f.22009.0.4': 0.0010757016125830512, 'f.22009.0.5': 0.0002621310595588281, 'f.22009.0.6': 0.0006846799342965114, 'f.22009.0.7': -0.000281848339454894, 'f.22009.0.8': -0.002464506353171313, 'f.22009.0.9': 0.000705433710699457, 'f.22009.0.10': 0.00040456821049305886}
rs6592124	Numeric_memory	0.227913944	0.796211972	2	0.03723347	0.037923023	1.457775238	1.042913066	1.457929476	1.043041987	{'const': 8.545954661611036, 'rs6592124_1.0': 0.05608072755951122, 'rs6592124_2.0': 0.06376625610528008, 'Age': -0.030109768323911157, 'Sex': 0.1908432838583487, 'Education_score': 0.08734334607902178, 'BMI': -0.024941588747986715, 'Assessment_centre_11026.0': 0.15351355820531973, 'Assessment_centre_11027.0': -0.06812329077173246, 'Assessment_centre_11028.0': 0.4452485759614732, 'f.22009.0.1': -0.023811848980561563, 'f.22009.0.2': -0.006752066810397448, 'f.22009.0.3': -0.019650317851252166, 'f.22009.0.4': -0.02312222709461071, 'f.22009.0.5': 0.014340474611182558, 'f.22009.0.6': 0.011867272566467212, 'f.22009.0.7': 0.013187070176581092, 'f.22009.0.8': 0.011000075712900455, 'f.22009.0.9': -0.005787459883824077, 'f.22009.0.10': 0.0007606349494110357}	{'const': 8.593587609978893, 'Age': -0.03012939656239209, 'Sex': 0.18974659979850353, 'Education_score': 0.08763161277626025, 'BMI': -0.025022247612721968, 'Assessment_centre_11026.0': 0.15155884180058782, 'Assessment_centre_11027.0': -0.06808138443126514, 'Assessment_centre_11028.0': 0.45028120678152567, 'f.22009.0.1': -0.024235850725335503, 'f.22009.0.2': -0.006533652718508683, 'f.22009.0.3': -0.019646651567908634, 'f.22009.0.4': -0.022976365025792506, 'f.22009.0.5': 0.014226928190896557, 'f.22009.0.6': 0.012306494858030056, 'f.22009.0.7': 0.013044840766775801, 'f.22009.0.8': 0.01091345555250675, 'f.22009.0.9': -0.005562543365841583, 'f.22009.0.10': 0.00014233873913824984}
rs6592124	Numeric_memory_online	0.854664211	0.425640219	2	0.021049026	0.021245	1.392856872	1.07058423	1.393677613	1.06919476	{'const': 7.977744664667854, 'rs6592124_1.0': 0.030035967028582123, 'rs6592124_2.0': 0.11979857064970134, 'Age': -0.012493129654949019, 'Sex': 0.24160651248231352, 'Education_score': 0.11098864204322983, 'BMI': -0.01698560080506319, 'Assessment_centre_11026.0': 0.10723942358200715, 'Assessment_centre_11027.0': -0.09861633562434066, 'Assessment_centre_11028.0': -0.06815678700329567, 'f.22009.0.1': 0.02560535616982849, 'f.22009.0.2': 0.014249883993412746, 'f.22009.0.3': -0.018408004413643007, 'f.22009.0.4': 0.0028938587415940245, 'f.22009.0.5': 0.0043102475011158655, 'f.22009.0.6': -0.027019136030542054, 'f.22009.0.7': -0.008403627612325163, 'f.22009.0.8': 0.03070092998565796, 'f.22009.0.9': 0.008525453755815366, 'f.22009.0.10': -0.013642777614978372}	{'const': 8.027422206188179, 'Age': -0.012475453980633036, 'Sex': 0.24252705294957938, 'Education_score': 0.11224144643648984, 'BMI': -0.01721112498329427, 'Assessment_centre_11026.0': 0.10284167852763892, 'Assessment_centre_11027.0': -0.10368006292593704, 'Assessment_centre_11028.0': -0.10305722416934719, 'f.22009.0.1': 0.024809701768337692, 'f.22009.0.2': 0.014566820021289272, 'f.22009.0.3': -0.018925622772030016, 'f.22009.0.4': 0.003045231240236846, 'f.22009.0.5': 0.004349085779497795, 'f.22009.0.6': -0.026083722798920687, 'f.22009.0.7': -0.008240545053358717, 'f.22009.0.8': 0.03025175749439511, 'f.22009.0.9': 0.008766574499256337, 'f.22009.0.10': -0.015017401034849477}
rs6592124	Matrix_pattern_puzzles	3.251887636	0.038898502	2	0.124302451	0.12240267	1.954292212	1.542091921	1.957354007	1.545144734	{'const': 10.45441345943882, 'rs6592124_1.0': 0.034426914852175444, 'rs6592124_2.0': -0.19906880918945216, 'Age': -0.060161031375984574, 'Sex': 0.3253673673545354, 'Education_score': 0.3256954245467171, 'BMI': -0.030583463215954242, 'Assessment_centre_11026.0': 0.3157942957166459, 'Assessment_centre_11027.0': -0.21896759927874945, 'Assessment_centre_11028.0': -1.1878858993275307, 'f.22009.0.1': -0.06662328408203486, 'f.22009.0.2': 0.054465411041619186, 'f.22009.0.3': 0.05585056598900176, 'f.22009.0.4': -0.010246767627670494, 'f.22009.0.5': -0.019024254755597797, 'f.22009.0.6': 0.017404843615147308, 'f.22009.0.7': -0.011885191781687638, 'f.22009.0.8': 0.009919496842528415, 'f.22009.0.9': -0.008143033696434598, 'f.22009.0.10': -0.004626844737976295}	{'const': 10.405544071223868, 'Age': -0.06012208388153194, 'Sex': 0.32632438401096764, 'Education_score': 0.3240305587879687, 'BMI': -0.030532723992006842, 'Assessment_centre_11026.0': 0.3164064032971985, 'Assessment_centre_11027.0': -0.2190887553218444, 'Assessment_centre_11028.0': -1.0951680359230782, 'f.22009.0.1': -0.06639672563270616, 'f.22009.0.2': 0.05433930405891975, 'f.22009.0.3': 0.05751761089790174, 'f.22009.0.4': -0.010824670005517234, 'f.22009.0.5': -0.018719584521947562, 'f.22009.0.6': 0.015251697438283906, 'f.22009.0.7': -0.010731401024052355, 'f.22009.0.8': 0.011336970120948135, 'f.22009.0.9': -0.009000623493995129, 'f.22009.0.10': -0.003293034043647241}
rs6592124	Symbol_digit_matches	0.035796145	0.964837555	2	0.212547455	0.213277167	4.637477747	3.651463572	4.637557594	3.651867759	{'const': 40.55000910621681, 'rs6592124_1.0': 0.023029868497632715, 'rs6592124_2.0': -0.03642883807322979, 'Age': -0.31146210659212636, 'Sex': -0.17134885775296307, 'Education_score': 0.3218411709474181, 'BMI': -0.08901098115795182, 'Assessment_centre_11026.0': 0.4347721510526395, 'Assessment_centre_11027.0': 0.20652024782492528, 'Assessment_centre_11028.0': -0.6272902061620611, 'f.22009.0.1': 0.021633957353306036, 'f.22009.0.2': 0.022081677036108402, 'f.22009.0.3': 0.010117851836725688, 'f.22009.0.4': -0.08609349456330816, 'f.22009.0.5': -0.008555498357393363, 'f.22009.0.6': -0.06195712827458658, 'f.22009.0.7': -0.033090310924746694, 'f.22009.0.8': 0.0397726798031198, 'f.22009.0.9': -0.012461127499776133, 'f.22009.0.10': 0.05357725181865519}	{'const': 40.54792917325215, 'Age': -0.3114425675907927, 'Sex': -0.17146449856836363, 'Education_score': 0.32149397579208955, 'BMI': -0.08899899224488819, 'Assessment_centre_11026.0': 0.43443554572541776, 'Assessment_centre_11027.0': 0.2065449045147987, 'Assessment_centre_11028.0': -0.6018138968591512, 'f.22009.0.1': 0.021620614470939933, 'f.22009.0.2': 0.022141159966515857, 'f.22009.0.3': 0.010574546322364441, 'f.22009.0.4': -0.08624251575591084, 'f.22009.0.5': -0.008492595491261811, 'f.22009.0.6': -0.06241769856160406, 'f.22009.0.7': -0.03284442098814548, 'f.22009.0.8': 0.04015148474297868, 'f.22009.0.9': -0.012639225553297967, 'f.22009.0.10': 0.05377790853590262}
rs6592124	Tower_rearranging	2.061068087	0.127581529	2	0.051195455	0.050214699	3.018045435	2.3602734	3.021076773	2.361335531	{'const': 12.953410494869518, 'rs6592124_1.0': -0.27180750778692586, 'rs6592124_2.0': -0.4196744592155933, 'Age': -0.07256452964890601, 'Sex': 0.5029457713626865, 'Education_score': 0.20424888838944813, 'BMI': 0.0020515192438143024, 'Assessment_centre_11026.0': 0.2250310021107062, 'Assessment_centre_11027.0': -0.03799408130729001, 'Assessment_centre_11028.0': -5.824042785567175, 'f.22009.0.1': -0.09594841341119448, 'f.22009.0.2': -0.048213352143246506, 'f.22009.0.3': 0.11527653397285717, 'f.22009.0.4': 0.0059316146049876025, 'f.22009.0.5': -0.03239438892983121, 'f.22009.0.6': 0.030764550005750593, 'f.22009.0.7': 0.01907901722429326, 'f.22009.0.8': -0.06447295560446968, 'f.22009.0.9': 0.006084538298286213, 'f.22009.0.10': -0.04183076586750776}	{'const': 12.680468924693967, 'Age': -0.0725075894773575, 'Sex': 0.5096386880473667, 'Education_score': 0.20204672293531423, 'BMI': 0.0023801700212287818, 'Assessment_centre_11026.0': 0.23485451040444877, 'Assessment_centre_11027.0': -0.038294033492245604, 'Assessment_centre_11028.0': -5.808100351495835, 'f.22009.0.1': -0.09446403935433739, 'f.22009.0.2': -0.04909665060293182, 'f.22009.0.3': 0.11553002090184994, 'f.22009.0.4': 0.0051204064447969095, 'f.22009.0.5': -0.03167314625305337, 'f.22009.0.6': 0.028253977531619533, 'f.22009.0.7': 0.02050907016266943, 'f.22009.0.8': -0.06328305686068551, 'f.22009.0.9': 0.004351239230509346, 'f.22009.0.10': -0.03824271076212172}
rs11662234	Fluid_intel_score	1.362564865	0.256172711	2	0.09209786	0.091863322	1.956145549	1.554796801	1.957095541	1.556713858	{'const': 6.777216951309155, 'rs11662234_1.0': -0.05917694226522412, 'rs11662234_2.0': -0.16580167407543803, 'Age': -0.02707337893028707, 'Sex': 0.3166251608537097, 'Education_score': 0.3896980223601655, 'BMI': -0.01030339730188297, 'Assessment_centre_11026.0': -0.04008405521969682, 'Assessment_centre_11027.0': -0.3245158431487986, 'Assessment_centre_11028.0': -2.99735744811368, 'f.22009.0.1': -0.030400657617591757, 'f.22009.0.2': 0.01881987064612653, 'f.22009.0.3': -0.01744232806740105, 'f.22009.0.4': -0.04290605719691311, 'f.22009.0.5': 0.005311782729525541, 'f.22009.0.6': 0.008110748675562128, 'f.22009.0.7': 0.0011205137378636017, 'f.22009.0.8': -0.00368004969562587, 'f.22009.0.9': 0.0024845138171000645, 'f.22009.0.10': 0.0007565102309435475}	{'const': 6.687445408367526, 'Age': -0.027170936000705224, 'Sex': 0.3173405412213586, 'Education_score': 0.38998634125522014, 'BMI': -0.01015039556593819, 'Assessment_centre_11026.0': -0.037745050502187814, 'Assessment_centre_11027.0': -0.32032981173720954, 'Assessment_centre_11028.0': -2.983515873156874, 'f.22009.0.1': -0.03182837876616125, 'f.22009.0.2': 0.01814711072859383, 'f.22009.0.3': -0.017764737444087943, 'f.22009.0.4': -0.043676350498717216, 'f.22009.0.5': 0.005648693316374356, 'f.22009.0.6': 0.010263774136305375, 'f.22009.0.7': 0.001187589224504342, 'f.22009.0.8': -0.004188908643339809, 'f.22009.0.9': 0.0025510288525409015, 'f.22009.0.10': 0.0015435392670957318}
rs11662234	log_reaction_time	1.161869454	0.313048844	2	0.101897033	0.101795087	0.160109428	0.124752728	0.160174687	0.124799597	{'const': 5.875296537597562, 'rs11662234_1.0': 0.0076717608608390265, 'rs11662234_2.0': 0.012813560475285389, 'Age': 0.006684298255780106, 'Sex': -0.03611315058519032, 'Education_score': -0.002753518863846954, 'BMI': 0.0011811903541708944, 'Assessment_centre_11026.0': 0.013560548189600247, 'Assessment_centre_11027.0': 0.019091763310823046, 'Assessment_centre_11028.0': 0.08470433170720891, 'f.22009.0.1': -0.004208895394630044, 'f.22009.0.2': 8.922113717964308e-05, 'f.22009.0.3': 0.0015240708773610894, 'f.22009.0.4': 0.001023223016447304, 'f.22009.0.5': 0.00029025536553708807, 'f.22009.0.6': 0.0008307191936695779, 'f.22009.0.7': -0.00029832873175235906, 'f.22009.0.8': -0.0025324591184486224, 'f.22009.0.9': 0.0007059591393645865, 'f.22009.0.10': 0.0004762570263770632}	{'const': 5.8846337862437945, 'Age': 0.006689942256949145, 'Sex': -0.03618753329422925, 'Education_score': -0.0027878944978715105, 'BMI': 0.001157866551603796, 'Assessment_centre_11026.0': 0.013407470421979218, 'Assessment_centre_11027.0': 0.018856011939819062, 'Assessment_centre_11028.0': 0.08506439824448507, 'f.22009.0.1': -0.004067234036754886, 'f.22009.0.2': 0.00014500541174802166, 'f.22009.0.3': 0.001567336461287632, 'f.22009.0.4': 0.0010757016125830512, 'f.22009.0.5': 0.0002621310595588281, 'f.22009.0.6': 0.0006846799342965114, 'f.22009.0.7': -0.000281848339454894, 'f.22009.0.8': -0.002464506353171313, 'f.22009.0.9': 0.000705433710699457, 'f.22009.0.10': 0.00040456821049305886}
rs11662234	Numeric_memory	0.034943812	0.96566022	2	0.037060973	0.037923023	1.457905825	1.043043923	1.457929476	1.043041987	{'const': 8.611683519956774, 'rs11662234_1.0': -0.02104885483263678, 'rs11662234_2.0': -0.01473874321439678, 'Age': -0.030109689045556092, 'Sex': 0.18984540606594172, 'Education_score': 0.08758871748629163, 'BMI': -0.025078377485896728, 'Assessment_centre_11026.0': 0.15105663043690007, 'Assessment_centre_11027.0': -0.06837877463112692, 'Assessment_centre_11028.0': 0.45548411943528044, 'f.22009.0.1': -0.02398853508627375, 'f.22009.0.2': -0.006476162205528899, 'f.22009.0.3': -0.019512612651730026, 'f.22009.0.4': -0.022939736087224508, 'f.22009.0.5': 0.014199101374373361, 'f.22009.0.6': 0.01227033696231166, 'f.22009.0.7': 0.013093885912679123, 'f.22009.0.8': 0.011061344063694977, 'f.22009.0.9': -0.005578752470607502, 'f.22009.0.10': -6.523479464582392e-05}	{'const': 8.593587609978893, 'Age': -0.03012939656239209, 'Sex': 0.18974659979850353, 'Education_score': 0.08763161277626025, 'BMI': -0.025022247612721968, 'Assessment_centre_11026.0': 0.15155884180058782, 'Assessment_centre_11027.0': -0.06808138443126514, 'Assessment_centre_11028.0': 0.45028120678152567, 'f.22009.0.1': -0.024235850725335503, 'f.22009.0.2': -0.006533652718508683, 'f.22009.0.3': -0.019646651567908634, 'f.22009.0.4': -0.022976365025792506, 'f.22009.0.5': 0.014226928190896557, 'f.22009.0.6': 0.012306494858030056, 'f.22009.0.7': 0.013044840766775801, 'f.22009.0.8': 0.01091345555250675, 'f.22009.0.9': -0.005562543365841583, 'f.22009.0.10': 0.00014233873913824984}
rs11662234	Numeric_memory_online	0.767525592	0.464348651	2	0.02093149	0.021245	1.392940485	1.068269725	1.393677613	1.06919476	{'const': 8.138354504367598, 'rs11662234_1.0': -0.11291635696496571, 'rs11662234_2.0': -0.08084840451083591, 'Age': -0.012452756102509953, 'Sex': 0.242823159522699, 'Education_score': 0.11218044464042377, 'BMI': -0.017739473121639055, 'Assessment_centre_11026.0': 0.10260616657009947, 'Assessment_centre_11027.0': -0.10371055186983774, 'Assessment_centre_11028.0': -0.06468903803114771, 'f.22009.0.1': 0.026561202618655813, 'f.22009.0.2': 0.014367435659898018, 'f.22009.0.3': -0.01941091031011845, 'f.22009.0.4': 0.0031695199108463298, 'f.22009.0.5': 0.004079356196387044, 'f.22009.0.6': -0.0273240234017898, 'f.22009.0.7': -0.0084083976112501, 'f.22009.0.8': 0.031096139225155587, 'f.22009.0.9': 0.009109974824500565, 'f.22009.0.10': -0.015134985114527827}	{'const': 8.027422206188179, 'Age': -0.012475453980633036, 'Sex': 0.24252705294957938, 'Education_score': 0.11224144643648984, 'BMI': -0.01721112498329427, 'Assessment_centre_11026.0': 0.10284167852763892, 'Assessment_centre_11027.0': -0.10368006292593704, 'Assessment_centre_11028.0': -0.10305722416934719, 'f.22009.0.1': 0.024809701768337692, 'f.22009.0.2': 0.014566820021289272, 'f.22009.0.3': -0.018925622772030016, 'f.22009.0.4': 0.003045231240236846, 'f.22009.0.5': 0.004349085779497795, 'f.22009.0.6': -0.026083722798920687, 'f.22009.0.7': -0.008240545053358717, 'f.22009.0.8': 0.03025175749439511, 'f.22009.0.9': 0.008766574499256337, 'f.22009.0.10': -0.015017401034849477}
rs11662234	Matrix_pattern_puzzles	1.294250076	0.274324631	2	0.122651379	0.12240267	1.956133691	1.543684226	1.957354007	1.545144734	{'const': 10.55789266507357, 'rs11662234_1.0': -0.14805647814499281, 'rs11662234_2.0': -0.18476198205464506, 'Age': -0.0599407887156397, 'Sex': 0.3255132169918006, 'Education_score': 0.3232517706780727, 'BMI': -0.030848699266939537, 'Assessment_centre_11026.0': 0.3120213971769602, 'Assessment_centre_11027.0': -0.2237630197112416, 'Assessment_centre_11028.0': -1.07715536747961, 'f.22009.0.1': -0.06407291771400873, 'f.22009.0.2': 0.05524332204817071, 'f.22009.0.3': 0.05880617214072226, 'f.22009.0.4': -0.009774594052957223, 'f.22009.0.5': -0.019086351103213696, 'f.22009.0.6': 0.013450114254498194, 'f.22009.0.7': -0.01032969861986998, 'f.22009.0.8': 0.012539388923334964, 'f.22009.0.9': -0.00914029413228969, 'f.22009.0.10': -0.005002816400349974}	{'const': 10.405544071223868, 'Age': -0.06012208388153194, 'Sex': 0.32632438401096764, 'Education_score': 0.3240305587879687, 'BMI': -0.030532723992006842, 'Assessment_centre_11026.0': 0.3164064032971985, 'Assessment_centre_11027.0': -0.2190887553218444, 'Assessment_centre_11028.0': -1.0951680359230782, 'f.22009.0.1': -0.06639672563270616, 'f.22009.0.2': 0.05433930405891975, 'f.22009.0.3': 0.05751761089790174, 'f.22009.0.4': -0.010824670005517234, 'f.22009.0.5': -0.018719584521947562, 'f.22009.0.6': 0.015251697438283906, 'f.22009.0.7': -0.010731401024052355, 'f.22009.0.8': 0.011336970120948135, 'f.22009.0.9': -0.009000623493995129, 'f.22009.0.10': -0.003293034043647241}
rs11662234	Symbol_digit_matches	0.429625025	0.650810827	2	0.212845669	0.213277167	4.63659954	3.650846092	4.637557594	3.651867759	{'const': 40.52604546656815, 'rs11662234_1.0': 0.09213271189286354, 'rs11662234_2.0': -0.13330180361463742, 'Age': -0.3115142055354485, 'Sex': -0.174031880648305, 'Education_score': 0.32141530724707046, 'BMI': -0.08863515207770067, 'Assessment_centre_11026.0': 0.4345828056153057, 'Assessment_centre_11027.0': 0.20004932972384876, 'Assessment_centre_11028.0': -0.6733321772466779, 'f.22009.0.1': 0.021327348008652238, 'f.22009.0.2': 0.023086660795458208, 'f.22009.0.3': 0.010932059819087743, 'f.22009.0.4': -0.08419563280810156, 'f.22009.0.5': -0.008781720011756868, 'f.22009.0.6': -0.06534840101979322, 'f.22009.0.7': -0.0326493501063336, 'f.22009.0.8': 0.03990813394083399, 'f.22009.0.9': -0.012501455299224962, 'f.22009.0.10': 0.05352291814899873}	{'const': 40.54792917325215, 'Age': -0.3114425675907927, 'Sex': -0.17146449856836363, 'Education_score': 0.32149397579208955, 'BMI': -0.08899899224488819, 'Assessment_centre_11026.0': 0.43443554572541776, 'Assessment_centre_11027.0': 0.2065449045147987, 'Assessment_centre_11028.0': -0.6018138968591512, 'f.22009.0.1': 0.021620614470939933, 'f.22009.0.2': 0.022141159966515857, 'f.22009.0.3': 0.010574546322364441, 'f.22009.0.4': -0.08624251575591084, 'f.22009.0.5': -0.008492595491261811, 'f.22009.0.6': -0.06241769856160406, 'f.22009.0.7': -0.03284442098814548, 'f.22009.0.8': 0.04015148474297868, 'f.22009.0.9': -0.012639225553297967, 'f.22009.0.10': 0.05377790853590262}
rs11662234	Tower_rearranging	0.059705682	0.94204339	2	0.049343879	0.050214699	3.020988832	2.361691645	3.021076773	2.361335531	{'const': 12.717633293364983, 'rs11662234_1.0': -0.026487568311825284, 'rs11662234_2.0': -0.06451042167377108, 'Age': -0.07247751173130947, 'Sex': 0.5091838187082554, 'Education_score': 0.20179015500730438, 'BMI': 0.0023460839193958105, 'Assessment_centre_11026.0': 0.23380315727317424, 'Assessment_centre_11027.0': -0.04034648483185882, 'Assessment_centre_11028.0': -5.812344173465431, 'f.22009.0.1': -0.09391634718487031, 'f.22009.0.2': -0.0488041416689571, 'f.22009.0.3': 0.1159145456958783, 'f.22009.0.4': 0.005654760476385777, 'f.22009.0.5': -0.03180486510827166, 'f.22009.0.6': 0.02739795577416205, 'f.22009.0.7': 0.020655872649446922, 'f.22009.0.8': -0.06300353481111556, 'f.22009.0.9': 0.004341628264352786, 'f.22009.0.10': -0.038703218466021906}	{'const': 12.680468924693967, 'Age': -0.0725075894773575, 'Sex': 0.5096386880473667, 'Education_score': 0.20204672293531423, 'BMI': 0.0023801700212287818, 'Assessment_centre_11026.0': 0.23485451040444877, 'Assessment_centre_11027.0': -0.038294033492245604, 'Assessment_centre_11028.0': -5.808100351495835, 'f.22009.0.1': -0.09446403935433739, 'f.22009.0.2': -0.04909665060293182, 'f.22009.0.3': 0.11553002090184994, 'f.22009.0.4': 0.0051204064447969095, 'f.22009.0.5': -0.03167314625305337, 'f.22009.0.6': 0.028253977531619533, 'f.22009.0.7': 0.02050907016266943, 'f.22009.0.8': -0.06328305686068551, 'f.22009.0.9': 0.004351239230509346, 'f.22009.0.10': -0.03824271076212172}
rs28439696	Fluid_intel_score	0.66520278	0.514250346	2	0.09164664	0.091863322	1.956631583	1.555903598	1.957095541	1.556713858	{'const': 6.666627943562854, 'rs28439696_1.0': 0.10588907721354757, 'rs28439696_2.0': 0.011955101156089021, 'Age': -0.027175788477502762, 'Sex': 0.3176534025901243, 'Education_score': 0.38831574115161177, 'BMI': -0.010229635548669461, 'Assessment_centre_11026.0': -0.037961771190078625, 'Assessment_centre_11027.0': -0.31949496941291455, 'Assessment_centre_11028.0': -2.9534973218059326, 'f.22009.0.1': -0.03103902614997472, 'f.22009.0.2': 0.018229222637745776, 'f.22009.0.3': -0.018185960111460224, 'f.22009.0.4': -0.04392670598390131, 'f.22009.0.5': 0.005559836060330458, 'f.22009.0.6': 0.009514120216861285, 'f.22009.0.7': 0.0018889078350666961, 'f.22009.0.8': -0.004080892104335441, 'f.22009.0.9': 0.0026439481507002077, 'f.22009.0.10': 0.0013875902900143788}	{'const': 6.687445408367526, 'Age': -0.027170936000705224, 'Sex': 0.3173405412213586, 'Education_score': 0.38998634125522014, 'BMI': -0.01015039556593819, 'Assessment_centre_11026.0': -0.037745050502187814, 'Assessment_centre_11027.0': -0.32032981173720954, 'Assessment_centre_11028.0': -2.983515873156874, 'f.22009.0.1': -0.03182837876616125, 'f.22009.0.2': 0.01814711072859383, 'f.22009.0.3': -0.017764737444087943, 'f.22009.0.4': -0.043676350498717216, 'f.22009.0.5': 0.005648693316374356, 'f.22009.0.6': 0.010263774136305375, 'f.22009.0.7': 0.001187589224504342, 'f.22009.0.8': -0.004188908643339809, 'f.22009.0.9': 0.0025510288525409015, 'f.22009.0.10': 0.0015435392670957318}
rs28439696	log_reaction_time	1.057897955	0.347321135	2	0.101831554	0.101795087	0.160115265	0.124744408	0.160174687	0.124799597	{'const': 5.8628935018590775, 'rs28439696_1.0': 0.022681101072482328, 'rs28439696_2.0': 0.021687546367616585, 'Age': 0.006687296381792621, 'Sex': -0.03611909653747551, 'Education_score': -0.0027901689102592525, 'BMI': 0.0011500289435143695, 'Assessment_centre_11026.0': 0.01357473419774886, 'Assessment_centre_11027.0': 0.01909935208985747, 'Assessment_centre_11028.0': 0.08465648040145182, 'f.22009.0.1': -0.00413393204899624, 'f.22009.0.2': 0.00017569576853555292, 'f.22009.0.3': 0.0016165309639124333, 'f.22009.0.4': 0.0010834324214903024, 'f.22009.0.5': 0.00026039340862265035, 'f.22009.0.6': 0.0006401651988123033, 'f.22009.0.7': -0.00023869882184259037, 'f.22009.0.8': -0.0025022249195555428, 'f.22009.0.9': 0.0007016445929495133, 'f.22009.0.10': 0.0004510253638006934}	{'const': 5.8846337862437945, 'Age': 0.006689942256949145, 'Sex': -0.03618753329422925, 'Education_score': -0.0027878944978715105, 'BMI': 0.001157866551603796, 'Assessment_centre_11026.0': 0.013407470421979218, 'Assessment_centre_11027.0': 0.018856011939819062, 'Assessment_centre_11028.0': 0.08506439824448507, 'f.22009.0.1': -0.004067234036754886, 'f.22009.0.2': 0.00014500541174802166, 'f.22009.0.3': 0.001567336461287632, 'f.22009.0.4': 0.0010757016125830512, 'f.22009.0.5': 0.0002621310595588281, 'f.22009.0.6': 0.0006846799342965114, 'f.22009.0.7': -0.000281848339454894, 'f.22009.0.8': -0.002464506353171313, 'f.22009.0.9': 0.000705433710699457, 'f.22009.0.10': 0.00040456821049305886}
rs28439696	Numeric_memory	1.04187838	0.352969103	2	0.037960397	0.037923023	1.457224795	1.041413299	1.457929476	1.043041987	{'const': 8.611988126883276, 'rs28439696_1.0': -0.10535393386498432, 'rs28439696_2.0': -0.005281017106851636, 'Age': -0.030105454857710733, 'Sex': 0.18955163368696767, 'Education_score': 0.08882875060036595, 'BMI': -0.0250346367223546, 'Assessment_centre_11026.0': 0.15129221325842557, 'Assessment_centre_11027.0': -0.06979874856035016, 'Assessment_centre_11028.0': 0.4159950810835872, 'f.22009.0.1': -0.025289271492204377, 'f.22009.0.2': -0.007004802466339238, 'f.22009.0.3': -0.019291785927811642, 'f.22009.0.4': -0.022771437481914163, 'f.22009.0.5': 0.014314367144716483, 'f.22009.0.6': 0.013608825991868235, 'f.22009.0.7': 0.01231700872491541, 'f.22009.0.8': 0.010997859818906872, 'f.22009.0.9': -0.005587374073150211, 'f.22009.0.10': 0.0004643392991726695}	{'const': 8.593587609978893, 'Age': -0.03012939656239209, 'Sex': 0.18974659979850353, 'Education_score': 0.08763161277626025, 'BMI': -0.025022247612721968, 'Assessment_centre_11026.0': 0.15155884180058782, 'Assessment_centre_11027.0': -0.06808138443126514, 'Assessment_centre_11028.0': 0.45028120678152567, 'f.22009.0.1': -0.024235850725335503, 'f.22009.0.2': -0.006533652718508683, 'f.22009.0.3': -0.019646651567908634, 'f.22009.0.4': -0.022976365025792506, 'f.22009.0.5': 0.014226928190896557, 'f.22009.0.6': 0.012306494858030056, 'f.22009.0.7': 0.013044840766775801, 'f.22009.0.8': 0.01091345555250675, 'f.22009.0.9': -0.005562543365841583, 'f.22009.0.10': 0.00014233873913824984}
rs28439696	Numeric_memory_online	0.456636044	0.633501887	2	0.020511916	0.021245	1.393238921	1.069257928	1.393677613	1.06919476	{'const': 7.974462982742755, 'rs28439696_1.0': 0.10761349008379201, 'rs28439696_2.0': 0.03207753603159982, 'Age': -0.012313803620315655, 'Sex': 0.24595059482844708, 'Education_score': 0.11038639625560522, 'BMI': -0.017251010639296068, 'Assessment_centre_11026.0': 0.10309499393839279, 'Assessment_centre_11027.0': -0.10423604917401223, 'Assessment_centre_11028.0': -0.08224255773164725, 'f.22009.0.1': 0.025444680678505666, 'f.22009.0.2': 0.0154072631107014, 'f.22009.0.3': -0.02028408904166882, 'f.22009.0.4': 0.0030500437208110516, 'f.22009.0.5': 0.00426604869055316, 'f.22009.0.6': -0.026656406416195506, 'f.22009.0.7': -0.0075439199535453985, 'f.22009.0.8': 0.030736149153895328, 'f.22009.0.9': 0.00895096536437362, 'f.22009.0.10': -0.01434422690775468}	{'const': 8.027422206188179, 'Age': -0.012475453980633036, 'Sex': 0.24252705294957938, 'Education_score': 0.11224144643648984, 'BMI': -0.01721112498329427, 'Assessment_centre_11026.0': 0.10284167852763892, 'Assessment_centre_11027.0': -0.10368006292593704, 'Assessment_centre_11028.0': -0.10305722416934719, 'f.22009.0.1': 0.024809701768337692, 'f.22009.0.2': 0.014566820021289272, 'f.22009.0.3': -0.018925622772030016, 'f.22009.0.4': 0.003045231240236846, 'f.22009.0.5': 0.004349085779497795, 'f.22009.0.6': -0.026083722798920687, 'f.22009.0.7': -0.008240545053358717, 'f.22009.0.8': 0.03025175749439511, 'f.22009.0.9': 0.008766574499256337, 'f.22009.0.10': -0.015017401034849477}
rs28439696	Matrix_pattern_puzzles	0.596717919	0.550710343	2	0.122061575	0.12240267	1.956791093	1.544937538	1.957354007	1.545144734	{'const': 10.53138301331253, 'rs28439696_1.0': -0.05023055657034775, 'rs28439696_2.0': -0.14208608343256887, 'Age': -0.060064316227506416, 'Sex': 0.32582613882307765, 'Education_score': 0.32266982746815354, 'BMI': -0.030385042597084515, 'Assessment_centre_11026.0': 0.31514755341743056, 'Assessment_centre_11027.0': -0.21931053321112423, 'Assessment_centre_11028.0': -1.0593531542660581, 'f.22009.0.1': -0.06467466698732703, 'f.22009.0.2': 0.0549824924314286, 'f.22009.0.3': 0.05680296702859132, 'f.22009.0.4': -0.011134304341158556, 'f.22009.0.5': -0.01878959109555351, 'f.22009.0.6': 0.014279337363033802, 'f.22009.0.7': -0.01042028978682063, 'f.22009.0.8': 0.011868760427005933, 'f.22009.0.9': -0.008872368369155779, 'f.22009.0.10': -0.0035775777011431875}	{'const': 10.405544071223868, 'Age': -0.06012208388153194, 'Sex': 0.32632438401096764, 'Education_score': 0.3240305587879687, 'BMI': -0.030532723992006842, 'Assessment_centre_11026.0': 0.3164064032971985, 'Assessment_centre_11027.0': -0.2190887553218444, 'Assessment_centre_11028.0': -1.0951680359230782, 'f.22009.0.1': -0.06639672563270616, 'f.22009.0.2': 0.05433930405891975, 'f.22009.0.3': 0.05751761089790174, 'f.22009.0.4': -0.010824670005517234, 'f.22009.0.5': -0.018719584521947562, 'f.22009.0.6': 0.015251697438283906, 'f.22009.0.7': -0.010731401024052355, 'f.22009.0.8': 0.011336970120948135, 'f.22009.0.9': -0.009000623493995129, 'f.22009.0.10': -0.003293034043647241}
rs28439696	Symbol_digit_matches	0.110341018	0.895533936	2	0.212603919	0.213277167	4.637311479	3.651810819	4.637557594	3.651867759	{'const': 40.55814922359078, 'rs28439696_1.0': 0.08368321532115605, 'rs28439696_2.0': -0.02327623234029283, 'Age': -0.3114743410757291, 'Sex': -0.17146874910951193, 'Education_score': 0.31994448088591776, 'BMI': -0.08893832504789821, 'Assessment_centre_11026.0': 0.4343765814807186, 'Assessment_centre_11027.0': 0.20784564988603937, 'Assessment_centre_11028.0': -0.5631260861580462, 'f.22009.0.1': 0.022892895513866512, 'f.22009.0.2': 0.022631374079843142, 'f.22009.0.3': 0.010045194432160445, 'f.22009.0.4': -0.086427208204899, 'f.22009.0.5': -0.008637775944420743, 'f.22009.0.6': -0.06391612066420008, 'f.22009.0.7': -0.03206795356039745, 'f.22009.0.8': 0.04015738707112836, 'f.22009.0.9': -0.012538502556907187, 'f.22009.0.10': 0.05333060349558166}	{'const': 40.54792917325215, 'Age': -0.3114425675907927, 'Sex': -0.17146449856836363, 'Education_score': 0.32149397579208955, 'BMI': -0.08899899224488819, 'Assessment_centre_11026.0': 0.43443554572541776, 'Assessment_centre_11027.0': 0.2065449045147987, 'Assessment_centre_11028.0': -0.6018138968591512, 'f.22009.0.1': 0.021620614470939933, 'f.22009.0.2': 0.022141159966515857, 'f.22009.0.3': 0.010574546322364441, 'f.22009.0.4': -0.08624251575591084, 'f.22009.0.5': -0.008492595491261811, 'f.22009.0.6': -0.06241769856160406, 'f.22009.0.7': -0.03284442098814548, 'f.22009.0.8': 0.04015148474297868, 'f.22009.0.9': -0.012639225553297967, 'f.22009.0.10': 0.05377790853590262}
rs28439696	Tower_rearranging	0.956150359	0.38454099	2	0.050174125	0.050214699	3.019669369	2.363586963	3.021076773	2.361335531	{'const': 12.236469688061579, 'rs28439696_1.0': 0.4512550385837243, 'rs28439696_2.0': 0.4730533230537267, 'Age': -0.07296968600411544, 'Sex': 0.5105653601308778, 'Education_score': 0.20284014315873308, 'BMI': 0.002070580554489648, 'Assessment_centre_11026.0': 0.23870607513575826, 'Assessment_centre_11027.0': -0.032403655589366386, 'Assessment_centre_11028.0': -5.825544552255321, 'f.22009.0.1': -0.09689273526235066, 'f.22009.0.2': -0.04957078238626332, 'f.22009.0.3': 0.11697958489240487, 'f.22009.0.4': 0.006089099503189041, 'f.22009.0.5': -0.03203420303373699, 'f.22009.0.6': 0.02734835808260024, 'f.22009.0.7': 0.02168952119189757, 'f.22009.0.8': -0.06499008911965576, 'f.22009.0.9': 0.004128772318000198, 'f.22009.0.10': -0.03830638128324584}	{'const': 12.680468924693967, 'Age': -0.0725075894773575, 'Sex': 0.5096386880473667, 'Education_score': 0.20204672293531423, 'BMI': 0.0023801700212287818, 'Assessment_centre_11026.0': 0.23485451040444877, 'Assessment_centre_11027.0': -0.038294033492245604, 'Assessment_centre_11028.0': -5.808100351495835, 'f.22009.0.1': -0.09446403935433739, 'f.22009.0.2': -0.04909665060293182, 'f.22009.0.3': 0.11553002090184994, 'f.22009.0.4': 0.0051204064447969095, 'f.22009.0.5': -0.03167314625305337, 'f.22009.0.6': 0.028253977531619533, 'f.22009.0.7': 0.02050907016266943, 'f.22009.0.8': -0.06328305686068551, 'f.22009.0.9': 0.004351239230509346, 'f.22009.0.10': -0.03824271076212172}
rs113717891	Fluid_intel_score	0.582881277	0.558355073	2	0.091593345	0.091863322	1.956688982	1.555848383	1.957095541	1.556713858	{'const': 6.803703023179227, 'rs113717891_1.0': -0.13090672355392938, 'rs113717891_2.0': -0.08627272985570944, 'Age': -0.027238718232497367, 'Sex': 0.31872130270899074, 'Education_score': 0.390255007130108, 'BMI': -0.010739002100076214, 'Assessment_centre_11026.0': -0.03633196941101527, 'Assessment_centre_11027.0': -0.3213785143198073, 'Assessment_centre_11028.0': -2.9949752845083863, 'f.22009.0.1': -0.03141879400729397, 'f.22009.0.2': 0.018441234870813086, 'f.22009.0.3': -0.01821138867777983, 'f.22009.0.4': -0.043131445902862976, 'f.22009.0.5': 0.005754852580609575, 'f.22009.0.6': 0.010701285966459227, 'f.22009.0.7': 0.0012943874671544865, 'f.22009.0.8': -0.004395311254054062, 'f.22009.0.9': 0.002646650661273652, 'f.22009.0.10': 0.0014327047422501163}	{'const': 6.687445408367526, 'Age': -0.027170936000705224, 'Sex': 0.3173405412213586, 'Education_score': 0.38998634125522014, 'BMI': -0.01015039556593819, 'Assessment_centre_11026.0': -0.037745050502187814, 'Assessment_centre_11027.0': -0.32032981173720954, 'Assessment_centre_11028.0': -2.983515873156874, 'f.22009.0.1': -0.03182837876616125, 'f.22009.0.2': 0.01814711072859383, 'f.22009.0.3': -0.017764737444087943, 'f.22009.0.4': -0.043676350498717216, 'f.22009.0.5': 0.005648693316374356, 'f.22009.0.6': 0.010263774136305375, 'f.22009.0.7': 0.001187589224504342, 'f.22009.0.8': -0.004188908643339809, 'f.22009.0.9': 0.0025510288525409015, 'f.22009.0.10': 0.0015435392670957318}
rs113717891	log_reaction_time	0.864306614	0.421454015	2	0.101709609	0.101795087	0.160126134	0.124692941	0.160174687	0.124799597	{'const': 5.875427345415054, 'rs113717891_1.0': 0.011394899793582526, 'rs113717891_2.0': 0.0049124612383001365, 'Age': 0.006697566469564475, 'Sex': -0.03632057247028111, 'Education_score': -0.0028037362399478457, 'BMI': 0.0012181617873963588, 'Assessment_centre_11026.0': 0.013233704007235905, 'Assessment_centre_11027.0': 0.019051949090477225, 'Assessment_centre_11028.0': 0.08748128114439939, 'f.22009.0.1': -0.004094382663364352, 'f.22009.0.2': 0.00011240370305452786, 'f.22009.0.3': 0.0016018661369402588, 'f.22009.0.4': 0.0010487945942695897, 'f.22009.0.5': 0.00023891988449653827, 'f.22009.0.6': 0.0006264294380939318, 'f.22009.0.7': -0.00029455940095676324, 'f.22009.0.8': -0.0024350194279736444, 'f.22009.0.9': 0.0006936459510284096, 'f.22009.0.10': 0.00040383008412660324}	{'const': 5.8846337862437945, 'Age': 0.006689942256949145, 'Sex': -0.03618753329422925, 'Education_score': -0.0027878944978715105, 'BMI': 0.001157866551603796, 'Assessment_centre_11026.0': 0.013407470421979218, 'Assessment_centre_11027.0': 0.018856011939819062, 'Assessment_centre_11028.0': 0.08506439824448507, 'f.22009.0.1': -0.004067234036754886, 'f.22009.0.2': 0.00014500541174802166, 'f.22009.0.3': 0.001567336461287632, 'f.22009.0.4': 0.0010757016125830512, 'f.22009.0.5': 0.0002621310595588281, 'f.22009.0.6': 0.0006846799342965114, 'f.22009.0.7': -0.000281848339454894, 'f.22009.0.8': -0.002464506353171313, 'f.22009.0.9': 0.000705433710699457, 'f.22009.0.10': 0.00040456821049305886}
rs113717891	Numeric_memory	0.011981538	0.988090021	2	0.037040443	0.037923023	1.457921367	1.04305565	1.457929476	1.043041987	{'const': 8.597682545907071, 'rs113717891_1.0': -0.0004930855252106483, 'rs113717891_2.0': -0.010153114063439264, 'Age': -0.030121217527961066, 'Sex': 0.18954209849319464, 'Education_score': 0.08769507097302069, 'BMI': -0.025002497938799148, 'Assessment_centre_11026.0': 0.15141537531335966, 'Assessment_centre_11027.0': -0.06782709460143009, 'Assessment_centre_11028.0': 0.45551032934377006, 'f.22009.0.1': -0.02421776579031037, 'f.22009.0.2': -0.006614459577744107, 'f.22009.0.3': -0.019676940643384714, 'f.22009.0.4': -0.022896506622568875, 'f.22009.0.5': 0.014177864765587463, 'f.22009.0.6': 0.01224413778038256, 'f.22009.0.7': 0.013048759359508888, 'f.22009.0.8': 0.010987081750034976, 'f.22009.0.9': -0.005585189036196082, 'f.22009.0.10': 0.00010092187150702097}	{'const': 8.593587609978893, 'Age': -0.03012939656239209, 'Sex': 0.18974659979850353, 'Education_score': 0.08763161277626025, 'BMI': -0.025022247612721968, 'Assessment_centre_11026.0': 0.15155884180058782, 'Assessment_centre_11027.0': -0.06808138443126514, 'Assessment_centre_11028.0': 0.45028120678152567, 'f.22009.0.1': -0.024235850725335503, 'f.22009.0.2': -0.006533652718508683, 'f.22009.0.3': -0.019646651567908634, 'f.22009.0.4': -0.022976365025792506, 'f.22009.0.5': 0.014226928190896557, 'f.22009.0.6': 0.012306494858030056, 'f.22009.0.7': 0.013044840766775801, 'f.22009.0.8': 0.01091345555250675, 'f.22009.0.9': -0.005562543365841583, 'f.22009.0.10': 0.00014233873913824984}
rs113717891	Numeric_memory_online	0.067385059	0.934838093	2	0.01998608	0.021245	1.393612849	1.069333539	1.393677613	1.06919476	{'const': 8.062606535813215, 'rs113717891_1.0': -0.04308141329548415, 'rs113717891_2.0': -0.02612454198304867, 'Age': -0.012466095966226012, 'Sex': 0.24286917674944444, 'Education_score': 0.11241853812531033, 'BMI': -0.017356894483945017, 'Assessment_centre_11026.0': 0.10487559476209733, 'Assessment_centre_11027.0': -0.10341580784303156, 'Assessment_centre_11028.0': -0.10776636521663709, 'f.22009.0.1': 0.025134035140229005, 'f.22009.0.2': 0.014719035562807823, 'f.22009.0.3': -0.019033199951551054, 'f.22009.0.4': 0.0032479499896072477, 'f.22009.0.5': 0.004456741934851794, 'f.22009.0.6': -0.02589371561907692, 'f.22009.0.7': -0.0084429497904559, 'f.22009.0.8': 0.030129480306918695, 'f.22009.0.9': 0.008802468811586153, 'f.22009.0.10': -0.015086862827009818}	{'const': 8.027422206188179, 'Age': -0.012475453980633036, 'Sex': 0.24252705294957938, 'Education_score': 0.11224144643648984, 'BMI': -0.01721112498329427, 'Assessment_centre_11026.0': 0.10284167852763892, 'Assessment_centre_11027.0': -0.10368006292593704, 'Assessment_centre_11028.0': -0.10305722416934719, 'f.22009.0.1': 0.024809701768337692, 'f.22009.0.2': 0.014566820021289272, 'f.22009.0.3': -0.018925622772030016, 'f.22009.0.4': 0.003045231240236846, 'f.22009.0.5': 0.004349085779497795, 'f.22009.0.6': -0.026083722798920687, 'f.22009.0.7': -0.008240545053358717, 'f.22009.0.8': 0.03025175749439511, 'f.22009.0.9': 0.008766574499256337, 'f.22009.0.10': -0.015017401034849477}
rs113717891	Matrix_pattern_puzzles	0.460102923	0.631283089	2	0.121945966	0.12240267	1.956919926	1.544643799	1.957354007	1.545144734	{'const': 10.310986273208629, 'rs113717891_1.0': 0.07211989627778308, 'rs113717891_2.0': 0.12820046262552023, 'Age': -0.060124746926746575, 'Sex': 0.32726615163223527, 'Education_score': 0.32380933140765006, 'BMI': -0.030373691916038562, 'Assessment_centre_11026.0': 0.3167251903210409, 'Assessment_centre_11027.0': -0.2208369230371386, 'Assessment_centre_11028.0': -1.1332415394942426, 'f.22009.0.1': -0.06650255863366897, 'f.22009.0.2': 0.054714307446444156, 'f.22009.0.3': 0.05814437257198195, 'f.22009.0.4': -0.011626963471396063, 'f.22009.0.5': -0.018435074214689436, 'f.22009.0.6': 0.015402015520960795, 'f.22009.0.7': -0.010534286696240486, 'f.22009.0.8': 0.011060627305871432, 'f.22009.0.9': -0.00875370176703748, 'f.22009.0.10': -0.0028410633099839387}	{'const': 10.405544071223868, 'Age': -0.06012208388153194, 'Sex': 0.32632438401096764, 'Education_score': 0.3240305587879687, 'BMI': -0.030532723992006842, 'Assessment_centre_11026.0': 0.3164064032971985, 'Assessment_centre_11027.0': -0.2190887553218444, 'Assessment_centre_11028.0': -1.0951680359230782, 'f.22009.0.1': -0.06639672563270616, 'f.22009.0.2': 0.05433930405891975, 'f.22009.0.3': 0.05751761089790174, 'f.22009.0.4': -0.010824670005517234, 'f.22009.0.5': -0.018719584521947562, 'f.22009.0.6': 0.015251697438283906, 'f.22009.0.7': -0.010731401024052355, 'f.22009.0.8': 0.011336970120948135, 'f.22009.0.9': -0.009000623493995129, 'f.22009.0.10': -0.003293034043647241}
rs113717891	Symbol_digit_matches	0.225649658	0.798017166	2	0.212691244	0.213277167	4.637054326	3.650505813	4.637557594	3.651867759	{'const': 40.75956086279178, 'rs113717891_1.0': -0.2303927906502624, 'rs113717891_2.0': -0.16294720688094122, 'Age': -0.31158946534800314, 'Sex': -0.16968894361584336, 'Education_score': 0.3216311237426152, 'BMI': -0.09003827913422163, 'Assessment_centre_11026.0': 0.4336942473888746, 'Assessment_centre_11027.0': 0.20162061698904282, 'Assessment_centre_11028.0': -0.618259300843045, 'f.22009.0.1': 0.021962661079177964, 'f.22009.0.2': 0.02276160764490326, 'f.22009.0.3': 0.00972040114759542, 'f.22009.0.4': -0.08543954490408849, 'f.22009.0.5': -0.008256104359045703, 'f.22009.0.6': -0.06131982731768104, 'f.22009.0.7': -0.03312315763725221, 'f.22009.0.8': 0.03950709565113836, 'f.22009.0.9': -0.012611370877887735, 'f.22009.0.10': 0.053221355068930894}	{'const': 40.54792917325215, 'Age': -0.3114425675907927, 'Sex': -0.17146449856836363, 'Education_score': 0.32149397579208955, 'BMI': -0.08899899224488819, 'Assessment_centre_11026.0': 0.43443554572541776, 'Assessment_centre_11027.0': 0.2065449045147987, 'Assessment_centre_11028.0': -0.6018138968591512, 'f.22009.0.1': 0.021620614470939933, 'f.22009.0.2': 0.022141159966515857, 'f.22009.0.3': 0.010574546322364441, 'f.22009.0.4': -0.08624251575591084, 'f.22009.0.5': -0.008492595491261811, 'f.22009.0.6': -0.06241769856160406, 'f.22009.0.7': -0.03284442098814548, 'f.22009.0.8': 0.04015148474297868, 'f.22009.0.9': -0.012639225553297967, 'f.22009.0.10': 0.05377790853590262}
rs113717891	Tower_rearranging	0.569225548	0.566052966	2	0.049815951	0.050214699	3.020238666	2.360549309	3.021076773	2.361335531	{'const': 12.54269191812949, 'rs113717891_1.0': 0.17994432385026857, 'rs113717891_2.0': 0.046882662561909545, 'Age': -0.07234340903855632, 'Sex': 0.5073596412504728, 'Education_score': 0.20209634988448907, 'BMI': 0.003388212550146494, 'Assessment_centre_11026.0': 0.2356776281627031, 'Assessment_centre_11027.0': -0.03141166117946929, 'Assessment_centre_11028.0': -5.751523653737306, 'f.22009.0.1': -0.09476761105418903, 'f.22009.0.2': -0.05006787716729715, 'f.22009.0.3': 0.11583716981475936, 'f.22009.0.4': 0.005243607576143344, 'f.22009.0.5': -0.03229060071939872, 'f.22009.0.6': 0.0270988676037321, 'f.22009.0.7': 0.020750956608496123, 'f.22009.0.8': -0.06230435198037792, 'f.22009.0.9': 0.004068976024470795, 'f.22009.0.10': -0.03828661707645897}	{'const': 12.680468924693967, 'Age': -0.0725075894773575, 'Sex': 0.5096386880473667, 'Education_score': 0.20204672293531423, 'BMI': 0.0023801700212287818, 'Assessment_centre_11026.0': 0.23485451040444877, 'Assessment_centre_11027.0': -0.038294033492245604, 'Assessment_centre_11028.0': -5.808100351495835, 'f.22009.0.1': -0.09446403935433739, 'f.22009.0.2': -0.04909665060293182, 'f.22009.0.3': 0.11553002090184994, 'f.22009.0.4': 0.0051204064447969095, 'f.22009.0.5': -0.03167314625305337, 'f.22009.0.6': 0.028253977531619533, 'f.22009.0.7': 0.02050907016266943, 'f.22009.0.8': -0.06328305686068551, 'f.22009.0.9': 0.004351239230509346, 'f.22009.0.10': -0.03824271076212172}
rs3828616	Fluid_intel_score	0.013566648	0.986525029	2	0.0912246	0.091863322	1.957086075	1.556778094	1.957095541	1.556713858	{'const': 6.692057464761473, 'rs3828616_1.0': 0.001307505627392154, 'rs3828616_2.0': -0.011263504412952973, 'Age': -0.027182789016699287, 'Sex': 0.31693501239690525, 'Education_score': 0.3900957027532237, 'BMI': -0.010153734238730039, 'Assessment_centre_11026.0': -0.03818195065983301, 'Assessment_centre_11027.0': -0.31980864695554406, 'Assessment_centre_11028.0': -2.976279848627869, 'f.22009.0.1': -0.03182994830844926, 'f.22009.0.2': 0.01817677850724058, 'f.22009.0.3': -0.017921323554182488, 'f.22009.0.4': -0.04376186545476872, 'f.22009.0.5': 0.005607975997861136, 'f.22009.0.6': 0.01031973441083006, 'f.22009.0.7': 0.0012507428703282708, 'f.22009.0.8': -0.00406695816415368, 'f.22009.0.9': 0.002579195870865504, 'f.22009.0.10': 0.0015416141627545739}	{'const': 6.687445408367526, 'Age': -0.027170936000705224, 'Sex': 0.3173405412213586, 'Education_score': 0.38998634125522014, 'BMI': -0.01015039556593819, 'Assessment_centre_11026.0': -0.037745050502187814, 'Assessment_centre_11027.0': -0.32032981173720954, 'Assessment_centre_11028.0': -2.983515873156874, 'f.22009.0.1': -0.03182837876616125, 'f.22009.0.2': 0.01814711072859383, 'f.22009.0.3': -0.017764737444087943, 'f.22009.0.4': -0.043676350498717216, 'f.22009.0.5': 0.005648693316374356, 'f.22009.0.6': 0.010263774136305375, 'f.22009.0.7': 0.001187589224504342, 'f.22009.0.8': -0.004188908643339809, 'f.22009.0.9': 0.0025510288525409015, 'f.22009.0.10': 0.0015435392670957318}
rs3828616	log_reaction_time	0.943065431	0.389553718	2	0.101759224	0.101795087	0.160121712	0.124750986	0.160174687	0.124799597	{'const': 5.87331736145795, 'rs3828616_1.0': 0.008531701077842454, 'rs3828616_2.0': 0.013545970911424225, 'Age': 0.006701835872297955, 'Sex': -0.03620013416619553, 'Education_score': -0.0028209005783576963, 'BMI': 0.001173466861174552, 'Assessment_centre_11026.0': 0.013534120106101805, 'Assessment_centre_11027.0': 0.018339937981157725, 'Assessment_centre_11028.0': 0.0810684246333754, 'f.22009.0.1': -0.004101016313158065, 'f.22009.0.2': 0.00017836974594185066, 'f.22009.0.3': 0.0016289385291305637, 'f.22009.0.4': 0.0011577287174470538, 'f.22009.0.5': 0.0002691220640096926, 'f.22009.0.6': 0.0006866293398575768, 'f.22009.0.7': -0.0002962596022425436, 'f.22009.0.8': -0.002539363892409657, 'f.22009.0.9': 0.0006957417691129501, 'f.22009.0.10': 0.0003882193310766717}	{'const': 5.8846337862437945, 'Age': 0.006689942256949145, 'Sex': -0.03618753329422925, 'Education_score': -0.0027878944978715105, 'BMI': 0.001157866551603796, 'Assessment_centre_11026.0': 0.013407470421979218, 'Assessment_centre_11027.0': 0.018856011939819062, 'Assessment_centre_11028.0': 0.08506439824448507, 'f.22009.0.1': -0.004067234036754886, 'f.22009.0.2': 0.00014500541174802166, 'f.22009.0.3': 0.001567336461287632, 'f.22009.0.4': 0.0010757016125830512, 'f.22009.0.5': 0.0002621310595588281, 'f.22009.0.6': 0.0006846799342965114, 'f.22009.0.7': -0.000281848339454894, 'f.22009.0.8': -0.002464506353171313, 'f.22009.0.9': 0.000705433710699457, 'f.22009.0.10': 0.00040456821049305886}
rs3828616	Numeric_memory	0.227812566	0.796292678	2	0.037233379	0.037923023	1.457775306	1.043178835	1.457929476	1.043041987	{'const': 8.528188750641505, 'rs3828616_1.0': 0.05823498488510009, 'rs3828616_2.0': 0.07350946091076566, 'Age': -0.030036737418739044, 'Sex': 0.18811601422452337, 'Education_score': 0.08740347540188931, 'BMI': -0.024902276887881252, 'Assessment_centre_11026.0': 0.151711055513799, 'Assessment_centre_11027.0': -0.07098415363821042, 'Assessment_centre_11028.0': 0.43464745932075527, 'f.22009.0.1': -0.02413856157326419, 'f.22009.0.2': -0.0062811485038851145, 'f.22009.0.3': -0.01936338210657981, 'f.22009.0.4': -0.022551495624324826, 'f.22009.0.5': 0.01422951638282891, 'f.22009.0.6': 0.012229173451582098, 'f.22009.0.7': 0.012856721515401452, 'f.22009.0.8': 0.010755821704624552, 'f.22009.0.9': -0.0055744038796803, 'f.22009.0.10': -2.3766727098975798e-05}	{'const': 8.593587609978893, 'Age': -0.03012939656239209, 'Sex': 0.18974659979850353, 'Education_score': 0.08763161277626025, 'BMI': -0.025022247612721968, 'Assessment_centre_11026.0': 0.15155884180058782, 'Assessment_centre_11027.0': -0.06808138443126514, 'Assessment_centre_11028.0': 0.45028120678152567, 'f.22009.0.1': -0.024235850725335503, 'f.22009.0.2': -0.006533652718508683, 'f.22009.0.3': -0.019646651567908634, 'f.22009.0.4': -0.022976365025792506, 'f.22009.0.5': 0.014226928190896557, 'f.22009.0.6': 0.012306494858030056, 'f.22009.0.7': 0.013044840766775801, 'f.22009.0.8': 0.01091345555250675, 'f.22009.0.9': -0.005562543365841583, 'f.22009.0.10': 0.00014233873913824984}
rs3828616	Numeric_memory_online	0.231321806	0.793513354	2	0.02020761	0.021245	1.393455329	1.069184943	1.393677613	1.06919476	{'const': 8.108584934075875, 'rs3828616_1.0': -0.08190806794456677, 'rs3828616_2.0': -0.05184098305820583, 'Age': -0.012611057804645106, 'Sex': 0.24403030383573812, 'Education_score': 0.11162804268131167, 'BMI': -0.017290826901447016, 'Assessment_centre_11026.0': 0.10382092296190881, 'Assessment_centre_11027.0': -0.1006766218025736, 'Assessment_centre_11028.0': -0.10790000611657795, 'f.22009.0.1': 0.025342976779535942, 'f.22009.0.2': 0.01394027792468039, 'f.22009.0.3': -0.01870556036670508, 'f.22009.0.4': 0.0030274111508633013, 'f.22009.0.5': 0.004486849222871708, 'f.22009.0.6': -0.026603922205374227, 'f.22009.0.7': -0.008487661660004845, 'f.22009.0.8': 0.03054492674415675, 'f.22009.0.9': 0.008753736504574627, 'f.22009.0.10': -0.014551770991307798}	{'const': 8.027422206188179, 'Age': -0.012475453980633036, 'Sex': 0.24252705294957938, 'Education_score': 0.11224144643648984, 'BMI': -0.01721112498329427, 'Assessment_centre_11026.0': 0.10284167852763892, 'Assessment_centre_11027.0': -0.10368006292593704, 'Assessment_centre_11028.0': -0.10305722416934719, 'f.22009.0.1': 0.024809701768337692, 'f.22009.0.2': 0.014566820021289272, 'f.22009.0.3': -0.018925622772030016, 'f.22009.0.4': 0.003045231240236846, 'f.22009.0.5': 0.004349085779497795, 'f.22009.0.6': -0.026083722798920687, 'f.22009.0.7': -0.008240545053358717, 'f.22009.0.8': 0.03025175749439511, 'f.22009.0.9': 0.008766574499256337, 'f.22009.0.10': -0.015017401034849477}
rs3828616	Matrix_pattern_puzzles	3.049780421	0.047581819	2	0.124132281	0.12240267	1.954482086	1.543648185	1.957354007	1.545144734	{'const': 10.451553526829601, 'rs3828616_1.0': 0.031985584412204796, 'rs3828616_2.0': -0.1884412759347744, 'Age': -0.06040946682444504, 'Sex': 0.3193056919292554, 'Education_score': 0.3273698623653748, 'BMI': -0.0305585020578561, 'Assessment_centre_11026.0': 0.3127741624293843, 'Assessment_centre_11027.0': -0.20836551224067582, 'Assessment_centre_11028.0': -0.9636073023238182, 'f.22009.0.1': -0.06864330031975285, 'f.22009.0.2': 0.05334660226079346, 'f.22009.0.3': 0.05335293803586629, 'f.22009.0.4': -0.012404366900113114, 'f.22009.0.5': -0.019674877154171648, 'f.22009.0.6': 0.016895325067961656, 'f.22009.0.7': -0.009258858880248464, 'f.22009.0.8': 0.013035601578556686, 'f.22009.0.9': -0.008038607084629924, 'f.22009.0.10': -0.0024944555284656202}	{'const': 10.405544071223868, 'Age': -0.06012208388153194, 'Sex': 0.32632438401096764, 'Education_score': 0.3240305587879687, 'BMI': -0.030532723992006842, 'Assessment_centre_11026.0': 0.3164064032971985, 'Assessment_centre_11027.0': -0.2190887553218444, 'Assessment_centre_11028.0': -1.0951680359230782, 'f.22009.0.1': -0.06639672563270616, 'f.22009.0.2': 0.05433930405891975, 'f.22009.0.3': 0.05751761089790174, 'f.22009.0.4': -0.010824670005517234, 'f.22009.0.5': -0.018719584521947562, 'f.22009.0.6': 0.015251697438283906, 'f.22009.0.7': -0.010731401024052355, 'f.22009.0.8': 0.011336970120948135, 'f.22009.0.9': -0.009000623493995129, 'f.22009.0.10': -0.003293034043647241}
rs3828616	Symbol_digit_matches	0.567603358	0.566970248	2	0.212950095	0.213277167	4.636291978	3.652535734	4.637557594	3.651867759	{'const': 40.28323402633657, 'rs3828616_1.0': 0.22577099681935836, 'rs3828616_2.0': 0.3611816874613846, 'Age': -0.31104346536328503, 'Sex': -0.17565512207198478, 'Education_score': 0.31921903832182674, 'BMI': -0.08865872798310624, 'Assessment_centre_11026.0': 0.4369397257969766, 'Assessment_centre_11027.0': 0.19248383857088558, 'Assessment_centre_11028.0': -0.7099367058140329, 'f.22009.0.1': 0.023254736345403638, 'f.22009.0.2': 0.023183956578440926, 'f.22009.0.3': 0.013251044669856384, 'f.22009.0.4': -0.08382838346399976, 'f.22009.0.5': -0.008187996033199979, 'f.22009.0.6': -0.06309818549407233, 'f.22009.0.7': -0.03382959892808634, 'f.22009.0.8': 0.03891835053259513, 'f.22009.0.9': -0.01310355954880777, 'f.22009.0.10': 0.05312268910194187}	{'const': 40.54792917325215, 'Age': -0.3114425675907927, 'Sex': -0.17146449856836363, 'Education_score': 0.32149397579208955, 'BMI': -0.08899899224488819, 'Assessment_centre_11026.0': 0.43443554572541776, 'Assessment_centre_11027.0': 0.2065449045147987, 'Assessment_centre_11028.0': -0.6018138968591512, 'f.22009.0.1': 0.021620614470939933, 'f.22009.0.2': 0.022141159966515857, 'f.22009.0.3': 0.010574546322364441, 'f.22009.0.4': -0.08624251575591084, 'f.22009.0.5': -0.008492595491261811, 'f.22009.0.6': -0.06241769856160406, 'f.22009.0.7': -0.03284442098814548, 'f.22009.0.8': 0.04015148474297868, 'f.22009.0.9': -0.012639225553297967, 'f.22009.0.10': 0.05377790853590262}
rs3828616	Tower_rearranging	0.651957732	0.521132693	2	0.049892558	0.050214699	3.020116912	2.360504554	3.021076773	2.361335531	{'const': 12.878990337838545, 'rs3828616_1.0': -0.2431998086214636, 'rs3828616_2.0': -0.1374550431549769, 'Age': -0.07257710401841146, 'Sex': 0.5204217445256116, 'Education_score': 0.20051394552678295, 'BMI': 0.002186745040787565, 'Assessment_centre_11026.0': 0.237640282626149, 'Assessment_centre_11027.0': -0.03553381878486484, 'Assessment_centre_11028.0': -5.844758171716745, 'f.22009.0.1': -0.09338128282093908, 'f.22009.0.2': -0.04911588701619421, 'f.22009.0.3': 0.11754993447804063, 'f.22009.0.4': 0.004585009626222285, 'f.22009.0.5': -0.03099987446902899, 'f.22009.0.6': 0.027013829970582617, 'f.22009.0.7': 0.019807116550893077, 'f.22009.0.8': -0.06397967948173681, 'f.22009.0.9': 0.003746611092315927, 'f.22009.0.10': -0.038493249508054106}	{'const': 12.680468924693967, 'Age': -0.0725075894773575, 'Sex': 0.5096386880473667, 'Education_score': 0.20204672293531423, 'BMI': 0.0023801700212287818, 'Assessment_centre_11026.0': 0.23485451040444877, 'Assessment_centre_11027.0': -0.038294033492245604, 'Assessment_centre_11028.0': -5.808100351495835, 'f.22009.0.1': -0.09446403935433739, 'f.22009.0.2': -0.04909665060293182, 'f.22009.0.3': 0.11553002090184994, 'f.22009.0.4': 0.0051204064447969095, 'f.22009.0.5': -0.03167314625305337, 'f.22009.0.6': 0.028253977531619533, 'f.22009.0.7': 0.02050907016266943, 'f.22009.0.8': -0.06328305686068551, 'f.22009.0.9': 0.004351239230509346, 'f.22009.0.10': -0.03824271076212172}
rs34255419	Fluid_intel_score	1.192426182	0.303637853	2	0.091987815	0.091863322	1.956264095	1.555575923	1.957095541	1.556713858	{'const': 6.76899378194439, 'rs34255419_1.0': -0.13678601585974007, 'rs34255419_2.0': -0.13287923887124461, 'Age': -0.026958397349753867, 'Sex': 0.31379824355811736, 'Education_score': 0.3898703498477486, 'BMI': -0.009895800364890937, 'Assessment_centre_11026.0': -0.03982740806014189, 'Assessment_centre_11027.0': -0.32000166402716107, 'Assessment_centre_11028.0': -2.957530198184814, 'f.22009.0.1': -0.032664288471818875, 'f.22009.0.2': 0.016597630443231922, 'f.22009.0.3': -0.016984531477870393, 'f.22009.0.4': -0.04311238068755572, 'f.22009.0.5': 0.005527452342921453, 'f.22009.0.6': 0.011349583078745838, 'f.22009.0.7': 0.0007151561472345759, 'f.22009.0.8': -0.004603194053920224, 'f.22009.0.9': 0.00273038825336661, 'f.22009.0.10': 0.000720790744987883}	{'const': 6.687445408367526, 'Age': -0.027170936000705224, 'Sex': 0.3173405412213586, 'Education_score': 0.38998634125522014, 'BMI': -0.01015039556593819, 'Assessment_centre_11026.0': -0.037745050502187814, 'Assessment_centre_11027.0': -0.32032981173720954, 'Assessment_centre_11028.0': -2.983515873156874, 'f.22009.0.1': -0.03182837876616125, 'f.22009.0.2': 0.01814711072859383, 'f.22009.0.3': -0.017764737444087943, 'f.22009.0.4': -0.043676350498717216, 'f.22009.0.5': 0.005648693316374356, 'f.22009.0.6': 0.010263774136305375, 'f.22009.0.7': 0.001187589224504342, 'f.22009.0.8': -0.004188908643339809, 'f.22009.0.9': 0.0025510288525409015, 'f.22009.0.10': 0.0015435392670957318}
rs34255419	log_reaction_time	0.211380822	0.809478436	2	0.101298079	0.101795087	0.160162809	0.124807841	0.160174687	0.124799597	{'const': 5.884564599467729, 'rs34255419_1.0': -0.001861147841859494, 'rs34255419_2.0': 0.002752683629188203, 'Age': 0.006689002057778772, 'Sex': -0.03617583277537562, 'Education_score': -0.0027732734160544883, 'BMI': 0.0011648366926754559, 'Assessment_centre_11026.0': 0.013348071181028119, 'Assessment_centre_11027.0': 0.018767406019513995, 'Assessment_centre_11028.0': 0.08209993661026141, 'f.22009.0.1': -0.004066147810000536, 'f.22009.0.2': 0.0001313406668536905, 'f.22009.0.3': 0.0015103192235014235, 'f.22009.0.4': 0.001076299462581098, 'f.22009.0.5': 0.0002571160173733353, 'f.22009.0.6': 0.0007334831442314363, 'f.22009.0.7': -0.0002726033452889083, 'f.22009.0.8': -0.002476766358259355, 'f.22009.0.9': 0.000707790116364552, 'f.22009.0.10': 0.0003999290016768811}	{'const': 5.8846337862437945, 'Age': 0.006689942256949145, 'Sex': -0.03618753329422925, 'Education_score': -0.0027878944978715105, 'BMI': 0.001157866551603796, 'Assessment_centre_11026.0': 0.013407470421979218, 'Assessment_centre_11027.0': 0.018856011939819062, 'Assessment_centre_11028.0': 0.08506439824448507, 'f.22009.0.1': -0.004067234036754886, 'f.22009.0.2': 0.00014500541174802166, 'f.22009.0.3': 0.001567336461287632, 'f.22009.0.4': 0.0010757016125830512, 'f.22009.0.5': 0.0002621310595588281, 'f.22009.0.6': 0.0006846799342965114, 'f.22009.0.7': -0.000281848339454894, 'f.22009.0.8': -0.002464506353171313, 'f.22009.0.9': 0.000705433710699457, 'f.22009.0.10': 0.00040456821049305886}
rs34255419	Numeric_memory	0.021434245	0.978794045	2	0.037048894	0.037923023	1.457914969	1.043164032	1.457929476	1.043041987	{'const': 8.60165019800211, 'rs34255419_1.0': -0.016019402397206273, 'rs34255419_2.0': -0.014587998472391242, 'Age': -0.030102059978646834, 'Sex': 0.1894798276047465, 'Education_score': 0.08774967550064253, 'BMI': -0.024999714034562227, 'Assessment_centre_11026.0': 0.15128255587511347, 'Assessment_centre_11027.0': -0.06800971613041963, 'Assessment_centre_11028.0': 0.45237988182606764, 'f.22009.0.1': -0.02437991049402031, 'f.22009.0.2': -0.006701218552827636, 'f.22009.0.3': -0.019566425285699292, 'f.22009.0.4': -0.022880582765499126, 'f.22009.0.5': 0.014191540225516613, 'f.22009.0.6': 0.012413033099309703, 'f.22009.0.7': 0.012984797581225168, 'f.22009.0.8': 0.010838633331184715, 'f.22009.0.9': -0.005567038384262542, 'f.22009.0.10': 5.756551251418049e-05}	{'const': 8.593587609978893, 'Age': -0.03012939656239209, 'Sex': 0.18974659979850353, 'Education_score': 0.08763161277626025, 'BMI': -0.025022247612721968, 'Assessment_centre_11026.0': 0.15155884180058782, 'Assessment_centre_11027.0': -0.06808138443126514, 'Assessment_centre_11028.0': 0.45028120678152567, 'f.22009.0.1': -0.024235850725335503, 'f.22009.0.2': -0.006533652718508683, 'f.22009.0.3': -0.019646651567908634, 'f.22009.0.4': -0.022976365025792506, 'f.22009.0.5': 0.014226928190896557, 'f.22009.0.6': 0.012306494858030056, 'f.22009.0.7': 0.013044840766775801, 'f.22009.0.8': 0.01091345555250675, 'f.22009.0.9': -0.005562543365841583, 'f.22009.0.10': 0.00014233873913824984}
rs34255419	Numeric_memory_online	2.397811913	0.091277089	2	0.023125835	0.021245	1.39137864	1.070259606	1.393677613	1.06919476	{'const': 8.082963698754511, 'rs34255419_1.0': -0.19229733361669643, 'rs34255419_2.0': -0.07371946377074923, 'Age': -0.011928319696027345, 'Sex': 0.23962572228615617, 'Education_score': 0.11031856109732034, 'BMI': -0.016695909168451067, 'Assessment_centre_11026.0': 0.10145482008391495, 'Assessment_centre_11027.0': -0.10856567185897112, 'Assessment_centre_11028.0': -0.1565190453669773, 'f.22009.0.1': 0.022765227025568806, 'f.22009.0.2': 0.013301640482192881, 'f.22009.0.3': -0.018900291516588202, 'f.22009.0.4': 0.0037396550374164377, 'f.22009.0.5': 0.003977759423773794, 'f.22009.0.6': -0.023597107958128558, 'f.22009.0.7': -0.007315335709366091, 'f.22009.0.8': 0.03094678361649644, 'f.22009.0.9': 0.008912609851794224, 'f.22009.0.10': -0.015795793129112314}	{'const': 8.027422206188179, 'Age': -0.012475453980633036, 'Sex': 0.24252705294957938, 'Education_score': 0.11224144643648984, 'BMI': -0.01721112498329427, 'Assessment_centre_11026.0': 0.10284167852763892, 'Assessment_centre_11027.0': -0.10368006292593704, 'Assessment_centre_11028.0': -0.10305722416934719, 'f.22009.0.1': 0.024809701768337692, 'f.22009.0.2': 0.014566820021289272, 'f.22009.0.3': -0.018925622772030016, 'f.22009.0.4': 0.003045231240236846, 'f.22009.0.5': 0.004349085779497795, 'f.22009.0.6': -0.026083722798920687, 'f.22009.0.7': -0.008240545053358717, 'f.22009.0.8': 0.03025175749439511, 'f.22009.0.9': 0.008766574499256337, 'f.22009.0.10': -0.015017401034849477}
rs34255419	Matrix_pattern_puzzles	1.097197563	0.333998917	2	0.12248484	0.12240267	1.956319339	1.544712199	1.957354007	1.545144734	{'const': 10.394388390850356, 'rs34255419_1.0': -0.011688462462873618, 'rs34255419_2.0': 0.1325085659480707, 'Age': -0.06031720531910122, 'Sex': 0.32766674460365086, 'Education_score': 0.3248163298673421, 'BMI': -0.0304963141063422, 'Assessment_centre_11026.0': 0.3172475049115711, 'Assessment_centre_11027.0': -0.22126132476821542, 'Assessment_centre_11028.0': -1.1903616247651234, 'f.22009.0.1': -0.06510820676578129, 'f.22009.0.2': 0.05382318193937497, 'f.22009.0.3': 0.05477255944281899, 'f.22009.0.4': -0.010751710275736499, 'f.22009.0.5': -0.018877308426386727, 'f.22009.0.6': 0.01524660895111302, 'f.22009.0.7': -0.010167828722581167, 'f.22009.0.8': 0.011068732673923443, 'f.22009.0.9': -0.00866965653667689, 'f.22009.0.10': -0.0030254501674404533}	{'const': 10.405544071223868, 'Age': -0.06012208388153194, 'Sex': 0.32632438401096764, 'Education_score': 0.3240305587879687, 'BMI': -0.030532723992006842, 'Assessment_centre_11026.0': 0.3164064032971985, 'Assessment_centre_11027.0': -0.2190887553218444, 'Assessment_centre_11028.0': -1.0951680359230782, 'f.22009.0.1': -0.06639672563270616, 'f.22009.0.2': 0.05433930405891975, 'f.22009.0.3': 0.05751761089790174, 'f.22009.0.4': -0.010824670005517234, 'f.22009.0.5': -0.018719584521947562, 'f.22009.0.6': 0.015251697438283906, 'f.22009.0.7': -0.010731401024052355, 'f.22009.0.8': 0.011336970120948135, 'f.22009.0.9': -0.009000623493995129, 'f.22009.0.10': -0.003293034043647241}
rs34255419	Symbol_digit_matches	1.5270844	0.217411412	2	0.213675494	0.213277167	4.634154925	3.649072823	4.637557594	3.651867759	{'const': 40.736273493989366, 'rs34255419_1.0': -0.4121350241313548, 'rs34255419_2.0': -0.11575008146250229, 'Age': -0.3112079917355266, 'Sex': -0.17542901448042914, 'Education_score': 0.3262482303293049, 'BMI': -0.08856434359432924, 'Assessment_centre_11026.0': 0.4284023624437712, 'Assessment_centre_11027.0': 0.20419355312045975, 'Assessment_centre_11028.0': -0.7246903781423044, 'f.22009.0.1': 0.020672903642593544, 'f.22009.0.2': 0.016980736282392307, 'f.22009.0.3': 0.007092328710927116, 'f.22009.0.4': -0.08392819676430864, 'f.22009.0.5': -0.009611674339353803, 'f.22009.0.6': -0.059104282775532785, 'f.22009.0.7': -0.03408011017330493, 'f.22009.0.8': 0.037625083413964186, 'f.22009.0.9': -0.012195946899467736, 'f.22009.0.10': 0.05233376526048499}	{'const': 40.54792917325215, 'Age': -0.3114425675907927, 'Sex': -0.17146449856836363, 'Education_score': 0.32149397579208955, 'BMI': -0.08899899224488819, 'Assessment_centre_11026.0': 0.43443554572541776, 'Assessment_centre_11027.0': 0.2065449045147987, 'Assessment_centre_11028.0': -0.6018138968591512, 'f.22009.0.1': 0.021620614470939933, 'f.22009.0.2': 0.022141159966515857, 'f.22009.0.3': 0.010574546322364441, 'f.22009.0.4': -0.08624251575591084, 'f.22009.0.5': -0.008492595491261811, 'f.22009.0.6': -0.06241769856160406, 'f.22009.0.7': -0.03284442098814548, 'f.22009.0.8': 0.04015148474297868, 'f.22009.0.9': -0.012639225553297967, 'f.22009.0.10': 0.05377790853590262}
rs34255419	Tower_rearranging	1.880205649	0.15282159	2	0.051028425	0.050214699	3.018311075	2.362057268	3.021076773	2.361335531	{'const': 12.839222646086416, 'rs34255419_1.0': -0.30202257931643955, 'rs34255419_2.0': -0.3187302463493891, 'Age': -0.07194593697344158, 'Sex': 0.5052365361432428, 'Education_score': 0.20449780239068904, 'BMI': 0.002604238759357945, 'Assessment_centre_11026.0': 0.22867342430503432, 'Assessment_centre_11027.0': -0.03723835502986509, 'Assessment_centre_11028.0': -5.741727713400676, 'f.22009.0.1': -0.09793667887009569, 'f.22009.0.2': -0.05230360637180882, 'f.22009.0.3': 0.11782228162658767, 'f.22009.0.4': 0.006802570907514538, 'f.22009.0.5': -0.03228496050824133, 'f.22009.0.6': 0.03079351482665741, 'f.22009.0.7': 0.018781249171021783, 'f.22009.0.8': -0.06443519712172861, 'f.22009.0.9': 0.004090155397838345, 'f.22009.0.10': -0.04002434765170126}	{'const': 12.680468924693967, 'Age': -0.0725075894773575, 'Sex': 0.5096386880473667, 'Education_score': 0.20204672293531423, 'BMI': 0.0023801700212287818, 'Assessment_centre_11026.0': 0.23485451040444877, 'Assessment_centre_11027.0': -0.038294033492245604, 'Assessment_centre_11028.0': -5.808100351495835, 'f.22009.0.1': -0.09446403935433739, 'f.22009.0.2': -0.04909665060293182, 'f.22009.0.3': 0.11553002090184994, 'f.22009.0.4': 0.0051204064447969095, 'f.22009.0.5': -0.03167314625305337, 'f.22009.0.6': 0.028253977531619533, 'f.22009.0.7': 0.02050907016266943, 'f.22009.0.8': -0.06328305686068551, 'f.22009.0.9': 0.004351239230509346, 'f.22009.0.10': -0.03824271076212172}
rs17010085	Fluid_intel_score	0.304092692	0.737816796	2	0.091412811	0.091863322	1.956883405	1.556595538	1.957095541	1.556713858	{'const': 6.592955198858523, 'rs17010085_1.0': 0.07483045171314892, 'rs17010085_2.0': 0.11527485815029993, 'Age': -0.027169925119716724, 'Sex': 0.31528609551260584, 'Education_score': 0.3899474402865284, 'BMI': -0.010224823483404463, 'Assessment_centre_11026.0': -0.03783310429907945, 'Assessment_centre_11027.0': -0.3213826637947993, 'Assessment_centre_11028.0': -2.964244197743666, 'f.22009.0.1': -0.031841679260680426, 'f.22009.0.2': 0.01832832966977614, 'f.22009.0.3': -0.017617553084081406, 'f.22009.0.4': -0.0434848106067421, 'f.22009.0.5': 0.005461762031847642, 'f.22009.0.6': 0.01097296358190409, 'f.22009.0.7': 0.0017016043955517827, 'f.22009.0.8': -0.00488462459807829, 'f.22009.0.9': 0.002653429247734674, 'f.22009.0.10': 0.0014792758852173245}	{'const': 6.687445408367526, 'Age': -0.027170936000705224, 'Sex': 0.3173405412213586, 'Education_score': 0.38998634125522014, 'BMI': -0.01015039556593819, 'Assessment_centre_11026.0': -0.037745050502187814, 'Assessment_centre_11027.0': -0.32032981173720954, 'Assessment_centre_11028.0': -2.983515873156874, 'f.22009.0.1': -0.03182837876616125, 'f.22009.0.2': 0.01814711072859383, 'f.22009.0.3': -0.017764737444087943, 'f.22009.0.4': -0.043676350498717216, 'f.22009.0.5': 0.005648693316374356, 'f.22009.0.6': 0.010263774136305375, 'f.22009.0.7': 0.001187589224504342, 'f.22009.0.8': -0.004188908643339809, 'f.22009.0.9': 0.0025510288525409015, 'f.22009.0.10': 0.0015435392670957318}
rs17010085	log_reaction_time	0.478418492	0.619812541	2	0.101466435	0.101795087	0.160147806	0.124769537	0.160174687	0.124799597	{'const': 5.8964226259221695, 'rs17010085_1.0': -0.01381259317012143, 'rs17010085_2.0': -0.013210886354686844, 'Age': 0.006692396794721989, 'Sex': -0.03617445581136637, 'Education_score': -0.00276979858737301, 'BMI': 0.0011792193213072562, 'Assessment_centre_11026.0': 0.01339499528884982, 'Assessment_centre_11027.0': 0.01891217483780217, 'Assessment_centre_11028.0': 0.08637238201929145, 'f.22009.0.1': -0.00408010990985443, 'f.22009.0.2': 0.00012389819543783724, 'f.22009.0.3': 0.0015367421536346812, 'f.22009.0.4': 0.0010794941739306323, 'f.22009.0.5': 0.0002698274685852341, 'f.22009.0.6': 0.0006424828217425926, 'f.22009.0.7': -0.000282692971004817, 'f.22009.0.8': -0.0024078056505924678, 'f.22009.0.9': 0.0007081660621329028, 'f.22009.0.10': 0.0004049581766315696}	{'const': 5.8846337862437945, 'Age': 0.006689942256949145, 'Sex': -0.03618753329422925, 'Education_score': -0.0027878944978715105, 'BMI': 0.001157866551603796, 'Assessment_centre_11026.0': 0.013407470421979218, 'Assessment_centre_11027.0': 0.018856011939819062, 'Assessment_centre_11028.0': 0.08506439824448507, 'f.22009.0.1': -0.004067234036754886, 'f.22009.0.2': 0.00014500541174802166, 'f.22009.0.3': 0.001567336461287632, 'f.22009.0.4': 0.0010757016125830512, 'f.22009.0.5': 0.0002621310595588281, 'f.22009.0.6': 0.0006846799342965114, 'f.22009.0.7': -0.000281848339454894, 'f.22009.0.8': -0.002464506353171313, 'f.22009.0.9': 0.000705433710699457, 'f.22009.0.10': 0.00040456821049305886}
rs17010085	Numeric_memory	0.443461857	0.641869297	2	0.037426076	0.037923023	1.457629413	1.043839336	1.457929476	1.043041987	{'const': 8.475411622796162, 'rs17010085_1.0': 0.11992756433801513, 'rs17010085_2.0': 0.13567514997029403, 'Age': -0.030139922711498075, 'Sex': 0.18845294849417052, 'Education_score': 0.08799248384365041, 'BMI': -0.025185359281524763, 'Assessment_centre_11026.0': 0.15029297874393396, 'Assessment_centre_11027.0': -0.07002802792648212, 'Assessment_centre_11028.0': 0.44961886068205087, 'f.22009.0.1': -0.024126997845122112, 'f.22009.0.2': -0.006256344800082011, 'f.22009.0.3': -0.019391948060680755, 'f.22009.0.4': -0.022896989589831558, 'f.22009.0.5': 0.014038495793010563, 'f.22009.0.6': 0.01303734473095282, 'f.22009.0.7': 0.013560497103813985, 'f.22009.0.8': 0.010139689144255136, 'f.22009.0.9': -0.005443814849116087, 'f.22009.0.10': -0.00016339347073969284}	{'const': 8.593587609978893, 'Age': -0.03012939656239209, 'Sex': 0.18974659979850353, 'Education_score': 0.08763161277626025, 'BMI': -0.025022247612721968, 'Assessment_centre_11026.0': 0.15155884180058782, 'Assessment_centre_11027.0': -0.06808138443126514, 'Assessment_centre_11028.0': 0.45028120678152567, 'f.22009.0.1': -0.024235850725335503, 'f.22009.0.2': -0.006533652718508683, 'f.22009.0.3': -0.019646651567908634, 'f.22009.0.4': -0.022976365025792506, 'f.22009.0.5': 0.014226928190896557, 'f.22009.0.6': 0.012306494858030056, 'f.22009.0.7': 0.013044840766775801, 'f.22009.0.8': 0.01091345555250675, 'f.22009.0.9': -0.005562543365841583, 'f.22009.0.10': 0.00014233873913824984}
rs17010085	Numeric_memory_online	0.049714566	0.951502598	2	0.019962196	0.021245	1.393629832	1.069354478	1.393677613	1.06919476	{'const': 7.986457740154392, 'rs17010085_1.0': 0.056698686652955965, 'rs17010085_2.0': 0.04649258139180956, 'Age': -0.012512975603845204, 'Sex': 0.24266727533608987, 'Education_score': 0.11203498078626026, 'BMI': -0.017246986983048315, 'Assessment_centre_11026.0': 0.1043321636997698, 'Assessment_centre_11027.0': -0.10283696923747343, 'Assessment_centre_11028.0': -0.11211141252486602, 'f.22009.0.1': 0.025030704458118305, 'f.22009.0.2': 0.014542807079688896, 'f.22009.0.3': -0.018863454321425947, 'f.22009.0.4': 0.0028007724601275944, 'f.22009.0.5': 0.004402219374137398, 'f.22009.0.6': -0.02582466479620839, 'f.22009.0.7': -0.00810571134257228, 'f.22009.0.8': 0.029891045704881655, 'f.22009.0.9': 0.008762947403262243, 'f.22009.0.10': -0.014778733316093855}	{'const': 8.027422206188179, 'Age': -0.012475453980633036, 'Sex': 0.24252705294957938, 'Education_score': 0.11224144643648984, 'BMI': -0.01721112498329427, 'Assessment_centre_11026.0': 0.10284167852763892, 'Assessment_centre_11027.0': -0.10368006292593704, 'Assessment_centre_11028.0': -0.10305722416934719, 'f.22009.0.1': 0.024809701768337692, 'f.22009.0.2': 0.014566820021289272, 'f.22009.0.3': -0.018925622772030016, 'f.22009.0.4': 0.003045231240236846, 'f.22009.0.5': 0.004349085779497795, 'f.22009.0.6': -0.026083722798920687, 'f.22009.0.7': -0.008240545053358717, 'f.22009.0.8': 0.03025175749439511, 'f.22009.0.9': 0.008766574499256337, 'f.22009.0.10': -0.015017401034849477}
rs17010085	Matrix_pattern_puzzles	0.382734347	0.682042208	2	0.12188048	0.12240267	1.956992899	1.544565809	1.957354007	1.545144734	{'const': 10.545090155017956, 'rs17010085_1.0': -0.1783901042837452, 'rs17010085_2.0': -0.15059443444842205, 'Age': -0.06012889615482299, 'Sex': 0.32611055016080237, 'Education_score': 0.3237406498115593, 'BMI': -0.030243305104348528, 'Assessment_centre_11026.0': 0.3175077043735238, 'Assessment_centre_11027.0': -0.21745647276023553, 'Assessment_centre_11028.0': -1.0632943973043956, 'f.22009.0.1': -0.06682392072629115, 'f.22009.0.2': 0.054106985255045564, 'f.22009.0.3': 0.05730030763758853, 'f.22009.0.4': -0.01068027435586617, 'f.22009.0.5': -0.0186703069907662, 'f.22009.0.6': 0.014774891922532611, 'f.22009.0.7': -0.010823536561971691, 'f.22009.0.8': 0.012001502194900638, 'f.22009.0.9': -0.008901076293948387, 'f.22009.0.10': -0.003110940210400168}	{'const': 10.405544071223868, 'Age': -0.06012208388153194, 'Sex': 0.32632438401096764, 'Education_score': 0.3240305587879687, 'BMI': -0.030532723992006842, 'Assessment_centre_11026.0': 0.3164064032971985, 'Assessment_centre_11027.0': -0.2190887553218444, 'Assessment_centre_11028.0': -1.0951680359230782, 'f.22009.0.1': -0.06639672563270616, 'f.22009.0.2': 0.05433930405891975, 'f.22009.0.3': 0.05751761089790174, 'f.22009.0.4': -0.010824670005517234, 'f.22009.0.5': -0.018719584521947562, 'f.22009.0.6': 0.015251697438283906, 'f.22009.0.7': -0.010731401024052355, 'f.22009.0.8': 0.011336970120948135, 'f.22009.0.9': -0.009000623493995129, 'f.22009.0.10': -0.003293034043647241}
rs17010085	Symbol_digit_matches	0.157273263	0.854480697	2	0.212639464	0.213277167	4.637206809	3.652033909	4.637557594	3.651867759	{'const': 40.71402809609837, 'rs17010085_1.0': -0.25183382738759263, 'rs17010085_2.0': -0.172297444097942, 'Age': -0.3114508470918602, 'Sex': -0.17356957239265944, 'Education_score': 0.3214217751371257, 'BMI': -0.08855633991452283, 'Assessment_centre_11026.0': 0.43580600527491736, 'Assessment_centre_11027.0': 0.20774750499218655, 'Assessment_centre_11028.0': -0.5327234060544337, 'f.22009.0.1': 0.020788450227698003, 'f.22009.0.2': 0.02207559767771517, 'f.22009.0.3': 0.010271251910474302, 'f.22009.0.4': -0.08585401976885923, 'f.22009.0.5': -0.00857823925303756, 'f.22009.0.6': -0.06259654384732931, 'f.22009.0.7': -0.03239366641359398, 'f.22009.0.8': 0.04079512587364794, 'f.22009.0.9': -0.012246835230633545, 'f.22009.0.10': 0.05394819874435546}	{'const': 40.54792917325215, 'Age': -0.3114425675907927, 'Sex': -0.17146449856836363, 'Education_score': 0.32149397579208955, 'BMI': -0.08899899224488819, 'Assessment_centre_11026.0': 0.43443554572541776, 'Assessment_centre_11027.0': 0.2065449045147987, 'Assessment_centre_11028.0': -0.6018138968591512, 'f.22009.0.1': 0.021620614470939933, 'f.22009.0.2': 0.022141159966515857, 'f.22009.0.3': 0.010574546322364441, 'f.22009.0.4': -0.08624251575591084, 'f.22009.0.5': -0.008492595491261811, 'f.22009.0.6': -0.06241769856160406, 'f.22009.0.7': -0.03284442098814548, 'f.22009.0.8': 0.04015148474297868, 'f.22009.0.9': -0.012639225553297967, 'f.22009.0.10': 0.05377790853590262}
rs17010085	Tower_rearranging	0.02595987	0.97437451	2	0.049312597	0.050214699	3.021038536	2.361226927	3.021076773	2.361335531	{'const': 12.739146350451934, 'rs17010085_1.0': -0.07157659323120312, 'rs17010085_2.0': -0.0639459553004097, 'Age': -0.07251194105497116, 'Sex': 0.5097010613198366, 'Education_score': 0.20190062343367784, 'BMI': 0.002493338288307875, 'Assessment_centre_11026.0': 0.2353112011963663, 'Assessment_centre_11027.0': -0.03752605850230919, 'Assessment_centre_11028.0': -5.797352889445916, 'f.22009.0.1': -0.09462058493774335, 'f.22009.0.2': -0.049203203682844254, 'f.22009.0.3': 0.1154532239327694, 'f.22009.0.4': 0.005162594555052266, 'f.22009.0.5': -0.031637299614013854, 'f.22009.0.6': 0.028014017125333978, 'f.22009.0.7': 0.02042164618763803, 'f.22009.0.8': -0.06298397996181362, 'f.22009.0.9': 0.004370948184596497, 'f.22009.0.10': -0.03816160156236938}	{'const': 12.680468924693967, 'Age': -0.0725075894773575, 'Sex': 0.5096386880473667, 'Education_score': 0.20204672293531423, 'BMI': 0.0023801700212287818, 'Assessment_centre_11026.0': 0.23485451040444877, 'Assessment_centre_11027.0': -0.038294033492245604, 'Assessment_centre_11028.0': -5.808100351495835, 'f.22009.0.1': -0.09446403935433739, 'f.22009.0.2': -0.04909665060293182, 'f.22009.0.3': 0.11553002090184994, 'f.22009.0.4': 0.0051204064447969095, 'f.22009.0.5': -0.03167314625305337, 'f.22009.0.6': 0.028253977531619533, 'f.22009.0.7': 0.02050907016266943, 'f.22009.0.8': -0.06328305686068551, 'f.22009.0.9': 0.004351239230509346, 'f.22009.0.10': -0.03824271076212172}
rs1922432	Fluid_intel_score	0.457760107	0.632746495	2	0.09151233	0.091863322	1.956776232	1.556567782	1.957095541	1.556713858	{'const': 6.762661832644003, 'rs1922432_1.0': -0.10769107266293974, 'rs1922432_2.0': -0.07774109917065175, 'Age': -0.027219899361291988, 'Sex': 0.31635653413611137, 'Education_score': 0.390139328845424, 'BMI': -0.009852942674204019, 'Assessment_centre_11026.0': -0.03560187115389883, 'Assessment_centre_11027.0': -0.31685908726391043, 'Assessment_centre_11028.0': -2.9865877629390267, 'f.22009.0.1': -0.03165257611251833, 'f.22009.0.2': 0.018293546376315188, 'f.22009.0.3': -0.01762468239550096, 'f.22009.0.4': -0.04346749488931441, 'f.22009.0.5': 0.005434307394985289, 'f.22009.0.6': 0.010884383701211673, 'f.22009.0.7': 0.001555252005288756, 'f.22009.0.8': -0.004320306238418564, 'f.22009.0.9': 0.002648545515414155, 'f.22009.0.10': 0.0018298775613888234}	{'const': 6.687445408367526, 'Age': -0.027170936000705224, 'Sex': 0.3173405412213586, 'Education_score': 0.38998634125522014, 'BMI': -0.01015039556593819, 'Assessment_centre_11026.0': -0.037745050502187814, 'Assessment_centre_11027.0': -0.32032981173720954, 'Assessment_centre_11028.0': -2.983515873156874, 'f.22009.0.1': -0.03182837876616125, 'f.22009.0.2': 0.01814711072859383, 'f.22009.0.3': -0.017764737444087943, 'f.22009.0.4': -0.043676350498717216, 'f.22009.0.5': 0.005648693316374356, 'f.22009.0.6': 0.010263774136305375, 'f.22009.0.7': 0.001187589224504342, 'f.22009.0.8': -0.004188908643339809, 'f.22009.0.9': 0.0025510288525409015, 'f.22009.0.10': 0.0015435392670957318}
rs1922432	log_reaction_time	0.115676175	0.89076781	2	0.101237726	0.101795087	0.160168186	0.124774578	0.160174687	0.124799597	{'const': 5.8878916194491095, 'rs1922432_1.0': -0.004104341969359909, 'rs1922432_2.0': -0.004222046132513847, 'Age': 0.006690362043007388, 'Sex': -0.03626018903827227, 'Education_score': -0.0027838392840568707, 'BMI': 0.0011675563522291572, 'Assessment_centre_11026.0': 0.013425366080109562, 'Assessment_centre_11027.0': 0.01895641879524196, 'Assessment_centre_11028.0': 0.08569924112900276, 'f.22009.0.1': -0.004062432266157014, 'f.22009.0.2': 0.0001626354187922699, 'f.22009.0.3': 0.0015760779625137657, 'f.22009.0.4': 0.0010869644789685989, 'f.22009.0.5': 0.00025634400513725215, 'f.22009.0.6': 0.0007081084715379791, 'f.22009.0.7': -0.00027869876735015376, 'f.22009.0.8': -0.002468702781545965, 'f.22009.0.9': 0.0007173853970088714, 'f.22009.0.10': 0.0004106371087579364}	{'const': 5.8846337862437945, 'Age': 0.006689942256949145, 'Sex': -0.03618753329422925, 'Education_score': -0.0027878944978715105, 'BMI': 0.001157866551603796, 'Assessment_centre_11026.0': 0.013407470421979218, 'Assessment_centre_11027.0': 0.018856011939819062, 'Assessment_centre_11028.0': 0.08506439824448507, 'f.22009.0.1': -0.004067234036754886, 'f.22009.0.2': 0.00014500541174802166, 'f.22009.0.3': 0.001567336461287632, 'f.22009.0.4': 0.0010757016125830512, 'f.22009.0.5': 0.0002621310595588281, 'f.22009.0.6': 0.0006846799342965114, 'f.22009.0.7': -0.000281848339454894, 'f.22009.0.8': -0.002464506353171313, 'f.22009.0.9': 0.000705433710699457, 'f.22009.0.10': 0.00040456821049305886}
rs1922432	Numeric_memory	2.762883169	0.063333217	2	0.039493765	0.037923023	1.456063016	1.042411565	1.457929476	1.043041987	{'const': 8.737026803281552, 'rs1922432_1.0': -0.21902200601428795, 'rs1922432_2.0': -0.12281999248408068, 'Age': -0.0302292627789875, 'Sex': 0.18982700121437915, 'Education_score': 0.08820133852595406, 'BMI': -0.024668445187760547, 'Assessment_centre_11026.0': 0.15650942661704015, 'Assessment_centre_11027.0': -0.06083093968619308, 'Assessment_centre_11028.0': 0.4205576317685055, 'f.22009.0.1': -0.023941816674943113, 'f.22009.0.2': -0.006509032289100894, 'f.22009.0.3': -0.019700297966393488, 'f.22009.0.4': -0.022620674243245455, 'f.22009.0.5': 0.013737251890864896, 'f.22009.0.6': 0.013541402929261117, 'f.22009.0.7': 0.014181608357493809, 'f.22009.0.8': 0.00995034726286885, 'f.22009.0.9': -0.0057120448768587535, 'f.22009.0.10': 0.0005009473090071175}	{'const': 8.593587609978893, 'Age': -0.03012939656239209, 'Sex': 0.18974659979850353, 'Education_score': 0.08763161277626025, 'BMI': -0.025022247612721968, 'Assessment_centre_11026.0': 0.15155884180058782, 'Assessment_centre_11027.0': -0.06808138443126514, 'Assessment_centre_11028.0': 0.45028120678152567, 'f.22009.0.1': -0.024235850725335503, 'f.22009.0.2': -0.006533652718508683, 'f.22009.0.3': -0.019646651567908634, 'f.22009.0.4': -0.022976365025792506, 'f.22009.0.5': 0.014226928190896557, 'f.22009.0.6': 0.012306494858030056, 'f.22009.0.7': 0.013044840766775801, 'f.22009.0.8': 0.01091345555250675, 'f.22009.0.9': -0.005562543365841583, 'f.22009.0.10': 0.00014233873913824984}
rs1922432	Numeric_memory_online	0.214658344	0.806842681	2	0.020185097	0.021245	1.393471338	1.069097379	1.393677613	1.06919476	{'const': 7.975580291081882, 'rs1922432_1.0': 0.04760041160082734, 'rs1922432_2.0': 0.07346427940177852, 'Age': -0.012472815874216281, 'Sex': 0.24478937449472926, 'Education_score': 0.11205200439900218, 'BMI': -0.01713322260755622, 'Assessment_centre_11026.0': 0.1048093577351232, 'Assessment_centre_11027.0': -0.10430167908872366, 'Assessment_centre_11028.0': -0.1236600894453125, 'f.22009.0.1': 0.024847278093265927, 'f.22009.0.2': 0.014002930765082352, 'f.22009.0.3': -0.019174684080425875, 'f.22009.0.4': 0.0028127258118112787, 'f.22009.0.5': 0.004454767815751704, 'f.22009.0.6': -0.02674233495376728, 'f.22009.0.7': -0.00796277782555345, 'f.22009.0.8': 0.030338021273714103, 'f.22009.0.9': 0.008479528569987111, 'f.22009.0.10': -0.0147817739978959}	{'const': 8.027422206188179, 'Age': -0.012475453980633036, 'Sex': 0.24252705294957938, 'Education_score': 0.11224144643648984, 'BMI': -0.01721112498329427, 'Assessment_centre_11026.0': 0.10284167852763892, 'Assessment_centre_11027.0': -0.10368006292593704, 'Assessment_centre_11028.0': -0.10305722416934719, 'f.22009.0.1': 0.024809701768337692, 'f.22009.0.2': 0.014566820021289272, 'f.22009.0.3': -0.018925622772030016, 'f.22009.0.4': 0.003045231240236846, 'f.22009.0.5': 0.004349085779497795, 'f.22009.0.6': -0.026083722798920687, 'f.22009.0.7': -0.008240545053358717, 'f.22009.0.8': 0.03025175749439511, 'f.22009.0.9': 0.008766574499256337, 'f.22009.0.10': -0.015017401034849477}
rs1922432	Matrix_pattern_puzzles	0.418395782	0.658157246	2	0.121910666	0.12240267	1.956959262	1.545335626	1.957354007	1.545144734	{'const': 10.351680704875818, 'rs1922432_1.0': 0.03383268681482532, 'rs1922432_2.0': 0.10326068085205134, 'Age': -0.06024567800328115, 'Sex': 0.32757416518029114, 'Education_score': 0.32417625438669645, 'BMI': -0.030421213910284902, 'Assessment_centre_11026.0': 0.32059672578687287, 'Assessment_centre_11027.0': -0.21737273011008004, 'Assessment_centre_11028.0': -1.1390142001758377, 'f.22009.0.1': -0.06652513654468682, 'f.22009.0.2': 0.05344242960600552, 'f.22009.0.3': 0.056982486800999106, 'f.22009.0.4': -0.011072604266095552, 'f.22009.0.5': -0.018887261817989633, 'f.22009.0.6': 0.01478937381555158, 'f.22009.0.7': -0.010169924358107405, 'f.22009.0.8': 0.011359078500025625, 'f.22009.0.9': -0.0097691442879057, 'f.22009.0.10': -0.003358669446462903}	{'const': 10.405544071223868, 'Age': -0.06012208388153194, 'Sex': 0.32632438401096764, 'Education_score': 0.3240305587879687, 'BMI': -0.030532723992006842, 'Assessment_centre_11026.0': 0.3164064032971985, 'Assessment_centre_11027.0': -0.2190887553218444, 'Assessment_centre_11028.0': -1.0951680359230782, 'f.22009.0.1': -0.06639672563270616, 'f.22009.0.2': 0.05433930405891975, 'f.22009.0.3': 0.05751761089790174, 'f.22009.0.4': -0.010824670005517234, 'f.22009.0.5': -0.018719584521947562, 'f.22009.0.6': 0.015251697438283906, 'f.22009.0.7': -0.010731401024052355, 'f.22009.0.8': 0.011336970120948135, 'f.22009.0.9': -0.009000623493995129, 'f.22009.0.10': -0.003293034043647241}
rs1922432	Symbol_digit_matches	2.977620699	0.051131007	2	0.214769611	0.213277167	4.630929748	3.648574832	4.637557594	3.651867759	{'const': 41.015321961667034, 'rs1922432_1.0': -0.7339216931168868, 'rs1922432_2.0': -0.4174249548442455, 'Age': -0.311609671635385, 'Sex': -0.1714615630338629, 'Education_score': 0.3231451865412411, 'BMI': -0.08793967529316497, 'Assessment_centre_11026.0': 0.4520339980900266, 'Assessment_centre_11027.0': 0.229592729655031, 'Assessment_centre_11028.0': -0.6990254517875759, 'f.22009.0.1': 0.02193852695431026, 'f.22009.0.2': 0.02229944536297195, 'f.22009.0.3': 0.01037376266587537, 'f.22009.0.4': -0.08512112665792118, 'f.22009.0.5': -0.010131960855855661, 'f.22009.0.6': -0.05771821749270421, 'f.22009.0.7': -0.02839213066140845, 'f.22009.0.8': 0.03772357133498231, 'f.22009.0.9': -0.012484243508791798, 'f.22009.0.10': 0.054629371035077944}	{'const': 40.54792917325215, 'Age': -0.3114425675907927, 'Sex': -0.17146449856836363, 'Education_score': 0.32149397579208955, 'BMI': -0.08899899224488819, 'Assessment_centre_11026.0': 0.43443554572541776, 'Assessment_centre_11027.0': 0.2065449045147987, 'Assessment_centre_11028.0': -0.6018138968591512, 'f.22009.0.1': 0.021620614470939933, 'f.22009.0.2': 0.022141159966515857, 'f.22009.0.3': 0.010574546322364441, 'f.22009.0.4': -0.08624251575591084, 'f.22009.0.5': -0.008492595491261811, 'f.22009.0.6': -0.06241769856160406, 'f.22009.0.7': -0.03284442098814548, 'f.22009.0.8': 0.04015148474297868, 'f.22009.0.9': -0.012639225553297967, 'f.22009.0.10': 0.05377790853590262}
rs1922432	Tower_rearranging	0.097895671	0.906747735	2	0.049379279	0.050214699	3.020932585	2.361835425	3.021076773	2.361335531	{'const': 12.682394937812562, 'rs1922432_1.0': 0.029237938670692055, 'rs1922432_2.0': -0.034774566397519524, 'Age': -0.07241086852565932, 'Sex': 0.5087930809294419, 'Education_score': 0.2017757859263365, 'BMI': 0.002227916946552131, 'Assessment_centre_11026.0': 0.23084095269846006, 'Assessment_centre_11027.0': -0.04106247455580984, 'Assessment_centre_11028.0': -5.774976480966951, 'f.22009.0.1': -0.09434564463578747, 'f.22009.0.2': -0.04850242297052122, 'f.22009.0.3': 0.1158685769466004, 'f.22009.0.4': 0.005133128796161634, 'f.22009.0.5': -0.031448454080313326, 'f.22009.0.6': 0.028265974228087628, 'f.22009.0.7': 0.019815234785893535, 'f.22009.0.8': -0.06318845209904562, 'f.22009.0.9': 0.004799073348437037, 'f.22009.0.10': -0.03826534989874633}	{'const': 12.680468924693967, 'Age': -0.0725075894773575, 'Sex': 0.5096386880473667, 'Education_score': 0.20204672293531423, 'BMI': 0.0023801700212287818, 'Assessment_centre_11026.0': 0.23485451040444877, 'Assessment_centre_11027.0': -0.038294033492245604, 'Assessment_centre_11028.0': -5.808100351495835, 'f.22009.0.1': -0.09446403935433739, 'f.22009.0.2': -0.04909665060293182, 'f.22009.0.3': 0.11553002090184994, 'f.22009.0.4': 0.0051204064447969095, 'f.22009.0.5': -0.03167314625305337, 'f.22009.0.6': 0.028253977531619533, 'f.22009.0.7': 0.02050907016266943, 'f.22009.0.8': -0.06328305686068551, 'f.22009.0.9': 0.004351239230509346, 'f.22009.0.10': -0.03824271076212172}
rs11762352	Fluid_intel_score	0.48303294	0.616960807	2	0.091528695	0.091863322	1.956758608	1.556267436	1.957095541	1.556713858	{'const': 6.581875741731576, 'rs11762352_1.0': 0.11106825357136282, 'rs11762352_2.0': 0.11084493473341268, 'Age': -0.026973479155746112, 'Sex': 0.3158977392595545, 'Education_score': 0.38959749743656674, 'BMI': -0.01009722087918593, 'Assessment_centre_11026.0': -0.039325434301537204, 'Assessment_centre_11027.0': -0.32150420922654804, 'Assessment_centre_11028.0': -2.9989882479595438, 'f.22009.0.1': -0.032040288143512057, 'f.22009.0.2': 0.017119003669533277, 'f.22009.0.3': -0.01707633631185535, 'f.22009.0.4': -0.04429978945547501, 'f.22009.0.5': 0.005526858958420868, 'f.22009.0.6': 0.010496996009294978, 'f.22009.0.7': 0.0004407632234862634, 'f.22009.0.8': -0.004481257211272464, 'f.22009.0.9': 0.0026050439922882195, 'f.22009.0.10': 0.0015616060582158459}	{'const': 6.687445408367526, 'Age': -0.027170936000705224, 'Sex': 0.3173405412213586, 'Education_score': 0.38998634125522014, 'BMI': -0.01015039556593819, 'Assessment_centre_11026.0': -0.037745050502187814, 'Assessment_centre_11027.0': -0.32032981173720954, 'Assessment_centre_11028.0': -2.983515873156874, 'f.22009.0.1': -0.03182837876616125, 'f.22009.0.2': 0.01814711072859383, 'f.22009.0.3': -0.017764737444087943, 'f.22009.0.4': -0.043676350498717216, 'f.22009.0.5': 0.005648693316374356, 'f.22009.0.6': 0.010263774136305375, 'f.22009.0.7': 0.001187589224504342, 'f.22009.0.8': -0.004188908643339809, 'f.22009.0.9': 0.0025510288525409015, 'f.22009.0.10': 0.0015435392670957318}
rs11762352	log_reaction_time	0.462800516	0.6295655	2	0.10145659	0.101795087	0.160148683	0.124817571	0.160174687	0.124799597	{'const': 5.888177874178136, 'rs11762352_1.0': -0.006111416361695213, 'rs11762352_2.0': -0.0004233827729720708, 'Age': 0.0066872165425652915, 'Sex': -0.03627944430219929, 'Education_score': -0.0027394138932888374, 'BMI': 0.0011568996449717725, 'Assessment_centre_11026.0': 0.013280931026504034, 'Assessment_centre_11027.0': 0.01881488802557349, 'Assessment_centre_11028.0': 0.08813281708107293, 'f.22009.0.1': -0.004028538904285513, 'f.22009.0.2': 0.00015290346218189022, 'f.22009.0.3': 0.0015581198317758318, 'f.22009.0.4': 0.0010837897950052922, 'f.22009.0.5': 0.00027094188255883604, 'f.22009.0.6': 0.000675880402826289, 'f.22009.0.7': -0.00024050056780224223, 'f.22009.0.8': -0.0024460371668533583, 'f.22009.0.9': 0.0007234807428575656, 'f.22009.0.10': 0.0004065380819919095}	{'const': 5.8846337862437945, 'Age': 0.006689942256949145, 'Sex': -0.03618753329422925, 'Education_score': -0.0027878944978715105, 'BMI': 0.001157866551603796, 'Assessment_centre_11026.0': 0.013407470421979218, 'Assessment_centre_11027.0': 0.018856011939819062, 'Assessment_centre_11028.0': 0.08506439824448507, 'f.22009.0.1': -0.004067234036754886, 'f.22009.0.2': 0.00014500541174802166, 'f.22009.0.3': 0.001567336461287632, 'f.22009.0.4': 0.0010757016125830512, 'f.22009.0.5': 0.0002621310595588281, 'f.22009.0.6': 0.0006846799342965114, 'f.22009.0.7': -0.000281848339454894, 'f.22009.0.8': -0.002464506353171313, 'f.22009.0.9': 0.000705433710699457, 'f.22009.0.10': 0.00040456821049305886}
rs11762352	Numeric_memory	1.727016667	0.17806022	2	0.038571422	0.037923023	1.456761953	1.040709351	1.457929476	1.043041987	{'const': 8.482148928258608, 'rs11762352_1.0': 0.16005028995622547, 'rs11762352_2.0': 0.06515644167222472, 'Age': -0.029891362521034602, 'Sex': 0.18935711962561708, 'Education_score': 0.0868667022538311, 'BMI': -0.025099947529105146, 'Assessment_centre_11026.0': 0.15287850635662398, 'Assessment_centre_11027.0': -0.06731018977841711, 'Assessment_centre_11028.0': 0.39270878074951016, 'f.22009.0.1': -0.024639978841560405, 'f.22009.0.2': -0.007730710898257774, 'f.22009.0.3': -0.01911835814862589, 'f.22009.0.4': -0.02333674247490617, 'f.22009.0.5': 0.013836950770481159, 'f.22009.0.6': 0.011744444852696049, 'f.22009.0.7': 0.011721588118613444, 'f.22009.0.8': 0.01090795831440651, 'f.22009.0.9': -0.0058658549098935826, 'f.22009.0.10': 0.0004004378803621805}	{'const': 8.593587609978893, 'Age': -0.03012939656239209, 'Sex': 0.18974659979850353, 'Education_score': 0.08763161277626025, 'BMI': -0.025022247612721968, 'Assessment_centre_11026.0': 0.15155884180058782, 'Assessment_centre_11027.0': -0.06808138443126514, 'Assessment_centre_11028.0': 0.45028120678152567, 'f.22009.0.1': -0.024235850725335503, 'f.22009.0.2': -0.006533652718508683, 'f.22009.0.3': -0.019646651567908634, 'f.22009.0.4': -0.022976365025792506, 'f.22009.0.5': 0.014226928190896557, 'f.22009.0.6': 0.012306494858030056, 'f.22009.0.7': 0.013044840766775801, 'f.22009.0.8': 0.01091345555250675, 'f.22009.0.9': -0.005562543365841583, 'f.22009.0.10': 0.00014233873913824984}
rs11762352	Numeric_memory_online	2.168994202	0.114663199	2	0.022818443	0.021245	1.391597535	1.069779695	1.393677613	1.06919476	{'const': 7.833514581539838, 'rs11762352_1.0': 0.22536505622310457, 'rs11762352_2.0': 0.22532418632186696, 'Age': -0.012112514438510464, 'Sex': 0.24176309477134422, 'Education_score': 0.11121376849236997, 'BMI': -0.017768102836869637, 'Assessment_centre_11026.0': 0.10443159056759674, 'Assessment_centre_11027.0': -0.10726294765000491, 'Assessment_centre_11028.0': -0.13425182726299204, 'f.22009.0.1': 0.025060263900480342, 'f.22009.0.2': 0.01453258458743735, 'f.22009.0.3': -0.0195864072125235, 'f.22009.0.4': 0.0012531461335243271, 'f.22009.0.5': 0.0045176397488651075, 'f.22009.0.6': -0.025993990904949752, 'f.22009.0.7': -0.008833447520658054, 'f.22009.0.8': 0.03074576836622259, 'f.22009.0.9': 0.009061887425310002, 'f.22009.0.10': -0.013735744370862604}	{'const': 8.027422206188179, 'Age': -0.012475453980633036, 'Sex': 0.24252705294957938, 'Education_score': 0.11224144643648984, 'BMI': -0.01721112498329427, 'Assessment_centre_11026.0': 0.10284167852763892, 'Assessment_centre_11027.0': -0.10368006292593704, 'Assessment_centre_11028.0': -0.10305722416934719, 'f.22009.0.1': 0.024809701768337692, 'f.22009.0.2': 0.014566820021289272, 'f.22009.0.3': -0.018925622772030016, 'f.22009.0.4': 0.003045231240236846, 'f.22009.0.5': 0.004349085779497795, 'f.22009.0.6': -0.026083722798920687, 'f.22009.0.7': -0.008240545053358717, 'f.22009.0.8': 0.03025175749439511, 'f.22009.0.9': 0.008766574499256337, 'f.22009.0.10': -0.015017401034849477}
rs11762352	Matrix_pattern_puzzles	0.387298322	0.678937627	2	0.121884344	0.12240267	1.956988594	1.545260854	1.957354007	1.545144734	{'const': 10.490618834252604, 'rs11762352_1.0': -0.11369031607119524, 'rs11762352_2.0': -0.06273088239817769, 'Age': -0.060283970064048786, 'Sex': 0.32706822598278873, 'Education_score': 0.3246240070414716, 'BMI': -0.03052784786813619, 'Assessment_centre_11026.0': 0.3157620854053803, 'Assessment_centre_11027.0': -0.2193551109647371, 'Assessment_centre_11028.0': -1.0598400056322814, 'f.22009.0.1': -0.06612015661644095, 'f.22009.0.2': 0.055354073103588405, 'f.22009.0.3': 0.0570020999735814, 'f.22009.0.4': -0.010490124421591307, 'f.22009.0.5': -0.018425306632373767, 'f.22009.0.6': 0.015396752710290573, 'f.22009.0.7': -0.009961801071693116, 'f.22009.0.8': 0.011234759429105217, 'f.22009.0.9': -0.00881048221733867, 'f.22009.0.10': -0.0035088286212199417}	{'const': 10.405544071223868, 'Age': -0.06012208388153194, 'Sex': 0.32632438401096764, 'Education_score': 0.3240305587879687, 'BMI': -0.030532723992006842, 'Assessment_centre_11026.0': 0.3164064032971985, 'Assessment_centre_11027.0': -0.2190887553218444, 'Assessment_centre_11028.0': -1.0951680359230782, 'f.22009.0.1': -0.06639672563270616, 'f.22009.0.2': 0.05433930405891975, 'f.22009.0.3': 0.05751761089790174, 'f.22009.0.4': -0.010824670005517234, 'f.22009.0.5': -0.018719584521947562, 'f.22009.0.6': 0.015251697438283906, 'f.22009.0.7': -0.010731401024052355, 'f.22009.0.8': 0.011336970120948135, 'f.22009.0.9': -0.009000623493995129, 'f.22009.0.10': -0.003293034043647241}
rs11762352	Symbol_digit_matches	0.188197403	0.828465264	2	0.212662883	0.213277167	4.637137845	3.651806682	4.637557594	3.651867759	{'const': 40.71556479184767, 'rs11762352_1.0': -0.17820585556946478, 'rs11762352_2.0': -0.20020043112005553, 'Age': -0.3117332352247933, 'Sex': -0.16890808936887303, 'Education_score': 0.32290414632469944, 'BMI': -0.08894803655133561, 'Assessment_centre_11026.0': 0.4370280974397174, 'Assessment_centre_11027.0': 0.20770456907871793, 'Assessment_centre_11028.0': -0.5842803794949443, 'f.22009.0.1': 0.021824384562208345, 'f.22009.0.2': 0.023797512373179883, 'f.22009.0.3': 0.009244448003386635, 'f.22009.0.4': -0.08512196364735505, 'f.22009.0.5': -0.008189317702202398, 'f.22009.0.6': -0.0630172942867532, 'f.22009.0.7': -0.03221615882695178, 'f.22009.0.8': 0.040401871939456116, 'f.22009.0.9': -0.012733020902584465, 'f.22009.0.10': 0.053011280355602076}	{'const': 40.54792917325215, 'Age': -0.3114425675907927, 'Sex': -0.17146449856836363, 'Education_score': 0.32149397579208955, 'BMI': -0.08899899224488819, 'Assessment_centre_11026.0': 0.43443554572541776, 'Assessment_centre_11027.0': 0.2065449045147987, 'Assessment_centre_11028.0': -0.6018138968591512, 'f.22009.0.1': 0.021620614470939933, 'f.22009.0.2': 0.022141159966515857, 'f.22009.0.3': 0.010574546322364441, 'f.22009.0.4': -0.08624251575591084, 'f.22009.0.5': -0.008492595491261811, 'f.22009.0.6': -0.06241769856160406, 'f.22009.0.7': -0.03284442098814548, 'f.22009.0.8': 0.04015148474297868, 'f.22009.0.9': -0.012639225553297967, 'f.22009.0.10': 0.05377790853590262}
rs11762352	Tower_rearranging	0.495793742	0.609160237	2	0.049747945	0.050214699	3.020346745	2.360182548	3.021076773	2.361335531	{'const': 12.500210864687338, 'rs11762352_1.0': 0.2134272682864613, 'rs11762352_2.0': 0.17557861124687663, 'Age': -0.07216928317742943, 'Sex': 0.507280295205655, 'Education_score': 0.20082081840206395, 'BMI': 0.002361092694886814, 'Assessment_centre_11026.0': 0.2339301353911889, 'Assessment_centre_11027.0': -0.03884830348740782, 'Assessment_centre_11028.0': -5.852292742545179, 'f.22009.0.1': -0.09483967102743268, 'f.22009.0.2': -0.05121029769510787, 'f.22009.0.3': 0.11661075049148643, 'f.22009.0.4': 0.004093584551597892, 'f.22009.0.5': -0.0321168590600282, 'f.22009.0.6': 0.028343391510395385, 'f.22009.0.7': 0.019306674257901304, 'f.22009.0.8': -0.06329835832085826, 'f.22009.0.9': 0.004204389572281889, 'f.22009.0.10': -0.03767324748625764}	{'const': 12.680468924693967, 'Age': -0.0725075894773575, 'Sex': 0.5096386880473667, 'Education_score': 0.20204672293531423, 'BMI': 0.0023801700212287818, 'Assessment_centre_11026.0': 0.23485451040444877, 'Assessment_centre_11027.0': -0.038294033492245604, 'Assessment_centre_11028.0': -5.808100351495835, 'f.22009.0.1': -0.09446403935433739, 'f.22009.0.2': -0.04909665060293182, 'f.22009.0.3': 0.11553002090184994, 'f.22009.0.4': 0.0051204064447969095, 'f.22009.0.5': -0.03167314625305337, 'f.22009.0.6': 0.028253977531619533, 'f.22009.0.7': 0.02050907016266943, 'f.22009.0.8': -0.06328305686068551, 'f.22009.0.9': 0.004351239230509346, 'f.22009.0.10': -0.03824271076212172}
rs10184811	Fluid_intel_score	0.205190761	0.814504118	2	0.090533993	0.091047565	1.976467086	1.567894164	1.976611251	1.568514639	{'const': 7.424306069546599, 'rs10184811_1.0': -0.01172107116433741, 'rs10184811_2.0': -0.05686164161453697, 'Age': -0.033274188609336446, 'Sex': 0.0768565747387659, 'Education_score': 0.39073249088953027, 'BMI': -0.02365432806602837, 'Assessment_centre_11026.0': 0.04786935975025459, 'Assessment_centre_11027.0': -0.14088580064728143, 'Assessment_centre_11028.0': -2.28707707048627, 'f.22009.0.1': -0.051652219329550476, 'f.22009.0.2': -0.01755090093570132, 'f.22009.0.3': 0.01596392525501351, 'f.22009.0.4': -0.02236559532223061, 'f.22009.0.5': -0.008901246937182174, 'f.22009.0.6': -0.011892793641953585, 'f.22009.0.7': -0.0023220136900487616, 'f.22009.0.8': -0.0037513444770033676, 'f.22009.0.9': -0.007476515349065375, 'f.22009.0.10': -0.004130095226222364}	{'const': 7.380753540957793, 'Age': -0.03324774283278797, 'Sex': 0.07653057148988301, 'Education_score': 0.390823163791727, 'BMI': -0.023559815396626393, 'Assessment_centre_11026.0': 0.04599027820309431, 'Assessment_centre_11027.0': -0.1416884525855105, 'Assessment_centre_11028.0': -2.3093888476066624, 'f.22009.0.1': -0.05213969426778974, 'f.22009.0.2': -0.017742130785104053, 'f.22009.0.3': 0.015146425152773143, 'f.22009.0.4': -0.022564286870857403, 'f.22009.0.5': -0.00900554211060835, 'f.22009.0.6': -0.011901312942249056, 'f.22009.0.7': -0.002044123234126163, 'f.22009.0.8': -0.00391460318825794, 'f.22009.0.9': -0.007508641250618517, 'f.22009.0.10': -0.004241367278185981}
rs10184811	log_reaction_time	0.26968531	0.763639211	2	0.112748537	0.11320214	0.161555787	0.125504361	0.161571047	0.125532179	{'const': 5.9490827264660595, 'rs10184811_1.0': 0.005636911609257602, 'rs10184811_2.0': 0.0013999229532425939, 'Age': 0.0069891031142701385, 'Sex': -0.03360229384879952, 'Education_score': -0.009701103339206265, 'BMI': 0.0001975742464066188, 'Assessment_centre_11026.0': 0.010764763374725954, 'Assessment_centre_11027.0': 0.019528535862179886, 'Assessment_centre_11028.0': -0.0230808802983841, 'f.22009.0.1': -0.0018338708855710957, 'f.22009.0.2': -0.0015706733667874343, 'f.22009.0.3': 0.0012162953145534346, 'f.22009.0.4': 0.0021734827476398563, 'f.22009.0.5': 9.69098254720057e-05, 'f.22009.0.6': -0.0024359165752462606, 'f.22009.0.7': 0.001087955098930375, 'f.22009.0.8': -0.0016284997664932311, 'f.22009.0.9': 0.0009429694650524073, 'f.22009.0.10': 0.00011108899788042729}	{'const': 5.951136678013672, 'Age': 0.006998989712640209, 'Sex': -0.03364255106320463, 'Education_score': -0.009698311670906012, 'BMI': 0.00019814029631734056, 'Assessment_centre_11026.0': 0.010626742380808633, 'Assessment_centre_11027.0': 0.019487668299939042, 'Assessment_centre_11028.0': -0.02465590949218121, 'f.22009.0.1': -0.0018508825700754585, 'f.22009.0.2': -0.0015883686353091514, 'f.22009.0.3': 0.001129285754813006, 'f.22009.0.4': 0.0021660026676872026, 'f.22009.0.5': 9.460572502961121e-05, 'f.22009.0.6': -0.0024517099000959273, 'f.22009.0.7': 0.001145023518139963, 'f.22009.0.8': -0.0016376331613371898, 'f.22009.0.9': 0.0009408298956679077, 'f.22009.0.10': 0.0001152930122101066}
rs10184811	Numeric_memory	0.102074808	0.902966364	2	0.039174087	0.03997367	1.496741581	1.045357128	1.496812442	1.045636724	{'const': 8.7400379084821, 'rs10184811_1.0': 0.031847319561538585, 'rs10184811_2.0': 0.002221195467352194, 'Age': -0.03005179405037322, 'Sex': 0.15898899841545872, 'Education_score': 0.1107834478735881, 'BMI': -0.021997454592253878, 'Assessment_centre_11026.0': -0.018213313851231705, 'Assessment_centre_11027.0': 0.09519760812834738, 'Assessment_centre_11028.0': -1.7235762051587085, 'f.22009.0.1': -0.0070750010066948435, 'f.22009.0.2': -0.03991837113321003, 'f.22009.0.3': 0.008495033632216167, 'f.22009.0.4': -0.03658004793608544, 'f.22009.0.5': 0.007931397867567013, 'f.22009.0.6': 0.02915816985348732, 'f.22009.0.7': 0.01587989709893286, 'f.22009.0.8': -0.01919872194324424, 'f.22009.0.9': 0.011654110211623301, 'f.22009.0.10': -0.004239763302627448}	{'const': 8.74716491668129, 'Age': -0.029973972813432614, 'Sex': 0.158886319861635, 'Education_score': 0.11090143706322386, 'BMI': -0.022002846700791057, 'Assessment_centre_11026.0': -0.018349994424356364, 'Assessment_centre_11027.0': 0.09578749115188019, 'Assessment_centre_11028.0': -1.734969468786226, 'f.22009.0.1': -0.007031208152574331, 'f.22009.0.2': -0.03987964735272005, 'f.22009.0.3': 0.007847882216330274, 'f.22009.0.4': -0.03652855968729346, 'f.22009.0.5': 0.00788323091755368, 'f.22009.0.6': 0.028989296677540834, 'f.22009.0.7': 0.016128426688019396, 'f.22009.0.8': -0.01929650161786243, 'f.22009.0.9': 0.01160575345013763, 'f.22009.0.10': -0.004180886144405253}
rs10184811	Numeric_memory_online	1.253152883	0.285906383	2	0.029177498	0.028845156	1.386861811	1.035127202	1.388037987	1.037250497	{'const': 8.196283352704206, 'rs10184811_1.0': -0.1944271436221926, 'rs10184811_2.0': -0.17413800556769277, 'Age': -0.019047062933948578, 'Sex': 0.23133484411695784, 'Education_score': 0.08159089584719587, 'BMI': -0.022700394137868514, 'Assessment_centre_11026.0': 0.10973216934620694, 'Assessment_centre_11027.0': 0.05354449917202675, 'Assessment_centre_11028.0': -3.879654636952922e-15, 'f.22009.0.1': -0.017869790110991934, 'f.22009.0.2': 0.0207135323201606, 'f.22009.0.3': -0.0071429659890274375, 'f.22009.0.4': 0.0019533292629600324, 'f.22009.0.5': 0.003286533408941337, 'f.22009.0.6': -6.654873395482708e-06, 'f.22009.0.7': 0.054320662749791804, 'f.22009.0.8': 0.03636992636447768, 'f.22009.0.9': 0.021564069835314253, 'f.22009.0.10': 0.0011979517987100036}	{'const': 8.028279644516356, 'Age': -0.01928746604580466, 'Sex': 0.2297664762247222, 'Education_score': 0.08068094383538509, 'BMI': -0.022363297843854598, 'Assessment_centre_11026.0': 0.11052448830121817, 'Assessment_centre_11027.0': 0.05708263634151628, 'Assessment_centre_11028.0': 4.195332101351303e-15, 'f.22009.0.1': -0.01927984778307327, 'f.22009.0.2': 0.020292080513425986, 'f.22009.0.3': -0.006589801773876927, 'f.22009.0.4': 0.0015805409284318644, 'f.22009.0.5': 0.002770926037989084, 'f.22009.0.6': 0.00030439450409426583, 'f.22009.0.7': 0.05296988251950502, 'f.22009.0.8': 0.03671645324905995, 'f.22009.0.9': 0.021218963581081187, 'f.22009.0.10': 0.0007896005932077343}
rs10184811	Matrix_pattern_puzzles	0.697060186	0.498162795	2	0.126702585	0.126954904	2.022351914	1.622728342	2.02302469	1.623968613	{'const': 10.559848890983773, 'rs10184811_1.0': -0.07425901453093062, 'rs10184811_2.0': -0.15388760264481025, 'Age': -0.07318134741085615, 'Sex': 0.17826523500666672, 'Education_score': 0.34765363748373934, 'BMI': 0.004653899016630978, 'Assessment_centre_11026.0': 0.3245449006821296, 'Assessment_centre_11027.0': -0.13831980938606536, 'Assessment_centre_11028.0': -3.509327240103939, 'f.22009.0.1': -0.0587792478884924, 'f.22009.0.2': 0.008763539079272215, 'f.22009.0.3': -0.004167268804176632, 'f.22009.0.4': -0.050401506282342634, 'f.22009.0.5': -0.0032107379373242312, 'f.22009.0.6': 0.022991831432396605, 'f.22009.0.7': 0.02249378566904344, 'f.22009.0.8': -0.0186655321542765, 'f.22009.0.9': -0.009279234772274065, 'f.22009.0.10': -0.013311894027088975}	{'const': 10.438097873388807, 'Age': -0.07314216498382298, 'Sex': 0.17790140249833267, 'Education_score': 0.34738421094720584, 'BMI': 0.004863096235941391, 'Assessment_centre_11026.0': 0.3217957626850315, 'Assessment_centre_11027.0': -0.13847752926224, 'Assessment_centre_11028.0': -3.5483373219059757, 'f.22009.0.1': -0.05944541156540682, 'f.22009.0.2': 0.008181090013264766, 'f.22009.0.3': -0.005725400724864176, 'f.22009.0.4': -0.05067294618453601, 'f.22009.0.5': -0.0033845901190431246, 'f.22009.0.6': 0.023228661546707698, 'f.22009.0.7': 0.022152470265597617, 'f.22009.0.8': -0.019541803836385298, 'f.22009.0.9': -0.009540422758687644, 'f.22009.0.10': -0.013088695782371646}
rs10184811	Symbol_digit_matches	0.232794794	0.792336628	2	0.227598695	0.228163605	4.663212356	3.665423591	4.663730253	3.666608672	{'const': 39.94009936107756, 'rs10184811_1.0': 0.018214306354829346, 'rs10184811_2.0': -0.12498098541733338, 'Age': -0.32676252152961016, 'Sex': 0.11692278074844709, 'Education_score': 0.35231899000376254, 'BMI': -0.05249940548785577, 'Assessment_centre_11026.0': 0.587581656463999, 'Assessment_centre_11027.0': 0.2079386770866281, 'Assessment_centre_11028.0': -0.9840018230745846, 'f.22009.0.1': -0.014280654815748748, 'f.22009.0.2': -0.033140353735505654, 'f.22009.0.3': -0.0010806739151014676, 'f.22009.0.4': -0.026605792827369523, 'f.22009.0.5': -0.04352628217795221, 'f.22009.0.6': -0.00891516047407527, 'f.22009.0.7': -0.09856948172827007, 'f.22009.0.8': -0.0659723970770327, 'f.22009.0.9': 0.002016085809203297, 'f.22009.0.10': -0.05248086936841226}	{'const': 39.853562480271606, 'Age': -0.326530061344256, 'Sex': 0.11621166399755334, 'Education_score': 0.35246953639436795, 'BMI': -0.052303803427606856, 'Assessment_centre_11026.0': 0.5858072734643208, 'Assessment_centre_11027.0': 0.20982818085310254, 'Assessment_centre_11028.0': -1.0439726035290435, 'f.22009.0.1': -0.014724621948118691, 'f.22009.0.2': -0.033572779570124785, 'f.22009.0.3': -0.004003767127282336, 'f.22009.0.4': -0.026820983963732878, 'f.22009.0.5': -0.04372485753677027, 'f.22009.0.6': -0.008981386801732487, 'f.22009.0.7': -0.09824083546649398, 'f.22009.0.8': -0.06713003988289971, 'f.22009.0.9': 0.001727878757446703, 'f.22009.0.10': -0.052020541138182906}
rs10184811	Tower_rearranging	0.012911577	0.987171499	2	0.074543714	0.075421242	3.066615031	2.428717912	3.066634067	2.428699159	{'const': 13.269710789935022, 'rs10184811_1.0': -0.03578837894570579, 'rs10184811_2.0': -0.02119277754413732, 'Age': -0.10395130901289214, 'Sex': 0.35301747322807786, 'Education_score': 0.21169134659661318, 'BMI': 0.02934716472826299, 'Assessment_centre_11026.0': 0.4673689021967249, 'Assessment_centre_11027.0': 0.07608258288425243, 'Assessment_centre_11028.0': -1.0915578624025166, 'f.22009.0.1': -0.12052556320816775, 'f.22009.0.2': 0.012207328719560834, 'f.22009.0.3': 0.054997770293232176, 'f.22009.0.4': -0.040987999580514856, 'f.22009.0.5': -0.020690289219108773, 'f.22009.0.6': 0.06879958116300883, 'f.22009.0.7': -0.011260704952637847, 'f.22009.0.8': 0.003220690818238897, 'f.22009.0.9': 0.01830359711011549, 'f.22009.0.10': 0.02472887426249127}	{'const': 13.24892733578072, 'Age': -0.10401078337576053, 'Sex': 0.35311685003004667, 'Education_score': 0.21154711865325748, 'BMI': 0.02937485951493367, 'Assessment_centre_11026.0': 0.4670330496595968, 'Assessment_centre_11027.0': 0.07534086124926513, 'Assessment_centre_11028.0': -1.087438593383634, 'f.22009.0.1': -0.12063018560593292, 'f.22009.0.2': 0.012101581850171735, 'f.22009.0.3': 0.05533349641374414, 'f.22009.0.4': -0.041030154020985074, 'f.22009.0.5': -0.02069232578289458, 'f.22009.0.6': 0.06893883924529953, 'f.22009.0.7': -0.011512530590346605, 'f.22009.0.8': 0.003220405210237679, 'f.22009.0.9': 0.01833010800600463, 'f.22009.0.10': 0.02471314859692412}
rs61966099	Fluid_intel_score	0.021635598	0.978596936	2	0.090415305	0.091047565	1.976596049	1.568417832	1.976611251	1.568514639	{'const': 7.376033663136123, 'rs61966099_1.0': -0.004866549593817317, 'rs61966099_2.0': 0.011510371539443325, 'Age': -0.03325179225792413, 'Sex': 0.07672865346661395, 'Education_score': 0.390659156990127, 'BMI': -0.023570718201726168, 'Assessment_centre_11026.0': 0.04596055689022807, 'Assessment_centre_11027.0': -0.1414136925686791, 'Assessment_centre_11028.0': -2.3155857020486863, 'f.22009.0.1': -0.052176580372206106, 'f.22009.0.2': -0.017706943434849284, 'f.22009.0.3': 0.015083651035067532, 'f.22009.0.4': -0.02261092172694037, 'f.22009.0.5': -0.009014891452488311, 'f.22009.0.6': -0.012022225790366105, 'f.22009.0.7': -0.0021622938428431495, 'f.22009.0.8': -0.003896446028720763, 'f.22009.0.9': -0.00757600145646755, 'f.22009.0.10': -0.004238982811191906}	{'const': 7.380753540957793, 'Age': -0.03324774283278797, 'Sex': 0.07653057148988301, 'Education_score': 0.390823163791727, 'BMI': -0.023559815396626393, 'Assessment_centre_11026.0': 0.04599027820309431, 'Assessment_centre_11027.0': -0.1416884525855105, 'Assessment_centre_11028.0': -2.3093888476066624, 'f.22009.0.1': -0.05213969426778974, 'f.22009.0.2': -0.017742130785104053, 'f.22009.0.3': 0.015146425152773143, 'f.22009.0.4': -0.022564286870857403, 'f.22009.0.5': -0.00900554211060835, 'f.22009.0.6': -0.011901312942249056, 'f.22009.0.7': -0.002044123234126163, 'f.22009.0.8': -0.00391460318825794, 'f.22009.0.9': -0.007508641250618517, 'f.22009.0.10': -0.004241367278185981}
rs61966099	log_reaction_time	0.041340931	0.959502525	2	0.112606615	0.11320214	0.161568708	0.125530251	0.161571047	0.125532179	{'const': 5.951243528794122, 'rs61966099_1.0': -0.0012330473332957045, 'rs61966099_2.0': 0.0006332598634806244, 'Age': 0.006998707613376016, 'Sex': -0.033622334215284336, 'Education_score': -0.009714409849752834, 'BMI': 0.0001958053132929936, 'Assessment_centre_11026.0': 0.010619538560174724, 'Assessment_centre_11027.0': 0.019522002461817255, 'Assessment_centre_11028.0': -0.025304734969286917, 'f.22009.0.1': -0.0018555649264283655, 'f.22009.0.2': -0.0015862058379095744, 'f.22009.0.3': 0.00111919306159409, 'f.22009.0.4': 0.0021558616106348146, 'f.22009.0.5': 9.499789682712275e-05, 'f.22009.0.6': -0.002465432141133545, 'f.22009.0.7': 0.0011326810862625426, 'f.22009.0.8': -0.0016337175706684338, 'f.22009.0.9': 0.0009334870120666359, 'f.22009.0.10': 0.00011869507494280596}	{'const': 5.951136678013672, 'Age': 0.006998989712640209, 'Sex': -0.03364255106320463, 'Education_score': -0.009698311670906012, 'BMI': 0.00019814029631734056, 'Assessment_centre_11026.0': 0.010626742380808633, 'Assessment_centre_11027.0': 0.019487668299939042, 'Assessment_centre_11028.0': -0.02465590949218121, 'f.22009.0.1': -0.0018508825700754585, 'f.22009.0.2': -0.0015883686353091514, 'f.22009.0.3': 0.001129285754813006, 'f.22009.0.4': 0.0021660026676872026, 'f.22009.0.5': 9.460572502961121e-05, 'f.22009.0.6': -0.0024517099000959273, 'f.22009.0.7': 0.001145023518139963, 'f.22009.0.8': -0.0016376331613371898, 'f.22009.0.9': 0.0009408298956679077, 'f.22009.0.10': 0.0001152930122101066}
rs61966099	Numeric_memory	0.215265156	0.806344937	2	0.039274954	0.03997367	1.496663015	1.045691765	1.496812442	1.045636724	{'const': 8.832511120892987, 'rs61966099_1.0': -0.08807380225446304, 'rs61966099_2.0': -0.09024407460632972, 'Age': -0.029960980897426062, 'Sex': 0.1601300297978118, 'Education_score': 0.11101417062677645, 'BMI': -0.02202846161972527, 'Assessment_centre_11026.0': -0.01922541828167551, 'Assessment_centre_11027.0': 0.0946519142637943, 'Assessment_centre_11028.0': -1.725677893671562, 'f.22009.0.1': -0.0069242457256189, 'f.22009.0.2': -0.039887408815270455, 'f.22009.0.3': 0.007528439236662679, 'f.22009.0.4': -0.037131421749838626, 'f.22009.0.5': 0.008119492200047925, 'f.22009.0.6': 0.029088105214878188, 'f.22009.0.7': 0.015651390033637143, 'f.22009.0.8': -0.019297782222316585, 'f.22009.0.9': 0.011738392071245565, 'f.22009.0.10': -0.0038759058990835843}	{'const': 8.74716491668129, 'Age': -0.029973972813432614, 'Sex': 0.158886319861635, 'Education_score': 0.11090143706322386, 'BMI': -0.022002846700791057, 'Assessment_centre_11026.0': -0.018349994424356364, 'Assessment_centre_11027.0': 0.09578749115188019, 'Assessment_centre_11028.0': -1.734969468786226, 'f.22009.0.1': -0.007031208152574331, 'f.22009.0.2': -0.03987964735272005, 'f.22009.0.3': 0.007847882216330274, 'f.22009.0.4': -0.03652855968729346, 'f.22009.0.5': 0.00788323091755368, 'f.22009.0.6': 0.028989296677540834, 'f.22009.0.7': 0.016128426688019396, 'f.22009.0.8': -0.01929650161786243, 'f.22009.0.9': 0.01160575345013763, 'f.22009.0.10': -0.004180886144405253}
rs61966099	Numeric_memory_online	0.818155628	0.441444594	2	0.028606289	0.028845156	1.387269749	1.03735637	1.388037987	1.037250497	{'const': 8.175866187295101, 'rs61966099_1.0': -0.1939957832424415, 'rs61966099_2.0': -0.1248688247953349, 'Age': -0.019172983527266985, 'Sex': 0.2312566776864454, 'Education_score': 0.08086179668044859, 'BMI': -0.02282284928628938, 'Assessment_centre_11026.0': 0.10453191170958445, 'Assessment_centre_11027.0': 0.057788996952862215, 'Assessment_centre_11028.0': 2.870709694415896e-16, 'f.22009.0.1': -0.01918831283546728, 'f.22009.0.2': 0.020784114291018063, 'f.22009.0.3': -0.006677769424157293, 'f.22009.0.4': 0.0012416603651060482, 'f.22009.0.5': 0.0028279140031200398, 'f.22009.0.6': -0.00024901930266260294, 'f.22009.0.7': 0.05246441719288012, 'f.22009.0.8': 0.03632958204128882, 'f.22009.0.9': 0.021359934015725654, 'f.22009.0.10': 0.0009927531176277538}	{'const': 8.028279644516356, 'Age': -0.01928746604580466, 'Sex': 0.2297664762247222, 'Education_score': 0.08068094383538509, 'BMI': -0.022363297843854598, 'Assessment_centre_11026.0': 0.11052448830121817, 'Assessment_centre_11027.0': 0.05708263634151628, 'Assessment_centre_11028.0': 4.195332101351303e-15, 'f.22009.0.1': -0.01927984778307327, 'f.22009.0.2': 0.020292080513425986, 'f.22009.0.3': -0.006589801773876927, 'f.22009.0.4': 0.0015805409284318644, 'f.22009.0.5': 0.002770926037989084, 'f.22009.0.6': 0.00030439450409426583, 'f.22009.0.7': 0.05296988251950502, 'f.22009.0.8': 0.03671645324905995, 'f.22009.0.9': 0.021218963581081187, 'f.22009.0.10': 0.0007896005932077343}
rs61966099	Matrix_pattern_puzzles	0.043519467	0.957414782	2	0.126157753	0.126954904	2.022982667	1.623951355	2.02302469	1.623968613	{'const': 10.483584522377004, 'rs61966099_1.0': -0.05601483358623689, 'rs61966099_2.0': -0.04188638541376251, 'Age': -0.07314972464165632, 'Sex': 0.1782329800960357, 'Education_score': 0.3472738768081723, 'BMI': 0.00484999124589708, 'Assessment_centre_11026.0': 0.3215526458539175, 'Assessment_centre_11027.0': -0.13865757239482898, 'Assessment_centre_11028.0': -3.548403933835728, 'f.22009.0.1': -0.05943433306350947, 'f.22009.0.2': 0.008270139658799936, 'f.22009.0.3': -0.0059811714821754215, 'f.22009.0.4': -0.051099788310794196, 'f.22009.0.5': -0.0032557033429156767, 'f.22009.0.6': 0.023167892747348595, 'f.22009.0.7': 0.021823656422476738, 'f.22009.0.8': -0.019472024173284103, 'f.22009.0.9': -0.009508690124093541, 'f.22009.0.10': -0.012928032144798648}	{'const': 10.438097873388807, 'Age': -0.07314216498382298, 'Sex': 0.17790140249833267, 'Education_score': 0.34738421094720584, 'BMI': 0.004863096235941391, 'Assessment_centre_11026.0': 0.3217957626850315, 'Assessment_centre_11027.0': -0.13847752926224, 'Assessment_centre_11028.0': -3.5483373219059757, 'f.22009.0.1': -0.05944541156540682, 'f.22009.0.2': 0.008181090013264766, 'f.22009.0.3': -0.005725400724864176, 'f.22009.0.4': -0.05067294618453601, 'f.22009.0.5': -0.0033845901190431246, 'f.22009.0.6': 0.023228661546707698, 'f.22009.0.7': 0.022152470265597617, 'f.22009.0.8': -0.019541803836385298, 'f.22009.0.9': -0.009540422758687644, 'f.22009.0.10': -0.013088695782371646}
rs61966099	Symbol_digit_matches	0.713849599	0.489874233	2	0.227953002	0.228163605	4.662142704	3.66692058	4.663730253	3.666608672	{'const': 40.09297595588715, 'rs61966099_1.0': -0.12045864753987506, 'rs61966099_2.0': -0.3447287405888205, 'Age': -0.3262897927565666, 'Sex': 0.12427107067876175, 'Education_score': 0.3555193286857519, 'BMI': -0.052402364017243366, 'Assessment_centre_11026.0': 0.5834972939012545, 'Assessment_centre_11027.0': 0.20380040956563508, 'Assessment_centre_11028.0': -0.938808877136267, 'f.22009.0.1': -0.013838462678346385, 'f.22009.0.2': -0.03519826327346161, 'f.22009.0.3': -0.0035535290168778513, 'f.22009.0.4': -0.027532929660617968, 'f.22009.0.5': -0.04288366684627534, 'f.22009.0.6': -0.006711593910081609, 'f.22009.0.7': -0.09864993933555598, 'f.22009.0.8': -0.06808583442274613, 'f.22009.0.9': 0.0029284275683292976, 'f.22009.0.10': -0.05065105307583948}	{'const': 39.853562480271606, 'Age': -0.326530061344256, 'Sex': 0.11621166399755334, 'Education_score': 0.35246953639436795, 'BMI': -0.052303803427606856, 'Assessment_centre_11026.0': 0.5858072734643208, 'Assessment_centre_11027.0': 0.20982818085310254, 'Assessment_centre_11028.0': -1.0439726035290435, 'f.22009.0.1': -0.014724621948118691, 'f.22009.0.2': -0.033572779570124785, 'f.22009.0.3': -0.004003767127282336, 'f.22009.0.4': -0.026820983963732878, 'f.22009.0.5': -0.04372485753677027, 'f.22009.0.6': -0.008981386801732487, 'f.22009.0.7': -0.09824083546649398, 'f.22009.0.8': -0.06713003988289971, 'f.22009.0.9': 0.001727878757446703, 'f.22009.0.10': -0.052020541138182906}
rs61966099	Tower_rearranging	0.028580385	0.971824553	2	0.074557656	0.075421242	3.066591931	2.428766499	3.066634067	2.428699159	{'const': 13.184954445740136, 'rs61966099_1.0': 0.06781558630192039, 'rs61966099_2.0': 0.06637615446457766, 'Age': -0.1040159892237203, 'Sex': 0.352224253986697, 'Education_score': 0.21146626695426843, 'BMI': 0.029395593544851342, 'Assessment_centre_11026.0': 0.4674643573283769, 'Assessment_centre_11027.0': 0.0758831962372721, 'Assessment_centre_11028.0': -1.0938364170717296, 'f.22009.0.1': -0.12071933649182436, 'f.22009.0.2': 0.01209822163963817, 'f.22009.0.3': 0.05561543427879399, 'f.22009.0.4': -0.04053502737903157, 'f.22009.0.5': -0.020878033127976637, 'f.22009.0.6': 0.0688804454207223, 'f.22009.0.7': -0.01112193137735703, 'f.22009.0.8': 0.003217961545041205, 'f.22009.0.9': 0.018228644822524186, 'f.22009.0.10': 0.024461418724175024}	{'const': 13.24892733578072, 'Age': -0.10401078337576053, 'Sex': 0.35311685003004667, 'Education_score': 0.21154711865325748, 'BMI': 0.02937485951493367, 'Assessment_centre_11026.0': 0.4670330496595968, 'Assessment_centre_11027.0': 0.07534086124926513, 'Assessment_centre_11028.0': -1.087438593383634, 'f.22009.0.1': -0.12063018560593292, 'f.22009.0.2': 0.012101581850171735, 'f.22009.0.3': 0.05533349641374414, 'f.22009.0.4': -0.041030154020985074, 'f.22009.0.5': -0.02069232578289458, 'f.22009.0.6': 0.06893883924529953, 'f.22009.0.7': -0.011512530590346605, 'f.22009.0.8': 0.003220405210237679, 'f.22009.0.9': 0.01833010800600463, 'f.22009.0.10': 0.02471314859692412}
rs12827748	Fluid_intel_score	0.22345605	0.799764235	2	0.090545802	0.091047565	1.976454254	1.568332023	1.976611251	1.568514639	{'const': 7.398249059757585, 'rs12827748_1.0': -0.04923795862533487, 'rs12827748_2.0': 0.0016554698529971808, 'Age': -0.033261790984307864, 'Sex': 0.07707550989599492, 'Education_score': 0.39142443324601245, 'BMI': -0.023664889952761028, 'Assessment_centre_11026.0': 0.04528542753221727, 'Assessment_centre_11027.0': -0.14104011110007753, 'Assessment_centre_11028.0': -2.280139395880056, 'f.22009.0.1': -0.05244808287057388, 'f.22009.0.2': -0.017923196517848714, 'f.22009.0.3': 0.014463271389583367, 'f.22009.0.4': -0.022921715690898133, 'f.22009.0.5': -0.00895226504021685, 'f.22009.0.6': -0.011663748838807083, 'f.22009.0.7': -0.001748712042527936, 'f.22009.0.8': -0.003956718142061246, 'f.22009.0.9': -0.007622853071631527, 'f.22009.0.10': -0.004521543805819712}	{'const': 7.380753540957793, 'Age': -0.03324774283278797, 'Sex': 0.07653057148988301, 'Education_score': 0.390823163791727, 'BMI': -0.023559815396626393, 'Assessment_centre_11026.0': 0.04599027820309431, 'Assessment_centre_11027.0': -0.1416884525855105, 'Assessment_centre_11028.0': -2.3093888476066624, 'f.22009.0.1': -0.05213969426778974, 'f.22009.0.2': -0.017742130785104053, 'f.22009.0.3': 0.015146425152773143, 'f.22009.0.4': -0.022564286870857403, 'f.22009.0.5': -0.00900554211060835, 'f.22009.0.6': -0.011901312942249056, 'f.22009.0.7': -0.002044123234126163, 'f.22009.0.8': -0.00391460318825794, 'f.22009.0.9': -0.007508641250618517, 'f.22009.0.10': -0.004241367278185981}
rs12827748	log_reaction_time	3.118052543	0.044393947	2	0.114515059	0.11320214	0.161394878	0.125574286	0.161571047	0.125532179	{'const': 5.933701155909603, 'rs12827748_1.0': 0.016294727546675995, 'rs12827748_2.0': 0.025038703678037018, 'Age': 0.006997613577999777, 'Sex': -0.03353135030591214, 'Education_score': -0.009660050764111156, 'BMI': 0.00016484866462802706, 'Assessment_centre_11026.0': 0.010648925744707972, 'Assessment_centre_11027.0': 0.019556368859088527, 'Assessment_centre_11028.0': -0.02209495712715351, 'f.22009.0.1': -0.00185426622512006, 'f.22009.0.2': -0.0017198795150322017, 'f.22009.0.3': 0.0011122429863393885, 'f.22009.0.4': 0.00208520911202431, 'f.22009.0.5': 0.00010414496523872144, 'f.22009.0.6': -0.0023380382382632617, 'f.22009.0.7': 0.0012535327630121026, 'f.22009.0.8': -0.0015996948910868252, 'f.22009.0.9': 0.0009477390816338667, 'f.22009.0.10': 7.431521958575494e-05}	{'const': 5.951136678013672, 'Age': 0.006998989712640209, 'Sex': -0.03364255106320463, 'Education_score': -0.009698311670906012, 'BMI': 0.00019814029631734056, 'Assessment_centre_11026.0': 0.010626742380808633, 'Assessment_centre_11027.0': 0.019487668299939042, 'Assessment_centre_11028.0': -0.02465590949218121, 'f.22009.0.1': -0.0018508825700754585, 'f.22009.0.2': -0.0015883686353091514, 'f.22009.0.3': 0.001129285754813006, 'f.22009.0.4': 0.0021660026676872026, 'f.22009.0.5': 9.460572502961121e-05, 'f.22009.0.6': -0.0024517099000959273, 'f.22009.0.7': 0.001145023518139963, 'f.22009.0.8': -0.0016376331613371898, 'f.22009.0.9': 0.0009408298956679077, 'f.22009.0.10': 0.0001152930122101066}
rs12827748	Numeric_memory	0.702426282	0.495495241	2	0.039708835	0.03997367	1.496325017	1.045858439	1.496812442	1.045636724	{'const': 8.645782670710739, 'rs12827748_1.0': 0.13041182447446542, 'rs12827748_2.0': 0.12176230117173283, 'Age': -0.02985378614668423, 'Sex': 0.15830909534080914, 'Education_score': 0.10994870757267725, 'BMI': -0.022149747173469146, 'Assessment_centre_11026.0': -0.017410892456971888, 'Assessment_centre_11027.0': 0.09532036853551082, 'Assessment_centre_11028.0': -1.7507512292628693, 'f.22009.0.1': -0.006322307977661957, 'f.22009.0.2': -0.040245753209395135, 'f.22009.0.3': 0.008565593684914347, 'f.22009.0.4': -0.03659905428865115, 'f.22009.0.5': 0.007889162285135842, 'f.22009.0.6': 0.029436663213285367, 'f.22009.0.7': 0.0162144426429471, 'f.22009.0.8': -0.01887414915143892, 'f.22009.0.9': 0.011835716400355759, 'f.22009.0.10': -0.003998298244099852}	{'const': 8.74716491668129, 'Age': -0.029973972813432614, 'Sex': 0.158886319861635, 'Education_score': 0.11090143706322386, 'BMI': -0.022002846700791057, 'Assessment_centre_11026.0': -0.018349994424356364, 'Assessment_centre_11027.0': 0.09578749115188019, 'Assessment_centre_11028.0': -1.734969468786226, 'f.22009.0.1': -0.007031208152574331, 'f.22009.0.2': -0.03987964735272005, 'f.22009.0.3': 0.007847882216330274, 'f.22009.0.4': -0.03652855968729346, 'f.22009.0.5': 0.00788323091755368, 'f.22009.0.6': 0.028989296677540834, 'f.22009.0.7': 0.016128426688019396, 'f.22009.0.8': -0.01929650161786243, 'f.22009.0.9': 0.01160575345013763, 'f.22009.0.10': -0.004180886144405253}
rs12827748	Numeric_memory_online	2.953557567	0.052461955	2	0.031403923	0.028845156	1.385270625	1.037087994	1.388037987	1.037250497	{'const': 8.111961148659358, 'rs12827748_1.0': -0.2094552637278152, 'rs12827748_2.0': -0.04150440417696816, 'Age': -0.019368114161372955, 'Sex': 0.23060258383726237, 'Education_score': 0.08184353297744776, 'BMI': -0.022768251010784262, 'Assessment_centre_11026.0': 0.11154705180435276, 'Assessment_centre_11027.0': 0.060030886447541565, 'Assessment_centre_11028.0': -9.347184678606359e-16, 'f.22009.0.1': -0.02193246399351711, 'f.22009.0.2': 0.02063474792966169, 'f.22009.0.3': -0.007560263096727846, 'f.22009.0.4': 0.0017767229313336852, 'f.22009.0.5': 0.002280401003521268, 'f.22009.0.6': 0.0024670968887987033, 'f.22009.0.7': 0.05493155317432144, 'f.22009.0.8': 0.037788537040283246, 'f.22009.0.9': 0.020696512191841546, 'f.22009.0.10': 0.0001118449640406527}	{'const': 8.028279644516356, 'Age': -0.01928746604580466, 'Sex': 0.2297664762247222, 'Education_score': 0.08068094383538509, 'BMI': -0.022363297843854598, 'Assessment_centre_11026.0': 0.11052448830121817, 'Assessment_centre_11027.0': 0.05708263634151628, 'Assessment_centre_11028.0': 4.195332101351303e-15, 'f.22009.0.1': -0.01927984778307327, 'f.22009.0.2': 0.020292080513425986, 'f.22009.0.3': -0.006589801773876927, 'f.22009.0.4': 0.0015805409284318644, 'f.22009.0.5': 0.002770926037989084, 'f.22009.0.6': 0.00030439450409426583, 'f.22009.0.7': 0.05296988251950502, 'f.22009.0.8': 0.03671645324905995, 'f.22009.0.9': 0.021218963581081187, 'f.22009.0.10': 0.0007896005932077343}
rs12827748	Matrix_pattern_puzzles	0.751648575	0.471715596	2	0.126748063	0.126954904	2.022299256	1.62386235	2.02302469	1.623968613	{'const': 10.408372709756819, 'rs12827748_1.0': 0.10556799070041953, 'rs12827748_2.0': -0.0055327218915769034, 'Age': -0.07304592968082076, 'Sex': 0.17597406758644102, 'Education_score': 0.34515870267007154, 'BMI': 0.005024602802582382, 'Assessment_centre_11026.0': 0.32442229593479044, 'Assessment_centre_11027.0': -0.13928779373513545, 'Assessment_centre_11028.0': -3.6053958577626806, 'f.22009.0.1': -0.05823185987555629, 'f.22009.0.2': 0.008902476877746434, 'f.22009.0.3': -0.004078871587264826, 'f.22009.0.4': -0.050077555306370355, 'f.22009.0.5': -0.0033964361353169175, 'f.22009.0.6': 0.023385536660351775, 'f.22009.0.7': 0.021135289756863296, 'f.22009.0.8': -0.020155021104063024, 'f.22009.0.9': -0.00912074104680037, 'f.22009.0.10': -0.01248486314380677}	{'const': 10.438097873388807, 'Age': -0.07314216498382298, 'Sex': 0.17790140249833267, 'Education_score': 0.34738421094720584, 'BMI': 0.004863096235941391, 'Assessment_centre_11026.0': 0.3217957626850315, 'Assessment_centre_11027.0': -0.13847752926224, 'Assessment_centre_11028.0': -3.5483373219059757, 'f.22009.0.1': -0.05944541156540682, 'f.22009.0.2': 0.008181090013264766, 'f.22009.0.3': -0.005725400724864176, 'f.22009.0.4': -0.05067294618453601, 'f.22009.0.5': -0.0033845901190431246, 'f.22009.0.6': 0.023228661546707698, 'f.22009.0.7': 0.022152470265597617, 'f.22009.0.8': -0.019541803836385298, 'f.22009.0.9': -0.009540422758687644, 'f.22009.0.10': -0.013088695782371646}
rs12827748	Symbol_digit_matches	0.958689098	0.383563201	2	0.228133207	0.228163605	4.661598573	3.666217822	4.663730253	3.666608672	{'const': 40.08296146463617, 'rs12827748_1.0': -0.12958683768104703, 'rs12827748_2.0': -0.3783843492249881, 'Age': -0.32669592947801906, 'Sex': 0.11440870546542586, 'Education_score': 0.3501808073607464, 'BMI': -0.05152024027908429, 'Assessment_centre_11026.0': 0.5882029310241779, 'Assessment_centre_11027.0': 0.20947474594331245, 'Assessment_centre_11028.0': -1.1394082948009912, 'f.22009.0.1': -0.014264043963506074, 'f.22009.0.2': -0.031340952932836535, 'f.22009.0.3': -0.0021819096622533313, 'f.22009.0.4': -0.024875374206531436, 'f.22009.0.5': -0.04399597152198209, 'f.22009.0.6': -0.010011094875158118, 'f.22009.0.7': -0.10108582048136136, 'f.22009.0.8': -0.06971407627473822, 'f.22009.0.9': 0.0020514121880713058, 'f.22009.0.10': -0.051125215621631165}	{'const': 39.853562480271606, 'Age': -0.326530061344256, 'Sex': 0.11621166399755334, 'Education_score': 0.35246953639436795, 'BMI': -0.052303803427606856, 'Assessment_centre_11026.0': 0.5858072734643208, 'Assessment_centre_11027.0': 0.20982818085310254, 'Assessment_centre_11028.0': -1.0439726035290435, 'f.22009.0.1': -0.014724621948118691, 'f.22009.0.2': -0.033572779570124785, 'f.22009.0.3': -0.004003767127282336, 'f.22009.0.4': -0.026820983963732878, 'f.22009.0.5': -0.04372485753677027, 'f.22009.0.6': -0.008981386801732487, 'f.22009.0.7': -0.09824083546649398, 'f.22009.0.8': -0.06713003988289971, 'f.22009.0.9': 0.001727878757446703, 'f.22009.0.10': -0.052020541138182906}
rs12827748	Tower_rearranging	0.845430758	0.429519854	2	0.075283939	0.075421242	3.065388372	2.42706259	3.066634067	2.428699159	{'const': 13.372772239730638, 'rs12827748_1.0': -0.05245548337449896, 'rs12827748_2.0': -0.215669549861836, 'Age': -0.10404538647325158, 'Sex': 0.35167103998559757, 'Education_score': 0.2096549647643001, 'BMI': 0.02987959650405939, 'Assessment_centre_11026.0': 0.468136691346783, 'Assessment_centre_11027.0': 0.07419310292649009, 'Assessment_centre_11028.0': -1.153302144785939, 'f.22009.0.1': -0.12004491939082393, 'f.22009.0.2': 0.013482382946285633, 'f.22009.0.3': 0.05677705835727097, 'f.22009.0.4': -0.03989651546262322, 'f.22009.0.5': -0.02081761096999165, 'f.22009.0.6': 0.06861088583191764, 'f.22009.0.7': -0.013273827337772194, 'f.22009.0.8': 0.0018727434909985921, 'f.22009.0.9': 0.01866139938462784, 'f.22009.0.10': 0.025491339684856455}	{'const': 13.24892733578072, 'Age': -0.10401078337576053, 'Sex': 0.35311685003004667, 'Education_score': 0.21154711865325748, 'BMI': 0.02937485951493367, 'Assessment_centre_11026.0': 0.4670330496595968, 'Assessment_centre_11027.0': 0.07534086124926513, 'Assessment_centre_11028.0': -1.087438593383634, 'f.22009.0.1': -0.12063018560593292, 'f.22009.0.2': 0.012101581850171735, 'f.22009.0.3': 0.05533349641374414, 'f.22009.0.4': -0.041030154020985074, 'f.22009.0.5': -0.02069232578289458, 'f.22009.0.6': 0.06893883924529953, 'f.22009.0.7': -0.011512530590346605, 'f.22009.0.8': 0.003220405210237679, 'f.22009.0.9': 0.01833010800600463, 'f.22009.0.10': 0.02471314859692412}
rs4365229	Fluid_intel_score	0.750168362	0.47238149	2	0.090886197	0.091047565	1.976084341	1.567900361	1.976611251	1.568514639	{'const': 7.425435648902798, 'rs4365229_1.0': -0.018985977347984503, 'rs4365229_2.0': -0.11240036368735581, 'Age': -0.0332768452240959, 'Sex': 0.07849800920442025, 'Education_score': 0.3904524989549883, 'BMI': -0.02380524031261967, 'Assessment_centre_11026.0': 0.0464671366074805, 'Assessment_centre_11027.0': -0.1430582532850739, 'Assessment_centre_11028.0': -2.3345503814381074, 'f.22009.0.1': -0.05284567945581123, 'f.22009.0.2': -0.017863506230993982, 'f.22009.0.3': 0.015199684741618204, 'f.22009.0.4': -0.02312912593318038, 'f.22009.0.5': -0.009083544453525057, 'f.22009.0.6': -0.012065080353543855, 'f.22009.0.7': -0.0024059770933777818, 'f.22009.0.8': -0.0030783286583354235, 'f.22009.0.9': -0.007665298885521242, 'f.22009.0.10': -0.004281242252232974}	{'const': 7.380753540957793, 'Age': -0.03324774283278797, 'Sex': 0.07653057148988301, 'Education_score': 0.390823163791727, 'BMI': -0.023559815396626393, 'Assessment_centre_11026.0': 0.04599027820309431, 'Assessment_centre_11027.0': -0.1416884525855105, 'Assessment_centre_11028.0': -2.3093888476066624, 'f.22009.0.1': -0.05213969426778974, 'f.22009.0.2': -0.017742130785104053, 'f.22009.0.3': 0.015146425152773143, 'f.22009.0.4': -0.022564286870857403, 'f.22009.0.5': -0.00900554211060835, 'f.22009.0.6': -0.011901312942249056, 'f.22009.0.7': -0.002044123234126163, 'f.22009.0.8': -0.00391460318825794, 'f.22009.0.9': -0.007508641250618517, 'f.22009.0.10': -0.004241367278185981}
rs4365229	log_reaction_time	0.929841773	0.394735616	2	0.113158585	0.11320214	0.161518451	0.125486817	0.161571047	0.125532179	{'const': 5.948016811570232, 'rs4365229_1.0': 0.0005073186762711585, 'rs4365229_2.0': 0.009428631063325208, 'Age': 0.007001286978659574, 'Sex': -0.033851859466725025, 'Education_score': -0.009656120157622697, 'BMI': 0.000217558882752792, 'Assessment_centre_11026.0': 0.010490307507582347, 'Assessment_centre_11027.0': 0.019566065944317725, 'Assessment_centre_11028.0': -0.021935448266939633, 'f.22009.0.1': -0.001793342329721497, 'f.22009.0.2': -0.0015915294256405182, 'f.22009.0.3': 0.0011245579151410096, 'f.22009.0.4': 0.002209441025829045, 'f.22009.0.5': 9.982436594190426e-05, 'f.22009.0.6': -0.0024364415175317003, 'f.22009.0.7': 0.0011681847352688376, 'f.22009.0.8': -0.0017198366724721793, 'f.22009.0.9': 0.0009543342163506032, 'f.22009.0.10': 0.0001131023325097288}	{'const': 5.951136678013672, 'Age': 0.006998989712640209, 'Sex': -0.03364255106320463, 'Education_score': -0.009698311670906012, 'BMI': 0.00019814029631734056, 'Assessment_centre_11026.0': 0.010626742380808633, 'Assessment_centre_11027.0': 0.019487668299939042, 'Assessment_centre_11028.0': -0.02465590949218121, 'f.22009.0.1': -0.0018508825700754585, 'f.22009.0.2': -0.0015883686353091514, 'f.22009.0.3': 0.001129285754813006, 'f.22009.0.4': 0.0021660026676872026, 'f.22009.0.5': 9.460572502961121e-05, 'f.22009.0.6': -0.0024517099000959273, 'f.22009.0.7': 0.001145023518139963, 'f.22009.0.8': -0.0016376331613371898, 'f.22009.0.9': 0.0009408298956679077, 'f.22009.0.10': 0.0001152930122101066}
rs4365229	Numeric_memory	0.800480192	0.449246683	2	0.039796117	0.03997367	1.496257014	1.045574034	1.496812442	1.045636724	{'const': 8.843334239339132, 'rs4365229_1.0': -0.10339543310737458, 'rs4365229_2.0': -0.08088364069038145, 'Age': -0.03012473720042811, 'Sex': 0.15786825501512108, 'Education_score': 0.11073512728933116, 'BMI': -0.022360044478590038, 'Assessment_centre_11026.0': -0.01815707002425493, 'Assessment_centre_11027.0': 0.09584731155733371, 'Assessment_centre_11028.0': -1.7019096805599245, 'f.22009.0.1': -0.006990393386846946, 'f.22009.0.2': -0.04034989207354604, 'f.22009.0.3': 0.007905016802372267, 'f.22009.0.4': -0.03661324182913554, 'f.22009.0.5': 0.007735621776149905, 'f.22009.0.6': 0.02892198588339874, 'f.22009.0.7': 0.015568714476575048, 'f.22009.0.8': -0.019687169078858927, 'f.22009.0.9': 0.011802577190557257, 'f.22009.0.10': -0.00415734232005896}	{'const': 8.74716491668129, 'Age': -0.029973972813432614, 'Sex': 0.158886319861635, 'Education_score': 0.11090143706322386, 'BMI': -0.022002846700791057, 'Assessment_centre_11026.0': -0.018349994424356364, 'Assessment_centre_11027.0': 0.09578749115188019, 'Assessment_centre_11028.0': -1.734969468786226, 'f.22009.0.1': -0.007031208152574331, 'f.22009.0.2': -0.03987964735272005, 'f.22009.0.3': 0.007847882216330274, 'f.22009.0.4': -0.03652855968729346, 'f.22009.0.5': 0.00788323091755368, 'f.22009.0.6': 0.028989296677540834, 'f.22009.0.7': 0.016128426688019396, 'f.22009.0.8': -0.01929650161786243, 'f.22009.0.9': 0.01160575345013763, 'f.22009.0.10': -0.004180886144405253}
rs4365229	Numeric_memory_online	0.556677158	0.573230455	2	0.02826261	0.028845156	1.387515135	1.035961068	1.388037987	1.037250497	{'const': 8.083966594410207, 'rs4365229_1.0': -0.06720059908969145, 'rs4365229_2.0': 0.015265570218389743, 'Age': -0.019354762343110274, 'Sex': 0.22812782433052015, 'Education_score': 0.08098737743112878, 'BMI': -0.02256882528346069, 'Assessment_centre_11026.0': 0.10623746657794617, 'Assessment_centre_11027.0': 0.05431234668827395, 'Assessment_centre_11028.0': 9.303949533409443e-16, 'f.22009.0.1': -0.017944862106159358, 'f.22009.0.2': 0.01999720578832173, 'f.22009.0.3': -0.006921474874056421, 'f.22009.0.4': 0.0018226046490429776, 'f.22009.0.5': 0.0028746862403440723, 'f.22009.0.6': -0.00036769873653125576, 'f.22009.0.7': 0.0528305774489293, 'f.22009.0.8': 0.03577393676348247, 'f.22009.0.9': 0.021469394400234335, 'f.22009.0.10': 0.00043923370043510296}	{'const': 8.028279644516356, 'Age': -0.01928746604580466, 'Sex': 0.2297664762247222, 'Education_score': 0.08068094383538509, 'BMI': -0.022363297843854598, 'Assessment_centre_11026.0': 0.11052448830121817, 'Assessment_centre_11027.0': 0.05708263634151628, 'Assessment_centre_11028.0': 4.195332101351303e-15, 'f.22009.0.1': -0.01927984778307327, 'f.22009.0.2': 0.020292080513425986, 'f.22009.0.3': -0.006589801773876927, 'f.22009.0.4': 0.0015805409284318644, 'f.22009.0.5': 0.002770926037989084, 'f.22009.0.6': 0.00030439450409426583, 'f.22009.0.7': 0.05296988251950502, 'f.22009.0.8': 0.03671645324905995, 'f.22009.0.9': 0.021218963581081187, 'f.22009.0.10': 0.0007896005932077343}
rs4365229	Matrix_pattern_puzzles	0.397977564	0.671727866	2	0.126453336	0.126954904	2.022640495	1.623313186	2.02302469	1.623968613	{'const': 10.518579804886915, 'rs4365229_1.0': -0.09840917098344008, 'rs4365229_2.0': -0.04810562825016757, 'Age': -0.07325960982859926, 'Sex': 0.17656688053565894, 'Education_score': 0.3474607190157918, 'BMI': 0.004604019475238844, 'Assessment_centre_11026.0': 0.32167678774611763, 'Assessment_centre_11027.0': -0.13865623797109894, 'Assessment_centre_11028.0': -3.5082032694732233, 'f.22009.0.1': -0.059194857499530955, 'f.22009.0.2': 0.007861965496895107, 'f.22009.0.3': -0.005716614485785466, 'f.22009.0.4': -0.050597468461424544, 'f.22009.0.5': -0.003488638351401786, 'f.22009.0.6': 0.023379967984983457, 'f.22009.0.7': 0.021793961874320422, 'f.22009.0.8': -0.02016570019302357, 'f.22009.0.9': -0.009225757263174384, 'f.22009.0.10': -0.013080022961699769}	{'const': 10.438097873388807, 'Age': -0.07314216498382298, 'Sex': 0.17790140249833267, 'Education_score': 0.34738421094720584, 'BMI': 0.004863096235941391, 'Assessment_centre_11026.0': 0.3217957626850315, 'Assessment_centre_11027.0': -0.13847752926224, 'Assessment_centre_11028.0': -3.5483373219059757, 'f.22009.0.1': -0.05944541156540682, 'f.22009.0.2': 0.008181090013264766, 'f.22009.0.3': -0.005725400724864176, 'f.22009.0.4': -0.05067294618453601, 'f.22009.0.5': -0.0033845901190431246, 'f.22009.0.6': 0.023228661546707698, 'f.22009.0.7': 0.022152470265597617, 'f.22009.0.8': -0.019541803836385298, 'f.22009.0.9': -0.009540422758687644, 'f.22009.0.10': -0.013088695782371646}
rs4365229	Symbol_digit_matches	2.839681254	0.058669167	2	0.229514841	0.228163605	4.657424597	3.6657706	4.663730253	3.666608672	{'const': 39.52971116751494, 'rs4365229_1.0': 0.5058367232670294, 'rs4365229_2.0': 0.035370710706361774, 'Age': -0.3260873801146265, 'Sex': 0.12573171331464156, 'Education_score': 0.3495041374564001, 'BMI': -0.05182576401596761, 'Assessment_centre_11026.0': 0.5904993004855448, 'Assessment_centre_11027.0': 0.20994912951409206, 'Assessment_centre_11028.0': -1.3153934659183228, 'f.22009.0.1': -0.017571591206405703, 'f.22009.0.2': -0.03222712365090097, 'f.22009.0.3': -0.0040480771755559974, 'f.22009.0.4': -0.029363004192968334, 'f.22009.0.5': -0.043076182811950844, 'f.22009.0.6': -0.01037603891513271, 'f.22009.0.7': -0.09652811067807389, 'f.22009.0.8': -0.06145360228118106, 'f.22009.0.9': -0.0003422059095828881, 'f.22009.0.10': -0.05205652971771249}	{'const': 39.853562480271606, 'Age': -0.326530061344256, 'Sex': 0.11621166399755334, 'Education_score': 0.35246953639436795, 'BMI': -0.052303803427606856, 'Assessment_centre_11026.0': 0.5858072734643208, 'Assessment_centre_11027.0': 0.20982818085310254, 'Assessment_centre_11028.0': -1.0439726035290435, 'f.22009.0.1': -0.014724621948118691, 'f.22009.0.2': -0.033572779570124785, 'f.22009.0.3': -0.004003767127282336, 'f.22009.0.4': -0.026820983963732878, 'f.22009.0.5': -0.04372485753677027, 'f.22009.0.6': -0.008981386801732487, 'f.22009.0.7': -0.09824083546649398, 'f.22009.0.8': -0.06713003988289971, 'f.22009.0.9': 0.001727878757446703, 'f.22009.0.10': -0.052020541138182906}
rs4365229	Tower_rearranging	0.460613607	0.630960742	2	0.07494193	0.075421242	3.06595519	2.42958949	3.066634067	2.428699159	{'const': 13.095212882716828, 'rs4365229_1.0': 0.14734416868978692, 'rs4365229_2.0': 0.16472761718333745, 'Age': -0.10373991526142746, 'Sex': 0.35285541940563914, 'Education_score': 0.2120966045051167, 'BMI': 0.03007815449366783, 'Assessment_centre_11026.0': 0.46548017684898346, 'Assessment_centre_11027.0': 0.07565964638200115, 'Assessment_centre_11028.0': -1.1190016963349974, 'f.22009.0.1': -0.12002382532847246, 'f.22009.0.2': 0.012801827501981063, 'f.22009.0.3': 0.055233721206975714, 'f.22009.0.4': -0.04033656576756375, 'f.22009.0.5': -0.020544646201890872, 'f.22009.0.6': 0.06916748099862619, 'f.22009.0.7': -0.010641097525460441, 'f.22009.0.8': 0.0032924367457242455, 'f.22009.0.9': 0.018121425205613828, 'f.22009.0.10': 0.024659209926812746}	{'const': 13.24892733578072, 'Age': -0.10401078337576053, 'Sex': 0.35311685003004667, 'Education_score': 0.21154711865325748, 'BMI': 0.02937485951493367, 'Assessment_centre_11026.0': 0.4670330496595968, 'Assessment_centre_11027.0': 0.07534086124926513, 'Assessment_centre_11028.0': -1.087438593383634, 'f.22009.0.1': -0.12063018560593292, 'f.22009.0.2': 0.012101581850171735, 'f.22009.0.3': 0.05533349641374414, 'f.22009.0.4': -0.041030154020985074, 'f.22009.0.5': -0.02069232578289458, 'f.22009.0.6': 0.06893883924529953, 'f.22009.0.7': -0.011512530590346605, 'f.22009.0.8': 0.003220405210237679, 'f.22009.0.9': 0.01833010800600463, 'f.22009.0.10': 0.02471314859692412}
rs79487293	Fluid_intel_score	0.209607641	0.810915012	2	0.090536849	0.091047565	1.976463983	1.568465167	1.976611251	1.568514639	{'const': 7.419820594935974, 'rs79487293_1.0': -0.01654998963546474, 'rs79487293_2.0': -0.06112795218020901, 'Age': -0.03328072524975339, 'Sex': 0.0783454832395851, 'Education_score': 0.39075417628197995, 'BMI': -0.023576216063476093, 'Assessment_centre_11026.0': 0.04727322209278695, 'Assessment_centre_11027.0': -0.14165580078917608, 'Assessment_centre_11028.0': -2.2851592529148217, 'f.22009.0.1': -0.051886330052753525, 'f.22009.0.2': -0.017274253146491912, 'f.22009.0.3': 0.01546293128874594, 'f.22009.0.4': -0.02270153175992431, 'f.22009.0.5': -0.008918562689758991, 'f.22009.0.6': -0.011973642720687355, 'f.22009.0.7': -0.0019120847036876937, 'f.22009.0.8': -0.004094140225035522, 'f.22009.0.9': -0.007473469967245072, 'f.22009.0.10': -0.004119872345665728}	{'const': 7.380753540957793, 'Age': -0.03324774283278797, 'Sex': 0.07653057148988301, 'Education_score': 0.390823163791727, 'BMI': -0.023559815396626393, 'Assessment_centre_11026.0': 0.04599027820309431, 'Assessment_centre_11027.0': -0.1416884525855105, 'Assessment_centre_11028.0': -2.3093888476066624, 'f.22009.0.1': -0.05213969426778974, 'f.22009.0.2': -0.017742130785104053, 'f.22009.0.3': 0.015146425152773143, 'f.22009.0.4': -0.022564286870857403, 'f.22009.0.5': -0.00900554211060835, 'f.22009.0.6': -0.011901312942249056, 'f.22009.0.7': -0.002044123234126163, 'f.22009.0.8': -0.00391460318825794, 'f.22009.0.9': -0.007508641250618517, 'f.22009.0.10': -0.004241367278185981}
rs79487293	log_reaction_time	0.943532715	0.389371636	2	0.113167085	0.11320214	0.161517677	0.125510941	0.161571047	0.125532179	{'const': 5.955608512936357, 'rs79487293_1.0': -0.009901392337528523, 'rs79487293_2.0': -0.0019261868217252658, 'Age': 0.007014283468730183, 'Sex': -0.03361429824010878, 'Education_score': -0.009663842091195743, 'BMI': 0.00016913825151354322, 'Assessment_centre_11026.0': 0.010193900663794588, 'Assessment_centre_11027.0': 0.0199622231158134, 'Assessment_centre_11028.0': -0.028087765819290587, 'f.22009.0.1': -0.0018929447906417866, 'f.22009.0.2': -0.0016255557870858803, 'f.22009.0.3': 0.0011030193569848662, 'f.22009.0.4': 0.0021726273791269667, 'f.22009.0.5': 8.212696339512742e-05, 'f.22009.0.6': -0.002362547960478631, 'f.22009.0.7': 0.0011879796717590976, 'f.22009.0.8': -0.0016318160936611892, 'f.22009.0.9': 0.0009121936881120236, 'f.22009.0.10': 0.00012618236230168384}	{'const': 5.951136678013672, 'Age': 0.006998989712640209, 'Sex': -0.03364255106320463, 'Education_score': -0.009698311670906012, 'BMI': 0.00019814029631734056, 'Assessment_centre_11026.0': 0.010626742380808633, 'Assessment_centre_11027.0': 0.019487668299939042, 'Assessment_centre_11028.0': -0.02465590949218121, 'f.22009.0.1': -0.0018508825700754585, 'f.22009.0.2': -0.0015883686353091514, 'f.22009.0.3': 0.001129285754813006, 'f.22009.0.4': 0.0021660026676872026, 'f.22009.0.5': 9.460572502961121e-05, 'f.22009.0.6': -0.0024517099000959273, 'f.22009.0.7': 0.001145023518139963, 'f.22009.0.8': -0.0016376331613371898, 'f.22009.0.9': 0.0009408298956679077, 'f.22009.0.10': 0.0001152930122101066}
rs79487293	Numeric_memory	2.068859889	0.126580453	2	0.040923733	0.03997367	1.495378191	1.04452841	1.496812442	1.045636724	{'const': 8.823698780671712, 'rs79487293_1.0': -0.023844107979874817, 'rs79487293_2.0': -0.15114190648044243, 'Age': -0.030022421739502106, 'Sex': 0.16452894859078185, 'Education_score': 0.11093858944524122, 'BMI': -0.021715075354765412, 'Assessment_centre_11026.0': -0.013702780632927014, 'Assessment_centre_11027.0': 0.09599962751687413, 'Assessment_centre_11028.0': -1.6658508360514344, 'f.22009.0.1': -0.00644885055801823, 'f.22009.0.2': -0.03885777590978106, 'f.22009.0.3': 0.009192714636355993, 'f.22009.0.4': -0.036517621405667514, 'f.22009.0.5': 0.008071036707582958, 'f.22009.0.6': 0.02850761144194147, 'f.22009.0.7': 0.01607958180037869, 'f.22009.0.8': -0.020378154878695594, 'f.22009.0.9': 0.011590054734910456, 'f.22009.0.10': -0.0032500191569525896}	{'const': 8.74716491668129, 'Age': -0.029973972813432614, 'Sex': 0.158886319861635, 'Education_score': 0.11090143706322386, 'BMI': -0.022002846700791057, 'Assessment_centre_11026.0': -0.018349994424356364, 'Assessment_centre_11027.0': 0.09578749115188019, 'Assessment_centre_11028.0': -1.734969468786226, 'f.22009.0.1': -0.007031208152574331, 'f.22009.0.2': -0.03987964735272005, 'f.22009.0.3': 0.007847882216330274, 'f.22009.0.4': -0.03652855968729346, 'f.22009.0.5': 0.00788323091755368, 'f.22009.0.6': 0.028989296677540834, 'f.22009.0.7': 0.016128426688019396, 'f.22009.0.8': -0.01929650161786243, 'f.22009.0.9': 0.01160575345013763, 'f.22009.0.10': -0.004180886144405253}
rs79487293	Numeric_memory_online	0.261366416	0.770034333	2	0.02787417	0.028845156	1.387792429	1.037564411	1.388037987	1.037250497	{'const': 8.110268314700393, 'rs79487293_1.0': -0.0861136766245093, 'rs79487293_2.0': -0.08643406092132422, 'Age': -0.0192845290861701, 'Sex': 0.2316275913592266, 'Education_score': 0.08031407374363236, 'BMI': -0.02252400978816304, 'Assessment_centre_11026.0': 0.10947879072491484, 'Assessment_centre_11027.0': 0.062483887189945186, 'Assessment_centre_11028.0': 4.903164021604501e-16, 'f.22009.0.1': -0.019276326373774546, 'f.22009.0.2': 0.02033934278156746, 'f.22009.0.3': -0.005785343980364142, 'f.22009.0.4': 0.001574803586091203, 'f.22009.0.5': 0.0028280846679973534, 'f.22009.0.6': 0.000530337105245797, 'f.22009.0.7': 0.05399887795141905, 'f.22009.0.8': 0.03627688434772517, 'f.22009.0.9': 0.021029931097068424, 'f.22009.0.10': 0.0005224104752979408}	{'const': 8.028279644516356, 'Age': -0.01928746604580466, 'Sex': 0.2297664762247222, 'Education_score': 0.08068094383538509, 'BMI': -0.022363297843854598, 'Assessment_centre_11026.0': 0.11052448830121817, 'Assessment_centre_11027.0': 0.05708263634151628, 'Assessment_centre_11028.0': 4.195332101351303e-15, 'f.22009.0.1': -0.01927984778307327, 'f.22009.0.2': 0.020292080513425986, 'f.22009.0.3': -0.006589801773876927, 'f.22009.0.4': 0.0015805409284318644, 'f.22009.0.5': 0.002770926037989084, 'f.22009.0.6': 0.00030439450409426583, 'f.22009.0.7': 0.05296988251950502, 'f.22009.0.8': 0.03671645324905995, 'f.22009.0.9': 0.021218963581081187, 'f.22009.0.10': 0.0007896005932077343}
rs79487293	Matrix_pattern_puzzles	0.063826283	0.938169785	2	0.126174692	0.126954904	2.02296306	1.623803972	2.02302469	1.623968613	{'const': 10.449485281507632, 'rs79487293_1.0': -0.027096096814236983, 'rs79487293_2.0': 0.005596147544779178, 'Age': -0.07312584912683842, 'Sex': 0.17761620648894688, 'Education_score': 0.3474452351833298, 'BMI': 0.004700437481741425, 'Assessment_centre_11026.0': 0.3196090322812095, 'Assessment_centre_11027.0': -0.13772824369883313, 'Assessment_centre_11028.0': -3.5641285639650726, 'f.22009.0.1': -0.059612599776053515, 'f.22009.0.2': 0.008058321223980524, 'f.22009.0.3': -0.005946089660185548, 'f.22009.0.4': -0.05074687190781579, 'f.22009.0.5': -0.0033918306327037377, 'f.22009.0.6': 0.02366186092358085, 'f.22009.0.7': 0.022387777001644436, 'f.22009.0.8': -0.01938225138940834, 'f.22009.0.9': -0.009553006896676423, 'f.22009.0.10': -0.013172654892470452}	{'const': 10.438097873388807, 'Age': -0.07314216498382298, 'Sex': 0.17790140249833267, 'Education_score': 0.34738421094720584, 'BMI': 0.004863096235941391, 'Assessment_centre_11026.0': 0.3217957626850315, 'Assessment_centre_11027.0': -0.13847752926224, 'Assessment_centre_11028.0': -3.5483373219059757, 'f.22009.0.1': -0.05944541156540682, 'f.22009.0.2': 0.008181090013264766, 'f.22009.0.3': -0.005725400724864176, 'f.22009.0.4': -0.05067294618453601, 'f.22009.0.5': -0.0033845901190431246, 'f.22009.0.6': 0.023228661546707698, 'f.22009.0.7': 0.022152470265597617, 'f.22009.0.8': -0.019541803836385298, 'f.22009.0.9': -0.009540422758687644, 'f.22009.0.10': -0.013088695782371646}
rs79487293	Symbol_digit_matches	1.305519938	0.271251877	2	0.228388335	0.228163605	4.660828101	3.662928008	4.663730253	3.666608672	{'const': 40.06250409600703, 'rs79487293_1.0': -0.07937879784490837, 'rs79487293_2.0': -0.394560757250479, 'Age': -0.32649856607169053, 'Sex': 0.13002775890973206, 'Education_score': 0.3523937258601103, 'BMI': -0.05175032138506196, 'Assessment_centre_11026.0': 0.5971933357191682, 'Assessment_centre_11027.0': 0.211480347519455, 'Assessment_centre_11028.0': -0.8694747827223883, 'f.22009.0.1': -0.012939441266296288, 'f.22009.0.2': -0.03159822215473126, 'f.22009.0.3': -0.0006029126980712854, 'f.22009.0.4': -0.027017513581565636, 'f.22009.0.5': -0.043073333655819175, 'f.22009.0.6': -0.010109927496438936, 'f.22009.0.7': -0.09804192505325716, 'f.22009.0.8': -0.06968297755183736, 'f.22009.0.9': 0.0015955020934831313, 'f.22009.0.10': -0.049687930268186326}	{'const': 39.853562480271606, 'Age': -0.326530061344256, 'Sex': 0.11621166399755334, 'Education_score': 0.35246953639436795, 'BMI': -0.052303803427606856, 'Assessment_centre_11026.0': 0.5858072734643208, 'Assessment_centre_11027.0': 0.20982818085310254, 'Assessment_centre_11028.0': -1.0439726035290435, 'f.22009.0.1': -0.014724621948118691, 'f.22009.0.2': -0.033572779570124785, 'f.22009.0.3': -0.004003767127282336, 'f.22009.0.4': -0.026820983963732878, 'f.22009.0.5': -0.04372485753677027, 'f.22009.0.6': -0.008981386801732487, 'f.22009.0.7': -0.09824083546649398, 'f.22009.0.8': -0.06713003988289971, 'f.22009.0.9': 0.001727878757446703, 'f.22009.0.10': -0.052020541138182906}
rs79487293	Tower_rearranging	0.183447693	0.832408881	2	0.07469544	0.075421242	3.066363638	2.429143542	3.066634067	2.428699159	{'const': 13.228721930857567, 'rs79487293_1.0': 0.059347949483118535, 'rs79487293_2.0': -0.02598008126299601, 'Age': -0.10402960506022609, 'Sex': 0.3539790229089103, 'Education_score': 0.21144439465698078, 'BMI': 0.02975758789472998, 'Assessment_centre_11026.0': 0.4721699080720374, 'Assessment_centre_11027.0': 0.07360657265755864, 'Assessment_centre_11028.0': -1.0456810162059744, 'f.22009.0.1': -0.12021431604702226, 'f.22009.0.2': 0.012480108945476761, 'f.22009.0.3': 0.05597882250372534, 'f.22009.0.4': -0.040897330466428586, 'f.22009.0.5': -0.02065232347782153, 'f.22009.0.6': 0.06793041325211924, 'f.22009.0.7': -0.012017247220952494, 'f.22009.0.8': 0.0028048286169380984, 'f.22009.0.9': 0.01834567239604779, 'f.22009.0.10': 0.0249748266282128}	{'const': 13.24892733578072, 'Age': -0.10401078337576053, 'Sex': 0.35311685003004667, 'Education_score': 0.21154711865325748, 'BMI': 0.02937485951493367, 'Assessment_centre_11026.0': 0.4670330496595968, 'Assessment_centre_11027.0': 0.07534086124926513, 'Assessment_centre_11028.0': -1.087438593383634, 'f.22009.0.1': -0.12063018560593292, 'f.22009.0.2': 0.012101581850171735, 'f.22009.0.3': 0.05533349641374414, 'f.22009.0.4': -0.041030154020985074, 'f.22009.0.5': -0.02069232578289458, 'f.22009.0.6': 0.06893883924529953, 'f.22009.0.7': -0.011512530590346605, 'f.22009.0.8': 0.003220405210237679, 'f.22009.0.9': 0.01833010800600463, 'f.22009.0.10': 0.02471314859692412}
rs12620095	Fluid_intel_score	0.931502241	0.394082927	2	0.091003327	0.091047565	1.975957037	1.568852711	1.976611251	1.568514639	{'const': 7.4256542077015935, 'rs12620095_1.0': -0.031609775247936095, 'rs12620095_2.0': -0.13279163448136336, 'Age': -0.03323347649310828, 'Sex': 0.08135623957871954, 'Education_score': 0.3900232735268665, 'BMI': -0.023732421443837363, 'Assessment_centre_11026.0': 0.04631067156615645, 'Assessment_centre_11027.0': -0.14102885830136355, 'Assessment_centre_11028.0': -2.362100709984569, 'f.22009.0.1': -0.05314694962341158, 'f.22009.0.2': -0.017803022505614458, 'f.22009.0.3': 0.014730865171525704, 'f.22009.0.4': -0.02281599757051466, 'f.22009.0.5': -0.009350283889522564, 'f.22009.0.6': -0.011650993827306265, 'f.22009.0.7': -0.0027641986745908123, 'f.22009.0.8': -0.0031075279905258147, 'f.22009.0.9': -0.007456344869615109, 'f.22009.0.10': -0.004685814109298444}	{'const': 7.380753540957793, 'Age': -0.03324774283278797, 'Sex': 0.07653057148988301, 'Education_score': 0.390823163791727, 'BMI': -0.023559815396626393, 'Assessment_centre_11026.0': 0.04599027820309431, 'Assessment_centre_11027.0': -0.1416884525855105, 'Assessment_centre_11028.0': -2.3093888476066624, 'f.22009.0.1': -0.05213969426778974, 'f.22009.0.2': -0.017742130785104053, 'f.22009.0.3': 0.015146425152773143, 'f.22009.0.4': -0.022564286870857403, 'f.22009.0.5': -0.00900554211060835, 'f.22009.0.6': -0.011901312942249056, 'f.22009.0.7': -0.002044123234126163, 'f.22009.0.8': -0.00391460318825794, 'f.22009.0.9': -0.007508641250618517, 'f.22009.0.10': -0.004241367278185981}
rs12620095	log_reaction_time	0.084868083	0.918635777	2	0.112633672	0.11320214	0.161566245	0.125524354	0.161571047	0.125532179	{'const': 5.952530607090889, 'rs12620095_1.0': -0.0011997657647739683, 'rs12620095_2.0': -0.0034321352501960837, 'Age': 0.0069990270199495695, 'Sex': -0.03352131607515949, 'Education_score': -0.00970641000270015, 'BMI': 0.00019204055389295492, 'Assessment_centre_11026.0': 0.010628038783995817, 'Assessment_centre_11027.0': 0.019520799966787093, 'Assessment_centre_11028.0': -0.026250525612998996, 'f.22009.0.1': -0.0018760848661203194, 'f.22009.0.2': -0.0015943316206242833, 'f.22009.0.3': 0.0011221292116459878, 'f.22009.0.4': 0.0021637816106154957, 'f.22009.0.5': 8.654331969340891e-05, 'f.22009.0.6': -0.002442950421199166, 'f.22009.0.7': 0.0011329512067871383, 'f.22009.0.8': -0.0016198962051628297, 'f.22009.0.9': 0.0009413234954902337, 'f.22009.0.10': 0.00010349443224914445}	{'const': 5.951136678013672, 'Age': 0.006998989712640209, 'Sex': -0.03364255106320463, 'Education_score': -0.009698311670906012, 'BMI': 0.00019814029631734056, 'Assessment_centre_11026.0': 0.010626742380808633, 'Assessment_centre_11027.0': 0.019487668299939042, 'Assessment_centre_11028.0': -0.02465590949218121, 'f.22009.0.1': -0.0018508825700754585, 'f.22009.0.2': -0.0015883686353091514, 'f.22009.0.3': 0.001129285754813006, 'f.22009.0.4': 0.0021660026676872026, 'f.22009.0.5': 9.460572502961121e-05, 'f.22009.0.6': -0.0024517099000959273, 'f.22009.0.7': 0.001145023518139963, 'f.22009.0.8': -0.0016376331613371898, 'f.22009.0.9': 0.0009408298956679077, 'f.22009.0.10': 0.0001152930122101066}
rs12620095	Numeric_memory	0.304077874	0.737835045	2	0.039354083	0.03997367	1.496601379	1.046084118	1.496812442	1.045636724	{'const': 8.784695145533677, 'rs12620095_1.0': -0.05962138142374576, 'rs12620095_2.0': -0.018822257588524183, 'Age': -0.029951275296182963, 'Sex': 0.15875065265872965, 'Education_score': 0.11182710041023305, 'BMI': -0.02200031926743095, 'Assessment_centre_11026.0': -0.019739130008795236, 'Assessment_centre_11027.0': 0.09748042703848626, 'Assessment_centre_11028.0': -1.7702994344039782, 'f.22009.0.1': -0.006556927008765178, 'f.22009.0.2': -0.040109621706659854, 'f.22009.0.3': 0.008041033603317708, 'f.22009.0.4': -0.03662812532936326, 'f.22009.0.5': 0.008140873640564315, 'f.22009.0.6': 0.02887157970934717, 'f.22009.0.7': 0.016124768436303387, 'f.22009.0.8': -0.01947833570926479, 'f.22009.0.9': 0.011633813896737774, 'f.22009.0.10': -0.0038975110619046127}	{'const': 8.74716491668129, 'Age': -0.029973972813432614, 'Sex': 0.158886319861635, 'Education_score': 0.11090143706322386, 'BMI': -0.022002846700791057, 'Assessment_centre_11026.0': -0.018349994424356364, 'Assessment_centre_11027.0': 0.09578749115188019, 'Assessment_centre_11028.0': -1.734969468786226, 'f.22009.0.1': -0.007031208152574331, 'f.22009.0.2': -0.03987964735272005, 'f.22009.0.3': 0.007847882216330274, 'f.22009.0.4': -0.03652855968729346, 'f.22009.0.5': 0.00788323091755368, 'f.22009.0.6': 0.028989296677540834, 'f.22009.0.7': 0.016128426688019396, 'f.22009.0.8': -0.01929650161786243, 'f.22009.0.9': 0.01160575345013763, 'f.22009.0.10': -0.004180886144405253}
rs12620095	Numeric_memory_online	0.629262866	0.533127364	2	0.028358038	0.028845156	1.387447004	1.037333575	1.388037987	1.037250497	{'const': 8.098563342007305, 'rs12620095_1.0': -0.09744888094730801, 'rs12620095_2.0': -0.036700458694013394, 'Age': -0.019306608630836025, 'Sex': 0.22827437718822757, 'Education_score': 0.08304094959211428, 'BMI': -0.02250260511383911, 'Assessment_centre_11026.0': 0.10654407648975761, 'Assessment_centre_11027.0': 0.06194171719599523, 'Assessment_centre_11028.0': 1.14061838727612e-15, 'f.22009.0.1': -0.018131870750195928, 'f.22009.0.2': 0.019605665579435272, 'f.22009.0.3': -0.0069205930858104656, 'f.22009.0.4': 0.0017201162805651482, 'f.22009.0.5': 0.0026801589806408205, 'f.22009.0.6': 0.0008991611332522312, 'f.22009.0.7': 0.05431630635798495, 'f.22009.0.8': 0.037017995663060715, 'f.22009.0.9': 0.02111096917373169, 'f.22009.0.10': 0.0012448818372726433}	{'const': 8.028279644516356, 'Age': -0.01928746604580466, 'Sex': 0.2297664762247222, 'Education_score': 0.08068094383538509, 'BMI': -0.022363297843854598, 'Assessment_centre_11026.0': 0.11052448830121817, 'Assessment_centre_11027.0': 0.05708263634151628, 'Assessment_centre_11028.0': 4.195332101351303e-15, 'f.22009.0.1': -0.01927984778307327, 'f.22009.0.2': 0.020292080513425986, 'f.22009.0.3': -0.006589801773876927, 'f.22009.0.4': 0.0015805409284318644, 'f.22009.0.5': 0.002770926037989084, 'f.22009.0.6': 0.00030439450409426583, 'f.22009.0.7': 0.05296988251950502, 'f.22009.0.8': 0.03671645324905995, 'f.22009.0.9': 0.021218963581081187, 'f.22009.0.10': 0.0007896005932077343}
rs12620095	Matrix_pattern_puzzles	0.304962692	0.737183594	2	0.12637579	0.126954904	2.022730269	1.624953715	2.02302469	1.623968613	{'const': 10.367019248014, 'rs12620095_1.0': 0.08636476141360669, 'rs12620095_2.0': 0.08203066846553507, 'Age': -0.07311948743864827, 'Sex': 0.17511726514510054, 'Education_score': 0.34721656241483473, 'BMI': 0.0050158371827012035, 'Assessment_centre_11026.0': 0.32323241194802405, 'Assessment_centre_11027.0': -0.14055516294783615, 'Assessment_centre_11028.0': -3.4791732727696796, 'f.22009.0.1': -0.059512068518062594, 'f.22009.0.2': 0.008160128447187135, 'f.22009.0.3': -0.005889946623426288, 'f.22009.0.4': -0.050798924685510435, 'f.22009.0.5': -0.0034811176567662054, 'f.22009.0.6': 0.0232534965075082, 'f.22009.0.7': 0.02220139245916576, 'f.22009.0.8': -0.019446304577825015, 'f.22009.0.9': -0.009611492435345722, 'f.22009.0.10': -0.01324634763041793}	{'const': 10.438097873388807, 'Age': -0.07314216498382298, 'Sex': 0.17790140249833267, 'Education_score': 0.34738421094720584, 'BMI': 0.004863096235941391, 'Assessment_centre_11026.0': 0.3217957626850315, 'Assessment_centre_11027.0': -0.13847752926224, 'Assessment_centre_11028.0': -3.5483373219059757, 'f.22009.0.1': -0.05944541156540682, 'f.22009.0.2': 0.008181090013264766, 'f.22009.0.3': -0.005725400724864176, 'f.22009.0.4': -0.05067294618453601, 'f.22009.0.5': -0.0033845901190431246, 'f.22009.0.6': 0.023228661546707698, 'f.22009.0.7': 0.022152470265597617, 'f.22009.0.8': -0.019541803836385298, 'f.22009.0.9': -0.009540422758687644, 'f.22009.0.10': -0.013088695782371646}
rs12620095	Symbol_digit_matches	0.025539737	0.974783947	2	0.227445947	0.228163605	4.663673427	3.666680211	4.663730253	3.666608672	{'const': 39.901859419021626, 'rs12620095_1.0': -0.05169252641189653, 'rs12620095_2.0': -0.06249716615174142, 'Age': -0.3265609432102241, 'Sex': 0.11874379926236545, 'Education_score': 0.35223118131006453, 'BMI': -0.05243670237876097, 'Assessment_centre_11026.0': 0.5849948979986528, 'Assessment_centre_11027.0': 0.21100745830806716, 'Assessment_centre_11028.0': -1.089792990434029, 'f.22009.0.1': -0.014761711413433142, 'f.22009.0.2': -0.033515665572249324, 'f.22009.0.3': -0.003972462806903502, 'f.22009.0.4': -0.026706709041355317, 'f.22009.0.5': -0.04372557880715772, 'f.22009.0.6': -0.008934704758738567, 'f.22009.0.7': -0.0982901187051867, 'f.22009.0.8': -0.0671126490981393, 'f.22009.0.9': 0.0017493908366059442, 'f.22009.0.10': -0.05199254684148303}	{'const': 39.853562480271606, 'Age': -0.326530061344256, 'Sex': 0.11621166399755334, 'Education_score': 0.35246953639436795, 'BMI': -0.052303803427606856, 'Assessment_centre_11026.0': 0.5858072734643208, 'Assessment_centre_11027.0': 0.20982818085310254, 'Assessment_centre_11028.0': -1.0439726035290435, 'f.22009.0.1': -0.014724621948118691, 'f.22009.0.2': -0.033572779570124785, 'f.22009.0.3': -0.004003767127282336, 'f.22009.0.4': -0.026820983963732878, 'f.22009.0.5': -0.04372485753677027, 'f.22009.0.6': -0.008981386801732487, 'f.22009.0.7': -0.09824083546649398, 'f.22009.0.8': -0.06713003988289971, 'f.22009.0.9': 0.001727878757446703, 'f.22009.0.10': -0.052020541138182906}
rs12620095	Tower_rearranging	0.872446835	0.418080578	2	0.07530794	0.075421242	3.06534859	2.4276577	3.066634067	2.428699159	{'const': 13.397542781451921, 'rs12620095_1.0': -0.12113694170818085, 'rs12620095_2.0': -0.25417367610431724, 'Age': -0.10424557102517878, 'Sex': 0.36511627198850877, 'Education_score': 0.20916698849008802, 'BMI': 0.02880246924850987, 'Assessment_centre_11026.0': 0.4646466295617346, 'Assessment_centre_11027.0': 0.07638189032336559, 'Assessment_centre_11028.0': -1.231656718808575, 'f.22009.0.1': -0.12187614064237257, 'f.22009.0.2': 0.01272892714645199, 'f.22009.0.3': 0.055382924842950335, 'f.22009.0.4': -0.040248216062944216, 'f.22009.0.5': -0.021180274784300866, 'f.22009.0.6': 0.06883040464219146, 'f.22009.0.7': -0.011830581563304708, 'f.22009.0.8': 0.003597834906245087, 'f.22009.0.9': 0.018469053022037364, 'f.22009.0.10': 0.02425454801833808}	{'const': 13.24892733578072, 'Age': -0.10401078337576053, 'Sex': 0.35311685003004667, 'Education_score': 0.21154711865325748, 'BMI': 0.02937485951493367, 'Assessment_centre_11026.0': 0.4670330496595968, 'Assessment_centre_11027.0': 0.07534086124926513, 'Assessment_centre_11028.0': -1.087438593383634, 'f.22009.0.1': -0.12063018560593292, 'f.22009.0.2': 0.012101581850171735, 'f.22009.0.3': 0.05533349641374414, 'f.22009.0.4': -0.041030154020985074, 'f.22009.0.5': -0.02069232578289458, 'f.22009.0.6': 0.06893883924529953, 'f.22009.0.7': -0.011512530590346605, 'f.22009.0.8': 0.003220405210237679, 'f.22009.0.9': 0.01833010800600463, 'f.22009.0.10': 0.02471314859692412}
rs11790018	Fluid_intel_score	0.162322055	0.850175322	2	0.090506277	0.091047565	1.976497202	1.568156515	1.976611251	1.568514639	{'const': 7.421458993127439, 'rs11790018_1.0': -0.0625950174123657, 'rs11790018_2.0': -0.05260757922617953, 'Age': -0.03317712050814949, 'Sex': 0.07526039846001195, 'Education_score': 0.3905844624529192, 'BMI': -0.023528981697909693, 'Assessment_centre_11026.0': 0.045594005721252676, 'Assessment_centre_11027.0': -0.14154666876181407, 'Assessment_centre_11028.0': -2.295115306851118, 'f.22009.0.1': -0.05249168360083659, 'f.22009.0.2': -0.01766870072751681, 'f.22009.0.3': 0.015299202202512095, 'f.22009.0.4': -0.02224698128316192, 'f.22009.0.5': -0.009001643307804648, 'f.22009.0.6': -0.01157055700174858, 'f.22009.0.7': -0.0019002314599070932, 'f.22009.0.8': -0.004348854675876167, 'f.22009.0.9': -0.007481240036989842, 'f.22009.0.10': -0.00439951903612538}	{'const': 7.380753540957793, 'Age': -0.03324774283278797, 'Sex': 0.07653057148988301, 'Education_score': 0.390823163791727, 'BMI': -0.023559815396626393, 'Assessment_centre_11026.0': 0.04599027820309431, 'Assessment_centre_11027.0': -0.1416884525855105, 'Assessment_centre_11028.0': -2.3093888476066624, 'f.22009.0.1': -0.05213969426778974, 'f.22009.0.2': -0.017742130785104053, 'f.22009.0.3': 0.015146425152773143, 'f.22009.0.4': -0.022564286870857403, 'f.22009.0.5': -0.00900554211060835, 'f.22009.0.6': -0.011901312942249056, 'f.22009.0.7': -0.002044123234126163, 'f.22009.0.8': -0.00391460318825794, 'f.22009.0.9': -0.007508641250618517, 'f.22009.0.10': -0.004241367278185981}
rs11790018	log_reaction_time	0.157636984	0.854167233	2	0.112678902	0.11320214	0.161562127	0.125509391	0.161571047	0.125532179	{'const': 5.95185809280904, 'rs11790018_1.0': -0.002991681578700266, 'rs11790018_2.0': 0.000559997156143504, 'Age': 0.006995633047517009, 'Sex': -0.03368170797862827, 'Education_score': -0.009706220891867496, 'BMI': 0.00020769875489515152, 'Assessment_centre_11026.0': 0.010569078707981402, 'Assessment_centre_11027.0': 0.01944428058492837, 'Assessment_centre_11028.0': -0.022850932604420428, 'f.22009.0.1': -0.00188024382797984, 'f.22009.0.2': -0.0015611983472906456, 'f.22009.0.3': 0.0011267573327821184, 'f.22009.0.4': 0.0021874522772871276, 'f.22009.0.5': 8.57825240840398e-05, 'f.22009.0.6': -0.0024337307930834447, 'f.22009.0.7': 0.0011391535282797545, 'f.22009.0.8': -0.001664477898133277, 'f.22009.0.9': 0.0009337535936833689, 'f.22009.0.10': 9.133385006478823e-05}	{'const': 5.951136678013672, 'Age': 0.006998989712640209, 'Sex': -0.03364255106320463, 'Education_score': -0.009698311670906012, 'BMI': 0.00019814029631734056, 'Assessment_centre_11026.0': 0.010626742380808633, 'Assessment_centre_11027.0': 0.019487668299939042, 'Assessment_centre_11028.0': -0.02465590949218121, 'f.22009.0.1': -0.0018508825700754585, 'f.22009.0.2': -0.0015883686353091514, 'f.22009.0.3': 0.001129285754813006, 'f.22009.0.4': 0.0021660026676872026, 'f.22009.0.5': 9.460572502961121e-05, 'f.22009.0.6': -0.0024517099000959273, 'f.22009.0.7': 0.001145023518139963, 'f.22009.0.8': -0.0016376331613371898, 'f.22009.0.9': 0.0009408298956679077, 'f.22009.0.10': 0.0001152930122101066}
rs11790018	Numeric_memory	0.009402318	0.990641787	2	0.039091489	0.03997367	1.496805914	1.045750189	1.496812442	1.045636724	{'const': 8.749699092876194, 'rs11790018_1.0': -0.00951915446480131, 'rs11790018_2.0': -0.0009030647375210255, 'Age': -0.02997618147128794, 'Sex': 0.15870358023616013, 'Education_score': 0.11090838463088268, 'BMI': -0.021971298484669236, 'Assessment_centre_11026.0': -0.018525001563261062, 'Assessment_centre_11027.0': 0.09570268367844656, 'Assessment_centre_11028.0': -1.7303601624861322, 'f.22009.0.1': -0.0071412034758867515, 'f.22009.0.2': -0.03981049214012406, 'f.22009.0.3': 0.007877691645017882, 'f.22009.0.4': -0.036468447982073784, 'f.22009.0.5': 0.007867951119992514, 'f.22009.0.6': 0.028994207128039545, 'f.22009.0.7': 0.016156548987302344, 'f.22009.0.8': -0.019403576377195534, 'f.22009.0.9': 0.011586606643667239, 'f.22009.0.10': -0.004242111067374953}	{'const': 8.74716491668129, 'Age': -0.029973972813432614, 'Sex': 0.158886319861635, 'Education_score': 0.11090143706322386, 'BMI': -0.022002846700791057, 'Assessment_centre_11026.0': -0.018349994424356364, 'Assessment_centre_11027.0': 0.09578749115188019, 'Assessment_centre_11028.0': -1.734969468786226, 'f.22009.0.1': -0.007031208152574331, 'f.22009.0.2': -0.03987964735272005, 'f.22009.0.3': 0.007847882216330274, 'f.22009.0.4': -0.03652855968729346, 'f.22009.0.5': 0.00788323091755368, 'f.22009.0.6': 0.028989296677540834, 'f.22009.0.7': 0.016128426688019396, 'f.22009.0.8': -0.01929650161786243, 'f.22009.0.9': 0.01160575345013763, 'f.22009.0.10': -0.004180886144405253}
rs11790018	Numeric_memory_online	1.180724812	0.307345752	2	0.029082437	0.028845156	1.386929708	1.036847723	1.388037987	1.037250497	{'const': 8.035406315721167, 'rs11790018_1.0': 0.054323298448799004, 'rs11790018_2.0': -0.0670373109681379, 'Age': -0.019137356302025833, 'Sex': 0.23101869388509, 'Education_score': 0.08089969631116588, 'BMI': -0.02286262820309413, 'Assessment_centre_11026.0': 0.1142348006920943, 'Assessment_centre_11027.0': 0.0589789431052517, 'Assessment_centre_11028.0': -2.2735745433611146e-15, 'f.22009.0.1': -0.01904848848465416, 'f.22009.0.2': 0.01952153589441316, 'f.22009.0.3': -0.0075332556617414975, 'f.22009.0.4': 0.0009832543997620874, 'f.22009.0.5': 0.0029329014915953355, 'f.22009.0.6': -9.056502632022109e-05, 'f.22009.0.7': 0.052399334257469114, 'f.22009.0.8': 0.0378791395896021, 'f.22009.0.9': 0.021677615244571714, 'f.22009.0.10': 0.0010758984371027833}	{'const': 8.028279644516356, 'Age': -0.01928746604580466, 'Sex': 0.2297664762247222, 'Education_score': 0.08068094383538509, 'BMI': -0.022363297843854598, 'Assessment_centre_11026.0': 0.11052448830121817, 'Assessment_centre_11027.0': 0.05708263634151628, 'Assessment_centre_11028.0': 4.195332101351303e-15, 'f.22009.0.1': -0.01927984778307327, 'f.22009.0.2': 0.020292080513425986, 'f.22009.0.3': -0.006589801773876927, 'f.22009.0.4': 0.0015805409284318644, 'f.22009.0.5': 0.002770926037989084, 'f.22009.0.6': 0.00030439450409426583, 'f.22009.0.7': 0.05296988251950502, 'f.22009.0.8': 0.03671645324905995, 'f.22009.0.9': 0.021218963581081187, 'f.22009.0.10': 0.0007896005932077343}
rs11790018	Matrix_pattern_puzzles	0.643971114	0.525306568	2	0.126658352	0.126954904	2.02240313	1.624441838	2.02302469	1.623968613	{'const': 10.515040507449745, 'rs11790018_1.0': -0.14873017338785324, 'rs11790018_2.0': -0.10639147224071538, 'Age': -0.07297294712781191, 'Sex': 0.17398209226787378, 'Education_score': 0.34688186558048395, 'BMI': 0.0050006592578559494, 'Assessment_centre_11026.0': 0.32083248137605686, 'Assessment_centre_11027.0': -0.13762343182618886, 'Assessment_centre_11028.0': -3.5071444527765854, 'f.22009.0.1': -0.0610361162371397, 'f.22009.0.2': 0.008699048456696664, 'f.22009.0.3': -0.005559039576230775, 'f.22009.0.4': -0.05031730643903773, 'f.22009.0.5': -0.0032994247401004445, 'f.22009.0.6': 0.023531003127781145, 'f.22009.0.7': 0.022857126033484908, 'f.22009.0.8': -0.020706939834648625, 'f.22009.0.9': -0.00953258716405948, 'f.22009.0.10': -0.013553383319199724}	{'const': 10.438097873388807, 'Age': -0.07314216498382298, 'Sex': 0.17790140249833267, 'Education_score': 0.34738421094720584, 'BMI': 0.004863096235941391, 'Assessment_centre_11026.0': 0.3217957626850315, 'Assessment_centre_11027.0': -0.13847752926224, 'Assessment_centre_11028.0': -3.5483373219059757, 'f.22009.0.1': -0.05944541156540682, 'f.22009.0.2': 0.008181090013264766, 'f.22009.0.3': -0.005725400724864176, 'f.22009.0.4': -0.05067294618453601, 'f.22009.0.5': -0.0033845901190431246, 'f.22009.0.6': 0.023228661546707698, 'f.22009.0.7': 0.022152470265597617, 'f.22009.0.8': -0.019541803836385298, 'f.22009.0.9': -0.009540422758687644, 'f.22009.0.10': -0.013088695782371646}
rs11790018	Symbol_digit_matches	2.745439814	0.064451004	2	0.229445736	0.228163605	4.657633455	3.663921575	4.663730253	3.666608672	{'const': 39.949902589232266, 'rs11790018_1.0': -0.4665426481802264, 'rs11790018_2.0': 0.01794915455110202, 'Age': -0.32661039383758395, 'Sex': 0.1057888404288207, 'Education_score': 0.3522871643280179, 'BMI': -0.050683124860974954, 'Assessment_centre_11026.0': 0.5750177994166348, 'Assessment_centre_11027.0': 0.20228540036534187, 'Assessment_centre_11028.0': -0.8011182150282581, 'f.22009.0.1': -0.02021928029319172, 'f.22009.0.2': -0.029809474833854564, 'f.22009.0.3': -0.0029888521056785147, 'f.22009.0.4': -0.022902598920549286, 'f.22009.0.5': -0.044992601295037515, 'f.22009.0.6': -0.00869934510227801, 'f.22009.0.7': -0.096293828696957, 'f.22009.0.8': -0.0717000399986318, 'f.22009.0.9': 0.0008682153859558388, 'f.22009.0.10': -0.054592237730105575}	{'const': 39.853562480271606, 'Age': -0.326530061344256, 'Sex': 0.11621166399755334, 'Education_score': 0.35246953639436795, 'BMI': -0.052303803427606856, 'Assessment_centre_11026.0': 0.5858072734643208, 'Assessment_centre_11027.0': 0.20982818085310254, 'Assessment_centre_11028.0': -1.0439726035290435, 'f.22009.0.1': -0.014724621948118691, 'f.22009.0.2': -0.033572779570124785, 'f.22009.0.3': -0.004003767127282336, 'f.22009.0.4': -0.026820983963732878, 'f.22009.0.5': -0.04372485753677027, 'f.22009.0.6': -0.008981386801732487, 'f.22009.0.7': -0.09824083546649398, 'f.22009.0.8': -0.06713003988289971, 'f.22009.0.9': 0.001727878757446703, 'f.22009.0.10': -0.052020541138182906}
rs11790018	Tower_rearranging	0.322449032	0.724409053	2	0.074819074	0.075421242	3.066158777	2.426974565	3.066634067	2.428699159	{'const': 13.328714030677702, 'rs11790018_1.0': -0.07556081208833512, 'rs11790018_2.0': -0.15530939890409706, 'Age': -0.10374111824145466, 'Sex': 0.3500149969395864, 'Education_score': 0.21083317063771817, 'BMI': 0.029087904690275234, 'Assessment_centre_11026.0': 0.4685198537338929, 'Assessment_centre_11027.0': 0.07800016045504572, 'Assessment_centre_11028.0': -1.1003899778121395, 'f.22009.0.1': -0.1213989419590483, 'f.22009.0.2': 0.011811294665860578, 'f.22009.0.3': 0.05515207472155187, 'f.22009.0.4': -0.04155499076131565, 'f.22009.0.5': -0.020261719463624192, 'f.22009.0.6': 0.06923310263155466, 'f.22009.0.7': -0.011030646389633726, 'f.22009.0.8': 0.0030330571284611293, 'f.22009.0.9': 0.01855351355918839, 'f.22009.0.10': 0.024757167633635353}	{'const': 13.24892733578072, 'Age': -0.10401078337576053, 'Sex': 0.35311685003004667, 'Education_score': 0.21154711865325748, 'BMI': 0.02937485951493367, 'Assessment_centre_11026.0': 0.4670330496595968, 'Assessment_centre_11027.0': 0.07534086124926513, 'Assessment_centre_11028.0': -1.087438593383634, 'f.22009.0.1': -0.12063018560593292, 'f.22009.0.2': 0.012101581850171735, 'f.22009.0.3': 0.05533349641374414, 'f.22009.0.4': -0.041030154020985074, 'f.22009.0.5': -0.02069232578289458, 'f.22009.0.6': 0.06893883924529953, 'f.22009.0.7': -0.011512530590346605, 'f.22009.0.8': 0.003220405210237679, 'f.22009.0.9': 0.01833010800600463, 'f.22009.0.10': 0.02471314859692412}
rs72672806	Fluid_intel_score	0.960420285	0.38285746	2	0.091022004	0.091047565	1.975936738	1.568119755	1.976611251	1.568514639	{'const': 7.216593491030138, 'rs72672806_1.0': 0.21369688469397882, 'rs72672806_2.0': 0.1364173338718417, 'Age': -0.03306853271966415, 'Sex': 0.07465430733101254, 'Education_score': 0.3917207664878439, 'BMI': -0.02349438974814046, 'Assessment_centre_11026.0': 0.04653121429284482, 'Assessment_centre_11027.0': -0.14418020554689678, 'Assessment_centre_11028.0': -2.290272002195939, 'f.22009.0.1': -0.05198004691308126, 'f.22009.0.2': -0.018447252778887355, 'f.22009.0.3': 0.015773345800542526, 'f.22009.0.4': -0.02206234289872689, 'f.22009.0.5': -0.00892114135694384, 'f.22009.0.6': -0.011316567448841968, 'f.22009.0.7': -0.0024186401248222616, 'f.22009.0.8': -0.004059604246776519, 'f.22009.0.9': -0.007546579327181002, 'f.22009.0.10': -0.005221239631929781}	{'const': 7.380753540957793, 'Age': -0.03324774283278797, 'Sex': 0.07653057148988301, 'Education_score': 0.390823163791727, 'BMI': -0.023559815396626393, 'Assessment_centre_11026.0': 0.04599027820309431, 'Assessment_centre_11027.0': -0.1416884525855105, 'Assessment_centre_11028.0': -2.3093888476066624, 'f.22009.0.1': -0.05213969426778974, 'f.22009.0.2': -0.017742130785104053, 'f.22009.0.3': 0.015146425152773143, 'f.22009.0.4': -0.022564286870857403, 'f.22009.0.5': -0.00900554211060835, 'f.22009.0.6': -0.011901312942249056, 'f.22009.0.7': -0.002044123234126163, 'f.22009.0.8': -0.00391460318825794, 'f.22009.0.9': -0.007508641250618517, 'f.22009.0.10': -0.004241367278185981}
rs72672806	log_reaction_time	0.643621951	0.525462265	2	0.112980849	0.11320214	0.161534636	0.125456973	0.161571047	0.125532179	{'const': 5.943759410316381, 'rs72672806_1.0': 0.0035980511979864602, 'rs72672806_2.0': 0.009972907305061864, 'Age': 0.00700345386742726, 'Sex': -0.03347057758323697, 'Education_score': -0.009852652112208878, 'BMI': 0.0002087906895123962, 'Assessment_centre_11026.0': 0.010773040543580657, 'Assessment_centre_11027.0': 0.01948661831353223, 'Assessment_centre_11028.0': -0.026758906521634047, 'f.22009.0.1': -0.0018520342649201178, 'f.22009.0.2': -0.0016264296456392194, 'f.22009.0.3': 0.0010206218004194427, 'f.22009.0.4': 0.002113604921883401, 'f.22009.0.5': 7.599703395477005e-05, 'f.22009.0.6': -0.0024344016222437887, 'f.22009.0.7': 0.0011561398364536243, 'f.22009.0.8': -0.001629364593924048, 'f.22009.0.9': 0.0009509551967915662, 'f.22009.0.10': 0.00011090377171423259}	{'const': 5.951136678013672, 'Age': 0.006998989712640209, 'Sex': -0.03364255106320463, 'Education_score': -0.009698311670906012, 'BMI': 0.00019814029631734056, 'Assessment_centre_11026.0': 0.010626742380808633, 'Assessment_centre_11027.0': 0.019487668299939042, 'Assessment_centre_11028.0': -0.02465590949218121, 'f.22009.0.1': -0.0018508825700754585, 'f.22009.0.2': -0.0015883686353091514, 'f.22009.0.3': 0.001129285754813006, 'f.22009.0.4': 0.0021660026676872026, 'f.22009.0.5': 9.460572502961121e-05, 'f.22009.0.6': -0.0024517099000959273, 'f.22009.0.7': 0.001145023518139963, 'f.22009.0.8': -0.0016376331613371898, 'f.22009.0.9': 0.0009408298956679077, 'f.22009.0.10': 0.0001152930122101066}
rs72672806	Numeric_memory	0.94891606	0.387322089	2	0.039928217	0.03997367	1.496154087	1.045902076	1.496812442	1.045636724	{'const': 8.573780448816276, 'rs72672806_1.0': 0.15756383819774222, 'rs72672806_2.0': 0.19040860990256175, 'Age': -0.02984510101537762, 'Sex': 0.15934575052060745, 'Education_score': 0.10935281030201328, 'BMI': -0.02188775572565834, 'Assessment_centre_11026.0': -0.016490779155318214, 'Assessment_centre_11027.0': 0.09448083247718328, 'Assessment_centre_11028.0': -1.7526763866744404, 'f.22009.0.1': -0.0068886390589628374, 'f.22009.0.2': -0.04008332448229879, 'f.22009.0.3': 0.00689532568328862, 'f.22009.0.4': -0.03652632092588474, 'f.22009.0.5': 0.007418783265365143, 'f.22009.0.6': 0.029241400810221384, 'f.22009.0.7': 0.01604227504398416, 'f.22009.0.8': -0.018897499669287825, 'f.22009.0.9': 0.011736765067649223, 'f.22009.0.10': -0.004777328573962141}	{'const': 8.74716491668129, 'Age': -0.029973972813432614, 'Sex': 0.158886319861635, 'Education_score': 0.11090143706322386, 'BMI': -0.022002846700791057, 'Assessment_centre_11026.0': -0.018349994424356364, 'Assessment_centre_11027.0': 0.09578749115188019, 'Assessment_centre_11028.0': -1.734969468786226, 'f.22009.0.1': -0.007031208152574331, 'f.22009.0.2': -0.03987964735272005, 'f.22009.0.3': 0.007847882216330274, 'f.22009.0.4': -0.03652855968729346, 'f.22009.0.5': 0.00788323091755368, 'f.22009.0.6': 0.028989296677540834, 'f.22009.0.7': 0.016128426688019396, 'f.22009.0.8': -0.01929650161786243, 'f.22009.0.9': 0.01160575345013763, 'f.22009.0.10': -0.004180886144405253}
rs72672806	Numeric_memory_online	1.567955646	0.208817736	2	0.029590457	0.028845156	1.386566814	1.037189456	1.388037987	1.037250497	{'const': 7.99162843462999, 'rs72672806_1.0': -0.05539168282952764, 'rs72672806_2.0': 0.08209058783739298, 'Age': -0.019162169297333744, 'Sex': 0.22989563307827476, 'Education_score': 0.07713052477896515, 'BMI': -0.02222887373137731, 'Assessment_centre_11026.0': 0.11282603820043721, 'Assessment_centre_11027.0': 0.05863356045384105, 'Assessment_centre_11028.0': -2.2643117161596046e-15, 'f.22009.0.1': -0.019624006863797644, 'f.22009.0.2': 0.01992900542320661, 'f.22009.0.3': -0.008605965637869806, 'f.22009.0.4': 0.0010629491778021971, 'f.22009.0.5': 0.0023314085361975517, 'f.22009.0.6': -0.0003217955507289136, 'f.22009.0.7': 0.05361109906154202, 'f.22009.0.8': 0.03754571204996567, 'f.22009.0.9': 0.0214411139127509, 'f.22009.0.10': 0.0008919659431563393}	{'const': 8.028279644516356, 'Age': -0.01928746604580466, 'Sex': 0.2297664762247222, 'Education_score': 0.08068094383538509, 'BMI': -0.022363297843854598, 'Assessment_centre_11026.0': 0.11052448830121817, 'Assessment_centre_11027.0': 0.05708263634151628, 'Assessment_centre_11028.0': 4.195332101351303e-15, 'f.22009.0.1': -0.01927984778307327, 'f.22009.0.2': 0.020292080513425986, 'f.22009.0.3': -0.006589801773876927, 'f.22009.0.4': 0.0015805409284318644, 'f.22009.0.5': 0.002770926037989084, 'f.22009.0.6': 0.00030439450409426583, 'f.22009.0.7': 0.05296988251950502, 'f.22009.0.8': 0.03671645324905995, 'f.22009.0.9': 0.021218963581081187, 'f.22009.0.10': 0.0007896005932077343}
rs72672806	Matrix_pattern_puzzles	1.25490885	0.285316053	2	0.127167105	0.126954904	2.021813983	1.621755872	2.02302469	1.623968613	{'const': 10.158939412307094, 'rs72672806_1.0': 0.3163533638478231, 'rs72672806_2.0': 0.2779061075858552, 'Age': -0.07286566156519958, 'Sex': 0.17737355143727535, 'Education_score': 0.34702846414503724, 'BMI': 0.004826557619796001, 'Assessment_centre_11026.0': 0.32176285977120145, 'Assessment_centre_11027.0': -0.14252427512105048, 'Assessment_centre_11028.0': -3.551187172629856, 'f.22009.0.1': -0.05874390604859776, 'f.22009.0.2': 0.007799859782594478, 'f.22009.0.3': -0.005996620042785707, 'f.22009.0.4': -0.05022675731936668, 'f.22009.0.5': -0.0037336755159408704, 'f.22009.0.6': 0.024244908190385803, 'f.22009.0.7': 0.022145717323279218, 'f.22009.0.8': -0.01926804685842459, 'f.22009.0.9': -0.009546516512487942, 'f.22009.0.10': -0.01486483341211903}	{'const': 10.438097873388807, 'Age': -0.07314216498382298, 'Sex': 0.17790140249833267, 'Education_score': 0.34738421094720584, 'BMI': 0.004863096235941391, 'Assessment_centre_11026.0': 0.3217957626850315, 'Assessment_centre_11027.0': -0.13847752926224, 'Assessment_centre_11028.0': -3.5483373219059757, 'f.22009.0.1': -0.05944541156540682, 'f.22009.0.2': 0.008181090013264766, 'f.22009.0.3': -0.005725400724864176, 'f.22009.0.4': -0.05067294618453601, 'f.22009.0.5': -0.0033845901190431246, 'f.22009.0.6': 0.023228661546707698, 'f.22009.0.7': 0.022152470265597617, 'f.22009.0.8': -0.019541803836385298, 'f.22009.0.9': -0.009540422758687644, 'f.22009.0.10': -0.013088695782371646}
rs72672806	Symbol_digit_matches	1.618864549	0.198371153	2	0.228618686	0.228163605	4.660132347	3.663003802	4.663730253	3.666608672	{'const': 39.09313035450438, 'rs72672806_1.0': 0.786072268766265, 'rs72672806_2.0': 0.7806754899878798, 'Age': -0.32580108900918453, 'Sex': 0.11652732543533023, 'Education_score': 0.3489921576171307, 'BMI': -0.05209700992698088, 'Assessment_centre_11026.0': 0.5897517036814343, 'Assessment_centre_11027.0': 0.2005870553650077, 'Assessment_centre_11028.0': -1.077995035531617, 'f.22009.0.1': -0.013641464161325334, 'f.22009.0.2': -0.03478846479902051, 'f.22009.0.3': -0.005942439782074465, 'f.22009.0.4': -0.02595210816644393, 'f.22009.0.5': -0.04517047395538752, 'f.22009.0.6': -0.006681690620500849, 'f.22009.0.7': -0.09841908009896842, 'f.22009.0.8': -0.06613762614891623, 'f.22009.0.9': 0.0021191382764412948, 'f.22009.0.10': -0.05565675368756872}	{'const': 39.853562480271606, 'Age': -0.326530061344256, 'Sex': 0.11621166399755334, 'Education_score': 0.35246953639436795, 'BMI': -0.052303803427606856, 'Assessment_centre_11026.0': 0.5858072734643208, 'Assessment_centre_11027.0': 0.20982818085310254, 'Assessment_centre_11028.0': -1.0439726035290435, 'f.22009.0.1': -0.014724621948118691, 'f.22009.0.2': -0.033572779570124785, 'f.22009.0.3': -0.004003767127282336, 'f.22009.0.4': -0.026820983963732878, 'f.22009.0.5': -0.04372485753677027, 'f.22009.0.6': -0.008981386801732487, 'f.22009.0.7': -0.09824083546649398, 'f.22009.0.8': -0.06713003988289971, 'f.22009.0.9': 0.001727878757446703, 'f.22009.0.10': -0.052020541138182906}
rs72672806	Tower_rearranging	2.071161481	0.126299166	2	0.076371631	0.075421242	3.063585018	2.42663969	3.066634067	2.428699159	{'const': 12.688118158905212, 'rs72672806_1.0': 0.6103906343197973, 'rs72672806_2.0': 0.5678637560068983, 'Age': -0.10345402745726762, 'Sex': 0.3529820283370378, 'Education_score': 0.2102035905562299, 'BMI': 0.02944197635201433, 'Assessment_centre_11026.0': 0.46855337660097235, 'Assessment_centre_11027.0': 0.06853755924758864, 'Assessment_centre_11028.0': -1.101773820340392, 'f.22009.0.1': -0.11908295108234894, 'f.22009.0.2': 0.011501938140971424, 'f.22009.0.3': 0.054355043703301506, 'f.22009.0.4': -0.04025571700782269, 'f.22009.0.5': -0.021520112655147205, 'f.22009.0.6': 0.07091943533915983, 'f.22009.0.7': -0.011590466464873626, 'f.22009.0.8': 0.0035070173977763495, 'f.22009.0.9': 0.018373316131471654, 'f.22009.0.10': 0.0213451983297744}	{'const': 13.24892733578072, 'Age': -0.10401078337576053, 'Sex': 0.35311685003004667, 'Education_score': 0.21154711865325748, 'BMI': 0.02937485951493367, 'Assessment_centre_11026.0': 0.4670330496595968, 'Assessment_centre_11027.0': 0.07534086124926513, 'Assessment_centre_11028.0': -1.087438593383634, 'f.22009.0.1': -0.12063018560593292, 'f.22009.0.2': 0.012101581850171735, 'f.22009.0.3': 0.05533349641374414, 'f.22009.0.4': -0.041030154020985074, 'f.22009.0.5': -0.02069232578289458, 'f.22009.0.6': 0.06893883924529953, 'f.22009.0.7': -0.011512530590346605, 'f.22009.0.8': 0.003220405210237679, 'f.22009.0.9': 0.01833010800600463, 'f.22009.0.10': 0.02471314859692412}
rs68175985	Fluid_intel_score	0.47517654	0.621825178	2	0.090708511	0.091047565	1.976277444	1.568329083	1.976611251	1.568514639	{'const': 7.156657047396136, 'rs68175985_1.0': 0.2512125005213482, 'rs68175985_2.0': 0.22760324173335267, 'Age': -0.03320261858279812, 'Sex': 0.07664235835857676, 'Education_score': 0.3905555124536578, 'BMI': -0.0237786608340232, 'Assessment_centre_11026.0': 0.04448548535437716, 'Assessment_centre_11027.0': -0.14235032153052332, 'Assessment_centre_11028.0': -2.327227609557014, 'f.22009.0.1': -0.05224373265627055, 'f.22009.0.2': -0.018057151712166326, 'f.22009.0.3': 0.014985521286578365, 'f.22009.0.4': -0.02339337569333879, 'f.22009.0.5': -0.008866330820495308, 'f.22009.0.6': -0.012625119045285101, 'f.22009.0.7': -0.0027235747634629806, 'f.22009.0.8': -0.0042598777079145425, 'f.22009.0.9': -0.007590430915537405, 'f.22009.0.10': -0.004450969471799935}	{'const': 7.380753540957793, 'Age': -0.03324774283278797, 'Sex': 0.07653057148988301, 'Education_score': 0.390823163791727, 'BMI': -0.023559815396626393, 'Assessment_centre_11026.0': 0.04599027820309431, 'Assessment_centre_11027.0': -0.1416884525855105, 'Assessment_centre_11028.0': -2.3093888476066624, 'f.22009.0.1': -0.05213969426778974, 'f.22009.0.2': -0.017742130785104053, 'f.22009.0.3': 0.015146425152773143, 'f.22009.0.4': -0.022564286870857403, 'f.22009.0.5': -0.00900554211060835, 'f.22009.0.6': -0.011901312942249056, 'f.22009.0.7': -0.002044123234126163, 'f.22009.0.8': -0.00391460318825794, 'f.22009.0.9': -0.007508641250618517, 'f.22009.0.10': -0.004241367278185981}
rs68175985	log_reaction_time	0.580381133	0.559751031	2	0.112941569	0.11320214	0.161538212	0.125540148	0.161571047	0.125532179	{'const': 5.930746332652504, 'rs68175985_1.0': 0.022255715274878653, 'rs68175985_2.0': 0.021431474931272412, 'Age': 0.00700130771958145, 'Sex': -0.03358783222481907, 'Education_score': -0.009733326587201125, 'BMI': 0.00017594745267288762, 'Assessment_centre_11026.0': 0.010471689197492562, 'Assessment_centre_11027.0': 0.01942311814703517, 'Assessment_centre_11028.0': -0.02535291016263376, 'f.22009.0.1': -0.0018547148321255463, 'f.22009.0.2': -0.0016334497022525221, 'f.22009.0.3': 0.0011088269024217931, 'f.22009.0.4': 0.0020893547876286484, 'f.22009.0.5': 0.00011107409375491167, 'f.22009.0.6': -0.0025183641885265155, 'f.22009.0.7': 0.001092136067215639, 'f.22009.0.8': -0.001673770730992137, 'f.22009.0.9': 0.0009368331525549273, 'f.22009.0.10': 0.00010137882998250525}	{'const': 5.951136678013672, 'Age': 0.006998989712640209, 'Sex': -0.03364255106320463, 'Education_score': -0.009698311670906012, 'BMI': 0.00019814029631734056, 'Assessment_centre_11026.0': 0.010626742380808633, 'Assessment_centre_11027.0': 0.019487668299939042, 'Assessment_centre_11028.0': -0.02465590949218121, 'f.22009.0.1': -0.0018508825700754585, 'f.22009.0.2': -0.0015883686353091514, 'f.22009.0.3': 0.001129285754813006, 'f.22009.0.4': 0.0021660026676872026, 'f.22009.0.5': 9.460572502961121e-05, 'f.22009.0.6': -0.0024517099000959273, 'f.22009.0.7': 0.001145023518139963, 'f.22009.0.8': -0.0016376331613371898, 'f.22009.0.9': 0.0009408298956679077, 'f.22009.0.10': 0.0001152930122101066}
rs68175985	Numeric_memory	3.689369124	0.025145654	2	0.042360552	0.03997367	1.494257637	1.045288894	1.496812442	1.045636724	{'const': 9.237995685253688, 'rs68175985_1.0': -0.46618354043965055, 'rs68175985_2.0': -0.5489591163607781, 'Age': -0.030164663621253543, 'Sex': 0.1585819321782396, 'Education_score': 0.1105612871464506, 'BMI': -0.02130081554449182, 'Assessment_centre_11026.0': -0.011013583048454095, 'Assessment_centre_11027.0': 0.09704772637383842, 'Assessment_centre_11028.0': -1.7847061542631486, 'f.22009.0.1': -0.007820420846104275, 'f.22009.0.2': -0.03913470829905205, 'f.22009.0.3': 0.007382540265766819, 'f.22009.0.4': -0.03555481356779153, 'f.22009.0.5': 0.008011273800980273, 'f.22009.0.6': 0.02970519088063797, 'f.22009.0.7': 0.01765526709580475, 'f.22009.0.8': -0.018582607390373426, 'f.22009.0.9': 0.012136635730303293, 'f.22009.0.10': -0.0033706579453161613}	{'const': 8.74716491668129, 'Age': -0.029973972813432614, 'Sex': 0.158886319861635, 'Education_score': 0.11090143706322386, 'BMI': -0.022002846700791057, 'Assessment_centre_11026.0': -0.018349994424356364, 'Assessment_centre_11027.0': 0.09578749115188019, 'Assessment_centre_11028.0': -1.734969468786226, 'f.22009.0.1': -0.007031208152574331, 'f.22009.0.2': -0.03987964735272005, 'f.22009.0.3': 0.007847882216330274, 'f.22009.0.4': -0.03652855968729346, 'f.22009.0.5': 0.00788323091755368, 'f.22009.0.6': 0.028989296677540834, 'f.22009.0.7': 0.016128426688019396, 'f.22009.0.8': -0.01929650161786243, 'f.22009.0.9': 0.01160575345013763, 'f.22009.0.10': -0.004180886144405253}
rs68175985	Numeric_memory_online	0.846424608	0.429153799	2	0.02864343	0.028845156	1.387243227	1.035274746	1.388037987	1.037250497	{'const': 8.246214758042447, 'rs68175985_1.0': -0.2719367322916264, 'rs68175985_2.0': -0.18584490179668844, 'Age': -0.01937074495114748, 'Sex': 0.22969371938337074, 'Education_score': 0.08121729737676796, 'BMI': -0.022308742712988706, 'Assessment_centre_11026.0': 0.10856394445523676, 'Assessment_centre_11027.0': 0.05727834113656921, 'Assessment_centre_11028.0': 1.1396932103968266e-17, 'f.22009.0.1': -0.018693921141716915, 'f.22009.0.2': 0.01965705600833903, 'f.22009.0.3': -0.007778840854298356, 'f.22009.0.4': 0.0012063396190646614, 'f.22009.0.5': 0.0032015998247721528, 'f.22009.0.6': 0.0011064076679043848, 'f.22009.0.7': 0.05325432063251391, 'f.22009.0.8': 0.03650031035763708, 'f.22009.0.9': 0.021238207402844923, 'f.22009.0.10': 0.0008334305137531958}	{'const': 8.028279644516356, 'Age': -0.01928746604580466, 'Sex': 0.2297664762247222, 'Education_score': 0.08068094383538509, 'BMI': -0.022363297843854598, 'Assessment_centre_11026.0': 0.11052448830121817, 'Assessment_centre_11027.0': 0.05708263634151628, 'Assessment_centre_11028.0': 4.195332101351303e-15, 'f.22009.0.1': -0.01927984778307327, 'f.22009.0.2': 0.020292080513425986, 'f.22009.0.3': -0.006589801773876927, 'f.22009.0.4': 0.0015805409284318644, 'f.22009.0.5': 0.002770926037989084, 'f.22009.0.6': 0.00030439450409426583, 'f.22009.0.7': 0.05296988251950502, 'f.22009.0.8': 0.03671645324905995, 'f.22009.0.9': 0.021218963581081187, 'f.22009.0.10': 0.0007896005932077343}
rs68175985	Matrix_pattern_puzzles	0.683656012	0.504880751	2	0.126691417	0.126954904	2.022364845	1.622614229	2.02302469	1.623968613	{'const': 10.376883618625328, 'rs68175985_1.0': -0.012722427299668694, 'rs68175985_2.0': 0.10025514904939496, 'Age': -0.07301211232185867, 'Sex': 0.17783251518283325, 'Education_score': 0.34792250127783425, 'BMI': 0.004780464407648605, 'Assessment_centre_11026.0': 0.3191221914032798, 'Assessment_centre_11027.0': -0.1374456133774702, 'Assessment_centre_11028.0': -3.465555886667563, 'f.22009.0.1': -0.058688680661835094, 'f.22009.0.2': 0.007492256403072173, 'f.22009.0.3': -0.005272857014733752, 'f.22009.0.4': -0.05044348751006368, 'f.22009.0.5': -0.003656210163225895, 'f.22009.0.6': 0.024553712136363405, 'f.22009.0.7': 0.021894393347647895, 'f.22009.0.8': -0.020355759009286867, 'f.22009.0.9': -0.009638498462469983, 'f.22009.0.10': -0.013342033992371558}	{'const': 10.438097873388807, 'Age': -0.07314216498382298, 'Sex': 0.17790140249833267, 'Education_score': 0.34738421094720584, 'BMI': 0.004863096235941391, 'Assessment_centre_11026.0': 0.3217957626850315, 'Assessment_centre_11027.0': -0.13847752926224, 'Assessment_centre_11028.0': -3.5483373219059757, 'f.22009.0.1': -0.05944541156540682, 'f.22009.0.2': 0.008181090013264766, 'f.22009.0.3': -0.005725400724864176, 'f.22009.0.4': -0.05067294618453601, 'f.22009.0.5': -0.0033845901190431246, 'f.22009.0.6': 0.023228661546707698, 'f.22009.0.7': 0.022152470265597617, 'f.22009.0.8': -0.019541803836385298, 'f.22009.0.9': -0.009540422758687644, 'f.22009.0.10': -0.013088695782371646}
rs68175985	Symbol_digit_matches	0.897059868	0.407923282	2	0.228087855	0.228163605	4.66173552	3.666429303	4.663730253	3.666608672	{'const': 39.08090478786334, 'rs68175985_1.0': 0.7508237237412669, 'rs68175985_2.0': 0.8625346422129838, 'Age': -0.3262529936057929, 'Sex': 0.11659638105318787, 'Education_score': 0.3528275108518882, 'BMI': -0.05346533366163543, 'Assessment_centre_11026.0': 0.572794579523852, 'Assessment_centre_11027.0': 0.205777751035521, 'Assessment_centre_11028.0': -0.981393486255454, 'f.22009.0.1': -0.013715544458703502, 'f.22009.0.2': -0.03492323543511165, 'f.22009.0.3': -0.0030354744112738204, 'f.22009.0.4': -0.02840514750605383, 'f.22009.0.5': -0.04386425535644191, 'f.22009.0.6': -0.010473378896954447, 'f.22009.0.7': -0.10070523307432812, 'f.22009.0.8': -0.0680899409647005, 'f.22009.0.9': 0.0008858066077026827, 'f.22009.0.10': -0.05325344480717957}	{'const': 39.853562480271606, 'Age': -0.326530061344256, 'Sex': 0.11621166399755334, 'Education_score': 0.35246953639436795, 'BMI': -0.052303803427606856, 'Assessment_centre_11026.0': 0.5858072734643208, 'Assessment_centre_11027.0': 0.20982818085310254, 'Assessment_centre_11028.0': -1.0439726035290435, 'f.22009.0.1': -0.014724621948118691, 'f.22009.0.2': -0.033572779570124785, 'f.22009.0.3': -0.004003767127282336, 'f.22009.0.4': -0.026820983963732878, 'f.22009.0.5': -0.04372485753677027, 'f.22009.0.6': -0.008981386801732487, 'f.22009.0.7': -0.09824083546649398, 'f.22009.0.8': -0.06713003988289971, 'f.22009.0.9': 0.001727878757446703, 'f.22009.0.10': -0.052020541138182906}
rs68175985	Tower_rearranging	0.774741699	0.460955729	2	0.075221133	0.075421242	3.06549247	2.426345346	3.066634067	2.428699159	{'const': 12.85582295473954, 'rs68175985_1.0': 0.33549892072212784, 'rs68175985_2.0': 0.45598809524125367, 'Age': -0.10379250656079798, 'Sex': 0.35286677382715786, 'Education_score': 0.21231724752802691, 'BMI': 0.028827207502554523, 'Assessment_centre_11026.0': 0.45814607243526, 'Assessment_centre_11027.0': 0.0741050584730654, 'Assessment_centre_11028.0': -1.0087076309081646, 'f.22009.0.1': -0.1197161219413191, 'f.22009.0.2': 0.01099428549720629, 'f.22009.0.3': 0.056233577399822474, 'f.22009.0.4': -0.04148833784380549, 'f.22009.0.5': -0.021024984559218887, 'f.22009.0.6': 0.06930483130479875, 'f.22009.0.7': -0.012631084004054948, 'f.22009.0.8': 0.0022669768592899348, 'f.22009.0.9': 0.01784450429823784, 'f.22009.0.10': 0.023964238200980217}	{'const': 13.24892733578072, 'Age': -0.10401078337576053, 'Sex': 0.35311685003004667, 'Education_score': 0.21154711865325748, 'BMI': 0.02937485951493367, 'Assessment_centre_11026.0': 0.4670330496595968, 'Assessment_centre_11027.0': 0.07534086124926513, 'Assessment_centre_11028.0': -1.087438593383634, 'f.22009.0.1': -0.12063018560593292, 'f.22009.0.2': 0.012101581850171735, 'f.22009.0.3': 0.05533349641374414, 'f.22009.0.4': -0.041030154020985074, 'f.22009.0.5': -0.02069232578289458, 'f.22009.0.6': 0.06893883924529953, 'f.22009.0.7': -0.011512530590346605, 'f.22009.0.8': 0.003220405210237679, 'f.22009.0.9': 0.01833010800600463, 'f.22009.0.10': 0.02471314859692412}
rs3012434	Fluid_intel_score	0.651798125	0.5211866	2	0.090822643	0.091047565	1.976153411	1.56759414	1.976611251	1.568514639	{'const': 7.416497561088776, 'rs3012434_1.0': 0.0073139157213491235, 'rs3012434_2.0': -0.08326505124791242, 'Age': -0.0332169297509806, 'Sex': 0.07839457206421974, 'Education_score': 0.39187333441009004, 'BMI': -0.023296918619639003, 'Assessment_centre_11026.0': 0.04491306270601394, 'Assessment_centre_11027.0': -0.1417844740918, 'Assessment_centre_11028.0': -2.280520856353505, 'f.22009.0.1': -0.05232178698979286, 'f.22009.0.2': -0.017573822525783676, 'f.22009.0.3': 0.015686452167758436, 'f.22009.0.4': -0.022624892547004522, 'f.22009.0.5': -0.00884017678366817, 'f.22009.0.6': -0.012144322841133377, 'f.22009.0.7': -0.001711428617778375, 'f.22009.0.8': -0.00404175613771531, 'f.22009.0.9': -0.007455444438696317, 'f.22009.0.10': -0.0039056732473562567}	{'const': 7.380753540957793, 'Age': -0.03324774283278797, 'Sex': 0.07653057148988301, 'Education_score': 0.390823163791727, 'BMI': -0.023559815396626393, 'Assessment_centre_11026.0': 0.04599027820309431, 'Assessment_centre_11027.0': -0.1416884525855105, 'Assessment_centre_11028.0': -2.3093888476066624, 'f.22009.0.1': -0.05213969426778974, 'f.22009.0.2': -0.017742130785104053, 'f.22009.0.3': 0.015146425152773143, 'f.22009.0.4': -0.022564286870857403, 'f.22009.0.5': -0.00900554211060835, 'f.22009.0.6': -0.011901312942249056, 'f.22009.0.7': -0.002044123234126163, 'f.22009.0.8': -0.00391460318825794, 'f.22009.0.9': -0.007508641250618517, 'f.22009.0.10': -0.004241367278185981}
rs3012434	log_reaction_time	0.814266172	0.443067112	2	0.113086824	0.11320214	0.161524986	0.125471032	0.161571047	0.125532179	{'const': 5.944752849014629, 'rs3012434_1.0': 0.0034139426406594696, 'rs3012434_2.0': 0.010618051176417141, 'Age': 0.006991911993846344, 'Sex': -0.03381470822012263, 'Education_score': -0.009767612499992095, 'BMI': 0.00017333530687780907, 'Assessment_centre_11026.0': 0.010740007784358966, 'Assessment_centre_11027.0': 0.019474631963680857, 'Assessment_centre_11028.0': -0.027196136831918356, 'f.22009.0.1': -0.0018494929978986434, 'f.22009.0.2': -0.0015915399927285121, 'f.22009.0.3': 0.0010765311089667466, 'f.22009.0.4': 0.0021587187115035492, 'f.22009.0.5': 8.467164637370058e-05, 'f.22009.0.6': -0.002428297994784115, 'f.22009.0.7': 0.001109313129648245, 'f.22009.0.8': -0.0016299721686127997, 'f.22009.0.9': 0.0009400474281744267, 'f.22009.0.10': 8.965920985058116e-05}	{'const': 5.951136678013672, 'Age': 0.006998989712640209, 'Sex': -0.03364255106320463, 'Education_score': -0.009698311670906012, 'BMI': 0.00019814029631734056, 'Assessment_centre_11026.0': 0.010626742380808633, 'Assessment_centre_11027.0': 0.019487668299939042, 'Assessment_centre_11028.0': -0.02465590949218121, 'f.22009.0.1': -0.0018508825700754585, 'f.22009.0.2': -0.0015883686353091514, 'f.22009.0.3': 0.001129285754813006, 'f.22009.0.4': 0.0021660026676872026, 'f.22009.0.5': 9.460572502961121e-05, 'f.22009.0.6': -0.0024517099000959273, 'f.22009.0.7': 0.001145023518139963, 'f.22009.0.8': -0.0016376331613371898, 'f.22009.0.9': 0.0009408298956679077, 'f.22009.0.10': 0.0001152930122101066}
rs3012434	Numeric_memory	0.120368281	0.886599818	2	0.039190391	0.03997367	1.496728882	1.045244314	1.496812442	1.045636724	{'const': 8.794563644970928, 'rs3012434_1.0': -0.042142229641175116, 'rs3012434_2.0': -0.0598789504886465, 'Age': -0.02995750005995814, 'Sex': 0.15971205671057045, 'Education_score': 0.11086022432413678, 'BMI': -0.021895466057072804, 'Assessment_centre_11026.0': -0.019471608707765237, 'Assessment_centre_11027.0': 0.09546097704069108, 'Assessment_centre_11028.0': -1.7265738010192575, 'f.22009.0.1': -0.007091826982883453, 'f.22009.0.2': -0.040140436503003196, 'f.22009.0.3': 0.008070965199756742, 'f.22009.0.4': -0.03652535146472489, 'f.22009.0.5': 0.00791179669381196, 'f.22009.0.6': 0.028703223515447344, 'f.22009.0.7': 0.016212556543018664, 'f.22009.0.8': -0.01931905761952437, 'f.22009.0.9': 0.011576190234569425, 'f.22009.0.10': -0.004175302468040534}	{'const': 8.74716491668129, 'Age': -0.029973972813432614, 'Sex': 0.158886319861635, 'Education_score': 0.11090143706322386, 'BMI': -0.022002846700791057, 'Assessment_centre_11026.0': -0.018349994424356364, 'Assessment_centre_11027.0': 0.09578749115188019, 'Assessment_centre_11028.0': -1.734969468786226, 'f.22009.0.1': -0.007031208152574331, 'f.22009.0.2': -0.03987964735272005, 'f.22009.0.3': 0.007847882216330274, 'f.22009.0.4': -0.03652855968729346, 'f.22009.0.5': 0.00788323091755368, 'f.22009.0.6': 0.028989296677540834, 'f.22009.0.7': 0.016128426688019396, 'f.22009.0.8': -0.01929650161786243, 'f.22009.0.9': 0.01160575345013763, 'f.22009.0.10': -0.004180886144405253}
rs3012434	Numeric_memory_online	0.686580353	0.503454774	2	0.028433381	0.028845156	1.38739321	1.036517016	1.388037987	1.037250497	{'const': 8.164236390689876, 'rs3012434_1.0': -0.17226301658853516, 'rs3012434_2.0': -0.1522265923824161, 'Age': -0.019165998018317212, 'Sex': 0.23024541723102382, 'Education_score': 0.0805689848986182, 'BMI': -0.022226835119562135, 'Assessment_centre_11026.0': 0.10859367019825622, 'Assessment_centre_11027.0': 0.05337429995400228, 'Assessment_centre_11028.0': 2.7048587566090788e-15, 'f.22009.0.1': -0.019356351076721033, 'f.22009.0.2': 0.019832443561743518, 'f.22009.0.3': -0.0067461799810309, 'f.22009.0.4': 0.0023552756500191674, 'f.22009.0.5': 0.002511506393177404, 'f.22009.0.6': -0.00045279596099446345, 'f.22009.0.7': 0.05218166151574592, 'f.22009.0.8': 0.036935507245807186, 'f.22009.0.9': 0.021183601445055836, 'f.22009.0.10': 8.057614963953574e-05}	{'const': 8.028279644516356, 'Age': -0.01928746604580466, 'Sex': 0.2297664762247222, 'Education_score': 0.08068094383538509, 'BMI': -0.022363297843854598, 'Assessment_centre_11026.0': 0.11052448830121817, 'Assessment_centre_11027.0': 0.05708263634151628, 'Assessment_centre_11028.0': 4.195332101351303e-15, 'f.22009.0.1': -0.01927984778307327, 'f.22009.0.2': 0.020292080513425986, 'f.22009.0.3': -0.006589801773876927, 'f.22009.0.4': 0.0015805409284318644, 'f.22009.0.5': 0.002770926037989084, 'f.22009.0.6': 0.00030439450409426583, 'f.22009.0.7': 0.05296988251950502, 'f.22009.0.8': 0.03671645324905995, 'f.22009.0.9': 0.021218963581081187, 'f.22009.0.10': 0.0007896005932077343}
rs3012434	Matrix_pattern_puzzles	0.277561451	0.757656863	2	0.126352943	0.126954904	2.022756718	1.623230103	2.02302469	1.623968613	{'const': 10.53735217956351, 'rs3012434_1.0': -0.09235501626023232, 'rs3012434_2.0': -0.1262250621432763, 'Age': -0.07309169634489225, 'Sex': 0.17906669494165847, 'Education_score': 0.34728805840899896, 'BMI': 0.005127644968657687, 'Assessment_centre_11026.0': 0.3194621950133821, 'Assessment_centre_11027.0': -0.13932335980582602, 'Assessment_centre_11028.0': -3.5310455973740127, 'f.22009.0.1': -0.05957533042538053, 'f.22009.0.2': 0.007620708262300416, 'f.22009.0.3': -0.005273285816013424, 'f.22009.0.4': -0.05069945957698225, 'f.22009.0.5': -0.0033035092087827338, 'f.22009.0.6': 0.02262348806143721, 'f.22009.0.7': 0.02233615339991819, 'f.22009.0.8': -0.019598272294994317, 'f.22009.0.9': -0.00962467006780904, 'f.22009.0.10': -0.013088602442417012}	{'const': 10.438097873388807, 'Age': -0.07314216498382298, 'Sex': 0.17790140249833267, 'Education_score': 0.34738421094720584, 'BMI': 0.004863096235941391, 'Assessment_centre_11026.0': 0.3217957626850315, 'Assessment_centre_11027.0': -0.13847752926224, 'Assessment_centre_11028.0': -3.5483373219059757, 'f.22009.0.1': -0.05944541156540682, 'f.22009.0.2': 0.008181090013264766, 'f.22009.0.3': -0.005725400724864176, 'f.22009.0.4': -0.05067294618453601, 'f.22009.0.5': -0.0033845901190431246, 'f.22009.0.6': 0.023228661546707698, 'f.22009.0.7': 0.022152470265597617, 'f.22009.0.8': -0.019541803836385298, 'f.22009.0.9': -0.009540422758687644, 'f.22009.0.10': -0.013088695782371646}
rs3012434	Symbol_digit_matches	1.178860037	0.307833107	2	0.228295184	0.228163605	4.661109427	3.665213635	4.663730253	3.666608672	{'const': 40.09323100007288, 'rs3012434_1.0': -0.09915022774210946, 'rs3012434_2.0': -0.40449449661902415, 'Age': -0.32634476291173925, 'Sex': 0.1204164866933014, 'Education_score': 0.35336728267098705, 'BMI': -0.05115268838462141, 'Assessment_centre_11026.0': 0.5765132329462723, 'Assessment_centre_11027.0': 0.20670082093996212, 'Assessment_centre_11028.0': -0.9390648726810875, 'f.22009.0.1': -0.015973785284728585, 'f.22009.0.2': -0.03532354471705719, 'f.22009.0.3': -0.0017477829364356129, 'f.22009.0.4': -0.02718769802306871, 'f.22009.0.5': -0.043339404140658816, 'f.22009.0.6': -0.012231805785305278, 'f.22009.0.7': -0.09714113932622404, 'f.22009.0.8': -0.06697035297105051, 'f.22009.0.9': 0.001348352221485485, 'f.22009.0.10': -0.05171451880238333}	{'const': 39.853562480271606, 'Age': -0.326530061344256, 'Sex': 0.11621166399755334, 'Education_score': 0.35246953639436795, 'BMI': -0.052303803427606856, 'Assessment_centre_11026.0': 0.5858072734643208, 'Assessment_centre_11027.0': 0.20982818085310254, 'Assessment_centre_11028.0': -1.0439726035290435, 'f.22009.0.1': -0.014724621948118691, 'f.22009.0.2': -0.033572779570124785, 'f.22009.0.3': -0.004003767127282336, 'f.22009.0.4': -0.026820983963732878, 'f.22009.0.5': -0.04372485753677027, 'f.22009.0.6': -0.008981386801732487, 'f.22009.0.7': -0.09824083546649398, 'f.22009.0.8': -0.06713003988289971, 'f.22009.0.9': 0.001727878757446703, 'f.22009.0.10': -0.052020541138182906}
rs3012434	Tower_rearranging	0.211052857	0.809748604	2	0.074719996	0.075421242	3.06632295	2.428026006	3.066634067	2.428699159	{'const': 13.203196470626803, 'rs3012434_1.0': 0.10309909419991438, 'rs3012434_2.0': 0.006528191341251932, 'Age': -0.10398069106865407, 'Sex': 0.3526695399375204, 'Education_score': 0.21219348797680468, 'BMI': 0.029551103313819355, 'Assessment_centre_11026.0': 0.46654524216994164, 'Assessment_centre_11027.0': 0.0749111251242075, 'Assessment_centre_11028.0': -1.0627153855047013, 'f.22009.0.1': -0.12095464678957102, 'f.22009.0.2': 0.012166321142493752, 'f.22009.0.3': 0.055626600712572014, 'f.22009.0.4': -0.04120398008401008, 'f.22009.0.5': -0.020641710529031056, 'f.22009.0.6': 0.0684112127865287, 'f.22009.0.7': -0.011201850579117243, 'f.22009.0.8': 0.0033910516176374993, 'f.22009.0.9': 0.01832227344346237, 'f.22009.0.10': 0.0247612076356786}	{'const': 13.24892733578072, 'Age': -0.10401078337576053, 'Sex': 0.35311685003004667, 'Education_score': 0.21154711865325748, 'BMI': 0.02937485951493367, 'Assessment_centre_11026.0': 0.4670330496595968, 'Assessment_centre_11027.0': 0.07534086124926513, 'Assessment_centre_11028.0': -1.087438593383634, 'f.22009.0.1': -0.12063018560593292, 'f.22009.0.2': 0.012101581850171735, 'f.22009.0.3': 0.05533349641374414, 'f.22009.0.4': -0.041030154020985074, 'f.22009.0.5': -0.02069232578289458, 'f.22009.0.6': 0.06893883924529953, 'f.22009.0.7': -0.011512530590346605, 'f.22009.0.8': 0.003220405210237679, 'f.22009.0.9': 0.01833010800600463, 'f.22009.0.10': 0.02471314859692412}
rs12700002	Fluid_intel_score	0.652394952	0.520876003	2	0.084536188	0.084762921	1.939665191	1.551415812	1.940116271	1.55131197	{'const': 6.750499583187192, 'rs12700002_1.0': -0.058669655878090005, 'rs12700002_2.0': 0.03237094611383738, 'Age': -0.021429479116875375, 'Sex': 0.2974366684062846, 'Education_score': 0.3706538176714325, 'BMI': -0.013601827609319656, 'Assessment_centre_11026.0': -0.15887593780084697, 'Assessment_centre_11027.0': -0.2380219376614245, 'Assessment_centre_11028.0': -0.34383993306340604, 'f.22009.0.1': -0.005796455155025685, 'f.22009.0.2': 0.030250169491025488, 'f.22009.0.3': 0.026001829142070935, 'f.22009.0.4': -0.003279902528861071, 'f.22009.0.5': -0.012804770867563405, 'f.22009.0.6': 0.011067130986055745, 'f.22009.0.7': -0.022734505973232254, 'f.22009.0.8': 0.0015971377656289988, 'f.22009.0.9': -0.004448786641084405, 'f.22009.0.10': -0.002124630201370804}	{'const': 6.745894922470439, 'Age': -0.021469638651952186, 'Sex': 0.29663404505128743, 'Education_score': 0.3698640349438762, 'BMI': -0.013795677747029242, 'Assessment_centre_11026.0': -0.15507920787519888, 'Assessment_centre_11027.0': -0.23548463643926204, 'Assessment_centre_11028.0': -0.35979100845930484, 'f.22009.0.1': -0.005662761470601409, 'f.22009.0.2': 0.030459199328101625, 'f.22009.0.3': 0.02565951604585039, 'f.22009.0.4': -0.00399685053791421, 'f.22009.0.5': -0.012678343431667587, 'f.22009.0.6': 0.010622400769622425, 'f.22009.0.7': -0.022433645810536286, 'f.22009.0.8': 0.0021633225233131555, 'f.22009.0.9': -0.004679992969386049, 'f.22009.0.10': -0.001957134683556858}
rs12700002	log_reaction_time	0.28532606	0.751790732	2	0.118944579	0.119389574	0.164204226	0.127850076	0.164220792	0.127856256	{'const': 5.885259428857734, 'rs12700002_1.0': 0.005987336223977197, 'rs12700002_2.0': 0.006791658632619206, 'Age': 0.0074313234902370845, 'Sex': -0.040451601445425256, 'Education_score': -0.005694154175002624, 'BMI': 0.001361728569833305, 'Assessment_centre_11026.0': 0.008249047244498292, 'Assessment_centre_11027.0': 0.013001455288818797, 'Assessment_centre_11028.0': 0.004836030609203901, 'f.22009.0.1': -0.001499869031594027, 'f.22009.0.2': -0.0014118117942561528, 'f.22009.0.3': -0.002185184119175617, 'f.22009.0.4': -0.0017938605934186384, 'f.22009.0.5': 0.001722116918849376, 'f.22009.0.6': 0.0022264259704859873, 'f.22009.0.7': -0.003728098118225831, 'f.22009.0.8': -0.002231763789394464, 'f.22009.0.9': -1.1474691835208078e-05, 'f.22009.0.10': -0.0005695038640417607}	{'const': 5.888162943280877, 'Age': 0.007446529727541184, 'Sex': -0.04053031761825115, 'Education_score': -0.005668515254379731, 'BMI': 0.0013913962385826567, 'Assessment_centre_11026.0': 0.008104297518126746, 'Assessment_centre_11027.0': 0.013006365718632451, 'Assessment_centre_11028.0': 0.005697381253427447, 'f.22009.0.1': -0.0015409520926346967, 'f.22009.0.2': -0.0013789730710200357, 'f.22009.0.3': -0.002174467986273007, 'f.22009.0.4': -0.0018097308789355449, 'f.22009.0.5': 0.0017228855277146484, 'f.22009.0.6': 0.002206999110444155, 'f.22009.0.7': -0.0037454754544098846, 'f.22009.0.8': -0.002251469205499221, 'f.22009.0.9': -9.564654542396078e-06, 'f.22009.0.10': -0.0006139923965257019}
rs12700002	Numeric_memory	0.671107179	0.511247859	2	0.027025363	0.027318541	1.457087974	1.035073323	1.45753626	1.035069438	{'const': 8.167906033494244, 'rs12700002_1.0': -0.06786845925766291, 'rs12700002_2.0': 0.006747257966690061, 'Age': -0.020269910108835686, 'Sex': 0.1276226787292236, 'Education_score': 0.12332328118556914, 'BMI': -0.020680370267339918, 'Assessment_centre_11026.0': 0.10674642846369473, 'Assessment_centre_11027.0': -0.008024033100710294, 'Assessment_centre_11028.0': -0.13030436015894958, 'f.22009.0.1': 0.01603684275851405, 'f.22009.0.2': 0.005305586381767047, 'f.22009.0.3': 0.008775774413063354, 'f.22009.0.4': -0.007021958893957815, 'f.22009.0.5': 0.007668530823813996, 'f.22009.0.6': 0.01328625681333282, 'f.22009.0.7': -0.010526082493366846, 'f.22009.0.8': -0.0018927893531695966, 'f.22009.0.9': -0.001780072227834323, 'f.22009.0.10': -0.0021966205356429634}	{'const': 8.159821091026144, 'Age': -0.02039969185056073, 'Sex': 0.12735879635270173, 'Education_score': 0.1225348618665268, 'BMI': -0.021039761889781294, 'Assessment_centre_11026.0': 0.11038735712654711, 'Assessment_centre_11027.0': -0.005530155345779586, 'Assessment_centre_11028.0': -0.1461752820477263, 'f.22009.0.1': 0.016179763306564173, 'f.22009.0.2': 0.005527927995352273, 'f.22009.0.3': 0.008782456949137181, 'f.22009.0.4': -0.007427792522931975, 'f.22009.0.5': 0.007789830153762861, 'f.22009.0.6': 0.013216494368239332, 'f.22009.0.7': -0.010151781303703623, 'f.22009.0.8': -0.0016748513016378685, 'f.22009.0.9': -0.002264651695594782, 'f.22009.0.10': -0.002254848704372268}
rs12700002	Numeric_memory_online	0.06647112	0.935692842	2	0.034964672	0.03622819	1.410566146	1.079963827	1.410631988	1.080193037	{'const': 8.988304262866553, 'rs12700002_1.0': -0.03526732031600362, 'rs12700002_2.0': -0.03937452974578792, 'Age': -0.02844708759718726, 'Sex': 0.25017082871484936, 'Education_score': 0.057908790234735684, 'BMI': -0.023723628926598572, 'Assessment_centre_11026.0': 0.23379584292167488, 'Assessment_centre_11027.0': 0.0836015021304434, 'Assessment_centre_11028.0': 0.7508529813698681, 'f.22009.0.1': 0.0050521670980163275, 'f.22009.0.2': 0.02468606042420155, 'f.22009.0.3': -0.035553656627058734, 'f.22009.0.4': 0.020200751757025938, 'f.22009.0.5': -0.025139374298635667, 'f.22009.0.6': -0.011197970830481886, 'f.22009.0.7': -0.001418272956635963, 'f.22009.0.8': 0.04563147619946712, 'f.22009.0.9': -0.006958121895282844, 'f.22009.0.10': 0.003381800397995377}	{'const': 8.974749225017945, 'Age': -0.02850862790829055, 'Sex': 0.2502604151305135, 'Education_score': 0.05778830520329629, 'BMI': -0.023939969258357924, 'Assessment_centre_11026.0': 0.23357475025046626, 'Assessment_centre_11027.0': 0.08285339546521081, 'Assessment_centre_11028.0': 0.7462303539222697, 'f.22009.0.1': 0.005513432487130043, 'f.22009.0.2': 0.024331454244215598, 'f.22009.0.3': -0.03559717948050697, 'f.22009.0.4': 0.02039051546169359, 'f.22009.0.5': -0.025124806775958172, 'f.22009.0.6': -0.010766004433600354, 'f.22009.0.7': -0.0009329553727494833, 'f.22009.0.8': 0.045665693549033805, 'f.22009.0.9': -0.0071660511792259254, 'f.22009.0.10': 0.003522952055709662}
rs12700002	Matrix_pattern_puzzles	1.107273043	0.330650187	2	0.135474135	0.135386602	2.02992367	1.610367216	2.030985122	1.610899734	{'const': 10.515236875651539, 'rs12700002_1.0': 0.01633361169249279, 'rs12700002_2.0': 0.14826995079192795, 'Age': -0.06289789569904035, 'Sex': 0.3572300413447818, 'Education_score': 0.38075168962674993, 'BMI': -0.012086302930000644, 'Assessment_centre_11026.0': 0.4653556887763451, 'Assessment_centre_11027.0': -0.03443603873001748, 'Assessment_centre_11028.0': -0.24781352228520354, 'f.22009.0.1': 0.0032400251556131835, 'f.22009.0.2': 0.042216954668842635, 'f.22009.0.3': 0.07479882268714987, 'f.22009.0.4': 0.0345503428329502, 'f.22009.0.5': -0.03775899843284835, 'f.22009.0.6': -0.0032402458121932585, 'f.22009.0.7': -0.029725338465961586, 'f.22009.0.8': -0.03532121841283545, 'f.22009.0.9': -0.0009234233776873067, 'f.22009.0.10': -0.056299976097871324}	{'const': 10.565234248793592, 'Age': -0.06281583077751408, 'Sex': 0.35494762603698493, 'Education_score': 0.3797844047793336, 'BMI': -0.012012521665913127, 'Assessment_centre_11026.0': 0.46754524916810675, 'Assessment_centre_11027.0': -0.030893092599802715, 'Assessment_centre_11028.0': -0.25519399868401793, 'f.22009.0.1': 0.002509557361219629, 'f.22009.0.2': 0.042327358723208044, 'f.22009.0.3': 0.07456236447546757, 'f.22009.0.4': 0.033501362654493154, 'f.22009.0.5': -0.03758435412312331, 'f.22009.0.6': -0.0044213566924254, 'f.22009.0.7': -0.029572500296853082, 'f.22009.0.8': -0.03527824763139588, 'f.22009.0.9': -0.001584076432048249, 'f.22009.0.10': -0.057179753531361135}
rs12700002	Symbol_digit_matches	1.406162881	0.245311244	2	0.224217559	0.223919457	4.623900957	3.655295018	4.626978512	3.656138912	{'const': 38.89008619666459, 'rs12700002_1.0': -0.4580252338760441, 'rs12700002_2.0': -0.2114872635771657, 'Age': -0.3085868200275213, 'Sex': -0.3114689464276284, 'Education_score': 0.4584501026533171, 'BMI': -0.028373479831825837, 'Assessment_centre_11026.0': 0.01769281560016095, 'Assessment_centre_11027.0': -0.1262643256559027, 'Assessment_centre_11028.0': -0.14015141315843105, 'f.22009.0.1': 0.03360085711707273, 'f.22009.0.2': -0.02907536428551115, 'f.22009.0.3': 0.018742791931208466, 'f.22009.0.4': -0.023625371323413955, 'f.22009.0.5': -0.04790061370203355, 'f.22009.0.6': -0.049534102600705454, 'f.22009.0.7': -0.007417110128030174, 'f.22009.0.8': 0.009741414946646376, 'f.22009.0.9': -0.061359326258734664, 'f.22009.0.10': -0.06934633461460347}	{'const': 38.738865564413814, 'Age': -0.3093931192852358, 'Sex': -0.3095351716177423, 'Education_score': 0.45561930445800986, 'BMI': -0.030797304022812708, 'Assessment_centre_11026.0': 0.03465760894047809, 'Assessment_centre_11027.0': -0.11837911848572494, 'Assessment_centre_11028.0': -0.23027893219357476, 'f.22009.0.1': 0.035214221331244445, 'f.22009.0.2': -0.028383122624508567, 'f.22009.0.3': 0.019067310987839786, 'f.22009.0.4': -0.024470393865322557, 'f.22009.0.5': -0.04766681535396479, 'f.22009.0.6': -0.0476027655056515, 'f.22009.0.7': -0.004886507727808867, 'f.22009.0.8': 0.01174364237738016, 'f.22009.0.9': -0.06308240563233462, 'f.22009.0.10': -0.0676959644462134}
rs12700002	Tower_rearranging	0.809997728	0.444998411	2	0.068176079	0.068345019	3.099138699	2.470113139	3.100337271	2.470665652	{'const': 13.599897989815245, 'rs12700002_1.0': -0.011679763175393439, 'rs12700002_2.0': 0.17016715489427786, 'Age': -0.08667873057175689, 'Sex': 0.5820235185053318, 'Education_score': 0.29576210448542145, 'BMI': 0.0214285840074347, 'Assessment_centre_11026.0': 0.6612659953546709, 'Assessment_centre_11027.0': 0.010315450781276625, 'Assessment_centre_11028.0': -0.2650303858323714, 'f.22009.0.1': 0.01512524346541115, 'f.22009.0.2': -0.003148751257102624, 'f.22009.0.3': 0.03878576310310363, 'f.22009.0.4': -0.02965190816027507, 'f.22009.0.5': -0.004692945931509966, 'f.22009.0.6': -0.042487991011446485, 'f.22009.0.7': -0.009489897322045929, 'f.22009.0.8': -0.006619170595597397, 'f.22009.0.9': 0.019212070232136384, 'f.22009.0.10': -0.018044043372277625}	{'const': 13.646350647603384, 'Age': -0.0865944149848488, 'Sex': 0.5788064392855053, 'Education_score': 0.2945466377457351, 'BMI': 0.021341138863339985, 'Assessment_centre_11026.0': 0.6647661532222447, 'Assessment_centre_11027.0': 0.0149625322009362, 'Assessment_centre_11028.0': -0.28085686833972373, 'f.22009.0.1': 0.01415351816026656, 'f.22009.0.2': -0.0026931997723024627, 'f.22009.0.3': 0.03853950441112986, 'f.22009.0.4': -0.03111909558502709, 'f.22009.0.5': -0.004442065627715314, 'f.22009.0.6': -0.04365071030379365, 'f.22009.0.7': -0.00918529490368581, 'f.22009.0.8': -0.006478455787868106, 'f.22009.0.9': 0.018277088171884028, 'f.22009.0.10': -0.018907551745656396}
rs57784799	Fluid_intel_score	1.091434767	0.335876984	2	0.084822542	0.084762921	1.939361806	1.550807535	1.940116271	1.55131197	{'const': 6.748173745866329, 'rs57784799_1.0': -0.03767019865857502, 'rs57784799_2.0': 0.08823979077090724, 'Age': -0.02143339589249709, 'Sex': 0.29569072540892205, 'Education_score': 0.36973996322845365, 'BMI': -0.013786272145009593, 'Assessment_centre_11026.0': -0.15119628742350577, 'Assessment_centre_11027.0': -0.2355350285004471, 'Assessment_centre_11028.0': -0.3466576206943916, 'f.22009.0.1': -0.005138373090929855, 'f.22009.0.2': 0.028531494558146006, 'f.22009.0.3': 0.024608685198063373, 'f.22009.0.4': -0.003749186497990096, 'f.22009.0.5': -0.012719386210052804, 'f.22009.0.6': 0.010555046210873685, 'f.22009.0.7': -0.02163494982524926, 'f.22009.0.8': 0.002698775801462413, 'f.22009.0.9': -0.0043831327963717555, 'f.22009.0.10': -0.002449712300885742}	{'const': 6.745894922470439, 'Age': -0.021469638651952186, 'Sex': 0.29663404505128743, 'Education_score': 0.3698640349438762, 'BMI': -0.013795677747029242, 'Assessment_centre_11026.0': -0.15507920787519888, 'Assessment_centre_11027.0': -0.23548463643926204, 'Assessment_centre_11028.0': -0.35979100845930484, 'f.22009.0.1': -0.005662761470601409, 'f.22009.0.2': 0.030459199328101625, 'f.22009.0.3': 0.02565951604585039, 'f.22009.0.4': -0.00399685053791421, 'f.22009.0.5': -0.012678343431667587, 'f.22009.0.6': 0.010622400769622425, 'f.22009.0.7': -0.022433645810536286, 'f.22009.0.8': 0.0021633225233131555, 'f.22009.0.9': -0.004679992969386049, 'f.22009.0.10': -0.001957134683556858}
rs57784799	log_reaction_time	0.788494306	0.454628561	2	0.119257926	0.119389574	0.164175024	0.127838856	0.164220792	0.127856256	{'const': 5.890328556174641, 'rs57784799_1.0': -0.0052333083339803355, 'rs57784799_2.0': 0.0036280964152902995, 'Age': 0.007452714145847625, 'Sex': -0.04061088000073669, 'Education_score': -0.005676584354731609, 'BMI': 0.0013895828203687732, 'Assessment_centre_11026.0': 0.008340908915555806, 'Assessment_centre_11027.0': 0.012942548793687864, 'Assessment_centre_11028.0': 0.005975273176461071, 'f.22009.0.1': -0.0014859763194222317, 'f.22009.0.2': -0.0014797559565175727, 'f.22009.0.3': -0.0022416874641536834, 'f.22009.0.4': -0.0017813931336425164, 'f.22009.0.5': 0.001716530871791435, 'f.22009.0.6': 0.002203205297196288, 'f.22009.0.7': -0.0036787906181259458, 'f.22009.0.8': -0.0022013205510381037, 'f.22009.0.9': 1.441056892069123e-05, 'f.22009.0.10': -0.0006361032682454387}	{'const': 5.888162943280877, 'Age': 0.007446529727541184, 'Sex': -0.04053031761825115, 'Education_score': -0.005668515254379731, 'BMI': 0.0013913962385826567, 'Assessment_centre_11026.0': 0.008104297518126746, 'Assessment_centre_11027.0': 0.013006365718632451, 'Assessment_centre_11028.0': 0.005697381253427447, 'f.22009.0.1': -0.0015409520926346967, 'f.22009.0.2': -0.0013789730710200357, 'f.22009.0.3': -0.002174467986273007, 'f.22009.0.4': -0.0018097308789355449, 'f.22009.0.5': 0.0017228855277146484, 'f.22009.0.6': 0.002206999110444155, 'f.22009.0.7': -0.0037454754544098846, 'f.22009.0.8': -0.002251469205499221, 'f.22009.0.9': -9.564654542396078e-06, 'f.22009.0.10': -0.0006139923965257019}
rs57784799	Numeric_memory	1.482028175	0.227405157	2	0.027747907	0.027318541	1.456546847	1.034735663	1.45753626	1.035069438	{'const': 8.1621369443454, 'rs57784799_1.0': -0.04700158841612443, 'rs57784799_2.0': 0.07829282346877404, 'Age': -0.020242219114869512, 'Sex': 0.12491771789713307, 'Education_score': 0.1229853541481564, 'BMI': -0.02103719935784405, 'Assessment_centre_11026.0': 0.11495273887150002, 'Assessment_centre_11027.0': -0.005259540964860235, 'Assessment_centre_11028.0': -0.13484766579917679, 'f.22009.0.1': 0.016989887355884026, 'f.22009.0.2': 0.004150264949989978, 'f.22009.0.3': 0.0082291575454157, 'f.22009.0.4': -0.006933339467814103, 'f.22009.0.5': 0.007846277504843097, 'f.22009.0.6': 0.01321047437993059, 'f.22009.0.7': -0.009572490336773558, 'f.22009.0.8': -0.0008297143388872377, 'f.22009.0.9': -0.001909235033030106, 'f.22009.0.10': -0.002163253012524633}	{'const': 8.159821091026144, 'Age': -0.02039969185056073, 'Sex': 0.12735879635270173, 'Education_score': 0.1225348618665268, 'BMI': -0.021039761889781294, 'Assessment_centre_11026.0': 0.11038735712654711, 'Assessment_centre_11027.0': -0.005530155345779586, 'Assessment_centre_11028.0': -0.1461752820477263, 'f.22009.0.1': 0.016179763306564173, 'f.22009.0.2': 0.005527927995352273, 'f.22009.0.3': 0.008782456949137181, 'f.22009.0.4': -0.007427792522931975, 'f.22009.0.5': 0.007789830153762861, 'f.22009.0.6': 0.013216494368239332, 'f.22009.0.7': -0.010151781303703623, 'f.22009.0.8': -0.0016748513016378685, 'f.22009.0.9': -0.002264651695594782, 'f.22009.0.10': -0.002254848704372268}
rs57784799	Numeric_memory_online	1.246337646	0.287869486	2	0.036561053	0.03622819	1.40939897	1.077836155	1.410631988	1.080193037	{'const': 8.910240156856458, 'rs57784799_1.0': 2.8916951278740166e-05, 'rs57784799_2.0': 0.13270901225123172, 'Age': -0.028158218432029557, 'Sex': 0.24790895351449405, 'Education_score': 0.05816005658611428, 'BMI': -0.023838782378992618, 'Assessment_centre_11026.0': 0.23274940657545548, 'Assessment_centre_11027.0': 0.0812479891828215, 'Assessment_centre_11028.0': 0.747871987580855, 'f.22009.0.1': 0.004636797077884572, 'f.22009.0.2': 0.02168618938083951, 'f.22009.0.3': -0.03713341801567075, 'f.22009.0.4': 0.01972020415483451, 'f.22009.0.5': -0.02522809546167169, 'f.22009.0.6': -0.011403266812196881, 'f.22009.0.7': -0.0017564788134463716, 'f.22009.0.8': 0.045657696190945896, 'f.22009.0.9': -0.006997838932522456, 'f.22009.0.10': 0.0028573173425042175}	{'const': 8.974749225017945, 'Age': -0.02850862790829055, 'Sex': 0.2502604151305135, 'Education_score': 0.05778830520329629, 'BMI': -0.023939969258357924, 'Assessment_centre_11026.0': 0.23357475025046626, 'Assessment_centre_11027.0': 0.08285339546521081, 'Assessment_centre_11028.0': 0.7462303539222697, 'f.22009.0.1': 0.005513432487130043, 'f.22009.0.2': 0.024331454244215598, 'f.22009.0.3': -0.03559717948050697, 'f.22009.0.4': 0.02039051546169359, 'f.22009.0.5': -0.025124806775958172, 'f.22009.0.6': -0.010766004433600354, 'f.22009.0.7': -0.0009329553727494833, 'f.22009.0.8': 0.045665693549033805, 'f.22009.0.9': -0.0071660511792259254, 'f.22009.0.10': 0.003522952055709662}
rs57784799	Matrix_pattern_puzzles	0.291725579	0.747003516	2	0.134808223	0.135386602	2.030705307	1.610784836	2.030985122	1.610899734	{'const': 10.534916750982783, 'rs57784799_1.0': 0.006922938543260527, 'rs57784799_2.0': 0.07912117239091661, 'Age': -0.0627489946935894, 'Sex': 0.3536263809439807, 'Education_score': 0.38034610406767, 'BMI': -0.011905980850835607, 'Assessment_centre_11026.0': 0.47037770782616045, 'Assessment_centre_11027.0': -0.03037027438513356, 'Assessment_centre_11028.0': -0.24075852104119128, 'f.22009.0.1': 0.0026858103570459287, 'f.22009.0.2': 0.04115945251365704, 'f.22009.0.3': 0.07412703997918306, 'f.22009.0.4': 0.03357196473645885, 'f.22009.0.5': -0.037563292854381015, 'f.22009.0.6': -0.004543093598628076, 'f.22009.0.7': -0.02950486305635051, 'f.22009.0.8': -0.03474736436865905, 'f.22009.0.9': -0.0013723476073330037, 'f.22009.0.10': -0.05732187589920785}	{'const': 10.565234248793592, 'Age': -0.06281583077751408, 'Sex': 0.35494762603698493, 'Education_score': 0.3797844047793336, 'BMI': -0.012012521665913127, 'Assessment_centre_11026.0': 0.46754524916810675, 'Assessment_centre_11027.0': -0.030893092599802715, 'Assessment_centre_11028.0': -0.25519399868401793, 'f.22009.0.1': 0.002509557361219629, 'f.22009.0.2': 0.042327358723208044, 'f.22009.0.3': 0.07456236447546757, 'f.22009.0.4': 0.033501362654493154, 'f.22009.0.5': -0.03758435412312331, 'f.22009.0.6': -0.0044213566924254, 'f.22009.0.7': -0.029572500296853082, 'f.22009.0.8': -0.03527824763139588, 'f.22009.0.9': -0.001584076432048249, 'f.22009.0.10': -0.057179753531361135}
rs57784799	Symbol_digit_matches	0.062930823	0.93901019	2	0.223230823	0.223919457	4.626840649	3.656087878	4.626978512	3.656138912	{'const': 38.690272071730824, 'rs57784799_1.0': 0.033252884705931074, 'rs57784799_2.0': 0.09728823801777534, 'Age': -0.3093829221632874, 'Sex': -0.31071142379746686, 'Education_score': 0.4562406743458974, 'BMI': -0.030638687926399635, 'Assessment_centre_11026.0': 0.03708597634256178, 'Assessment_centre_11027.0': -0.11741253677779595, 'Assessment_centre_11028.0': -0.2110733563071432, 'f.22009.0.1': 0.035188337662769874, 'f.22009.0.2': -0.029714186110062147, 'f.22009.0.3': 0.018677708124642603, 'f.22009.0.4': -0.024559618564054683, 'f.22009.0.5': -0.04765967011825496, 'f.22009.0.6': -0.04783553330235833, 'f.22009.0.7': -0.005035226557416186, 'f.22009.0.8': 0.012258251935369627, 'f.22009.0.9': -0.06289846275900818, 'f.22009.0.10': -0.06786555589144952}	{'const': 38.738865564413814, 'Age': -0.3093931192852358, 'Sex': -0.3095351716177423, 'Education_score': 0.45561930445800986, 'BMI': -0.030797304022812708, 'Assessment_centre_11026.0': 0.03465760894047809, 'Assessment_centre_11027.0': -0.11837911848572494, 'Assessment_centre_11028.0': -0.23027893219357476, 'f.22009.0.1': 0.035214221331244445, 'f.22009.0.2': -0.028383122624508567, 'f.22009.0.3': 0.019067310987839786, 'f.22009.0.4': -0.024470393865322557, 'f.22009.0.5': -0.04766681535396479, 'f.22009.0.6': -0.0476027655056515, 'f.22009.0.7': -0.004886507727808867, 'f.22009.0.8': 0.01174364237738016, 'f.22009.0.9': -0.06308240563233462, 'f.22009.0.10': -0.0676959644462134}
rs57784799	Tower_rearranging	0.004709469	0.995301613	2	0.067459381	0.068345019	3.100330298	2.470658424	3.100337271	2.470665652	{'const': 13.657206805665423, 'rs57784799_1.0': -0.016242901657204944, 'rs57784799_2.0': -0.0066676512772768995, 'Age': -0.08656841873311787, 'Sex': 0.5786649879879883, 'Education_score': 0.2945186168647954, 'BMI': 0.021317401224172233, 'Assessment_centre_11026.0': 0.6650609782637013, 'Assessment_centre_11027.0': 0.014685202466901335, 'Assessment_centre_11028.0': -0.2830394152275672, 'f.22009.0.1': 0.014299542388963945, 'f.22009.0.2': -0.002668919259843394, 'f.22009.0.3': 0.038544633171514776, 'f.22009.0.4': -0.03100441755460014, 'f.22009.0.5': -0.0044320765360215016, 'f.22009.0.6': -0.04360710238243335, 'f.22009.0.7': -0.009090569941506373, 'f.22009.0.8': -0.006428411916537421, 'f.22009.0.9': 0.01830240451490481, 'f.22009.0.10': -0.018857136801529745}	{'const': 13.646350647603384, 'Age': -0.0865944149848488, 'Sex': 0.5788064392855053, 'Education_score': 0.2945466377457351, 'BMI': 0.021341138863339985, 'Assessment_centre_11026.0': 0.6647661532222447, 'Assessment_centre_11027.0': 0.0149625322009362, 'Assessment_centre_11028.0': -0.28085686833972373, 'f.22009.0.1': 0.01415351816026656, 'f.22009.0.2': -0.0026931997723024627, 'f.22009.0.3': 0.03853950441112986, 'f.22009.0.4': -0.03111909558502709, 'f.22009.0.5': -0.004442065627715314, 'f.22009.0.6': -0.04365071030379365, 'f.22009.0.7': -0.00918529490368581, 'f.22009.0.8': -0.006478455787868106, 'f.22009.0.9': 0.018277088171884028, 'f.22009.0.10': -0.018907551745656396}
rs1635550	Fluid_intel_score	0.270193243	0.763251853	2	0.084286758	0.084762921	1.939929416	1.551376852	1.940116271	1.55131197	{'const': 6.649088699462195, 'rs1635550_1.0': 0.12828854301261441, 'rs1635550_2.0': 0.09090134271317643, 'Age': -0.02147936567643507, 'Sex': 0.29586710660038607, 'Education_score': 0.36989008554524166, 'BMI': -0.013844284166107432, 'Assessment_centre_11026.0': -0.15514083354814154, 'Assessment_centre_11027.0': -0.236538547050264, 'Assessment_centre_11028.0': -0.36449824641761674, 'f.22009.0.1': -0.005971533970825472, 'f.22009.0.2': 0.030307867974449905, 'f.22009.0.3': 0.025874928311625047, 'f.22009.0.4': -0.004014903720936434, 'f.22009.0.5': -0.012693741707708974, 'f.22009.0.6': 0.011108209832955174, 'f.22009.0.7': -0.022174843133686208, 'f.22009.0.8': 0.0017770020236170558, 'f.22009.0.9': -0.004533908768524205, 'f.22009.0.10': -0.0023212697432137444}	{'const': 6.745894922470439, 'Age': -0.021469638651952186, 'Sex': 0.29663404505128743, 'Education_score': 0.3698640349438762, 'BMI': -0.013795677747029242, 'Assessment_centre_11026.0': -0.15507920787519888, 'Assessment_centre_11027.0': -0.23548463643926204, 'Assessment_centre_11028.0': -0.35979100845930484, 'f.22009.0.1': -0.005662761470601409, 'f.22009.0.2': 0.030459199328101625, 'f.22009.0.3': 0.02565951604585039, 'f.22009.0.4': -0.00399685053791421, 'f.22009.0.5': -0.012678343431667587, 'f.22009.0.6': 0.010622400769622425, 'f.22009.0.7': -0.022433645810536286, 'f.22009.0.8': 0.0021633225233131555, 'f.22009.0.9': -0.004679992969386049, 'f.22009.0.10': -0.001957134683556858}
rs1635550	log_reaction_time	0.2285929	0.795667078	2	0.118909235	0.119389574	0.16420752	0.127803084	0.164220792	0.127856256	{'const': 5.89780653900235, 'rs1635550_1.0': -0.010226341152676538, 'rs1635550_2.0': -0.00940738221212542, 'Age': 0.007445819734756943, 'Sex': -0.0404278857134103, 'Education_score': -0.00567466740844648, 'BMI': 0.0013818935715498963, 'Assessment_centre_11026.0': 0.008162363804408018, 'Assessment_centre_11027.0': 0.013151675964223786, 'Assessment_centre_11028.0': 0.006138437754499293, 'f.22009.0.1': -0.001518971228023011, 'f.22009.0.2': -0.001376645071889785, 'f.22009.0.3': -0.0021792233916959336, 'f.22009.0.4': -0.0018055464779530728, 'f.22009.0.5': 0.0017227107666665364, 'f.22009.0.6': 0.0021745426789225447, 'f.22009.0.7': -0.003761720798420189, 'f.22009.0.8': -0.0022376593275945933, 'f.22009.0.9': -1.822165304601192e-05, 'f.22009.0.10': -0.0005857233826878638}	{'const': 5.888162943280877, 'Age': 0.007446529727541184, 'Sex': -0.04053031761825115, 'Education_score': -0.005668515254379731, 'BMI': 0.0013913962385826567, 'Assessment_centre_11026.0': 0.008104297518126746, 'Assessment_centre_11027.0': 0.013006365718632451, 'Assessment_centre_11028.0': 0.005697381253427447, 'f.22009.0.1': -0.0015409520926346967, 'f.22009.0.2': -0.0013789730710200357, 'f.22009.0.3': -0.002174467986273007, 'f.22009.0.4': -0.0018097308789355449, 'f.22009.0.5': 0.0017228855277146484, 'f.22009.0.6': 0.002206999110444155, 'f.22009.0.7': -0.0037454754544098846, 'f.22009.0.8': -0.002251469205499221, 'f.22009.0.9': -9.564654542396078e-06, 'f.22009.0.10': -0.0006139923965257019}
rs1635550	Numeric_memory	1.915615871	0.147498789	2	0.028133801	0.027318541	1.456257761	1.0343012	1.45753626	1.035069438	{'const': 8.19545252512088, 'rs1635550_1.0': 0.07606466911605708, 'rs1635550_2.0': -0.0641835994119824, 'Age': -0.02048121744641863, 'Sex': 0.13099579425967212, 'Education_score': 0.12270606903734957, 'BMI': -0.021574890598242098, 'Assessment_centre_11026.0': 0.11297528682309414, 'Assessment_centre_11027.0': -0.0036150545084383473, 'Assessment_centre_11028.0': -0.14679496535625125, 'f.22009.0.1': 0.015981666028122794, 'f.22009.0.2': 0.006266225479416466, 'f.22009.0.3': 0.009224207095078181, 'f.22009.0.4': -0.007445579902711554, 'f.22009.0.5': 0.007678939820335905, 'f.22009.0.6': 0.013744555097484332, 'f.22009.0.7': -0.009934746597256235, 'f.22009.0.8': -0.0029016638126481776, 'f.22009.0.9': -0.0018248464085908495, 'f.22009.0.10': -0.0028162957678212375}	{'const': 8.159821091026144, 'Age': -0.02039969185056073, 'Sex': 0.12735879635270173, 'Education_score': 0.1225348618665268, 'BMI': -0.021039761889781294, 'Assessment_centre_11026.0': 0.11038735712654711, 'Assessment_centre_11027.0': -0.005530155345779586, 'Assessment_centre_11028.0': -0.1461752820477263, 'f.22009.0.1': 0.016179763306564173, 'f.22009.0.2': 0.005527927995352273, 'f.22009.0.3': 0.008782456949137181, 'f.22009.0.4': -0.007427792522931975, 'f.22009.0.5': 0.007789830153762861, 'f.22009.0.6': 0.013216494368239332, 'f.22009.0.7': -0.010151781303703623, 'f.22009.0.8': -0.0016748513016378685, 'f.22009.0.9': -0.002264651695594782, 'f.22009.0.10': -0.002254848704372268}
rs1635550	Numeric_memory_online	1.737206732	0.176384171	2	0.037223653	0.03622819	1.408914233	1.078837804	1.410631988	1.080193037	{'const': 9.073804211763532, 'rs1635550_1.0': 0.028205327576167782, 'rs1635550_2.0': -0.12729484930246496, 'Age': -0.028351704657995705, 'Sex': 0.25337545129716443, 'Education_score': 0.05847048023446406, 'BMI': -0.024814727533833385, 'Assessment_centre_11026.0': 0.23363902163310418, 'Assessment_centre_11027.0': 0.08060440246585257, 'Assessment_centre_11028.0': 0.7122383592163996, 'f.22009.0.1': 0.006179344563052372, 'f.22009.0.2': 0.023981798214283135, 'f.22009.0.3': -0.03600649961710399, 'f.22009.0.4': 0.02050291218799869, 'f.22009.0.5': -0.024558397556400064, 'f.22009.0.6': -0.010515972908121346, 'f.22009.0.7': -0.0008443295662560607, 'f.22009.0.8': 0.044558034206333134, 'f.22009.0.9': -0.006203506504977984, 'f.22009.0.10': 0.0025650680576766657}	{'const': 8.974749225017945, 'Age': -0.02850862790829055, 'Sex': 0.2502604151305135, 'Education_score': 0.05778830520329629, 'BMI': -0.023939969258357924, 'Assessment_centre_11026.0': 0.23357475025046626, 'Assessment_centre_11027.0': 0.08285339546521081, 'Assessment_centre_11028.0': 0.7462303539222697, 'f.22009.0.1': 0.005513432487130043, 'f.22009.0.2': 0.024331454244215598, 'f.22009.0.3': -0.03559717948050697, 'f.22009.0.4': 0.02039051546169359, 'f.22009.0.5': -0.025124806775958172, 'f.22009.0.6': -0.010766004433600354, 'f.22009.0.7': -0.0009329553727494833, 'f.22009.0.8': 0.045665693549033805, 'f.22009.0.9': -0.0071660511792259254, 'f.22009.0.10': 0.003522952055709662}
rs1635550	Matrix_pattern_puzzles	1.396180514	0.247768477	2	0.135709788	0.135386602	2.029646992	1.609643284	2.030985122	1.610899734	{'const': 10.491999482314618, 'rs1635550_1.0': -0.05622172221419511, 'rs1635550_2.0': 0.11082390949100618, 'Age': -0.06267330856512715, 'Sex': 0.3504059367945229, 'Education_score': 0.3793199668796384, 'BMI': -0.011474987718839955, 'Assessment_centre_11026.0': 0.46497585631269467, 'Assessment_centre_11027.0': -0.032542742882612656, 'Assessment_centre_11028.0': -0.2563342862532065, 'f.22009.0.1': 0.0028628321779886915, 'f.22009.0.2': 0.0414604898028492, 'f.22009.0.3': 0.07411182068879575, 'f.22009.0.4': 0.033514415437963505, 'f.22009.0.5': -0.03751642705467109, 'f.22009.0.6': -0.005080955728591464, 'f.22009.0.7': -0.02976628060293074, 'f.22009.0.8': -0.033859707652560515, 'f.22009.0.9': -0.0020813154333898204, 'f.22009.0.10': -0.05643297053459317}	{'const': 10.565234248793592, 'Age': -0.06281583077751408, 'Sex': 0.35494762603698493, 'Education_score': 0.3797844047793336, 'BMI': -0.012012521665913127, 'Assessment_centre_11026.0': 0.46754524916810675, 'Assessment_centre_11027.0': -0.030893092599802715, 'Assessment_centre_11028.0': -0.25519399868401793, 'f.22009.0.1': 0.002509557361219629, 'f.22009.0.2': 0.042327358723208044, 'f.22009.0.3': 0.07456236447546757, 'f.22009.0.4': 0.033501362654493154, 'f.22009.0.5': -0.03758435412312331, 'f.22009.0.6': -0.0044213566924254, 'f.22009.0.7': -0.029572500296853082, 'f.22009.0.8': -0.03527824763139588, 'f.22009.0.9': -0.001584076432048249, 'f.22009.0.10': -0.057179753531361135}
rs1635550	Symbol_digit_matches	0.548013166	0.578179434	2	0.223587453	0.223919457	4.625778389	3.655142831	4.626978512	3.656138912	{'const': 38.31845614401197, 'rs1635550_1.0': 0.5102292910178171, 'rs1635550_2.0': 0.37056354467533004, 'Age': -0.30928084580233073, 'Sex': -0.3053305730275857, 'Education_score': 0.4570399969336947, 'BMI': -0.03060350809226897, 'Assessment_centre_11026.0': 0.03426525681843348, 'Assessment_centre_11027.0': -0.12229359694488928, 'Assessment_centre_11028.0': -0.2525244107571948, 'f.22009.0.1': 0.03432121000491605, 'f.22009.0.2': -0.028091110439857923, 'f.22009.0.3': 0.01952091355970384, 'f.22009.0.4': -0.02433204165697085, 'f.22009.0.5': -0.04794080903695658, 'f.22009.0.6': -0.04631696271602602, 'f.22009.0.7': -0.004469311077309107, 'f.22009.0.8': 0.01040209070206452, 'f.22009.0.9': -0.06249876530895838, 'f.22009.0.10': -0.06906996996419773}	{'const': 38.738865564413814, 'Age': -0.3093931192852358, 'Sex': -0.3095351716177423, 'Education_score': 0.45561930445800986, 'BMI': -0.030797304022812708, 'Assessment_centre_11026.0': 0.03465760894047809, 'Assessment_centre_11027.0': -0.11837911848572494, 'Assessment_centre_11028.0': -0.23027893219357476, 'f.22009.0.1': 0.035214221331244445, 'f.22009.0.2': -0.028383122624508567, 'f.22009.0.3': 0.019067310987839786, 'f.22009.0.4': -0.024470393865322557, 'f.22009.0.5': -0.04766681535396479, 'f.22009.0.6': -0.0476027655056515, 'f.22009.0.7': -0.004886507727808867, 'f.22009.0.8': 0.01174364237738016, 'f.22009.0.9': -0.06308240563233462, 'f.22009.0.10': -0.0676959644462134}
rs1635550	Tower_rearranging	0.816062883	0.442309677	2	0.068181473	0.068345019	3.099129729	2.470141735	3.100337271	2.470665652	{'const': 13.482922471664756, 'rs1635550_1.0': 0.01852812287700666, 'rs1635550_2.0': 0.20367203009054075, 'Age': -0.08640699381831178, 'Sex': 0.5734248586885669, 'Education_score': 0.2941736167148436, 'BMI': 0.021972800962440205, 'Assessment_centre_11026.0': 0.6614963254619883, 'Assessment_centre_11027.0': 0.011861285853486999, 'Assessment_centre_11028.0': -0.28649002121328043, 'f.22009.0.1': 0.014252665729102776, 'f.22009.0.2': -0.00398765027214993, 'f.22009.0.3': 0.038066848214769404, 'f.22009.0.4': -0.031028662561701458, 'f.22009.0.5': -0.00450864509652908, 'f.22009.0.6': -0.04437575868985391, 'f.22009.0.7': -0.009327420363688416, 'f.22009.0.8': -0.004906798608867508, 'f.22009.0.9': 0.01769758022599019, 'f.22009.0.10': -0.01825921037435608}	{'const': 13.646350647603384, 'Age': -0.0865944149848488, 'Sex': 0.5788064392855053, 'Education_score': 0.2945466377457351, 'BMI': 0.021341138863339985, 'Assessment_centre_11026.0': 0.6647661532222447, 'Assessment_centre_11027.0': 0.0149625322009362, 'Assessment_centre_11028.0': -0.28085686833972373, 'f.22009.0.1': 0.01415351816026656, 'f.22009.0.2': -0.0026931997723024627, 'f.22009.0.3': 0.03853950441112986, 'f.22009.0.4': -0.03111909558502709, 'f.22009.0.5': -0.004442065627715314, 'f.22009.0.6': -0.04365071030379365, 'f.22009.0.7': -0.00918529490368581, 'f.22009.0.8': -0.006478455787868106, 'f.22009.0.9': 0.018277088171884028, 'f.22009.0.10': -0.018907551745656396}
rs7295050	Fluid_intel_score	0.269974188	0.763419033	2	0.084286615	0.084762921	1.939929567	1.550762887	1.940116271	1.55131197	{'const': 6.679233510361684, 'rs7295050_1.0': 0.03243276363208995, 'rs7295050_2.0': 0.07971933444649185, 'Age': -0.021423282624311455, 'Sex': 0.2982745594494816, 'Education_score': 0.3696784552733081, 'BMI': -0.013757851197826321, 'Assessment_centre_11026.0': -0.15435747194800903, 'Assessment_centre_11027.0': -0.2359383442082155, 'Assessment_centre_11028.0': -0.3718505178512291, 'f.22009.0.1': -0.006106493180622986, 'f.22009.0.2': 0.030892134521494384, 'f.22009.0.3': 0.02537276524440141, 'f.22009.0.4': -0.0038130021399518633, 'f.22009.0.5': -0.012815978519547288, 'f.22009.0.6': 0.010590221717670599, 'f.22009.0.7': -0.022322149045407608, 'f.22009.0.8': 0.0025688991751212312, 'f.22009.0.9': -0.004707518162630001, 'f.22009.0.10': -0.0016487437761089326}	{'const': 6.745894922470439, 'Age': -0.021469638651952186, 'Sex': 0.29663404505128743, 'Education_score': 0.3698640349438762, 'BMI': -0.013795677747029242, 'Assessment_centre_11026.0': -0.15507920787519888, 'Assessment_centre_11027.0': -0.23548463643926204, 'Assessment_centre_11028.0': -0.35979100845930484, 'f.22009.0.1': -0.005662761470601409, 'f.22009.0.2': 0.030459199328101625, 'f.22009.0.3': 0.02565951604585039, 'f.22009.0.4': -0.00399685053791421, 'f.22009.0.5': -0.012678343431667587, 'f.22009.0.6': 0.010622400769622425, 'f.22009.0.7': -0.022433645810536286, 'f.22009.0.8': 0.0021633225233131555, 'f.22009.0.9': -0.004679992969386049, 'f.22009.0.10': -0.001957134683556858}
rs7295050	log_reaction_time	1.081603451	0.339191651	2	0.119440356	0.119389574	0.16415802	0.127793144	0.164220792	0.127856256	{'const': 5.89245075978504, 'rs7295050_1.0': -0.011597349792976108, 'rs7295050_2.0': -0.002763847627668542, 'Age': 0.007471761998465226, 'Sex': -0.04037503101497322, 'Education_score': -0.005718374156110038, 'BMI': 0.001387629051930385, 'Assessment_centre_11026.0': 0.007883008739260788, 'Assessment_centre_11027.0': 0.012911569917708449, 'Assessment_centre_11028.0': 0.004469647173045432, 'f.22009.0.1': -0.0015792381663085886, 'f.22009.0.2': -0.0013329160948228058, 'f.22009.0.3': -0.0021799115381638985, 'f.22009.0.4': -0.001827786007698201, 'f.22009.0.5': 0.0017196861689502685, 'f.22009.0.6': 0.0021859889770736024, 'f.22009.0.7': -0.003834735279615172, 'f.22009.0.8': -0.0022355552538643186, 'f.22009.0.9': -3.081663372280982e-05, 'f.22009.0.10': -0.0005866049795022893}	{'const': 5.888162943280877, 'Age': 0.007446529727541184, 'Sex': -0.04053031761825115, 'Education_score': -0.005668515254379731, 'BMI': 0.0013913962385826567, 'Assessment_centre_11026.0': 0.008104297518126746, 'Assessment_centre_11027.0': 0.013006365718632451, 'Assessment_centre_11028.0': 0.005697381253427447, 'f.22009.0.1': -0.0015409520926346967, 'f.22009.0.2': -0.0013789730710200357, 'f.22009.0.3': -0.002174467986273007, 'f.22009.0.4': -0.0018097308789355449, 'f.22009.0.5': 0.0017228855277146484, 'f.22009.0.6': 0.002206999110444155, 'f.22009.0.7': -0.0037454754544098846, 'f.22009.0.8': -0.002251469205499221, 'f.22009.0.9': -9.564654542396078e-06, 'f.22009.0.10': -0.0006139923965257019}
rs7295050	Numeric_memory	1.492382251	0.225065908	2	0.027757126	0.027318541	1.456539941	1.034772907	1.45753626	1.035069438	{'const': 8.012094023493162, 'rs7295050_1.0': 0.08322615088734527, 'rs7295050_2.0': 0.17138166918323655, 'Age': -0.020310097326680755, 'Sex': 0.13075353562007908, 'Education_score': 0.12238078604999451, 'BMI': -0.021012578497114985, 'Assessment_centre_11026.0': 0.11025588358051858, 'Assessment_centre_11027.0': -0.008588883220748866, 'Assessment_centre_11028.0': -0.17238410609590116, 'f.22009.0.1': 0.014866177659914723, 'f.22009.0.2': 0.005910602296582984, 'f.22009.0.3': 0.00902178430969671, 'f.22009.0.4': -0.00658047694431235, 'f.22009.0.5': 0.007305159745659711, 'f.22009.0.6': 0.012865539940780392, 'f.22009.0.7': -0.010001819382209289, 'f.22009.0.8': -0.000768066102505948, 'f.22009.0.9': -0.002285987436085123, 'f.22009.0.10': -0.0016965620006924613}	{'const': 8.159821091026144, 'Age': -0.02039969185056073, 'Sex': 0.12735879635270173, 'Education_score': 0.1225348618665268, 'BMI': -0.021039761889781294, 'Assessment_centre_11026.0': 0.11038735712654711, 'Assessment_centre_11027.0': -0.005530155345779586, 'Assessment_centre_11028.0': -0.1461752820477263, 'f.22009.0.1': 0.016179763306564173, 'f.22009.0.2': 0.005527927995352273, 'f.22009.0.3': 0.008782456949137181, 'f.22009.0.4': -0.007427792522931975, 'f.22009.0.5': 0.007789830153762861, 'f.22009.0.6': 0.013216494368239332, 'f.22009.0.7': -0.010151781303703623, 'f.22009.0.8': -0.0016748513016378685, 'f.22009.0.9': -0.002264651695594782, 'f.22009.0.10': -0.002254848704372268}
rs7295050	Numeric_memory_online	1.332012258	0.264274262	2	0.036676766	0.03622819	1.409314329	1.078631197	1.410631988	1.080193037	{'const': 8.76646551367621, 'rs7295050_1.0': 0.1789024274602512, 'rs7295050_2.0': 0.24424138832836106, 'Age': -0.02865591166532492, 'Sex': 0.25179677153436486, 'Education_score': 0.05592543950332428, 'BMI': -0.024034074381925848, 'Assessment_centre_11026.0': 0.2338712978408758, 'Assessment_centre_11027.0': 0.08016203205835748, 'Assessment_centre_11028.0': 0.7249970724692634, 'f.22009.0.1': 0.0038431313442774673, 'f.22009.0.2': 0.024585792803326317, 'f.22009.0.3': -0.037378911946340264, 'f.22009.0.4': 0.02125572900284458, 'f.22009.0.5': -0.025497625575211312, 'f.22009.0.6': -0.010396208903320235, 'f.22009.0.7': 0.0010736284575424415, 'f.22009.0.8': 0.046036114395235764, 'f.22009.0.9': -0.007002479180536796, 'f.22009.0.10': 0.002635645060084464}	{'const': 8.974749225017945, 'Age': -0.02850862790829055, 'Sex': 0.2502604151305135, 'Education_score': 0.05778830520329629, 'BMI': -0.023939969258357924, 'Assessment_centre_11026.0': 0.23357475025046626, 'Assessment_centre_11027.0': 0.08285339546521081, 'Assessment_centre_11028.0': 0.7462303539222697, 'f.22009.0.1': 0.005513432487130043, 'f.22009.0.2': 0.024331454244215598, 'f.22009.0.3': -0.03559717948050697, 'f.22009.0.4': 0.02039051546169359, 'f.22009.0.5': -0.025124806775958172, 'f.22009.0.6': -0.010766004433600354, 'f.22009.0.7': -0.0009329553727494833, 'f.22009.0.8': 0.045665693549033805, 'f.22009.0.9': -0.0071660511792259254, 'f.22009.0.10': 0.003522952055709662}
rs7295050	Matrix_pattern_puzzles	0.568563661	0.566424764	2	0.135034382	0.135386602	2.030439879	1.611125163	2.030985122	1.610899734	{'const': 10.736968480960792, 'rs7295050_1.0': -0.154396042852181, 'rs7295050_2.0': -0.18878822286653424, 'Age': -0.0627395745515732, 'Sex': 0.3517154891932943, 'Education_score': 0.37957392738732865, 'BMI': -0.012036859916474326, 'Assessment_centre_11026.0': 0.4658883657617092, 'Assessment_centre_11027.0': -0.028912723211709984, 'Assessment_centre_11028.0': -0.2360527739015592, 'f.22009.0.1': 0.0034074434044233807, 'f.22009.0.2': 0.04221407375177523, 'f.22009.0.3': 0.07467725066154593, 'f.22009.0.4': 0.0327042017347026, 'f.22009.0.5': -0.03712830910276236, 'f.22009.0.6': -0.004181378552555674, 'f.22009.0.7': -0.029933138502297462, 'f.22009.0.8': -0.036109407354483605, 'f.22009.0.9': -0.0016928481392022245, 'f.22009.0.10': -0.05788188807832594}	{'const': 10.565234248793592, 'Age': -0.06281583077751408, 'Sex': 0.35494762603698493, 'Education_score': 0.3797844047793336, 'BMI': -0.012012521665913127, 'Assessment_centre_11026.0': 0.46754524916810675, 'Assessment_centre_11027.0': -0.030893092599802715, 'Assessment_centre_11028.0': -0.25519399868401793, 'f.22009.0.1': 0.002509557361219629, 'f.22009.0.2': 0.042327358723208044, 'f.22009.0.3': 0.07456236447546757, 'f.22009.0.4': 0.033501362654493154, 'f.22009.0.5': -0.03758435412312331, 'f.22009.0.6': -0.0044213566924254, 'f.22009.0.7': -0.029572500296853082, 'f.22009.0.8': -0.03527824763139588, 'f.22009.0.9': -0.001584076432048249, 'f.22009.0.10': -0.057179753531361135}
rs7295050	Symbol_digit_matches	1.014599107	0.362724383	2	0.223930176	0.223919457	4.624757324	3.656784611	4.626978512	3.656138912	{'const': 38.30894048976334, 'rs7295050_1.0': 0.5737396886938141, 'rs7295050_2.0': 0.42651554406245074, 'Age': -0.31019583994050376, 'Sex': -0.3048957586049989, 'Education_score': 0.4571486255488322, 'BMI': -0.030570774363926828, 'Assessment_centre_11026.0': 0.04621710800419421, 'Assessment_centre_11027.0': -0.11681587783330599, 'Assessment_centre_11028.0': -0.2351588197249419, 'f.22009.0.1': 0.03467043555233185, 'f.22009.0.2': -0.029667218372091998, 'f.22009.0.3': 0.017772791241235708, 'f.22009.0.4': -0.022982788839536125, 'f.22009.0.5': -0.04841743372938865, 'f.22009.0.6': -0.04762886051765684, 'f.22009.0.7': -0.0029151826142205517, 'f.22009.0.8': 0.013193142388558662, 'f.22009.0.9': -0.062479458381333085, 'f.22009.0.10': -0.06625407540902974}	{'const': 38.738865564413814, 'Age': -0.3093931192852358, 'Sex': -0.3095351716177423, 'Education_score': 0.45561930445800986, 'BMI': -0.030797304022812708, 'Assessment_centre_11026.0': 0.03465760894047809, 'Assessment_centre_11027.0': -0.11837911848572494, 'Assessment_centre_11028.0': -0.23027893219357476, 'f.22009.0.1': 0.035214221331244445, 'f.22009.0.2': -0.028383122624508567, 'f.22009.0.3': 0.019067310987839786, 'f.22009.0.4': -0.024470393865322557, 'f.22009.0.5': -0.04766681535396479, 'f.22009.0.6': -0.0476027655056515, 'f.22009.0.7': -0.004886507727808867, 'f.22009.0.8': 0.01174364237738016, 'f.22009.0.9': -0.06308240563233462, 'f.22009.0.10': -0.0676959644462134}
rs7295050	Tower_rearranging	1.782424922	0.168484852	2	0.069040063	0.068345019	3.09770161	2.469996187	3.100337271	2.470665652	{'const': 13.291657718988207, 'rs7295050_1.0': 0.2012872555203178, 'rs7295050_2.0': 0.40927352891981483, 'Age': -0.08634276443266585, 'Sex': 0.5875093775321408, 'Education_score': 0.29462937132954364, 'BMI': 0.021343816417453927, 'Assessment_centre_11026.0': 0.6645263188827536, 'Assessment_centre_11027.0': 0.0075182294720415824, 'Assessment_centre_11028.0': -0.3445494025632174, 'f.22009.0.1': 0.011241043966603075, 'f.22009.0.2': -0.0013821463119754697, 'f.22009.0.3': 0.03876508442527312, 'f.22009.0.4': -0.029232151713244593, 'f.22009.0.5': -0.005526961522948413, 'f.22009.0.6': -0.04428922399180345, 'f.22009.0.7': -0.00895278019423408, 'f.22009.0.8': -0.004447508076480897, 'f.22009.0.9': 0.018279931114995887, 'f.22009.0.10': -0.0169834256071246}	{'const': 13.646350647603384, 'Age': -0.0865944149848488, 'Sex': 0.5788064392855053, 'Education_score': 0.2945466377457351, 'BMI': 0.021341138863339985, 'Assessment_centre_11026.0': 0.6647661532222447, 'Assessment_centre_11027.0': 0.0149625322009362, 'Assessment_centre_11028.0': -0.28085686833972373, 'f.22009.0.1': 0.01415351816026656, 'f.22009.0.2': -0.0026931997723024627, 'f.22009.0.3': 0.03853950441112986, 'f.22009.0.4': -0.03111909558502709, 'f.22009.0.5': -0.004442065627715314, 'f.22009.0.6': -0.04365071030379365, 'f.22009.0.7': -0.00918529490368581, 'f.22009.0.8': -0.006478455787868106, 'f.22009.0.9': 0.018277088171884028, 'f.22009.0.10': -0.018907551745656396}
rs10852598	Fluid_intel_score	0.047290409	0.953811123	2	0.084141227	0.084762921	1.940083563	1.55143609	1.940116271	1.55131197	{'const': 6.725992963919863, 'rs10852598_1.0': 0.026159827102097705, 'rs10852598_2.0': 0.023923296847738883, 'Age': -0.02148763437510669, 'Sex': 0.2971579165440446, 'Education_score': 0.3697180549900777, 'BMI': -0.013852201342384168, 'Assessment_centre_11026.0': -0.15443090877831595, 'Assessment_centre_11027.0': -0.23589649744509578, 'Assessment_centre_11028.0': -0.35597681311473695, 'f.22009.0.1': -0.006039898541418651, 'f.22009.0.2': 0.03027035317634233, 'f.22009.0.3': 0.02560450820144211, 'f.22009.0.4': -0.0038452086632513264, 'f.22009.0.5': -0.012772051802352476, 'f.22009.0.6': 0.010333660286892591, 'f.22009.0.7': -0.022343690714519554, 'f.22009.0.8': 0.002253439498156323, 'f.22009.0.9': -0.004709260014838221, 'f.22009.0.10': -0.002086628127886508}	{'const': 6.745894922470439, 'Age': -0.021469638651952186, 'Sex': 0.29663404505128743, 'Education_score': 0.3698640349438762, 'BMI': -0.013795677747029242, 'Assessment_centre_11026.0': -0.15507920787519888, 'Assessment_centre_11027.0': -0.23548463643926204, 'Assessment_centre_11028.0': -0.35979100845930484, 'f.22009.0.1': -0.005662761470601409, 'f.22009.0.2': 0.030459199328101625, 'f.22009.0.3': 0.02565951604585039, 'f.22009.0.4': -0.00399685053791421, 'f.22009.0.5': -0.012678343431667587, 'f.22009.0.6': 0.010622400769622425, 'f.22009.0.7': -0.022433645810536286, 'f.22009.0.8': 0.0021633225233131555, 'f.22009.0.9': -0.004679992969386049, 'f.22009.0.10': -0.001957134683556858}
rs10852598	log_reaction_time	1.829709264	0.160650117	2	0.119905632	0.119389574	0.164114645	0.127803552	0.164220792	0.127856256	{'const': 5.898551825945058, 'rs10852598_1.0': -0.01380769799110626, 'rs10852598_2.0': -0.012282903857608496, 'Age': 0.007455011741621353, 'Sex': -0.040786191688817926, 'Education_score': -0.005595843555503188, 'BMI': 0.0014251620025946404, 'Assessment_centre_11026.0': 0.007804586262892127, 'Assessment_centre_11027.0': 0.013249229008685776, 'Assessment_centre_11028.0': 0.003714961768082947, 'f.22009.0.1': -0.001337003551751391, 'f.22009.0.2': -0.0012746597324490364, 'f.22009.0.3': -0.0021596106147794523, 'f.22009.0.4': -0.001885237361161812, 'f.22009.0.5': 0.0017697498730920354, 'f.22009.0.6': 0.002348622146811731, 'f.22009.0.7': -0.003789371328252975, 'f.22009.0.8': -0.002303906624226984, 'f.22009.0.9': 8.467041219172022e-06, 'f.22009.0.10': -0.0005420609734257086}	{'const': 5.888162943280877, 'Age': 0.007446529727541184, 'Sex': -0.04053031761825115, 'Education_score': -0.005668515254379731, 'BMI': 0.0013913962385826567, 'Assessment_centre_11026.0': 0.008104297518126746, 'Assessment_centre_11027.0': 0.013006365718632451, 'Assessment_centre_11028.0': 0.005697381253427447, 'f.22009.0.1': -0.0015409520926346967, 'f.22009.0.2': -0.0013789730710200357, 'f.22009.0.3': -0.002174467986273007, 'f.22009.0.4': -0.0018097308789355449, 'f.22009.0.5': 0.0017228855277146484, 'f.22009.0.6': 0.002206999110444155, 'f.22009.0.7': -0.0037454754544098846, 'f.22009.0.8': -0.002251469205499221, 'f.22009.0.9': -9.564654542396078e-06, 'f.22009.0.10': -0.0006139923965257019}
rs10852598	Numeric_memory	1.713794065	0.18042343	2	0.027954217	0.027318541	1.4563923	1.03501991	1.45753626	1.035069438	{'const': 8.16157948501126, 'rs10852598_1.0': 0.01765004929967405, 'rs10852598_2.0': -0.12072186898566785, 'Age': -0.02007832588808221, 'Sex': 0.12636770773078168, 'Education_score': 0.12252482975405549, 'BMI': -0.020670515889193723, 'Assessment_centre_11026.0': 0.11419160816732593, 'Assessment_centre_11027.0': -0.007043674795639712, 'Assessment_centre_11028.0': -0.1590063411897739, 'f.22009.0.1': 0.017450740977738577, 'f.22009.0.2': 0.006768208015022129, 'f.22009.0.3': 0.008752154483592055, 'f.22009.0.4': -0.006724180603061952, 'f.22009.0.5': 0.007598025085533917, 'f.22009.0.6': 0.013883546175902312, 'f.22009.0.7': -0.010426521797182536, 'f.22009.0.8': -0.0009313096354690336, 'f.22009.0.9': -0.0014563982321168843, 'f.22009.0.10': -0.0020519901737103634}	{'const': 8.159821091026144, 'Age': -0.02039969185056073, 'Sex': 0.12735879635270173, 'Education_score': 0.1225348618665268, 'BMI': -0.021039761889781294, 'Assessment_centre_11026.0': 0.11038735712654711, 'Assessment_centre_11027.0': -0.005530155345779586, 'Assessment_centre_11028.0': -0.1461752820477263, 'f.22009.0.1': 0.016179763306564173, 'f.22009.0.2': 0.005527927995352273, 'f.22009.0.3': 0.008782456949137181, 'f.22009.0.4': -0.007427792522931975, 'f.22009.0.5': 0.007789830153762861, 'f.22009.0.6': 0.013216494368239332, 'f.22009.0.7': -0.010151781303703623, 'f.22009.0.8': -0.0016748513016378685, 'f.22009.0.9': -0.002264651695594782, 'f.22009.0.10': -0.002254848704372268}
rs10852598	Numeric_memory_online	0.225840663	0.797873789	2	0.03518061	0.03622819	1.410408321	1.080223789	1.410631988	1.080193037	{'const': 8.9264783277333, 'rs10852598_1.0': 0.05287577360203338, 'rs10852598_2.0': 0.06286685299507813, 'Age': -0.02855678340091431, 'Sex': 0.24975877100232496, 'Education_score': 0.05756285446705846, 'BMI': -0.024103900494736687, 'Assessment_centre_11026.0': 0.23246412113648351, 'Assessment_centre_11027.0': 0.08373153201057984, 'Assessment_centre_11028.0': 0.7465728121368146, 'f.22009.0.1': 0.004098045682868881, 'f.22009.0.2': 0.02398660845594235, 'f.22009.0.3': -0.035865463726084505, 'f.22009.0.4': 0.019759962589212247, 'f.22009.0.5': -0.02504392887143284, 'f.22009.0.6': -0.011449644320383638, 'f.22009.0.7': -0.0007547162117027412, 'f.22009.0.8': 0.046175362203795395, 'f.22009.0.9': -0.0072939712992914005, 'f.22009.0.10': 0.0038702850467660505}	{'const': 8.974749225017945, 'Age': -0.02850862790829055, 'Sex': 0.2502604151305135, 'Education_score': 0.05778830520329629, 'BMI': -0.023939969258357924, 'Assessment_centre_11026.0': 0.23357475025046626, 'Assessment_centre_11027.0': 0.08285339546521081, 'Assessment_centre_11028.0': 0.7462303539222697, 'f.22009.0.1': 0.005513432487130043, 'f.22009.0.2': 0.024331454244215598, 'f.22009.0.3': -0.03559717948050697, 'f.22009.0.4': 0.02039051546169359, 'f.22009.0.5': -0.025124806775958172, 'f.22009.0.6': -0.010766004433600354, 'f.22009.0.7': -0.0009329553727494833, 'f.22009.0.8': 0.045665693549033805, 'f.22009.0.9': -0.0071660511792259254, 'f.22009.0.10': 0.003522952055709662}
rs10852598	Matrix_pattern_puzzles	1.22298079	0.294559334	2	0.135568529	0.135386602	2.029812847	1.60917635	2.030985122	1.610899734	{'const': 10.584699729524345, 'rs10852598_1.0': -0.04396771584370666, 'rs10852598_2.0': 0.12536421780837695, 'Age': -0.06321958206061261, 'Sex': 0.35652561215017237, 'Education_score': 0.379652040431154, 'BMI': -0.012449298075558795, 'Assessment_centre_11026.0': 0.46177141439743674, 'Assessment_centre_11027.0': -0.02927233929924339, 'Assessment_centre_11028.0': -0.24430210164728586, 'f.22009.0.1': 0.0013734629212066194, 'f.22009.0.2': 0.041294451819830685, 'f.22009.0.3': 0.07482759211841257, 'f.22009.0.4': 0.03261784002585471, 'f.22009.0.5': -0.03735410604206442, 'f.22009.0.6': -0.0049821756941615504, 'f.22009.0.7': -0.029277205632332638, 'f.22009.0.8': -0.03611295338775834, 'f.22009.0.9': -0.0024723786831664153, 'f.22009.0.10': -0.05739498932402382}	{'const': 10.565234248793592, 'Age': -0.06281583077751408, 'Sex': 0.35494762603698493, 'Education_score': 0.3797844047793336, 'BMI': -0.012012521665913127, 'Assessment_centre_11026.0': 0.46754524916810675, 'Assessment_centre_11027.0': -0.030893092599802715, 'Assessment_centre_11028.0': -0.25519399868401793, 'f.22009.0.1': 0.002509557361219629, 'f.22009.0.2': 0.042327358723208044, 'f.22009.0.3': 0.07456236447546757, 'f.22009.0.4': 0.033501362654493154, 'f.22009.0.5': -0.03758435412312331, 'f.22009.0.6': -0.0044213566924254, 'f.22009.0.7': -0.029572500296853082, 'f.22009.0.8': -0.03527824763139588, 'f.22009.0.9': -0.001584076432048249, 'f.22009.0.10': -0.057179753531361135}
rs10852598	Symbol_digit_matches	1.886925806	0.151792325	2	0.224570118	0.223919457	4.622850158	3.655014567	4.626978512	3.656138912	{'const': 38.899194613930455, 'rs10852598_1.0': -0.24149618803111755, 'rs10852598_2.0': 0.2319016899610176, 'Age': -0.31054956589392074, 'Sex': -0.3051540516288496, 'Education_score': 0.45571790914969823, 'BMI': -0.03184080707776389, 'Assessment_centre_11026.0': 0.013561122684406846, 'Assessment_centre_11027.0': -0.11580191068399051, 'Assessment_centre_11028.0': -0.22145977659583294, 'f.22009.0.1': 0.03385024438963985, 'f.22009.0.2': -0.030258098074271045, 'f.22009.0.3': 0.02023329405647723, 'f.22009.0.4': -0.02800041815650249, 'f.22009.0.5': -0.046468583050892985, 'f.22009.0.6': -0.048029517187225354, 'f.22009.0.7': -0.00511717286009046, 'f.22009.0.8': 0.009240941831613732, 'f.22009.0.9': -0.06499036374020942, 'f.22009.0.10': -0.06750270696907926}	{'const': 38.738865564413814, 'Age': -0.3093931192852358, 'Sex': -0.3095351716177423, 'Education_score': 0.45561930445800986, 'BMI': -0.030797304022812708, 'Assessment_centre_11026.0': 0.03465760894047809, 'Assessment_centre_11027.0': -0.11837911848572494, 'Assessment_centre_11028.0': -0.23027893219357476, 'f.22009.0.1': 0.035214221331244445, 'f.22009.0.2': -0.028383122624508567, 'f.22009.0.3': 0.019067310987839786, 'f.22009.0.4': -0.024470393865322557, 'f.22009.0.5': -0.04766681535396479, 'f.22009.0.6': -0.0476027655056515, 'f.22009.0.7': -0.004886507727808867, 'f.22009.0.8': 0.01174364237738016, 'f.22009.0.9': -0.06308240563233462, 'f.22009.0.10': -0.0676959644462134}
rs10852598	Tower_rearranging	0.2176762	0.804404059	2	0.067649026	0.068345019	3.100015034	2.46988266	3.100337271	2.470665652	{'const': 13.572236198857585, 'rs10852598_1.0': 0.0963446308796058, 'rs10852598_2.0': 0.014556011191798588, 'Age': -0.08640414273886954, 'Sex': 0.5788554294134087, 'Education_score': 0.2942099730249562, 'BMI': 0.02142981842697547, 'Assessment_centre_11026.0': 0.6706259303011582, 'Assessment_centre_11027.0': 0.014851138999031527, 'Assessment_centre_11028.0': -0.27262301828583446, 'f.22009.0.1': 0.013519304447658993, 'f.22009.0.2': -0.003010729244822024, 'f.22009.0.3': 0.03815016491896357, 'f.22009.0.4': -0.03021917670869496, 'f.22009.0.5': -0.004835706434867974, 'f.22009.0.6': -0.044151669424193345, 'f.22009.0.7': -0.008900782262864457, 'f.22009.0.8': -0.0061301460483260215, 'f.22009.0.9': 0.01845750054040423, 'f.22009.0.10': -0.01926389969227102}	{'const': 13.646350647603384, 'Age': -0.0865944149848488, 'Sex': 0.5788064392855053, 'Education_score': 0.2945466377457351, 'BMI': 0.021341138863339985, 'Assessment_centre_11026.0': 0.6647661532222447, 'Assessment_centre_11027.0': 0.0149625322009362, 'Assessment_centre_11028.0': -0.28085686833972373, 'f.22009.0.1': 0.01415351816026656, 'f.22009.0.2': -0.0026931997723024627, 'f.22009.0.3': 0.03853950441112986, 'f.22009.0.4': -0.03111909558502709, 'f.22009.0.5': -0.004442065627715314, 'f.22009.0.6': -0.04365071030379365, 'f.22009.0.7': -0.00918529490368581, 'f.22009.0.8': -0.006478455787868106, 'f.22009.0.9': 0.018277088171884028, 'f.22009.0.10': -0.018907551745656396}
rs910697	Fluid_intel_score	0.607194681	0.544948883	2	0.084506696	0.084762921	1.939696433	1.55076072	1.940116271	1.55131197	{'const': 6.825595120401147, 'rs910697_1.0': -0.08966238168666356, 'rs910697_2.0': -0.10732729475069157, 'Age': -0.02155821138109484, 'Sex': 0.29576085189460183, 'Education_score': 0.36925552986031046, 'BMI': -0.014013763981983044, 'Assessment_centre_11026.0': -0.153121355736234, 'Assessment_centre_11027.0': -0.23526821549804913, 'Assessment_centre_11028.0': -0.377398752800428, 'f.22009.0.1': -0.006366763943360375, 'f.22009.0.2': 0.030213748073050765, 'f.22009.0.3': 0.025477022937587735, 'f.22009.0.4': -0.0032640677114698863, 'f.22009.0.5': -0.012971778825245752, 'f.22009.0.6': 0.011263446984383271, 'f.22009.0.7': -0.02302240867210145, 'f.22009.0.8': 0.001339958072452033, 'f.22009.0.9': -0.0047605833941839915, 'f.22009.0.10': -0.0019500904775734643}	{'const': 6.745894922470439, 'Age': -0.021469638651952186, 'Sex': 0.29663404505128743, 'Education_score': 0.3698640349438762, 'BMI': -0.013795677747029242, 'Assessment_centre_11026.0': -0.15507920787519888, 'Assessment_centre_11027.0': -0.23548463643926204, 'Assessment_centre_11028.0': -0.35979100845930484, 'f.22009.0.1': -0.005662761470601409, 'f.22009.0.2': 0.030459199328101625, 'f.22009.0.3': 0.02565951604585039, 'f.22009.0.4': -0.00399685053791421, 'f.22009.0.5': -0.012678343431667587, 'f.22009.0.6': 0.010622400769622425, 'f.22009.0.7': -0.022433645810536286, 'f.22009.0.8': 0.0021633225233131555, 'f.22009.0.9': -0.004679992969386049, 'f.22009.0.10': -0.001957134683556858}
rs910697	log_reaction_time	0.29064192	0.74780573	2	0.118947891	0.119389574	0.164203918	0.127825941	0.164220792	0.127856256	{'const': 5.887866233708182, 'rs910697_1.0': -0.001954029741605842, 'rs910697_2.0': 0.003603715304688365, 'Age': 0.007456734989510113, 'Sex': -0.04056641768703491, 'Education_score': -0.005628983020945355, 'BMI': 0.0013848472963373763, 'Assessment_centre_11026.0': 0.007771894568173676, 'Assessment_centre_11027.0': 0.013021350285934347, 'Assessment_centre_11028.0': 0.005152007122642965, 'f.22009.0.1': -0.0015029952557288548, 'f.22009.0.2': -0.00133638541551815, 'f.22009.0.3': -0.00216600928610371, 'f.22009.0.4': -0.0018195875068907682, 'f.22009.0.5': 0.0017225885821317323, 'f.22009.0.6': 0.0021939435480716613, 'f.22009.0.7': -0.0037349641864335044, 'f.22009.0.8': -0.0022288831474644097, 'f.22009.0.9': 5.675952921523064e-06, 'f.22009.0.10': -0.0006104155766621412}	{'const': 5.888162943280877, 'Age': 0.007446529727541184, 'Sex': -0.04053031761825115, 'Education_score': -0.005668515254379731, 'BMI': 0.0013913962385826567, 'Assessment_centre_11026.0': 0.008104297518126746, 'Assessment_centre_11027.0': 0.013006365718632451, 'Assessment_centre_11028.0': 0.005697381253427447, 'f.22009.0.1': -0.0015409520926346967, 'f.22009.0.2': -0.0013789730710200357, 'f.22009.0.3': -0.002174467986273007, 'f.22009.0.4': -0.0018097308789355449, 'f.22009.0.5': 0.0017228855277146484, 'f.22009.0.6': 0.002206999110444155, 'f.22009.0.7': -0.0037454754544098846, 'f.22009.0.8': -0.002251469205499221, 'f.22009.0.9': -9.564654542396078e-06, 'f.22009.0.10': -0.0006139923965257019}
rs910697	Numeric_memory	1.017868172	0.361536082	2	0.027334464	0.027318541	1.456856507	1.033489723	1.45753626	1.035069438	{'const': 8.231446089667243, 'rs910697_1.0': -0.11379445141153448, 'rs910697_2.0': -0.06756409019307505, 'Age': -0.020276046545470397, 'Sex': 0.12570389781804558, 'Education_score': 0.12222376792723309, 'BMI': -0.021262506141777885, 'Assessment_centre_11026.0': 0.10739375087993512, 'Assessment_centre_11027.0': -0.0058590426995473064, 'Assessment_centre_11028.0': -0.17184406163605406, 'f.22009.0.1': 0.015984954370297073, 'f.22009.0.2': 0.005936211497125711, 'f.22009.0.3': 0.008905183287520036, 'f.22009.0.4': -0.006444564356606291, 'f.22009.0.5': 0.0074803555178882385, 'f.22009.0.6': 0.01379396642368876, 'f.22009.0.7': -0.010654779595058696, 'f.22009.0.8': -0.002718224846026228, 'f.22009.0.9': -0.0024050723288245694, 'f.22009.0.10': -0.0021636413757477584}	{'const': 8.159821091026144, 'Age': -0.02039969185056073, 'Sex': 0.12735879635270173, 'Education_score': 0.1225348618665268, 'BMI': -0.021039761889781294, 'Assessment_centre_11026.0': 0.11038735712654711, 'Assessment_centre_11027.0': -0.005530155345779586, 'Assessment_centre_11028.0': -0.1461752820477263, 'f.22009.0.1': 0.016179763306564173, 'f.22009.0.2': 0.005527927995352273, 'f.22009.0.3': 0.008782456949137181, 'f.22009.0.4': -0.007427792522931975, 'f.22009.0.5': 0.007789830153762861, 'f.22009.0.6': 0.013216494368239332, 'f.22009.0.7': -0.010151781303703623, 'f.22009.0.8': -0.0016748513016378685, 'f.22009.0.9': -0.002264651695594782, 'f.22009.0.10': -0.002254848704372268}
rs910697	Numeric_memory_online	0.594717352	0.551855461	2	0.035680052	0.03622819	1.410043223	1.08089904	1.410631988	1.080193037	{'const': 8.924529137718068, 'rs910697_1.0': 0.020975594275218223, 'rs910697_2.0': 0.1038588547819663, 'Age': -0.028332919389879224, 'Sex': 0.25017967330285695, 'Education_score': 0.05868654983344575, 'BMI': -0.023892149273312735, 'Assessment_centre_11026.0': 0.2271748588475917, 'Assessment_centre_11027.0': 0.08075111626911971, 'Assessment_centre_11028.0': 0.7726422810004214, 'f.22009.0.1': 0.005880847112856635, 'f.22009.0.2': 0.02471452623765937, 'f.22009.0.3': -0.035369451068713045, 'f.22009.0.4': 0.020219678905934554, 'f.22009.0.5': -0.025185334345123, 'f.22009.0.6': -0.01095203418363166, 'f.22009.0.7': -0.0005348180875033443, 'f.22009.0.8': 0.04615081263501526, 'f.22009.0.9': -0.007204196523810297, 'f.22009.0.10': 0.004111483917531078}	{'const': 8.974749225017945, 'Age': -0.02850862790829055, 'Sex': 0.2502604151305135, 'Education_score': 0.05778830520329629, 'BMI': -0.023939969258357924, 'Assessment_centre_11026.0': 0.23357475025046626, 'Assessment_centre_11027.0': 0.08285339546521081, 'Assessment_centre_11028.0': 0.7462303539222697, 'f.22009.0.1': 0.005513432487130043, 'f.22009.0.2': 0.024331454244215598, 'f.22009.0.3': -0.03559717948050697, 'f.22009.0.4': 0.02039051546169359, 'f.22009.0.5': -0.025124806775958172, 'f.22009.0.6': -0.010766004433600354, 'f.22009.0.7': -0.0009329553727494833, 'f.22009.0.8': 0.045665693549033805, 'f.22009.0.9': -0.0071660511792259254, 'f.22009.0.10': 0.003522952055709662}
rs910697	Matrix_pattern_puzzles	0.82285555	0.439316187	2	0.135242018	0.135386602	2.030196159	1.61032592	2.030985122	1.610899734	{'const': 10.6598676256916, 'rs910697_1.0': -0.1455089840964639, 'rs910697_2.0': -0.10961864419545128, 'Age': -0.0627045207416557, 'Sex': 0.35269162681038935, 'Education_score': 0.3793268626138256, 'BMI': -0.012146856031533187, 'Assessment_centre_11026.0': 0.46533306184897344, 'Assessment_centre_11027.0': -0.031230211553560108, 'Assessment_centre_11028.0': -0.28732339038446336, 'f.22009.0.1': 0.0020527188270022152, 'f.22009.0.2': 0.04284659200244566, 'f.22009.0.3': 0.07496432399945317, 'f.22009.0.4': 0.03482523373542549, 'f.22009.0.5': -0.038004123297457386, 'f.22009.0.6': -0.0038814044453401872, 'f.22009.0.7': -0.030608274167252234, 'f.22009.0.8': -0.03665484367180071, 'f.22009.0.9': -0.0018613506769385555, 'f.22009.0.10': -0.05717389442981708}	{'const': 10.565234248793592, 'Age': -0.06281583077751408, 'Sex': 0.35494762603698493, 'Education_score': 0.3797844047793336, 'BMI': -0.012012521665913127, 'Assessment_centre_11026.0': 0.46754524916810675, 'Assessment_centre_11027.0': -0.030893092599802715, 'Assessment_centre_11028.0': -0.25519399868401793, 'f.22009.0.1': 0.002509557361219629, 'f.22009.0.2': 0.042327358723208044, 'f.22009.0.3': 0.07456236447546757, 'f.22009.0.4': 0.033501362654493154, 'f.22009.0.5': -0.03758435412312331, 'f.22009.0.6': -0.0044213566924254, 'f.22009.0.7': -0.029572500296853082, 'f.22009.0.8': -0.03527824763139588, 'f.22009.0.9': -0.001584076432048249, 'f.22009.0.10': -0.057179753531361135}
rs910697	Symbol_digit_matches	1.158224567	0.314242638	2	0.224035613	0.223919457	4.624443154	3.654675948	4.626978512	3.656138912	{'const': 38.8606274576119, 'rs910697_1.0': -0.3009102381886811, 'rs910697_2.0': 0.011204368160456113, 'Age': -0.30876438023418556, 'Sex': -0.3143960222634514, 'Education_score': 0.45593172264989595, 'BMI': -0.031571780040388533, 'Assessment_centre_11026.0': 0.01443479865745212, 'Assessment_centre_11027.0': -0.11989893182120548, 'Assessment_centre_11028.0': -0.30142210176415185, 'f.22009.0.1': 0.03506699282351453, 'f.22009.0.2': -0.02627333120359242, 'f.22009.0.3': 0.019261649056011534, 'f.22009.0.4': -0.02340590292789642, 'f.22009.0.5': -0.04786558572208173, 'f.22009.0.6': -0.04645342545203508, 'f.22009.0.7': -0.005596409128179852, 'f.22009.0.8': 0.009471569669611407, 'f.22009.0.9': -0.06285287498976165, 'f.22009.0.10': -0.06714906518472044}	{'const': 38.738865564413814, 'Age': -0.3093931192852358, 'Sex': -0.3095351716177423, 'Education_score': 0.45561930445800986, 'BMI': -0.030797304022812708, 'Assessment_centre_11026.0': 0.03465760894047809, 'Assessment_centre_11027.0': -0.11837911848572494, 'Assessment_centre_11028.0': -0.23027893219357476, 'f.22009.0.1': 0.035214221331244445, 'f.22009.0.2': -0.028383122624508567, 'f.22009.0.3': 0.019067310987839786, 'f.22009.0.4': -0.024470393865322557, 'f.22009.0.5': -0.04766681535396479, 'f.22009.0.6': -0.0476027655056515, 'f.22009.0.7': -0.004886507727808867, 'f.22009.0.8': 0.01174364237738016, 'f.22009.0.9': -0.06308240563233462, 'f.22009.0.10': -0.0676959644462134}
rs910697	Tower_rearranging	3.585397262	0.027895993	2	0.070637739	0.068345019	3.095042394	2.468106324	3.100337271	2.470665652	{'const': 13.40943916779842, 'rs910697_1.0': 0.1607511921288337, 'rs910697_2.0': 0.4908001584245729, 'Age': -0.08591478943203487, 'Sex': 0.5791079174076332, 'Education_score': 0.2966078453058847, 'BMI': 0.020808672022099753, 'Assessment_centre_11026.0': 0.6436403940295942, 'Assessment_centre_11027.0': 0.0139932070792736, 'Assessment_centre_11028.0': -0.2525762976103735, 'f.22009.0.1': 0.01531248523524778, 'f.22009.0.2': -0.0019034019160430633, 'f.22009.0.3': 0.037498490159016795, 'f.22009.0.4': -0.03517339099832373, 'f.22009.0.5': -0.0029465693236110165, 'f.22009.0.6': -0.0441236039184817, 'f.22009.0.7': -0.0057894535987949485, 'f.22009.0.8': -0.0043995026566929, 'f.22009.0.9': 0.01969818943667017, 'f.22009.0.10': -0.018138797992120963}	{'const': 13.646350647603384, 'Age': -0.0865944149848488, 'Sex': 0.5788064392855053, 'Education_score': 0.2945466377457351, 'BMI': 0.021341138863339985, 'Assessment_centre_11026.0': 0.6647661532222447, 'Assessment_centre_11027.0': 0.0149625322009362, 'Assessment_centre_11028.0': -0.28085686833972373, 'f.22009.0.1': 0.01415351816026656, 'f.22009.0.2': -0.0026931997723024627, 'f.22009.0.3': 0.03853950441112986, 'f.22009.0.4': -0.03111909558502709, 'f.22009.0.5': -0.004442065627715314, 'f.22009.0.6': -0.04365071030379365, 'f.22009.0.7': -0.00918529490368581, 'f.22009.0.8': -0.006478455787868106, 'f.22009.0.9': 0.018277088171884028, 'f.22009.0.10': -0.018907551745656396}
rs9823161	Fluid_intel_score	3.662584212	0.025788925	2	0.086495932	0.084762921	1.937587946	1.549163828	1.940116271	1.55131197	{'const': 6.729194019579875, 'rs9823161_1.0': -0.07951854850872782, 'rs9823161_2.0': 0.1317250405969387, 'Age': -0.021087247586597063, 'Sex': 0.29685145361582954, 'Education_score': 0.3685739563896443, 'BMI': -0.014355828710805039, 'Assessment_centre_11026.0': -0.16210457493638158, 'Assessment_centre_11027.0': -0.23309176966277984, 'Assessment_centre_11028.0': -0.3855323164675029, 'f.22009.0.1': -0.004131236523225833, 'f.22009.0.2': 0.030425362692302678, 'f.22009.0.3': 0.026321531435219498, 'f.22009.0.4': -0.00270388401333515, 'f.22009.0.5': -0.013077320444289556, 'f.22009.0.6': 0.010572194007535321, 'f.22009.0.7': -0.020914832368301578, 'f.22009.0.8': 0.0016928895680289114, 'f.22009.0.9': -0.004793173011101156, 'f.22009.0.10': -0.0026788757650047577}	{'const': 6.745894922470439, 'Age': -0.021469638651952186, 'Sex': 0.29663404505128743, 'Education_score': 0.3698640349438762, 'BMI': -0.013795677747029242, 'Assessment_centre_11026.0': -0.15507920787519888, 'Assessment_centre_11027.0': -0.23548463643926204, 'Assessment_centre_11028.0': -0.35979100845930484, 'f.22009.0.1': -0.005662761470601409, 'f.22009.0.2': 0.030459199328101625, 'f.22009.0.3': 0.02565951604585039, 'f.22009.0.4': -0.00399685053791421, 'f.22009.0.5': -0.012678343431667587, 'f.22009.0.6': 0.010622400769622425, 'f.22009.0.7': -0.022433645810536286, 'f.22009.0.8': 0.0021633225233131555, 'f.22009.0.9': -0.004679992969386049, 'f.22009.0.10': -0.001957134683556858}
rs9823161	log_reaction_time	2.213414631	0.109516063	2	0.120144083	0.119389574	0.164092411	0.127711389	0.164220792	0.127856256	{'const': 5.889609327085443, 'rs9823161_1.0': 0.004910175924394744, 'rs9823161_2.0': -0.00891662562532658, 'Age': 0.00742017371070942, 'Sex': -0.04056209017997338, 'Education_score': -0.005574044223671126, 'BMI': 0.001423525704843727, 'Assessment_centre_11026.0': 0.008588584808964406, 'Assessment_centre_11027.0': 0.01282407104722913, 'Assessment_centre_11028.0': 0.007415433926731052, 'f.22009.0.1': -0.0016447114164537778, 'f.22009.0.2': -0.0013669974661211746, 'f.22009.0.3': -0.0022183219479602993, 'f.22009.0.4': -0.0019056637823415008, 'f.22009.0.5': 0.0017530251962276054, 'f.22009.0.6': 0.0022254912583782316, 'f.22009.0.7': -0.003848841780673261, 'f.22009.0.8': -0.0022194587214102585, 'f.22009.0.9': -2.7032252155924363e-06, 'f.22009.0.10': -0.0005661772286419293}	{'const': 5.888162943280877, 'Age': 0.007446529727541184, 'Sex': -0.04053031761825115, 'Education_score': -0.005668515254379731, 'BMI': 0.0013913962385826567, 'Assessment_centre_11026.0': 0.008104297518126746, 'Assessment_centre_11027.0': 0.013006365718632451, 'Assessment_centre_11028.0': 0.005697381253427447, 'f.22009.0.1': -0.0015409520926346967, 'f.22009.0.2': -0.0013789730710200357, 'f.22009.0.3': -0.002174467986273007, 'f.22009.0.4': -0.0018097308789355449, 'f.22009.0.5': 0.0017228855277146484, 'f.22009.0.6': 0.002206999110444155, 'f.22009.0.7': -0.0037454754544098846, 'f.22009.0.8': -0.002251469205499221, 'f.22009.0.9': -9.564654542396078e-06, 'f.22009.0.10': -0.0006139923965257019}
rs9823161	Numeric_memory	0.125882398	0.881724939	2	0.026538954	0.027318541	1.457452142	1.034830247	1.45753626	1.035069438	{'const': 8.14060713014751, 'rs9823161_1.0': 0.019798535504771952, 'rs9823161_2.0': 0.044349692302290765, 'Age': -0.020366909734326005, 'Sex': 0.1275727543831991, 'Education_score': 0.12211373847716456, 'BMI': -0.02117005111378415, 'Assessment_centre_11026.0': 0.10883750955185754, 'Assessment_centre_11027.0': -0.005773086323895109, 'Assessment_centre_11028.0': -0.14893613908185788, 'f.22009.0.1': 0.016673310331416596, 'f.22009.0.2': 0.005299935768421002, 'f.22009.0.3': 0.008679229933722728, 'f.22009.0.4': -0.0071673546760725555, 'f.22009.0.5': 0.007743923518418611, 'f.22009.0.6': 0.013168738959709752, 'f.22009.0.7': -0.010064567001836533, 'f.22009.0.8': -0.001649991811917131, 'f.22009.0.9': -0.002253877661075681, 'f.22009.0.10': -0.002512611129627066}	{'const': 8.159821091026144, 'Age': -0.02039969185056073, 'Sex': 0.12735879635270173, 'Education_score': 0.1225348618665268, 'BMI': -0.021039761889781294, 'Assessment_centre_11026.0': 0.11038735712654711, 'Assessment_centre_11027.0': -0.005530155345779586, 'Assessment_centre_11028.0': -0.1461752820477263, 'f.22009.0.1': 0.016179763306564173, 'f.22009.0.2': 0.005527927995352273, 'f.22009.0.3': 0.008782456949137181, 'f.22009.0.4': -0.007427792522931975, 'f.22009.0.5': 0.007789830153762861, 'f.22009.0.6': 0.013216494368239332, 'f.22009.0.7': -0.010151781303703623, 'f.22009.0.8': -0.0016748513016378685, 'f.22009.0.9': -0.002264651695594782, 'f.22009.0.10': -0.002254848704372268}
rs9823161	Numeric_memory_online	0.145089479	0.86495768	2	0.035071208	0.03622819	1.410488283	1.079449279	1.410631988	1.080193037	{'const': 9.024845818809839, 'rs9823161_1.0': -0.06084160500302471, 'rs9823161_2.0': -0.06057932406160227, 'Age': -0.028521742459122017, 'Sex': 0.24884019247357603, 'Education_score': 0.05852425902323622, 'BMI': -0.023868079210977826, 'Assessment_centre_11026.0': 0.23440024164798012, 'Assessment_centre_11027.0': 0.080476747899489, 'Assessment_centre_11028.0': 0.7381078650328754, 'f.22009.0.1': 0.005563543862681597, 'f.22009.0.2': 0.024591601191756424, 'f.22009.0.3': -0.03514921674100643, 'f.22009.0.4': 0.020669172158287813, 'f.22009.0.5': -0.025376864487426282, 'f.22009.0.6': -0.010688158310573235, 'f.22009.0.7': -0.0011071331294221914, 'f.22009.0.8': 0.046108178730741065, 'f.22009.0.9': -0.007115255636797258, 'f.22009.0.10': 0.0036473381830439827}	{'const': 8.974749225017945, 'Age': -0.02850862790829055, 'Sex': 0.2502604151305135, 'Education_score': 0.05778830520329629, 'BMI': -0.023939969258357924, 'Assessment_centre_11026.0': 0.23357475025046626, 'Assessment_centre_11027.0': 0.08285339546521081, 'Assessment_centre_11028.0': 0.7462303539222697, 'f.22009.0.1': 0.005513432487130043, 'f.22009.0.2': 0.024331454244215598, 'f.22009.0.3': -0.03559717948050697, 'f.22009.0.4': 0.02039051546169359, 'f.22009.0.5': -0.025124806775958172, 'f.22009.0.6': -0.010766004433600354, 'f.22009.0.7': -0.0009329553727494833, 'f.22009.0.8': 0.045665693549033805, 'f.22009.0.9': -0.0071660511792259254, 'f.22009.0.10': 0.003522952055709662}
rs9823161	Matrix_pattern_puzzles	1.526174818	0.217604598	2	0.135815778	0.135386602	2.029522538	1.611060996	2.030985122	1.610899734	{'const': 10.50797360992465, 'rs9823161_1.0': 0.042096995211396836, 'rs9823161_2.0': 0.1854518392104859, 'Age': -0.06261315520642008, 'Sex': 0.35517751776335293, 'Education_score': 0.377681285075035, 'BMI': -0.012607092129204444, 'Assessment_centre_11026.0': 0.4597663679591111, 'Assessment_centre_11027.0': -0.031161976636021237, 'Assessment_centre_11028.0': -0.27317717488502463, 'f.22009.0.1': 0.005237276866795332, 'f.22009.0.2': 0.04151137532021416, 'f.22009.0.3': 0.07432044182432997, 'f.22009.0.4': 0.034828505512719175, 'f.22009.0.5': -0.03797347757894343, 'f.22009.0.6': -0.004706945645655128, 'f.22009.0.7': -0.029138536720103258, 'f.22009.0.8': -0.0350470814079178, 'f.22009.0.9': -0.0016254172653286298, 'f.22009.0.10': -0.05824088831170761}	{'const': 10.565234248793592, 'Age': -0.06281583077751408, 'Sex': 0.35494762603698493, 'Education_score': 0.3797844047793336, 'BMI': -0.012012521665913127, 'Assessment_centre_11026.0': 0.46754524916810675, 'Assessment_centre_11027.0': -0.030893092599802715, 'Assessment_centre_11028.0': -0.25519399868401793, 'f.22009.0.1': 0.002509557361219629, 'f.22009.0.2': 0.042327358723208044, 'f.22009.0.3': 0.07456236447546757, 'f.22009.0.4': 0.033501362654493154, 'f.22009.0.5': -0.03758435412312331, 'f.22009.0.6': -0.0044213566924254, 'f.22009.0.7': -0.029572500296853082, 'f.22009.0.8': -0.03527824763139588, 'f.22009.0.9': -0.001584076432048249, 'f.22009.0.10': -0.057179753531361135}
rs9823161	Symbol_digit_matches	0.576348522	0.562034918	2	0.223608275	0.223919457	4.625716361	3.654351899	4.626978512	3.656138912	{'const': 38.97417207652305, 'rs9823161_1.0': -0.34937936295029687, 'rs9823161_2.0': -0.23229688532112425, 'Age': -0.30921663463984334, 'Sex': -0.31236344483353456, 'Education_score': 0.45617808295165735, 'BMI': -0.03060844273446172, 'Assessment_centre_11026.0': 0.03452111446270362, 'Assessment_centre_11027.0': -0.11589639291590781, 'Assessment_centre_11028.0': -0.25322751314877534, 'f.22009.0.1': 0.035434994835937025, 'f.22009.0.2': -0.026997745813389762, 'f.22009.0.3': 0.022822611700485704, 'f.22009.0.4': -0.023278126541436225, 'f.22009.0.5': -0.04866367399668749, 'f.22009.0.6': -0.04706296647805225, 'f.22009.0.7': -0.0035915919066458885, 'f.22009.0.8': 0.011445342700045519, 'f.22009.0.9': -0.06324758947310893, 'f.22009.0.10': -0.067955294769625}	{'const': 38.738865564413814, 'Age': -0.3093931192852358, 'Sex': -0.3095351716177423, 'Education_score': 0.45561930445800986, 'BMI': -0.030797304022812708, 'Assessment_centre_11026.0': 0.03465760894047809, 'Assessment_centre_11027.0': -0.11837911848572494, 'Assessment_centre_11028.0': -0.23027893219357476, 'f.22009.0.1': 0.035214221331244445, 'f.22009.0.2': -0.028383122624508567, 'f.22009.0.3': 0.019067310987839786, 'f.22009.0.4': -0.024470393865322557, 'f.22009.0.5': -0.04766681535396479, 'f.22009.0.6': -0.0476027655056515, 'f.22009.0.7': -0.004886507727808867, 'f.22009.0.8': 0.01174364237738016, 'f.22009.0.9': -0.06308240563233462, 'f.22009.0.10': -0.0676959644462134}
rs9823161	Tower_rearranging	2.178881928	0.1134245	2	0.069391848	0.068345019	3.097116285	2.468595673	3.100337271	2.470665652	{'const': 13.7900452434292, 'rs9823161_1.0': -0.27739174190391463, 'rs9823161_2.0': 0.013711164177260184, 'Age': -0.08611762608418637, 'Sex': 0.5750686461543575, 'Education_score': 0.292832619748722, 'BMI': 0.02085951150527788, 'Assessment_centre_11026.0': 0.6539931771631622, 'Assessment_centre_11027.0': 0.016584937321102198, 'Assessment_centre_11028.0': -0.3253145266559354, 'f.22009.0.1': 0.017776443528570364, 'f.22009.0.2': -0.002526618359157567, 'f.22009.0.3': 0.041853823015384095, 'f.22009.0.4': -0.027959627152957394, 'f.22009.0.5': -0.005951284120715297, 'f.22009.0.6': -0.043490817474278694, 'f.22009.0.7': -0.007755357758917665, 'f.22009.0.8': -0.006889865133340736, 'f.22009.0.9': 0.01809344508015593, 'f.22009.0.10': -0.02053010149818551}	{'const': 13.646350647603384, 'Age': -0.0865944149848488, 'Sex': 0.5788064392855053, 'Education_score': 0.2945466377457351, 'BMI': 0.021341138863339985, 'Assessment_centre_11026.0': 0.6647661532222447, 'Assessment_centre_11027.0': 0.0149625322009362, 'Assessment_centre_11028.0': -0.28085686833972373, 'f.22009.0.1': 0.01415351816026656, 'f.22009.0.2': -0.0026931997723024627, 'f.22009.0.3': 0.03853950441112986, 'f.22009.0.4': -0.03111909558502709, 'f.22009.0.5': -0.004442065627715314, 'f.22009.0.6': -0.04365071030379365, 'f.22009.0.7': -0.00918529490368581, 'f.22009.0.8': -0.006478455787868106, 'f.22009.0.9': 0.018277088171884028, 'f.22009.0.10': -0.018907551745656396}
rs10765918	Fluid_intel_score	3.172984259	0.04202879	2	0.086177756	0.084762921	1.937925351	1.549250556	1.940116271	1.55131197	{'const': 6.9793202910202154, 'rs10765918_1.0': -0.16355175176564113, 'rs10765918_2.0': -0.30171736620707496, 'Age': -0.021666768566212052, 'Sex': 0.29576257278955764, 'Education_score': 0.3687929909926741, 'BMI': -0.013801268626844389, 'Assessment_centre_11026.0': -0.16140051196196226, 'Assessment_centre_11027.0': -0.24075753317467571, 'Assessment_centre_11028.0': -0.36384309399382475, 'f.22009.0.1': -0.0067919948403987115, 'f.22009.0.2': 0.03019954647781572, 'f.22009.0.3': 0.026369287047941132, 'f.22009.0.4': -0.0027896503670335176, 'f.22009.0.5': -0.012375148168711152, 'f.22009.0.6': 0.013281281148649862, 'f.22009.0.7': -0.022602009935642122, 'f.22009.0.8': 0.0008103404882673171, 'f.22009.0.9': -0.004471408491206665, 'f.22009.0.10': -0.0023422374857538873}	{'const': 6.745894922470439, 'Age': -0.021469638651952186, 'Sex': 0.29663404505128743, 'Education_score': 0.3698640349438762, 'BMI': -0.013795677747029242, 'Assessment_centre_11026.0': -0.15507920787519888, 'Assessment_centre_11027.0': -0.23548463643926204, 'Assessment_centre_11028.0': -0.35979100845930484, 'f.22009.0.1': -0.005662761470601409, 'f.22009.0.2': 0.030459199328101625, 'f.22009.0.3': 0.02565951604585039, 'f.22009.0.4': -0.00399685053791421, 'f.22009.0.5': -0.012678343431667587, 'f.22009.0.6': 0.010622400769622425, 'f.22009.0.7': -0.022433645810536286, 'f.22009.0.8': 0.0021633225233131555, 'f.22009.0.9': -0.004679992969386049, 'f.22009.0.10': -0.001957134683556858}
rs10765918	log_reaction_time	0.96406652	0.381464297	2	0.11936721	0.119389574	0.164164838	0.127841698	0.164220792	0.127856256	{'const': 5.8757101917111045, 'rs10765918_1.0': 0.010051204462688687, 'rs10765918_2.0': 0.015294353148626483, 'Age': 0.007455506058099959, 'Sex': -0.04052291612080443, 'Education_score': -0.005595982397499057, 'BMI': 0.0013953985878793727, 'Assessment_centre_11026.0': 0.008392545436814558, 'Assessment_centre_11027.0': 0.013179308857838357, 'Assessment_centre_11028.0': 0.006072382654825903, 'f.22009.0.1': -0.0014798083278974097, 'f.22009.0.2': -0.0013771017107175633, 'f.22009.0.3': -0.0022091197668980093, 'f.22009.0.4': -0.0018685642556360328, 'f.22009.0.5': 0.0017132639028000947, 'f.22009.0.6': 0.0020751035839806295, 'f.22009.0.7': -0.003746914049656644, 'f.22009.0.8': -0.0021827995551570167, 'f.22009.0.9': -1.7129976334597646e-05, 'f.22009.0.10': -0.0005941570314257766}	{'const': 5.888162943280877, 'Age': 0.007446529727541184, 'Sex': -0.04053031761825115, 'Education_score': -0.005668515254379731, 'BMI': 0.0013913962385826567, 'Assessment_centre_11026.0': 0.008104297518126746, 'Assessment_centre_11027.0': 0.013006365718632451, 'Assessment_centre_11028.0': 0.005697381253427447, 'f.22009.0.1': -0.0015409520926346967, 'f.22009.0.2': -0.0013789730710200357, 'f.22009.0.3': -0.002174467986273007, 'f.22009.0.4': -0.0018097308789355449, 'f.22009.0.5': 0.0017228855277146484, 'f.22009.0.6': 0.002206999110444155, 'f.22009.0.7': -0.0037454754544098846, 'f.22009.0.8': -0.002251469205499221, 'f.22009.0.9': -9.564654542396078e-06, 'f.22009.0.10': -0.0006139923965257019}
rs10765918	Numeric_memory	0.275282941	0.75938362	2	0.026672286	0.027318541	1.457352327	1.035183064	1.45753626	1.035069438	{'const': 8.166855794850854, 'rs10765918_1.0': -0.03970536831080154, 'rs10765918_2.0': 0.009218431098476408, 'Age': -0.020377444938820564, 'Sex': 0.12744957650840624, 'Education_score': 0.12253969255697027, 'BMI': -0.021120579611850505, 'Assessment_centre_11026.0': 0.11147704921443491, 'Assessment_centre_11027.0': -0.0030558111507132772, 'Assessment_centre_11028.0': -0.1503280690983712, 'f.22009.0.1': 0.016084618226307645, 'f.22009.0.2': 0.005802642574544818, 'f.22009.0.3': 0.00873548409567177, 'f.22009.0.4': -0.0074420059725910466, 'f.22009.0.5': 0.00757123513716915, 'f.22009.0.6': 0.012910150427099518, 'f.22009.0.7': -0.009919280645464464, 'f.22009.0.8': -0.0017049644867777522, 'f.22009.0.9': -0.0024423329890900644, 'f.22009.0.10': -0.0022646985641566176}	{'const': 8.159821091026144, 'Age': -0.02039969185056073, 'Sex': 0.12735879635270173, 'Education_score': 0.1225348618665268, 'BMI': -0.021039761889781294, 'Assessment_centre_11026.0': 0.11038735712654711, 'Assessment_centre_11027.0': -0.005530155345779586, 'Assessment_centre_11028.0': -0.1461752820477263, 'f.22009.0.1': 0.016179763306564173, 'f.22009.0.2': 0.005527927995352273, 'f.22009.0.3': 0.008782456949137181, 'f.22009.0.4': -0.007427792522931975, 'f.22009.0.5': 0.007789830153762861, 'f.22009.0.6': 0.013216494368239332, 'f.22009.0.7': -0.010151781303703623, 'f.22009.0.8': -0.0016748513016378685, 'f.22009.0.9': -0.002264651695594782, 'f.22009.0.10': -0.002254848704372268}
rs10765918	Numeric_memory_online	0.287604691	0.750101596	2	0.035264272	0.03622819	1.41034717	1.079934968	1.410631988	1.080193037	{'const': 9.061548728011234, 'rs10765918_1.0': -0.10500817069597868, 'rs10765918_2.0': -0.0902377175909784, 'Age': -0.028572702692561167, 'Sex': 0.2497704420144302, 'Education_score': 0.057768279589790424, 'BMI': -0.023964137348435693, 'Assessment_centre_11026.0': 0.23486939219616323, 'Assessment_centre_11027.0': 0.08351883615090261, 'Assessment_centre_11028.0': 0.727462569507061, 'f.22009.0.1': 0.005128190441560709, 'f.22009.0.2': 0.024518394665573904, 'f.22009.0.3': -0.03554575842087333, 'f.22009.0.4': 0.02041012142699751, 'f.22009.0.5': -0.025035091144198877, 'f.22009.0.6': -0.009990392828396621, 'f.22009.0.7': -0.0012664298594282641, 'f.22009.0.8': 0.04511550199250302, 'f.22009.0.9': -0.007075232660682225, 'f.22009.0.10': 0.003958696549293497}	{'const': 8.974749225017945, 'Age': -0.02850862790829055, 'Sex': 0.2502604151305135, 'Education_score': 0.05778830520329629, 'BMI': -0.023939969258357924, 'Assessment_centre_11026.0': 0.23357475025046626, 'Assessment_centre_11027.0': 0.08285339546521081, 'Assessment_centre_11028.0': 0.7462303539222697, 'f.22009.0.1': 0.005513432487130043, 'f.22009.0.2': 0.024331454244215598, 'f.22009.0.3': -0.03559717948050697, 'f.22009.0.4': 0.02039051546169359, 'f.22009.0.5': -0.025124806775958172, 'f.22009.0.6': -0.010766004433600354, 'f.22009.0.7': -0.0009329553727494833, 'f.22009.0.8': 0.045665693549033805, 'f.22009.0.9': -0.0071660511792259254, 'f.22009.0.10': 0.003522952055709662}
rs10765918	Matrix_pattern_puzzles	0.64747294	0.523470294	2	0.135098824	0.135386602	2.030364241	1.608741117	2.030985122	1.610899734	{'const': 10.568471557395068, 'rs10765918_1.0': 0.06935836479870741, 'rs10765918_2.0': -0.03765272329151569, 'Age': -0.06286893219811045, 'Sex': 0.3550346730724171, 'Education_score': 0.37968355393175574, 'BMI': -0.011878574960740455, 'Assessment_centre_11026.0': 0.465076876304004, 'Assessment_centre_11027.0': -0.036297459250722156, 'Assessment_centre_11028.0': -0.2473694973633092, 'f.22009.0.1': 0.0027773383385513613, 'f.22009.0.2': 0.04168862836173766, 'f.22009.0.3': 0.07453658776610801, 'f.22009.0.4': 0.03358415009779474, 'f.22009.0.5': -0.03705910501123806, 'f.22009.0.6': -0.003707964138199538, 'f.22009.0.7': -0.030277771065484585, 'f.22009.0.8': -0.03525028045394582, 'f.22009.0.9': -0.0012727231782694245, 'f.22009.0.10': -0.0569851740142713}	{'const': 10.565234248793592, 'Age': -0.06281583077751408, 'Sex': 0.35494762603698493, 'Education_score': 0.3797844047793336, 'BMI': -0.012012521665913127, 'Assessment_centre_11026.0': 0.46754524916810675, 'Assessment_centre_11027.0': -0.030893092599802715, 'Assessment_centre_11028.0': -0.25519399868401793, 'f.22009.0.1': 0.002509557361219629, 'f.22009.0.2': 0.042327358723208044, 'f.22009.0.3': 0.07456236447546757, 'f.22009.0.4': 0.033501362654493154, 'f.22009.0.5': -0.03758435412312331, 'f.22009.0.6': -0.0044213566924254, 'f.22009.0.7': -0.029572500296853082, 'f.22009.0.8': -0.03527824763139588, 'f.22009.0.9': -0.001584076432048249, 'f.22009.0.10': -0.057179753531361135}
rs10765918	Symbol_digit_matches	1.719004031	0.179495272	2	0.224447012	0.223919457	4.623217102	3.652688535	4.626978512	3.656138912	{'const': 39.093252937461294, 'rs10765918_1.0': -0.17273554349361064, 'rs10765918_2.0': -0.5083155940208332, 'Age': -0.3097835868816611, 'Sex': -0.31396339966752074, 'Education_score': 0.45503568181716664, 'BMI': -0.029904452590745575, 'Assessment_centre_11026.0': 0.022552200914060683, 'Assessment_centre_11027.0': -0.13158939232011285, 'Assessment_centre_11028.0': -0.22736975177441687, 'f.22009.0.1': 0.03494179317808939, 'f.22009.0.2': -0.029029346959910583, 'f.22009.0.3': 0.020002847439554428, 'f.22009.0.4': -0.02278744762546421, 'f.22009.0.5': -0.046363217991906625, 'f.22009.0.6': -0.04387982020421817, 'f.22009.0.7': -0.008244664448438369, 'f.22009.0.8': 0.009492013312433455, 'f.22009.0.9': -0.06245117237147284, 'f.22009.0.10': -0.06772911815661728}	{'const': 38.738865564413814, 'Age': -0.3093931192852358, 'Sex': -0.3095351716177423, 'Education_score': 0.45561930445800986, 'BMI': -0.030797304022812708, 'Assessment_centre_11026.0': 0.03465760894047809, 'Assessment_centre_11027.0': -0.11837911848572494, 'Assessment_centre_11028.0': -0.23027893219357476, 'f.22009.0.1': 0.035214221331244445, 'f.22009.0.2': -0.028383122624508567, 'f.22009.0.3': 0.019067310987839786, 'f.22009.0.4': -0.024470393865322557, 'f.22009.0.5': -0.04766681535396479, 'f.22009.0.6': -0.0476027655056515, 'f.22009.0.7': -0.004886507727808867, 'f.22009.0.8': 0.01174364237738016, 'f.22009.0.9': -0.06308240563233462, 'f.22009.0.10': -0.0676959644462134}
rs10765918	Tower_rearranging	0.868646889	0.419669933	2	0.068228234	0.068345019	3.099051968	2.470322075	3.100337271	2.470665652	{'const': 13.935416918389066, 'rs10765918_1.0': -0.33305405215288925, 'rs10765918_2.0': -0.32485311108893694, 'Age': -0.08675613235829396, 'Sex': 0.5746058291653814, 'Education_score': 0.294171627389473, 'BMI': 0.021676107858544846, 'Assessment_centre_11026.0': 0.6617660121874905, 'Assessment_centre_11027.0': 0.018063760611509487, 'Assessment_centre_11028.0': -0.2990199329964413, 'f.22009.0.1': 0.01302438675350107, 'f.22009.0.2': -0.0018577714026831414, 'f.22009.0.3': 0.03957199203156721, 'f.22009.0.4': -0.02988189179406195, 'f.22009.0.5': -0.004718153913461221, 'f.22009.0.6': -0.042118513938843444, 'f.22009.0.7': -0.009867705059048966, 'f.22009.0.8': -0.008333744808626474, 'f.22009.0.9': 0.017948343042057748, 'f.22009.0.10': -0.0191564838767466}	{'const': 13.646350647603384, 'Age': -0.0865944149848488, 'Sex': 0.5788064392855053, 'Education_score': 0.2945466377457351, 'BMI': 0.021341138863339985, 'Assessment_centre_11026.0': 0.6647661532222447, 'Assessment_centre_11027.0': 0.0149625322009362, 'Assessment_centre_11028.0': -0.28085686833972373, 'f.22009.0.1': 0.01415351816026656, 'f.22009.0.2': -0.0026931997723024627, 'f.22009.0.3': 0.03853950441112986, 'f.22009.0.4': -0.03111909558502709, 'f.22009.0.5': -0.004442065627715314, 'f.22009.0.6': -0.04365071030379365, 'f.22009.0.7': -0.00918529490368581, 'f.22009.0.8': -0.006478455787868106, 'f.22009.0.9': 0.018277088171884028, 'f.22009.0.10': -0.018907551745656396}
rs6455732	Fluid_intel_score	0.036775196	0.963893263	2	0.08413436	0.084762921	1.940090836	1.551318052	1.940116271	1.55131197	{'const': 6.733488058959156, 'rs6455732_1.0': -0.0045772835886734335, 'rs6455732_2.0': 0.017031155015885258, 'Age': -0.021469710476054647, 'Sex': 0.29649174193884276, 'Education_score': 0.36991698348985136, 'BMI': -0.01377744220862934, 'Assessment_centre_11026.0': -0.15493188944765446, 'Assessment_centre_11027.0': -0.23547703699664047, 'Assessment_centre_11028.0': -0.3571345299085266, 'f.22009.0.1': -0.00577111266491615, 'f.22009.0.2': 0.030495949932460468, 'f.22009.0.3': 0.025530914861432885, 'f.22009.0.4': -0.003940575978309698, 'f.22009.0.5': -0.012660027284752653, 'f.22009.0.6': 0.010732188406772014, 'f.22009.0.7': -0.022362462563179617, 'f.22009.0.8': 0.002047713820055674, 'f.22009.0.9': -0.004655135501893542, 'f.22009.0.10': -0.0020210675295539503}	{'const': 6.745894922470439, 'Age': -0.021469638651952186, 'Sex': 0.29663404505128743, 'Education_score': 0.3698640349438762, 'BMI': -0.013795677747029242, 'Assessment_centre_11026.0': -0.15507920787519888, 'Assessment_centre_11027.0': -0.23548463643926204, 'Assessment_centre_11028.0': -0.35979100845930484, 'f.22009.0.1': -0.005662761470601409, 'f.22009.0.2': 0.030459199328101625, 'f.22009.0.3': 0.02565951604585039, 'f.22009.0.4': -0.00399685053791421, 'f.22009.0.5': -0.012678343431667587, 'f.22009.0.6': 0.010622400769622425, 'f.22009.0.7': -0.022433645810536286, 'f.22009.0.8': 0.0021633225233131555, 'f.22009.0.9': -0.004679992969386049, 'f.22009.0.10': -0.001957134683556858}
rs6455732	log_reaction_time	1.282636294	0.277466546	2	0.119565434	0.119389574	0.164146361	0.127786831	0.164220792	0.127856256	{'const': 5.869618309886045, 'rs6455732_1.0': 0.015084460527172772, 'rs6455732_2.0': 0.02130236773371552, 'Age': 0.007446114524437038, 'Sex': -0.04057344298127642, 'Education_score': -0.00567428222159108, 'BMI': 0.0013756682846129097, 'Assessment_centre_11026.0': 0.00797983970122193, 'Assessment_centre_11027.0': 0.012675952757561976, 'Assessment_centre_11028.0': 0.005672460617546671, 'f.22009.0.1': -0.0015881594315585307, 'f.22009.0.2': -0.0014422527840730164, 'f.22009.0.3': -0.0022880534097237705, 'f.22009.0.4': -0.0017627238548117048, 'f.22009.0.5': 0.0017170866414763977, 'f.22009.0.6': 0.002238540977575379, 'f.22009.0.7': -0.003690966564895804, 'f.22009.0.8': -0.0023195152495912794, 'f.22009.0.9': 1.937913040358022e-05, 'f.22009.0.10': -0.0006732702495664614}	{'const': 5.888162943280877, 'Age': 0.007446529727541184, 'Sex': -0.04053031761825115, 'Education_score': -0.005668515254379731, 'BMI': 0.0013913962385826567, 'Assessment_centre_11026.0': 0.008104297518126746, 'Assessment_centre_11027.0': 0.013006365718632451, 'Assessment_centre_11028.0': 0.005697381253427447, 'f.22009.0.1': -0.0015409520926346967, 'f.22009.0.2': -0.0013789730710200357, 'f.22009.0.3': -0.002174467986273007, 'f.22009.0.4': -0.0018097308789355449, 'f.22009.0.5': 0.0017228855277146484, 'f.22009.0.6': 0.002206999110444155, 'f.22009.0.7': -0.0037454754544098846, 'f.22009.0.8': -0.002251469205499221, 'f.22009.0.9': -9.564654542396078e-06, 'f.22009.0.10': -0.0006139923965257019}
rs6455732	Numeric_memory	1.934585307	0.144732029	2	0.028150677	0.027318541	1.456245118	1.034624521	1.45753626	1.035069438	{'const': 8.350070489412513, 'rs6455732_1.0': -0.11524325997751213, 'rs6455732_2.0': -0.22151593391868887, 'Age': -0.020381263422214146, 'Sex': 0.12622000220066193, 'Education_score': 0.12209853463588798, 'BMI': -0.021242655051964723, 'Assessment_centre_11026.0': 0.11037465611004298, 'Assessment_centre_11027.0': -0.003472947743004837, 'Assessment_centre_11028.0': -0.1524275171130611, 'f.22009.0.1': 0.016185579240751768, 'f.22009.0.2': 0.005535921637504649, 'f.22009.0.3': 0.010172301808753014, 'f.22009.0.4': -0.008037395725876076, 'f.22009.0.5': 0.007750240881884448, 'f.22009.0.6': 0.012861476523046386, 'f.22009.0.7': -0.010052512635269103, 'f.22009.0.8': -0.0004456770799293835, 'f.22009.0.9': -0.0024381500743023963, 'f.22009.0.10': -0.0013952867516189879}	{'const': 8.159821091026144, 'Age': -0.02039969185056073, 'Sex': 0.12735879635270173, 'Education_score': 0.1225348618665268, 'BMI': -0.021039761889781294, 'Assessment_centre_11026.0': 0.11038735712654711, 'Assessment_centre_11027.0': -0.005530155345779586, 'Assessment_centre_11028.0': -0.1461752820477263, 'f.22009.0.1': 0.016179763306564173, 'f.22009.0.2': 0.005527927995352273, 'f.22009.0.3': 0.008782456949137181, 'f.22009.0.4': -0.007427792522931975, 'f.22009.0.5': 0.007789830153762861, 'f.22009.0.6': 0.013216494368239332, 'f.22009.0.7': -0.010151781303703623, 'f.22009.0.8': -0.0016748513016378685, 'f.22009.0.9': -0.002264651695594782, 'f.22009.0.10': -0.002254848704372268}
rs6455732	Numeric_memory_online	0.062047298	0.939840974	2	0.034958676	0.03622819	1.410570528	1.080181236	1.410631988	1.080193037	{'const': 8.956841377184382, 'rs6455732_1.0': 0.04855061616813178, 'rs6455732_2.0': 0.022656354610898655, 'Age': -0.028541144947625482, 'Sex': 0.2514147484863507, 'Education_score': 0.057606424035405494, 'BMI': -0.024075509816628343, 'Assessment_centre_11026.0': 0.23277602020521487, 'Assessment_centre_11027.0': 0.08224509096247765, 'Assessment_centre_11028.0': 0.745327711588956, 'f.22009.0.1': 0.005795287197428153, 'f.22009.0.2': 0.02381125780046755, 'f.22009.0.3': -0.035543580746656436, 'f.22009.0.4': 0.020477266674612228, 'f.22009.0.5': -0.025233784524623836, 'f.22009.0.6': -0.011388279013332126, 'f.22009.0.7': -0.0009345977555817592, 'f.22009.0.8': 0.04588191056161806, 'f.22009.0.9': -0.007103010666146523, 'f.22009.0.10': 0.0033860908355102665}	{'const': 8.974749225017945, 'Age': -0.02850862790829055, 'Sex': 0.2502604151305135, 'Education_score': 0.05778830520329629, 'BMI': -0.023939969258357924, 'Assessment_centre_11026.0': 0.23357475025046626, 'Assessment_centre_11027.0': 0.08285339546521081, 'Assessment_centre_11028.0': 0.7462303539222697, 'f.22009.0.1': 0.005513432487130043, 'f.22009.0.2': 0.024331454244215598, 'f.22009.0.3': -0.03559717948050697, 'f.22009.0.4': 0.02039051546169359, 'f.22009.0.5': -0.025124806775958172, 'f.22009.0.6': -0.010766004433600354, 'f.22009.0.7': -0.0009329553727494833, 'f.22009.0.8': 0.045665693549033805, 'f.22009.0.9': -0.0071660511792259254, 'f.22009.0.10': 0.003522952055709662}
rs6455732	Matrix_pattern_puzzles	3.227097918	0.039867709	2	0.137200231	0.135386602	2.027896204	1.60881055	2.030985122	1.610899734	{'const': 10.996722873237193, 'rs6455732_1.0': -0.3337921899946352, 'rs6455732_2.0': -0.4834879942332112, 'Age': -0.0629033299759638, 'Sex': 0.35284666312586027, 'Education_score': 0.37912902695618, 'BMI': -0.012225227350532811, 'Assessment_centre_11026.0': 0.4708799625889496, 'Assessment_centre_11027.0': -0.023530686840250448, 'Assessment_centre_11028.0': -0.25415855872527404, 'f.22009.0.1': 0.002312786448228297, 'f.22009.0.2': 0.04291256703242778, 'f.22009.0.3': 0.07703981061432362, 'f.22009.0.4': 0.03260537474312884, 'f.22009.0.5': -0.03767928783436078, 'f.22009.0.6': -0.005217045847906732, 'f.22009.0.7': -0.029298386730674572, 'f.22009.0.8': -0.03257515697532152, 'f.22009.0.9': -0.0021641456354625434, 'f.22009.0.10': -0.055571897411375415}	{'const': 10.565234248793592, 'Age': -0.06281583077751408, 'Sex': 0.35494762603698493, 'Education_score': 0.3797844047793336, 'BMI': -0.012012521665913127, 'Assessment_centre_11026.0': 0.46754524916810675, 'Assessment_centre_11027.0': -0.030893092599802715, 'Assessment_centre_11028.0': -0.25519399868401793, 'f.22009.0.1': 0.002509557361219629, 'f.22009.0.2': 0.042327358723208044, 'f.22009.0.3': 0.07456236447546757, 'f.22009.0.4': 0.033501362654493154, 'f.22009.0.5': -0.03758435412312331, 'f.22009.0.6': -0.0044213566924254, 'f.22009.0.7': -0.029572500296853082, 'f.22009.0.8': -0.03527824763139588, 'f.22009.0.9': -0.001584076432048249, 'f.22009.0.10': -0.057179753531361135}
rs6455732	Symbol_digit_matches	0.946494724	0.388263594	2	0.22388017	0.223919457	4.62490632	3.654721172	4.626978512	3.656138912	{'const': 38.121152731339706, 'rs6455732_1.0': 0.5890660364529196, 'rs6455732_2.0': 0.6757650472780106, 'Age': -0.3092985388935123, 'Sex': -0.3069785054209001, 'Education_score': 0.4560810649047566, 'BMI': -0.03090206204233363, 'Assessment_centre_11026.0': 0.029397859892369593, 'Assessment_centre_11027.0': -0.12816713992288917, 'Assessment_centre_11028.0': -0.25008842542134724, 'f.22009.0.1': 0.03562646782496723, 'f.22009.0.2': -0.030171280172857532, 'f.22009.0.3': 0.01596102812741936, 'f.22009.0.4': -0.023758684314438977, 'f.22009.0.5': -0.04777782998945908, 'f.22009.0.6': -0.0464191754768673, 'f.22009.0.7': -0.00520976855502589, 'f.22009.0.8': 0.008465693250242372, 'f.22009.0.9': -0.06228205601403215, 'f.22009.0.10': -0.06930041138141425}	{'const': 38.738865564413814, 'Age': -0.3093931192852358, 'Sex': -0.3095351716177423, 'Education_score': 0.45561930445800986, 'BMI': -0.030797304022812708, 'Assessment_centre_11026.0': 0.03465760894047809, 'Assessment_centre_11027.0': -0.11837911848572494, 'Assessment_centre_11028.0': -0.23027893219357476, 'f.22009.0.1': 0.035214221331244445, 'f.22009.0.2': -0.028383122624508567, 'f.22009.0.3': 0.019067310987839786, 'f.22009.0.4': -0.024470393865322557, 'f.22009.0.5': -0.04766681535396479, 'f.22009.0.6': -0.0476027655056515, 'f.22009.0.7': -0.004886507727808867, 'f.22009.0.8': 0.01174364237738016, 'f.22009.0.9': -0.06308240563233462, 'f.22009.0.10': -0.0676959644462134}
rs6455732	Tower_rearranging	2.368698665	0.093853214	2	0.069560183	0.068345019	3.096836159	2.469722089	3.100337271	2.470665652	{'const': 13.04292387269877, 'rs6455732_1.0': 0.5072054985802391, 'rs6455732_2.0': 0.6725768734260065, 'Age': -0.08651841999802064, 'Sex': 0.5815189563490584, 'Education_score': 0.2956790214358424, 'BMI': 0.021322849795405628, 'Assessment_centre_11026.0': 0.6602650814033819, 'Assessment_centre_11027.0': 0.005178555625600618, 'Assessment_centre_11028.0': -0.28851372628076755, 'f.22009.0.1': 0.014209529874059426, 'f.22009.0.2': -0.0037993947608773726, 'f.22009.0.3': 0.035097599808655996, 'f.22009.0.4': -0.0302148811179761, 'f.22009.0.5': -0.004397101348799257, 'f.22009.0.6': -0.042553314091217626, 'f.22009.0.7': -0.009315454169056374, 'f.22009.0.8': -0.010034607441612213, 'f.22009.0.9': 0.019117835819512586, 'f.22009.0.10': -0.020997644643802927}	{'const': 13.646350647603384, 'Age': -0.0865944149848488, 'Sex': 0.5788064392855053, 'Education_score': 0.2945466377457351, 'BMI': 0.021341138863339985, 'Assessment_centre_11026.0': 0.6647661532222447, 'Assessment_centre_11027.0': 0.0149625322009362, 'Assessment_centre_11028.0': -0.28085686833972373, 'f.22009.0.1': 0.01415351816026656, 'f.22009.0.2': -0.0026931997723024627, 'f.22009.0.3': 0.03853950441112986, 'f.22009.0.4': -0.03111909558502709, 'f.22009.0.5': -0.004442065627715314, 'f.22009.0.6': -0.04365071030379365, 'f.22009.0.7': -0.00918529490368581, 'f.22009.0.8': -0.006478455787868106, 'f.22009.0.9': 0.018277088171884028, 'f.22009.0.10': -0.018907551745656396}
rs28556884	Fluid_intel_score	0.252193714	0.777111808	2	0.084275008	0.084762921	1.939941862	1.551505122	1.940116271	1.55131197	{'const': 6.655820438123818, 'rs28556884_1.0': 0.10003264920129583, 'rs28556884_2.0': 0.10449906226920519, 'Age': -0.021516806724925, 'Sex': 0.2968127435542071, 'Education_score': 0.36992546116309477, 'BMI': -0.013740475938779856, 'Assessment_centre_11026.0': -0.1549342467598153, 'Assessment_centre_11027.0': -0.2349839821262608, 'Assessment_centre_11028.0': -0.3682173337814608, 'f.22009.0.1': -0.0052753175391807945, 'f.22009.0.2': 0.030494313303461782, 'f.22009.0.3': 0.02552077395527955, 'f.22009.0.4': -0.003921162883285393, 'f.22009.0.5': -0.012762480648174954, 'f.22009.0.6': 0.010679840130800249, 'f.22009.0.7': -0.02303172872121901, 'f.22009.0.8': 0.0024164923393082045, 'f.22009.0.9': -0.004676970721725061, 'f.22009.0.10': -0.0019681028872806094}	{'const': 6.745894922470439, 'Age': -0.021469638651952186, 'Sex': 0.29663404505128743, 'Education_score': 0.3698640349438762, 'BMI': -0.013795677747029242, 'Assessment_centre_11026.0': -0.15507920787519888, 'Assessment_centre_11027.0': -0.23548463643926204, 'Assessment_centre_11028.0': -0.35979100845930484, 'f.22009.0.1': -0.005662761470601409, 'f.22009.0.2': 0.030459199328101625, 'f.22009.0.3': 0.02565951604585039, 'f.22009.0.4': -0.00399685053791421, 'f.22009.0.5': -0.012678343431667587, 'f.22009.0.6': 0.010622400769622425, 'f.22009.0.7': -0.022433645810536286, 'f.22009.0.8': 0.0021633225233131555, 'f.22009.0.9': -0.004679992969386049, 'f.22009.0.10': -0.001957134683556858}
rs28556884	log_reaction_time	1.198885166	0.301683385	2	0.119513331	0.119389574	0.164151218	0.127843727	0.164220792	0.127856256	{'const': 5.880675427752002, 'rs28556884_1.0': 0.004195028567380743, 'rs28556884_2.0': 0.012972811814717322, 'Age': 0.007449863968938612, 'Sex': -0.04034139811431331, 'Education_score': -0.005672954769068236, 'BMI': 0.001380628791998545, 'Assessment_centre_11026.0': 0.007997155161813957, 'Assessment_centre_11027.0': 0.012934882907269324, 'Assessment_centre_11028.0': 0.0026179440966727086, 'f.22009.0.1': -0.0014392028613112139, 'f.22009.0.2': -0.0014209343983396065, 'f.22009.0.3': -0.002239536303483055, 'f.22009.0.4': -0.0017605184010300225, 'f.22009.0.5': 0.0017116744928455073, 'f.22009.0.6': 0.002160599447605757, 'f.22009.0.7': -0.0037984599532502206, 'f.22009.0.8': -0.002175900943434908, 'f.22009.0.9': -4.147340154081122e-05, 'f.22009.0.10': -0.000648429971817379}	{'const': 5.888162943280877, 'Age': 0.007446529727541184, 'Sex': -0.04053031761825115, 'Education_score': -0.005668515254379731, 'BMI': 0.0013913962385826567, 'Assessment_centre_11026.0': 0.008104297518126746, 'Assessment_centre_11027.0': 0.013006365718632451, 'Assessment_centre_11028.0': 0.005697381253427447, 'f.22009.0.1': -0.0015409520926346967, 'f.22009.0.2': -0.0013789730710200357, 'f.22009.0.3': -0.002174467986273007, 'f.22009.0.4': -0.0018097308789355449, 'f.22009.0.5': 0.0017228855277146484, 'f.22009.0.6': 0.002206999110444155, 'f.22009.0.7': -0.0037454754544098846, 'f.22009.0.8': -0.002251469205499221, 'f.22009.0.9': -9.564654542396078e-06, 'f.22009.0.10': -0.0006139923965257019}
rs28556884	Numeric_memory	5.107902797	0.006121321	2	0.03096554	0.027318541	1.454134655	1.033984073	1.45753626	1.035069438	{'const': 8.066300071039878, 'rs28556884_1.0': 0.1960464070977446, 'rs28556884_2.0': -0.012633732464435974, 'Age': -0.020593914614110306, 'Sex': 0.12108418231464418, 'Education_score': 0.1222637743490469, 'BMI': -0.020461831489259855, 'Assessment_centre_11026.0': 0.11053436802031807, 'Assessment_centre_11027.0': -0.006416035583419788, 'Assessment_centre_11028.0': -0.09511292950721222, 'f.22009.0.1': 0.01394520245772301, 'f.22009.0.2': 0.006931573773006204, 'f.22009.0.3': 0.009559097970815963, 'f.22009.0.4': -0.008793667363861557, 'f.22009.0.5': 0.007919889698242992, 'f.22009.0.6': 0.014495274344035872, 'f.22009.0.7': -0.009986346667360443, 'f.22009.0.8': -0.0024944332898402476, 'f.22009.0.9': -0.001348447134521775, 'f.22009.0.10': -0.002204571167108628}	{'const': 8.159821091026144, 'Age': -0.02039969185056073, 'Sex': 0.12735879635270173, 'Education_score': 0.1225348618665268, 'BMI': -0.021039761889781294, 'Assessment_centre_11026.0': 0.11038735712654711, 'Assessment_centre_11027.0': -0.005530155345779586, 'Assessment_centre_11028.0': -0.1461752820477263, 'f.22009.0.1': 0.016179763306564173, 'f.22009.0.2': 0.005527927995352273, 'f.22009.0.3': 0.008782456949137181, 'f.22009.0.4': -0.007427792522931975, 'f.22009.0.5': 0.007789830153762861, 'f.22009.0.6': 0.013216494368239332, 'f.22009.0.7': -0.010151781303703623, 'f.22009.0.8': -0.0016748513016378685, 'f.22009.0.9': -0.002264651695594782, 'f.22009.0.10': -0.002254848704372268}
rs28556884	Numeric_memory_online	0.257566469	0.77296625	2	0.035223586	0.03622819	1.410376909	1.080470207	1.410631988	1.080193037	{'const': 9.007888814309768, 'rs28556884_1.0': -0.071335254568617, 'rs28556884_2.0': -0.018433770334940897, 'Age': -0.02850981606552372, 'Sex': 0.25121885949265954, 'Education_score': 0.05836168253598404, 'BMI': -0.0237110647603669, 'Assessment_centre_11026.0': 0.23376021548550707, 'Assessment_centre_11027.0': 0.08173253556677071, 'Assessment_centre_11028.0': 0.7414147295166194, 'f.22009.0.1': 0.006058399702819919, 'f.22009.0.2': 0.02432037443065149, 'f.22009.0.3': -0.03595467392366115, 'f.22009.0.4': 0.020959095104414557, 'f.22009.0.5': -0.02528383002140021, 'f.22009.0.6': -0.011054212375059618, 'f.22009.0.7': -0.0010541665679207196, 'f.22009.0.8': 0.0460186977153758, 'f.22009.0.9': -0.00734875699124693, 'f.22009.0.10': 0.0033823352346866384}	{'const': 8.974749225017945, 'Age': -0.02850862790829055, 'Sex': 0.2502604151305135, 'Education_score': 0.05778830520329629, 'BMI': -0.023939969258357924, 'Assessment_centre_11026.0': 0.23357475025046626, 'Assessment_centre_11027.0': 0.08285339546521081, 'Assessment_centre_11028.0': 0.7462303539222697, 'f.22009.0.1': 0.005513432487130043, 'f.22009.0.2': 0.024331454244215598, 'f.22009.0.3': -0.03559717948050697, 'f.22009.0.4': 0.02039051546169359, 'f.22009.0.5': -0.025124806775958172, 'f.22009.0.6': -0.010766004433600354, 'f.22009.0.7': -0.0009329553727494833, 'f.22009.0.8': 0.045665693549033805, 'f.22009.0.9': -0.0071660511792259254, 'f.22009.0.10': 0.003522952055709662}
rs28556884	Matrix_pattern_puzzles	0.913506969	0.401273111	2	0.135316013	0.135386602	2.030109298	1.609983797	2.030985122	1.610899734	{'const': 10.364359999459555, 'rs28556884_1.0': 0.1783226407868998, 'rs28556884_2.0': 0.2358623484688776, 'Age': -0.06286947483154648, 'Sex': 0.3579233051615614, 'Education_score': 0.3802152183855561, 'BMI': -0.011762528959577209, 'Assessment_centre_11026.0': 0.4688346723026147, 'Assessment_centre_11027.0': -0.02789516327878872, 'Assessment_centre_11028.0': -0.28409458927160164, 'f.22009.0.1': 0.0031514365137911976, 'f.22009.0.2': 0.04247216944285056, 'f.22009.0.3': 0.0733181005615226, 'f.22009.0.4': 0.03370122269838082, 'f.22009.0.5': -0.037873516535109154, 'f.22009.0.6': -0.004110627003992863, 'f.22009.0.7': -0.030805175600721133, 'f.22009.0.8': -0.034675941316211586, 'f.22009.0.9': -0.0020768535759757767, 'f.22009.0.10': -0.05736702619233102}	{'const': 10.565234248793592, 'Age': -0.06281583077751408, 'Sex': 0.35494762603698493, 'Education_score': 0.3797844047793336, 'BMI': -0.012012521665913127, 'Assessment_centre_11026.0': 0.46754524916810675, 'Assessment_centre_11027.0': -0.030893092599802715, 'Assessment_centre_11028.0': -0.25519399868401793, 'f.22009.0.1': 0.002509557361219629, 'f.22009.0.2': 0.042327358723208044, 'f.22009.0.3': 0.07456236447546757, 'f.22009.0.4': 0.033501362654493154, 'f.22009.0.5': -0.03758435412312331, 'f.22009.0.6': -0.0044213566924254, 'f.22009.0.7': -0.029572500296853082, 'f.22009.0.8': -0.03527824763139588, 'f.22009.0.9': -0.001584076432048249, 'f.22009.0.10': -0.057179753531361135}
rs28556884	Symbol_digit_matches	1.098309495	0.333624646	2	0.223991632	0.223919457	4.624574206	3.650279816	4.626978512	3.656138912	{'const': 38.49072491817695, 'rs28556884_1.0': 0.12178311689799393, 'rs28556884_2.0': 0.3994264074784119, 'Age': -0.3093058213951658, 'Sex': -0.29921206204123557, 'Education_score': 0.4560380657870435, 'BMI': -0.030891060115975325, 'Assessment_centre_11026.0': 0.036310310542589264, 'Assessment_centre_11027.0': -0.11214960713329031, 'Assessment_centre_11028.0': -0.32219671938366523, 'f.22009.0.1': 0.038178765830832316, 'f.22009.0.2': -0.02907253849592183, 'f.22009.0.3': 0.016479084799827397, 'f.22009.0.4': -0.023218544275461037, 'f.22009.0.5': -0.04813711537363566, 'f.22009.0.6': -0.04765428261372001, 'f.22009.0.7': -0.00675963285437188, 'f.22009.0.8': 0.013396437649461142, 'f.22009.0.9': -0.06474829067741884, 'f.22009.0.10': -0.06784517492228351}	{'const': 38.738865564413814, 'Age': -0.3093931192852358, 'Sex': -0.3095351716177423, 'Education_score': 0.45561930445800986, 'BMI': -0.030797304022812708, 'Assessment_centre_11026.0': 0.03465760894047809, 'Assessment_centre_11027.0': -0.11837911848572494, 'Assessment_centre_11028.0': -0.23027893219357476, 'f.22009.0.1': 0.035214221331244445, 'f.22009.0.2': -0.028383122624508567, 'f.22009.0.3': 0.019067310987839786, 'f.22009.0.4': -0.024470393865322557, 'f.22009.0.5': -0.04766681535396479, 'f.22009.0.6': -0.0476027655056515, 'f.22009.0.7': -0.004886507727808867, 'f.22009.0.8': 0.01174364237738016, 'f.22009.0.9': -0.06308240563233462, 'f.22009.0.10': -0.0676959644462134}
rs28556884	Tower_rearranging	0.824312947	0.438678438	2	0.06818881	0.068345019	3.099117529	2.469994171	3.100337271	2.470665652	{'const': 13.970600534478509, 'rs28556884_1.0': -0.37058885348890624, 'rs28556884_2.0': -0.3177565095816021, 'Age': -0.0863205293731517, 'Sex': 0.5777344657460151, 'Education_score': 0.2941980575519521, 'BMI': 0.020701188775787353, 'Assessment_centre_11026.0': 0.6616064018710494, 'Assessment_centre_11027.0': 0.010963940113949406, 'Assessment_centre_11028.0': -0.27333145456277774, 'f.22009.0.1': 0.014148909685289913, 'f.22009.0.2': -0.003567500624567943, 'f.22009.0.3': 0.03991232952336116, 'f.22009.0.4': -0.030800660602229434, 'f.22009.0.5': -0.004026989495376397, 'f.22009.0.6': -0.044201460324824526, 'f.22009.0.7': -0.0073533722868309994, 'f.22009.0.8': -0.006705519556510468, 'f.22009.0.9': 0.018239110682611203, 'f.22009.0.10': -0.0184766023925849}	{'const': 13.646350647603384, 'Age': -0.0865944149848488, 'Sex': 0.5788064392855053, 'Education_score': 0.2945466377457351, 'BMI': 0.021341138863339985, 'Assessment_centre_11026.0': 0.6647661532222447, 'Assessment_centre_11027.0': 0.0149625322009362, 'Assessment_centre_11028.0': -0.28085686833972373, 'f.22009.0.1': 0.01415351816026656, 'f.22009.0.2': -0.0026931997723024627, 'f.22009.0.3': 0.03853950441112986, 'f.22009.0.4': -0.03111909558502709, 'f.22009.0.5': -0.004442065627715314, 'f.22009.0.6': -0.04365071030379365, 'f.22009.0.7': -0.00918529490368581, 'f.22009.0.8': -0.006478455787868106, 'f.22009.0.9': 0.018277088171884028, 'f.22009.0.10': -0.018907551745656396}
rs6866004	Fluid_intel_score	0.086263972	0.917354477	2	0.09193275	0.092523939	1.91784178	1.528059865	1.917900759	1.528134408	{'const': 6.620351145362084, 'rs6866004_1.0': -0.039391849800046314, 'rs6866004_2.0': -0.02483238726334708, 'Age': -0.01627871947407789, 'Sex': 0.14259807985194614, 'Education_score': 0.4000048084103515, 'BMI': -0.02744245632900219, 'Assessment_centre_11026.0': -0.1352333565497994, 'Assessment_centre_11027.0': -0.2910586706799711, 'Assessment_centre_11028.0': -0.18839544322563195, 'f.22009.0.1': -0.029042824676847875, 'f.22009.0.2': 0.011348468699684358, 'f.22009.0.3': 0.011910202818554184, 'f.22009.0.4': -0.011539672464679858, 'f.22009.0.5': -0.00649470065202891, 'f.22009.0.6': -0.027144511709179496, 'f.22009.0.7': -0.01686073603033911, 'f.22009.0.8': 0.03220750013858401, 'f.22009.0.9': -0.016392752463688254, 'f.22009.0.10': -0.010878515222901015}	{'const': 6.595252316009128, 'Age': -0.01625667814803114, 'Sex': 0.14338330701222243, 'Education_score': 0.39995675952198645, 'BMI': -0.027529340149424757, 'Assessment_centre_11026.0': -0.1335311669876568, 'Assessment_centre_11027.0': -0.2899443409392663, 'Assessment_centre_11028.0': -0.18077049462052586, 'f.22009.0.1': -0.028911918442845443, 'f.22009.0.2': 0.0113445241446083, 'f.22009.0.3': 0.012114052575595762, 'f.22009.0.4': -0.011415006675433097, 'f.22009.0.5': -0.00650743838760026, 'f.22009.0.6': -0.02739977671828815, 'f.22009.0.7': -0.016956541928748917, 'f.22009.0.8': 0.032048551066585565, 'f.22009.0.9': -0.016320127272629145, 'f.22009.0.10': -0.010999037228043974}
rs6866004	log_reaction_time	0.007458728	0.992569039	2	0.106804428	0.107427651	0.16212932	0.126292934	0.162129746	0.126297747	{'const': 5.922565301795492, 'rs6866004_1.0': 0.0007830202935138779, 'rs6866004_2.0': 0.0010404746748401703, 'Age': 0.007024878039863698, 'Sex': -0.03309108071779095, 'Education_score': -0.0062698221104220304, 'BMI': 0.00013046550117727564, 'Assessment_centre_11026.0': 0.0019998181256645816, 'Assessment_centre_11027.0': 0.008488752312514534, 'Assessment_centre_11028.0': -0.09547870336681497, 'f.22009.0.1': -0.00256960723296525, 'f.22009.0.2': 0.0014777255777740906, 'f.22009.0.3': 0.0029332743117306192, 'f.22009.0.4': 0.0037406466197329354, 'f.22009.0.5': -0.0007587514486816626, 'f.22009.0.6': 0.000764074175399085, 'f.22009.0.7': -0.0014381391626881357, 'f.22009.0.8': -0.0013957668733552181, 'f.22009.0.9': -0.0007922909202741401, 'f.22009.0.10': -0.00021938606015117247}	{'const': 5.923298131218761, 'Age': 0.007024741410275193, 'Sex': -0.03309969208157181, 'Education_score': -0.006270225912168046, 'BMI': 0.00013056808227640635, 'Assessment_centre_11026.0': 0.0019684819335812464, 'Assessment_centre_11027.0': 0.00847243920220346, 'Assessment_centre_11028.0': -0.09534958089949624, 'f.22009.0.1': -0.0025699371738978644, 'f.22009.0.2': 0.0014727377238211807, 'f.22009.0.3': 0.0029319422671438356, 'f.22009.0.4': 0.003741645030013811, 'f.22009.0.5': -0.000759421042572244, 'f.22009.0.6': 0.0007645176928254751, 'f.22009.0.7': -0.0014370368960211172, 'f.22009.0.8': -0.0013913800181377476, 'f.22009.0.9': -0.0007926324651878511, 'f.22009.0.10': -0.00021569463187845602}
rs6866004	Numeric_memory	0.674333066	0.509603533	2	0.032690019	0.032981976	1.489588278	1.050384605	1.490054104	1.050344294	{'const': 8.723962806934477, 'rs6866004_1.0': -0.06461492019076726, 'rs6866004_2.0': -0.10696918053045572, 'Age': -0.027692740976729323, 'Sex': 0.20046412301813, 'Education_score': 0.09708660469735421, 'BMI': -0.024918686709750584, 'Assessment_centre_11026.0': 0.029199810117451864, 'Assessment_centre_11027.0': -0.05791121287252927, 'Assessment_centre_11028.0': -0.05360731816905684, 'f.22009.0.1': -0.01392687902975956, 'f.22009.0.2': -0.032638512507256176, 'f.22009.0.3': 0.004469613478133476, 'f.22009.0.4': -0.013021059300190669, 'f.22009.0.5': 0.011477457330374096, 'f.22009.0.6': -0.01149594188227436, 'f.22009.0.7': 0.018939409263508337, 'f.22009.0.8': -0.0006373126867771613, 'f.22009.0.9': -0.0019126060613508713, 'f.22009.0.10': 0.010597457346013403}	{'const': 8.657769190729942, 'Age': -0.027751024447258788, 'Sex': 0.19979264695370424, 'Education_score': 0.09696151136964158, 'BMI': -0.024746570935586305, 'Assessment_centre_11026.0': 0.0315909935302144, 'Assessment_centre_11027.0': -0.05709893845375641, 'Assessment_centre_11028.0': -0.07538289716075708, 'f.22009.0.1': -0.014030927202051794, 'f.22009.0.2': -0.032420519038652666, 'f.22009.0.3': 0.004414189848725067, 'f.22009.0.4': -0.013519985904466417, 'f.22009.0.5': 0.011665171073644036, 'f.22009.0.6': -0.011427962755673197, 'f.22009.0.7': 0.01870751664078462, 'f.22009.0.8': -0.0010589442773055943, 'f.22009.0.9': -0.0019094157952069942, 'f.22009.0.10': 0.009988314049327316}
rs6866004	Numeric_memory_online	2.609013371	0.073950056	2	0.02988314	0.027749264	1.417625495	1.058989357	1.420154795	1.059403089	{'const': 8.283147976131074, 'rs6866004_1.0': 0.13009810040314937, 'rs6866004_2.0': 0.24562237465242612, 'Age': -0.024130322055644294, 'Sex': 0.07576392015390995, 'Education_score': 0.11875946354495023, 'BMI': -0.017398218588471407, 'Assessment_centre_11026.0': 0.11951190279219046, 'Assessment_centre_11027.0': -0.007944839264859706, 'Assessment_centre_11028.0': -0.37324347789031653, 'f.22009.0.1': -0.012051978719063028, 'f.22009.0.2': -0.012719514264337747, 'f.22009.0.3': -0.024884496974185356, 'f.22009.0.4': -0.00522630242214331, 'f.22009.0.5': -0.009925363477288474, 'f.22009.0.6': 0.006495332707882807, 'f.22009.0.7': 0.013322631073452492, 'f.22009.0.8': 0.03326656473459381, 'f.22009.0.9': 0.012304500900777405, 'f.22009.0.10': 0.022824158203863337}	{'const': 8.464273023092959, 'Age': -0.024326631346446442, 'Sex': 0.07063492496721153, 'Education_score': 0.11845722799404648, 'BMI': -0.017586379671856917, 'Assessment_centre_11026.0': 0.11419710423765995, 'Assessment_centre_11027.0': -0.007970356012061757, 'Assessment_centre_11028.0': -0.2745605573906988, 'f.22009.0.1': -0.010724242405694891, 'f.22009.0.2': -0.015085938607598158, 'f.22009.0.3': -0.0263327812540143, 'f.22009.0.4': -0.005110405087463788, 'f.22009.0.5': -0.009712933816764576, 'f.22009.0.6': 0.005317363768709633, 'f.22009.0.7': 0.015046231936654709, 'f.22009.0.8': 0.033197204040653135, 'f.22009.0.9': 0.012791597229881818, 'f.22009.0.10': 0.023033698014785112}
rs6866004	Matrix_pattern_puzzles	0.204236305	0.815285966	2	0.118972151	0.119642409	1.959183103	1.559510252	1.959374547	1.559495994	{'const': 10.530433919546002, 'rs6866004_1.0': 0.007300992745723455, 'rs6866004_2.0': 0.06501224624484148, 'Age': -0.06002362284552669, 'Sex': 0.3197793502967303, 'Education_score': 0.3388307180583189, 'BMI': -0.015611272629228137, 'Assessment_centre_11026.0': 0.3906297808069607, 'Assessment_centre_11027.0': 0.10698345935824781, 'Assessment_centre_11028.0': -1.913297195462978, 'f.22009.0.1': -0.01616874275726383, 'f.22009.0.2': 0.01964839650910703, 'f.22009.0.3': 0.030345546312714924, 'f.22009.0.4': -0.016870573161460015, 'f.22009.0.5': -0.025073135974157855, 'f.22009.0.6': -0.00387149590164321, 'f.22009.0.7': 0.008523156793969996, 'f.22009.0.8': -0.012953410449670346, 'f.22009.0.9': 0.003262129367280526, 'f.22009.0.10': -0.007412753556901708}	{'const': 10.555605000747676, 'Age': -0.05996706568623668, 'Sex': 0.32163053534042885, 'Education_score': 0.33870988207220487, 'BMI': -0.015795927829856587, 'Assessment_centre_11026.0': 0.3914814929988726, 'Assessment_centre_11027.0': 0.10857210206384382, 'Assessment_centre_11028.0': -1.883011364593467, 'f.22009.0.1': -0.016074466339796853, 'f.22009.0.2': 0.019348447228876006, 'f.22009.0.3': 0.030685506103447745, 'f.22009.0.4': -0.016502909747226423, 'f.22009.0.5': -0.025187993420126262, 'f.22009.0.6': -0.004241305615058468, 'f.22009.0.7': 0.00860994659574786, 'f.22009.0.8': -0.012862157860236279, 'f.22009.0.9': 0.0033130832614005623, 'f.22009.0.10': -0.007070965917606567}
rs6866004	Symbol_digit_matches	1.10893032	0.330106079	2	0.186894762	0.186809923	4.646204459	3.658993547	4.648673753	3.660320189	{'const': 36.895199122007966, 'rs6866004_1.0': -0.39724003775682887, 'rs6866004_2.0': -0.28751557076807566, 'Age': -0.2836554938330929, 'Sex': 0.011908404784937968, 'Education_score': 0.34226031656751693, 'BMI': -0.0657124022460319, 'Assessment_centre_11026.0': 0.10515490447163722, 'Assessment_centre_11027.0': -0.19762108797994254, 'Assessment_centre_11028.0': 0.4724034852033876, 'f.22009.0.1': -0.12483594305673729, 'f.22009.0.2': -0.0901595922080649, 'f.22009.0.3': 0.0518585935222694, 'f.22009.0.4': -0.03079385582375263, 'f.22009.0.5': -0.02769474045724143, 'f.22009.0.6': 0.012621495675458439, 'f.22009.0.7': 0.08290074258700435, 'f.22009.0.8': 0.04025328340438827, 'f.22009.0.9': -0.04823103712714378, 'f.22009.0.10': -0.04766170723558617}	{'const': 36.61237135129201, 'Age': -0.28360764418675566, 'Sex': 0.01975015509554261, 'Education_score': 0.34161022679559894, 'BMI': -0.0658699605032099, 'Assessment_centre_11026.0': 0.12251757254747221, 'Assessment_centre_11027.0': -0.18526955200406547, 'Assessment_centre_11028.0': 0.5306024942272811, 'f.22009.0.1': -0.12480493233373767, 'f.22009.0.2': -0.09124834932486792, 'f.22009.0.3': 0.05449555523599553, 'f.22009.0.4': -0.031035772556994468, 'f.22009.0.5': -0.02735504626067221, 'f.22009.0.6': 0.01056979658514127, 'f.22009.0.7': 0.081963593877728, 'f.22009.0.8': 0.03753960699126918, 'f.22009.0.9': -0.047709915190766006, 'f.22009.0.10': -0.05040667638425642}
rs6866004	Tower_rearranging	0.636380767	0.529307878	2	0.066888218	0.067216042	3.115448164	2.480549065	3.116406726	2.480666752	{'const': 14.884796971848218, 'rs6866004_1.0': -0.1843800362686856, 'rs6866004_2.0': -0.20039620592264118, 'Age': -0.09857393340736084, 'Sex': 0.3593065815978021, 'Education_score': 0.25705536840466076, 'BMI': 0.012238015854085346, 'Assessment_centre_11026.0': 0.2885582934580482, 'Assessment_centre_11027.0': 0.1364807116673235, 'Assessment_centre_11028.0': 0.9988470523481519, 'f.22009.0.1': -0.010960244421923272, 'f.22009.0.2': 0.020586136699212793, 'f.22009.0.3': 0.0863536885794495, 'f.22009.0.4': -0.011777875542535064, 'f.22009.0.5': -0.00867014196892921, 'f.22009.0.6': 0.050169718080921084, 'f.22009.0.7': -0.02942901558067578, 'f.22009.0.8': -0.05069921179403735, 'f.22009.0.9': 0.020873722504802128, 'f.22009.0.10': -0.004053417741844669}	{'const': 14.73730095495224, 'Age': -0.09864779433338841, 'Sex': 0.3603601301235811, 'Education_score': 0.25657602485011943, 'BMI': 0.01236676026291813, 'Assessment_centre_11026.0': 0.2953917663209765, 'Assessment_centre_11027.0': 0.1403592606828859, 'Assessment_centre_11028.0': 0.9906328909592488, 'f.22009.0.1': -0.010834187162102236, 'f.22009.0.2': 0.020466463256890294, 'f.22009.0.3': 0.08721579251082745, 'f.22009.0.4': -0.012096079458104056, 'f.22009.0.5': -0.008419178144001546, 'f.22009.0.6': 0.049793400116338385, 'f.22009.0.7': -0.029855119315712494, 'f.22009.0.8': -0.05192355191511227, 'f.22009.0.9': 0.020979086026603273, 'f.22009.0.10': -0.005598279825814722}
rs11079852	Fluid_intel_score	3.973272616	0.018917741	2	0.094442336	0.092523939	1.915189818	1.527631916	1.917900759	1.528134408	{'const': 6.729072323328903, 'rs11079852_1.0': -0.27083521458865945, 'rs11079852_2.0': -0.09879411992440341, 'Age': -0.016113435842666453, 'Sex': 0.1366885635795179, 'Education_score': 0.399572793158583, 'BMI': -0.027442646253683173, 'Assessment_centre_11026.0': -0.13023661201147327, 'Assessment_centre_11027.0': -0.29767389655836896, 'Assessment_centre_11028.0': -0.18254724447631218, 'f.22009.0.1': -0.03054077791753533, 'f.22009.0.2': 0.012712246033585827, 'f.22009.0.3': 0.011898964702204003, 'f.22009.0.4': -0.01076959224907589, 'f.22009.0.5': -0.006727857253982925, 'f.22009.0.6': -0.026425382622511852, 'f.22009.0.7': -0.015947872542003774, 'f.22009.0.8': 0.0329502085293294, 'f.22009.0.9': -0.016663504446801376, 'f.22009.0.10': -0.012319953455462005}	{'const': 6.595252316009128, 'Age': -0.01625667814803114, 'Sex': 0.14338330701222243, 'Education_score': 0.39995675952198645, 'BMI': -0.027529340149424757, 'Assessment_centre_11026.0': -0.1335311669876568, 'Assessment_centre_11027.0': -0.2899443409392663, 'Assessment_centre_11028.0': -0.18077049462052586, 'f.22009.0.1': -0.028911918442845443, 'f.22009.0.2': 0.0113445241446083, 'f.22009.0.3': 0.012114052575595762, 'f.22009.0.4': -0.011415006675433097, 'f.22009.0.5': -0.00650743838760026, 'f.22009.0.6': -0.02739977671828815, 'f.22009.0.7': -0.016956541928748917, 'f.22009.0.8': 0.032048551066585565, 'f.22009.0.9': -0.016320127272629145, 'f.22009.0.10': -0.010999037228043974}
rs11079852	log_reaction_time	0.170204994	0.843500482	2	0.106906677	0.107427651	0.16212004	0.126303872	0.162129746	0.126297747	{'const': 5.926956946021432, 'rs11079852_1.0': -0.004624708063315587, 'rs11079852_2.0': -0.0056424507753955674, 'Age': 0.007032132579180906, 'Sex': -0.03312506786888091, 'Education_score': -0.006241332877327283, 'BMI': 0.00012670718030859075, 'Assessment_centre_11026.0': 0.0019651253467553153, 'Assessment_centre_11027.0': 0.008413899690487555, 'Assessment_centre_11028.0': -0.09455274807578563, 'f.22009.0.1': -0.002588613843726024, 'f.22009.0.2': 0.0015038501044065257, 'f.22009.0.3': 0.002951439376136014, 'f.22009.0.4': 0.003737008925045902, 'f.22009.0.5': -0.0007596272331731485, 'f.22009.0.6': 0.0007615424732334772, 'f.22009.0.7': -0.0014115798373576733, 'f.22009.0.8': -0.00140137161081322, 'f.22009.0.9': -0.0007733821308899373, 'f.22009.0.10': -0.00021352256155945113}	{'const': 5.923298131218761, 'Age': 0.007024741410275193, 'Sex': -0.03309969208157181, 'Education_score': -0.006270225912168046, 'BMI': 0.00013056808227640635, 'Assessment_centre_11026.0': 0.0019684819335812464, 'Assessment_centre_11027.0': 0.00847243920220346, 'Assessment_centre_11028.0': -0.09534958089949624, 'f.22009.0.1': -0.0025699371738978644, 'f.22009.0.2': 0.0014727377238211807, 'f.22009.0.3': 0.0029319422671438356, 'f.22009.0.4': 0.003741645030013811, 'f.22009.0.5': -0.000759421042572244, 'f.22009.0.6': 0.0007645176928254751, 'f.22009.0.7': -0.0014370368960211172, 'f.22009.0.8': -0.0013913800181377476, 'f.22009.0.9': -0.0007926324651878511, 'f.22009.0.10': -0.00021569463187845602}
rs11079852	Numeric_memory	0.751889708	0.471598348	2	0.032759564	0.032981976	1.48953473	1.049687036	1.490054104	1.050344294	{'const': 8.726294491826946, 'rs11079852_1.0': -0.12247029104467372, 'rs11079852_2.0': -0.07950620196170874, 'Age': -0.02757341935218679, 'Sex': 0.19780272286782824, 'Education_score': 0.09722788680361072, 'BMI': -0.024725937480169772, 'Assessment_centre_11026.0': 0.03281729636877054, 'Assessment_centre_11027.0': -0.0598629140846471, 'Assessment_centre_11028.0': -0.0684740786654836, 'f.22009.0.1': -0.014547124202055764, 'f.22009.0.2': -0.03155955789397896, 'f.22009.0.3': 0.005169353857341821, 'f.22009.0.4': -0.013336906813094455, 'f.22009.0.5': 0.01169311243410544, 'f.22009.0.6': -0.011252212104709582, 'f.22009.0.7': 0.019019726315582304, 'f.22009.0.8': -0.0011747580213165246, 'f.22009.0.9': -0.0017390620571510985, 'f.22009.0.10': 0.009806316273352243}	{'const': 8.657769190729942, 'Age': -0.027751024447258788, 'Sex': 0.19979264695370424, 'Education_score': 0.09696151136964158, 'BMI': -0.024746570935586305, 'Assessment_centre_11026.0': 0.0315909935302144, 'Assessment_centre_11027.0': -0.05709893845375641, 'Assessment_centre_11028.0': -0.07538289716075708, 'f.22009.0.1': -0.014030927202051794, 'f.22009.0.2': -0.032420519038652666, 'f.22009.0.3': 0.004414189848725067, 'f.22009.0.4': -0.013519985904466417, 'f.22009.0.5': 0.011665171073644036, 'f.22009.0.6': -0.011427962755673197, 'f.22009.0.7': 0.01870751664078462, 'f.22009.0.8': -0.0010589442773055943, 'f.22009.0.9': -0.0019094157952069942, 'f.22009.0.10': 0.009988314049327316}
rs11079852	Numeric_memory_online	0.466598741	0.627225103	2	0.027039792	0.027749264	1.419701459	1.059703349	1.420154795	1.059403089	{'const': 8.544976567806426, 'rs11079852_1.0': -0.1113548746977561, 'rs11079852_2.0': -0.10430896481004373, 'Age': -0.0242900543621208, 'Sex': 0.06854177636590972, 'Education_score': 0.11869129671054499, 'BMI': -0.017564147889552226, 'Assessment_centre_11026.0': 0.115378485919657, 'Assessment_centre_11027.0': -0.010225724282757021, 'Assessment_centre_11028.0': -0.2569151714527889, 'f.22009.0.1': -0.011283727175730346, 'f.22009.0.2': -0.014165728401599006, 'f.22009.0.3': -0.026417804224250784, 'f.22009.0.4': -0.00505592446671671, 'f.22009.0.5': -0.009826376160726102, 'f.22009.0.6': 0.004962471585224857, 'f.22009.0.7': 0.01580832990566793, 'f.22009.0.8': 0.03330605848975429, 'f.22009.0.9': 0.013038870214321388, 'f.22009.0.10': 0.0228866527234508}	{'const': 8.464273023092959, 'Age': -0.024326631346446442, 'Sex': 0.07063492496721153, 'Education_score': 0.11845722799404648, 'BMI': -0.017586379671856917, 'Assessment_centre_11026.0': 0.11419710423765995, 'Assessment_centre_11027.0': -0.007970356012061757, 'Assessment_centre_11028.0': -0.2745605573906988, 'f.22009.0.1': -0.010724242405694891, 'f.22009.0.2': -0.015085938607598158, 'f.22009.0.3': -0.0263327812540143, 'f.22009.0.4': -0.005110405087463788, 'f.22009.0.5': -0.009712933816764576, 'f.22009.0.6': 0.005317363768709633, 'f.22009.0.7': 0.015046231936654709, 'f.22009.0.8': 0.033197204040653135, 'f.22009.0.9': 0.012791597229881818, 'f.22009.0.10': 0.023033698014785112}
rs11079852	Matrix_pattern_puzzles	0.068762459	0.933550521	2	0.118857942	0.119642409	1.959310085	1.559326273	1.959374547	1.559495994	{'const': 10.565527059442246, 'rs11079852_1.0': 0.002547881838077276, 'rs11079852_2.0': -0.030338764993498295, 'Age': -0.05993015653377819, 'Sex': 0.3226963907097375, 'Education_score': 0.3391376378272242, 'BMI': -0.015867185510685486, 'Assessment_centre_11026.0': 0.39073449924428333, 'Assessment_centre_11027.0': 0.1090124294845841, 'Assessment_centre_11028.0': -1.8765001626077902, 'f.22009.0.1': -0.01596979510474779, 'f.22009.0.2': 0.019483804178617666, 'f.22009.0.3': 0.030774569065441043, 'f.22009.0.4': -0.01673973932467353, 'f.22009.0.5': -0.02515226013990302, 'f.22009.0.6': -0.00423628503555055, 'f.22009.0.7': 0.008722486746458081, 'f.22009.0.8': -0.012903317174231673, 'f.22009.0.9': 0.003534858311700014, 'f.22009.0.10': -0.006807501657102414}	{'const': 10.555605000747676, 'Age': -0.05996706568623668, 'Sex': 0.32163053534042885, 'Education_score': 0.33870988207220487, 'BMI': -0.015795927829856587, 'Assessment_centre_11026.0': 0.3914814929988726, 'Assessment_centre_11027.0': 0.10857210206384382, 'Assessment_centre_11028.0': -1.883011364593467, 'f.22009.0.1': -0.016074466339796853, 'f.22009.0.2': 0.019348447228876006, 'f.22009.0.3': 0.030685506103447745, 'f.22009.0.4': -0.016502909747226423, 'f.22009.0.5': -0.025187993420126262, 'f.22009.0.6': -0.004241305615058468, 'f.22009.0.7': 0.00860994659574786, 'f.22009.0.8': -0.012862157860236279, 'f.22009.0.9': 0.0033130832614005623, 'f.22009.0.10': -0.007070965917606567}
rs11079852	Symbol_digit_matches	1.507935662	0.221607684	2	0.187205371	0.186809923	4.645316941	3.660022618	4.648673753	3.660320189	{'const': 36.9687788047575, 'rs11079852_1.0': -0.449203677441596, 'rs11079852_2.0': -0.565331642739261, 'Age': -0.28251196723076727, 'Sex': 0.019916974931730322, 'Education_score': 0.34616818050031717, 'BMI': -0.06667637120273459, 'Assessment_centre_11026.0': 0.11956013292396564, 'Assessment_centre_11027.0': -0.1936347249420712, 'Assessment_centre_11028.0': 0.6132897064269033, 'f.22009.0.1': -0.125456850847608, 'f.22009.0.2': -0.08684646986401137, 'f.22009.0.3': 0.057760508648784396, 'f.22009.0.4': -0.03228016114151616, 'f.22009.0.5': -0.026841790718099806, 'f.22009.0.6': 0.010986395833257258, 'f.22009.0.7': 0.083970537620188, 'f.22009.0.8': 0.03723632413485886, 'f.22009.0.9': -0.04483794906250469, 'f.22009.0.10': -0.048564431657813156}	{'const': 36.61237135129201, 'Age': -0.28360764418675566, 'Sex': 0.01975015509554261, 'Education_score': 0.34161022679559894, 'BMI': -0.0658699605032099, 'Assessment_centre_11026.0': 0.12251757254747221, 'Assessment_centre_11027.0': -0.18526955200406547, 'Assessment_centre_11028.0': 0.5306024942272811, 'f.22009.0.1': -0.12480493233373767, 'f.22009.0.2': -0.09124834932486792, 'f.22009.0.3': 0.05449555523599553, 'f.22009.0.4': -0.031035772556994468, 'f.22009.0.5': -0.02735504626067221, 'f.22009.0.6': 0.01056979658514127, 'f.22009.0.7': 0.081963593877728, 'f.22009.0.8': 0.03753960699126918, 'f.22009.0.9': -0.047709915190766006, 'f.22009.0.10': -0.05040667638425642}
rs11079852	Tower_rearranging	2.542086912	0.078947898	2	0.068603765	0.067216042	3.112582936	2.476401702	3.116406726	2.480666752	{'const': 14.977502526386154, 'rs11079852_1.0': -0.4555250019585353, 'rs11079852_2.0': -0.23966996580810226, 'Age': -0.09792563852366315, 'Sex': 0.3501213743831546, 'Education_score': 0.2563235005833183, 'BMI': 0.01223727118282883, 'Assessment_centre_11026.0': 0.30190786259983154, 'Assessment_centre_11027.0': 0.12934922663415893, 'Assessment_centre_11028.0': 1.0042681652977317, 'f.22009.0.1': -0.012738747430949729, 'f.22009.0.2': 0.023530144588308592, 'f.22009.0.3': 0.08989188681861644, 'f.22009.0.4': -0.011069046009773294, 'f.22009.0.5': -0.008281968067051951, 'f.22009.0.6': 0.05028391834616815, 'f.22009.0.7': -0.029001087706939505, 'f.22009.0.8': -0.05205159731254177, 'f.22009.0.9': 0.02119155499289517, 'f.22009.0.10': -0.006593383875890141}	{'const': 14.73730095495224, 'Age': -0.09864779433338841, 'Sex': 0.3603601301235811, 'Education_score': 0.25657602485011943, 'BMI': 0.01236676026291813, 'Assessment_centre_11026.0': 0.2953917663209765, 'Assessment_centre_11027.0': 0.1403592606828859, 'Assessment_centre_11028.0': 0.9906328909592488, 'f.22009.0.1': -0.010834187162102236, 'f.22009.0.2': 0.020466463256890294, 'f.22009.0.3': 0.08721579251082745, 'f.22009.0.4': -0.012096079458104056, 'f.22009.0.5': -0.008419178144001546, 'f.22009.0.6': 0.049793400116338385, 'f.22009.0.7': -0.029855119315712494, 'f.22009.0.8': -0.05192355191511227, 'f.22009.0.9': 0.020979086026603273, 'f.22009.0.10': -0.005598279825814722}
rs11703125	Fluid_intel_score	0.579745669	0.560107876	2	0.092252129	0.092523939	1.917504485	1.528513213	1.917900759	1.528134408	{'const': 6.5299646101846305, 'rs11703125_1.0': 0.12356848736529995, 'rs11703125_2.0': 0.04458274883519175, 'Age': -0.01641984611511647, 'Sex': 0.14192428828192072, 'Education_score': 0.399845504389252, 'BMI': -0.027363616815541468, 'Assessment_centre_11026.0': -0.12952571581838632, 'Assessment_centre_11027.0': -0.2871958305151553, 'Assessment_centre_11028.0': -0.20365285197617777, 'f.22009.0.1': -0.029302785845315097, 'f.22009.0.2': 0.010881453463430927, 'f.22009.0.3': 0.011720552969714453, 'f.22009.0.4': -0.011415565301495201, 'f.22009.0.5': -0.006551470048000971, 'f.22009.0.6': -0.027307633751452846, 'f.22009.0.7': -0.017304285945153264, 'f.22009.0.8': 0.03172534207958483, 'f.22009.0.9': -0.016294090084122505, 'f.22009.0.10': -0.011240036255248864}	{'const': 6.595252316009128, 'Age': -0.01625667814803114, 'Sex': 0.14338330701222243, 'Education_score': 0.39995675952198645, 'BMI': -0.027529340149424757, 'Assessment_centre_11026.0': -0.1335311669876568, 'Assessment_centre_11027.0': -0.2899443409392663, 'Assessment_centre_11028.0': -0.18077049462052586, 'f.22009.0.1': -0.028911918442845443, 'f.22009.0.2': 0.0113445241446083, 'f.22009.0.3': 0.012114052575595762, 'f.22009.0.4': -0.011415006675433097, 'f.22009.0.5': -0.00650743838760026, 'f.22009.0.6': -0.02739977671828815, 'f.22009.0.7': -0.016956541928748917, 'f.22009.0.8': 0.032048551066585565, 'f.22009.0.9': -0.016320127272629145, 'f.22009.0.10': -0.010999037228043974}
rs11703125	log_reaction_time	0.374400276	0.687735489	2	0.107034934	0.107427651	0.162108399	0.126272201	0.162129746	0.126297747	{'const': 5.9139755653164565, 'rs11703125_1.0': 0.00614397253302151, 'rs11703125_2.0': 0.010269577140530152, 'Age': 0.007034880949519396, 'Sex': -0.03298974573196513, 'Education_score': -0.00624461497082709, 'BMI': 0.0001288675743118257, 'Assessment_centre_11026.0': 0.0018744358989327397, 'Assessment_centre_11027.0': 0.008339914800902104, 'Assessment_centre_11028.0': -0.09469473203689832, 'f.22009.0.1': -0.002569413673476131, 'f.22009.0.2': 0.0014934182520982466, 'f.22009.0.3': 0.0029099181711387443, 'f.22009.0.4': 0.003727074170445444, 'f.22009.0.5': -0.0007538373140400295, 'f.22009.0.6': 0.0007485752871268089, 'f.22009.0.7': -0.0014534375908780816, 'f.22009.0.8': -0.0013903838258946593, 'f.22009.0.9': -0.0008064747792814308, 'f.22009.0.10': -0.0001861879440467442}	{'const': 5.923298131218761, 'Age': 0.007024741410275193, 'Sex': -0.03309969208157181, 'Education_score': -0.006270225912168046, 'BMI': 0.00013056808227640635, 'Assessment_centre_11026.0': 0.0019684819335812464, 'Assessment_centre_11027.0': 0.00847243920220346, 'Assessment_centre_11028.0': -0.09534958089949624, 'f.22009.0.1': -0.0025699371738978644, 'f.22009.0.2': 0.0014727377238211807, 'f.22009.0.3': 0.0029319422671438356, 'f.22009.0.4': 0.003741645030013811, 'f.22009.0.5': -0.000759421042572244, 'f.22009.0.6': 0.0007645176928254751, 'f.22009.0.7': -0.0014370368960211172, 'f.22009.0.8': -0.0013913800181377476, 'f.22009.0.9': -0.0007926324651878511, 'f.22009.0.10': -0.00021569463187845602}
rs11703125	Numeric_memory	0.607839384	0.544619398	2	0.032630387	0.032981976	1.489634192	1.049747475	1.490054104	1.050344294	{'const': 8.584498606300667, 'rs11703125_1.0': 0.01658819235601193, 'rs11703125_2.0': 0.08844081205518026, 'Age': -0.027564416303224273, 'Sex': 0.20068485771776173, 'Education_score': 0.09711130745820429, 'BMI': -0.024805554336200054, 'Assessment_centre_11026.0': 0.029143769343508614, 'Assessment_centre_11027.0': -0.059316212702555195, 'Assessment_centre_11028.0': -0.05997129248507571, 'f.22009.0.1': -0.014132217505092002, 'f.22009.0.2': -0.032505495689426234, 'f.22009.0.3': 0.004440381769693674, 'f.22009.0.4': -0.013659303570149831, 'f.22009.0.5': 0.011668713865801006, 'f.22009.0.6': -0.011536986810755543, 'f.22009.0.7': 0.018661371467154568, 'f.22009.0.8': -0.0008807044957886362, 'f.22009.0.9': -0.002079845368858524, 'f.22009.0.10': 0.010321323575478655}	{'const': 8.657769190729942, 'Age': -0.027751024447258788, 'Sex': 0.19979264695370424, 'Education_score': 0.09696151136964158, 'BMI': -0.024746570935586305, 'Assessment_centre_11026.0': 0.0315909935302144, 'Assessment_centre_11027.0': -0.05709893845375641, 'Assessment_centre_11028.0': -0.07538289716075708, 'f.22009.0.1': -0.014030927202051794, 'f.22009.0.2': -0.032420519038652666, 'f.22009.0.3': 0.004414189848725067, 'f.22009.0.4': -0.013519985904466417, 'f.22009.0.5': 0.011665171073644036, 'f.22009.0.6': -0.011427962755673197, 'f.22009.0.7': 0.01870751664078462, 'f.22009.0.8': -0.0010589442773055943, 'f.22009.0.9': -0.0019094157952069942, 'f.22009.0.10': 0.009988314049327316}
rs11703125	Numeric_memory_online	2.361004163	0.09468526	2	0.029554841	0.027749264	1.417865346	1.061046532	1.420154795	1.059403089	{'const': 8.875913813578746, 'rs11703125_1.0': -0.3333020335940063, 'rs11703125_2.0': -0.3976151793050138, 'Age': -0.024687123315052458, 'Sex': 0.0691914468403018, 'Education_score': 0.11887869687723292, 'BMI': -0.018037570812789547, 'Assessment_centre_11026.0': 0.1059913452500395, 'Assessment_centre_11027.0': -0.0035825246431200834, 'Assessment_centre_11028.0': -0.31293168599416665, 'f.22009.0.1': -0.010250893857193407, 'f.22009.0.2': -0.017490340974954922, 'f.22009.0.3': -0.025527890806755698, 'f.22009.0.4': -0.005461006375897002, 'f.22009.0.5': -0.009652893963245906, 'f.22009.0.6': 0.0032696265320027924, 'f.22009.0.7': 0.015175645574735967, 'f.22009.0.8': 0.03271726724366826, 'f.22009.0.9': 0.012520893655302167, 'f.22009.0.10': 0.02161958252403308}	{'const': 8.464273023092959, 'Age': -0.024326631346446442, 'Sex': 0.07063492496721153, 'Education_score': 0.11845722799404648, 'BMI': -0.017586379671856917, 'Assessment_centre_11026.0': 0.11419710423765995, 'Assessment_centre_11027.0': -0.007970356012061757, 'Assessment_centre_11028.0': -0.2745605573906988, 'f.22009.0.1': -0.010724242405694891, 'f.22009.0.2': -0.015085938607598158, 'f.22009.0.3': -0.0263327812540143, 'f.22009.0.4': -0.005110405087463788, 'f.22009.0.5': -0.009712933816764576, 'f.22009.0.6': 0.005317363768709633, 'f.22009.0.7': 0.015046231936654709, 'f.22009.0.8': 0.033197204040653135, 'f.22009.0.9': 0.012791597229881818, 'f.22009.0.10': 0.023033698014785112}
rs11703125	Matrix_pattern_puzzles	0.037293702	0.963393784	2	0.118831409	0.119642409	1.959339585	1.559485679	1.959374547	1.559495994	{'const': 10.498801284515967, 'rs11703125_1.0': 0.0529939885561298, 'rs11703125_2.0': 0.0574368615987408, 'Age': -0.059959025164228505, 'Sex': 0.321802395761052, 'Education_score': 0.33871003128467986, 'BMI': -0.015799730857842538, 'Assessment_centre_11026.0': 0.3918198607747055, 'Assessment_centre_11027.0': 0.10874822321774334, 'Assessment_centre_11028.0': -1.88440091832322, 'f.22009.0.1': -0.01627435073887107, 'f.22009.0.2': 0.019355814810839086, 'f.22009.0.3': 0.03060999811116875, 'f.22009.0.4': -0.016461648536315467, 'f.22009.0.5': -0.025264751158194584, 'f.22009.0.6': -0.004292498086870393, 'f.22009.0.7': 0.008502270657634162, 'f.22009.0.8': -0.012931813116674178, 'f.22009.0.9': 0.0031992972202235593, 'f.22009.0.10': -0.0070598197104392475}	{'const': 10.555605000747676, 'Age': -0.05996706568623668, 'Sex': 0.32163053534042885, 'Education_score': 0.33870988207220487, 'BMI': -0.015795927829856587, 'Assessment_centre_11026.0': 0.3914814929988726, 'Assessment_centre_11027.0': 0.10857210206384382, 'Assessment_centre_11028.0': -1.883011364593467, 'f.22009.0.1': -0.016074466339796853, 'f.22009.0.2': 0.019348447228876006, 'f.22009.0.3': 0.030685506103447745, 'f.22009.0.4': -0.016502909747226423, 'f.22009.0.5': -0.025187993420126262, 'f.22009.0.6': -0.004241305615058468, 'f.22009.0.7': 0.00860994659574786, 'f.22009.0.8': -0.012862157860236279, 'f.22009.0.9': 0.0033130832614005623, 'f.22009.0.10': -0.007070965917606567}
rs11703125	Symbol_digit_matches	0.334690148	0.715598188	2	0.186291371	0.186809923	4.647928072	3.66081781	4.648673753	3.660320189	{'const': 36.95490867026838, 'rs11703125_1.0': -0.2513117752921062, 'rs11703125_2.0': -0.3599418575194898, 'Age': -0.2838763481099811, 'Sex': 0.018076354915486644, 'Education_score': 0.3412917358063397, 'BMI': -0.06583580213454442, 'Assessment_centre_11026.0': 0.12436058479742454, 'Assessment_centre_11027.0': -0.183251243355678, 'Assessment_centre_11028.0': 0.5177140691986557, 'f.22009.0.1': -0.12359876193838053, 'f.22009.0.2': -0.09106900002288276, 'f.22009.0.3': 0.05484420874512381, 'f.22009.0.4': -0.031123682760054307, 'f.22009.0.5': -0.02692525306111523, 'f.22009.0.6': 0.010760246358862018, 'f.22009.0.7': 0.0824341355614193, 'f.22009.0.8': 0.037673922832958014, 'f.22009.0.9': -0.04693555704072063, 'f.22009.0.10': -0.05094338364747919}	{'const': 36.61237135129201, 'Age': -0.28360764418675566, 'Sex': 0.01975015509554261, 'Education_score': 0.34161022679559894, 'BMI': -0.0658699605032099, 'Assessment_centre_11026.0': 0.12251757254747221, 'Assessment_centre_11027.0': -0.18526955200406547, 'Assessment_centre_11028.0': 0.5306024942272811, 'f.22009.0.1': -0.12480493233373767, 'f.22009.0.2': -0.09124834932486792, 'f.22009.0.3': 0.05449555523599553, 'f.22009.0.4': -0.031035772556994468, 'f.22009.0.5': -0.02735504626067221, 'f.22009.0.6': 0.01056979658514127, 'f.22009.0.7': 0.081963593877728, 'f.22009.0.8': 0.03753960699126918, 'f.22009.0.9': -0.047709915190766006, 'f.22009.0.10': -0.05040667638425642}
rs11703125	Tower_rearranging	2.629400892	0.07236277	2	0.068682216	0.067216042	3.112451848	2.476083495	3.116406726	2.480666752	{'const': 15.010189127546143, 'rs11703125_1.0': 0.007304200323006826, 'rs11703125_2.0': -0.3229435527681391, 'Age': -0.09950720736354433, 'Sex': 0.35449115906058726, 'Education_score': 0.25501184608135763, 'BMI': 0.012434654219650766, 'Assessment_centre_11026.0': 0.30673465989008797, 'Assessment_centre_11027.0': 0.14916087197365313, 'Assessment_centre_11028.0': 0.914968504619742, 'f.22009.0.1': -0.010006569503930429, 'f.22009.0.2': 0.02098263471241007, 'f.22009.0.3': 0.08744312895840504, 'f.22009.0.4': -0.011946678689232548, 'f.22009.0.5': -0.008014073904729564, 'f.22009.0.6': 0.05013207536311336, 'f.22009.0.7': -0.029884909911917716, 'f.22009.0.8': -0.05250932680008135, 'f.22009.0.9': 0.021414816981668503, 'f.22009.0.10': -0.007201775280398805}	{'const': 14.73730095495224, 'Age': -0.09864779433338841, 'Sex': 0.3603601301235811, 'Education_score': 0.25657602485011943, 'BMI': 0.01236676026291813, 'Assessment_centre_11026.0': 0.2953917663209765, 'Assessment_centre_11027.0': 0.1403592606828859, 'Assessment_centre_11028.0': 0.9906328909592488, 'f.22009.0.1': -0.010834187162102236, 'f.22009.0.2': 0.020466463256890294, 'f.22009.0.3': 0.08721579251082745, 'f.22009.0.4': -0.012096079458104056, 'f.22009.0.5': -0.008419178144001546, 'f.22009.0.6': 0.049793400116338385, 'f.22009.0.7': -0.029855119315712494, 'f.22009.0.8': -0.05192355191511227, 'f.22009.0.9': 0.020979086026603273, 'f.22009.0.10': -0.005598279825814722}
rs61437614	Fluid_intel_score	0.709767114	0.491847004	2	0.092336241	0.092523939	1.917415645	1.527663572	1.917900759	1.528134408	{'const': 6.825303572015449, 'rs61437614_1.0': -0.2621212437630631, 'rs61437614_2.0': -0.22453167605695162, 'Age': -0.016281248354752812, 'Sex': 0.14372311945154137, 'Education_score': 0.39986014349133875, 'BMI': -0.02747204627070856, 'Assessment_centre_11026.0': -0.13141579048774737, 'Assessment_centre_11027.0': -0.2877917477890378, 'Assessment_centre_11028.0': -0.16988912761241506, 'f.22009.0.1': -0.02871529722252098, 'f.22009.0.2': 0.011424692585552272, 'f.22009.0.3': 0.012099438509627863, 'f.22009.0.4': -0.010916387439927426, 'f.22009.0.5': -0.006717876538064745, 'f.22009.0.6': -0.02711996782981931, 'f.22009.0.7': -0.01716974276998093, 'f.22009.0.8': 0.03168626367514537, 'f.22009.0.9': -0.016639388368757096, 'f.22009.0.10': -0.010842257263145551}	{'const': 6.595252316009128, 'Age': -0.01625667814803114, 'Sex': 0.14338330701222243, 'Education_score': 0.39995675952198645, 'BMI': -0.027529340149424757, 'Assessment_centre_11026.0': -0.1335311669876568, 'Assessment_centre_11027.0': -0.2899443409392663, 'Assessment_centre_11028.0': -0.18077049462052586, 'f.22009.0.1': -0.028911918442845443, 'f.22009.0.2': 0.0113445241446083, 'f.22009.0.3': 0.012114052575595762, 'f.22009.0.4': -0.011415006675433097, 'f.22009.0.5': -0.00650743838760026, 'f.22009.0.6': -0.02739977671828815, 'f.22009.0.7': -0.016956541928748917, 'f.22009.0.8': 0.032048551066585565, 'f.22009.0.9': -0.016320127272629145, 'f.22009.0.10': -0.010999037228043974}
rs61437614	log_reaction_time	0.45003031	0.637654239	2	0.107082429	0.107427651	0.162104088	0.126249289	0.162129746	0.126297747	{'const': 5.91168327607613, 'rs61437614_1.0': 0.009964022059037384, 'rs61437614_2.0': 0.014179990221772264, 'Age': 0.007020414594946513, 'Sex': -0.0330498265472723, 'Education_score': -0.0062482196687631076, 'BMI': 0.00010202173740150888, 'Assessment_centre_11026.0': 0.0016892282195724567, 'Assessment_centre_11027.0': 0.008371593676054646, 'Assessment_centre_11028.0': -0.09528996837361141, 'f.22009.0.1': -0.002585156019673314, 'f.22009.0.2': 0.001460049089841607, 'f.22009.0.3': 0.002952649040101769, 'f.22009.0.4': 0.003747512458282631, 'f.22009.0.5': -0.0007607671769557618, 'f.22009.0.6': 0.0007680097337365969, 'f.22009.0.7': -0.0013965670053361157, 'f.22009.0.8': -0.0013743030828025815, 'f.22009.0.9': -0.000774040034691839, 'f.22009.0.10': -0.00021430478950679416}	{'const': 5.923298131218761, 'Age': 0.007024741410275193, 'Sex': -0.03309969208157181, 'Education_score': -0.006270225912168046, 'BMI': 0.00013056808227640635, 'Assessment_centre_11026.0': 0.0019684819335812464, 'Assessment_centre_11027.0': 0.00847243920220346, 'Assessment_centre_11028.0': -0.09534958089949624, 'f.22009.0.1': -0.0025699371738978644, 'f.22009.0.2': 0.0014727377238211807, 'f.22009.0.3': 0.0029319422671438356, 'f.22009.0.4': 0.003741645030013811, 'f.22009.0.5': -0.000759421042572244, 'f.22009.0.6': 0.0007645176928254751, 'f.22009.0.7': -0.0014370368960211172, 'f.22009.0.8': -0.0013913800181377476, 'f.22009.0.9': -0.0007926324651878511, 'f.22009.0.10': -0.00021569463187845602}
rs61437614	Numeric_memory	0.85751519	0.424359499	2	0.032854261	0.032981976	1.489461812	1.051424148	1.490054104	1.050344294	{'const': 8.481109484238033, 'rs61437614_1.0': 0.22073133926993582, 'rs61437614_2.0': 0.15376627338436144, 'Age': -0.02768555290567521, 'Sex': 0.19876441759573055, 'Education_score': 0.09654162794880182, 'BMI': -0.024779764823711005, 'Assessment_centre_11026.0': 0.032114341640597184, 'Assessment_centre_11027.0': -0.05732503930075348, 'Assessment_centre_11028.0': -0.08683945655444747, 'f.22009.0.1': -0.014454185257340657, 'f.22009.0.2': -0.03215530537020739, 'f.22009.0.3': 0.004344325247346428, 'f.22009.0.4': -0.01405352769253385, 'f.22009.0.5': 0.012022152368391404, 'f.22009.0.6': -0.01186201492741602, 'f.22009.0.7': 0.018730291823011065, 'f.22009.0.8': -0.001161178438841475, 'f.22009.0.9': -0.0018551161009491383, 'f.22009.0.10': 0.009892609133880558}	{'const': 8.657769190729942, 'Age': -0.027751024447258788, 'Sex': 0.19979264695370424, 'Education_score': 0.09696151136964158, 'BMI': -0.024746570935586305, 'Assessment_centre_11026.0': 0.0315909935302144, 'Assessment_centre_11027.0': -0.05709893845375641, 'Assessment_centre_11028.0': -0.07538289716075708, 'f.22009.0.1': -0.014030927202051794, 'f.22009.0.2': -0.032420519038652666, 'f.22009.0.3': 0.004414189848725067, 'f.22009.0.4': -0.013519985904466417, 'f.22009.0.5': 0.011665171073644036, 'f.22009.0.6': -0.011427962755673197, 'f.22009.0.7': 0.01870751664078462, 'f.22009.0.8': -0.0010589442773055943, 'f.22009.0.9': -0.0019094157952069942, 'f.22009.0.10': 0.009988314049327316}
rs61437614	Numeric_memory_online	2.33999275	0.096689263	2	0.029527017	0.027749264	1.417885672	1.058442573	1.420154795	1.059403089	{'const': 8.876995181212704, 'rs61437614_1.0': -0.465186204544819, 'rs61437614_2.0': -0.4719220421604401, 'Age': -0.024004814418327185, 'Sex': 0.06825981878075248, 'Education_score': 0.11764290024171248, 'BMI': -0.016869142709772144, 'Assessment_centre_11026.0': 0.11598617676744029, 'Assessment_centre_11027.0': -0.006147100326054589, 'Assessment_centre_11028.0': -0.2545890222912083, 'f.22009.0.1': -0.011621537980781957, 'f.22009.0.2': -0.016254849715209213, 'f.22009.0.3': -0.02621441649769071, 'f.22009.0.4': -0.005344988942980257, 'f.22009.0.5': -0.010071221136848068, 'f.22009.0.6': 0.006579289704621292, 'f.22009.0.7': 0.01328247557669676, 'f.22009.0.8': 0.031089786772571085, 'f.22009.0.9': 0.011710252892249008, 'f.22009.0.10': 0.023197652585585912}	{'const': 8.464273023092959, 'Age': -0.024326631346446442, 'Sex': 0.07063492496721153, 'Education_score': 0.11845722799404648, 'BMI': -0.017586379671856917, 'Assessment_centre_11026.0': 0.11419710423765995, 'Assessment_centre_11027.0': -0.007970356012061757, 'Assessment_centre_11028.0': -0.2745605573906988, 'f.22009.0.1': -0.010724242405694891, 'f.22009.0.2': -0.015085938607598158, 'f.22009.0.3': -0.0263327812540143, 'f.22009.0.4': -0.005110405087463788, 'f.22009.0.5': -0.009712933816764576, 'f.22009.0.6': 0.005317363768709633, 'f.22009.0.7': 0.015046231936654709, 'f.22009.0.8': 0.033197204040653135, 'f.22009.0.9': 0.012791597229881818, 'f.22009.0.10': 0.023033698014785112}
rs61437614	Matrix_pattern_puzzles	0.478751624	0.619624276	2	0.119203486	0.119642409	1.958925871	1.559193711	1.959374547	1.559495994	{'const': 10.750596949004628, 'rs61437614_1.0': -0.171941654996957, 'rs61437614_2.0': -0.2264950153810399, 'Age': -0.06000836786107188, 'Sex': 0.32043034162386597, 'Education_score': 0.33832532844378344, 'BMI': -0.015220208397547895, 'Assessment_centre_11026.0': 0.3957313752374868, 'Assessment_centre_11027.0': 0.11002883321242016, 'Assessment_centre_11028.0': -1.8832866256350864, 'f.22009.0.1': -0.015741393695955327, 'f.22009.0.2': 0.01929789461244677, 'f.22009.0.3': 0.029996063149081355, 'f.22009.0.4': -0.01660918574978177, 'f.22009.0.5': -0.025091092177563997, 'f.22009.0.6': -0.004667804992366192, 'f.22009.0.7': 0.00766444464010206, 'f.22009.0.8': -0.013232490307484586, 'f.22009.0.9': 0.0027776870295833428, 'f.22009.0.10': -0.007733080630997433}	{'const': 10.555605000747676, 'Age': -0.05996706568623668, 'Sex': 0.32163053534042885, 'Education_score': 0.33870988207220487, 'BMI': -0.015795927829856587, 'Assessment_centre_11026.0': 0.3914814929988726, 'Assessment_centre_11027.0': 0.10857210206384382, 'Assessment_centre_11028.0': -1.883011364593467, 'f.22009.0.1': -0.016074466339796853, 'f.22009.0.2': 0.019348447228876006, 'f.22009.0.3': 0.030685506103447745, 'f.22009.0.4': -0.016502909747226423, 'f.22009.0.5': -0.025187993420126262, 'f.22009.0.6': -0.004241305615058468, 'f.22009.0.7': 0.00860994659574786, 'f.22009.0.8': -0.012862157860236279, 'f.22009.0.9': 0.0033130832614005623, 'f.22009.0.10': -0.007070965917606567}
rs61437614	Symbol_digit_matches	1.444338933	0.236137787	2	0.18715588	0.186809923	4.645458367	3.65444686	4.648673753	3.660320189	{'const': 36.20434580167372, 'rs61437614_1.0': 0.24615169359359304, 'rs61437614_2.0': 0.5861549469574654, 'Age': -0.2837196361686909, 'Sex': 0.026626511662228305, 'Education_score': 0.3431130800811764, 'BMI': -0.06811285424499357, 'Assessment_centre_11026.0': 0.10461709962312107, 'Assessment_centre_11027.0': -0.19203647587007278, 'Assessment_centre_11028.0': 0.5517029776781344, 'f.22009.0.1': -0.1256474577931045, 'f.22009.0.2': -0.09177161386128294, 'f.22009.0.3': 0.057276938506734446, 'f.22009.0.4': -0.029522826369690204, 'f.22009.0.5': -0.028274926465971018, 'f.22009.0.6': 0.012674584651564656, 'f.22009.0.7': 0.08551028975580086, 'f.22009.0.8': 0.03923097512804202, 'f.22009.0.9': -0.0458847256163722, 'f.22009.0.10': -0.04794243735835234}	{'const': 36.61237135129201, 'Age': -0.28360764418675566, 'Sex': 0.01975015509554261, 'Education_score': 0.34161022679559894, 'BMI': -0.0658699605032099, 'Assessment_centre_11026.0': 0.12251757254747221, 'Assessment_centre_11027.0': -0.18526955200406547, 'Assessment_centre_11028.0': 0.5306024942272811, 'f.22009.0.1': -0.12480493233373767, 'f.22009.0.2': -0.09124834932486792, 'f.22009.0.3': 0.05449555523599553, 'f.22009.0.4': -0.031035772556994468, 'f.22009.0.5': -0.02735504626067221, 'f.22009.0.6': 0.01056979658514127, 'f.22009.0.7': 0.081963593877728, 'f.22009.0.8': 0.03753960699126918, 'f.22009.0.9': -0.047709915190766006, 'f.22009.0.10': -0.05040667638425642}
rs61437614	Tower_rearranging	0.853313733	0.426150876	2	0.067083823	0.067216042	3.115121606	2.478543845	3.116406726	2.480666752	{'const': 14.622512357356525, 'rs61437614_1.0': 0.017693544657966118, 'rs61437614_2.0': 0.20705499859032103, 'Age': -0.098728536307, 'Sex': 0.36346654441706655, 'Education_score': 0.25782849331118257, 'BMI': 0.01134775442595638, 'Assessment_centre_11026.0': 0.28543616216796436, 'Assessment_centre_11027.0': 0.13624771060177024, 'Assessment_centre_11028.0': 1.005621210743758, 'f.22009.0.1': -0.011074569358884477, 'f.22009.0.2': 0.020106853924684576, 'f.22009.0.3': 0.08869869218235521, 'f.22009.0.4': -0.011072864110780786, 'f.22009.0.5': -0.009054407166119887, 'f.22009.0.6': 0.05091678500402004, 'f.22009.0.7': -0.028602574277418906, 'f.22009.0.8': -0.05132747127297236, 'f.22009.0.9': 0.021896699231260884, 'f.22009.0.10': -0.004498391367093421}	{'const': 14.73730095495224, 'Age': -0.09864779433338841, 'Sex': 0.3603601301235811, 'Education_score': 0.25657602485011943, 'BMI': 0.01236676026291813, 'Assessment_centre_11026.0': 0.2953917663209765, 'Assessment_centre_11027.0': 0.1403592606828859, 'Assessment_centre_11028.0': 0.9906328909592488, 'f.22009.0.1': -0.010834187162102236, 'f.22009.0.2': 0.020466463256890294, 'f.22009.0.3': 0.08721579251082745, 'f.22009.0.4': -0.012096079458104056, 'f.22009.0.5': -0.008419178144001546, 'f.22009.0.6': 0.049793400116338385, 'f.22009.0.7': -0.029855119315712494, 'f.22009.0.8': -0.05192355191511227, 'f.22009.0.9': 0.020979086026603273, 'f.22009.0.10': -0.005598279825814722}
rs1904387	Fluid_intel_score	0.928386803	0.395312114	2	0.092477633	0.092523939	1.917266296	1.528156745	1.917900759	1.528134408	{'const': 6.709629314378858, 'rs1904387_1.0': -0.16867530100765538, 'rs1904387_2.0': -0.09312201246263378, 'Age': -0.01622865752187944, 'Sex': 0.14391042344585278, 'Education_score': 0.4000268984337162, 'BMI': -0.027991614640193944, 'Assessment_centre_11026.0': -0.13309907828385195, 'Assessment_centre_11027.0': -0.2915837458456739, 'Assessment_centre_11028.0': -0.17045252603720104, 'f.22009.0.1': -0.02982135427666163, 'f.22009.0.2': 0.011020248507461241, 'f.22009.0.3': 0.01213632738066375, 'f.22009.0.4': -0.011690466002112133, 'f.22009.0.5': -0.006203083082548179, 'f.22009.0.6': -0.02733917712211727, 'f.22009.0.7': -0.01624077215401551, 'f.22009.0.8': 0.03239067727570663, 'f.22009.0.9': -0.01636081142637435, 'f.22009.0.10': -0.011242879844344255}	{'const': 6.595252316009128, 'Age': -0.01625667814803114, 'Sex': 0.14338330701222243, 'Education_score': 0.39995675952198645, 'BMI': -0.027529340149424757, 'Assessment_centre_11026.0': -0.1335311669876568, 'Assessment_centre_11027.0': -0.2899443409392663, 'Assessment_centre_11028.0': -0.18077049462052586, 'f.22009.0.1': -0.028911918442845443, 'f.22009.0.2': 0.0113445241446083, 'f.22009.0.3': 0.012114052575595762, 'f.22009.0.4': -0.011415006675433097, 'f.22009.0.5': -0.00650743838760026, 'f.22009.0.6': -0.02739977671828815, 'f.22009.0.7': -0.016956541928748917, 'f.22009.0.8': 0.032048551066585565, 'f.22009.0.9': -0.016320127272629145, 'f.22009.0.10': -0.010999037228043974}
rs1904387	log_reaction_time	0.619355741	0.538363739	2	0.107188745	0.107427651	0.162094437	0.126222093	0.162129746	0.126297747	{'const': 5.916263491501198, 'rs1904387_1.0': 0.002946885217777872, 'rs1904387_2.0': 0.009031912484021926, 'Age': 0.007042519605292625, 'Sex': -0.03324127518875937, 'Education_score': -0.006201038720328907, 'BMI': 0.0001259982453735433, 'Assessment_centre_11026.0': 0.0018604722814927806, 'Assessment_centre_11027.0': 0.008521481790040251, 'Assessment_centre_11028.0': -0.09587553073917171, 'f.22009.0.1': -0.002559819568826484, 'f.22009.0.2': 0.001468545719484186, 'f.22009.0.3': 0.002975907910118961, 'f.22009.0.4': 0.0037661558449510564, 'f.22009.0.5': -0.0007466815776317218, 'f.22009.0.6': 0.0008073130859533972, 'f.22009.0.7': -0.0014336712225318398, 'f.22009.0.8': -0.0013916993191401845, 'f.22009.0.9': -0.0007910132212679919, 'f.22009.0.10': -0.00021885400868920028}	{'const': 5.923298131218761, 'Age': 0.007024741410275193, 'Sex': -0.03309969208157181, 'Education_score': -0.006270225912168046, 'BMI': 0.00013056808227640635, 'Assessment_centre_11026.0': 0.0019684819335812464, 'Assessment_centre_11027.0': 0.00847243920220346, 'Assessment_centre_11028.0': -0.09534958089949624, 'f.22009.0.1': -0.0025699371738978644, 'f.22009.0.2': 0.0014727377238211807, 'f.22009.0.3': 0.0029319422671438356, 'f.22009.0.4': 0.003741645030013811, 'f.22009.0.5': -0.000759421042572244, 'f.22009.0.6': 0.0007645176928254751, 'f.22009.0.7': -0.0014370368960211172, 'f.22009.0.8': -0.0013913800181377476, 'f.22009.0.9': -0.0007926324651878511, 'f.22009.0.10': -0.00021569463187845602}
rs1904387	Numeric_memory	6.856493451	0.001075703	2	0.038202329	0.032981976	1.485337932	1.049453343	1.490054104	1.050344294	{'const': 8.652988305158509, 'rs1904387_1.0': -0.21049213847767423, 'rs1904387_2.0': 0.039881284950026435, 'Age': -0.026954494843581887, 'Sex': 0.19575292783989764, 'Education_score': 0.1009316976203927, 'BMI': -0.02518378605602129, 'Assessment_centre_11026.0': 0.02559224938514043, 'Assessment_centre_11027.0': -0.061434597535975285, 'Assessment_centre_11028.0': -0.07239347201985513, 'f.22009.0.1': -0.015754187583861996, 'f.22009.0.2': -0.03393197766134765, 'f.22009.0.3': 0.005342791242026645, 'f.22009.0.4': -0.015006929047372282, 'f.22009.0.5': 0.013015553825523054, 'f.22009.0.6': -0.010988464808200113, 'f.22009.0.7': 0.021042359732727743, 'f.22009.0.8': -0.0007247922683019936, 'f.22009.0.9': -0.0019744505002538713, 'f.22009.0.10': 0.01005303634699533}	{'const': 8.657769190729942, 'Age': -0.027751024447258788, 'Sex': 0.19979264695370424, 'Education_score': 0.09696151136964158, 'BMI': -0.024746570935586305, 'Assessment_centre_11026.0': 0.0315909935302144, 'Assessment_centre_11027.0': -0.05709893845375641, 'Assessment_centre_11028.0': -0.07538289716075708, 'f.22009.0.1': -0.014030927202051794, 'f.22009.0.2': -0.032420519038652666, 'f.22009.0.3': 0.004414189848725067, 'f.22009.0.4': -0.013519985904466417, 'f.22009.0.5': 0.011665171073644036, 'f.22009.0.6': -0.011427962755673197, 'f.22009.0.7': 0.01870751664078462, 'f.22009.0.8': -0.0010589442773055943, 'f.22009.0.9': -0.0019094157952069942, 'f.22009.0.10': 0.009988314049327316}
rs1904387	Numeric_memory_online	0.908616388	0.403309196	2	0.027627789	0.027749264	1.419272404	1.059574957	1.420154795	1.059403089	{'const': 8.281175695302622, 'rs1904387_1.0': 0.1431746224912934, 'rs1904387_2.0': 0.18965764978481395, 'Age': -0.02408284480911763, 'Sex': 0.07131274497885111, 'Education_score': 0.1202355756185505, 'BMI': -0.0172178928366342, 'Assessment_centre_11026.0': 0.10982677140268418, 'Assessment_centre_11027.0': -0.005148131081141953, 'Assessment_centre_11028.0': -0.3050074344961202, 'f.22009.0.1': -0.010102794133425158, 'f.22009.0.2': -0.01503948915111022, 'f.22009.0.3': -0.02612209341485144, 'f.22009.0.4': -0.004303146564886382, 'f.22009.0.5': -0.009911403978446498, 'f.22009.0.6': 0.006040002429661922, 'f.22009.0.7': 0.015414686902213818, 'f.22009.0.8': 0.03363005522407302, 'f.22009.0.9': 0.012333419051852128, 'f.22009.0.10': 0.02265859889650672}	{'const': 8.464273023092959, 'Age': -0.024326631346446442, 'Sex': 0.07063492496721153, 'Education_score': 0.11845722799404648, 'BMI': -0.017586379671856917, 'Assessment_centre_11026.0': 0.11419710423765995, 'Assessment_centre_11027.0': -0.007970356012061757, 'Assessment_centre_11028.0': -0.2745605573906988, 'f.22009.0.1': -0.010724242405694891, 'f.22009.0.2': -0.015085938607598158, 'f.22009.0.3': -0.0263327812540143, 'f.22009.0.4': -0.005110405087463788, 'f.22009.0.5': -0.009712933816764576, 'f.22009.0.6': 0.005317363768709633, 'f.22009.0.7': 0.015046231936654709, 'f.22009.0.8': 0.033197204040653135, 'f.22009.0.9': 0.012791597229881818, 'f.22009.0.10': 0.023033698014785112}
rs1904387	Matrix_pattern_puzzles	0.065226695	0.936856966	2	0.118854961	0.119642409	1.9593134	1.559635599	1.959374547	1.559495994	{'const': 10.513959869684541, 'rs1904387_1.0': 0.020723642851701304, 'rs1904387_2.0': 0.04609015516792973, 'Age': -0.05985916581014024, 'Sex': 0.32056057266587984, 'Education_score': 0.3393034380102129, 'BMI': -0.01578542757376208, 'Assessment_centre_11026.0': 0.39063221451310376, 'Assessment_centre_11027.0': 0.10861144295500183, 'Assessment_centre_11028.0': -1.885908143134241, 'f.22009.0.1': -0.016141370460222133, 'f.22009.0.2': 0.019283458997857578, 'f.22009.0.3': 0.03094894778412565, 'f.22009.0.4': -0.016502747142829937, 'f.22009.0.5': -0.025099451459619164, 'f.22009.0.6': -0.004025602899379246, 'f.22009.0.7': 0.008663398554599279, 'f.22009.0.8': -0.012910703700315388, 'f.22009.0.9': 0.0033304865376182933, 'f.22009.0.10': -0.007000016268741437}	{'const': 10.555605000747676, 'Age': -0.05996706568623668, 'Sex': 0.32163053534042885, 'Education_score': 0.33870988207220487, 'BMI': -0.015795927829856587, 'Assessment_centre_11026.0': 0.3914814929988726, 'Assessment_centre_11027.0': 0.10857210206384382, 'Assessment_centre_11028.0': -1.883011364593467, 'f.22009.0.1': -0.016074466339796853, 'f.22009.0.2': 0.019348447228876006, 'f.22009.0.3': 0.030685506103447745, 'f.22009.0.4': -0.016502909747226423, 'f.22009.0.5': -0.025187993420126262, 'f.22009.0.6': -0.004241305615058468, 'f.22009.0.7': 0.00860994659574786, 'f.22009.0.8': -0.012862157860236279, 'f.22009.0.9': 0.0033130832614005623, 'f.22009.0.10': -0.007070965917606567}
rs1904387	Symbol_digit_matches	0.212346398	0.808702001	2	0.186195943	0.186809923	4.648200609	3.658374181	4.648673753	3.660320189	{'const': 36.414251636400685, 'rs1904387_1.0': 0.12519661380163433, 'rs1904387_2.0': 0.21790616402391397, 'Age': -0.28321677169579307, 'Sex': 0.015396968136430976, 'Education_score': 0.3439535809330354, 'BMI': -0.06578025584497431, 'Assessment_centre_11026.0': 0.11942718772229519, 'Assessment_centre_11027.0': -0.18389767155777237, 'Assessment_centre_11028.0': 0.5167734193090272, 'f.22009.0.1': -0.1249248432359052, 'f.22009.0.2': -0.09146784669626033, 'f.22009.0.3': 0.055613231672851426, 'f.22009.0.4': -0.030885273462306947, 'f.22009.0.5': -0.027095779332151997, 'f.22009.0.6': 0.011521137576461912, 'f.22009.0.7': 0.08177623301403471, 'f.22009.0.8': 0.03723188904229871, 'f.22009.0.9': -0.047677675313350126, 'f.22009.0.10': -0.05006561365688306}	{'const': 36.61237135129201, 'Age': -0.28360764418675566, 'Sex': 0.01975015509554261, 'Education_score': 0.34161022679559894, 'BMI': -0.0658699605032099, 'Assessment_centre_11026.0': 0.12251757254747221, 'Assessment_centre_11027.0': -0.18526955200406547, 'Assessment_centre_11028.0': 0.5306024942272811, 'f.22009.0.1': -0.12480493233373767, 'f.22009.0.2': -0.09124834932486792, 'f.22009.0.3': 0.05449555523599553, 'f.22009.0.4': -0.031035772556994468, 'f.22009.0.5': -0.02735504626067221, 'f.22009.0.6': 0.01056979658514127, 'f.22009.0.7': 0.081963593877728, 'f.22009.0.8': 0.03753960699126918, 'f.22009.0.9': -0.047709915190766006, 'f.22009.0.10': -0.05040667638425642}
rs1904387	Tower_rearranging	3.017969268	0.049115849	2	0.069031178	0.067216042	3.111868679	2.474882992	3.116406726	2.480666752	{'const': 14.220107180421456, 'rs1904387_1.0': 0.6387109295956609, 'rs1904387_2.0': 0.5189314629288022, 'Age': -0.09874142351900758, 'Sex': 0.3547718640273067, 'Education_score': 0.2572972343497814, 'BMI': 0.013197345911666991, 'Assessment_centre_11026.0': 0.29638816516044064, 'Assessment_centre_11027.0': 0.1499856879662592, 'Assessment_centre_11028.0': 0.9497609224265491, 'f.22009.0.1': -0.008354607170358234, 'f.22009.0.2': 0.02238356231344727, 'f.22009.0.3': 0.0888884400720523, 'f.22009.0.4': -0.009393841193414377, 'f.22009.0.5': -0.00963265979253221, 'f.22009.0.6': 0.05207889047975266, 'f.22009.0.7': -0.03437951750004646, 'f.22009.0.8': -0.053838142658278215, 'f.22009.0.9': 0.021141086493008627, 'f.22009.0.10': -0.004970556754415396}	{'const': 14.73730095495224, 'Age': -0.09864779433338841, 'Sex': 0.3603601301235811, 'Education_score': 0.25657602485011943, 'BMI': 0.01236676026291813, 'Assessment_centre_11026.0': 0.2953917663209765, 'Assessment_centre_11027.0': 0.1403592606828859, 'Assessment_centre_11028.0': 0.9906328909592488, 'f.22009.0.1': -0.010834187162102236, 'f.22009.0.2': 0.020466463256890294, 'f.22009.0.3': 0.08721579251082745, 'f.22009.0.4': -0.012096079458104056, 'f.22009.0.5': -0.008419178144001546, 'f.22009.0.6': 0.049793400116338385, 'f.22009.0.7': -0.029855119315712494, 'f.22009.0.8': -0.05192355191511227, 'f.22009.0.9': 0.020979086026603273, 'f.22009.0.10': -0.005598279825814722}
rs1342767	Fluid_intel_score	2.547719096	0.078441053	2	0.093523562	0.092523939	1.916161143	1.526929638	1.917900759	1.528134408	{'const': 6.421904760296556, 'rs1342767_1.0': 0.16177064021404536, 'rs1342767_2.0': 0.2800627583132384, 'Age': -0.016546395869385784, 'Sex': 0.1446291378942633, 'Education_score': 0.39855115823114107, 'BMI': -0.027968470129696388, 'Assessment_centre_11026.0': -0.13638075354044754, 'Assessment_centre_11027.0': -0.29514166228413125, 'Assessment_centre_11028.0': -0.2213746701923302, 'f.22009.0.1': -0.028476873102051863, 'f.22009.0.2': 0.0112487646238188, 'f.22009.0.3': 0.012017086361358623, 'f.22009.0.4': -0.012038705050368111, 'f.22009.0.5': -0.00638404740406115, 'f.22009.0.6': -0.026784958098989276, 'f.22009.0.7': -0.016774942261950684, 'f.22009.0.8': 0.032004996431232315, 'f.22009.0.9': -0.016419228680420894, 'f.22009.0.10': -0.011228023694048636}	{'const': 6.595252316009128, 'Age': -0.01625667814803114, 'Sex': 0.14338330701222243, 'Education_score': 0.39995675952198645, 'BMI': -0.027529340149424757, 'Assessment_centre_11026.0': -0.1335311669876568, 'Assessment_centre_11027.0': -0.2899443409392663, 'Assessment_centre_11028.0': -0.18077049462052586, 'f.22009.0.1': -0.028911918442845443, 'f.22009.0.2': 0.0113445241446083, 'f.22009.0.3': 0.012114052575595762, 'f.22009.0.4': -0.011415006675433097, 'f.22009.0.5': -0.00650743838760026, 'f.22009.0.6': -0.02739977671828815, 'f.22009.0.7': -0.016956541928748917, 'f.22009.0.8': 0.032048551066585565, 'f.22009.0.9': -0.016320127272629145, 'f.22009.0.10': -0.010999037228043974}
rs1342767	log_reaction_time	2.979966838	0.050953203	2	0.108668288	0.107427651	0.161960072	0.1262734	0.162129746	0.126297747	{'const': 5.935731591320863, 'rs1342767_1.0': -0.018647155457983774, 'rs1342767_2.0': -0.00366876166038934, 'Age': 0.00699957293142103, 'Sex': -0.033340302173600025, 'Education_score': -0.006317178516441659, 'BMI': 0.00013280005522346813, 'Assessment_centre_11026.0': 0.0017767056797232048, 'Assessment_centre_11027.0': 0.008227357854367547, 'Assessment_centre_11028.0': -0.09739676475249731, 'f.22009.0.1': -0.0024824984145622488, 'f.22009.0.2': 0.0013110784749904112, 'f.22009.0.3': 0.0029522658185280153, 'f.22009.0.4': 0.0037669006432339705, 'f.22009.0.5': -0.0008221132424963644, 'f.22009.0.6': 0.0008835762173830916, 'f.22009.0.7': -0.0013750396835706907, 'f.22009.0.8': -0.0013862659018265746, 'f.22009.0.9': -0.0008238572436506768, 'f.22009.0.10': -0.00015294490021035105}	{'const': 5.923298131218761, 'Age': 0.007024741410275193, 'Sex': -0.03309969208157181, 'Education_score': -0.006270225912168046, 'BMI': 0.00013056808227640635, 'Assessment_centre_11026.0': 0.0019684819335812464, 'Assessment_centre_11027.0': 0.00847243920220346, 'Assessment_centre_11028.0': -0.09534958089949624, 'f.22009.0.1': -0.0025699371738978644, 'f.22009.0.2': 0.0014727377238211807, 'f.22009.0.3': 0.0029319422671438356, 'f.22009.0.4': 0.003741645030013811, 'f.22009.0.5': -0.000759421042572244, 'f.22009.0.6': 0.0007645176928254751, 'f.22009.0.7': -0.0014370368960211172, 'f.22009.0.8': -0.0013913800181377476, 'f.22009.0.9': -0.0007926324651878511, 'f.22009.0.10': -0.00021569463187845602}
rs1342767	Numeric_memory	1.388833051	0.249589135	2	0.033330329	0.032981976	1.489095181	1.049659166	1.490054104	1.050344294	{'const': 8.725708975089978, 'rs1342767_1.0': -0.11259212162875347, 'rs1342767_2.0': -0.0006722880256697511, 'Age': -0.027918279815676413, 'Sex': 0.19965488218767993, 'Education_score': 0.0959914151429543, 'BMI': -0.024829808835285586, 'Assessment_centre_11026.0': 0.02995114785237236, 'Assessment_centre_11027.0': -0.059553016667419106, 'Assessment_centre_11028.0': -0.09356214782259142, 'f.22009.0.1': -0.013689853918239092, 'f.22009.0.2': -0.03358043085814938, 'f.22009.0.3': 0.0046070206756622135, 'f.22009.0.4': -0.013657859213802245, 'f.22009.0.5': 0.0113049783104261, 'f.22009.0.6': -0.01071018759846702, 'f.22009.0.7': 0.018744319541746823, 'f.22009.0.8': -0.001148804130245918, 'f.22009.0.9': -0.002041736540642299, 'f.22009.0.10': 0.010315753725854481}	{'const': 8.657769190729942, 'Age': -0.027751024447258788, 'Sex': 0.19979264695370424, 'Education_score': 0.09696151136964158, 'BMI': -0.024746570935586305, 'Assessment_centre_11026.0': 0.0315909935302144, 'Assessment_centre_11027.0': -0.05709893845375641, 'Assessment_centre_11028.0': -0.07538289716075708, 'f.22009.0.1': -0.014030927202051794, 'f.22009.0.2': -0.032420519038652666, 'f.22009.0.3': 0.004414189848725067, 'f.22009.0.4': -0.013519985904466417, 'f.22009.0.5': 0.011665171073644036, 'f.22009.0.6': -0.011427962755673197, 'f.22009.0.7': 0.01870751664078462, 'f.22009.0.8': -0.0010589442773055943, 'f.22009.0.9': -0.0019094157952069942, 'f.22009.0.10': 0.009988314049327316}
rs1342767	Numeric_memory_online	2.091524405	0.123868353	2	0.029197868	0.027749264	1.418126099	1.058843029	1.420154795	1.059403089	{'const': 8.743599771506524, 'rs1342767_1.0': -0.3195885097231741, 'rs1342767_2.0': -0.24191516182360392, 'Age': -0.02458527013933066, 'Sex': 0.066839549747565, 'Education_score': 0.11816549125910976, 'BMI': -0.01729877947956027, 'Assessment_centre_11026.0': 0.11482429934932735, 'Assessment_centre_11027.0': -0.006869268611710649, 'Assessment_centre_11028.0': -0.29014113885008325, 'f.22009.0.1': -0.009822176681413088, 'f.22009.0.2': -0.015684727375853386, 'f.22009.0.3': -0.026757356549546994, 'f.22009.0.4': -0.005203477421796266, 'f.22009.0.5': -0.010311471140002209, 'f.22009.0.6': 0.007010146159317239, 'f.22009.0.7': 0.014117413105519947, 'f.22009.0.8': 0.034153019605740374, 'f.22009.0.9': 0.012318625837526628, 'f.22009.0.10': 0.024259765534396113}	{'const': 8.464273023092959, 'Age': -0.024326631346446442, 'Sex': 0.07063492496721153, 'Education_score': 0.11845722799404648, 'BMI': -0.017586379671856917, 'Assessment_centre_11026.0': 0.11419710423765995, 'Assessment_centre_11027.0': -0.007970356012061757, 'Assessment_centre_11028.0': -0.2745605573906988, 'f.22009.0.1': -0.010724242405694891, 'f.22009.0.2': -0.015085938607598158, 'f.22009.0.3': -0.0263327812540143, 'f.22009.0.4': -0.005110405087463788, 'f.22009.0.5': -0.009712933816764576, 'f.22009.0.6': 0.005317363768709633, 'f.22009.0.7': 0.015046231936654709, 'f.22009.0.8': 0.033197204040653135, 'f.22009.0.9': 0.012791597229881818, 'f.22009.0.10': 0.023033698014785112}
rs1342767	Matrix_pattern_puzzles	0.639064803	0.527888879	2	0.119338526	0.119642409	1.958775698	1.558464229	1.959374547	1.559495994	{'const': 10.713355438734608, 'rs1342767_1.0': -0.18407050110445694, 'rs1342767_2.0': -0.19435257490258387, 'Age': -0.059749508922944096, 'Sex': 0.32012973752509305, 'Education_score': 0.3397764636856561, 'BMI': -0.01559994681304384, 'Assessment_centre_11026.0': 0.3915270164015519, 'Assessment_centre_11027.0': 0.11036166537181559, 'Assessment_centre_11028.0': -1.866711683164412, 'f.22009.0.1': -0.01584683254753547, 'f.22009.0.2': 0.01870558149806329, 'f.22009.0.3': 0.030246904271236615, 'f.22009.0.4': -0.016358182914586825, 'f.22009.0.5': -0.025350702552035323, 'f.22009.0.6': -0.0041628380787000156, 'f.22009.0.7': 0.009285058818253457, 'f.22009.0.8': -0.012807413626982898, 'f.22009.0.9': 0.0031749639669150036, 'f.22009.0.10': -0.006485275769575761}	{'const': 10.555605000747676, 'Age': -0.05996706568623668, 'Sex': 0.32163053534042885, 'Education_score': 0.33870988207220487, 'BMI': -0.015795927829856587, 'Assessment_centre_11026.0': 0.3914814929988726, 'Assessment_centre_11027.0': 0.10857210206384382, 'Assessment_centre_11028.0': -1.883011364593467, 'f.22009.0.1': -0.016074466339796853, 'f.22009.0.2': 0.019348447228876006, 'f.22009.0.3': 0.030685506103447745, 'f.22009.0.4': -0.016502909747226423, 'f.22009.0.5': -0.025187993420126262, 'f.22009.0.6': -0.004241305615058468, 'f.22009.0.7': 0.00860994659574786, 'f.22009.0.8': -0.012862157860236279, 'f.22009.0.9': 0.0033130832614005623, 'f.22009.0.10': -0.007070965917606567}
rs1342767	Symbol_digit_matches	0.08112866	0.922077959	2	0.186093568	0.186809923	4.648492967	3.66032362	4.648673753	3.660320189	{'const': 36.627799510106605, 'rs1342767_1.0': -0.04692265638849055, 'rs1342767_2.0': 0.04059526831729535, 'Age': -0.2837288843572225, 'Sex': 0.02032014703775703, 'Education_score': 0.3407445381601859, 'BMI': -0.06594309744526933, 'Assessment_centre_11026.0': 0.12070260467352646, 'Assessment_centre_11027.0': -0.18792194899743964, 'Assessment_centre_11028.0': 0.5125807735239747, 'f.22009.0.1': -0.1244826878885475, 'f.22009.0.2': -0.09201128122818203, 'f.22009.0.3': 0.054616767523206294, 'f.22009.0.4': -0.031162543728313372, 'f.22009.0.5': -0.027574901204193675, 'f.22009.0.6': 0.010996508438983657, 'f.22009.0.7': 0.0818643909258853, 'f.22009.0.8': 0.03762505784665388, 'f.22009.0.9': -0.047844108235614725, 'f.22009.0.10': -0.05011282945619451}	{'const': 36.61237135129201, 'Age': -0.28360764418675566, 'Sex': 0.01975015509554261, 'Education_score': 0.34161022679559894, 'BMI': -0.0658699605032099, 'Assessment_centre_11026.0': 0.12251757254747221, 'Assessment_centre_11027.0': -0.18526955200406547, 'Assessment_centre_11028.0': 0.5306024942272811, 'f.22009.0.1': -0.12480493233373767, 'f.22009.0.2': -0.09124834932486792, 'f.22009.0.3': 0.05449555523599553, 'f.22009.0.4': -0.031035772556994468, 'f.22009.0.5': -0.02735504626067221, 'f.22009.0.6': 0.01056979658514127, 'f.22009.0.7': 0.081963593877728, 'f.22009.0.8': 0.03753960699126918, 'f.22009.0.9': -0.047709915190766006, 'f.22009.0.10': -0.05040667638425642}
rs1342767	Tower_rearranging	0.068372518	0.933914621	2	0.066375665	0.067216042	3.116303696	2.481399262	3.116406726	2.480666752	{'const': 14.744426658170696, 'rs1342767_1.0': 0.008723935603527883, 'rs1342767_2.0': -0.043907300123189774, 'Age': -0.09854864411677877, 'Sex': 0.35985663267653256, 'Education_score': 0.2572255719481908, 'BMI': 0.012444941208114627, 'Assessment_centre_11026.0': 0.2962481002506437, 'Assessment_centre_11027.0': 0.14238152055736825, 'Assessment_centre_11028.0': 1.002897931521983, 'f.22009.0.1': -0.01094620890712628, 'f.22009.0.2': 0.02079202590549782, 'f.22009.0.3': 0.08707456029960794, 'f.22009.0.4': -0.01196746875193042, 'f.22009.0.5': -0.008327681949431964, 'f.22009.0.6': 0.04963551962389876, 'f.22009.0.7': -0.029765995920407656, 'f.22009.0.8': -0.051998385512858195, 'f.22009.0.9': 0.020999605150836355, 'f.22009.0.10': -0.00570223796870657}	{'const': 14.73730095495224, 'Age': -0.09864779433338841, 'Sex': 0.3603601301235811, 'Education_score': 0.25657602485011943, 'BMI': 0.01236676026291813, 'Assessment_centre_11026.0': 0.2953917663209765, 'Assessment_centre_11027.0': 0.1403592606828859, 'Assessment_centre_11028.0': 0.9906328909592488, 'f.22009.0.1': -0.010834187162102236, 'f.22009.0.2': 0.020466463256890294, 'f.22009.0.3': 0.08721579251082745, 'f.22009.0.4': -0.012096079458104056, 'f.22009.0.5': -0.008419178144001546, 'f.22009.0.6': 0.049793400116338385, 'f.22009.0.7': -0.029855119315712494, 'f.22009.0.8': -0.05192355191511227, 'f.22009.0.9': 0.020979086026603273, 'f.22009.0.10': -0.005598279825814722}
rs9809852	Fluid_intel_score	0.024559491	0.975739849	2	0.0918928	0.092523939	1.917883967	1.528184944	1.917900759	1.528134408	{'const': 6.606055186548937, 'rs9809852_1.0': -0.013016705496298072, 'rs9809852_2.0': -0.022974864820014273, 'Age': -0.016243310653961823, 'Sex': 0.1431666923349245, 'Education_score': 0.40006920777088406, 'BMI': -0.0274954416808511, 'Assessment_centre_11026.0': -0.13357635427273865, 'Assessment_centre_11027.0': -0.2902922915697151, 'Assessment_centre_11028.0': -0.18110077425242135, 'f.22009.0.1': -0.02898076841436028, 'f.22009.0.2': 0.01131884299435146, 'f.22009.0.3': 0.012358020999446866, 'f.22009.0.4': -0.011377516586357434, 'f.22009.0.5': -0.006497238758728182, 'f.22009.0.6': -0.02753590995343278, 'f.22009.0.7': -0.01703213843439618, 'f.22009.0.8': 0.03196335506730703, 'f.22009.0.9': -0.016294936963327646, 'f.22009.0.10': -0.011030849699208381}	{'const': 6.595252316009128, 'Age': -0.01625667814803114, 'Sex': 0.14338330701222243, 'Education_score': 0.39995675952198645, 'BMI': -0.027529340149424757, 'Assessment_centre_11026.0': -0.1335311669876568, 'Assessment_centre_11027.0': -0.2899443409392663, 'Assessment_centre_11028.0': -0.18077049462052586, 'f.22009.0.1': -0.028911918442845443, 'f.22009.0.2': 0.0113445241446083, 'f.22009.0.3': 0.012114052575595762, 'f.22009.0.4': -0.011415006675433097, 'f.22009.0.5': -0.00650743838760026, 'f.22009.0.6': -0.02739977671828815, 'f.22009.0.7': -0.016956541928748917, 'f.22009.0.8': 0.032048551066585565, 'f.22009.0.9': -0.016320127272629145, 'f.22009.0.10': -0.010999037228043974}
rs9809852	log_reaction_time	3.073680478	0.046404345	2	0.108726923	0.107427651	0.161954745	0.126340958	0.162129746	0.126297747	{'const': 5.9158912785496005, 'rs9809852_1.0': 0.0059044604784284, 'rs9809852_2.0': 0.019860513391775206, 'Age': 0.007004978253824011, 'Sex': -0.03275151583746823, 'Education_score': -0.006306019475486723, 'BMI': 0.00011087864259425127, 'Assessment_centre_11026.0': 0.002093855240590142, 'Assessment_centre_11027.0': 0.008950837293712079, 'Assessment_centre_11028.0': -0.09223970460670837, 'f.22009.0.1': -0.0025638895137153513, 'f.22009.0.2': 0.001462037475773836, 'f.22009.0.3': 0.00271322621644489, 'f.22009.0.4': 0.0037266087283602265, 'f.22009.0.5': -0.000783626238497512, 'f.22009.0.6': 0.000926775342201161, 'f.22009.0.7': -0.0014216814824382217, 'f.22009.0.8': -0.0013549853970454282, 'f.22009.0.9': -0.0008410932775679463, 'f.22009.0.10': -0.0002242822716009723}	{'const': 5.923298131218761, 'Age': 0.007024741410275193, 'Sex': -0.03309969208157181, 'Education_score': -0.006270225912168046, 'BMI': 0.00013056808227640635, 'Assessment_centre_11026.0': 0.0019684819335812464, 'Assessment_centre_11027.0': 0.00847243920220346, 'Assessment_centre_11028.0': -0.09534958089949624, 'f.22009.0.1': -0.0025699371738978644, 'f.22009.0.2': 0.0014727377238211807, 'f.22009.0.3': 0.0029319422671438356, 'f.22009.0.4': 0.003741645030013811, 'f.22009.0.5': -0.000759421042572244, 'f.22009.0.6': 0.0007645176928254751, 'f.22009.0.7': -0.0014370368960211172, 'f.22009.0.8': -0.0013913800181377476, 'f.22009.0.9': -0.0007926324651878511, 'f.22009.0.10': -0.00021569463187845602}
rs9809852	Numeric_memory	0.553012347	0.575296023	2	0.032581212	0.032981976	1.489672053	1.051385469	1.490054104	1.050344294	{'const': 8.65682162273091, 'rs9809852_1.0': 0.028072279641347717, 'rs9809852_2.0': -0.050103005766548823, 'Age': -0.027702474304372397, 'Sex': 0.19800233472818143, 'Education_score': 0.09656135185360629, 'BMI': -0.02479346187809105, 'Assessment_centre_11026.0': 0.0298767634673558, 'Assessment_centre_11027.0': -0.05990066260798886, 'Assessment_centre_11028.0': -0.10610687926164974, 'f.22009.0.1': -0.014350461580515927, 'f.22009.0.2': -0.03205329159478952, 'f.22009.0.3': 0.004966904810866856, 'f.22009.0.4': -0.01385317741432688, 'f.22009.0.5': 0.011779975412900674, 'f.22009.0.6': -0.01205996602427934, 'f.22009.0.7': 0.01880873090951011, 'f.22009.0.8': -0.0009476968827205629, 'f.22009.0.9': -0.0016024730483275096, 'f.22009.0.10': 0.010306819142474687}	{'const': 8.657769190729942, 'Age': -0.027751024447258788, 'Sex': 0.19979264695370424, 'Education_score': 0.09696151136964158, 'BMI': -0.024746570935586305, 'Assessment_centre_11026.0': 0.0315909935302144, 'Assessment_centre_11027.0': -0.05709893845375641, 'Assessment_centre_11028.0': -0.07538289716075708, 'f.22009.0.1': -0.014030927202051794, 'f.22009.0.2': -0.032420519038652666, 'f.22009.0.3': 0.004414189848725067, 'f.22009.0.4': -0.013519985904466417, 'f.22009.0.5': 0.011665171073644036, 'f.22009.0.6': -0.011427962755673197, 'f.22009.0.7': 0.01870751664078462, 'f.22009.0.8': -0.0010589442773055943, 'f.22009.0.9': -0.0019094157952069942, 'f.22009.0.10': 0.009988314049327316}
rs9809852	Numeric_memory_online	2.35176155	0.095561616	2	0.029542602	0.027749264	1.417874287	1.056731426	1.420154795	1.059403089	{'const': 8.540876062601964, 'rs9809852_1.0': -0.005737943680304428, 'rs9809852_2.0': -0.18178261831013684, 'Age': -0.02430404812088255, 'Sex': 0.06430326158059044, 'Education_score': 0.11816984749558163, 'BMI': -0.017591562238934065, 'Assessment_centre_11026.0': 0.1116173219398294, 'Assessment_centre_11027.0': -0.01826161998175059, 'Assessment_centre_11028.0': -0.33228622515940054, 'f.22009.0.1': -0.010036582334440398, 'f.22009.0.2': -0.015849329783410637, 'f.22009.0.3': -0.024236438417938197, 'f.22009.0.4': -0.005414032222725516, 'f.22009.0.5': -0.009464769779557257, 'f.22009.0.6': 0.005002682851128985, 'f.22009.0.7': 0.014897655346401651, 'f.22009.0.8': 0.03278851856955413, 'f.22009.0.9': 0.012924707353922557, 'f.22009.0.10': 0.022382436280927356}	{'const': 8.464273023092959, 'Age': -0.024326631346446442, 'Sex': 0.07063492496721153, 'Education_score': 0.11845722799404648, 'BMI': -0.017586379671856917, 'Assessment_centre_11026.0': 0.11419710423765995, 'Assessment_centre_11027.0': -0.007970356012061757, 'Assessment_centre_11028.0': -0.2745605573906988, 'f.22009.0.1': -0.010724242405694891, 'f.22009.0.2': -0.015085938607598158, 'f.22009.0.3': -0.0263327812540143, 'f.22009.0.4': -0.005110405087463788, 'f.22009.0.5': -0.009712933816764576, 'f.22009.0.6': 0.005317363768709633, 'f.22009.0.7': 0.015046231936654709, 'f.22009.0.8': 0.033197204040653135, 'f.22009.0.9': 0.012791597229881818, 'f.22009.0.10': 0.023033698014785112}
rs9809852	Matrix_pattern_puzzles	0.335493052	0.715023972	2	0.119082777	0.119642409	1.959060098	1.559661385	1.959374547	1.559495994	{'const': 10.610386422714583, 'rs9809852_1.0': -0.09106394891510942, 'rs9809852_2.0': -0.07881139766821314, 'Age': -0.05990761321538369, 'Sex': 0.3230427387170593, 'Education_score': 0.3398617820167233, 'BMI': -0.01569216685852749, 'Assessment_centre_11026.0': 0.3916346376835268, 'Assessment_centre_11027.0': 0.10812541027466674, 'Assessment_centre_11028.0': -1.8605222225950047, 'f.22009.0.1': -0.016174003347278046, 'f.22009.0.2': 0.01960029713223334, 'f.22009.0.3': 0.031245766447198505, 'f.22009.0.4': -0.01597630672060765, 'f.22009.0.5': -0.025294637303417897, 'f.22009.0.6': -0.004370830645616463, 'f.22009.0.7': 0.008012840859463077, 'f.22009.0.8': -0.013288651534310832, 'f.22009.0.9': 0.0032434605802891003, 'f.22009.0.10': -0.007564839792618409}	{'const': 10.555605000747676, 'Age': -0.05996706568623668, 'Sex': 0.32163053534042885, 'Education_score': 0.33870988207220487, 'BMI': -0.015795927829856587, 'Assessment_centre_11026.0': 0.3914814929988726, 'Assessment_centre_11027.0': 0.10857210206384382, 'Assessment_centre_11028.0': -1.883011364593467, 'f.22009.0.1': -0.016074466339796853, 'f.22009.0.2': 0.019348447228876006, 'f.22009.0.3': 0.030685506103447745, 'f.22009.0.4': -0.016502909747226423, 'f.22009.0.5': -0.025187993420126262, 'f.22009.0.6': -0.004241305615058468, 'f.22009.0.7': 0.00860994659574786, 'f.22009.0.8': -0.012862157860236279, 'f.22009.0.9': 0.0033130832614005623, 'f.22009.0.10': -0.007070965917606567}
rs9809852	Symbol_digit_matches	1.269380648	0.281222579	2	0.187019695	0.186809923	4.645847504	3.657040037	4.648673753	3.660320189	{'const': 36.815467289312444, 'rs9809852_1.0': -0.40386469658121504, 'rs9809852_2.0': -0.16750159140190768, 'Age': -0.2835298120539813, 'Sex': 0.029005841906805184, 'Education_score': 0.3469184772765816, 'BMI': -0.06537721130437321, 'Assessment_centre_11026.0': 0.12754980498770846, 'Assessment_centre_11027.0': -0.179999772206494, 'Assessment_centre_11028.0': 0.6892075325986807, 'f.22009.0.1': -0.1245015634635327, 'f.22009.0.2': -0.09113810303957796, 'f.22009.0.3': 0.055303107227275515, 'f.22009.0.4': -0.028187258298765512, 'f.22009.0.5': -0.028187754780140965, 'f.22009.0.6': 0.011406693535376829, 'f.22009.0.7': 0.0795416120834904, 'f.22009.0.8': 0.03579390253972144, 'f.22009.0.9': -0.048416355541267816, 'f.22009.0.10': -0.0531750286241629}	{'const': 36.61237135129201, 'Age': -0.28360764418675566, 'Sex': 0.01975015509554261, 'Education_score': 0.34161022679559894, 'BMI': -0.0658699605032099, 'Assessment_centre_11026.0': 0.12251757254747221, 'Assessment_centre_11027.0': -0.18526955200406547, 'Assessment_centre_11028.0': 0.5306024942272811, 'f.22009.0.1': -0.12480493233373767, 'f.22009.0.2': -0.09124834932486792, 'f.22009.0.3': 0.05449555523599553, 'f.22009.0.4': -0.031035772556994468, 'f.22009.0.5': -0.02735504626067221, 'f.22009.0.6': 0.01056979658514127, 'f.22009.0.7': 0.081963593877728, 'f.22009.0.8': 0.03753960699126918, 'f.22009.0.9': -0.047709915190766006, 'f.22009.0.10': -0.05040667638425642}
rs9809852	Tower_rearranging	0.603762018	0.546847223	2	0.066858799	0.067216042	3.115497275	2.479647131	3.116406726	2.480666752	{'const': 14.844038772902161, 'rs9809852_1.0': -0.19714411359903455, 'rs9809852_2.0': -0.115075283806235, 'Age': -0.0985737726997805, 'Sex': 0.3644982982816153, 'Education_score': 0.25910527826345153, 'BMI': 0.012517470344944315, 'Assessment_centre_11026.0': 0.2980548442582909, 'Assessment_centre_11027.0': 0.14200215100980268, 'Assessment_centre_11028.0': 1.0572057808950877, 'f.22009.0.1': -0.011000454941854424, 'f.22009.0.2': 0.02069569752823293, 'f.22009.0.3': 0.08819913521245125, 'f.22009.0.4': -0.010694918256233366, 'f.22009.0.5': -0.0088120048441632, 'f.22009.0.6': 0.05007629281109012, 'f.22009.0.7': -0.03097604720647805, 'f.22009.0.8': -0.052995923872382104, 'f.22009.0.9': 0.020565285754676987, 'f.22009.0.10': -0.00688255081296509}	{'const': 14.73730095495224, 'Age': -0.09864779433338841, 'Sex': 0.3603601301235811, 'Education_score': 0.25657602485011943, 'BMI': 0.01236676026291813, 'Assessment_centre_11026.0': 0.2953917663209765, 'Assessment_centre_11027.0': 0.1403592606828859, 'Assessment_centre_11028.0': 0.9906328909592488, 'f.22009.0.1': -0.010834187162102236, 'f.22009.0.2': 0.020466463256890294, 'f.22009.0.3': 0.08721579251082745, 'f.22009.0.4': -0.012096079458104056, 'f.22009.0.5': -0.008419178144001546, 'f.22009.0.6': 0.049793400116338385, 'f.22009.0.7': -0.029855119315712494, 'f.22009.0.8': -0.05192355191511227, 'f.22009.0.9': 0.020979086026603273, 'f.22009.0.10': -0.005598279825814722}
rs7523969	Fluid_intel_score	1.450713107	0.234578889	2	0.092815268	0.092523939	1.916909613	1.527745391	1.917900759	1.528134408	{'const': 6.7193187002638775, 'rs7523969_1.0': -0.14335242508794752, 'rs7523969_2.0': -0.18567240627618833, 'Age': -0.016182701806696998, 'Sex': 0.1444191694437584, 'Education_score': 0.39919834035796703, 'BMI': -0.0279779914437484, 'Assessment_centre_11026.0': -0.12705661309039254, 'Assessment_centre_11027.0': -0.28975191821928903, 'Assessment_centre_11028.0': -0.19253591892332989, 'f.22009.0.1': -0.030715845915422053, 'f.22009.0.2': 0.0121087402543476, 'f.22009.0.3': 0.014149422301026737, 'f.22009.0.4': -0.01160842288961413, 'f.22009.0.5': -0.00656021583615811, 'f.22009.0.6': -0.02667647391290681, 'f.22009.0.7': -0.018036555558360486, 'f.22009.0.8': 0.03172109098189215, 'f.22009.0.9': -0.015670372480331284, 'f.22009.0.10': -0.011460634623821544}	{'const': 6.595252316009128, 'Age': -0.01625667814803114, 'Sex': 0.14338330701222243, 'Education_score': 0.39995675952198645, 'BMI': -0.027529340149424757, 'Assessment_centre_11026.0': -0.1335311669876568, 'Assessment_centre_11027.0': -0.2899443409392663, 'Assessment_centre_11028.0': -0.18077049462052586, 'f.22009.0.1': -0.028911918442845443, 'f.22009.0.2': 0.0113445241446083, 'f.22009.0.3': 0.012114052575595762, 'f.22009.0.4': -0.011415006675433097, 'f.22009.0.5': -0.00650743838760026, 'f.22009.0.6': -0.02739977671828815, 'f.22009.0.7': -0.016956541928748917, 'f.22009.0.8': 0.032048551066585565, 'f.22009.0.9': -0.016320127272629145, 'f.22009.0.10': -0.010999037228043974}
rs7523969	log_reaction_time	0.793263354	0.452466253	2	0.107297911	0.107427651	0.162084527	0.126191318	0.162129746	0.126297747	{'const': 5.915738415141113, 'rs7523969_1.0': 0.008601731670359927, 'rs7523969_2.0': 0.011576167843795462, 'Age': 0.0070196866418261745, 'Sex': -0.03315005718800494, 'Education_score': -0.0062251867764402495, 'BMI': 0.00015886857437800582, 'Assessment_centre_11026.0': 0.0015821051093502896, 'Assessment_centre_11027.0': 0.00847361928255558, 'Assessment_centre_11028.0': -0.09456190629690628, 'f.22009.0.1': -0.002456484291906004, 'f.22009.0.2': 0.0014259787624892031, 'f.22009.0.3': 0.002793865644847693, 'f.22009.0.4': 0.003748983648236101, 'f.22009.0.5': -0.0007559015363088858, 'f.22009.0.6': 0.0007243086529507183, 'f.22009.0.7': -0.0013785226738584, 'f.22009.0.8': -0.0013718356242418085, 'f.22009.0.9': -0.0008329289385754458, 'f.22009.0.10': -0.00017876688797739118}	{'const': 5.923298131218761, 'Age': 0.007024741410275193, 'Sex': -0.03309969208157181, 'Education_score': -0.006270225912168046, 'BMI': 0.00013056808227640635, 'Assessment_centre_11026.0': 0.0019684819335812464, 'Assessment_centre_11027.0': 0.00847243920220346, 'Assessment_centre_11028.0': -0.09534958089949624, 'f.22009.0.1': -0.0025699371738978644, 'f.22009.0.2': 0.0014727377238211807, 'f.22009.0.3': 0.0029319422671438356, 'f.22009.0.4': 0.003741645030013811, 'f.22009.0.5': -0.000759421042572244, 'f.22009.0.6': 0.0007645176928254751, 'f.22009.0.7': -0.0014370368960211172, 'f.22009.0.8': -0.0013913800181377476, 'f.22009.0.9': -0.0007926324651878511, 'f.22009.0.10': -0.00021569463187845602}
rs7523969	Numeric_memory	4.583660045	0.010317202	2	0.03618308	0.032981976	1.486896313	1.049476558	1.490054104	1.050344294	{'const': 8.777921659417181, 'rs7523969_1.0': -0.05082734972744807, 'rs7523969_2.0': -0.23691069954809335, 'Age': -0.027538960512527313, 'Sex': 0.20672001480613844, 'Education_score': 0.09581130529440489, 'BMI': -0.02571497543582739, 'Assessment_centre_11026.0': 0.0375224091226635, 'Assessment_centre_11027.0': -0.05872539548275601, 'Assessment_centre_11028.0': -0.107869308190633, 'f.22009.0.1': -0.015124157651194813, 'f.22009.0.2': -0.03372431306440625, 'f.22009.0.3': 0.0073638980356304, 'f.22009.0.4': -0.012851619183243155, 'f.22009.0.5': 0.010967498240551779, 'f.22009.0.6': -0.012109589306292502, 'f.22009.0.7': 0.016915313990537605, 'f.22009.0.8': -0.00023265749718777082, 'f.22009.0.9': -0.001060586509680092, 'f.22009.0.10': 0.008773515844258764}	{'const': 8.657769190729942, 'Age': -0.027751024447258788, 'Sex': 0.19979264695370424, 'Education_score': 0.09696151136964158, 'BMI': -0.024746570935586305, 'Assessment_centre_11026.0': 0.0315909935302144, 'Assessment_centre_11027.0': -0.05709893845375641, 'Assessment_centre_11028.0': -0.07538289716075708, 'f.22009.0.1': -0.014030927202051794, 'f.22009.0.2': -0.032420519038652666, 'f.22009.0.3': 0.004414189848725067, 'f.22009.0.4': -0.013519985904466417, 'f.22009.0.5': 0.011665171073644036, 'f.22009.0.6': -0.011427962755673197, 'f.22009.0.7': 0.01870751664078462, 'f.22009.0.8': -0.0010589442773055943, 'f.22009.0.9': -0.0019094157952069942, 'f.22009.0.10': 0.009988314049327316}
rs7523969	Numeric_memory_online	1.223396978	0.294530215	2	0.028046094	0.027749264	1.418967093	1.056891208	1.420154795	1.059403089	{'const': 8.56615846521221, 'rs7523969_1.0': -0.165196819876594, 'rs7523969_2.0': -0.15986444927293, 'Age': -0.024095855415662018, 'Sex': 0.07073887408032782, 'Education_score': 0.11744288790399132, 'BMI': -0.01759893075574766, 'Assessment_centre_11026.0': 0.1188867083740471, 'Assessment_centre_11027.0': -0.0027399702440596913, 'Assessment_centre_11028.0': -0.24092896599987074, 'f.22009.0.1': -0.012944041074357414, 'f.22009.0.2': -0.015094746570385151, 'f.22009.0.3': -0.02379074866407408, 'f.22009.0.4': -0.004628936096220622, 'f.22009.0.5': -0.009824542958092878, 'f.22009.0.6': 0.0058005194658356475, 'f.22009.0.7': 0.014379271251002666, 'f.22009.0.8': 0.03370119722167695, 'f.22009.0.9': 0.013179320312890198, 'f.22009.0.10': 0.022277104455548806}	{'const': 8.464273023092959, 'Age': -0.024326631346446442, 'Sex': 0.07063492496721153, 'Education_score': 0.11845722799404648, 'BMI': -0.017586379671856917, 'Assessment_centre_11026.0': 0.11419710423765995, 'Assessment_centre_11027.0': -0.007970356012061757, 'Assessment_centre_11028.0': -0.2745605573906988, 'f.22009.0.1': -0.010724242405694891, 'f.22009.0.2': -0.015085938607598158, 'f.22009.0.3': -0.0263327812540143, 'f.22009.0.4': -0.005110405087463788, 'f.22009.0.5': -0.009712933816764576, 'f.22009.0.6': 0.005317363768709633, 'f.22009.0.7': 0.015046231936654709, 'f.22009.0.8': 0.033197204040653135, 'f.22009.0.9': 0.012791597229881818, 'f.22009.0.10': 0.023033698014785112}
rs7523969	Matrix_pattern_puzzles	0.10904025	0.896699426	2	0.118891901	0.119642409	1.95927233	1.559693297	1.959374547	1.559495994	{'const': 10.598406366104298, 'rs7523969_1.0': -0.05413831307734586, 'rs7523969_2.0': -0.05738195116973668, 'Age': -0.059942428180880906, 'Sex': 0.32137101303545657, 'Education_score': 0.3383807453255283, 'BMI': -0.015965193367964297, 'Assessment_centre_11026.0': 0.39402875508475027, 'Assessment_centre_11027.0': 0.10924808721597826, 'Assessment_centre_11028.0': -1.8847506536496335, 'f.22009.0.1': -0.016775913735630928, 'f.22009.0.2': 0.019589385788591054, 'f.22009.0.3': 0.031508865514388466, 'f.22009.0.4': -0.016770288142261513, 'f.22009.0.5': -0.025165217627755747, 'f.22009.0.6': -0.004082309916343782, 'f.22009.0.7': 0.008370690972897535, 'f.22009.0.8': -0.012694775880466176, 'f.22009.0.9': 0.003554684918540369, 'f.22009.0.10': -0.006938021976011891}	{'const': 10.555605000747676, 'Age': -0.05996706568623668, 'Sex': 0.32163053534042885, 'Education_score': 0.33870988207220487, 'BMI': -0.015795927829856587, 'Assessment_centre_11026.0': 0.3914814929988726, 'Assessment_centre_11027.0': 0.10857210206384382, 'Assessment_centre_11028.0': -1.883011364593467, 'f.22009.0.1': -0.016074466339796853, 'f.22009.0.2': 0.019348447228876006, 'f.22009.0.3': 0.030685506103447745, 'f.22009.0.4': -0.016502909747226423, 'f.22009.0.5': -0.025187993420126262, 'f.22009.0.6': -0.004241305615058468, 'f.22009.0.7': 0.00860994659574786, 'f.22009.0.8': -0.012862157860236279, 'f.22009.0.9': 0.0033130832614005623, 'f.22009.0.10': -0.007070965917606567}
rs7523969	Symbol_digit_matches	0.474999668	0.62195251	2	0.186400786	0.186809923	4.647615572	3.659348667	4.648673753	3.660320189	{'const': 36.481373899055335, 'rs7523969_1.0': 0.2603959840965381, 'rs7523969_2.0': 0.10351645533866474, 'Age': -0.2836057599512093, 'Sex': 0.026697580141735792, 'Education_score': 0.34246419956102403, 'BMI': -0.06579694826240741, 'Assessment_centre_11026.0': 0.11529482974649616, 'Assessment_centre_11027.0': -0.18975081867248117, 'Assessment_centre_11028.0': 0.511367317364231, 'f.22009.0.1': -0.12207693418295816, 'f.22009.0.2': -0.09392146781592738, 'f.22009.0.3': 0.052202126150866196, 'f.22009.0.4': -0.02919858053670634, 'f.22009.0.5': -0.02809122875004748, 'f.22009.0.6': 0.008965951569113829, 'f.22009.0.7': 0.08145494175233087, 'f.22009.0.8': 0.03729236120294418, 'f.22009.0.9': -0.048155510282249965, 'f.22009.0.10': -0.05234194065628279}	{'const': 36.61237135129201, 'Age': -0.28360764418675566, 'Sex': 0.01975015509554261, 'Education_score': 0.34161022679559894, 'BMI': -0.0658699605032099, 'Assessment_centre_11026.0': 0.12251757254747221, 'Assessment_centre_11027.0': -0.18526955200406547, 'Assessment_centre_11028.0': 0.5306024942272811, 'f.22009.0.1': -0.12480493233373767, 'f.22009.0.2': -0.09124834932486792, 'f.22009.0.3': 0.05449555523599553, 'f.22009.0.4': -0.031035772556994468, 'f.22009.0.5': -0.02735504626067221, 'f.22009.0.6': 0.01056979658514127, 'f.22009.0.7': 0.081963593877728, 'f.22009.0.8': 0.03753960699126918, 'f.22009.0.9': -0.047709915190766006, 'f.22009.0.10': -0.05040667638425642}
rs7523969	Tower_rearranging	1.467601917	0.230717471	2	0.067637273	0.067216042	3.114197451	2.47952924	3.116406726	2.480666752	{'const': 14.775358816087483, 'rs7523969_1.0': 0.09312721748388161, 'rs7523969_2.0': -0.1650272301857501, 'Age': -0.09850421935721859, 'Sex': 0.3692454365352419, 'Education_score': 0.2562617845532762, 'BMI': 0.011523357729037476, 'Assessment_centre_11026.0': 0.29796753104253293, 'Assessment_centre_11027.0': 0.1381777339548798, 'Assessment_centre_11028.0': 0.9523215297410936, 'f.22009.0.1': -0.010713159003639991, 'f.22009.0.2': 0.017713106583720217, 'f.22009.0.3': 0.08848236784153451, 'f.22009.0.4': -0.010607581291053818, 'f.22009.0.5': -0.00950660520149883, 'f.22009.0.6': 0.048020860854150665, 'f.22009.0.7': -0.03159377245620049, 'f.22009.0.8': -0.05135658077255785, 'f.22009.0.9': 0.02180499068567346, 'f.22009.0.10': -0.007714450600902189}	{'const': 14.73730095495224, 'Age': -0.09864779433338841, 'Sex': 0.3603601301235811, 'Education_score': 0.25657602485011943, 'BMI': 0.01236676026291813, 'Assessment_centre_11026.0': 0.2953917663209765, 'Assessment_centre_11027.0': 0.1403592606828859, 'Assessment_centre_11028.0': 0.9906328909592488, 'f.22009.0.1': -0.010834187162102236, 'f.22009.0.2': 0.020466463256890294, 'f.22009.0.3': 0.08721579251082745, 'f.22009.0.4': -0.012096079458104056, 'f.22009.0.5': -0.008419178144001546, 'f.22009.0.6': 0.049793400116338385, 'f.22009.0.7': -0.029855119315712494, 'f.22009.0.8': -0.05192355191511227, 'f.22009.0.9': 0.020979086026603273, 'f.22009.0.10': -0.005598279825814722}
rs4509682	Fluid_intel_score	0.017931938	0.982227995	2	0.091888508	0.092523939	1.917888499	1.528058491	1.917900759	1.528134408	{'const': 6.582634615580013, 'rs4509682_1.0': 0.0190656193504068, 'rs4509682_2.0': 0.009923772276187631, 'Age': -0.016266915864807104, 'Sex': 0.14260465779332535, 'Education_score': 0.3999919623344586, 'BMI': -0.027490210485741025, 'Assessment_centre_11026.0': -0.13367316464152634, 'Assessment_centre_11027.0': -0.2894455656535432, 'Assessment_centre_11028.0': -0.18146515706500949, 'f.22009.0.1': -0.028924853698551335, 'f.22009.0.2': 0.01125306572569591, 'f.22009.0.3': 0.012151209088404839, 'f.22009.0.4': -0.011404887295043062, 'f.22009.0.5': -0.006535542544230541, 'f.22009.0.6': -0.027519239204503162, 'f.22009.0.7': -0.01704926280209933, 'f.22009.0.8': 0.03211226425468962, 'f.22009.0.9': -0.016338503377500563, 'f.22009.0.10': -0.011017351492986766}	{'const': 6.595252316009128, 'Age': -0.01625667814803114, 'Sex': 0.14338330701222243, 'Education_score': 0.39995675952198645, 'BMI': -0.027529340149424757, 'Assessment_centre_11026.0': -0.1335311669876568, 'Assessment_centre_11027.0': -0.2899443409392663, 'Assessment_centre_11028.0': -0.18077049462052586, 'f.22009.0.1': -0.028911918442845443, 'f.22009.0.2': 0.0113445241446083, 'f.22009.0.3': 0.012114052575595762, 'f.22009.0.4': -0.011415006675433097, 'f.22009.0.5': -0.00650743838760026, 'f.22009.0.6': -0.02739977671828815, 'f.22009.0.7': -0.016956541928748917, 'f.22009.0.8': 0.032048551066585565, 'f.22009.0.9': -0.016320127272629145, 'f.22009.0.10': -0.010999037228043974}
rs4509682	log_reaction_time	0.945575648	0.388578026	2	0.1073935	0.107427651	0.162075849	0.126199762	0.162129746	0.126297747	{'const': 5.919253278243751, 'rs4509682_1.0': 0.008738196856794049, 'rs4509682_2.0': 0.00048177854398037505, 'Age': 0.00702027637615817, 'Sex': -0.03344259762164493, 'Education_score': -0.006249283566940166, 'BMI': 0.00015564884718735216, 'Assessment_centre_11026.0': 0.001968333188798431, 'Assessment_centre_11027.0': 0.008723986441744835, 'Assessment_centre_11028.0': -0.0963586623350558, 'f.22009.0.1': -0.002539861622932308, 'f.22009.0.2': 0.001415248909495778, 'f.22009.0.3': 0.002939228915432396, 'f.22009.0.4': 0.0037606705434093893, 'f.22009.0.5': -0.0007600923990499917, 'f.22009.0.6': 0.0006875024684776785, 'f.22009.0.7': -0.0014467798264471473, 'f.22009.0.8': -0.0013801371108777536, 'f.22009.0.9': -0.0007911168918315952, 'f.22009.0.10': -0.000205527218458909}	{'const': 5.923298131218761, 'Age': 0.007024741410275193, 'Sex': -0.03309969208157181, 'Education_score': -0.006270225912168046, 'BMI': 0.00013056808227640635, 'Assessment_centre_11026.0': 0.0019684819335812464, 'Assessment_centre_11027.0': 0.00847243920220346, 'Assessment_centre_11028.0': -0.09534958089949624, 'f.22009.0.1': -0.0025699371738978644, 'f.22009.0.2': 0.0014727377238211807, 'f.22009.0.3': 0.0029319422671438356, 'f.22009.0.4': 0.003741645030013811, 'f.22009.0.5': -0.000759421042572244, 'f.22009.0.6': 0.0007645176928254751, 'f.22009.0.7': -0.0014370368960211172, 'f.22009.0.8': -0.0013913800181377476, 'f.22009.0.9': -0.0007926324651878511, 'f.22009.0.10': -0.00021569463187845602}
rs4509682	Numeric_memory	1.933581778	0.14487996	2	0.033817944	0.032981976	1.488719563	1.048874282	1.490054104	1.050344294	{'const': 8.81392410676889, 'rs4509682_1.0': -0.1561521328689517, 'rs4509682_2.0': -0.1853077350324836, 'Age': -0.027735935229418616, 'Sex': 0.2071651224753263, 'Education_score': 0.09614514860309176, 'BMI': -0.025239319796867096, 'Assessment_centre_11026.0': 0.03588977861904673, 'Assessment_centre_11027.0': -0.05999396719422505, 'Assessment_centre_11028.0': -0.08646135475299799, 'f.22009.0.1': -0.013285018094942555, 'f.22009.0.2': -0.031318278489536944, 'f.22009.0.3': 0.003481071505350812, 'f.22009.0.4': -0.012786075227293792, 'f.22009.0.5': 0.01204898310805071, 'f.22009.0.6': -0.010539211766516622, 'f.22009.0.7': 0.020652139031568442, 'f.22009.0.8': -0.0022914648235878073, 'f.22009.0.9': -0.001496623025853237, 'f.22009.0.10': 0.010726717964871423}	{'const': 8.657769190729942, 'Age': -0.027751024447258788, 'Sex': 0.19979264695370424, 'Education_score': 0.09696151136964158, 'BMI': -0.024746570935586305, 'Assessment_centre_11026.0': 0.0315909935302144, 'Assessment_centre_11027.0': -0.05709893845375641, 'Assessment_centre_11028.0': -0.07538289716075708, 'f.22009.0.1': -0.014030927202051794, 'f.22009.0.2': -0.032420519038652666, 'f.22009.0.3': 0.004414189848725067, 'f.22009.0.4': -0.013519985904466417, 'f.22009.0.5': 0.011665171073644036, 'f.22009.0.6': -0.011427962755673197, 'f.22009.0.7': 0.01870751664078462, 'f.22009.0.8': -0.0010589442773055943, 'f.22009.0.9': -0.0019094157952069942, 'f.22009.0.10': 0.009988314049327316}
rs4509682	Numeric_memory_online	0.037536592	0.963160102	2	0.02646835	0.027749264	1.42011831	1.059413933	1.420154795	1.059403089	{'const': 8.479735097281349, 'rs4509682_1.0': -0.026662399206310142, 'rs4509682_2.0': -0.010147855685341068, 'Age': -0.024281344494877545, 'Sex': 0.07219673255579528, 'Education_score': 0.11846495223943017, 'BMI': -0.01767672014815022, 'Assessment_centre_11026.0': 0.1145132825037196, 'Assessment_centre_11027.0': -0.00817515881586514, 'Assessment_centre_11028.0': -0.2637052500015465, 'f.22009.0.1': -0.010659084180991055, 'f.22009.0.2': -0.015021502300176386, 'f.22009.0.3': -0.02646772430748387, 'f.22009.0.4': -0.005247841204452867, 'f.22009.0.5': -0.009660310130983008, 'f.22009.0.6': 0.005515703050705802, 'f.22009.0.7': 0.015263150977223392, 'f.22009.0.8': 0.03315550257224967, 'f.22009.0.9': 0.012809531448395507, 'f.22009.0.10': 0.0231783198296412}	{'const': 8.464273023092959, 'Age': -0.024326631346446442, 'Sex': 0.07063492496721153, 'Education_score': 0.11845722799404648, 'BMI': -0.017586379671856917, 'Assessment_centre_11026.0': 0.11419710423765995, 'Assessment_centre_11027.0': -0.007970356012061757, 'Assessment_centre_11028.0': -0.2745605573906988, 'f.22009.0.1': -0.010724242405694891, 'f.22009.0.2': -0.015085938607598158, 'f.22009.0.3': -0.0263327812540143, 'f.22009.0.4': -0.005110405087463788, 'f.22009.0.5': -0.009712933816764576, 'f.22009.0.6': 0.005317363768709633, 'f.22009.0.7': 0.015046231936654709, 'f.22009.0.8': 0.033197204040653135, 'f.22009.0.9': 0.012791597229881818, 'f.22009.0.10': 0.023033698014785112}
rs4509682	Matrix_pattern_puzzles	3.086541457	0.045867789	2	0.121395034	0.119642409	1.956487309	1.555928846	1.959374547	1.559495994	{'const': 10.688231310913336, 'rs4509682_1.0': -0.046418338011428924, 'rs4509682_2.0': -0.2526095811230751, 'Age': -0.05998913904972997, 'Sex': 0.32367910528988864, 'Education_score': 0.338708541283446, 'BMI': -0.01600153820713236, 'Assessment_centre_11026.0': 0.3981113086492386, 'Assessment_centre_11027.0': 0.10967995047018221, 'Assessment_centre_11028.0': -1.9178367079873684, 'f.22009.0.1': -0.014560093632465061, 'f.22009.0.2': 0.019812756966761, 'f.22009.0.3': 0.029423682456741165, 'f.22009.0.4': -0.015503313379000974, 'f.22009.0.5': -0.02456418804439796, 'f.22009.0.6': -0.004461732028359377, 'f.22009.0.7': 0.01222890182057448, 'f.22009.0.8': -0.014580399475796223, 'f.22009.0.9': 0.004073533845788315, 'f.22009.0.10': -0.006325797489468534}	{'const': 10.555605000747676, 'Age': -0.05996706568623668, 'Sex': 0.32163053534042885, 'Education_score': 0.33870988207220487, 'BMI': -0.015795927829856587, 'Assessment_centre_11026.0': 0.3914814929988726, 'Assessment_centre_11027.0': 0.10857210206384382, 'Assessment_centre_11028.0': -1.883011364593467, 'f.22009.0.1': -0.016074466339796853, 'f.22009.0.2': 0.019348447228876006, 'f.22009.0.3': 0.030685506103447745, 'f.22009.0.4': -0.016502909747226423, 'f.22009.0.5': -0.025187993420126262, 'f.22009.0.6': -0.004241305615058468, 'f.22009.0.7': 0.00860994659574786, 'f.22009.0.8': -0.012862157860236279, 'f.22009.0.9': 0.0033130832614005623, 'f.22009.0.10': -0.007070965917606567}
rs4509682	Symbol_digit_matches	0.054063505	0.94737327	2	0.186072449	0.186809923	4.648553277	3.661316023	4.648673753	3.660320189	{'const': 36.52862101926451, 'rs4509682_1.0': 0.09390376770204925, 'rs4509682_2.0': 0.08849631811509956, 'Age': -0.2836362942262274, 'Sex': 0.015338657065861419, 'Education_score': 0.3420151103053802, 'BMI': -0.06558880183087001, 'Assessment_centre_11026.0': 0.12086385783253362, 'Assessment_centre_11027.0': -0.18310002448301776, 'Assessment_centre_11028.0': 0.5338004728206485, 'f.22009.0.1': -0.12517074309770862, 'f.22009.0.2': -0.09170815908984041, 'f.22009.0.3': 0.05498592331775881, 'f.22009.0.4': -0.031383991087261254, 'f.22009.0.5': -0.027507770851203185, 'f.22009.0.6': 0.01005907835371175, 'f.22009.0.7': 0.08102382343182193, 'f.22009.0.8': 0.038166728191692256, 'f.22009.0.9': -0.047876329757824, 'f.22009.0.10': -0.05070979473496891}	{'const': 36.61237135129201, 'Age': -0.28360764418675566, 'Sex': 0.01975015509554261, 'Education_score': 0.34161022679559894, 'BMI': -0.0658699605032099, 'Assessment_centre_11026.0': 0.12251757254747221, 'Assessment_centre_11027.0': -0.18526955200406547, 'Assessment_centre_11028.0': 0.5306024942272811, 'f.22009.0.1': -0.12480493233373767, 'f.22009.0.2': -0.09124834932486792, 'f.22009.0.3': 0.05449555523599553, 'f.22009.0.4': -0.031035772556994468, 'f.22009.0.5': -0.02735504626067221, 'f.22009.0.6': 0.01056979658514127, 'f.22009.0.7': 0.081963593877728, 'f.22009.0.8': 0.03753960699126918, 'f.22009.0.9': -0.047709915190766006, 'f.22009.0.10': -0.05040667638425642}
rs4509682	Tower_rearranging	1.475150759	0.228984835	2	0.06764407	0.067216042	3.114186099	2.480979213	3.116406726	2.480666752	{'const': 14.535219575187913, 'rs4509682_1.0': 0.30912333192157526, 'rs4509682_2.0': 0.12589627426645011, 'Age': -0.09880982099701736, 'Sex': 0.34616961865747986, 'Education_score': 0.2582505865569511, 'BMI': 0.013236291068505348, 'Assessment_centre_11026.0': 0.2936516985333591, 'Assessment_centre_11027.0': 0.14856250396742904, 'Assessment_centre_11028.0': 0.9745062442139965, 'f.22009.0.1': -0.011092494834567278, 'f.22009.0.2': 0.01926989846371584, 'f.22009.0.3': 0.08851811564636983, 'f.22009.0.4': -0.012698436816521767, 'f.22009.0.5': -0.00849084586711935, 'f.22009.0.6': 0.04794667503253564, 'f.22009.0.7': -0.030599024680740924, 'f.22009.0.8': -0.051226257448938016, 'f.22009.0.9': 0.020918164246664518, 'f.22009.0.10': -0.006145914762279875}	{'const': 14.73730095495224, 'Age': -0.09864779433338841, 'Sex': 0.3603601301235811, 'Education_score': 0.25657602485011943, 'BMI': 0.01236676026291813, 'Assessment_centre_11026.0': 0.2953917663209765, 'Assessment_centre_11027.0': 0.1403592606828859, 'Assessment_centre_11028.0': 0.9906328909592488, 'f.22009.0.1': -0.010834187162102236, 'f.22009.0.2': 0.020466463256890294, 'f.22009.0.3': 0.08721579251082745, 'f.22009.0.4': -0.012096079458104056, 'f.22009.0.5': -0.008419178144001546, 'f.22009.0.6': 0.049793400116338385, 'f.22009.0.7': -0.029855119315712494, 'f.22009.0.8': -0.05192355191511227, 'f.22009.0.9': 0.020979086026603273, 'f.22009.0.10': -0.005598279825814722}
rs1304976	Fluid_intel_score	0.58647527	0.556352784	2	0.092256483	0.092523939	1.917499886	1.526691412	1.917900759	1.528134408	{'const': 6.6660326437009845, 'rs1304976_1.0': -0.05542283821589906, 'rs1304976_2.0': -0.11132721294073188, 'Age': -0.016237411833724444, 'Sex': 0.14312225983590304, 'Education_score': 0.39934440974938634, 'BMI': -0.027878730903789565, 'Assessment_centre_11026.0': -0.1343776792255125, 'Assessment_centre_11027.0': -0.28981065153774443, 'Assessment_centre_11028.0': -0.20356160162383957, 'f.22009.0.1': -0.028599858355905457, 'f.22009.0.2': 0.011406021960976245, 'f.22009.0.3': 0.012505673141589268, 'f.22009.0.4': -0.01102377208928685, 'f.22009.0.5': -0.006615116585368459, 'f.22009.0.6': -0.02813722743438748, 'f.22009.0.7': -0.017968245942322394, 'f.22009.0.8': 0.03176078791713763, 'f.22009.0.9': -0.01618013958642816, 'f.22009.0.10': -0.011225802177070773}	{'const': 6.595252316009128, 'Age': -0.01625667814803114, 'Sex': 0.14338330701222243, 'Education_score': 0.39995675952198645, 'BMI': -0.027529340149424757, 'Assessment_centre_11026.0': -0.1335311669876568, 'Assessment_centre_11027.0': -0.2899443409392663, 'Assessment_centre_11028.0': -0.18077049462052586, 'f.22009.0.1': -0.028911918442845443, 'f.22009.0.2': 0.0113445241446083, 'f.22009.0.3': 0.012114052575595762, 'f.22009.0.4': -0.011415006675433097, 'f.22009.0.5': -0.00650743838760026, 'f.22009.0.6': -0.02739977671828815, 'f.22009.0.7': -0.016956541928748917, 'f.22009.0.8': 0.032048551066585565, 'f.22009.0.9': -0.016320127272629145, 'f.22009.0.10': -0.010999037228043974}
rs1304976	log_reaction_time	1.244612144	0.288209511	2	0.10758111	0.107427651	0.162058815	0.126267234	0.162129746	0.126297747	{'const': 5.91661105509477, 'rs1304976_1.0': 0.009581619860267905, 'rs1304976_2.0': -7.355313892098633e-05, 'Age': 0.007037538130011372, 'Sex': -0.03307748762312162, 'Education_score': -0.006292871257338401, 'BMI': 0.00016312447438984789, 'Assessment_centre_11026.0': 0.0020200708338840474, 'Assessment_centre_11027.0': 0.008535990126565137, 'Assessment_centre_11028.0': -0.09252392809642171, 'f.22009.0.1': -0.0025782570065828693, 'f.22009.0.2': 0.0015214977075273895, 'f.22009.0.3': 0.002957032954249466, 'f.22009.0.4': 0.003719928481677997, 'f.22009.0.5': -0.0007503816439278952, 'f.22009.0.6': 0.0006686890688807762, 'f.22009.0.7': -0.0015672523915550257, 'f.22009.0.8': -0.0014052957625176896, 'f.22009.0.9': -0.0007769744180993014, 'f.22009.0.10': -0.0001804801383218594}	{'const': 5.923298131218761, 'Age': 0.007024741410275193, 'Sex': -0.03309969208157181, 'Education_score': -0.006270225912168046, 'BMI': 0.00013056808227640635, 'Assessment_centre_11026.0': 0.0019684819335812464, 'Assessment_centre_11027.0': 0.00847243920220346, 'Assessment_centre_11028.0': -0.09534958089949624, 'f.22009.0.1': -0.0025699371738978644, 'f.22009.0.2': 0.0014727377238211807, 'f.22009.0.3': 0.0029319422671438356, 'f.22009.0.4': 0.003741645030013811, 'f.22009.0.5': -0.000759421042572244, 'f.22009.0.6': 0.0007645176928254751, 'f.22009.0.7': -0.0014370368960211172, 'f.22009.0.8': -0.0013913800181377476, 'f.22009.0.9': -0.0007926324651878511, 'f.22009.0.10': -0.00021569463187845602}
rs1304976	Numeric_memory	0.148191394	0.862274848	2	0.032217967	0.032981976	1.489951697	1.050625565	1.490054104	1.050344294	{'const': 8.639221511459805, 'rs1304976_1.0': 0.030440789584771186, 'rs1304976_2.0': -0.008187823190543946, 'Age': -0.027679271944134824, 'Sex': 0.20004770603620248, 'Education_score': 0.09644118934832835, 'BMI': -0.024737240994705072, 'Assessment_centre_11026.0': 0.031481395995580884, 'Assessment_centre_11027.0': -0.056894220148935505, 'Assessment_centre_11028.0': -0.0675094881406837, 'f.22009.0.1': -0.014181479649465005, 'f.22009.0.2': -0.032241313448350246, 'f.22009.0.3': 0.004619879509140145, 'f.22009.0.4': -0.013448529829515297, 'f.22009.0.5': 0.011650040277900092, 'f.22009.0.6': -0.012068119291899595, 'f.22009.0.7': 0.01817223338293003, 'f.22009.0.8': -0.0011566850814400112, 'f.22009.0.9': -0.0019140351520834532, 'f.22009.0.10': 0.01008213455231601}	{'const': 8.657769190729942, 'Age': -0.027751024447258788, 'Sex': 0.19979264695370424, 'Education_score': 0.09696151136964158, 'BMI': -0.024746570935586305, 'Assessment_centre_11026.0': 0.0315909935302144, 'Assessment_centre_11027.0': -0.05709893845375641, 'Assessment_centre_11028.0': -0.07538289716075708, 'f.22009.0.1': -0.014030927202051794, 'f.22009.0.2': -0.032420519038652666, 'f.22009.0.3': 0.004414189848725067, 'f.22009.0.4': -0.013519985904466417, 'f.22009.0.5': 0.011665171073644036, 'f.22009.0.6': -0.011427962755673197, 'f.22009.0.7': 0.01870751664078462, 'f.22009.0.8': -0.0010589442773055943, 'f.22009.0.9': -0.0019094157952069942, 'f.22009.0.10': 0.009988314049327316}
rs1304976	Numeric_memory_online	0.87881555	0.415493897	2	0.027588168	0.027749264	1.419301319	1.059776956	1.420154795	1.059403089	{'const': 8.363227490879966, 'rs1304976_1.0': 0.11061169716968258, 'rs1304976_2.0': 0.12133526197951514, 'Age': -0.024350925269275937, 'Sex': 0.07200138876073693, 'Education_score': 0.11832210178058211, 'BMI': -0.01668647723297029, 'Assessment_centre_11026.0': 0.11516038074816605, 'Assessment_centre_11027.0': -0.007441245781170679, 'Assessment_centre_11028.0': -0.18506077807407248, 'f.22009.0.1': -0.009925857843631047, 'f.22009.0.2': -0.014206539186750147, 'f.22009.0.3': -0.026288939191793016, 'f.22009.0.4': -0.005854523994285263, 'f.22009.0.5': -0.009467664254087814, 'f.22009.0.6': 0.00616650223787269, 'f.22009.0.7': 0.015161725369571938, 'f.22009.0.8': 0.03293871082515257, 'f.22009.0.9': 0.012519624376199412, 'f.22009.0.10': 0.023351669917694228}	{'const': 8.464273023092959, 'Age': -0.024326631346446442, 'Sex': 0.07063492496721153, 'Education_score': 0.11845722799404648, 'BMI': -0.017586379671856917, 'Assessment_centre_11026.0': 0.11419710423765995, 'Assessment_centre_11027.0': -0.007970356012061757, 'Assessment_centre_11028.0': -0.2745605573906988, 'f.22009.0.1': -0.010724242405694891, 'f.22009.0.2': -0.015085938607598158, 'f.22009.0.3': -0.0263327812540143, 'f.22009.0.4': -0.005110405087463788, 'f.22009.0.5': -0.009712933816764576, 'f.22009.0.6': 0.005317363768709633, 'f.22009.0.7': 0.015046231936654709, 'f.22009.0.8': 0.033197204040653135, 'f.22009.0.9': 0.012791597229881818, 'f.22009.0.10': 0.023033698014785112}
rs1304976	Matrix_pattern_puzzles	0.63860111	0.528133564	2	0.119338136	0.119642409	1.958776133	1.560410318	1.959374547	1.559495994	{'const': 10.64642745268927, 'rs1304976_1.0': -0.05544690647654318, 'rs1304976_2.0': -0.1357520666940722, 'Age': -0.059961034059691214, 'Sex': 0.32073528193425815, 'Education_score': 0.33715498114768283, 'BMI': -0.016413608325400925, 'Assessment_centre_11026.0': 0.39097921373923794, 'Assessment_centre_11027.0': 0.10952184699754458, 'Assessment_centre_11028.0': -1.9068143835018472, 'f.22009.0.1': -0.015524991544622802, 'f.22009.0.2': 0.01967918317382453, 'f.22009.0.3': 0.03170078954921071, 'f.22009.0.4': -0.01565046978446779, 'f.22009.0.5': -0.025400248795673562, 'f.22009.0.6': -0.005398571604238729, 'f.22009.0.7': 0.007032528048306783, 'f.22009.0.8': -0.01325173927146374, 'f.22009.0.9': 0.0033576330727034644, 'f.22009.0.10': -0.0072767931320928125}	{'const': 10.555605000747676, 'Age': -0.05996706568623668, 'Sex': 0.32163053534042885, 'Education_score': 0.33870988207220487, 'BMI': -0.015795927829856587, 'Assessment_centre_11026.0': 0.3914814929988726, 'Assessment_centre_11027.0': 0.10857210206384382, 'Assessment_centre_11028.0': -1.883011364593467, 'f.22009.0.1': -0.016074466339796853, 'f.22009.0.2': 0.019348447228876006, 'f.22009.0.3': 0.030685506103447745, 'f.22009.0.4': -0.016502909747226423, 'f.22009.0.5': -0.025187993420126262, 'f.22009.0.6': -0.004241305615058468, 'f.22009.0.7': 0.00860994659574786, 'f.22009.0.8': -0.012862157860236279, 'f.22009.0.9': 0.0033130832614005623, 'f.22009.0.10': -0.007070965917606567}
rs1304976	Symbol_digit_matches	1.776128222	0.169548264	2	0.187414014	0.186809923	4.64472068	3.653766037	4.648673753	3.660320189	{'const': 36.16348829428824, 'rs1304976_1.0': 0.4721300671565233, 'rs1304976_2.0': 0.34409508811864253, 'Age': -0.2830220930574306, 'Sex': 0.025625136136532094, 'Education_score': 0.34134658229225595, 'BMI': -0.06400559208096644, 'Assessment_centre_11026.0': 0.12197186967390616, 'Assessment_centre_11027.0': -0.18660738811638752, 'Assessment_centre_11028.0': 0.6827650490684413, 'f.22009.0.1': -0.1276045046678849, 'f.22009.0.2': -0.09059897273244058, 'f.22009.0.3': 0.053476977895153675, 'f.22009.0.4': -0.03282271783985477, 'f.22009.0.5': -0.02690281806642119, 'f.22009.0.6': 0.008219396535916013, 'f.22009.0.7': 0.08069509577550105, 'f.22009.0.8': 0.0380847286595237, 'f.22009.0.9': -0.04814494527689478, 'f.22009.0.10': -0.0479750824450091}	{'const': 36.61237135129201, 'Age': -0.28360764418675566, 'Sex': 0.01975015509554261, 'Education_score': 0.34161022679559894, 'BMI': -0.0658699605032099, 'Assessment_centre_11026.0': 0.12251757254747221, 'Assessment_centre_11027.0': -0.18526955200406547, 'Assessment_centre_11028.0': 0.5306024942272811, 'f.22009.0.1': -0.12480493233373767, 'f.22009.0.2': -0.09124834932486792, 'f.22009.0.3': 0.05449555523599553, 'f.22009.0.4': -0.031035772556994468, 'f.22009.0.5': -0.02735504626067221, 'f.22009.0.6': 0.01056979658514127, 'f.22009.0.7': 0.081963593877728, 'f.22009.0.8': 0.03753960699126918, 'f.22009.0.9': -0.047709915190766006, 'f.22009.0.10': -0.05040667638425642}
rs1304976	Tower_rearranging	3.50376174	0.030262717	2	0.069467088	0.067216042	3.111140056	2.47791547	3.116406726	2.480666752	{'const': 14.833886597524817, 'rs1304976_1.0': 0.07321756414565266, 'rs1304976_2.0': -0.363673398024313, 'Age': -0.09821773091317469, 'Sex': 0.36051838434194283, 'Education_score': 0.24901716799301088, 'BMI': 0.011104176902822949, 'Assessment_centre_11026.0': 0.2885259001323523, 'Assessment_centre_11027.0': 0.14365456936559146, 'Assessment_centre_11028.0': 0.9862778792176942, 'f.22009.0.1': -0.01011404648766, 'f.22009.0.2': 0.02228323401114971, 'f.22009.0.3': 0.09083232459607862, 'f.22009.0.4': -0.009680058213204867, 'f.22009.0.5': -0.00912464133830935, 'f.22009.0.6': 0.04314657922263175, 'f.22009.0.7': -0.037443677201136095, 'f.22009.0.8': -0.05283361825740755, 'f.22009.0.9': 0.020933099409513982, 'f.22009.0.10': -0.005103472945195416}	{'const': 14.73730095495224, 'Age': -0.09864779433338841, 'Sex': 0.3603601301235811, 'Education_score': 0.25657602485011943, 'BMI': 0.01236676026291813, 'Assessment_centre_11026.0': 0.2953917663209765, 'Assessment_centre_11027.0': 0.1403592606828859, 'Assessment_centre_11028.0': 0.9906328909592488, 'f.22009.0.1': -0.010834187162102236, 'f.22009.0.2': 0.020466463256890294, 'f.22009.0.3': 0.08721579251082745, 'f.22009.0.4': -0.012096079458104056, 'f.22009.0.5': -0.008419178144001546, 'f.22009.0.6': 0.049793400116338385, 'f.22009.0.7': -0.029855119315712494, 'f.22009.0.8': -0.05192355191511227, 'f.22009.0.9': 0.020979086026603273, 'f.22009.0.10': -0.005598279825814722}
rs35877672	Fluid_intel_score	0.840182272	0.431740359	2	0.091210689	0.0913141	1.951216552	1.5453382	1.951800496	1.544659592	{'const': 7.727415414214634, 'rs35877672_1.0': 0.10016373192051237, 'rs35877672_2.0': 0.009480361900903872, 'Age': -0.03691062465550542, 'Sex': 0.28357142372755895, 'Education_score': 0.3525022985878933, 'BMI': -0.006089852927915682, 'Assessment_centre_11026.0': 0.28098410161835785, 'Assessment_centre_11027.0': -0.30853637202200124, 'Assessment_centre_11028.0': -1.614770022966491, 'f.22009.0.1': -0.003897732927959726, 'f.22009.0.2': -0.022690004810989158, 'f.22009.0.3': -0.01038974328814201, 'f.22009.0.4': -0.01021124173309343, 'f.22009.0.5': -0.0007384308176979289, 'f.22009.0.6': 0.018281066957838377, 'f.22009.0.7': -0.021130737439459025, 'f.22009.0.8': 0.053330459090701415, 'f.22009.0.9': 0.0006994636682855705, 'f.22009.0.10': 0.022815103619787114}	{'const': 7.788701123687687, 'Age': -0.03697165325554453, 'Sex': 0.2824391389792978, 'Education_score': 0.35171505022355815, 'BMI': -0.006138604788220024, 'Assessment_centre_11026.0': 0.2830509064506679, 'Assessment_centre_11027.0': -0.3034034588159526, 'Assessment_centre_11028.0': -1.5996488622237413, 'f.22009.0.1': -0.003637104211582312, 'f.22009.0.2': -0.022564180934107666, 'f.22009.0.3': -0.010303987945410082, 'f.22009.0.4': -0.009975872545610342, 'f.22009.0.5': -0.0007327738329096767, 'f.22009.0.6': 0.01729593670575367, 'f.22009.0.7': -0.021383962988434625, 'f.22009.0.8': 0.05307506853580999, 'f.22009.0.9': 0.0006612079384379407, 'f.22009.0.10': 0.02250805965029444}
rs35877672	log_reaction_time	1.406315587	0.245215299	2	0.112495484	0.112241357	0.161463065	0.125993169	0.161543112	0.126143201	{'const': 5.936765110054626, 'rs35877672_1.0': -0.0001796165567519714, 'rs35877672_2.0': 0.011704056445187405, 'Age': 0.00715077306332728, 'Sex': -0.02411870683586205, 'Education_score': -0.006234389729103909, 'BMI': 0.0006375136973527677, 'Assessment_centre_11026.0': 0.006182982718113003, 'Assessment_centre_11027.0': 0.028430419775740873, 'Assessment_centre_11028.0': -0.00786448615294022, 'f.22009.0.1': 0.0005543674699398926, 'f.22009.0.2': -0.0004256330259266028, 'f.22009.0.3': -0.0003185231681322731, 'f.22009.0.4': -0.0020616293498190927, 'f.22009.0.5': 0.001857661137426513, 'f.22009.0.6': -0.0012067377503166919, 'f.22009.0.7': -0.0014933319625451934, 'f.22009.0.8': -0.0017423133969869673, 'f.22009.0.9': -0.00016444012220300994, 'f.22009.0.10': 0.002107728232110289}	{'const': 5.93964583784289, 'Age': 0.007161432221939164, 'Sex': -0.023921242046925112, 'Education_score': -0.0061568668427552445, 'BMI': 0.000604694753526082, 'Assessment_centre_11026.0': 0.0054799305486989275, 'Assessment_centre_11027.0': 0.02792461466836854, 'Assessment_centre_11028.0': -0.009049665721956757, 'f.22009.0.1': 0.0005613176204269515, 'f.22009.0.2': -0.0004031408596844033, 'f.22009.0.3': -0.00035827347613800326, 'f.22009.0.4': -0.0020989951850752826, 'f.22009.0.5': 0.00184155154845312, 'f.22009.0.6': -0.0011084974649638417, 'f.22009.0.7': -0.0013883488183304652, 'f.22009.0.8': -0.0016648951293332134, 'f.22009.0.9': -0.0001811878792123394, 'f.22009.0.10': 0.0022078935739273803}
rs35877672	Numeric_memory	0.691484831	0.500943786	2	0.047673026	0.047947484	1.461982299	1.045259251	1.462454844	1.045185983	{'const': 8.401763860211434, 'rs35877672_1.0': 0.017490552091500598, 'rs35877672_2.0': 0.09678968488382575, 'Age': -0.03232115419625582, 'Sex': 0.24151917951309673, 'Education_score': 0.11077020923022063, 'BMI': -0.01555329074238099, 'Assessment_centre_11026.0': 0.3602944130820282, 'Assessment_centre_11027.0': 0.14854520294652343, 'Assessment_centre_11028.0': -0.6878863220887601, 'f.22009.0.1': -0.005936744153077454, 'f.22009.0.2': -0.008872935938973186, 'f.22009.0.3': -0.04806210412186199, 'f.22009.0.4': -0.020013782103909503, 'f.22009.0.5': 0.007050269923839917, 'f.22009.0.6': 0.01564305881761276, 'f.22009.0.7': 0.013460534298497463, 'f.22009.0.8': 0.018898768551184587, 'f.22009.0.9': 0.007058182964619502, 'f.22009.0.10': 0.027446819091540318}	{'const': 8.439363112953828, 'Age': -0.032251431977005904, 'Sex': 0.24387650310016304, 'Education_score': 0.11102895026067246, 'BMI': -0.015977528930508876, 'Assessment_centre_11026.0': 0.3540237264142497, 'Assessment_centre_11027.0': 0.14503435069666798, 'Assessment_centre_11028.0': -0.6959361813807247, 'f.22009.0.1': -0.006117481066676331, 'f.22009.0.2': -0.008792067774445946, 'f.22009.0.3': -0.048107880604151144, 'f.22009.0.4': -0.020261080791364853, 'f.22009.0.5': 0.00684325216538588, 'f.22009.0.6': 0.01625855783655171, 'f.22009.0.7': 0.014360471570846238, 'f.22009.0.8': 0.01892729350244448, 'f.22009.0.9': 0.006935420973002342, 'f.22009.0.10': 0.028150986541604056}
rs35877672	Numeric_memory_online	0.560291929	0.571164071	2	0.015747055	0.016334279	1.441456217	1.089271661	1.442004779	1.088373195	{'const': 8.140225356710664, 'rs35877672_1.0': -0.02661390865334838, 'rs35877672_2.0': 0.07191153683365853, 'Age': -0.021731341958213808, 'Sex': 0.1976848476101657, 'Education_score': 0.07402168066614967, 'BMI': -0.0028145029523140765, 'Assessment_centre_11026.0': 0.19784220403904645, 'Assessment_centre_11027.0': -0.05313244465028322, 'Assessment_centre_11028.0': -0.020143197736466334, 'f.22009.0.1': 0.0010893121849630469, 'f.22009.0.2': -0.006656776661526816, 'f.22009.0.3': -0.001806949555695811, 'f.22009.0.4': -0.003936904555859204, 'f.22009.0.5': -0.005202130159444311, 'f.22009.0.6': 0.02037960304597241, 'f.22009.0.7': 0.014985541553496129, 'f.22009.0.8': 0.032605885559783096, 'f.22009.0.9': 0.012748911236580413, 'f.22009.0.10': 0.01563153880574958}	{'const': 8.136783662827737, 'Age': -0.021538649717880866, 'Sex': 0.19824789776117413, 'Education_score': 0.0741546780329948, 'BMI': -0.0031354726868061834, 'Assessment_centre_11026.0': 0.1928248964815557, 'Assessment_centre_11027.0': -0.05807530321993848, 'Assessment_centre_11028.0': -0.007693609671822976, 'f.22009.0.1': 0.0007398710510663209, 'f.22009.0.2': -0.006454505798306996, 'f.22009.0.3': -0.0023879412178042236, 'f.22009.0.4': -0.004359605227627891, 'f.22009.0.5': -0.005352120312312665, 'f.22009.0.6': 0.02129043986044772, 'f.22009.0.7': 0.015699410999176724, 'f.22009.0.8': 0.03337191582839867, 'f.22009.0.9': 0.012576540207383385, 'f.22009.0.10': 0.01608050311182179}
rs35877672	Matrix_pattern_puzzles	0.322298921	0.724517804	2	0.122270454	0.122842414	1.937467453	1.515089157	1.937767932	1.515178764	{'const': 11.264197079405427, 'rs35877672_1.0': 0.008449986551913981, 'rs35877672_2.0': -0.07370598222569204, 'Age': -0.07455952413679982, 'Sex': 0.2101976562544112, 'Education_score': 0.2928923338734447, 'BMI': -0.0002760076719809729, 'Assessment_centre_11026.0': 0.5023004341963326, 'Assessment_centre_11027.0': 0.08035275152616889, 'Assessment_centre_11028.0': -0.9379980294416281, 'f.22009.0.1': -0.030876970010447004, 'f.22009.0.2': -0.02239853668442749, 'f.22009.0.3': -0.030869467556553464, 'f.22009.0.4': -0.057144867730514554, 'f.22009.0.5': -0.006163138951606809, 'f.22009.0.6': 0.02227475956802898, 'f.22009.0.7': -0.039817190637855146, 'f.22009.0.8': 0.0231803714032669, 'f.22009.0.9': -0.005534671850952366, 'f.22009.0.10': 0.016357256728466753}	{'const': 11.246795258267852, 'Age': -0.07461437534839453, 'Sex': 0.20779536730199138, 'Education_score': 0.2925161308644981, 'BMI': 4.257584492939348e-05, 'Assessment_centre_11026.0': 0.5080511700227486, 'Assessment_centre_11027.0': 0.08453905807457196, 'Assessment_centre_11028.0': -0.927871976931845, 'f.22009.0.1': -0.030712416568129574, 'f.22009.0.2': -0.022358631989900058, 'f.22009.0.3': -0.030817923825342878, 'f.22009.0.4': -0.05700978988412834, 'f.22009.0.5': -0.005936366382144811, 'f.22009.0.6': 0.021499845489307945, 'f.22009.0.7': -0.04072752892215915, 'f.22009.0.8': 0.023200991118658212, 'f.22009.0.9': -0.00549195876896418, 'f.22009.0.10': 0.01585506208808639}
rs35877672	Symbol_digit_matches	3.41647282	0.033012799	2	0.23509024	0.233310381	4.589285477	3.601618264	4.596835493	3.60472132	{'const': 38.9220212036139, 'rs35877672_1.0': 0.6409622592695549, 'rs35877672_2.0': 0.4673477474333314, 'Age': -0.32424679147464475, 'Sex': 0.05947782782665305, 'Education_score': 0.3887887192433551, 'BMI': -0.0537404527801086, 'Assessment_centre_11026.0': 0.22504497863693862, 'Assessment_centre_11027.0': -0.23890736699926862, 'Assessment_centre_11028.0': -2.087622749433806, 'f.22009.0.1': -0.05245069159635926, 'f.22009.0.2': -0.09219885093918655, 'f.22009.0.3': -0.025854522794823726, 'f.22009.0.4': 0.05667364010123893, 'f.22009.0.5': -0.08306293886602163, 'f.22009.0.6': -0.027181119013674104, 'f.22009.0.7': -0.014933347138387055, 'f.22009.0.8': 0.08872400341885746, 'f.22009.0.9': -0.02964069825899907, 'f.22009.0.10': -0.0820185119959607}	{'const': 39.43168214567262, 'Age': -0.3245608565185905, 'Sex': 0.0622132979758126, 'Education_score': 0.3860371590876711, 'BMI': -0.05558646809363325, 'Assessment_centre_11026.0': 0.21306533609302436, 'Assessment_centre_11027.0': -0.22512464046473193, 'Assessment_centre_11028.0': -2.047983018783983, 'f.22009.0.1': -0.05179111072869295, 'f.22009.0.2': -0.08894753715521854, 'f.22009.0.3': -0.025390822105434255, 'f.22009.0.4': 0.054449831188058954, 'f.22009.0.5': -0.082605737242356, 'f.22009.0.6': -0.03192985270637654, 'f.22009.0.7': -0.013574695062637275, 'f.22009.0.8': 0.08882252940886184, 'f.22009.0.9': -0.03020400075956966, 'f.22009.0.10': -0.07854532153455746}
rs35877672	Tower_rearranging	0.148758746	0.861786299	2	0.08431399	0.085073707	2.992430438	2.359234077	2.992647576	2.359202827	{'const': 15.310580947517224, 'rs35877672_1.0': 0.017888813402411597, 'rs35877672_2.0': -0.07040099509121361, 'Age': -0.11298870338099372, 'Sex': 0.47293647967656877, 'Education_score': 0.17087492022048406, 'BMI': 0.029332812648295077, 'Assessment_centre_11026.0': 0.28633318071996283, 'Assessment_centre_11027.0': -0.04802901799818013, 'Assessment_centre_11028.0': -2.1695797525951077, 'f.22009.0.1': -0.045846280025281516, 'f.22009.0.2': -0.07119560192407924, 'f.22009.0.3': 0.06821990411081039, 'f.22009.0.4': 0.03901720764027722, 'f.22009.0.5': -0.04289017008650393, 'f.22009.0.6': 0.03141328973400012, 'f.22009.0.7': 0.01840468754923081, 'f.22009.0.8': -0.0033850783275353163, 'f.22009.0.9': -0.020011506386722507, 'f.22009.0.10': -0.00502946834674024}	{'const': 15.301068257879763, 'Age': -0.11306326612968569, 'Sex': 0.4704462095960296, 'Education_score': 0.17040407364639765, 'BMI': 0.029656093020690118, 'Assessment_centre_11026.0': 0.29226546923093766, 'Assessment_centre_11027.0': -0.04342301443944167, 'Assessment_centre_11028.0': -2.157972365934658, 'f.22009.0.1': -0.04557804038276003, 'f.22009.0.2': -0.07114372756897573, 'f.22009.0.3': 0.06824797512043927, 'f.22009.0.4': 0.03915520551337498, 'f.22009.0.5': -0.04264542426085501, 'f.22009.0.6': 0.030606789062428304, 'f.22009.0.7': 0.01756504486390554, 'f.22009.0.8': -0.0033560793390271793, 'f.22009.0.9': -0.019961957657686977, 'f.22009.0.10': -0.00546041055460056}
rs1908760	Fluid_intel_score	1.437722018	0.237642905	2	0.09159721	0.0913141	1.950801568	1.54402633	1.951800496	1.544659592	{'const': 7.668269666543526, 'rs1908760_1.0': 0.1812374311835723, 'rs1908760_2.0': 0.1197418461640455, 'Age': -0.03719695782202317, 'Sex': 0.2820260323181627, 'Education_score': 0.3511118180712441, 'BMI': -0.006462438589639989, 'Assessment_centre_11026.0': 0.28467940430660693, 'Assessment_centre_11027.0': -0.3022273017139695, 'Assessment_centre_11028.0': -1.589445503965706, 'f.22009.0.1': -0.004867660044155971, 'f.22009.0.2': -0.02214161480613732, 'f.22009.0.3': -0.010259854829076376, 'f.22009.0.4': -0.010016404421881425, 'f.22009.0.5': -0.0007190105905582811, 'f.22009.0.6': 0.016633435788408504, 'f.22009.0.7': -0.021566262709149468, 'f.22009.0.8': 0.05256460013685237, 'f.22009.0.9': 0.001089139526141925, 'f.22009.0.10': 0.02285247380991877}	{'const': 7.788701123687687, 'Age': -0.03697165325554453, 'Sex': 0.2824391389792978, 'Education_score': 0.35171505022355815, 'BMI': -0.006138604788220024, 'Assessment_centre_11026.0': 0.2830509064506679, 'Assessment_centre_11027.0': -0.3034034588159526, 'Assessment_centre_11028.0': -1.5996488622237413, 'f.22009.0.1': -0.003637104211582312, 'f.22009.0.2': -0.022564180934107666, 'f.22009.0.3': -0.010303987945410082, 'f.22009.0.4': -0.009975872545610342, 'f.22009.0.5': -0.0007327738329096767, 'f.22009.0.6': 0.01729593670575367, 'f.22009.0.7': -0.021383962988434625, 'f.22009.0.8': 0.05307506853580999, 'f.22009.0.9': 0.0006612079384379407, 'f.22009.0.10': 0.02250805965029444}
rs1908760	log_reaction_time	0.880405467	0.414728053	2	0.11216653	0.112241357	0.161492986	0.126041711	0.161543112	0.126143201	{'const': 5.948331963054128, 'rs1908760_1.0': -0.011244134394624322, 'rs1908760_2.0': -0.010826279460866284, 'Age': 0.007173766612483352, 'Sex': -0.02380269889663797, 'Education_score': -0.006163532215002411, 'BMI': 0.0006368916405733727, 'Assessment_centre_11026.0': 0.005214839296910807, 'Assessment_centre_11027.0': 0.027690596077709476, 'Assessment_centre_11028.0': -0.00952326651805624, 'f.22009.0.1': 0.0006285130743960143, 'f.22009.0.2': -0.00042994198448915305, 'f.22009.0.3': -0.0003443143175040006, 'f.22009.0.4': -0.002088642066262728, 'f.22009.0.5': 0.0018436669927622924, 'f.22009.0.6': -0.001069635446783979, 'f.22009.0.7': -0.0013669463821363286, 'f.22009.0.8': -0.0016323840855526606, 'f.22009.0.9': -0.00019644043983557333, 'f.22009.0.10': 0.0021806850799603213}	{'const': 5.93964583784289, 'Age': 0.007161432221939164, 'Sex': -0.023921242046925112, 'Education_score': -0.0061568668427552445, 'BMI': 0.000604694753526082, 'Assessment_centre_11026.0': 0.0054799305486989275, 'Assessment_centre_11027.0': 0.02792461466836854, 'Assessment_centre_11028.0': -0.009049665721956757, 'f.22009.0.1': 0.0005613176204269515, 'f.22009.0.2': -0.0004031408596844033, 'f.22009.0.3': -0.00035827347613800326, 'f.22009.0.4': -0.0020989951850752826, 'f.22009.0.5': 0.00184155154845312, 'f.22009.0.6': -0.0011084974649638417, 'f.22009.0.7': -0.0013883488183304652, 'f.22009.0.8': -0.0016648951293332134, 'f.22009.0.9': -0.0001811878792123394, 'f.22009.0.10': 0.0022078935739273803}
rs1908760	Numeric_memory	0.474869539	0.622031748	2	0.047480228	0.047947484	1.462130279	1.045081219	1.462454844	1.045185983	{'const': 8.457744893466947, 'rs1908760_1.0': -0.05706797965944144, 'rs1908760_2.0': 0.006898421038091962, 'Age': -0.03210842698114136, 'Sex': 0.24216446942617736, 'Education_score': 0.11188005341551292, 'BMI': -0.016150738552925332, 'Assessment_centre_11026.0': 0.35450238226733105, 'Assessment_centre_11027.0': 0.14591949553719463, 'Assessment_centre_11028.0': -0.7024194195307969, 'f.22009.0.1': -0.005896884399709675, 'f.22009.0.2': -0.00875646381215291, 'f.22009.0.3': -0.0480773857214746, 'f.22009.0.4': -0.02003586805872377, 'f.22009.0.5': 0.00665672837444237, 'f.22009.0.6': 0.01645311302330051, 'f.22009.0.7': 0.014449811736830685, 'f.22009.0.8': 0.019118579609852335, 'f.22009.0.9': 0.006629762146492901, 'f.22009.0.10': 0.027815012411657347}	{'const': 8.439363112953828, 'Age': -0.032251431977005904, 'Sex': 0.24387650310016304, 'Education_score': 0.11102895026067246, 'BMI': -0.015977528930508876, 'Assessment_centre_11026.0': 0.3540237264142497, 'Assessment_centre_11027.0': 0.14503435069666798, 'Assessment_centre_11028.0': -0.6959361813807247, 'f.22009.0.1': -0.006117481066676331, 'f.22009.0.2': -0.008792067774445946, 'f.22009.0.3': -0.048107880604151144, 'f.22009.0.4': -0.020261080791364853, 'f.22009.0.5': 0.00684325216538588, 'f.22009.0.6': 0.01625855783655171, 'f.22009.0.7': 0.014360471570846238, 'f.22009.0.8': 0.01892729350244448, 'f.22009.0.9': 0.006935420973002342, 'f.22009.0.10': 0.028150986541604056}
rs1908760	Numeric_memory_online	0.546901839	0.578857616	2	0.015729162	0.016334279	1.44146932	1.087225846	1.442004779	1.088373195	{'const': 8.182277168632522, 'rs1908760_1.0': -0.08863296590463737, 'rs1908760_2.0': -0.01379904310734284, 'Age': -0.021540607564649192, 'Sex': 0.19846860157654447, 'Education_score': 0.07546253901570271, 'BMI': -0.0030806693144065523, 'Assessment_centre_11026.0': 0.19325764883045837, 'Assessment_centre_11027.0': -0.05457199949258498, 'Assessment_centre_11028.0': -0.026771841275740504, 'f.22009.0.1': 0.0013303857542308617, 'f.22009.0.2': -0.006496934731077791, 'f.22009.0.3': -0.002748855146977397, 'f.22009.0.4': -0.004444750971911514, 'f.22009.0.5': -0.005259020391173049, 'f.22009.0.6': 0.021464786823085377, 'f.22009.0.7': 0.015661779657038105, 'f.22009.0.8': 0.033246895392282656, 'f.22009.0.9': 0.012110382262814558, 'f.22009.0.10': 0.015905610098235545}	{'const': 8.136783662827737, 'Age': -0.021538649717880866, 'Sex': 0.19824789776117413, 'Education_score': 0.0741546780329948, 'BMI': -0.0031354726868061834, 'Assessment_centre_11026.0': 0.1928248964815557, 'Assessment_centre_11027.0': -0.05807530321993848, 'Assessment_centre_11028.0': -0.007693609671822976, 'f.22009.0.1': 0.0007398710510663209, 'f.22009.0.2': -0.006454505798306996, 'f.22009.0.3': -0.0023879412178042236, 'f.22009.0.4': -0.004359605227627891, 'f.22009.0.5': -0.005352120312312665, 'f.22009.0.6': 0.02129043986044772, 'f.22009.0.7': 0.015699410999176724, 'f.22009.0.8': 0.03337191582839867, 'f.22009.0.9': 0.012576540207383385, 'f.22009.0.10': 0.01608050311182179}
rs1908760	Matrix_pattern_puzzles	1.723373135	0.178718123	2	0.123452098	0.122842414	1.936162856	1.515316829	1.937767932	1.515178764	{'const': 11.174309094530846, 'rs1908760_1.0': 0.16767981623945535, 'rs1908760_2.0': 0.012847569830140453, 'Age': -0.07491266563675797, 'Sex': 0.2117043960853521, 'Education_score': 0.29008759630450887, 'BMI': 0.0005629820728434285, 'Assessment_centre_11026.0': 0.5084296058750533, 'Assessment_centre_11027.0': 0.08288160124312009, 'Assessment_centre_11028.0': -0.9103086313558012, 'f.22009.0.1': -0.031066727580680645, 'f.22009.0.2': -0.02245565332072815, 'f.22009.0.3': -0.03086683661543151, 'f.22009.0.4': -0.057329078630177464, 'f.22009.0.5': -0.005428894758273222, 'f.22009.0.6': 0.021064296945015652, 'f.22009.0.7': -0.041203365771686075, 'f.22009.0.8': 0.022444427940460067, 'f.22009.0.9': -0.004683065445810348, 'f.22009.0.10': 0.016805586301415296}	{'const': 11.246795258267852, 'Age': -0.07461437534839453, 'Sex': 0.20779536730199138, 'Education_score': 0.2925161308644981, 'BMI': 4.257584492939348e-05, 'Assessment_centre_11026.0': 0.5080511700227486, 'Assessment_centre_11027.0': 0.08453905807457196, 'Assessment_centre_11028.0': -0.927871976931845, 'f.22009.0.1': -0.030712416568129574, 'f.22009.0.2': -0.022358631989900058, 'f.22009.0.3': -0.030817923825342878, 'f.22009.0.4': -0.05700978988412834, 'f.22009.0.5': -0.005936366382144811, 'f.22009.0.6': 0.021499845489307945, 'f.22009.0.7': -0.04072752892215915, 'f.22009.0.8': 0.023200991118658212, 'f.22009.0.9': -0.00549195876896418, 'f.22009.0.10': 0.01585506208808639}
rs1908760	Symbol_digit_matches	0.101515893	0.903471308	2	0.232646486	0.233310381	4.596610617	3.603509027	4.596835493	3.60472132	{'const': 39.3370937134475, 'rs1908760_1.0': 0.11470731340100873, 'rs1908760_2.0': 0.13115065354533828, 'Age': -0.3246215953997926, 'Sex': 0.05963887207785567, 'Education_score': 0.3852730960801034, 'BMI': -0.055849895849816276, 'Assessment_centre_11026.0': 0.21625796001972936, 'Assessment_centre_11027.0': -0.2225698445451501, 'Assessment_centre_11028.0': -2.0435808691291806, 'f.22009.0.1': -0.05216205777319269, 'f.22009.0.2': -0.08857800769461296, 'f.22009.0.3': -0.025037701549737487, 'f.22009.0.4': 0.05449620909463685, 'f.22009.0.5': -0.08272642102173025, 'f.22009.0.6': -0.03264761359712591, 'f.22009.0.7': -0.014061646955256898, 'f.22009.0.8': 0.08817628456012387, 'f.22009.0.9': -0.030043133882369153, 'f.22009.0.10': -0.07826633511376435}	{'const': 39.43168214567262, 'Age': -0.3245608565185905, 'Sex': 0.0622132979758126, 'Education_score': 0.3860371590876711, 'BMI': -0.05558646809363325, 'Assessment_centre_11026.0': 0.21306533609302436, 'Assessment_centre_11027.0': -0.22512464046473193, 'Assessment_centre_11028.0': -2.047983018783983, 'f.22009.0.1': -0.05179111072869295, 'f.22009.0.2': -0.08894753715521854, 'f.22009.0.3': -0.025390822105434255, 'f.22009.0.4': 0.054449831188058954, 'f.22009.0.5': -0.082605737242356, 'f.22009.0.6': -0.03192985270637654, 'f.22009.0.7': -0.013574695062637275, 'f.22009.0.8': 0.08882252940886184, 'f.22009.0.9': -0.03020400075956966, 'f.22009.0.10': -0.07854532153455746}
rs1908760	Tower_rearranging	0.166473045	0.846657083	2	0.084329812	0.085073707	2.992404584	2.358759957	2.992647576	2.359202827	{'const': 15.260992127530093, 'rs1908760_1.0': 0.08365240569800478, 'rs1908760_2.0': 0.010115616168447656, 'Age': -0.1132009668359815, 'Sex': 0.472252949151811, 'Education_score': 0.16935701624940325, 'BMI': 0.029918227980665686, 'Assessment_centre_11026.0': 0.2925538166985642, 'Assessment_centre_11027.0': -0.04403668709564415, 'Assessment_centre_11028.0': -2.149349919740636, 'f.22009.0.1': -0.04584532931291341, 'f.22009.0.2': -0.07120479357902441, 'f.22009.0.3': 0.06819142079707828, 'f.22009.0.4': 0.038961635684934375, 'f.22009.0.5': -0.04239312790882567, 'f.22009.0.6': 0.03036480427222047, 'f.22009.0.7': 0.017288823877907103, 'f.22009.0.8': -0.0036915905291344166, 'f.22009.0.9': -0.019561571113210233, 'f.22009.0.10': -0.005046603174673743}	{'const': 15.301068257879763, 'Age': -0.11306326612968569, 'Sex': 0.4704462095960296, 'Education_score': 0.17040407364639765, 'BMI': 0.029656093020690118, 'Assessment_centre_11026.0': 0.29226546923093766, 'Assessment_centre_11027.0': -0.04342301443944167, 'Assessment_centre_11028.0': -2.157972365934658, 'f.22009.0.1': -0.04557804038276003, 'f.22009.0.2': -0.07114372756897573, 'f.22009.0.3': 0.06824797512043927, 'f.22009.0.4': 0.03915520551337498, 'f.22009.0.5': -0.04264542426085501, 'f.22009.0.6': 0.030606789062428304, 'f.22009.0.7': 0.01756504486390554, 'f.22009.0.8': -0.0033560793390271793, 'f.22009.0.9': -0.019961957657686977, 'f.22009.0.10': -0.00546041055460056}
rs12707676	Fluid_intel_score	0.315481437	0.729463472	2	0.090871013	0.0913141	1.951581168	1.5445696	1.951800496	1.544659592	{'const': 7.890577401159055, 'rs12707676_1.0': -0.0797680256141906, 'rs12707676_2.0': -0.11818301063026687, 'Age': -0.03708221005839721, 'Sex': 0.2828870625919602, 'Education_score': 0.35164745376457734, 'BMI': -0.006102782971092306, 'Assessment_centre_11026.0': 0.2840718541517448, 'Assessment_centre_11027.0': -0.3011250220909737, 'Assessment_centre_11028.0': -1.5937547892466657, 'f.22009.0.1': -0.003702309658640312, 'f.22009.0.2': -0.022384863531303065, 'f.22009.0.3': -0.010580677323281728, 'f.22009.0.4': -0.009781477761891838, 'f.22009.0.5': -0.0009834611537301483, 'f.22009.0.6': 0.017420074852971555, 'f.22009.0.7': -0.021772351190025168, 'f.22009.0.8': 0.05334325786971319, 'f.22009.0.9': 0.00021169462228002103, 'f.22009.0.10': 0.022539841293247105}	{'const': 7.788701123687687, 'Age': -0.03697165325554453, 'Sex': 0.2824391389792978, 'Education_score': 0.35171505022355815, 'BMI': -0.006138604788220024, 'Assessment_centre_11026.0': 0.2830509064506679, 'Assessment_centre_11027.0': -0.3034034588159526, 'Assessment_centre_11028.0': -1.5996488622237413, 'f.22009.0.1': -0.003637104211582312, 'f.22009.0.2': -0.022564180934107666, 'f.22009.0.3': -0.010303987945410082, 'f.22009.0.4': -0.009975872545610342, 'f.22009.0.5': -0.0007327738329096767, 'f.22009.0.6': 0.01729593670575367, 'f.22009.0.7': -0.021383962988434625, 'f.22009.0.8': 0.05307506853580999, 'f.22009.0.9': 0.0006612079384379407, 'f.22009.0.10': 0.02250805965029444}
rs12707676	log_reaction_time	0.442675845	0.642359758	2	0.111892545	0.112241357	0.161517902	0.126061494	0.161543112	0.126143201	{'const': 5.936059123567232, 'rs12707676_1.0': 0.007665512038623673, 'rs12707676_2.0': 0.0018910728405070187, 'Age': 0.0071558194986622616, 'Sex': -0.023880976583533983, 'Education_score': -0.006254417912258371, 'BMI': 0.0006209258416732038, 'Assessment_centre_11026.0': 0.005575840502431234, 'Assessment_centre_11027.0': 0.027894122817605282, 'Assessment_centre_11028.0': -0.009260771195275685, 'f.22009.0.1': 0.000565055108975171, 'f.22009.0.2': -0.00041799924183125864, 'f.22009.0.3': -0.00040076710430173024, 'f.22009.0.4': -0.0020427305369822932, 'f.22009.0.5': 0.001814805022052667, 'f.22009.0.6': -0.0011451213829027536, 'f.22009.0.7': -0.0014203422095954502, 'f.22009.0.8': -0.0016305055215546545, 'f.22009.0.9': -0.00021394054213760318, 'f.22009.0.10': 0.002163143029629607}	{'const': 5.93964583784289, 'Age': 0.007161432221939164, 'Sex': -0.023921242046925112, 'Education_score': -0.0061568668427552445, 'BMI': 0.000604694753526082, 'Assessment_centre_11026.0': 0.0054799305486989275, 'Assessment_centre_11027.0': 0.02792461466836854, 'Assessment_centre_11028.0': -0.009049665721956757, 'f.22009.0.1': 0.0005613176204269515, 'f.22009.0.2': -0.0004031408596844033, 'f.22009.0.3': -0.00035827347613800326, 'f.22009.0.4': -0.0020989951850752826, 'f.22009.0.5': 0.00184155154845312, 'f.22009.0.6': -0.0011084974649638417, 'f.22009.0.7': -0.0013883488183304652, 'f.22009.0.8': -0.0016648951293332134, 'f.22009.0.9': -0.0001811878792123394, 'f.22009.0.10': 0.0022078935739273803}
rs12707676	Numeric_memory	0.318084188	0.727575943	2	0.047340633	0.047947484	1.462237415	1.045279327	1.462454844	1.045185983	{'const': 8.348353087754479, 'rs12707676_1.0': 0.11540605457750575, 'rs12707676_2.0': 0.09064935835345803, 'Age': -0.032272427643452804, 'Sex': 0.24402657922927362, 'Education_score': 0.11049718084431666, 'BMI': -0.01579028568667405, 'Assessment_centre_11026.0': 0.35409968583688933, 'Assessment_centre_11027.0': 0.14325932251545176, 'Assessment_centre_11028.0': -0.7018811791628166, 'f.22009.0.1': -0.005795518398492527, 'f.22009.0.2': -0.00915936373699719, 'f.22009.0.3': -0.04809914481758562, 'f.22009.0.4': -0.01992058885767778, 'f.22009.0.5': 0.0067293211025706, 'f.22009.0.6': 0.015675087905142528, 'f.22009.0.7': 0.014331686245718567, 'f.22009.0.8': 0.019062991349474697, 'f.22009.0.9': 0.006981516351436647, 'f.22009.0.10': 0.02768823557371927}	{'const': 8.439363112953828, 'Age': -0.032251431977005904, 'Sex': 0.24387650310016304, 'Education_score': 0.11102895026067246, 'BMI': -0.015977528930508876, 'Assessment_centre_11026.0': 0.3540237264142497, 'Assessment_centre_11027.0': 0.14503435069666798, 'Assessment_centre_11028.0': -0.6959361813807247, 'f.22009.0.1': -0.006117481066676331, 'f.22009.0.2': -0.008792067774445946, 'f.22009.0.3': -0.048107880604151144, 'f.22009.0.4': -0.020261080791364853, 'f.22009.0.5': 0.00684325216538588, 'f.22009.0.6': 0.01625855783655171, 'f.22009.0.7': 0.014360471570846238, 'f.22009.0.8': 0.01892729350244448, 'f.22009.0.9': 0.006935420973002342, 'f.22009.0.10': 0.028150986541604056}
rs12707676	Numeric_memory_online	0.504441552	0.603947042	2	0.015672418	0.016334279	1.44151087	1.088234702	1.442004779	1.088373195	{'const': 8.056658182121078, 'rs12707676_1.0': 0.12968553545910055, 'rs12707676_2.0': 0.058866129703068815, 'Age': -0.02171749665445144, 'Sex': 0.19798283475130063, 'Education_score': 0.07330691602638298, 'BMI': -0.002782846526562575, 'Assessment_centre_11026.0': 0.19356248690746974, 'Assessment_centre_11027.0': -0.05684545820723119, 'Assessment_centre_11028.0': 0.001037131965197502, 'f.22009.0.1': 0.0005996706510601746, 'f.22009.0.2': -0.006049875149434315, 'f.22009.0.3': -0.002325236903177999, 'f.22009.0.4': -0.003245135086836104, 'f.22009.0.5': -0.005695565267730953, 'f.22009.0.6': 0.020827544252810498, 'f.22009.0.7': 0.016094378353304642, 'f.22009.0.8': 0.033860694188036486, 'f.22009.0.9': 0.012495313140296858, 'f.22009.0.10': 0.015001254933056783}	{'const': 8.136783662827737, 'Age': -0.021538649717880866, 'Sex': 0.19824789776117413, 'Education_score': 0.0741546780329948, 'BMI': -0.0031354726868061834, 'Assessment_centre_11026.0': 0.1928248964815557, 'Assessment_centre_11027.0': -0.05807530321993848, 'Assessment_centre_11028.0': -0.007693609671822976, 'f.22009.0.1': 0.0007398710510663209, 'f.22009.0.2': -0.006454505798306996, 'f.22009.0.3': -0.0023879412178042236, 'f.22009.0.4': -0.004359605227627891, 'f.22009.0.5': -0.005352120312312665, 'f.22009.0.6': 0.02129043986044772, 'f.22009.0.7': 0.015699410999176724, 'f.22009.0.8': 0.03337191582839867, 'f.22009.0.9': 0.012576540207383385, 'f.22009.0.10': 0.01608050311182179}
rs12707676	Matrix_pattern_puzzles	3.970176521	0.019013416	2	0.125340389	0.122842414	1.934076256	1.513837347	1.937767932	1.515178764	{'const': 11.668344217734864, 'rs12707676_1.0': -0.5415661922554067, 'rs12707676_2.0': -0.4082117822531182, 'Age': -0.07446270487128935, 'Sex': 0.2076018957496747, 'Education_score': 0.2947673664150336, 'BMI': -0.0007434329836760303, 'Assessment_centre_11026.0': 0.5061472296854456, 'Assessment_centre_11027.0': 0.09045893261862181, 'Assessment_centre_11028.0': -0.9016542128330229, 'f.22009.0.1': -0.031589331800039776, 'f.22009.0.2': -0.020881428925957145, 'f.22009.0.3': -0.030911378936439908, 'f.22009.0.4': -0.05858219238432994, 'f.22009.0.5': -0.005282576344532093, 'f.22009.0.6': 0.02474501903878254, 'f.22009.0.7': -0.04013616928096228, 'f.22009.0.8': 0.022283846760779897, 'f.22009.0.9': -0.005561363846893983, 'f.22009.0.10': 0.01757992598460121}	{'const': 11.246795258267852, 'Age': -0.07461437534839453, 'Sex': 0.20779536730199138, 'Education_score': 0.2925161308644981, 'BMI': 4.257584492939348e-05, 'Assessment_centre_11026.0': 0.5080511700227486, 'Assessment_centre_11027.0': 0.08453905807457196, 'Assessment_centre_11028.0': -0.927871976931845, 'f.22009.0.1': -0.030712416568129574, 'f.22009.0.2': -0.022358631989900058, 'f.22009.0.3': -0.030817923825342878, 'f.22009.0.4': -0.05700978988412834, 'f.22009.0.5': -0.005936366382144811, 'f.22009.0.6': 0.021499845489307945, 'f.22009.0.7': -0.04072752892215915, 'f.22009.0.8': 0.023200991118658212, 'f.22009.0.9': -0.00549195876896418, 'f.22009.0.10': 0.01585506208808639}
rs12707676	Symbol_digit_matches	0.060415584	0.941374889	2	0.232616089	0.233310381	4.596701657	3.604376819	4.596835493	3.60472132	{'const': 39.584632718976906, 'rs12707676_1.0': -0.16221208271332932, 'rs12707676_2.0': -0.15487204254833484, 'Age': -0.32457669509646225, 'Sex': 0.06200359143625374, 'Education_score': 0.38626296208739247, 'BMI': -0.05581153632902728, 'Assessment_centre_11026.0': 0.2132375768030469, 'Assessment_centre_11027.0': -0.22259313685370724, 'Assessment_centre_11028.0': -2.039634030905671, 'f.22009.0.1': -0.05176940063650549, 'f.22009.0.2': -0.08826288450142211, 'f.22009.0.3': -0.025464477861272566, 'f.22009.0.4': 0.054357185832061686, 'f.22009.0.5': -0.0826352849518751, 'f.22009.0.6': -0.031115106191502297, 'f.22009.0.7': -0.013896659433551211, 'f.22009.0.8': 0.0887435790721551, 'f.22009.0.9': -0.030449222416599572, 'f.22009.0.10': -0.07810824599713323}	{'const': 39.43168214567262, 'Age': -0.3245608565185905, 'Sex': 0.0622132979758126, 'Education_score': 0.3860371590876711, 'BMI': -0.05558646809363325, 'Assessment_centre_11026.0': 0.21306533609302436, 'Assessment_centre_11027.0': -0.22512464046473193, 'Assessment_centre_11028.0': -2.047983018783983, 'f.22009.0.1': -0.05179111072869295, 'f.22009.0.2': -0.08894753715521854, 'f.22009.0.3': -0.025390822105434255, 'f.22009.0.4': 0.054449831188058954, 'f.22009.0.5': -0.082605737242356, 'f.22009.0.6': -0.03192985270637654, 'f.22009.0.7': -0.013574695062637275, 'f.22009.0.8': 0.08882252940886184, 'f.22009.0.9': -0.03020400075956966, 'f.22009.0.10': -0.07854532153455746}
rs12707676	Tower_rearranging	1.144148571	0.318698274	2	0.085202232	0.085073707	2.990978713	2.358735247	2.992647576	2.359202827	{'const': 15.416173734475143, 'rs12707676_1.0': 0.05485932369086723, 'rs12707676_2.0': -0.15558704678012159, 'Age': -0.1134731062341259, 'Sex': 0.4701541676757925, 'Education_score': 0.1678972310343278, 'BMI': 0.029775186783434424, 'Assessment_centre_11026.0': 0.298530282283685, 'Assessment_centre_11027.0': -0.03861905471468068, 'Assessment_centre_11028.0': -2.1526072737799864, 'f.22009.0.1': -0.044011816292111865, 'f.22009.0.2': -0.069942874403475, 'f.22009.0.3': 0.06770663417591043, 'f.22009.0.4': 0.04158424004200801, 'f.22009.0.5': -0.04405315923568858, 'f.22009.0.6': 0.02969886854789676, 'f.22009.0.7': 0.014647506323951794, 'f.22009.0.8': -0.0021170339896111317, 'f.22009.0.9': -0.021245645558106034, 'f.22009.0.10': -0.006198497270690875}	{'const': 15.301068257879763, 'Age': -0.11306326612968569, 'Sex': 0.4704462095960296, 'Education_score': 0.17040407364639765, 'BMI': 0.029656093020690118, 'Assessment_centre_11026.0': 0.29226546923093766, 'Assessment_centre_11027.0': -0.04342301443944167, 'Assessment_centre_11028.0': -2.157972365934658, 'f.22009.0.1': -0.04557804038276003, 'f.22009.0.2': -0.07114372756897573, 'f.22009.0.3': 0.06824797512043927, 'f.22009.0.4': 0.03915520551337498, 'f.22009.0.5': -0.04264542426085501, 'f.22009.0.6': 0.030606789062428304, 'f.22009.0.7': 0.01756504486390554, 'f.22009.0.8': -0.0033560793390271793, 'f.22009.0.9': -0.019961957657686977, 'f.22009.0.10': -0.00546041055460056}
rs10048146	Fluid_intel_score	1.550370997	0.212350871	2	0.091670041	0.0913141	1.950723364	1.544038546	1.951800496	1.544659592	{'const': 8.111461479785797, 'rs10048146_1.0': -0.34465639010341503, 'rs10048146_2.0': -0.32644620354211606, 'Age': -0.036961531607491036, 'Sex': 0.28372844924749485, 'Education_score': 0.3522144250603652, 'BMI': -0.0060379867560032925, 'Assessment_centre_11026.0': 0.27894375751332784, 'Assessment_centre_11027.0': -0.3079554955271098, 'Assessment_centre_11028.0': -1.5861600498551673, 'f.22009.0.1': -0.002841791122004554, 'f.22009.0.2': -0.022577347477515778, 'f.22009.0.3': -0.009732858049613765, 'f.22009.0.4': -0.008690135033824679, 'f.22009.0.5': -0.0011172638100885102, 'f.22009.0.6': 0.01721315130872812, 'f.22009.0.7': -0.02079530939714289, 'f.22009.0.8': 0.0517358913499584, 'f.22009.0.9': 0.0011983850712482748, 'f.22009.0.10': 0.022105423999062828}	{'const': 7.788701123687687, 'Age': -0.03697165325554453, 'Sex': 0.2824391389792978, 'Education_score': 0.35171505022355815, 'BMI': -0.006138604788220024, 'Assessment_centre_11026.0': 0.2830509064506679, 'Assessment_centre_11027.0': -0.3034034588159526, 'Assessment_centre_11028.0': -1.5996488622237413, 'f.22009.0.1': -0.003637104211582312, 'f.22009.0.2': -0.022564180934107666, 'f.22009.0.3': -0.010303987945410082, 'f.22009.0.4': -0.009975872545610342, 'f.22009.0.5': -0.0007327738329096767, 'f.22009.0.6': 0.01729593670575367, 'f.22009.0.7': -0.021383962988434625, 'f.22009.0.8': 0.05307506853580999, 'f.22009.0.9': 0.0006612079384379407, 'f.22009.0.10': 0.02250805965029444}
rs10048146	log_reaction_time	2.218205566	0.108992917	2	0.11300284	0.112241357	0.161416907	0.126027223	0.161543112	0.126143201	{'const': 5.91499843739884, 'rs10048146_1.0': 0.016050085104419354, 'rs10048146_2.0': 0.026115636538472042, 'Age': 0.007171140744920887, 'Sex': -0.02415520986367367, 'Education_score': -0.006248080910074866, 'BMI': 0.0006333693199373474, 'Assessment_centre_11026.0': 0.00528625768352059, 'Assessment_centre_11027.0': 0.028001369060697445, 'Assessment_centre_11028.0': -0.00850850331245856, 'f.22009.0.1': 0.0004551879940198067, 'f.22009.0.2': -0.00030186994258189076, 'f.22009.0.3': -0.0004334622213832823, 'f.22009.0.4': -0.0021086044948230524, 'f.22009.0.5': 0.0018209308753463901, 'f.22009.0.6': -0.001087207760088093, 'f.22009.0.7': -0.001398705555873108, 'f.22009.0.8': -0.0014752935166730593, 'f.22009.0.9': -0.00021894180912297202, 'f.22009.0.10': 0.0022147925476374373}	{'const': 5.93964583784289, 'Age': 0.007161432221939164, 'Sex': -0.023921242046925112, 'Education_score': -0.0061568668427552445, 'BMI': 0.000604694753526082, 'Assessment_centre_11026.0': 0.0054799305486989275, 'Assessment_centre_11027.0': 0.02792461466836854, 'Assessment_centre_11028.0': -0.009049665721956757, 'f.22009.0.1': 0.0005613176204269515, 'f.22009.0.2': -0.0004031408596844033, 'f.22009.0.3': -0.00035827347613800326, 'f.22009.0.4': -0.0020989951850752826, 'f.22009.0.5': 0.00184155154845312, 'f.22009.0.6': -0.0011084974649638417, 'f.22009.0.7': -0.0013883488183304652, 'f.22009.0.8': -0.0016648951293332134, 'f.22009.0.9': -0.0001811878792123394, 'f.22009.0.10': 0.0022078935739273803}
rs10048146	Numeric_memory	0.75271964	0.471208372	2	0.047727513	0.047947484	1.461940474	1.045233428	1.462454844	1.045185983	{'const': 8.546224166726242, 'rs10048146_1.0': -0.17095601453606551, 'rs10048146_2.0': -0.10373137127545834, 'Age': -0.03204681947700442, 'Sex': 0.24301513942120867, 'Education_score': 0.11046714190627284, 'BMI': -0.015797625994582166, 'Assessment_centre_11026.0': 0.3494687757930714, 'Assessment_centre_11027.0': 0.14099494175621774, 'Assessment_centre_11028.0': -0.6834513210279376, 'f.22009.0.1': -0.005785106033498655, 'f.22009.0.2': -0.008311777829256012, 'f.22009.0.3': -0.04794999123006809, 'f.22009.0.4': -0.019041366274213812, 'f.22009.0.5': 0.006415622575324992, 'f.22009.0.6': 0.01630551102002872, 'f.22009.0.7': 0.014684007911425644, 'f.22009.0.8': 0.01873137297931478, 'f.22009.0.9': 0.007349526057786945, 'f.22009.0.10': 0.027766595077902852}	{'const': 8.439363112953828, 'Age': -0.032251431977005904, 'Sex': 0.24387650310016304, 'Education_score': 0.11102895026067246, 'BMI': -0.015977528930508876, 'Assessment_centre_11026.0': 0.3540237264142497, 'Assessment_centre_11027.0': 0.14503435069666798, 'Assessment_centre_11028.0': -0.6959361813807247, 'f.22009.0.1': -0.006117481066676331, 'f.22009.0.2': -0.008792067774445946, 'f.22009.0.3': -0.048107880604151144, 'f.22009.0.4': -0.020261080791364853, 'f.22009.0.5': 0.00684325216538588, 'f.22009.0.6': 0.01625855783655171, 'f.22009.0.7': 0.014360471570846238, 'f.22009.0.8': 0.01892729350244448, 'f.22009.0.9': 0.006935420973002342, 'f.22009.0.10': 0.028150986541604056}
rs10048146	Numeric_memory_online	1.340146514	0.262126547	2	0.016788059	0.016334279	1.440693731	1.086798964	1.442004779	1.088373195	{'const': 8.258798449035405, 'rs10048146_1.0': -0.2378586603411017, 'rs10048146_2.0': -0.12264788317301495, 'Age': -0.021452519495135717, 'Sex': 0.197571466443643, 'Education_score': 0.07401031517465559, 'BMI': -0.002458748856454758, 'Assessment_centre_11026.0': 0.18895620089806275, 'Assessment_centre_11027.0': -0.07107239385911115, 'Assessment_centre_11028.0': 0.00714303179635456, 'f.22009.0.1': 0.0002915112756736102, 'f.22009.0.2': -0.005790282396726319, 'f.22009.0.3': -0.0033225813300447604, 'f.22009.0.4': -0.00326666309420353, 'f.22009.0.5': -0.005639368201318528, 'f.22009.0.6': 0.02155240070711005, 'f.22009.0.7': 0.01692169801188402, 'f.22009.0.8': 0.034582295740073266, 'f.22009.0.9': 0.013435115533207684, 'f.22009.0.10': 0.016210100650292075}	{'const': 8.136783662827737, 'Age': -0.021538649717880866, 'Sex': 0.19824789776117413, 'Education_score': 0.0741546780329948, 'BMI': -0.0031354726868061834, 'Assessment_centre_11026.0': 0.1928248964815557, 'Assessment_centre_11027.0': -0.05807530321993848, 'Assessment_centre_11028.0': -0.007693609671822976, 'f.22009.0.1': 0.0007398710510663209, 'f.22009.0.2': -0.006454505798306996, 'f.22009.0.3': -0.0023879412178042236, 'f.22009.0.4': -0.004359605227627891, 'f.22009.0.5': -0.005352120312312665, 'f.22009.0.6': 0.02129043986044772, 'f.22009.0.7': 0.015699410999176724, 'f.22009.0.8': 0.03337191582839867, 'f.22009.0.9': 0.012576540207383385, 'f.22009.0.10': 0.01608050311182179}
rs10048146	Matrix_pattern_puzzles	0.277148633	0.757969846	2	0.122232322	0.122842414	1.937509539	1.514844683	1.937767932	1.515178764	{'const': 11.165406236675734, 'rs10048146_1.0': 0.020741211209533116, 'rs10048146_2.0': 0.08492266286259262, 'Age': -0.07442690251490577, 'Sex': 0.20631597742739308, 'Education_score': 0.2917244723507051, 'BMI': 0.00017804129505178778, 'Assessment_centre_11026.0': 0.505901846944337, 'Assessment_centre_11027.0': 0.08371408329097382, 'Assessment_centre_11028.0': -0.9215968188314325, 'f.22009.0.1': -0.03105271304641799, 'f.22009.0.2': -0.021502129778267254, 'f.22009.0.3': -0.03091465107595168, 'f.22009.0.4': -0.05667089102713892, 'f.22009.0.5': -0.006107056529987018, 'f.22009.0.6': 0.0216768080711768, 'f.22009.0.7': -0.04074474819981011, 'f.22009.0.8': 0.024030623338903507, 'f.22009.0.9': -0.005582019182470043, 'f.22009.0.10': 0.015692231946817008}	{'const': 11.246795258267852, 'Age': -0.07461437534839453, 'Sex': 0.20779536730199138, 'Education_score': 0.2925161308644981, 'BMI': 4.257584492939348e-05, 'Assessment_centre_11026.0': 0.5080511700227486, 'Assessment_centre_11027.0': 0.08453905807457196, 'Assessment_centre_11028.0': -0.927871976931845, 'f.22009.0.1': -0.030712416568129574, 'f.22009.0.2': -0.022358631989900058, 'f.22009.0.3': -0.030817923825342878, 'f.22009.0.4': -0.05700978988412834, 'f.22009.0.5': -0.005936366382144811, 'f.22009.0.6': 0.021499845489307945, 'f.22009.0.7': -0.04072752892215915, 'f.22009.0.8': 0.023200991118658212, 'f.22009.0.9': -0.00549195876896418, 'f.22009.0.10': 0.01585506208808639}
rs10048146	Symbol_digit_matches	0.762508046	0.466625635	2	0.233135008	0.233310381	4.595147207	3.603585432	4.596835493	3.60472132	{'const': 39.209470933728554, 'rs10048146_1.0': 0.4501773502680603, 'rs10048146_2.0': 0.2020147684444544, 'Age': -0.32526149527561266, 'Sex': 0.0660409898606267, 'Education_score': 0.38883000689757413, 'BMI': -0.0561637724737835, 'Assessment_centre_11026.0': 0.2261215048890342, 'Assessment_centre_11027.0': -0.2140522667844473, 'Assessment_centre_11028.0': -2.1021060873585493, 'f.22009.0.1': -0.05251499937893212, 'f.22009.0.2': -0.09072359812552251, 'f.22009.0.3': -0.025857289566904838, 'f.22009.0.4': 0.05054894395705034, 'f.22009.0.5': -0.08124839323066496, 'f.22009.0.6': -0.032101868126367006, 'f.22009.0.7': -0.014240472410886065, 'f.22009.0.8': 0.08881228411206797, 'f.22009.0.9': -0.031285204610045074, 'f.22009.0.10': -0.07688280495845605}	{'const': 39.43168214567262, 'Age': -0.3245608565185905, 'Sex': 0.0622132979758126, 'Education_score': 0.3860371590876711, 'BMI': -0.05558646809363325, 'Assessment_centre_11026.0': 0.21306533609302436, 'Assessment_centre_11027.0': -0.22512464046473193, 'Assessment_centre_11028.0': -2.047983018783983, 'f.22009.0.1': -0.05179111072869295, 'f.22009.0.2': -0.08894753715521854, 'f.22009.0.3': -0.025390822105434255, 'f.22009.0.4': 0.054449831188058954, 'f.22009.0.5': -0.082605737242356, 'f.22009.0.6': -0.03192985270637654, 'f.22009.0.7': -0.013574695062637275, 'f.22009.0.8': 0.08882252940886184, 'f.22009.0.9': -0.03020400075956966, 'f.22009.0.10': -0.07854532153455746}
rs10048146	Tower_rearranging	0.436342327	0.646456429	2	0.084570794	0.085073707	2.992010795	2.358453408	2.992647576	2.359202827	{'const': 15.619195832492913, 'rs10048146_1.0': -0.31901532403996447, 'rs10048146_2.0': -0.3180991302203029, 'Age': -0.11305289798121729, 'Sex': 0.4717709963125662, 'Education_score': 0.1707269087167851, 'BMI': 0.029665435827975983, 'Assessment_centre_11026.0': 0.2889381328505705, 'Assessment_centre_11027.0': -0.04771026613277273, 'Assessment_centre_11028.0': -2.1476344716176428, 'f.22009.0.1': -0.04441677492192057, 'f.22009.0.2': -0.07160896038989159, 'f.22009.0.3': 0.0687214325680464, 'f.22009.0.4': 0.040766017290235684, 'f.22009.0.5': -0.043089910481300606, 'f.22009.0.6': 0.030059185568836348, 'f.22009.0.7': 0.018018821259848414, 'f.22009.0.8': -0.005050316825780642, 'f.22009.0.9': -0.019087986812635935, 'f.22009.0.10': -0.0058507334404200246}	{'const': 15.301068257879763, 'Age': -0.11306326612968569, 'Sex': 0.4704462095960296, 'Education_score': 0.17040407364639765, 'BMI': 0.029656093020690118, 'Assessment_centre_11026.0': 0.29226546923093766, 'Assessment_centre_11027.0': -0.04342301443944167, 'Assessment_centre_11028.0': -2.157972365934658, 'f.22009.0.1': -0.04557804038276003, 'f.22009.0.2': -0.07114372756897573, 'f.22009.0.3': 0.06824797512043927, 'f.22009.0.4': 0.03915520551337498, 'f.22009.0.5': -0.04264542426085501, 'f.22009.0.6': 0.030606789062428304, 'f.22009.0.7': 0.01756504486390554, 'f.22009.0.8': -0.0033560793390271793, 'f.22009.0.9': -0.019961957657686977, 'f.22009.0.10': -0.00546041055460056}
rs229650	Fluid_intel_score	2.143537856	0.117431202	2	0.092053346	0.0913141	1.950311728	1.544793468	1.951800496	1.544659592	{'const': 7.535622977067588, 'rs229650_1.0': 0.2277689880116859, 'rs229650_2.0': 0.3193396126868494, 'Age': -0.03719692852090451, 'Sex': 0.2855505889835823, 'Education_score': 0.35269814808329, 'BMI': -0.006210925599684708, 'Assessment_centre_11026.0': 0.2797678428894168, 'Assessment_centre_11027.0': -0.30704054174016, 'Assessment_centre_11028.0': -1.6021612525656699, 'f.22009.0.1': -0.003041317834201433, 'f.22009.0.2': -0.021089631757751474, 'f.22009.0.3': -0.00817054246304901, 'f.22009.0.4': -0.009728720312871145, 'f.22009.0.5': -0.001033606636930582, 'f.22009.0.6': 0.017869070620124355, 'f.22009.0.7': -0.020887559554681065, 'f.22009.0.8': 0.05308093121624372, 'f.22009.0.9': 0.00045212047303811636, 'f.22009.0.10': 0.02231060905068654}	{'const': 7.788701123687687, 'Age': -0.03697165325554453, 'Sex': 0.2824391389792978, 'Education_score': 0.35171505022355815, 'BMI': -0.006138604788220024, 'Assessment_centre_11026.0': 0.2830509064506679, 'Assessment_centre_11027.0': -0.3034034588159526, 'Assessment_centre_11028.0': -1.5996488622237413, 'f.22009.0.1': -0.003637104211582312, 'f.22009.0.2': -0.022564180934107666, 'f.22009.0.3': -0.010303987945410082, 'f.22009.0.4': -0.009975872545610342, 'f.22009.0.5': -0.0007327738329096767, 'f.22009.0.6': 0.01729593670575367, 'f.22009.0.7': -0.021383962988434625, 'f.22009.0.8': 0.05307506853580999, 'f.22009.0.9': 0.0006612079384379407, 'f.22009.0.10': 0.02250805965029444}
rs229650	log_reaction_time	3.0711573	0.046521706	2	0.113535231	0.112241357	0.161368457	0.126048507	0.161543112	0.126143201	{'const': 5.916925000650731, 'rs229650_1.0': 0.019185599892084626, 'rs229650_2.0': 0.029593527715815582, 'Age': 0.007141517712677371, 'Sex': -0.023697853107938413, 'Education_score': -0.006068529559022859, 'BMI': 0.0005951517975643309, 'Assessment_centre_11026.0': 0.005094401872238891, 'Assessment_centre_11027.0': 0.027554817635487602, 'Assessment_centre_11028.0': -0.008949479165575536, 'f.22009.0.1': 0.0006136667566566945, 'f.22009.0.2': -0.0002613875969347812, 'f.22009.0.3': -0.00016429943782687167, 'f.22009.0.4': -0.002085476721072106, 'f.22009.0.5': 0.0018200614945012962, 'f.22009.0.6': -0.0010537325748460075, 'f.22009.0.7': -0.0013322621721244422, 'f.22009.0.8': -0.0016738730147388067, 'f.22009.0.9': -0.0002015863157604405, 'f.22009.0.10': 0.002226971666609902}	{'const': 5.93964583784289, 'Age': 0.007161432221939164, 'Sex': -0.023921242046925112, 'Education_score': -0.0061568668427552445, 'BMI': 0.000604694753526082, 'Assessment_centre_11026.0': 0.0054799305486989275, 'Assessment_centre_11027.0': 0.02792461466836854, 'Assessment_centre_11028.0': -0.009049665721956757, 'f.22009.0.1': 0.0005613176204269515, 'f.22009.0.2': -0.0004031408596844033, 'f.22009.0.3': -0.00035827347613800326, 'f.22009.0.4': -0.0020989951850752826, 'f.22009.0.5': 0.00184155154845312, 'f.22009.0.6': -0.0011084974649638417, 'f.22009.0.7': -0.0013883488183304652, 'f.22009.0.8': -0.0016648951293332134, 'f.22009.0.9': -0.0001811878792123394, 'f.22009.0.10': 0.0022078935739273803}
rs229650	Numeric_memory	1.095819462	0.334453156	2	0.048032693	0.047947484	1.461706197	1.044450198	1.462454844	1.045185983	{'const': 8.631414603632852, 'rs229650_1.0': -0.21731039661891896, 'rs229650_2.0': -0.16708602436613554, 'Age': -0.03233178645140184, 'Sex': 0.24275964092009608, 'Education_score': 0.11088714184394478, 'BMI': -0.016113989832581964, 'Assessment_centre_11026.0': 0.354931824134277, 'Assessment_centre_11027.0': 0.14699099380868808, 'Assessment_centre_11028.0': -0.6745536051665706, 'f.22009.0.1': -0.005643189067371571, 'f.22009.0.2': -0.0092926843316715, 'f.22009.0.3': -0.049467326477183826, 'f.22009.0.4': -0.021101483552246857, 'f.22009.0.5': 0.00752137778205092, 'f.22009.0.6': 0.01722689911235608, 'f.22009.0.7': 0.014975124295406844, 'f.22009.0.8': 0.01828814906506612, 'f.22009.0.9': 0.0069777592873062335, 'f.22009.0.10': 0.02942571118905442}	{'const': 8.439363112953828, 'Age': -0.032251431977005904, 'Sex': 0.24387650310016304, 'Education_score': 0.11102895026067246, 'BMI': -0.015977528930508876, 'Assessment_centre_11026.0': 0.3540237264142497, 'Assessment_centre_11027.0': 0.14503435069666798, 'Assessment_centre_11028.0': -0.6959361813807247, 'f.22009.0.1': -0.006117481066676331, 'f.22009.0.2': -0.008792067774445946, 'f.22009.0.3': -0.048107880604151144, 'f.22009.0.4': -0.020261080791364853, 'f.22009.0.5': 0.00684325216538588, 'f.22009.0.6': 0.01625855783655171, 'f.22009.0.7': 0.014360471570846238, 'f.22009.0.8': 0.01892729350244448, 'f.22009.0.9': 0.006935420973002342, 'f.22009.0.10': 0.028150986541604056}
rs229650	Numeric_memory_online	0.053202744	0.948189577	2	0.015068974	0.016334279	1.441952663	1.088277038	1.442004779	1.088373195	{'const': 8.132759027586166, 'rs229650_1.0': -0.012064143869554789, 'rs229650_2.0': 0.014216673963014625, 'Age': -0.02153535107583495, 'Sex': 0.19859203277758736, 'Education_score': 0.0743002415265038, 'BMI': -0.0030498963722312717, 'Assessment_centre_11026.0': 0.1908698134603603, 'Assessment_centre_11027.0': -0.05934319464434218, 'Assessment_centre_11028.0': -0.0024207227289103628, 'f.22009.0.1': 0.0009982181166784607, 'f.22009.0.2': -0.006410271169198838, 'f.22009.0.3': -0.002306731849370962, 'f.22009.0.4': -0.0044030826912204515, 'f.22009.0.5': -0.0053311161412563455, 'f.22009.0.6': 0.021175847401768727, 'f.22009.0.7': 0.015927935294456172, 'f.22009.0.8': 0.03331529712794594, 'f.22009.0.9': 0.012622186202051761, 'f.22009.0.10': 0.016319340990224397}	{'const': 8.136783662827737, 'Age': -0.021538649717880866, 'Sex': 0.19824789776117413, 'Education_score': 0.0741546780329948, 'BMI': -0.0031354726868061834, 'Assessment_centre_11026.0': 0.1928248964815557, 'Assessment_centre_11027.0': -0.05807530321993848, 'Assessment_centre_11028.0': -0.007693609671822976, 'f.22009.0.1': 0.0007398710510663209, 'f.22009.0.2': -0.006454505798306996, 'f.22009.0.3': -0.0023879412178042236, 'f.22009.0.4': -0.004359605227627891, 'f.22009.0.5': -0.005352120312312665, 'f.22009.0.6': 0.02129043986044772, 'f.22009.0.7': 0.015699410999176724, 'f.22009.0.8': 0.03337191582839867, 'f.22009.0.9': 0.012576540207383385, 'f.22009.0.10': 0.01608050311182179}
rs229650	Matrix_pattern_puzzles	0.683836682	0.504790523	2	0.122575674	0.122842414	1.937130558	1.514844896	1.937767932	1.515178764	{'const': 11.032651541691887, 'rs229650_1.0': 0.23406754395810211, 'rs229650_2.0': 0.2197515172253541, 'Age': -0.0746600957191906, 'Sex': 0.2092843525290804, 'Education_score': 0.29281807093615103, 'BMI': 8.616495938874229e-05, 'Assessment_centre_11026.0': 0.5069193392517651, 'Assessment_centre_11027.0': 0.08206463522779833, 'Assessment_centre_11028.0': -0.9451416034253762, 'f.22009.0.1': -0.030711783159871848, 'f.22009.0.2': -0.021641992141665012, 'f.22009.0.3': -0.029231914037507058, 'f.22009.0.4': -0.05621044711218964, 'f.22009.0.5': -0.00656148096030821, 'f.22009.0.6': 0.02051244757841141, 'f.22009.0.7': -0.04098074224402483, 'f.22009.0.8': 0.023693303358840186, 'f.22009.0.9': -0.005405216105583326, 'f.22009.0.10': 0.014775520107670598}	{'const': 11.246795258267852, 'Age': -0.07461437534839453, 'Sex': 0.20779536730199138, 'Education_score': 0.2925161308644981, 'BMI': 4.257584492939348e-05, 'Assessment_centre_11026.0': 0.5080511700227486, 'Assessment_centre_11027.0': 0.08453905807457196, 'Assessment_centre_11028.0': -0.927871976931845, 'f.22009.0.1': -0.030712416568129574, 'f.22009.0.2': -0.022358631989900058, 'f.22009.0.3': -0.030817923825342878, 'f.22009.0.4': -0.05700978988412834, 'f.22009.0.5': -0.005936366382144811, 'f.22009.0.6': 0.021499845489307945, 'f.22009.0.7': -0.04072752892215915, 'f.22009.0.8': 0.023200991118658212, 'f.22009.0.9': -0.00549195876896418, 'f.22009.0.10': 0.01585506208808639}
rs229650	Symbol_digit_matches	0.212167279	0.808846931	2	0.232728309	0.233310381	4.596365541	3.604622909	4.596835493	3.60472132	{'const': 39.62446119929616, 'rs229650_1.0': -0.24941245024679398, 'rs229650_2.0': -0.13447405785912706, 'Age': -0.32469544531824046, 'Sex': 0.06086181456464247, 'Education_score': 0.38635493713379926, 'BMI': -0.05583112970417774, 'Assessment_centre_11026.0': 0.21468012716123472, 'Assessment_centre_11027.0': -0.2218771987803968, 'Assessment_centre_11028.0': -2.020803821692125, 'f.22009.0.1': -0.05089808881189464, 'f.22009.0.2': -0.08935931085562682, 'f.22009.0.3': -0.026685131454859897, 'f.22009.0.4': 0.053108561810041297, 'f.22009.0.5': -0.08157464732960837, 'f.22009.0.6': -0.030378669753921683, 'f.22009.0.7': -0.012326732815205473, 'f.22009.0.8': 0.08758448423848154, 'f.22009.0.9': -0.03022373232288571, 'f.22009.0.10': -0.07647026263780474}	{'const': 39.43168214567262, 'Age': -0.3245608565185905, 'Sex': 0.0622132979758126, 'Education_score': 0.3860371590876711, 'BMI': -0.05558646809363325, 'Assessment_centre_11026.0': 0.21306533609302436, 'Assessment_centre_11027.0': -0.22512464046473193, 'Assessment_centre_11028.0': -2.047983018783983, 'f.22009.0.1': -0.05179111072869295, 'f.22009.0.2': -0.08894753715521854, 'f.22009.0.3': -0.025390822105434255, 'f.22009.0.4': 0.054449831188058954, 'f.22009.0.5': -0.082605737242356, 'f.22009.0.6': -0.03192985270637654, 'f.22009.0.7': -0.013574695062637275, 'f.22009.0.8': 0.08882252940886184, 'f.22009.0.9': -0.03020400075956966, 'f.22009.0.10': -0.07854532153455746}
rs229650	Tower_rearranging	0.143879377	0.866000944	2	0.084309631	0.085073707	2.992437559	2.359029195	2.992647576	2.359202827	{'const': 15.279972790318439, 'rs229650_1.0': 0.05273991163415674, 'rs229650_2.0': -0.023658527697915, 'Age': -0.11293273189542541, 'Sex': 0.470347772882131, 'Education_score': 0.16988965474967296, 'BMI': 0.029791259066369535, 'Assessment_centre_11026.0': 0.2916051458335881, 'Assessment_centre_11027.0': -0.04432621800611455, 'Assessment_centre_11028.0': -2.173273760929719, 'f.22009.0.1': -0.046204979248386284, 'f.22009.0.2': -0.0712105095376402, 'f.22009.0.3': 0.06826998932005696, 'f.22009.0.4': 0.03965199296624956, 'f.22009.0.5': -0.04301725175168698, 'f.22009.0.6': 0.030008894906318678, 'f.22009.0.7': 0.01673302002319822, 'f.22009.0.8': -0.0026359216424248965, 'f.22009.0.9': -0.019973400268281177, 'f.22009.0.10': -0.006266318260350127}	{'const': 15.301068257879763, 'Age': -0.11306326612968569, 'Sex': 0.4704462095960296, 'Education_score': 0.17040407364639765, 'BMI': 0.029656093020690118, 'Assessment_centre_11026.0': 0.29226546923093766, 'Assessment_centre_11027.0': -0.04342301443944167, 'Assessment_centre_11028.0': -2.157972365934658, 'f.22009.0.1': -0.04557804038276003, 'f.22009.0.2': -0.07114372756897573, 'f.22009.0.3': 0.06824797512043927, 'f.22009.0.4': 0.03915520551337498, 'f.22009.0.5': -0.04264542426085501, 'f.22009.0.6': 0.030606789062428304, 'f.22009.0.7': 0.01756504486390554, 'f.22009.0.8': -0.0033560793390271793, 'f.22009.0.9': -0.019961957657686977, 'f.22009.0.10': -0.00546041055460056}
rs12453975	Fluid_intel_score	1.635825563	0.194977132	2	0.091725281	0.0913141	1.950664046	1.545815547	1.951800496	1.544659592	{'const': 7.9052247445140065, 'rs12453975_1.0': -0.1993609571803981, 'rs12453975_2.0': -0.12258093159975413, 'Age': -0.036966143749738896, 'Sex': 0.27820096028248714, 'Education_score': 0.3518501374533571, 'BMI': -0.005719384358932413, 'Assessment_centre_11026.0': 0.28265439604438364, 'Assessment_centre_11027.0': -0.3037311235455288, 'Assessment_centre_11028.0': -1.6091144350377569, 'f.22009.0.1': -0.0045609367868986875, 'f.22009.0.2': -0.02194547403731229, 'f.22009.0.3': -0.010992245315581068, 'f.22009.0.4': -0.010410849939620733, 'f.22009.0.5': -0.0005982395567666493, 'f.22009.0.6': 0.017848262025938682, 'f.22009.0.7': -0.021291640993481752, 'f.22009.0.8': 0.05271248082808071, 'f.22009.0.9': 0.0009283878869473083, 'f.22009.0.10': 0.021870642650022008}	{'const': 7.788701123687687, 'Age': -0.03697165325554453, 'Sex': 0.2824391389792978, 'Education_score': 0.35171505022355815, 'BMI': -0.006138604788220024, 'Assessment_centre_11026.0': 0.2830509064506679, 'Assessment_centre_11027.0': -0.3034034588159526, 'Assessment_centre_11028.0': -1.5996488622237413, 'f.22009.0.1': -0.003637104211582312, 'f.22009.0.2': -0.022564180934107666, 'f.22009.0.3': -0.010303987945410082, 'f.22009.0.4': -0.009975872545610342, 'f.22009.0.5': -0.0007327738329096767, 'f.22009.0.6': 0.01729593670575367, 'f.22009.0.7': -0.021383962988434625, 'f.22009.0.8': 0.05307506853580999, 'f.22009.0.9': 0.0006612079384379407, 'f.22009.0.10': 0.02250805965029444}
rs12453975	log_reaction_time	0.977145768	0.376510537	2	0.112227059	0.112241357	0.161487481	0.126174547	0.161543112	0.126143201	{'const': 5.941297354587347, 'rs12453975_1.0': -0.004806571114793656, 'rs12453975_2.0': 0.0043625917309678686, 'Age': 0.0071591698338085005, 'Sex': -0.023924861932990468, 'Education_score': -0.006156622517020899, 'BMI': 0.0006068696660440319, 'Assessment_centre_11026.0': 0.005288123326827002, 'Assessment_centre_11027.0': 0.027891450127859346, 'Assessment_centre_11028.0': -0.009758334449943007, 'f.22009.0.1': 0.000640020593675919, 'f.22009.0.2': -0.00040497511701461514, 'f.22009.0.3': -0.00036252986243250074, 'f.22009.0.4': -0.002162264595007705, 'f.22009.0.5': 0.0018577378770552521, 'f.22009.0.6': -0.0010924326378429407, 'f.22009.0.7': -0.0015138676661801739, 'f.22009.0.8': -0.0017163965603482875, 'f.22009.0.9': -0.00020101950905825582, 'f.22009.0.10': 0.0022305746707095564}	{'const': 5.93964583784289, 'Age': 0.007161432221939164, 'Sex': -0.023921242046925112, 'Education_score': -0.0061568668427552445, 'BMI': 0.000604694753526082, 'Assessment_centre_11026.0': 0.0054799305486989275, 'Assessment_centre_11027.0': 0.02792461466836854, 'Assessment_centre_11028.0': -0.009049665721956757, 'f.22009.0.1': 0.0005613176204269515, 'f.22009.0.2': -0.0004031408596844033, 'f.22009.0.3': -0.00035827347613800326, 'f.22009.0.4': -0.0020989951850752826, 'f.22009.0.5': 0.00184155154845312, 'f.22009.0.6': -0.0011084974649638417, 'f.22009.0.7': -0.0013883488183304652, 'f.22009.0.8': -0.0016648951293332134, 'f.22009.0.9': -0.0001811878792123394, 'f.22009.0.10': 0.0022078935739273803}
rs12453975	Numeric_memory	1.770987455	0.170414294	2	0.04863267	0.047947484	1.461245505	1.044147636	1.462454844	1.045185983	{'const': 8.500023155147792, 'rs12453975_1.0': -0.08109953518439444, 'rs12453975_2.0': -0.17248207311467842, 'Age': -0.03213062096826688, 'Sex': 0.2412774042474011, 'Education_score': 0.1113406117007045, 'BMI': -0.015351139221868992, 'Assessment_centre_11026.0': 0.3570845710103902, 'Assessment_centre_11027.0': 0.14484588177591334, 'Assessment_centre_11028.0': -0.6919678066354843, 'f.22009.0.1': -0.007592323081872151, 'f.22009.0.2': -0.008662748347482362, 'f.22009.0.3': -0.04857390649456364, 'f.22009.0.4': -0.019561870717880493, 'f.22009.0.5': 0.006863992945845119, 'f.22009.0.6': 0.016228625676753056, 'f.22009.0.7': 0.016440284062104762, 'f.22009.0.8': 0.018973079372117202, 'f.22009.0.9': 0.007401807479807121, 'f.22009.0.10': 0.02687176525177165}	{'const': 8.439363112953828, 'Age': -0.032251431977005904, 'Sex': 0.24387650310016304, 'Education_score': 0.11102895026067246, 'BMI': -0.015977528930508876, 'Assessment_centre_11026.0': 0.3540237264142497, 'Assessment_centre_11027.0': 0.14503435069666798, 'Assessment_centre_11028.0': -0.6959361813807247, 'f.22009.0.1': -0.006117481066676331, 'f.22009.0.2': -0.008792067774445946, 'f.22009.0.3': -0.048107880604151144, 'f.22009.0.4': -0.020261080791364853, 'f.22009.0.5': 0.00684325216538588, 'f.22009.0.6': 0.01625855783655171, 'f.22009.0.7': 0.014360471570846238, 'f.22009.0.8': 0.01892729350244448, 'f.22009.0.9': 0.006935420973002342, 'f.22009.0.10': 0.028150986541604056}
rs12453975	Numeric_memory_online	1.099969529	0.333154683	2	0.016467689	0.016334279	1.44092843	1.088000167	1.442004779	1.088373195	{'const': 8.231365369071895, 'rs12453975_1.0': -0.11212676013257532, 'rs12453975_2.0': -0.17022947821219991, 'Age': -0.021395250704651418, 'Sex': 0.1951779392509036, 'Education_score': 0.07343461927183326, 'BMI': -0.002908765593244317, 'Assessment_centre_11026.0': 0.200607618516849, 'Assessment_centre_11027.0': -0.058232625469620033, 'Assessment_centre_11028.0': 0.0019071255188284342, 'f.22009.0.1': -4.821930058825086e-05, 'f.22009.0.2': -0.00606282513662728, 'f.22009.0.3': -0.0021816776555800416, 'f.22009.0.4': -0.003596724524889648, 'f.22009.0.5': -0.005516601392306325, 'f.22009.0.6': 0.02178421082376636, 'f.22009.0.7': 0.0167837504396786, 'f.22009.0.8': 0.03330421837327956, 'f.22009.0.9': 0.013447230618872059, 'f.22009.0.10': 0.014601307666981575}	{'const': 8.136783662827737, 'Age': -0.021538649717880866, 'Sex': 0.19824789776117413, 'Education_score': 0.0741546780329948, 'BMI': -0.0031354726868061834, 'Assessment_centre_11026.0': 0.1928248964815557, 'Assessment_centre_11027.0': -0.05807530321993848, 'Assessment_centre_11028.0': -0.007693609671822976, 'f.22009.0.1': 0.0007398710510663209, 'f.22009.0.2': -0.006454505798306996, 'f.22009.0.3': -0.0023879412178042236, 'f.22009.0.4': -0.004359605227627891, 'f.22009.0.5': -0.005352120312312665, 'f.22009.0.6': 0.02129043986044772, 'f.22009.0.7': 0.015699410999176724, 'f.22009.0.8': 0.03337191582839867, 'f.22009.0.9': 0.012576540207383385, 'f.22009.0.10': 0.01608050311182179}
rs12453975	Matrix_pattern_puzzles	0.728184043	0.482908064	2	0.122613099	0.122842414	1.937089246	1.515004325	1.937767932	1.515178764	{'const': 11.227204182652573, 'rs12453975_1.0': 0.04947040701353333, 'rs12453975_2.0': -0.061409838284164145, 'Age': -0.07445794547662872, 'Sex': 0.20799376269877676, 'Education_score': 0.2923780834346489, 'BMI': 0.00012382711492334067, 'Assessment_centre_11026.0': 0.5105108603067613, 'Assessment_centre_11027.0': 0.08481418482243652, 'Assessment_centre_11028.0': -0.9193955025838371, 'f.22009.0.1': -0.031396651489915314, 'f.22009.0.2': -0.022509997320071036, 'f.22009.0.3': -0.03099950108468409, 'f.22009.0.4': -0.05637580077678536, 'f.22009.0.5': -0.005972436454011806, 'f.22009.0.6': 0.021316849751821267, 'f.22009.0.7': -0.039030895157160815, 'f.22009.0.8': 0.02376125725008283, 'f.22009.0.9': -0.0051939022394210076, 'f.22009.0.10': 0.015462285805017103}	{'const': 11.246795258267852, 'Age': -0.07461437534839453, 'Sex': 0.20779536730199138, 'Education_score': 0.2925161308644981, 'BMI': 4.257584492939348e-05, 'Assessment_centre_11026.0': 0.5080511700227486, 'Assessment_centre_11027.0': 0.08453905807457196, 'Assessment_centre_11028.0': -0.927871976931845, 'f.22009.0.1': -0.030712416568129574, 'f.22009.0.2': -0.022358631989900058, 'f.22009.0.3': -0.030817923825342878, 'f.22009.0.4': -0.05700978988412834, 'f.22009.0.5': -0.005936366382144811, 'f.22009.0.6': 0.021499845489307945, 'f.22009.0.7': -0.04072752892215915, 'f.22009.0.8': 0.023200991118658212, 'f.22009.0.9': -0.00549195876896418, 'f.22009.0.10': 0.01585506208808639}
rs12453975	Symbol_digit_matches	0.649533643	0.522395453	2	0.233051556	0.233310381	4.595397228	3.604312156	4.596835493	3.60472132	{'const': 39.48164119741649, 'rs12453975_1.0': -0.03873524442570568, 'rs12453975_2.0': -0.2639284930301666, 'Age': -0.32428975481285943, 'Sex': 0.059322262784178584, 'Education_score': 0.3861617160020431, 'BMI': -0.05493729301722061, 'Assessment_centre_11026.0': 0.21830572812462248, 'Assessment_centre_11027.0': -0.22588451169363263, 'Assessment_centre_11028.0': -2.026310788222163, 'f.22009.0.1': -0.05470704287013197, 'f.22009.0.2': -0.0889890614141474, 'f.22009.0.3': -0.02615532329439623, 'f.22009.0.4': 0.055836711732152426, 'f.22009.0.5': -0.08264871357147262, 'f.22009.0.6': -0.03230607923411061, 'f.22009.0.7': -0.009180011180109825, 'f.22009.0.8': 0.08954457411815836, 'f.22009.0.9': -0.029485118884082777, 'f.22009.0.10': -0.08047078379248376}	{'const': 39.43168214567262, 'Age': -0.3245608565185905, 'Sex': 0.0622132979758126, 'Education_score': 0.3860371590876711, 'BMI': -0.05558646809363325, 'Assessment_centre_11026.0': 0.21306533609302436, 'Assessment_centre_11027.0': -0.22512464046473193, 'Assessment_centre_11028.0': -2.047983018783983, 'f.22009.0.1': -0.05179111072869295, 'f.22009.0.2': -0.08894753715521854, 'f.22009.0.3': -0.025390822105434255, 'f.22009.0.4': 0.054449831188058954, 'f.22009.0.5': -0.082605737242356, 'f.22009.0.6': -0.03192985270637654, 'f.22009.0.7': -0.013574695062637275, 'f.22009.0.8': 0.08882252940886184, 'f.22009.0.9': -0.03020400075956966, 'f.22009.0.10': -0.07854532153455746}
rs12453975	Tower_rearranging	1.040496291	0.353465804	2	0.085109817	0.085073707	2.991129786	2.358810143	2.992647576	2.359202827	{'const': 15.393910846257205, 'rs12453975_1.0': -0.11398612699384392, 'rs12453975_2.0': -0.26810360050869964, 'Age': -0.11282876566332042, 'Sex': 0.46550687485142683, 'Education_score': 0.17057975527549343, 'BMI': 0.030550893289777517, 'Assessment_centre_11026.0': 0.29494659480402297, 'Assessment_centre_11027.0': -0.04481290856617165, 'Assessment_centre_11028.0': -2.1522549165571596, 'f.22009.0.1': -0.04775902168750694, 'f.22009.0.2': -0.07117043355827926, 'f.22009.0.3': 0.0674015990143874, 'f.22009.0.4': 0.04026264016978501, 'f.22009.0.5': -0.04260282933277473, 'f.22009.0.6': 0.03047637791353316, 'f.22009.0.7': 0.02092398401871533, 'f.22009.0.8': -0.003202804635619779, 'f.22009.0.9': -0.019322982371409787, 'f.22009.0.10': -0.007405198821067173}	{'const': 15.301068257879763, 'Age': -0.11306326612968569, 'Sex': 0.4704462095960296, 'Education_score': 0.17040407364639765, 'BMI': 0.029656093020690118, 'Assessment_centre_11026.0': 0.29226546923093766, 'Assessment_centre_11027.0': -0.04342301443944167, 'Assessment_centre_11028.0': -2.157972365934658, 'f.22009.0.1': -0.04557804038276003, 'f.22009.0.2': -0.07114372756897573, 'f.22009.0.3': 0.06824797512043927, 'f.22009.0.4': 0.03915520551337498, 'f.22009.0.5': -0.04264542426085501, 'f.22009.0.6': 0.030606789062428304, 'f.22009.0.7': 0.01756504486390554, 'f.22009.0.8': -0.0033560793390271793, 'f.22009.0.9': -0.019961957657686977, 'f.22009.0.10': -0.00546041055460056}
rs6739095	Fluid_intel_score	1.331485805	0.26425133	2	0.091528515	0.0913141	1.950875328	1.543233545	1.951800496	1.544659592	{'const': 7.602825271668825, 'rs6739095_1.0': 0.1651551287396487, 'rs6739095_2.0': 0.20103310009480627, 'Age': -0.03673765499858461, 'Sex': 0.27970950218243457, 'Education_score': 0.35233599059407805, 'BMI': -0.005836870608857127, 'Assessment_centre_11026.0': 0.27840615720815065, 'Assessment_centre_11027.0': -0.31006825189093334, 'Assessment_centre_11028.0': -1.5972521735280878, 'f.22009.0.1': -0.0037982564474061432, 'f.22009.0.2': -0.0230630441017951, 'f.22009.0.3': -0.011356466687877027, 'f.22009.0.4': -0.010154883266388533, 'f.22009.0.5': -0.0008985733591364074, 'f.22009.0.6': 0.017671188959251644, 'f.22009.0.7': -0.022480641036406752, 'f.22009.0.8': 0.05289653290536634, 'f.22009.0.9': 0.0012958610419524998, 'f.22009.0.10': 0.022142710847534663}	{'const': 7.788701123687687, 'Age': -0.03697165325554453, 'Sex': 0.2824391389792978, 'Education_score': 0.35171505022355815, 'BMI': -0.006138604788220024, 'Assessment_centre_11026.0': 0.2830509064506679, 'Assessment_centre_11027.0': -0.3034034588159526, 'Assessment_centre_11028.0': -1.5996488622237413, 'f.22009.0.1': -0.003637104211582312, 'f.22009.0.2': -0.022564180934107666, 'f.22009.0.3': -0.010303987945410082, 'f.22009.0.4': -0.009975872545610342, 'f.22009.0.5': -0.0007327738329096767, 'f.22009.0.6': 0.01729593670575367, 'f.22009.0.7': -0.021383962988434625, 'f.22009.0.8': 0.05307506853580999, 'f.22009.0.9': 0.0006612079384379407, 'f.22009.0.10': 0.02250805965029444}
rs6739095	log_reaction_time	0.267646069	0.765197879	2	0.111782943	0.112241357	0.161527868	0.126128013	0.161543112	0.126143201	{'const': 5.941842345404625, 'rs6739095_1.0': 0.00023267262791620835, 'rs6739095_2.0': -0.004307134938954266, 'Age': 0.00715104679349488, 'Sex': -0.023876706778042905, 'Education_score': -0.00621716426956008, 'BMI': 0.0006124735040616697, 'Assessment_centre_11026.0': 0.00577534185094046, 'Assessment_centre_11027.0': 0.028190450405734868, 'Assessment_centre_11028.0': -0.00970875571061236, 'f.22009.0.1': 0.0005534023238427804, 'f.22009.0.2': -0.00037037540039109446, 'f.22009.0.3': -0.00033103192427955813, 'f.22009.0.4': -0.0021172028484849857, 'f.22009.0.5': 0.0018410675070085706, 'f.22009.0.6': -0.0011265248344551147, 'f.22009.0.7': -0.0013686556588740247, 'f.22009.0.8': -0.0016319018212683448, 'f.22009.0.9': -0.00018938254079723, 'f.22009.0.10': 0.002203690592653707}	{'const': 5.93964583784289, 'Age': 0.007161432221939164, 'Sex': -0.023921242046925112, 'Education_score': -0.0061568668427552445, 'BMI': 0.000604694753526082, 'Assessment_centre_11026.0': 0.0054799305486989275, 'Assessment_centre_11027.0': 0.02792461466836854, 'Assessment_centre_11028.0': -0.009049665721956757, 'f.22009.0.1': 0.0005613176204269515, 'f.22009.0.2': -0.0004031408596844033, 'f.22009.0.3': -0.00035827347613800326, 'f.22009.0.4': -0.0020989951850752826, 'f.22009.0.5': 0.00184155154845312, 'f.22009.0.6': -0.0011084974649638417, 'f.22009.0.7': -0.0013883488183304652, 'f.22009.0.8': -0.0016648951293332134, 'f.22009.0.9': -0.0001811878792123394, 'f.22009.0.10': 0.0022078935739273803}
rs6739095	Numeric_memory	0.168066573	0.84530872	2	0.047207026	0.047947484	1.462339949	1.044777196	1.462454844	1.045185983	{'const': 8.382827376634577, 'rs6739095_1.0': 0.06284760035995149, 'rs6739095_2.0': 0.049760052066240325, 'Age': -0.03222271745644076, 'Sex': 0.2429273583754419, 'Education_score': 0.11108564707397361, 'BMI': -0.015820986304131337, 'Assessment_centre_11026.0': 0.3546895005017077, 'Assessment_centre_11027.0': 0.14469390316139347, 'Assessment_centre_11028.0': -0.6982561280650574, 'f.22009.0.1': -0.006092197862654956, 'f.22009.0.2': -0.008603463838049752, 'f.22009.0.3': -0.04811818406886754, 'f.22009.0.4': -0.0203282080129663, 'f.22009.0.5': 0.006844394674834948, 'f.22009.0.6': 0.01636447726556185, 'f.22009.0.7': 0.014025773072292887, 'f.22009.0.8': 0.019110603667385356, 'f.22009.0.9': 0.0070738880698126855, 'f.22009.0.10': 0.02809258287211064}	{'const': 8.439363112953828, 'Age': -0.032251431977005904, 'Sex': 0.24387650310016304, 'Education_score': 0.11102895026067246, 'BMI': -0.015977528930508876, 'Assessment_centre_11026.0': 0.3540237264142497, 'Assessment_centre_11027.0': 0.14503435069666798, 'Assessment_centre_11028.0': -0.6959361813807247, 'f.22009.0.1': -0.006117481066676331, 'f.22009.0.2': -0.008792067774445946, 'f.22009.0.3': -0.048107880604151144, 'f.22009.0.4': -0.020261080791364853, 'f.22009.0.5': 0.00684325216538588, 'f.22009.0.6': 0.01625855783655171, 'f.22009.0.7': 0.014360471570846238, 'f.22009.0.8': 0.01892729350244448, 'f.22009.0.9': 0.006935420973002342, 'f.22009.0.10': 0.028150986541604056}
rs6739095	Numeric_memory_online	0.542206994	0.581579633	2	0.015722888	0.016334279	1.441473914	1.088480891	1.442004779	1.088373195	{'const': 8.007651790603443, 'rs6739095_1.0': 0.12862105471020452, 'rs6739095_2.0': 0.12581395090686137, 'Age': -0.021358770656033137, 'Sex': 0.19437304027268348, 'Education_score': 0.07382821162416359, 'BMI': -0.002999718706053766, 'Assessment_centre_11026.0': 0.19242584080058278, 'Assessment_centre_11027.0': -0.06100375215963691, 'Assessment_centre_11028.0': 0.00318583624233848, 'f.22009.0.1': 0.00024153614865946027, 'f.22009.0.2': -0.006998209754176463, 'f.22009.0.3': -0.0032688764793422503, 'f.22009.0.4': -0.00510050829423786, 'f.22009.0.5': -0.005282676923425579, 'f.22009.0.6': 0.021488270971374915, 'f.22009.0.7': 0.014910484346165251, 'f.22009.0.8': 0.03393034945366771, 'f.22009.0.9': 0.013045081358632925, 'f.22009.0.10': 0.015557192992821746}	{'const': 8.136783662827737, 'Age': -0.021538649717880866, 'Sex': 0.19824789776117413, 'Education_score': 0.0741546780329948, 'BMI': -0.0031354726868061834, 'Assessment_centre_11026.0': 0.1928248964815557, 'Assessment_centre_11027.0': -0.05807530321993848, 'Assessment_centre_11028.0': -0.007693609671822976, 'f.22009.0.1': 0.0007398710510663209, 'f.22009.0.2': -0.006454505798306996, 'f.22009.0.3': -0.0023879412178042236, 'f.22009.0.4': -0.004359605227627891, 'f.22009.0.5': -0.005352120312312665, 'f.22009.0.6': 0.02129043986044772, 'f.22009.0.7': 0.015699410999176724, 'f.22009.0.8': 0.03337191582839867, 'f.22009.0.9': 0.012576540207383385, 'f.22009.0.10': 0.01608050311182179}
rs6739095	Matrix_pattern_puzzles	0.1184551	0.888297697	2	0.12209827	0.122842414	1.937657481	1.515143106	1.937767932	1.515178764	{'const': 11.192295892139725, 'rs6739095_1.0': 0.04609768038053376, 'rs6739095_2.0': 0.06922563384161627, 'Age': -0.07455711982081113, 'Sex': 0.2065095069170048, 'Education_score': 0.29272129105837025, 'BMI': 0.00012491622343911615, 'Assessment_centre_11026.0': 0.5069536491545152, 'Assessment_centre_11027.0': 0.08253164132775334, 'Assessment_centre_11028.0': -0.9245394965686451, 'f.22009.0.1': -0.030487269209234093, 'f.22009.0.2': -0.022297905813722665, 'f.22009.0.3': -0.030803745150857507, 'f.22009.0.4': -0.057007649620043795, 'f.22009.0.5': -0.005848090005796096, 'f.22009.0.6': 0.021291099922832832, 'f.22009.0.7': -0.041182053164403494, 'f.22009.0.8': 0.02290904223371974, 'f.22009.0.9': -0.00533329188595825, 'f.22009.0.10': 0.015716075404254307}	{'const': 11.246795258267852, 'Age': -0.07461437534839453, 'Sex': 0.20779536730199138, 'Education_score': 0.2925161308644981, 'BMI': 4.257584492939348e-05, 'Assessment_centre_11026.0': 0.5080511700227486, 'Assessment_centre_11027.0': 0.08453905807457196, 'Assessment_centre_11028.0': -0.927871976931845, 'f.22009.0.1': -0.030712416568129574, 'f.22009.0.2': -0.022358631989900058, 'f.22009.0.3': -0.030817923825342878, 'f.22009.0.4': -0.05700978988412834, 'f.22009.0.5': -0.005936366382144811, 'f.22009.0.6': 0.021499845489307945, 'f.22009.0.7': -0.04072752892215915, 'f.22009.0.8': 0.023200991118658212, 'f.22009.0.9': -0.00549195876896418, 'f.22009.0.10': 0.01585506208808639}
rs6739095	Symbol_digit_matches	1.234805457	0.291105009	2	0.23348369	0.233310381	4.594102415	3.599571932	4.596835493	3.60472132	{'const': 39.084202143069874, 'rs6739095_1.0': 0.2516684778086706, 'rs6739095_2.0': 0.48786182054890553, 'Age': -0.32402183768846615, 'Sex': 0.054839867333906354, 'Education_score': 0.3875163774906665, 'BMI': -0.055162934752200216, 'Assessment_centre_11026.0': 0.2010149753200625, 'Assessment_centre_11027.0': -0.24237597909333405, 'Assessment_centre_11028.0': -2.017091026217929, 'f.22009.0.1': -0.04976821879449101, 'f.22009.0.2': -0.08942650792643617, 'f.22009.0.3': -0.02569248746150018, 'f.22009.0.4': 0.05499720622485493, 'f.22009.0.5': -0.08197995759531528, 'f.22009.0.6': -0.03344407656144858, 'f.22009.0.7': -0.01667914833465592, 'f.22009.0.8': 0.08648807900536994, 'f.22009.0.9': -0.029040467059961633, 'f.22009.0.10': -0.07962231639687418}	{'const': 39.43168214567262, 'Age': -0.3245608565185905, 'Sex': 0.0622132979758126, 'Education_score': 0.3860371590876711, 'BMI': -0.05558646809363325, 'Assessment_centre_11026.0': 0.21306533609302436, 'Assessment_centre_11027.0': -0.22512464046473193, 'Assessment_centre_11028.0': -2.047983018783983, 'f.22009.0.1': -0.05179111072869295, 'f.22009.0.2': -0.08894753715521854, 'f.22009.0.3': -0.025390822105434255, 'f.22009.0.4': 0.054449831188058954, 'f.22009.0.5': -0.082605737242356, 'f.22009.0.6': -0.03192985270637654, 'f.22009.0.7': -0.013574695062637275, 'f.22009.0.8': 0.08882252940886184, 'f.22009.0.9': -0.03020400075956966, 'f.22009.0.10': -0.07854532153455746}
rs6739095	Tower_rearranging	0.091271942	0.912773166	2	0.084262638	0.085073707	2.992514344	2.358882012	2.992647576	2.359202827	{'const': 15.256787275148202, 'rs6739095_1.0': 0.024255628285387996, 'rs6739095_2.0': 0.07493825754692865, 'Age': -0.11296883628847232, 'Sex': 0.4693270809892797, 'Education_score': 0.1706427080807737, 'BMI': 0.029658057948752217, 'Assessment_centre_11026.0': 0.28989353212472113, 'Assessment_centre_11027.0': -0.04678845260291968, 'Assessment_centre_11028.0': -2.1504089943694025, 'f.22009.0.1': -0.04514737976716754, 'f.22009.0.2': -0.07122066326827663, 'f.22009.0.3': 0.06827617525219064, 'f.22009.0.4': 0.03927280485496685, 'f.22009.0.5': -0.0424983876972715, 'f.22009.0.6': 0.030259515852530828, 'f.22009.0.7': 0.01714448860125762, 'f.22009.0.8': -0.0040278955516968775, 'f.22009.0.9': -0.01978718564977499, 'f.22009.0.10': -0.005652067714815515}	{'const': 15.301068257879763, 'Age': -0.11306326612968569, 'Sex': 0.4704462095960296, 'Education_score': 0.17040407364639765, 'BMI': 0.029656093020690118, 'Assessment_centre_11026.0': 0.29226546923093766, 'Assessment_centre_11027.0': -0.04342301443944167, 'Assessment_centre_11028.0': -2.157972365934658, 'f.22009.0.1': -0.04557804038276003, 'f.22009.0.2': -0.07114372756897573, 'f.22009.0.3': 0.06824797512043927, 'f.22009.0.4': 0.03915520551337498, 'f.22009.0.5': -0.04264542426085501, 'f.22009.0.6': 0.030606789062428304, 'f.22009.0.7': 0.01756504486390554, 'f.22009.0.8': -0.0033560793390271793, 'f.22009.0.9': -0.019961957657686977, 'f.22009.0.10': -0.00546041055460056}
rs7823669	Fluid_intel_score	1.334954928	0.263337065	2	0.091530758	0.0913141	1.950872919	1.544487305	1.951800496	1.544659592	{'const': 7.729201813175834, 'rs7823669_1.0': 0.04257364430882326, 'rs7823669_2.0': 0.1576515994916593, 'Age': -0.03692315173928324, 'Sex': 0.28154976064632725, 'Education_score': 0.35315679136096556, 'BMI': -0.006445214381414004, 'Assessment_centre_11026.0': 0.2844816067835186, 'Assessment_centre_11027.0': -0.30160645428906824, 'Assessment_centre_11028.0': -1.593310028885432, 'f.22009.0.1': -0.003390491576815956, 'f.22009.0.2': -0.023005096821580633, 'f.22009.0.3': -0.009676474077947833, 'f.22009.0.4': -0.010720223322186744, 'f.22009.0.5': -0.0008375589460807053, 'f.22009.0.6': 0.01812578708713511, 'f.22009.0.7': -0.021979784980532147, 'f.22009.0.8': 0.05362019107084327, 'f.22009.0.9': 5.620242961429248e-05, 'f.22009.0.10': 0.022884844067003574}	{'const': 7.788701123687687, 'Age': -0.03697165325554453, 'Sex': 0.2824391389792978, 'Education_score': 0.35171505022355815, 'BMI': -0.006138604788220024, 'Assessment_centre_11026.0': 0.2830509064506679, 'Assessment_centre_11027.0': -0.3034034588159526, 'Assessment_centre_11028.0': -1.5996488622237413, 'f.22009.0.1': -0.003637104211582312, 'f.22009.0.2': -0.022564180934107666, 'f.22009.0.3': -0.010303987945410082, 'f.22009.0.4': -0.009975872545610342, 'f.22009.0.5': -0.0007327738329096767, 'f.22009.0.6': 0.01729593670575367, 'f.22009.0.7': -0.021383962988434625, 'f.22009.0.8': 0.05307506853580999, 'f.22009.0.9': 0.0006612079384379407, 'f.22009.0.10': 0.02250805965029444}
rs7823669	log_reaction_time	0.813172496	0.44355236	2	0.112124458	0.112241357	0.161496812	0.12611777	0.161543112	0.126143201	{'const': 5.9450419983921, 'rs7823669_1.0': -0.006533787503085975, 'rs7823669_2.0': -0.010934300647170436, 'Age': 0.00716361405126862, 'Sex': -0.023997870168173563, 'Education_score': -0.0061765241303355645, 'BMI': 0.00062284640242665, 'Assessment_centre_11026.0': 0.005234038027769845, 'Assessment_centre_11027.0': 0.02773222214981226, 'Assessment_centre_11028.0': -0.009979810924486854, 'f.22009.0.1': 0.0005381227339277261, 'f.22009.0.2': -0.0003624962959677125, 'f.22009.0.3': -0.00036934898339738287, 'f.22009.0.4': -0.002083008175749898, 'f.22009.0.5': 0.0018600635194448807, 'f.22009.0.6': -0.0011579729433475131, 'f.22009.0.7': -0.0013685532574858154, 'f.22009.0.8': -0.001699532190995584, 'f.22009.0.9': -0.0001489495931256673, 'f.22009.0.10': 0.0021878533784164926}	{'const': 5.93964583784289, 'Age': 0.007161432221939164, 'Sex': -0.023921242046925112, 'Education_score': -0.0061568668427552445, 'BMI': 0.000604694753526082, 'Assessment_centre_11026.0': 0.0054799305486989275, 'Assessment_centre_11027.0': 0.02792461466836854, 'Assessment_centre_11028.0': -0.009049665721956757, 'f.22009.0.1': 0.0005613176204269515, 'f.22009.0.2': -0.0004031408596844033, 'f.22009.0.3': -0.00035827347613800326, 'f.22009.0.4': -0.0020989951850752826, 'f.22009.0.5': 0.00184155154845312, 'f.22009.0.6': -0.0011084974649638417, 'f.22009.0.7': -0.0013883488183304652, 'f.22009.0.8': -0.0016648951293332134, 'f.22009.0.9': -0.0001811878792123394, 'f.22009.0.10': 0.0022078935739273803}
rs7823669	Numeric_memory	1.386371212	0.250205318	2	0.04829098	0.047947484	1.461507889	1.044305659	1.462454844	1.045185983	{'const': 8.515071780720024, 'rs7823669_1.0': -0.12419265625903118, 'rs7823669_2.0': -0.038625932071705026, 'Age': -0.03208827880904991, 'Sex': 0.23899288440934882, 'Education_score': 0.11282610657224033, 'BMI': -0.016292636896148273, 'Assessment_centre_11026.0': 0.3485038620582269, 'Assessment_centre_11027.0': 0.1425370795375969, 'Assessment_centre_11028.0': -0.7146815372108121, 'f.22009.0.1': -0.0056317062978754285, 'f.22009.0.2': -0.00865773198067031, 'f.22009.0.3': -0.04733309049685157, 'f.22009.0.4': -0.02111235387291344, 'f.22009.0.5': 0.007417477504467135, 'f.22009.0.6': 0.016341554484668088, 'f.22009.0.7': 0.013539108657600007, 'f.22009.0.8': 0.018611387176988552, 'f.22009.0.9': 0.006424826429587469, 'f.22009.0.10': 0.028875889358170453}	{'const': 8.439363112953828, 'Age': -0.032251431977005904, 'Sex': 0.24387650310016304, 'Education_score': 0.11102895026067246, 'BMI': -0.015977528930508876, 'Assessment_centre_11026.0': 0.3540237264142497, 'Assessment_centre_11027.0': 0.14503435069666798, 'Assessment_centre_11028.0': -0.6959361813807247, 'f.22009.0.1': -0.006117481066676331, 'f.22009.0.2': -0.008792067774445946, 'f.22009.0.3': -0.048107880604151144, 'f.22009.0.4': -0.020261080791364853, 'f.22009.0.5': 0.00684325216538588, 'f.22009.0.6': 0.01625855783655171, 'f.22009.0.7': 0.014360471570846238, 'f.22009.0.8': 0.01892729350244448, 'f.22009.0.9': 0.006935420973002342, 'f.22009.0.10': 0.028150986541604056}
rs7823669	Numeric_memory_online	0.089061418	0.914794316	2	0.015116955	0.016334279	1.44191754	1.088700008	1.442004779	1.088373195	{'const': 8.118288121527279, 'rs7823669_1.0': 0.014863706380686043, 'rs7823669_2.0': 0.04281109840289815, 'Age': -0.021517948993091757, 'Sex': 0.19818972786134703, 'Education_score': 0.07442252076383304, 'BMI': -0.0032523865980938153, 'Assessment_centre_11026.0': 0.19265471864588357, 'Assessment_centre_11027.0': -0.05747601474109221, 'Assessment_centre_11028.0': -0.005487252905287621, 'f.22009.0.1': 0.0006715119281488699, 'f.22009.0.2': -0.006658397458079793, 'f.22009.0.3': -0.002446309401028489, 'f.22009.0.4': -0.00470241773641384, 'f.22009.0.5': -0.005294133519726678, 'f.22009.0.6': 0.021526208504132546, 'f.22009.0.7': 0.01556175190771146, 'f.22009.0.8': 0.0334631391382712, 'f.22009.0.9': 0.012471182590143133, 'f.22009.0.10': 0.016328314982965067}	{'const': 8.136783662827737, 'Age': -0.021538649717880866, 'Sex': 0.19824789776117413, 'Education_score': 0.0741546780329948, 'BMI': -0.0031354726868061834, 'Assessment_centre_11026.0': 0.1928248964815557, 'Assessment_centre_11027.0': -0.05807530321993848, 'Assessment_centre_11028.0': -0.007693609671822976, 'f.22009.0.1': 0.0007398710510663209, 'f.22009.0.2': -0.006454505798306996, 'f.22009.0.3': -0.0023879412178042236, 'f.22009.0.4': -0.004359605227627891, 'f.22009.0.5': -0.005352120312312665, 'f.22009.0.6': 0.02129043986044772, 'f.22009.0.7': 0.015699410999176724, 'f.22009.0.8': 0.03337191582839867, 'f.22009.0.9': 0.012576540207383385, 'f.22009.0.10': 0.01608050311182179}
rs7823669	Matrix_pattern_puzzles	1.209249678	0.298631017	2	0.123018864	0.122842414	1.936641271	1.515079722	1.937767932	1.515178764	{'const': 11.132109068213392, 'rs7823669_1.0': 0.1305676398948037, 'rs7823669_2.0': 0.18341500917112802, 'Age': -0.07460357142662837, 'Sex': 0.21277576088008823, 'Education_score': 0.2927121614980932, 'BMI': -3.09975843593201e-05, 'Assessment_centre_11026.0': 0.5137128326796283, 'Assessment_centre_11027.0': 0.08958073185983179, 'Assessment_centre_11028.0': -0.9086895682411579, 'f.22009.0.1': -0.030273206519216028, 'f.22009.0.2': -0.022552482804550803, 'f.22009.0.3': -0.030422532002175547, 'f.22009.0.4': -0.05690089636812245, 'f.22009.0.5': -0.00658965541003065, 'f.22009.0.6': 0.022268068743315907, 'f.22009.0.7': -0.04039234708250735, 'f.22009.0.8': 0.02416050699872197, 'f.22009.0.9': -0.005812339117698368, 'f.22009.0.10': 0.015568013092391069}	{'const': 11.246795258267852, 'Age': -0.07461437534839453, 'Sex': 0.20779536730199138, 'Education_score': 0.2925161308644981, 'BMI': 4.257584492939348e-05, 'Assessment_centre_11026.0': 0.5080511700227486, 'Assessment_centre_11027.0': 0.08453905807457196, 'Assessment_centre_11028.0': -0.927871976931845, 'f.22009.0.1': -0.030712416568129574, 'f.22009.0.2': -0.022358631989900058, 'f.22009.0.3': -0.030817923825342878, 'f.22009.0.4': -0.05700978988412834, 'f.22009.0.5': -0.005936366382144811, 'f.22009.0.6': 0.021499845489307945, 'f.22009.0.7': -0.04072752892215915, 'f.22009.0.8': 0.023200991118658212, 'f.22009.0.9': -0.00549195876896418, 'f.22009.0.10': 0.01585506208808639}
rs7823669	Symbol_digit_matches	1.71280965	0.180613234	2	0.233836263	0.233310381	4.593045724	3.60156852	4.596835493	3.60472132	{'const': 39.152721750395436, 'rs7823669_1.0': 0.3019793534774143, 'rs7823669_2.0': 0.5299961241572883, 'Age': -0.3245455213353471, 'Sex': 0.07358354105367018, 'Education_score': 0.38808171316585216, 'BMI': -0.056167604363482816, 'Assessment_centre_11026.0': 0.22690911938945793, 'Assessment_centre_11027.0': -0.21200465755549283, 'Assessment_centre_11028.0': -2.0287968442289324, 'f.22009.0.1': -0.049904775724247355, 'f.22009.0.2': -0.08904207184203305, 'f.22009.0.3': -0.023682540342593005, 'f.22009.0.4': 0.05417037834565199, 'f.22009.0.5': -0.08416228055516575, 'f.22009.0.6': -0.02988068466206712, 'f.22009.0.7': -0.0127481600965028, 'f.22009.0.8': 0.0913797091728193, 'f.22009.0.9': -0.031568886765296705, 'f.22009.0.10': -0.07882125831710596}	{'const': 39.43168214567262, 'Age': -0.3245608565185905, 'Sex': 0.0622132979758126, 'Education_score': 0.3860371590876711, 'BMI': -0.05558646809363325, 'Assessment_centre_11026.0': 0.21306533609302436, 'Assessment_centre_11027.0': -0.22512464046473193, 'Assessment_centre_11028.0': -2.047983018783983, 'f.22009.0.1': -0.05179111072869295, 'f.22009.0.2': -0.08894753715521854, 'f.22009.0.3': -0.025390822105434255, 'f.22009.0.4': 0.054449831188058954, 'f.22009.0.5': -0.082605737242356, 'f.22009.0.6': -0.03192985270637654, 'f.22009.0.7': -0.013574695062637275, 'f.22009.0.8': 0.08882252940886184, 'f.22009.0.9': -0.03020400075956966, 'f.22009.0.10': -0.07854532153455746}
rs7823669	Tower_rearranging	0.458419597	0.632346917	2	0.084590502	0.085073707	2.991978587	2.358506921	2.992647576	2.359202827	{'const': 15.210622861315887, 'rs7823669_1.0': 0.09130858203602453, 'rs7823669_2.0': 0.178864571084417, 'Age': -0.1130383959049171, 'Sex': 0.4739089951943586, 'Education_score': 0.17112449353063203, 'BMI': 0.02944495054477123, 'Assessment_centre_11026.0': 0.29655034326166907, 'Assessment_centre_11027.0': -0.03901351956178238, 'Assessment_centre_11028.0': -2.1446411133327548, 'f.22009.0.1': -0.045088886201212285, 'f.22009.0.2': -0.07130870442111643, 'f.22009.0.3': 0.06885910523413642, 'f.22009.0.4': 0.03879455198652286, 'f.22009.0.5': -0.043108455427300456, 'f.22009.0.6': 0.03125959972669097, 'f.22009.0.7': 0.017661226312573976, 'f.22009.0.8': -0.0024100272952791236, 'f.22009.0.9': -0.020488760660959466, 'f.22009.0.10': -0.005397796108546255}	{'const': 15.301068257879763, 'Age': -0.11306326612968569, 'Sex': 0.4704462095960296, 'Education_score': 0.17040407364639765, 'BMI': 0.029656093020690118, 'Assessment_centre_11026.0': 0.29226546923093766, 'Assessment_centre_11027.0': -0.04342301443944167, 'Assessment_centre_11028.0': -2.157972365934658, 'f.22009.0.1': -0.04557804038276003, 'f.22009.0.2': -0.07114372756897573, 'f.22009.0.3': 0.06824797512043927, 'f.22009.0.4': 0.03915520551337498, 'f.22009.0.5': -0.04264542426085501, 'f.22009.0.6': 0.030606789062428304, 'f.22009.0.7': 0.01756504486390554, 'f.22009.0.8': -0.0033560793390271793, 'f.22009.0.9': -0.019961957657686977, 'f.22009.0.10': -0.00546041055460056}
rs17345505	Fluid_intel_score	0.218404463	0.803813926	2	0.09080814	0.0913141	1.95164865	1.544669643	1.951800496	1.544659592	{'const': 7.801442187903022, 'rs17345505_1.0': -0.028913322649915602, 'rs17345505_2.0': 0.028426634547792443, 'Age': -0.03697975614807688, 'Sex': 0.2811683161273199, 'Education_score': 0.35194173538022433, 'BMI': -0.006112415051064413, 'Assessment_centre_11026.0': 0.2832850784575854, 'Assessment_centre_11027.0': -0.3042528261354879, 'Assessment_centre_11028.0': -1.6030923090339502, 'f.22009.0.1': -0.0033732791262744513, 'f.22009.0.2': -0.023391358036984767, 'f.22009.0.3': -0.0103536814264087, 'f.22009.0.4': -0.010009672539015043, 'f.22009.0.5': -0.0004534447691893846, 'f.22009.0.6': 0.01725903086985579, 'f.22009.0.7': -0.021535659468249473, 'f.22009.0.8': 0.05315747090048773, 'f.22009.0.9': 0.0006492140490259981, 'f.22009.0.10': 0.022434194619260845}	{'const': 7.788701123687687, 'Age': -0.03697165325554453, 'Sex': 0.2824391389792978, 'Education_score': 0.35171505022355815, 'BMI': -0.006138604788220024, 'Assessment_centre_11026.0': 0.2830509064506679, 'Assessment_centre_11027.0': -0.3034034588159526, 'Assessment_centre_11028.0': -1.5996488622237413, 'f.22009.0.1': -0.003637104211582312, 'f.22009.0.2': -0.022564180934107666, 'f.22009.0.3': -0.010303987945410082, 'f.22009.0.4': -0.009975872545610342, 'f.22009.0.5': -0.0007327738329096767, 'f.22009.0.6': 0.01729593670575367, 'f.22009.0.7': -0.021383962988434625, 'f.22009.0.8': 0.05307506853580999, 'f.22009.0.9': 0.0006612079384379407, 'f.22009.0.10': 0.02250805965029444}
rs17345505	log_reaction_time	0.390969032	0.676437554	2	0.11186017	0.112241357	0.161520846	0.126100297	0.161543112	0.126143201	{'const': 5.935965682571032, 'rs17345505_1.0': 0.006424899588065636, 'rs17345505_2.0': 0.0023845325145580576, 'Age': 0.00716410953660965, 'Sex': -0.023743416817300453, 'Education_score': -0.0061953551221364325, 'BMI': 0.0005941565903150392, 'Assessment_centre_11026.0': 0.005295042794781393, 'Assessment_centre_11027.0': 0.02775763377909679, 'Assessment_centre_11028.0': -0.00915251994694799, 'f.22009.0.1': 0.0005782994388240092, 'f.22009.0.2': -0.00032578076629614927, 'f.22009.0.3': -0.00033439205806553435, 'f.22009.0.4': -0.002068659001243688, 'f.22009.0.5': 0.0018153816628319313, 'f.22009.0.6': -0.0010900589640572295, 'f.22009.0.7': -0.00137196835171036, 'f.22009.0.8': -0.0016724726185740396, 'f.22009.0.9': -0.00018155413953471582, 'f.22009.0.10': 0.00219354402963191}	{'const': 5.93964583784289, 'Age': 0.007161432221939164, 'Sex': -0.023921242046925112, 'Education_score': -0.0061568668427552445, 'BMI': 0.000604694753526082, 'Assessment_centre_11026.0': 0.0054799305486989275, 'Assessment_centre_11027.0': 0.02792461466836854, 'Assessment_centre_11028.0': -0.009049665721956757, 'f.22009.0.1': 0.0005613176204269515, 'f.22009.0.2': -0.0004031408596844033, 'f.22009.0.3': -0.00035827347613800326, 'f.22009.0.4': -0.0020989951850752826, 'f.22009.0.5': 0.00184155154845312, 'f.22009.0.6': -0.0011084974649638417, 'f.22009.0.7': -0.0013883488183304652, 'f.22009.0.8': -0.0016648951293332134, 'f.22009.0.9': -0.0001811878792123394, 'f.22009.0.10': 0.0022078935739273803}
rs17345505	Numeric_memory	1.782478742	0.168470434	2	0.048642875	0.047947484	1.461237668	1.044519176	1.462454844	1.045185983	{'const': 8.450978403483452, 'rs17345505_1.0': 0.007724185519159248, 'rs17345505_2.0': -0.12795964789334646, 'Age': -0.03229173307043504, 'Sex': 0.24646619205600756, 'Education_score': 0.11014585043522936, 'BMI': -0.016005480760398337, 'Assessment_centre_11026.0': 0.3557818607762343, 'Assessment_centre_11027.0': 0.149855410332433, 'Assessment_centre_11028.0': -0.6827585440724142, 'f.22009.0.1': -0.007481267790758154, 'f.22009.0.2': -0.007155497959187208, 'f.22009.0.3': -0.04850012400221918, 'f.22009.0.4': -0.020245545361112414, 'f.22009.0.5': 0.006334532057970379, 'f.22009.0.6': 0.016818846579029198, 'f.22009.0.7': 0.014809573483204315, 'f.22009.0.8': 0.01890161018853625, 'f.22009.0.9': 0.006801755189450098, 'f.22009.0.10': 0.02830010399852865}	{'const': 8.439363112953828, 'Age': -0.032251431977005904, 'Sex': 0.24387650310016304, 'Education_score': 0.11102895026067246, 'BMI': -0.015977528930508876, 'Assessment_centre_11026.0': 0.3540237264142497, 'Assessment_centre_11027.0': 0.14503435069666798, 'Assessment_centre_11028.0': -0.6959361813807247, 'f.22009.0.1': -0.006117481066676331, 'f.22009.0.2': -0.008792067774445946, 'f.22009.0.3': -0.048107880604151144, 'f.22009.0.4': -0.020261080791364853, 'f.22009.0.5': 0.00684325216538588, 'f.22009.0.6': 0.01625855783655171, 'f.22009.0.7': 0.014360471570846238, 'f.22009.0.8': 0.01892729350244448, 'f.22009.0.9': 0.006935420973002342, 'f.22009.0.10': 0.028150986541604056}
rs17345505	Numeric_memory_online	0.40943869	0.664098467	2	0.015545431	0.016334279	1.44160385	1.087759378	1.442004779	1.088373195	{'const': 8.118442057453978, 'rs17345505_1.0': 0.008888890038674685, 'rs17345505_2.0': 0.08214830269052376, 'Age': -0.02152446828766841, 'Sex': 0.19518750762346362, 'Education_score': 0.07434454782155886, 'BMI': -0.0030567502487550326, 'Assessment_centre_11026.0': 0.19456164779920393, 'Assessment_centre_11027.0': -0.061416097864346764, 'Assessment_centre_11028.0': -0.003761556246683062, 'f.22009.0.1': 0.001311932883080319, 'f.22009.0.2': -0.007213110245909711, 'f.22009.0.3': -0.0017577170433778627, 'f.22009.0.4': -0.003773422334817214, 'f.22009.0.5': -0.005140737444524562, 'f.22009.0.6': 0.02173772815949524, 'f.22009.0.7': 0.015222224742969748, 'f.22009.0.8': 0.03281100515528591, 'f.22009.0.9': 0.012495991661498843, 'f.22009.0.10': 0.0152505888776365}	{'const': 8.136783662827737, 'Age': -0.021538649717880866, 'Sex': 0.19824789776117413, 'Education_score': 0.0741546780329948, 'BMI': -0.0031354726868061834, 'Assessment_centre_11026.0': 0.1928248964815557, 'Assessment_centre_11027.0': -0.05807530321993848, 'Assessment_centre_11028.0': -0.007693609671822976, 'f.22009.0.1': 0.0007398710510663209, 'f.22009.0.2': -0.006454505798306996, 'f.22009.0.3': -0.0023879412178042236, 'f.22009.0.4': -0.004359605227627891, 'f.22009.0.5': -0.005352120312312665, 'f.22009.0.6': 0.02129043986044772, 'f.22009.0.7': 0.015699410999176724, 'f.22009.0.8': 0.03337191582839867, 'f.22009.0.9': 0.012576540207383385, 'f.22009.0.10': 0.01608050311182179}
rs17345505	Matrix_pattern_puzzles	0.496478801	0.608742321	2	0.122417528	0.122842414	1.937305124	1.514845136	1.937767932	1.515178764	{'const': 11.18073236294959, 'rs17345505_1.0': 0.10926215951790952, 'rs17345505_2.0': 0.07230998379185788, 'Age': -0.07457650667085669, 'Sex': 0.2104254783801208, 'Education_score': 0.2909299779927438, 'BMI': -0.00021848702294027095, 'Assessment_centre_11026.0': 0.5067266815282414, 'Assessment_centre_11027.0': 0.08292733837082754, 'Assessment_centre_11028.0': -0.9309232802674628, 'f.22009.0.1': -0.030464609089762087, 'f.22009.0.2': -0.021449168609232405, 'f.22009.0.3': -0.03077726213330901, 'f.22009.0.4': -0.05644636067362056, 'f.22009.0.5': -0.00620324749493921, 'f.22009.0.6': 0.021283605511442042, 'f.22009.0.7': -0.040293340049559, 'f.22009.0.8': 0.02348384611685133, 'f.22009.0.9': -0.005757850220582948, 'f.22009.0.10': 0.015646553539326515}	{'const': 11.246795258267852, 'Age': -0.07461437534839453, 'Sex': 0.20779536730199138, 'Education_score': 0.2925161308644981, 'BMI': 4.257584492939348e-05, 'Assessment_centre_11026.0': 0.5080511700227486, 'Assessment_centre_11027.0': 0.08453905807457196, 'Assessment_centre_11028.0': -0.927871976931845, 'f.22009.0.1': -0.030712416568129574, 'f.22009.0.2': -0.022358631989900058, 'f.22009.0.3': -0.030817923825342878, 'f.22009.0.4': -0.05700978988412834, 'f.22009.0.5': -0.005936366382144811, 'f.22009.0.6': 0.021499845489307945, 'f.22009.0.7': -0.04072752892215915, 'f.22009.0.8': 0.023200991118658212, 'f.22009.0.9': -0.00549195876896418, 'f.22009.0.10': 0.01585506208808639}
rs17345505	Symbol_digit_matches	0.234279834	0.791161321	2	0.232744658	0.233310381	4.59631657	3.605835602	4.596835493	3.60472132	{'const': 39.534183027724936, 'rs17345505_1.0': -0.1738055679870426, 'rs17345505_2.0': -0.08664563908204617, 'Age': -0.32458813137633946, 'Sex': 0.057029216868965324, 'Education_score': 0.3885809766147795, 'BMI': -0.055133399852293916, 'Assessment_centre_11026.0': 0.21523909210255107, 'Assessment_centre_11027.0': -0.22384838099632914, 'Assessment_centre_11028.0': -2.043222110683813, 'f.22009.0.1': -0.05168286079417436, 'f.22009.0.2': -0.09068459584323117, 'f.22009.0.3': -0.025307945502714896, 'f.22009.0.4': 0.05351346121600801, 'f.22009.0.5': -0.08199222482187676, 'f.22009.0.6': -0.031723783627496976, 'f.22009.0.7': -0.01441246952195598, 'f.22009.0.8': 0.08839294681875959, 'f.22009.0.9': -0.02964910024770203, 'f.22009.0.10': -0.07817809173887653}	{'const': 39.43168214567262, 'Age': -0.3245608565185905, 'Sex': 0.0622132979758126, 'Education_score': 0.3860371590876711, 'BMI': -0.05558646809363325, 'Assessment_centre_11026.0': 0.21306533609302436, 'Assessment_centre_11027.0': -0.22512464046473193, 'Assessment_centre_11028.0': -2.047983018783983, 'f.22009.0.1': -0.05179111072869295, 'f.22009.0.2': -0.08894753715521854, 'f.22009.0.3': -0.025390822105434255, 'f.22009.0.4': 0.054449831188058954, 'f.22009.0.5': -0.082605737242356, 'f.22009.0.6': -0.03192985270637654, 'f.22009.0.7': -0.013574695062637275, 'f.22009.0.8': 0.08882252940886184, 'f.22009.0.9': -0.03020400075956966, 'f.22009.0.10': -0.07854532153455746}
rs17345505	Tower_rearranging	0.313268157	0.731088839	2	0.08446091	0.085073707	2.992190363	2.359303978	2.992647576	2.359202827	{'const': 15.365053439336071, 'rs17345505_1.0': -0.11628525102838583, 'rs17345505_2.0': -0.021638345953421748, 'Age': -0.11309874315693351, 'Sex': 0.4669629498155121, 'Education_score': 0.17273008974655166, 'BMI': 0.02999352652172374, 'Assessment_centre_11026.0': 0.2925988039976418, 'Assessment_centre_11027.0': -0.04427606883323347, 'Assessment_centre_11028.0': -2.1603700689971115, 'f.22009.0.1': -0.045065276272864774, 'f.22009.0.2': -0.0727401229355312, 'f.22009.0.3': 0.0683360444396454, 'f.22009.0.4': 0.03856204203825484, 'f.22009.0.5': -0.042121701938944635, 'f.22009.0.6': 0.030663688648756623, 'f.22009.0.7': 0.016978628943330284, 'f.22009.0.8': -0.0035208965713564248, 'f.22009.0.9': -0.019655969543988266, 'f.22009.0.10': -0.005348329272641232}	{'const': 15.301068257879763, 'Age': -0.11306326612968569, 'Sex': 0.4704462095960296, 'Education_score': 0.17040407364639765, 'BMI': 0.029656093020690118, 'Assessment_centre_11026.0': 0.29226546923093766, 'Assessment_centre_11027.0': -0.04342301443944167, 'Assessment_centre_11028.0': -2.157972365934658, 'f.22009.0.1': -0.04557804038276003, 'f.22009.0.2': -0.07114372756897573, 'f.22009.0.3': 0.06824797512043927, 'f.22009.0.4': 0.03915520551337498, 'f.22009.0.5': -0.04264542426085501, 'f.22009.0.6': 0.030606789062428304, 'f.22009.0.7': 0.01756504486390554, 'f.22009.0.8': -0.0033560793390271793, 'f.22009.0.9': -0.019961957657686977, 'f.22009.0.10': -0.00546041055460056}
rs61083878	Fluid_intel_score	0.3174834	0.728004903	2	0.09087231	0.0913141	1.951579777	1.545160591	1.951800496	1.544659592	{'const': 7.68970154495902, 'rs61083878_1.0': 0.10001007605285069, 'rs61083878_2.0': 0.11716269184469223, 'Age': -0.036979538387875786, 'Sex': 0.28058902590255913, 'Education_score': 0.3513187340277891, 'BMI': -0.006054803038482443, 'Assessment_centre_11026.0': 0.28265191418974817, 'Assessment_centre_11027.0': -0.30506650415303044, 'Assessment_centre_11028.0': -1.6069408434709467, 'f.22009.0.1': -0.0035775491013697023, 'f.22009.0.2': -0.02313963329278218, 'f.22009.0.3': -0.010192753123064226, 'f.22009.0.4': -0.009600389459824115, 'f.22009.0.5': -0.0007807667265170256, 'f.22009.0.6': 0.01649919774981558, 'f.22009.0.7': -0.0218078204561643, 'f.22009.0.8': 0.053202980021612827, 'f.22009.0.9': 0.0007173466083403805, 'f.22009.0.10': 0.022289189522837507}	{'const': 7.788701123687687, 'Age': -0.03697165325554453, 'Sex': 0.2824391389792978, 'Education_score': 0.35171505022355815, 'BMI': -0.006138604788220024, 'Assessment_centre_11026.0': 0.2830509064506679, 'Assessment_centre_11027.0': -0.3034034588159526, 'Assessment_centre_11028.0': -1.5996488622237413, 'f.22009.0.1': -0.003637104211582312, 'f.22009.0.2': -0.022564180934107666, 'f.22009.0.3': -0.010303987945410082, 'f.22009.0.4': -0.009975872545610342, 'f.22009.0.5': -0.0007327738329096767, 'f.22009.0.6': 0.01729593670575367, 'f.22009.0.7': -0.021383962988434625, 'f.22009.0.8': 0.05307506853580999, 'f.22009.0.9': 0.0006612079384379407, 'f.22009.0.10': 0.02250805965029444}
rs61083878	log_reaction_time	0.43146156	0.649601662	2	0.111885524	0.112241357	0.161518541	0.126176891	0.161543112	0.126143201	{'const': 5.9482164200579515, 'rs61083878_1.0': -0.011227535938019208, 'rs61083878_2.0': -0.008056050771830914, 'Age': 0.007163043357271656, 'Sex': -0.023856847910489837, 'Education_score': -0.006132298297288785, 'BMI': 0.0006012733705893494, 'Assessment_centre_11026.0': 0.005316826711538214, 'Assessment_centre_11027.0': 0.028052523777452223, 'Assessment_centre_11028.0': -0.008202483985048081, 'f.22009.0.1': 0.0005752464317096556, 'f.22009.0.2': -0.00036711826090828764, 'f.22009.0.3': -0.0003282333545572974, 'f.22009.0.4': -0.002090130345719211, 'f.22009.0.5': 0.0018321838210863146, 'f.22009.0.6': -0.0010443341550179838, 'f.22009.0.7': -0.0013711544534645743, 'f.22009.0.8': -0.0016731435136604486, 'f.22009.0.9': -0.0001838837090455958, 'f.22009.0.10': 0.002191662040289536}	{'const': 5.93964583784289, 'Age': 0.007161432221939164, 'Sex': -0.023921242046925112, 'Education_score': -0.0061568668427552445, 'BMI': 0.000604694753526082, 'Assessment_centre_11026.0': 0.0054799305486989275, 'Assessment_centre_11027.0': 0.02792461466836854, 'Assessment_centre_11028.0': -0.009049665721956757, 'f.22009.0.1': 0.0005613176204269515, 'f.22009.0.2': -0.0004031408596844033, 'f.22009.0.3': -0.00035827347613800326, 'f.22009.0.4': -0.0020989951850752826, 'f.22009.0.5': 0.00184155154845312, 'f.22009.0.6': -0.0011084974649638417, 'f.22009.0.7': -0.0013883488183304652, 'f.22009.0.8': -0.0016648951293332134, 'f.22009.0.9': -0.0001811878792123394, 'f.22009.0.10': 0.0022078935739273803}
rs61083878	Numeric_memory	0.476710135	0.6208884	2	0.047481867	0.047947484	1.462129022	1.045121373	1.462454844	1.045185983	{'const': 8.318648256100222, 'rs61083878_1.0': 0.12513502529918358, 'rs61083878_2.0': 0.1261650238121298, 'Age': -0.03225889424999305, 'Sex': 0.24217515878083612, 'Education_score': 0.11058086990844682, 'BMI': -0.015741557174742488, 'Assessment_centre_11026.0': 0.3555801308936161, 'Assessment_centre_11027.0': 0.14511134243220886, 'Assessment_centre_11028.0': -0.7039783855818621, 'f.22009.0.1': -0.006248229737621541, 'f.22009.0.2': -0.009340733244522129, 'f.22009.0.3': -0.047975850947192984, 'f.22009.0.4': -0.02025295632547349, 'f.22009.0.5': 0.006840269773149802, 'f.22009.0.6': 0.015262991442640818, 'f.22009.0.7': 0.013897357741976984, 'f.22009.0.8': 0.019082007528273964, 'f.22009.0.9': 0.006824692672987426, 'f.22009.0.10': 0.028111570850599468}	{'const': 8.439363112953828, 'Age': -0.032251431977005904, 'Sex': 0.24387650310016304, 'Education_score': 0.11102895026067246, 'BMI': -0.015977528930508876, 'Assessment_centre_11026.0': 0.3540237264142497, 'Assessment_centre_11027.0': 0.14503435069666798, 'Assessment_centre_11028.0': -0.6959361813807247, 'f.22009.0.1': -0.006117481066676331, 'f.22009.0.2': -0.008792067774445946, 'f.22009.0.3': -0.048107880604151144, 'f.22009.0.4': -0.020261080791364853, 'f.22009.0.5': 0.00684325216538588, 'f.22009.0.6': 0.01625855783655171, 'f.22009.0.7': 0.014360471570846238, 'f.22009.0.8': 0.01892729350244448, 'f.22009.0.9': 0.006935420973002342, 'f.22009.0.10': 0.028150986541604056}
rs61083878	Numeric_memory_online	0.777412956	0.459782068	2	0.016037105	0.016334279	1.44124381	1.08858914	1.442004779	1.088373195	{'const': 8.277669510790327, 'rs61083878_1.0': -0.11727189053682988, 'rs61083878_2.0': -0.1688944889270095, 'Age': -0.02155636245484864, 'Sex': 0.20258309176640352, 'Education_score': 0.07372564526588002, 'BMI': -0.003379991362552223, 'Assessment_centre_11026.0': 0.19921326707960235, 'Assessment_centre_11027.0': -0.05759663620693092, 'Assessment_centre_11028.0': -0.00654354721697481, 'f.22009.0.1': 0.0006202421770949013, 'f.22009.0.2': -0.006194710880994554, 'f.22009.0.3': -0.0029603278027528768, 'f.22009.0.4': -0.005357489747486954, 'f.22009.0.5': -0.0051492467211623075, 'f.22009.0.6': 0.022325365090076627, 'f.22009.0.7': 0.015287093656297338, 'f.22009.0.8': 0.03305754807063152, 'f.22009.0.9': 0.012672585369421247, 'f.22009.0.10': 0.017118502478602943}	{'const': 8.136783662827737, 'Age': -0.021538649717880866, 'Sex': 0.19824789776117413, 'Education_score': 0.0741546780329948, 'BMI': -0.0031354726868061834, 'Assessment_centre_11026.0': 0.1928248964815557, 'Assessment_centre_11027.0': -0.05807530321993848, 'Assessment_centre_11028.0': -0.007693609671822976, 'f.22009.0.1': 0.0007398710510663209, 'f.22009.0.2': -0.006454505798306996, 'f.22009.0.3': -0.0023879412178042236, 'f.22009.0.4': -0.004359605227627891, 'f.22009.0.5': -0.005352120312312665, 'f.22009.0.6': 0.02129043986044772, 'f.22009.0.7': 0.015699410999176724, 'f.22009.0.8': 0.03337191582839867, 'f.22009.0.9': 0.012576540207383385, 'f.22009.0.10': 0.01608050311182179}
rs61083878	Matrix_pattern_puzzles	0.252886992	0.776579529	2	0.12221183	0.122842414	1.937532154	1.515372981	1.937767932	1.515178764	{'const': 11.200634671187187, 'rs61083878_1.0': 0.016940417922527186, 'rs61083878_2.0': 0.07504765810358252, 'Age': -0.07465553892572943, 'Sex': 0.2059867622707243, 'Education_score': 0.29230896531952544, 'BMI': 0.00020467181043009664, 'Assessment_centre_11026.0': 0.5060674434365003, 'Assessment_centre_11027.0': 0.08486228760144528, 'Assessment_centre_11028.0': -0.9286640528972692, 'f.22009.0.1': -0.030627986410311628, 'f.22009.0.2': -0.022732440940777393, 'f.22009.0.3': -0.030384858193873383, 'f.22009.0.4': -0.056665685028330325, 'f.22009.0.5': -0.006117342785810013, 'f.22009.0.6': 0.020768222802985913, 'f.22009.0.7': -0.04096871087700042, 'f.22009.0.8': 0.023085259285154383, 'f.22009.0.9': -0.005624281241167872, 'f.22009.0.10': 0.015320907227163963}	{'const': 11.246795258267852, 'Age': -0.07461437534839453, 'Sex': 0.20779536730199138, 'Education_score': 0.2925161308644981, 'BMI': 4.257584492939348e-05, 'Assessment_centre_11026.0': 0.5080511700227486, 'Assessment_centre_11027.0': 0.08453905807457196, 'Assessment_centre_11028.0': -0.927871976931845, 'f.22009.0.1': -0.030712416568129574, 'f.22009.0.2': -0.022358631989900058, 'f.22009.0.3': -0.030817923825342878, 'f.22009.0.4': -0.05700978988412834, 'f.22009.0.5': -0.005936366382144811, 'f.22009.0.6': 0.021499845489307945, 'f.22009.0.7': -0.04072752892215915, 'f.22009.0.8': 0.023200991118658212, 'f.22009.0.9': -0.00549195876896418, 'f.22009.0.10': 0.01585506208808639}
rs61083878	Symbol_digit_matches	0.435588266	0.646943152	2	0.232893468	0.233310381	4.595870819	3.603328713	4.596835493	3.60472132	{'const': 39.80310908902227, 'rs61083878_1.0': -0.3837728586077741, 'rs61083878_2.0': -0.38559728937988175, 'Age': -0.32451833792493173, 'Sex': 0.06763503035287019, 'Education_score': 0.3872816711007964, 'BMI': -0.056414857741598386, 'Assessment_centre_11026.0': 0.20748159617900866, 'Assessment_centre_11027.0': -0.2257781592274465, 'Assessment_centre_11028.0': -2.025233420647368, 'f.22009.0.1': -0.051440508737066265, 'f.22009.0.2': -0.08731209931712494, 'f.22009.0.3': -0.025582811915767147, 'f.22009.0.4': 0.054687474542080866, 'f.22009.0.5': -0.0827164568568932, 'f.22009.0.6': -0.02890362136314124, 'f.22009.0.7': -0.012034838879815149, 'f.22009.0.8': 0.08844677490360424, 'f.22009.0.9': -0.029900627499401585, 'f.22009.0.10': -0.07854964268527878}	{'const': 39.43168214567262, 'Age': -0.3245608565185905, 'Sex': 0.0622132979758126, 'Education_score': 0.3860371590876711, 'BMI': -0.05558646809363325, 'Assessment_centre_11026.0': 0.21306533609302436, 'Assessment_centre_11027.0': -0.22512464046473193, 'Assessment_centre_11028.0': -2.047983018783983, 'f.22009.0.1': -0.05179111072869295, 'f.22009.0.2': -0.08894753715521854, 'f.22009.0.3': -0.025390822105434255, 'f.22009.0.4': 0.054449831188058954, 'f.22009.0.5': -0.082605737242356, 'f.22009.0.6': -0.03192985270637654, 'f.22009.0.7': -0.013574695062637275, 'f.22009.0.8': 0.08882252940886184, 'f.22009.0.9': -0.03020400075956966, 'f.22009.0.10': -0.07854532153455746}
rs61083878	Tower_rearranging	1.978459799	0.138546006	2	0.085945408	0.085073707	2.98976354	2.356497374	2.992647576	2.359202827	{'const': 15.278173443783825, 'rs61083878_1.0': 0.17234313548728014, 'rs61083878_2.0': -0.10637789297906923, 'Age': -0.11290387802754062, 'Sex': 0.47717231861551473, 'Education_score': 0.17075921684411316, 'BMI': 0.029484238489188398, 'Assessment_centre_11026.0': 0.30557513872497527, 'Assessment_centre_11027.0': -0.04528897229298219, 'Assessment_centre_11028.0': -2.170415714310892, 'f.22009.0.1': -0.04595871811166013, 'f.22009.0.2': -0.0702420116530096, 'f.22009.0.3': 0.06625202161185388, 'f.22009.0.4': 0.037241392564281474, 'f.22009.0.5': -0.041686959421908525, 'f.22009.0.6': 0.03233563547763396, 'f.22009.0.7': 0.018090385869240538, 'f.22009.0.8': -0.002478862184808547, 'f.22009.0.9': -0.01957153514368838, 'f.22009.0.10': -0.0029884370842292304}	{'const': 15.301068257879763, 'Age': -0.11306326612968569, 'Sex': 0.4704462095960296, 'Education_score': 0.17040407364639765, 'BMI': 0.029656093020690118, 'Assessment_centre_11026.0': 0.29226546923093766, 'Assessment_centre_11027.0': -0.04342301443944167, 'Assessment_centre_11028.0': -2.157972365934658, 'f.22009.0.1': -0.04557804038276003, 'f.22009.0.2': -0.07114372756897573, 'f.22009.0.3': 0.06824797512043927, 'f.22009.0.4': 0.03915520551337498, 'f.22009.0.5': -0.04264542426085501, 'f.22009.0.6': 0.030606789062428304, 'f.22009.0.7': 0.01756504486390554, 'f.22009.0.8': -0.0033560793390271793, 'f.22009.0.9': -0.019961957657686977, 'f.22009.0.10': -0.00546041055460056}
rs2863994	Fluid_intel_score	0.719851004	0.486914283	2	0.075422173	0.075605875	1.958166487	1.57636389	1.958666631	1.575911173	{'const': 6.6588573034865925, 'rs2863994_1.0': -0.10314849879317747, 'rs2863994_2.0': -0.10323276538290037, 'Age': -0.02459636228321747, 'Sex': 0.1763650309173568, 'Education_score': 0.36173977018718034, 'BMI': -0.013300193114456696, 'Assessment_centre_11026.0': -0.1665284493182972, 'Assessment_centre_11027.0': -0.1251199266762768, 'Assessment_centre_11028.0': -0.8332648226029172, 'f.22009.0.1': -0.04923330236413172, 'f.22009.0.2': -0.000930836984382485, 'f.22009.0.3': 0.01619951255060012, 'f.22009.0.4': -0.0007030935973389707, 'f.22009.0.5': -0.012646729569200106, 'f.22009.0.6': 0.01776388572555073, 'f.22009.0.7': 5.066840888746482e-05, 'f.22009.0.8': -0.010148423526885718, 'f.22009.0.9': -0.015916228199847435, 'f.22009.0.10': -0.0366885025619299}	{'const': 6.574853718310103, 'Age': -0.024583615333183793, 'Sex': 0.1771450518094239, 'Education_score': 0.36198277379081123, 'BMI': -0.013201726932124435, 'Assessment_centre_11026.0': -0.16820907584986167, 'Assessment_centre_11027.0': -0.12771689163984243, 'Assessment_centre_11028.0': -0.8591977981649955, 'f.22009.0.1': -0.04947826751838986, 'f.22009.0.2': -0.0010032309623069849, 'f.22009.0.3': 0.01628683165524992, 'f.22009.0.4': -0.0009361691638851142, 'f.22009.0.5': -0.012471569109964628, 'f.22009.0.6': 0.01718886651538566, 'f.22009.0.7': -0.0011813567019010667, 'f.22009.0.8': -0.009907197225193884, 'f.22009.0.9': -0.015525379964174787, 'f.22009.0.10': -0.036539528112877515}
rs2863994	log_reaction_time	1.101859873	0.332394107	2	0.110620512	0.110556961	0.163885836	0.127399312	0.163949207	0.127409998	{'const': 5.931771732293121, 'rs2863994_1.0': -0.008079595880820767, 'rs2863994_2.0': 0.0018771119975045092, 'Age': 0.00724792707069289, 'Sex': -0.038800654277165246, 'Education_score': -0.005275613913896229, 'BMI': 2.933796429153263e-05, 'Assessment_centre_11026.0': 0.009172523829093164, 'Assessment_centre_11027.0': 0.005104968870570893, 'Assessment_centre_11028.0': 0.017234648662440667, 'f.22009.0.1': -0.001968729331464358, 'f.22009.0.2': -0.00029892796615578417, 'f.22009.0.3': 0.0013539385139773547, 'f.22009.0.4': -6.295269818597315e-05, 'f.22009.0.5': 0.0017166516995125178, 'f.22009.0.6': 0.0029099109130079864, 'f.22009.0.7': -0.0011259571147275028, 'f.22009.0.8': -0.002002224384108301, 'f.22009.0.9': 0.0003267850991467746, 'f.22009.0.10': 0.00018870540414289567}	{'const': 5.928510612553833, 'Age': 0.0072360374712499755, 'Sex': -0.038740789310207496, 'Education_score': -0.0052444623822529846, 'BMI': 4.872896790818343e-05, 'Assessment_centre_11026.0': 0.009112464296220275, 'Assessment_centre_11027.0': 0.004660193488469773, 'Assessment_centre_11028.0': 0.015933684357301293, 'f.22009.0.1': -0.001957555535646315, 'f.22009.0.2': -0.0002481824061048578, 'f.22009.0.3': 0.0013968548389623548, 'f.22009.0.4': -9.17717782033903e-05, 'f.22009.0.5': 0.0017358783172517725, 'f.22009.0.6': 0.0028720757894692686, 'f.22009.0.7': -0.0011410930361651082, 'f.22009.0.8': -0.0019999601369134427, 'f.22009.0.9': 0.0003863330514804666, 'f.22009.0.10': 0.000220029649659431}
rs2863994	Numeric_memory	0.314831307	0.729945055	2	0.041606163	0.042205854	1.442262459	1.027940164	1.442469971	1.028338536	{'const': 8.403681952019877, 'rs2863994_1.0': -0.04899698429954136, 'rs2863994_2.0': 0.00014708734530433087, 'Age': -0.027602276716366586, 'Sex': 0.19514426688319408, 'Education_score': 0.12277674228005545, 'BMI': -0.022517219163414117, 'Assessment_centre_11026.0': 0.22156491056228705, 'Assessment_centre_11027.0': 0.08019238993277497, 'Assessment_centre_11028.0': 1.3863757597775315, 'f.22009.0.1': -0.013873478692014047, 'f.22009.0.2': -0.02187642484255599, 'f.22009.0.3': 0.01320104515982946, 'f.22009.0.4': 0.01316910342783834, 'f.22009.0.5': 0.0025524854869368252, 'f.22009.0.6': 0.0060693626897558375, 'f.22009.0.7': 0.010334981709762183, 'f.22009.0.8': 0.004428575764809043, 'f.22009.0.9': -0.0033940908962878536, 'f.22009.0.10': -0.025789382280852587}	{'const': 8.380778022296381, 'Age': -0.027644103296136275, 'Sex': 0.19528733439355347, 'Education_score': 0.12287581585927722, 'BMI': -0.02243572648690081, 'Assessment_centre_11026.0': 0.22059782296497285, 'Assessment_centre_11027.0': 0.07726598391716698, 'Assessment_centre_11028.0': 1.3777736690675026, 'f.22009.0.1': -0.013937069923833693, 'f.22009.0.2': -0.021990986002710357, 'f.22009.0.3': 0.013319352313509145, 'f.22009.0.4': 0.012896475469061886, 'f.22009.0.5': 0.00268324190155268, 'f.22009.0.6': 0.005961776970331483, 'f.22009.0.7': 0.010157111725399764, 'f.22009.0.8': 0.004679122362201268, 'f.22009.0.9': -0.0031115309139230583, 'f.22009.0.10': -0.025891397136783775}
rs2863994	Numeric_memory_online	0.862338673	0.422390894	2	0.036792989	0.036976386	1.447986381	1.115155818	1.448850842	1.115025405	{'const': 8.723005682586964, 'rs2863994_1.0': -0.056223733298106204, 'rs2863994_2.0': -0.1400296551702952, 'Age': -0.02509375919863146, 'Sex': 0.227776575679612, 'Education_score': 0.11744614555492303, 'BMI': -0.021671498916354795, 'Assessment_centre_11026.0': -0.01741191089031613, 'Assessment_centre_11027.0': -0.10592138931274045, 'Assessment_centre_11028.0': 1.1190295784419084, 'f.22009.0.1': 0.01427476048916327, 'f.22009.0.2': 0.05002659133691251, 'f.22009.0.3': -0.0036126676758544236, 'f.22009.0.4': 0.02613673822923048, 'f.22009.0.5': 0.004747907886339753, 'f.22009.0.6': 0.021533314587775368, 'f.22009.0.7': -0.0065483645272245185, 'f.22009.0.8': 0.047827480681772346, 'f.22009.0.9': 0.002018535905343087, 'f.22009.0.10': 0.001917163317932031}	{'const': 8.663886480189625, 'Age': -0.02497360029570981, 'Sex': 0.22369572709385824, 'Education_score': 0.11810235076837543, 'BMI': -0.021978089537137216, 'Assessment_centre_11026.0': -0.015036820291909503, 'Assessment_centre_11027.0': -0.10448589214258422, 'Assessment_centre_11028.0': 1.124845962946397, 'f.22009.0.1': 0.014988850766811002, 'f.22009.0.2': 0.05073833500749798, 'f.22009.0.3': -0.003728664325265878, 'f.22009.0.4': 0.026283915597967104, 'f.22009.0.5': 0.0046443190153257, 'f.22009.0.6': 0.02235533507672982, 'f.22009.0.7': -0.007971429483919379, 'f.22009.0.8': 0.04795867980432659, 'f.22009.0.9': 0.0017433130692994687, 'f.22009.0.10': 0.0021818928268798905}
rs2863994	Matrix_pattern_puzzles	0.670830666	0.511392345	2	0.126848681	0.127119954	2.007048703	1.594263452	2.007684592	1.594938007	{'const': 10.319093591970121, 'rs2863994_1.0': 0.10117577996876964, 'rs2863994_2.0': 0.13587068425782725, 'Age': -0.06614164582859566, 'Sex': 0.28324350435058987, 'Education_score': 0.38219042968622396, 'BMI': -0.015600945814207245, 'Assessment_centre_11026.0': 0.39983151214869445, 'Assessment_centre_11027.0': 0.1900060039619952, 'Assessment_centre_11028.0': 1.3515438645243854, 'f.22009.0.1': -0.0418099318061307, 'f.22009.0.2': -0.006535870725197951, 'f.22009.0.3': 0.006135731525954944, 'f.22009.0.4': -0.006431509834131991, 'f.22009.0.5': -0.0250535091903159, 'f.22009.0.6': -0.02081949177691356, 'f.22009.0.7': -0.014180029763101013, 'f.22009.0.8': -0.01405038426261017, 'f.22009.0.9': -0.0008537129565525785, 'f.22009.0.10': -0.02627859255540001}	{'const': 10.417855647423902, 'Age': -0.06618828756480602, 'Sex': 0.2833042509078803, 'Education_score': 0.38214190270792014, 'BMI': -0.015917078394842937, 'Assessment_centre_11026.0': 0.40167510846087445, 'Assessment_centre_11027.0': 0.19186697812863546, 'Assessment_centre_11028.0': 1.3786946894760301, 'f.22009.0.1': -0.04169048570272991, 'f.22009.0.2': -0.006661338528218358, 'f.22009.0.3': 0.007022363822291118, 'f.22009.0.4': -0.00610891240444781, 'f.22009.0.5': -0.025262613903566905, 'f.22009.0.6': -0.0205652292833171, 'f.22009.0.7': -0.012983874214896449, 'f.22009.0.8': -0.013792311335901747, 'f.22009.0.9': -0.0010181859944603758, 'f.22009.0.10': -0.026017356974568976}
rs2863994	Symbol_digit_matches	1.737494945	0.176212062	2	0.20850136	0.207949112	4.857267917	3.836768478	4.86126224	3.843725039	{'const': 39.431721301921606, 'rs2863994_1.0': -0.22817348429406356, 'rs2863994_2.0': -0.5528171585316833, 'Age': -0.3254264463868486, 'Sex': -0.2476811386647832, 'Education_score': 0.2909500866033552, 'BMI': -0.052567475875795966, 'Assessment_centre_11026.0': 0.5561541397121208, 'Assessment_centre_11027.0': 0.25500054545196227, 'Assessment_centre_11028.0': -0.1281971457657538, 'f.22009.0.1': -0.08319855938877102, 'f.22009.0.2': -0.009486580184926888, 'f.22009.0.3': 0.14938602317570188, 'f.22009.0.4': 0.05735412462607774, 'f.22009.0.5': -0.07595849283329342, 'f.22009.0.6': -0.016948249161397685, 'f.22009.0.7': 0.060871898943677984, 'f.22009.0.8': -0.042442017375394124, 'f.22009.0.9': -0.03376758294455331, 'f.22009.0.10': -0.011606323788165517}	{'const': 39.106620974736586, 'Age': -0.32493284152576657, 'Sex': -0.24741522699817484, 'Education_score': 0.2910551023906648, 'BMI': -0.05157227648076751, 'Assessment_centre_11026.0': 0.5516810844232949, 'Assessment_centre_11027.0': 0.25783201531094696, 'Assessment_centre_11028.0': -0.20777121392760756, 'f.22009.0.1': -0.08316527772151096, 'f.22009.0.2': -0.008181422193765664, 'f.22009.0.3': 0.14559013880780475, 'f.22009.0.4': 0.05740349261016199, 'f.22009.0.5': -0.0756856024860905, 'f.22009.0.6': -0.017578080510390073, 'f.22009.0.7': 0.05674872455890626, 'f.22009.0.8': -0.04418735816330148, 'f.22009.0.9': -0.034413279728720846, 'f.22009.0.10': -0.012145744367369057}
rs2863994	Tower_rearranging	0.178786974	0.836296807	2	0.067025058	0.067756836	2.97992232	2.367872033	2.980176979	2.369496046	{'const': 12.972824743619821, 'rs2863994_1.0': -0.04600718891044989, 'rs2863994_2.0': -0.10957840639693162, 'Age': -0.08380406024590879, 'Sex': 0.5405306458375814, 'Education_score': 0.2804892934712273, 'BMI': 0.01240483597262916, 'Assessment_centre_11026.0': 0.33523741705357396, 'Assessment_centre_11027.0': 0.3942390411797, 'Assessment_centre_11028.0': -1.855551745994724, 'f.22009.0.1': -0.047873670520894265, 'f.22009.0.2': -0.022736751042029255, 'f.22009.0.3': 0.06856816542129018, 'f.22009.0.4': 0.07462981920781395, 'f.22009.0.5': -0.05351360851373331, 'f.22009.0.6': 0.01762952284338464, 'f.22009.0.7': -0.00833418049064817, 'f.22009.0.8': -0.03355267545087502, 'f.22009.0.9': -0.012958581449664285, 'f.22009.0.10': -0.0025346072747533003}	{'const': 12.906034102300064, 'Age': -0.08368754448132158, 'Sex': 0.5404670834366202, 'Education_score': 0.2805558965864517, 'BMI': 0.01265355965710115, 'Assessment_centre_11026.0': 0.3341023548734112, 'Assessment_centre_11027.0': 0.3948759002399126, 'Assessment_centre_11028.0': -1.8716278651531806, 'f.22009.0.1': -0.04781456540894951, 'f.22009.0.2': -0.022425067435779412, 'f.22009.0.3': 0.06783431374392646, 'f.22009.0.4': 0.07456906409076666, 'f.22009.0.5': -0.05347241606757452, 'f.22009.0.6': 0.01751297920687185, 'f.22009.0.7': -0.009198775267709743, 'f.22009.0.8': -0.033857003654410286, 'f.22009.0.9': -0.013034073036856213, 'f.22009.0.10': -0.0027210876145913727}
rs4348791	Fluid_intel_score	0.250845966	0.778159596	2	0.075114469	0.075605875	1.958492303	1.576010194	1.958666631	1.575911173	{'const': 6.517939831987939, 'rs4348791_1.0': 0.05948777933903127, 'rs4348791_2.0': 0.07319844412045312, 'Age': -0.024495212397964445, 'Sex': 0.17736993960575864, 'Education_score': 0.36148785617361123, 'BMI': -0.013200339336388986, 'Assessment_centre_11026.0': -0.169602961594423, 'Assessment_centre_11027.0': -0.1294737138574439, 'Assessment_centre_11028.0': -0.8313298842043909, 'f.22009.0.1': -0.04959473666681547, 'f.22009.0.2': -0.0011661791312112873, 'f.22009.0.3': 0.016430236500998806, 'f.22009.0.4': -0.0009717364131739878, 'f.22009.0.5': -0.012453046381304818, 'f.22009.0.6': 0.01706110371344506, 'f.22009.0.7': -0.0015421870243412664, 'f.22009.0.8': -0.009956390080359792, 'f.22009.0.9': -0.015695337212431035, 'f.22009.0.10': -0.03711272146549918}	{'const': 6.574853718310103, 'Age': -0.024583615333183793, 'Sex': 0.1771450518094239, 'Education_score': 0.36198277379081123, 'BMI': -0.013201726932124435, 'Assessment_centre_11026.0': -0.16820907584986167, 'Assessment_centre_11027.0': -0.12771689163984243, 'Assessment_centre_11028.0': -0.8591977981649955, 'f.22009.0.1': -0.04947826751838986, 'f.22009.0.2': -0.0010032309623069849, 'f.22009.0.3': 0.01628683165524992, 'f.22009.0.4': -0.0009361691638851142, 'f.22009.0.5': -0.012471569109964628, 'f.22009.0.6': 0.01718886651538566, 'f.22009.0.7': -0.0011813567019010667, 'f.22009.0.8': -0.009907197225193884, 'f.22009.0.9': -0.015525379964174787, 'f.22009.0.10': -0.036539528112877515}
rs4348791	log_reaction_time	0.316296318	0.728869039	2	0.110130158	0.110556961	0.163931008	0.127392006	0.163949207	0.127409998	{'const': 5.932128309950428, 'rs4348791_1.0': -0.006300517699404546, 'rs4348791_2.0': -0.0026654027117131427, 'Age': 0.007231352147454202, 'Sex': -0.03870666515688024, 'Education_score': -0.005175878207321305, 'BMI': 6.180450388151204e-05, 'Assessment_centre_11026.0': 0.009005830584851016, 'Assessment_centre_11027.0': 0.00462744302484573, 'Assessment_centre_11028.0': 0.012981364413558197, 'f.22009.0.1': -0.0019384309039363697, 'f.22009.0.2': -0.00020956986720656123, 'f.22009.0.3': 0.0013931620757826003, 'f.22009.0.4': -0.00010091800327267344, 'f.22009.0.5': 0.0017376416731855083, 'f.22009.0.6': 0.0029024382252931277, 'f.22009.0.7': -0.0011315030675178874, 'f.22009.0.8': -0.001976240380936824, 'f.22009.0.9': 0.00039631206980718944, 'f.22009.0.10': 0.0002536984780637285}	{'const': 5.928510612553833, 'Age': 0.0072360374712499755, 'Sex': -0.038740789310207496, 'Education_score': -0.0052444623822529846, 'BMI': 4.872896790818343e-05, 'Assessment_centre_11026.0': 0.009112464296220275, 'Assessment_centre_11027.0': 0.004660193488469773, 'Assessment_centre_11028.0': 0.015933684357301293, 'f.22009.0.1': -0.001957555535646315, 'f.22009.0.2': -0.0002481824061048578, 'f.22009.0.3': 0.0013968548389623548, 'f.22009.0.4': -9.17717782033903e-05, 'f.22009.0.5': 0.0017358783172517725, 'f.22009.0.6': 0.0028720757894692686, 'f.22009.0.7': -0.0011410930361651082, 'f.22009.0.8': -0.0019999601369134427, 'f.22009.0.9': 0.0003863330514804666, 'f.22009.0.10': 0.000220029649659431}
rs4348791	Numeric_memory	0.076032259	0.926788758	2	0.041396979	0.042205854	1.442419848	1.028275161	1.442469971	1.028338536	{'const': 8.358784261115504, 'rs4348791_1.0': 0.031228646417733597, 'rs4348791_2.0': 0.029470242341286534, 'Age': -0.02764532388791325, 'Sex': 0.19533614166083, 'Education_score': 0.12256173051866767, 'BMI': -0.022475968855003373, 'Assessment_centre_11026.0': 0.2199341959262346, 'Assessment_centre_11027.0': 0.07626769814352409, 'Assessment_centre_11028.0': 1.3920270150250098, 'f.22009.0.1': -0.014033864373167499, 'f.22009.0.2': -0.02218553806369251, 'f.22009.0.3': 0.01336494075681877, 'f.22009.0.4': 0.012861166197835273, 'f.22009.0.5': 0.002705696624251416, 'f.22009.0.6': 0.005998027973701882, 'f.22009.0.7': 0.010111222740205938, 'f.22009.0.8': 0.004617701467368172, 'f.22009.0.9': -0.0031908628358681256, 'f.22009.0.10': -0.026110516076168863}	{'const': 8.380778022296381, 'Age': -0.027644103296136275, 'Sex': 0.19528733439355347, 'Education_score': 0.12287581585927722, 'BMI': -0.02243572648690081, 'Assessment_centre_11026.0': 0.22059782296497285, 'Assessment_centre_11027.0': 0.07726598391716698, 'Assessment_centre_11028.0': 1.3777736690675026, 'f.22009.0.1': -0.013937069923833693, 'f.22009.0.2': -0.021990986002710357, 'f.22009.0.3': 0.013319352313509145, 'f.22009.0.4': 0.012896475469061886, 'f.22009.0.5': 0.00268324190155268, 'f.22009.0.6': 0.005961776970331483, 'f.22009.0.7': 0.010157111725399764, 'f.22009.0.8': 0.004679122362201268, 'f.22009.0.9': -0.0031115309139230583, 'f.22009.0.10': -0.025891397136783775}
rs4348791	Numeric_memory_online	1.334285446	0.263670765	2	0.037421443	0.036976386	1.447513927	1.114901868	1.448850842	1.115025405	{'const': 8.546681998399029, 'rs4348791_1.0': 0.1708290741003561, 'rs4348791_2.0': 0.09212003305265151, 'Age': -0.02474149236148255, 'Sex': 0.21996053985521577, 'Education_score': 0.11761972890749836, 'BMI': -0.022420623063362975, 'Assessment_centre_11026.0': -0.005296986590509589, 'Assessment_centre_11027.0': -0.10086156752844407, 'Assessment_centre_11028.0': 1.2357839580919228, 'f.22009.0.1': 0.014439815701653154, 'f.22009.0.2': 0.0499156184190291, 'f.22009.0.3': -0.0035463055687601722, 'f.22009.0.4': 0.025767778455558495, 'f.22009.0.5': 0.004504536236880874, 'f.22009.0.6': 0.023624521938748658, 'f.22009.0.7': -0.00847505054385085, 'f.22009.0.8': 0.04790679634249281, 'f.22009.0.9': 0.0018915130736941246, 'f.22009.0.10': 0.0021927723094369786}	{'const': 8.663886480189625, 'Age': -0.02497360029570981, 'Sex': 0.22369572709385824, 'Education_score': 0.11810235076837543, 'BMI': -0.021978089537137216, 'Assessment_centre_11026.0': -0.015036820291909503, 'Assessment_centre_11027.0': -0.10448589214258422, 'Assessment_centre_11028.0': 1.124845962946397, 'f.22009.0.1': 0.014988850766811002, 'f.22009.0.2': 0.05073833500749798, 'f.22009.0.3': -0.003728664325265878, 'f.22009.0.4': 0.026283915597967104, 'f.22009.0.5': 0.0046443190153257, 'f.22009.0.6': 0.02235533507672982, 'f.22009.0.7': -0.007971429483919379, 'f.22009.0.8': 0.04795867980432659, 'f.22009.0.9': 0.0017433130692994687, 'f.22009.0.10': 0.0021818928268798905}
rs4348791	Matrix_pattern_puzzles	2.713998964	0.066501848	2	0.128529769	0.127119954	2.005115675	1.596234381	2.007684592	1.594938007	{'const': 10.431880504679722, 'rs4348791_1.0': -0.15678888367652696, 'rs4348791_2.0': 0.06541015701272679, 'Age': -0.06587994514826045, 'Sex': 0.2829262053793473, 'Education_score': 0.38447900242524524, 'BMI': -0.015086713601347515, 'Assessment_centre_11026.0': 0.3903476640160094, 'Assessment_centre_11027.0': 0.18372585425794535, 'Assessment_centre_11028.0': 1.3034633546906627, 'f.22009.0.1': -0.04038517925723035, 'f.22009.0.2': -0.005540758558202326, 'f.22009.0.3': 0.007191105312566159, 'f.22009.0.4': -0.006179530988817707, 'f.22009.0.5': -0.025443594333954603, 'f.22009.0.6': -0.020896758718450432, 'f.22009.0.7': -0.013229171339630766, 'f.22009.0.8': -0.012488480609646847, 'f.22009.0.9': -0.00043809935858727896, 'f.22009.0.10': -0.02455887044731627}	{'const': 10.417855647423902, 'Age': -0.06618828756480602, 'Sex': 0.2833042509078803, 'Education_score': 0.38214190270792014, 'BMI': -0.015917078394842937, 'Assessment_centre_11026.0': 0.40167510846087445, 'Assessment_centre_11027.0': 0.19186697812863546, 'Assessment_centre_11028.0': 1.3786946894760301, 'f.22009.0.1': -0.04169048570272991, 'f.22009.0.2': -0.006661338528218358, 'f.22009.0.3': 0.007022363822291118, 'f.22009.0.4': -0.00610891240444781, 'f.22009.0.5': -0.025262613903566905, 'f.22009.0.6': -0.0205652292833171, 'f.22009.0.7': -0.012983874214896449, 'f.22009.0.8': -0.013792311335901747, 'f.22009.0.9': -0.0010181859944603758, 'f.22009.0.10': -0.026017356974568976}
rs4348791	Symbol_digit_matches	0.306756072	0.735862848	2	0.207429297	0.207949112	4.860556323	3.843372155	4.86126224	3.843725039	{'const': 38.97700393322803, 'rs4348791_1.0': 0.10120079261390819, 'rs4348791_2.0': 0.2265533945999807, 'Age': -0.32483979756125547, 'Sex': -0.24680648872879654, 'Education_score': 0.29050470949679313, 'BMI': -0.051285281535066354, 'Assessment_centre_11026.0': 0.5423801098302212, 'Assessment_centre_11027.0': 0.24805498118716257, 'Assessment_centre_11028.0': -0.16225208450303596, 'f.22009.0.1': -0.08302936985536792, 'f.22009.0.2': -0.008388580793954867, 'f.22009.0.3': 0.14572188290491178, 'f.22009.0.4': 0.057146805377562435, 'f.22009.0.5': -0.07567988359927871, 'f.22009.0.6': -0.017313700519968125, 'f.22009.0.7': 0.0564453742113023, 'f.22009.0.8': -0.04380853476509981, 'f.22009.0.9': -0.0344722885111559, 'f.22009.0.10': -0.012611975795198214}	{'const': 39.106620974736586, 'Age': -0.32493284152576657, 'Sex': -0.24741522699817484, 'Education_score': 0.2910551023906648, 'BMI': -0.05157227648076751, 'Assessment_centre_11026.0': 0.5516810844232949, 'Assessment_centre_11027.0': 0.25783201531094696, 'Assessment_centre_11028.0': -0.20777121392760756, 'f.22009.0.1': -0.08316527772151096, 'f.22009.0.2': -0.008181422193765664, 'f.22009.0.3': 0.14559013880780475, 'f.22009.0.4': 0.05740349261016199, 'f.22009.0.5': -0.0756856024860905, 'f.22009.0.6': -0.017578080510390073, 'f.22009.0.7': 0.05674872455890626, 'f.22009.0.8': -0.04418735816330148, 'f.22009.0.9': -0.034413279728720846, 'f.22009.0.10': -0.012145744367369057}
rs4348791	Tower_rearranging	0.752608096	0.471263699	2	0.067536508	0.067756836	2.979105423	2.368306199	2.980176979	2.369496046	{'const': 13.00192832675579, 'rs4348791_1.0': -0.0369071953985822, 'rs4348791_2.0': -0.19099376634734794, 'Age': -0.08381887038526567, 'Sex': 0.5400556075556171, 'Education_score': 0.28039938948212334, 'BMI': 0.01220429375801976, 'Assessment_centre_11026.0': 0.3443470034929947, 'Assessment_centre_11027.0': 0.4050068009730433, 'Assessment_centre_11028.0': -1.8873431772223896, 'f.22009.0.1': -0.048209832665547556, 'f.22009.0.2': -0.022639068181352872, 'f.22009.0.3': 0.0677769396610068, 'f.22009.0.4': 0.07477259331964202, 'f.22009.0.5': -0.0534450685672101, 'f.22009.0.6': 0.017694835396151715, 'f.22009.0.7': -0.008853933783385745, 'f.22009.0.8': -0.03455033551031142, 'f.22009.0.9': -0.013119330999926737, 'f.22009.0.10': -0.002532698497682555}	{'const': 12.906034102300064, 'Age': -0.08368754448132158, 'Sex': 0.5404670834366202, 'Education_score': 0.2805558965864517, 'BMI': 0.01265355965710115, 'Assessment_centre_11026.0': 0.3341023548734112, 'Assessment_centre_11027.0': 0.3948759002399126, 'Assessment_centre_11028.0': -1.8716278651531806, 'f.22009.0.1': -0.04781456540894951, 'f.22009.0.2': -0.022425067435779412, 'f.22009.0.3': 0.06783431374392646, 'f.22009.0.4': 0.07456906409076666, 'f.22009.0.5': -0.05347241606757452, 'f.22009.0.6': 0.01751297920687185, 'f.22009.0.7': -0.009198775267709743, 'f.22009.0.8': -0.033857003654410286, 'f.22009.0.9': -0.013034073036856213, 'f.22009.0.10': -0.0027210876145913727}
rs11838776	Fluid_intel_score	0.569386205	0.56593775	2	0.075323478	0.075605875	1.958270996	1.575263097	1.958666631	1.575911173	{'const': 6.639306764654423, 'rs11838776_1.0': -0.045946882170913216, 'rs11838776_2.0': -0.10901602227158716, 'Age': -0.024440853883726694, 'Sex': 0.17643164939619277, 'Education_score': 0.36172387367619274, 'BMI': -0.013298083394702875, 'Assessment_centre_11026.0': -0.16773609819633964, 'Assessment_centre_11027.0': -0.12837240812407974, 'Assessment_centre_11028.0': -0.8438020268542012, 'f.22009.0.1': -0.049589892388011265, 'f.22009.0.2': -0.0008097241841134922, 'f.22009.0.3': 0.015941883393381068, 'f.22009.0.4': -0.0007621131191518622, 'f.22009.0.5': -0.012535130587206704, 'f.22009.0.6': 0.017705861939918455, 'f.22009.0.7': -0.000715143596207981, 'f.22009.0.8': -0.009805065301567793, 'f.22009.0.9': -0.01561962826682398, 'f.22009.0.10': -0.03640513804569232}	{'const': 6.574853718310103, 'Age': -0.024583615333183793, 'Sex': 0.1771450518094239, 'Education_score': 0.36198277379081123, 'BMI': -0.013201726932124435, 'Assessment_centre_11026.0': -0.16820907584986167, 'Assessment_centre_11027.0': -0.12771689163984243, 'Assessment_centre_11028.0': -0.8591977981649955, 'f.22009.0.1': -0.04947826751838986, 'f.22009.0.2': -0.0010032309623069849, 'f.22009.0.3': 0.01628683165524992, 'f.22009.0.4': -0.0009361691638851142, 'f.22009.0.5': -0.012471569109964628, 'f.22009.0.6': 0.01718886651538566, 'f.22009.0.7': -0.0011813567019010667, 'f.22009.0.8': -0.009907197225193884, 'f.22009.0.9': -0.015525379964174787, 'f.22009.0.10': -0.036539528112877515}
rs11838776	log_reaction_time	0.274524761	0.759953287	2	0.110104069	0.110556961	0.163933411	0.127399914	0.163949207	0.127409998	{'const': 5.926240646599359, 'rs11838776_1.0': 0.0006078556581561106, 'rs11838776_2.0': 0.005008309344258456, 'Age': 0.007229717252070593, 'Sex': -0.03870427730831283, 'Education_score': -0.005235576091446474, 'BMI': 5.490284429510313e-05, 'Assessment_centre_11026.0': 0.009083551020765367, 'Assessment_centre_11027.0': 0.0047073952492486274, 'Assessment_centre_11028.0': 0.01516760479354074, 'f.22009.0.1': -0.0019439110367602435, 'f.22009.0.2': -0.0002718983624478408, 'f.22009.0.3': 0.001421967580668992, 'f.22009.0.4': -9.876493871249569e-05, 'f.22009.0.5': 0.0017410205929524144, 'f.22009.0.6': 0.002850464945839631, 'f.22009.0.7': -0.0011739630244885103, 'f.22009.0.8': -0.0020188124353141533, 'f.22009.0.9': 0.00039246928936970154, 'f.22009.0.10': 0.0002122496847399644}	{'const': 5.928510612553833, 'Age': 0.0072360374712499755, 'Sex': -0.038740789310207496, 'Education_score': -0.0052444623822529846, 'BMI': 4.872896790818343e-05, 'Assessment_centre_11026.0': 0.009112464296220275, 'Assessment_centre_11027.0': 0.004660193488469773, 'Assessment_centre_11028.0': 0.015933684357301293, 'f.22009.0.1': -0.001957555535646315, 'f.22009.0.2': -0.0002481824061048578, 'f.22009.0.3': 0.0013968548389623548, 'f.22009.0.4': -9.17717782033903e-05, 'f.22009.0.5': 0.0017358783172517725, 'f.22009.0.6': 0.0028720757894692686, 'f.22009.0.7': -0.0011410930361651082, 'f.22009.0.8': -0.0019999601369134427, 'f.22009.0.9': 0.0003863330514804666, 'f.22009.0.10': 0.000220029649659431}
rs11838776	Numeric_memory	0.311444033	0.732421062	2	0.041603197	0.042205854	1.442264691	1.028143992	1.442469971	1.028338536	{'const': 8.45229244777389, 'rs11838776_1.0': -0.08172867101406822, 'rs11838776_2.0': -0.06508306173639807, 'Age': -0.02763281625626421, 'Sex': 0.19524878243878574, 'Education_score': 0.12249828521456146, 'BMI': -0.022528485493845625, 'Assessment_centre_11026.0': 0.22131582954589707, 'Assessment_centre_11027.0': 0.07827494030897422, 'Assessment_centre_11028.0': 1.385277198209053, 'f.22009.0.1': -0.013551089448808232, 'f.22009.0.2': -0.022127777637221617, 'f.22009.0.3': 0.013178052484284055, 'f.22009.0.4': 0.012973410376091687, 'f.22009.0.5': 0.002683818602545421, 'f.22009.0.6': 0.006405560036991721, 'f.22009.0.7': 0.01023658687521583, 'f.22009.0.8': 0.004361368697098208, 'f.22009.0.9': -0.0029837051456769806, 'f.22009.0.10': -0.025618713341518974}	{'const': 8.380778022296381, 'Age': -0.027644103296136275, 'Sex': 0.19528733439355347, 'Education_score': 0.12287581585927722, 'BMI': -0.02243572648690081, 'Assessment_centre_11026.0': 0.22059782296497285, 'Assessment_centre_11027.0': 0.07726598391716698, 'Assessment_centre_11028.0': 1.3777736690675026, 'f.22009.0.1': -0.013937069923833693, 'f.22009.0.2': -0.021990986002710357, 'f.22009.0.3': 0.013319352313509145, 'f.22009.0.4': 0.012896475469061886, 'f.22009.0.5': 0.00268324190155268, 'f.22009.0.6': 0.005961776970331483, 'f.22009.0.7': 0.010157111725399764, 'f.22009.0.8': 0.004679122362201268, 'f.22009.0.9': -0.0031115309139230583, 'f.22009.0.10': -0.025891397136783775}
rs11838776	Numeric_memory_online	0.099107787	0.905651246	2	0.035774916	0.036976386	1.448751411	1.114842234	1.448850842	1.115025405	{'const': 8.621778244770997, 'rs11838776_1.0': 0.04323080710030247, 'rs11838776_2.0': 0.05547979015727755, 'Age': -0.025076553083070153, 'Sex': 0.22407118835309903, 'Education_score': 0.11830939973801427, 'BMI': -0.02189752699395959, 'Assessment_centre_11026.0': -0.015748366037277806, 'Assessment_centre_11027.0': -0.1047740507732357, 'Assessment_centre_11028.0': 1.126543797643357, 'f.22009.0.1': 0.01493539035638209, 'f.22009.0.2': 0.05102385992867282, 'f.22009.0.3': -0.003408477167240886, 'f.22009.0.4': 0.026197778016729137, 'f.22009.0.5': 0.004644153452966541, 'f.22009.0.6': 0.021883347488455565, 'f.22009.0.7': -0.008312949688832363, 'f.22009.0.8': 0.047862776181768096, 'f.22009.0.9': 0.0016850548196645672, 'f.22009.0.10': 0.0021644169632036962}	{'const': 8.663886480189625, 'Age': -0.02497360029570981, 'Sex': 0.22369572709385824, 'Education_score': 0.11810235076837543, 'BMI': -0.021978089537137216, 'Assessment_centre_11026.0': -0.015036820291909503, 'Assessment_centre_11027.0': -0.10448589214258422, 'Assessment_centre_11028.0': 1.124845962946397, 'f.22009.0.1': 0.014988850766811002, 'f.22009.0.2': 0.05073833500749798, 'f.22009.0.3': -0.003728664325265878, 'f.22009.0.4': 0.026283915597967104, 'f.22009.0.5': 0.0046443190153257, 'f.22009.0.6': 0.02235533507672982, 'f.22009.0.7': -0.007971429483919379, 'f.22009.0.8': 0.04795867980432659, 'f.22009.0.9': 0.0017433130692994687, 'f.22009.0.10': 0.0021818928268798905}
rs11838776	Matrix_pattern_puzzles	0.748478423	0.473210992	2	0.126912687	0.127119954	2.006975139	1.59445879	2.007684592	1.594938007	{'const': 10.406281550202554, 'rs11838776_1.0': -0.03189507415191547, 'rs11838776_2.0': 0.08086576456650367, 'Age': -0.06619199615204531, 'Sex': 0.2849698892137401, 'Education_score': 0.382253899390144, 'BMI': -0.01591985805064239, 'Assessment_centre_11026.0': 0.40137538357581154, 'Assessment_centre_11027.0': 0.19472248520676572, 'Assessment_centre_11028.0': 1.3638330429320855, 'f.22009.0.1': -0.04061852457327054, 'f.22009.0.2': -0.0077728201249774465, 'f.22009.0.3': 0.00784092037193488, 'f.22009.0.4': -0.006449814861659726, 'f.22009.0.5': -0.025155763837536625, 'f.22009.0.6': -0.0205957461490107, 'f.22009.0.7': -0.013959547390012138, 'f.22009.0.8': -0.014352430971490481, 'f.22009.0.9': -0.0007777791551391612, 'f.22009.0.10': -0.02567837766974758}	{'const': 10.417855647423902, 'Age': -0.06618828756480602, 'Sex': 0.2833042509078803, 'Education_score': 0.38214190270792014, 'BMI': -0.015917078394842937, 'Assessment_centre_11026.0': 0.40167510846087445, 'Assessment_centre_11027.0': 0.19186697812863546, 'Assessment_centre_11028.0': 1.3786946894760301, 'f.22009.0.1': -0.04169048570272991, 'f.22009.0.2': -0.006661338528218358, 'f.22009.0.3': 0.007022363822291118, 'f.22009.0.4': -0.00610891240444781, 'f.22009.0.5': -0.025262613903566905, 'f.22009.0.6': -0.0205652292833171, 'f.22009.0.7': -0.012983874214896449, 'f.22009.0.8': -0.013792311335901747, 'f.22009.0.9': -0.0010181859944603758, 'f.22009.0.10': -0.026017356974568976}
rs11838776	Symbol_digit_matches	0.263581289	0.768320436	2	0.2073969	0.207949112	4.86065566	3.843744291	4.86126224	3.843725039	{'const': 39.044394353128205, 'rs11838776_1.0': 0.009611747637510826, 'rs11838776_2.0': 0.1612849137724561, 'Age': -0.3249986931179322, 'Sex': -0.2451326605379181, 'Education_score': 0.2914250344770743, 'BMI': -0.05154209846995995, 'Assessment_centre_11026.0': 0.5511550867219165, 'Assessment_centre_11027.0': 0.2610654921926311, 'Assessment_centre_11028.0': -0.23383693366998326, 'f.22009.0.1': -0.0819723920103408, 'f.22009.0.2': -0.009692345520334822, 'f.22009.0.3': 0.14690395907599685, 'f.22009.0.4': 0.05685936688350611, 'f.22009.0.5': -0.07551549530657647, 'f.22009.0.6': -0.01789032034944657, 'f.22009.0.7': 0.05536562353029117, 'f.22009.0.8': -0.044904923148649925, 'f.22009.0.9': -0.03403634815188503, 'f.22009.0.10': -0.012012526639856452}	{'const': 39.106620974736586, 'Age': -0.32493284152576657, 'Sex': -0.24741522699817484, 'Education_score': 0.2910551023906648, 'BMI': -0.05157227648076751, 'Assessment_centre_11026.0': 0.5516810844232949, 'Assessment_centre_11027.0': 0.25783201531094696, 'Assessment_centre_11028.0': -0.20777121392760756, 'f.22009.0.1': -0.08316527772151096, 'f.22009.0.2': -0.008181422193765664, 'f.22009.0.3': 0.14559013880780475, 'f.22009.0.4': 0.05740349261016199, 'f.22009.0.5': -0.0756856024860905, 'f.22009.0.6': -0.017578080510390073, 'f.22009.0.7': 0.05674872455890626, 'f.22009.0.8': -0.04418735816330148, 'f.22009.0.9': -0.034413279728720846, 'f.22009.0.10': -0.012145744367369057}
rs11838776	Tower_rearranging	0.391669616	0.675976948	2	0.067214867	0.067756836	2.97961918	2.368557644	2.980176979	2.369496046	{'const': 12.744996319023294, 'rs11838776_1.0': 0.1624958404013296, 'rs11838776_2.0': 0.190051133313139, 'Age': -0.08383786531240374, 'Sex': 0.5406335118864496, 'Education_score': 0.28176485544710966, 'BMI': 0.012853993815452472, 'Assessment_centre_11026.0': 0.33299057391143083, 'Assessment_centre_11027.0': 0.39454268143338816, 'Assessment_centre_11028.0': -1.8947909353783747, 'f.22009.0.1': -0.04832823811483042, 'f.22009.0.2': -0.022828894086181675, 'f.22009.0.3': 0.06884841077184026, 'f.22009.0.4': 0.07429833837149413, 'f.22009.0.5': -0.053434174909717906, 'f.22009.0.6': 0.016647818336739947, 'f.22009.0.7': -0.009638281776919354, 'f.22009.0.8': -0.033424865281838356, 'f.22009.0.9': -0.013173689145618613, 'f.22009.0.10': -0.0034549432284632694}	{'const': 12.906034102300064, 'Age': -0.08368754448132158, 'Sex': 0.5404670834366202, 'Education_score': 0.2805558965864517, 'BMI': 0.01265355965710115, 'Assessment_centre_11026.0': 0.3341023548734112, 'Assessment_centre_11027.0': 0.3948759002399126, 'Assessment_centre_11028.0': -1.8716278651531806, 'f.22009.0.1': -0.04781456540894951, 'f.22009.0.2': -0.022425067435779412, 'f.22009.0.3': 0.06783431374392646, 'f.22009.0.4': 0.07456906409076666, 'f.22009.0.5': -0.05347241606757452, 'f.22009.0.6': 0.01751297920687185, 'f.22009.0.7': -0.009198775267709743, 'f.22009.0.8': -0.033857003654410286, 'f.22009.0.9': -0.013034073036856213, 'f.22009.0.10': -0.0027210876145913727}
rs2942194	Fluid_intel_score	0.442259334	0.642627563	2	0.075240076	0.075605875	1.958359309	1.576197822	1.958666631	1.575911173	{'const': 6.469497707301832, 'rs2942194_1.0': 0.09939704415150524, 'rs2942194_2.0': 0.12889405599917528, 'Age': -0.02467143801986116, 'Sex': 0.1781241969565886, 'Education_score': 0.36164578195523905, 'BMI': -0.01302183520845367, 'Assessment_centre_11026.0': -0.16897142546202276, 'Assessment_centre_11027.0': -0.12728092733520832, 'Assessment_centre_11028.0': -0.8263036011582069, 'f.22009.0.1': -0.04955366026145311, 'f.22009.0.2': -0.0014600270482832422, 'f.22009.0.3': 0.01590202263264218, 'f.22009.0.4': -0.0007748683484506107, 'f.22009.0.5': -0.012593920458715616, 'f.22009.0.6': 0.017017636213923687, 'f.22009.0.7': -0.0010101642484181626, 'f.22009.0.8': -0.00926696457953902, 'f.22009.0.9': -0.015263917012611159, 'f.22009.0.10': -0.037114492717851055}	{'const': 6.574853718310103, 'Age': -0.024583615333183793, 'Sex': 0.1771450518094239, 'Education_score': 0.36198277379081123, 'BMI': -0.013201726932124435, 'Assessment_centre_11026.0': -0.16820907584986167, 'Assessment_centre_11027.0': -0.12771689163984243, 'Assessment_centre_11028.0': -0.8591977981649955, 'f.22009.0.1': -0.04947826751838986, 'f.22009.0.2': -0.0010032309623069849, 'f.22009.0.3': 0.01628683165524992, 'f.22009.0.4': -0.0009361691638851142, 'f.22009.0.5': -0.012471569109964628, 'f.22009.0.6': 0.01718886651538566, 'f.22009.0.7': -0.0011813567019010667, 'f.22009.0.8': -0.009907197225193884, 'f.22009.0.9': -0.015525379964174787, 'f.22009.0.10': -0.036539528112877515}
rs2942194	log_reaction_time	4.737296905	0.00883144	2	0.112882756	0.110556961	0.163677271	0.127330853	0.163949207	0.127409998	{'const': 5.934373965356038, 'rs2942194_1.0': -0.02284476360650419, 'rs2942194_2.0': -0.004082851073401927, 'Age': 0.00726213634726994, 'Sex': -0.03883420097645465, 'Education_score': -0.00504327224238726, 'BMI': 9.570276315707463e-05, 'Assessment_centre_11026.0': 0.009564396514807054, 'Assessment_centre_11027.0': 0.004832116762005119, 'Assessment_centre_11028.0': 0.013818666719505705, 'f.22009.0.1': -0.002074246623992282, 'f.22009.0.2': -0.00022779945387197344, 'f.22009.0.3': 0.0015582391399579995, 'f.22009.0.4': -7.983421721249792e-05, 'f.22009.0.5': 0.001694657774497134, 'f.22009.0.6': 0.002726633556269824, 'f.22009.0.7': -0.001252603668538701, 'f.22009.0.8': -0.001997787906001007, 'f.22009.0.9': 0.00041780548214369, 'f.22009.0.10': 8.992639977949943e-05}	{'const': 5.928510612553833, 'Age': 0.0072360374712499755, 'Sex': -0.038740789310207496, 'Education_score': -0.0052444623822529846, 'BMI': 4.872896790818343e-05, 'Assessment_centre_11026.0': 0.009112464296220275, 'Assessment_centre_11027.0': 0.004660193488469773, 'Assessment_centre_11028.0': 0.015933684357301293, 'f.22009.0.1': -0.001957555535646315, 'f.22009.0.2': -0.0002481824061048578, 'f.22009.0.3': 0.0013968548389623548, 'f.22009.0.4': -9.17717782033903e-05, 'f.22009.0.5': 0.0017358783172517725, 'f.22009.0.6': 0.0028720757894692686, 'f.22009.0.7': -0.0011410930361651082, 'f.22009.0.8': -0.0019999601369134427, 'f.22009.0.9': 0.0003863330514804666, 'f.22009.0.10': 0.000220029649659431}
rs2942194	Numeric_memory	0.992434831	0.37083986	2	0.042199237	0.042205854	1.441816139	1.028631067	1.442469971	1.028338536	{'const': 8.243731386348994, 'rs2942194_1.0': 0.1588750834131098, 'rs2942194_2.0': 0.16162534692794975, 'Age': -0.027698123669489247, 'Sex': 0.1982155256024621, 'Education_score': 0.12245676646630752, 'BMI': -0.02239919929435996, 'Assessment_centre_11026.0': 0.2182990311996748, 'Assessment_centre_11027.0': 0.07785681508016076, 'Assessment_centre_11028.0': 1.41997094902221, 'f.22009.0.1': -0.013307870673096293, 'f.22009.0.2': -0.022432599979175613, 'f.22009.0.3': 0.01254674915041707, 'f.22009.0.4': 0.013415897340714874, 'f.22009.0.5': 0.0025095394004274515, 'f.22009.0.6': 0.005622922210679583, 'f.22009.0.7': 0.010236659455051707, 'f.22009.0.8': 0.005509389931632922, 'f.22009.0.9': -0.0031396916754581027, 'f.22009.0.10': -0.026466716853680468}	{'const': 8.380778022296381, 'Age': -0.027644103296136275, 'Sex': 0.19528733439355347, 'Education_score': 0.12287581585927722, 'BMI': -0.02243572648690081, 'Assessment_centre_11026.0': 0.22059782296497285, 'Assessment_centre_11027.0': 0.07726598391716698, 'Assessment_centre_11028.0': 1.3777736690675026, 'f.22009.0.1': -0.013937069923833693, 'f.22009.0.2': -0.021990986002710357, 'f.22009.0.3': 0.013319352313509145, 'f.22009.0.4': 0.012896475469061886, 'f.22009.0.5': 0.00268324190155268, 'f.22009.0.6': 0.005961776970331483, 'f.22009.0.7': 0.010157111725399764, 'f.22009.0.8': 0.004679122362201268, 'f.22009.0.9': -0.0031115309139230583, 'f.22009.0.10': -0.025891397136783775}
rs2942194	Numeric_memory_online	0.283032862	0.753536817	2	0.03602045	0.036976386	1.448566942	1.114703638	1.448850842	1.115025405	{'const': 8.646290840982251, 'rs2942194_1.0': 0.07595505316447704, 'rs2942194_2.0': 0.020736599248015075, 'Age': -0.025173768180510286, 'Sex': 0.22539144558723104, 'Education_score': 0.11742777196576329, 'BMI': -0.022094827102085247, 'Assessment_centre_11026.0': -0.01570269830099047, 'Assessment_centre_11027.0': -0.10692309916525748, 'Assessment_centre_11028.0': 1.1661926091636294, 'f.22009.0.1': 0.015157254365274764, 'f.22009.0.2': 0.050386705517250434, 'f.22009.0.3': -0.0038722700714735585, 'f.22009.0.4': 0.026223495125152527, 'f.22009.0.5': 0.004780089480294216, 'f.22009.0.6': 0.022381326726293536, 'f.22009.0.7': -0.008048832509901922, 'f.22009.0.8': 0.04793020879303697, 'f.22009.0.9': 0.001446286232312688, 'f.22009.0.10': 0.002353214590596668}	{'const': 8.663886480189625, 'Age': -0.02497360029570981, 'Sex': 0.22369572709385824, 'Education_score': 0.11810235076837543, 'BMI': -0.021978089537137216, 'Assessment_centre_11026.0': -0.015036820291909503, 'Assessment_centre_11027.0': -0.10448589214258422, 'Assessment_centre_11028.0': 1.124845962946397, 'f.22009.0.1': 0.014988850766811002, 'f.22009.0.2': 0.05073833500749798, 'f.22009.0.3': -0.003728664325265878, 'f.22009.0.4': 0.026283915597967104, 'f.22009.0.5': 0.0046443190153257, 'f.22009.0.6': 0.02235533507672982, 'f.22009.0.7': -0.007971429483919379, 'f.22009.0.8': 0.04795867980432659, 'f.22009.0.9': 0.0017433130692994687, 'f.22009.0.10': 0.0021818928268798905}
rs2942194	Matrix_pattern_puzzles	1.428288372	0.239949785	2	0.127472662	0.127119954	2.006331426	1.595418869	2.007684592	1.594938007	{'const': 10.480499577214042, 'rs2942194_1.0': 0.05525376837881048, 'rs2942194_2.0': -0.09975694893553949, 'Age': -0.066324520010496, 'Sex': 0.28277945852074804, 'Education_score': 0.3811066013070729, 'BMI': -0.016214295452706747, 'Assessment_centre_11026.0': 0.3979887822938632, 'Assessment_centre_11027.0': 0.18883851592583997, 'Assessment_centre_11028.0': 1.3604007570372318, 'f.22009.0.1': -0.04096863577117814, 'f.22009.0.2': -0.0065443750442381295, 'f.22009.0.3': 0.005628152930845077, 'f.22009.0.4': -0.0066552677582497185, 'f.22009.0.5': -0.024749290275647446, 'f.22009.0.6': -0.018932653628133927, 'f.22009.0.7': -0.012542793894636592, 'f.22009.0.8': -0.01401622775426852, 'f.22009.0.9': -0.0016176752504849865, 'f.22009.0.10': -0.0246817758503456}	{'const': 10.417855647423902, 'Age': -0.06618828756480602, 'Sex': 0.2833042509078803, 'Education_score': 0.38214190270792014, 'BMI': -0.015917078394842937, 'Assessment_centre_11026.0': 0.40167510846087445, 'Assessment_centre_11027.0': 0.19186697812863546, 'Assessment_centre_11028.0': 1.3786946894760301, 'f.22009.0.1': -0.04169048570272991, 'f.22009.0.2': -0.006661338528218358, 'f.22009.0.3': 0.007022363822291118, 'f.22009.0.4': -0.00610891240444781, 'f.22009.0.5': -0.025262613903566905, 'f.22009.0.6': -0.0205652292833171, 'f.22009.0.7': -0.012983874214896449, 'f.22009.0.8': -0.013792311335901747, 'f.22009.0.9': -0.0010181859944603758, 'f.22009.0.10': -0.026017356974568976}
rs2942194	Symbol_digit_matches	1.354757788	0.258233901	2	0.208214857	0.207949112	4.858146945	3.839170722	4.86126224	3.843725039	{'const': 38.59693965215308, 'rs2942194_1.0': 0.6706937611674659, 'rs2942194_2.0': 0.5897436602935304, 'Age': -0.3252982945011589, 'Sex': -0.23759836815884844, 'Education_score': 0.288722088708269, 'BMI': -0.051550658026478166, 'Assessment_centre_11026.0': 0.5389945218225816, 'Assessment_centre_11027.0': 0.25570403660065055, 'Assessment_centre_11028.0': -0.050084313072959685, 'f.22009.0.1': -0.08015082931098619, 'f.22009.0.2': -0.009044782399890039, 'f.22009.0.3': 0.14158910144532633, 'f.22009.0.4': 0.05884376969643647, 'f.22009.0.5': -0.0759697544416543, 'f.22009.0.6': -0.01831591273329751, 'f.22009.0.7': 0.057395724414656596, 'f.22009.0.8': -0.04122380134103245, 'f.22009.0.9': -0.03470955062781356, 'f.22009.0.10': -0.013965990178047092}	{'const': 39.106620974736586, 'Age': -0.32493284152576657, 'Sex': -0.24741522699817484, 'Education_score': 0.2910551023906648, 'BMI': -0.05157227648076751, 'Assessment_centre_11026.0': 0.5516810844232949, 'Assessment_centre_11027.0': 0.25783201531094696, 'Assessment_centre_11028.0': -0.20777121392760756, 'f.22009.0.1': -0.08316527772151096, 'f.22009.0.2': -0.008181422193765664, 'f.22009.0.3': 0.14559013880780475, 'f.22009.0.4': 0.05740349261016199, 'f.22009.0.5': -0.0756856024860905, 'f.22009.0.6': -0.017578080510390073, 'f.22009.0.7': 0.05674872455890626, 'f.22009.0.8': -0.04418735816330148, 'f.22009.0.9': -0.034413279728720846, 'f.22009.0.10': -0.012145744367369057}
rs2942194	Tower_rearranging	0.092639474	0.911525808	2	0.066948226	0.067756836	2.980045018	2.369020642	2.980176979	2.369496046	{'const': 12.990493667374245, 'rs2942194_1.0': -0.07676820590936284, 'rs2942194_2.0': -0.1033368924316132, 'Age': -0.08367429413365224, 'Sex': 0.5391483148798858, 'Education_score': 0.2804586368794987, 'BMI': 0.012574614628489678, 'Assessment_centre_11026.0': 0.33475362162175387, 'Assessment_centre_11027.0': 0.39421216460882347, 'Assessment_centre_11028.0': -1.8974396976098036, 'f.22009.0.1': -0.048040754847751846, 'f.22009.0.2': -0.022223159372321777, 'f.22009.0.3': 0.06811064779130867, 'f.22009.0.4': 0.07425716161223109, 'f.22009.0.5': -0.053314383632358825, 'f.22009.0.6': 0.01795941233558358, 'f.22009.0.7': -0.009235870897820608, 'f.22009.0.8': -0.034368237398873056, 'f.22009.0.9': -0.013138927313682894, 'f.22009.0.10': -0.0021825195307585456}	{'const': 12.906034102300064, 'Age': -0.08368754448132158, 'Sex': 0.5404670834366202, 'Education_score': 0.2805558965864517, 'BMI': 0.01265355965710115, 'Assessment_centre_11026.0': 0.3341023548734112, 'Assessment_centre_11027.0': 0.3948759002399126, 'Assessment_centre_11028.0': -1.8716278651531806, 'f.22009.0.1': -0.04781456540894951, 'f.22009.0.2': -0.022425067435779412, 'f.22009.0.3': 0.06783431374392646, 'f.22009.0.4': 0.07456906409076666, 'f.22009.0.5': -0.05347241606757452, 'f.22009.0.6': 0.01751297920687185, 'f.22009.0.7': -0.009198775267709743, 'f.22009.0.8': -0.033857003654410286, 'f.22009.0.9': -0.013034073036856213, 'f.22009.0.10': -0.0027210876145913727}
rs6000553	Fluid_intel_score	0.312875489	0.731366369	2	0.075155177	0.075605875	1.958449202	1.575815354	1.958666631	1.575911173	{'const': 6.53560389060428, 'rs6000553_1.0': 0.04031416569250189, 'rs6000553_2.0': 0.08170490148578813, 'Age': -0.024529579442956143, 'Sex': 0.1779945990984079, 'Education_score': 0.36145030257817673, 'BMI': -0.01320749703334935, 'Assessment_centre_11026.0': -0.16693411673123812, 'Assessment_centre_11027.0': -0.12863463963509644, 'Assessment_centre_11028.0': -0.8452816197519527, 'f.22009.0.1': -0.04903963386151501, 'f.22009.0.2': -0.0009804103030129642, 'f.22009.0.3': 0.015745203431587394, 'f.22009.0.4': -0.0007960730687991772, 'f.22009.0.5': -0.012701519818237738, 'f.22009.0.6': 0.017424003747987773, 'f.22009.0.7': -0.0018373730166271628, 'f.22009.0.8': -0.009550600127841782, 'f.22009.0.9': -0.01583585894729929, 'f.22009.0.10': -0.03649809442575234}	{'const': 6.574853718310103, 'Age': -0.024583615333183793, 'Sex': 0.1771450518094239, 'Education_score': 0.36198277379081123, 'BMI': -0.013201726932124435, 'Assessment_centre_11026.0': -0.16820907584986167, 'Assessment_centre_11027.0': -0.12771689163984243, 'Assessment_centre_11028.0': -0.8591977981649955, 'f.22009.0.1': -0.04947826751838986, 'f.22009.0.2': -0.0010032309623069849, 'f.22009.0.3': 0.01628683165524992, 'f.22009.0.4': -0.0009361691638851142, 'f.22009.0.5': -0.012471569109964628, 'f.22009.0.6': 0.01718886651538566, 'f.22009.0.7': -0.0011813567019010667, 'f.22009.0.8': -0.009907197225193884, 'f.22009.0.9': -0.015525379964174787, 'f.22009.0.10': -0.036539528112877515}
rs6000553	log_reaction_time	0.581468461	0.559143115	2	0.110295741	0.110556961	0.163915756	0.127435807	0.163949207	0.127409998	{'const': 5.934574869325496, 'rs6000553_1.0': -0.007368123688395321, 'rs6000553_2.0': -0.008386105391963064, 'Age': 0.007225578474695047, 'Sex': -0.038686506198479194, 'Education_score': -0.0051861072845863386, 'BMI': 4.856105274465609e-05, 'Assessment_centre_11026.0': 0.009225796388141366, 'Assessment_centre_11027.0': 0.004751212981977589, 'Assessment_centre_11028.0': 0.012949147407351933, 'f.22009.0.1': -0.0019743738202699745, 'f.22009.0.2': -0.00022690638040260902, 'f.22009.0.3': 0.0014648621623452348, 'f.22009.0.4': -0.00010297889671759756, 'f.22009.0.5': 0.0017651398528186306, 'f.22009.0.6': 0.0028467718062438253, 'f.22009.0.7': -0.0010578995701559755, 'f.22009.0.8': -0.0020554204473910544, 'f.22009.0.9': 0.0004239629452135027, 'f.22009.0.10': 0.00022631583123365097}	{'const': 5.928510612553833, 'Age': 0.0072360374712499755, 'Sex': -0.038740789310207496, 'Education_score': -0.0052444623822529846, 'BMI': 4.872896790818343e-05, 'Assessment_centre_11026.0': 0.009112464296220275, 'Assessment_centre_11027.0': 0.004660193488469773, 'Assessment_centre_11028.0': 0.015933684357301293, 'f.22009.0.1': -0.001957555535646315, 'f.22009.0.2': -0.0002481824061048578, 'f.22009.0.3': 0.0013968548389623548, 'f.22009.0.4': -9.17717782033903e-05, 'f.22009.0.5': 0.0017358783172517725, 'f.22009.0.6': 0.0028720757894692686, 'f.22009.0.7': -0.0011410930361651082, 'f.22009.0.8': -0.0019999601369134427, 'f.22009.0.9': 0.0003863330514804666, 'f.22009.0.10': 0.000220029649659431}
rs6000553	Numeric_memory	1.234659712	0.291136359	2	0.042411067	0.042205854	1.441656692	1.02805834	1.442469971	1.028338536	{'const': 8.35719432485585, 'rs6000553_1.0': 0.012487184289326297, 'rs6000553_2.0': 0.11678552394008077, 'Age': -0.02758270371284636, 'Sex': 0.19843944557325946, 'Education_score': 0.12229855900074639, 'BMI': -0.022503173755517858, 'Assessment_centre_11026.0': 0.2236609029373795, 'Assessment_centre_11027.0': 0.07513092603931452, 'Assessment_centre_11028.0': 1.3745159893780565, 'f.22009.0.1': -0.01264475723419791, 'f.22009.0.2': -0.02207308642929535, 'f.22009.0.3': 0.012821927153852948, 'f.22009.0.4': 0.012846367597578867, 'f.22009.0.5': 0.0024721904792537244, 'f.22009.0.6': 0.005727433246147498, 'f.22009.0.7': 0.009078129748247978, 'f.22009.0.8': 0.004935811321210544, 'f.22009.0.9': -0.0033521023953104988, 'f.22009.0.10': -0.0260214504244881}	{'const': 8.380778022296381, 'Age': -0.027644103296136275, 'Sex': 0.19528733439355347, 'Education_score': 0.12287581585927722, 'BMI': -0.02243572648690081, 'Assessment_centre_11026.0': 0.22059782296497285, 'Assessment_centre_11027.0': 0.07726598391716698, 'Assessment_centre_11028.0': 1.3777736690675026, 'f.22009.0.1': -0.013937069923833693, 'f.22009.0.2': -0.021990986002710357, 'f.22009.0.3': 0.013319352313509145, 'f.22009.0.4': 0.012896475469061886, 'f.22009.0.5': 0.00268324190155268, 'f.22009.0.6': 0.005961776970331483, 'f.22009.0.7': 0.010157111725399764, 'f.22009.0.8': 0.004679122362201268, 'f.22009.0.9': -0.0031115309139230583, 'f.22009.0.10': -0.025891397136783775}
rs6000553	Numeric_memory_online	0.130577596	0.877598754	2	0.035816936	0.036976386	1.448719843	1.114897782	1.448850842	1.115025405	{'const': 8.658576970553566, 'rs6000553_1.0': 0.009592364060508396, 'rs6000553_2.0': 0.04928759883731518, 'Age': -0.025086101709469316, 'Sex': 0.22597844986106763, 'Education_score': 0.11787074080745902, 'BMI': -0.02202068355859036, 'Assessment_centre_11026.0': -0.012120666025727311, 'Assessment_centre_11027.0': -0.10543974931336854, 'Assessment_centre_11028.0': 1.094302955195018, 'f.22009.0.1': 0.01554870107211942, 'f.22009.0.2': 0.05090894982737959, 'f.22009.0.3': -0.004507253504597159, 'f.22009.0.4': 0.026368799900571695, 'f.22009.0.5': 0.004601537087293585, 'f.22009.0.6': 0.02218572346621373, 'f.22009.0.7': -0.008578752979934618, 'f.22009.0.8': 0.048119683571444645, 'f.22009.0.9': 0.0016469249084237643, 'f.22009.0.10': 0.001966390888848712}	{'const': 8.663886480189625, 'Age': -0.02497360029570981, 'Sex': 0.22369572709385824, 'Education_score': 0.11810235076837543, 'BMI': -0.021978089537137216, 'Assessment_centre_11026.0': -0.015036820291909503, 'Assessment_centre_11027.0': -0.10448589214258422, 'Assessment_centre_11028.0': 1.124845962946397, 'f.22009.0.1': 0.014988850766811002, 'f.22009.0.2': 0.05073833500749798, 'f.22009.0.3': -0.003728664325265878, 'f.22009.0.4': 0.026283915597967104, 'f.22009.0.5': 0.0046443190153257, 'f.22009.0.6': 0.02235533507672982, 'f.22009.0.7': -0.007971429483919379, 'f.22009.0.8': 0.04795867980432659, 'f.22009.0.9': 0.0017433130692994687, 'f.22009.0.10': 0.0021818928268798905}
rs6000553	Matrix_pattern_puzzles	0.272709601	0.761340581	2	0.126520357	0.127119954	2.007426014	1.595086128	2.007684592	1.594938007	{'const': 10.398822138879725, 'rs6000553_1.0': 0.040627037591502484, 'rs6000553_2.0': -0.0353398044188465, 'Age': -0.06616061789110368, 'Sex': 0.2809007737661448, 'Education_score': 0.3821580386993249, 'BMI': -0.015942588635633376, 'Assessment_centre_11026.0': 0.3976338541156541, 'Assessment_centre_11027.0': 0.19215330540927744, 'Assessment_centre_11028.0': 1.4007902864578552, 'f.22009.0.1': -0.04257889202079441, 'f.22009.0.2': -0.006912251384015558, 'f.22009.0.3': 0.007105289322435985, 'f.22009.0.4': -0.006141393805272181, 'f.22009.0.5': -0.02523935578999737, 'f.22009.0.6': -0.020351376937403177, 'f.22009.0.7': -0.01279407431593248, 'f.22009.0.8': -0.013676930082846848, 'f.22009.0.9': -0.0011442622057546404, 'f.22009.0.10': -0.026330967436995693}	{'const': 10.417855647423902, 'Age': -0.06618828756480602, 'Sex': 0.2833042509078803, 'Education_score': 0.38214190270792014, 'BMI': -0.015917078394842937, 'Assessment_centre_11026.0': 0.40167510846087445, 'Assessment_centre_11027.0': 0.19186697812863546, 'Assessment_centre_11028.0': 1.3786946894760301, 'f.22009.0.1': -0.04169048570272991, 'f.22009.0.2': -0.006661338528218358, 'f.22009.0.3': 0.007022363822291118, 'f.22009.0.4': -0.00610891240444781, 'f.22009.0.5': -0.025262613903566905, 'f.22009.0.6': -0.0205652292833171, 'f.22009.0.7': -0.012983874214896449, 'f.22009.0.8': -0.013792311335901747, 'f.22009.0.9': -0.0010181859944603758, 'f.22009.0.10': -0.026017356974568976}
rs6000553	Symbol_digit_matches	1.01678571	0.361932876	2	0.20796169	0.207949112	4.858923559	3.843764227	4.86126224	3.843725039	{'const': 39.11174556671303, 'rs6000553_1.0': -0.07389492094937683, 'rs6000553_2.0': 0.28224951951691213, 'Age': -0.3249193096467611, 'Sex': -0.236611517326409, 'Education_score': 0.28982221779323647, 'BMI': -0.051613706955684895, 'Assessment_centre_11026.0': 0.5683931795224767, 'Assessment_centre_11027.0': 0.2541994681359173, 'Assessment_centre_11028.0': -0.26400169408826535, 'f.22009.0.1': -0.07888944396348414, 'f.22009.0.2': -0.007603095832871401, 'f.22009.0.3': 0.14466674095388182, 'f.22009.0.4': 0.05739080158242265, 'f.22009.0.5': -0.07607767454506649, 'f.22009.0.6': -0.01863280590966568, 'f.22009.0.7': 0.05444930016952797, 'f.22009.0.8': -0.04367392810556444, 'f.22009.0.9': -0.03465268816025689, 'f.22009.0.10': -0.01139900429898523}	{'const': 39.106620974736586, 'Age': -0.32493284152576657, 'Sex': -0.24741522699817484, 'Education_score': 0.2910551023906648, 'BMI': -0.05157227648076751, 'Assessment_centre_11026.0': 0.5516810844232949, 'Assessment_centre_11027.0': 0.25783201531094696, 'Assessment_centre_11028.0': -0.20777121392760756, 'f.22009.0.1': -0.08316527772151096, 'f.22009.0.2': -0.008181422193765664, 'f.22009.0.3': 0.14559013880780475, 'f.22009.0.4': 0.05740349261016199, 'f.22009.0.5': -0.0756856024860905, 'f.22009.0.6': -0.017578080510390073, 'f.22009.0.7': 0.05674872455890626, 'f.22009.0.8': -0.04418735816330148, 'f.22009.0.9': -0.034413279728720846, 'f.22009.0.10': -0.012145744367369057}
rs6000553	Tower_rearranging	0.370983083	0.690101003	2	0.067196426	0.067756836	2.979648633	2.36923136	2.980176979	2.369496046	{'const': 12.965011536398112, 'rs6000553_1.0': -0.10261942145327786, 'rs6000553_2.0': 0.017606707107823527, 'Age': -0.08379059018662657, 'Sex': 0.544201492604043, 'Education_score': 0.28104010201585, 'BMI': 0.012766864372815677, 'Assessment_centre_11026.0': 0.3417766984973694, 'Assessment_centre_11027.0': 0.3958559722168554, 'Assessment_centre_11028.0': -1.9215760946831535, 'f.22009.0.1': -0.046347326728115895, 'f.22009.0.2': -0.022008285084921565, 'f.22009.0.3': 0.0678582315353713, 'f.22009.0.4': 0.0746466914065426, 'f.22009.0.5': -0.05342740938801369, 'f.22009.0.6': 0.01717016914893601, 'f.22009.0.7': -0.00909082263641404, 'f.22009.0.8': -0.03432267102678183, 'f.22009.0.9': -0.012600568687438474, 'f.22009.0.10': -0.0018630503021067647}	{'const': 12.906034102300064, 'Age': -0.08368754448132158, 'Sex': 0.5404670834366202, 'Education_score': 0.2805558965864517, 'BMI': 0.01265355965710115, 'Assessment_centre_11026.0': 0.3341023548734112, 'Assessment_centre_11027.0': 0.3948759002399126, 'Assessment_centre_11028.0': -1.8716278651531806, 'f.22009.0.1': -0.04781456540894951, 'f.22009.0.2': -0.022425067435779412, 'f.22009.0.3': 0.06783431374392646, 'f.22009.0.4': 0.07456906409076666, 'f.22009.0.5': -0.05347241606757452, 'f.22009.0.6': 0.01751297920687185, 'f.22009.0.7': -0.009198775267709743, 'f.22009.0.8': -0.033857003654410286, 'f.22009.0.9': -0.013034073036856213, 'f.22009.0.10': -0.0027210876145913727}
rs4779931	Fluid_intel_score	0.345535177	0.707871417	2	0.075176609	0.075605875	1.958426509	1.575522075	1.958666631	1.575911173	{'const': 6.629107558423688, 'rs4779931_1.0': -0.05705704353481358, 'rs4779931_2.0': -0.08518908739131513, 'Age': -0.024588036384719035, 'Sex': 0.17725142261310037, 'Education_score': 0.3619030810236214, 'BMI': -0.013284499426670981, 'Assessment_centre_11026.0': -0.16640868933059685, 'Assessment_centre_11027.0': -0.12600698909098557, 'Assessment_centre_11028.0': -0.8523215928412617, 'f.22009.0.1': -0.04919077554336236, 'f.22009.0.2': -0.0004272461990147817, 'f.22009.0.3': 0.016441034348962658, 'f.22009.0.4': -0.0004957450578015809, 'f.22009.0.5': -0.012501439028224412, 'f.22009.0.6': 0.017101310507271397, 'f.22009.0.7': -0.0005850122881879316, 'f.22009.0.8': -0.010103466164553218, 'f.22009.0.9': -0.015509634551037887, 'f.22009.0.10': -0.03648252184654109}	{'const': 6.574853718310103, 'Age': -0.024583615333183793, 'Sex': 0.1771450518094239, 'Education_score': 0.36198277379081123, 'BMI': -0.013201726932124435, 'Assessment_centre_11026.0': -0.16820907584986167, 'Assessment_centre_11027.0': -0.12771689163984243, 'Assessment_centre_11028.0': -0.8591977981649955, 'f.22009.0.1': -0.04947826751838986, 'f.22009.0.2': -0.0010032309623069849, 'f.22009.0.3': 0.01628683165524992, 'f.22009.0.4': -0.0009361691638851142, 'f.22009.0.5': -0.012471569109964628, 'f.22009.0.6': 0.01718886651538566, 'f.22009.0.7': -0.0011813567019010667, 'f.22009.0.8': -0.009907197225193884, 'f.22009.0.9': -0.015525379964174787, 'f.22009.0.10': -0.036539528112877515}
rs4779931	log_reaction_time	1.675788966	0.187344889	2	0.110978421	0.110556961	0.163852857	0.127457196	0.163949207	0.127409998	{'const': 5.93594194175832, 'rs4779931_1.0': -0.011680602815766633, 'rs4779931_2.0': -0.0007559659156632707, 'Age': 0.007232209952668826, 'Sex': -0.03849828848405342, 'Education_score': -0.0052949268795005845, 'BMI': 2.339919636164339e-05, 'Assessment_centre_11026.0': 0.00916105316639361, 'Assessment_centre_11027.0': 0.00513298939777067, 'Assessment_centre_11028.0': 0.02160938575203096, 'f.22009.0.1': -0.001972304916075356, 'f.22009.0.2': -0.0004289836595176726, 'f.22009.0.3': 0.0013840011556611534, 'f.22009.0.4': -0.00016740264974625328, 'f.22009.0.5': 0.0017707503148588685, 'f.22009.0.6': 0.002950993251215622, 'f.22009.0.7': -0.0011771570803255581, 'f.22009.0.8': -0.0020378485642760526, 'f.22009.0.9': 0.00040249343298191787, 'f.22009.0.10': 0.0003185156199962501}	{'const': 5.928510612553833, 'Age': 0.0072360374712499755, 'Sex': -0.038740789310207496, 'Education_score': -0.0052444623822529846, 'BMI': 4.872896790818343e-05, 'Assessment_centre_11026.0': 0.009112464296220275, 'Assessment_centre_11027.0': 0.004660193488469773, 'Assessment_centre_11028.0': 0.015933684357301293, 'f.22009.0.1': -0.001957555535646315, 'f.22009.0.2': -0.0002481824061048578, 'f.22009.0.3': 0.0013968548389623548, 'f.22009.0.4': -9.17717782033903e-05, 'f.22009.0.5': 0.0017358783172517725, 'f.22009.0.6': 0.0028720757894692686, 'f.22009.0.7': -0.0011410930361651082, 'f.22009.0.8': -0.0019999601369134427, 'f.22009.0.9': 0.0003863330514804666, 'f.22009.0.10': 0.000220029649659431}
rs4779931	Numeric_memory	1.212756131	0.297576357	2	0.042391915	0.042205854	1.441671109	1.028369586	1.442469971	1.028338536	{'const': 8.419247611147307, 'rs4779931_1.0': -0.024148668414672766, 'rs4779931_2.0': -0.12303577287456317, 'Age': -0.0276421095652997, 'Sex': 0.19567111919446545, 'Education_score': 0.1230061516243465, 'BMI': -0.022279982542849918, 'Assessment_centre_11026.0': 0.22505889482220395, 'Assessment_centre_11027.0': 0.07940404841457513, 'Assessment_centre_11028.0': 1.359255064106644, 'f.22009.0.1': -0.013273186629905398, 'f.22009.0.2': -0.020162809080345935, 'f.22009.0.3': 0.01373864415485735, 'f.22009.0.4': 0.013942132830756487, 'f.22009.0.5': 0.0025120636333655936, 'f.22009.0.6': 0.005150863600388366, 'f.22009.0.7': 0.010909644469423337, 'f.22009.0.8': 0.003950227709038082, 'f.22009.0.9': -0.0032701355913052985, 'f.22009.0.10': -0.026495043194529562}	{'const': 8.380778022296381, 'Age': -0.027644103296136275, 'Sex': 0.19528733439355347, 'Education_score': 0.12287581585927722, 'BMI': -0.02243572648690081, 'Assessment_centre_11026.0': 0.22059782296497285, 'Assessment_centre_11027.0': 0.07726598391716698, 'Assessment_centre_11028.0': 1.3777736690675026, 'f.22009.0.1': -0.013937069923833693, 'f.22009.0.2': -0.021990986002710357, 'f.22009.0.3': 0.013319352313509145, 'f.22009.0.4': 0.012896475469061886, 'f.22009.0.5': 0.00268324190155268, 'f.22009.0.6': 0.005961776970331483, 'f.22009.0.7': 0.010157111725399764, 'f.22009.0.8': 0.004679122362201268, 'f.22009.0.9': -0.0031115309139230583, 'f.22009.0.10': -0.025891397136783775}
rs4779931	Numeric_memory_online	0.410637742	0.663304571	2	0.036190725	0.036976386	1.448439	1.114967498	1.448850842	1.115025405	{'const': 8.721516312660025, 'rs4779931_1.0': -0.08181806833448874, 'rs4779931_2.0': -0.027163282325322835, 'Age': -0.024921100795373023, 'Sex': 0.22564701280610766, 'Education_score': 0.11716366788607437, 'BMI': -0.022132243416074844, 'Assessment_centre_11026.0': -0.01326342510020534, 'Assessment_centre_11027.0': -0.10447944402277504, 'Assessment_centre_11028.0': 1.157967539035333, 'f.22009.0.1': 0.0152674220143061, 'f.22009.0.2': 0.050191569902197475, 'f.22009.0.3': -0.0030988797804303416, 'f.22009.0.4': 0.026609763984557708, 'f.22009.0.5': 0.004704359365675408, 'f.22009.0.6': 0.023863198171511595, 'f.22009.0.7': -0.007627687200061977, 'f.22009.0.8': 0.04793936834894264, 'f.22009.0.9': 0.002020934067358572, 'f.22009.0.10': 0.0028043731626346963}	{'const': 8.663886480189625, 'Age': -0.02497360029570981, 'Sex': 0.22369572709385824, 'Education_score': 0.11810235076837543, 'BMI': -0.021978089537137216, 'Assessment_centre_11026.0': -0.015036820291909503, 'Assessment_centre_11027.0': -0.10448589214258422, 'Assessment_centre_11028.0': 1.124845962946397, 'f.22009.0.1': 0.014988850766811002, 'f.22009.0.2': 0.05073833500749798, 'f.22009.0.3': -0.003728664325265878, 'f.22009.0.4': 0.026283915597967104, 'f.22009.0.5': 0.0046443190153257, 'f.22009.0.6': 0.02235533507672982, 'f.22009.0.7': -0.007971429483919379, 'f.22009.0.8': 0.04795867980432659, 'f.22009.0.9': 0.0017433130692994687, 'f.22009.0.10': 0.0021818928268798905}
rs4779931	Matrix_pattern_puzzles	0.837702983	0.432846691	2	0.126986224	0.127119954	2.006890617	1.594089806	2.007684592	1.594938007	{'const': 10.521852367996685, 'rs4779931_1.0': -0.1414522587845867, 'rs4779931_2.0': -0.11365289963612364, 'Age': -0.066166617506855, 'Sex': 0.2861094791737366, 'Education_score': 0.38170664404364274, 'BMI': -0.016009583581506618, 'Assessment_centre_11026.0': 0.40538733871644855, 'Assessment_centre_11027.0': 0.19827210257642278, 'Assessment_centre_11028.0': 1.41991399407375, 'f.22009.0.1': -0.041232747361523436, 'f.22009.0.2': -0.006779089785771107, 'f.22009.0.3': 0.006415166368589545, 'f.22009.0.4': -0.00585793083755828, 'f.22009.0.5': -0.02528322399407229, 'f.22009.0.6': -0.02079096967128245, 'f.22009.0.7': -0.012391948679121708, 'f.22009.0.8': -0.014994089181918323, 'f.22009.0.9': -0.0010083497814944785, 'f.22009.0.10': -0.025473754671508513}	{'const': 10.417855647423902, 'Age': -0.06618828756480602, 'Sex': 0.2833042509078803, 'Education_score': 0.38214190270792014, 'BMI': -0.015917078394842937, 'Assessment_centre_11026.0': 0.40167510846087445, 'Assessment_centre_11027.0': 0.19186697812863546, 'Assessment_centre_11028.0': 1.3786946894760301, 'f.22009.0.1': -0.04169048570272991, 'f.22009.0.2': -0.006661338528218358, 'f.22009.0.3': 0.007022363822291118, 'f.22009.0.4': -0.00610891240444781, 'f.22009.0.5': -0.025262613903566905, 'f.22009.0.6': -0.0205652292833171, 'f.22009.0.7': -0.012983874214896449, 'f.22009.0.8': -0.013792311335901747, 'f.22009.0.9': -0.0010181859944603758, 'f.22009.0.10': -0.026017356974568976}
rs4779931	Symbol_digit_matches	0.015349903	0.984767416	2	0.207210588	0.207949112	4.861226909	3.843808503	4.86126224	3.843725039	{'const': 39.07171391704138, 'rs4779931_1.0': 0.04555959868961673, 'rs4779931_2.0': 0.04071750800755289, 'Age': -0.3249338522843497, 'Sex': -0.24848972328879493, 'Education_score': 0.2911897192363184, 'BMI': -0.05153647149653576, 'Assessment_centre_11026.0': 0.550412747801458, 'Assessment_centre_11027.0': 0.2557817463900133, 'Assessment_centre_11028.0': -0.21990197588907345, 'f.22009.0.1': -0.08332477321061901, 'f.22009.0.2': -0.008211995286758172, 'f.22009.0.3': 0.14575247527237167, 'f.22009.0.4': 0.057296546405031554, 'f.22009.0.5': -0.07568394358618487, 'f.22009.0.6': -0.017501423869275196, 'f.22009.0.7': 0.05651716537541327, 'f.22009.0.8': -0.04376910691792637, 'f.22009.0.9': -0.0343859550234746, 'f.22009.0.10': -0.012297481178141991}	{'const': 39.106620974736586, 'Age': -0.32493284152576657, 'Sex': -0.24741522699817484, 'Education_score': 0.2910551023906648, 'BMI': -0.05157227648076751, 'Assessment_centre_11026.0': 0.5516810844232949, 'Assessment_centre_11027.0': 0.25783201531094696, 'Assessment_centre_11028.0': -0.20777121392760756, 'f.22009.0.1': -0.08316527772151096, 'f.22009.0.2': -0.008181422193765664, 'f.22009.0.3': 0.14559013880780475, 'f.22009.0.4': 0.05740349261016199, 'f.22009.0.5': -0.0756856024860905, 'f.22009.0.6': -0.017578080510390073, 'f.22009.0.7': 0.05674872455890626, 'f.22009.0.8': -0.04418735816330148, 'f.22009.0.9': -0.034413279728720846, 'f.22009.0.10': -0.012145744367369057}
rs4779931	Tower_rearranging	0.18895027	0.8278418	2	0.067034122	0.067756836	2.979907845	2.369070859	2.980176979	2.369496046	{'const': 12.938459219115039, 'rs4779931_1.0': -0.020046561659816373, 'rs4779931_2.0': -0.10279364333814557, 'Age': -0.08366784586592509, 'Sex': 0.5412753066100425, 'Education_score': 0.2804274637106887, 'BMI': 0.012799195010880952, 'Assessment_centre_11026.0': 0.3376092652693483, 'Assessment_centre_11027.0': 0.3969032411761433, 'Assessment_centre_11028.0': -1.8869498739100505, 'f.22009.0.1': -0.047104414469145664, 'f.22009.0.2': -0.02095120357405585, 'f.22009.0.3': 0.06778776550402837, 'f.22009.0.4': 0.07542178300468441, 'f.22009.0.5': -0.05364079469335634, 'f.22009.0.6': 0.016800702791069717, 'f.22009.0.7': -0.008607698702300147, 'f.22009.0.8': -0.03447379362420753, 'f.22009.0.9': -0.013048493936867673, 'f.22009.0.10': -0.0030947810878124617}	{'const': 12.906034102300064, 'Age': -0.08368754448132158, 'Sex': 0.5404670834366202, 'Education_score': 0.2805558965864517, 'BMI': 0.01265355965710115, 'Assessment_centre_11026.0': 0.3341023548734112, 'Assessment_centre_11027.0': 0.3948759002399126, 'Assessment_centre_11028.0': -1.8716278651531806, 'f.22009.0.1': -0.04781456540894951, 'f.22009.0.2': -0.022425067435779412, 'f.22009.0.3': 0.06783431374392646, 'f.22009.0.4': 0.07456906409076666, 'f.22009.0.5': -0.05347241606757452, 'f.22009.0.6': 0.01751297920687185, 'f.22009.0.7': -0.009198775267709743, 'f.22009.0.8': -0.033857003654410286, 'f.22009.0.9': -0.013034073036856213, 'f.22009.0.10': -0.0027210876145913727}
rs8029552	Fluid_intel_score	2.390552438	0.091764773	2	0.076516621	0.075605875	1.957007176	1.574458837	1.958666631	1.575911173	{'const': 6.7474538925351855, 'rs8029552_1.0': -0.20828617749653247, 'rs8029552_2.0': -0.16889493061506686, 'Age': -0.024683703937114203, 'Sex': 0.16871909189496806, 'Education_score': 0.3612711291405202, 'BMI': -0.013272606432040038, 'Assessment_centre_11026.0': -0.16815531664635341, 'Assessment_centre_11027.0': -0.12376770400151514, 'Assessment_centre_11028.0': -0.8770950068200424, 'f.22009.0.1': -0.04881547860521082, 'f.22009.0.2': -0.001600959055467592, 'f.22009.0.3': 0.014702459998046681, 'f.22009.0.4': -0.0005758021361011057, 'f.22009.0.5': -0.012794607539588962, 'f.22009.0.6': 0.016718620203978143, 'f.22009.0.7': -0.00042965354431523807, 'f.22009.0.8': -0.008890662083130253, 'f.22009.0.9': -0.016399004846700867, 'f.22009.0.10': -0.03738024055899398}	{'const': 6.574853718310103, 'Age': -0.024583615333183793, 'Sex': 0.1771450518094239, 'Education_score': 0.36198277379081123, 'BMI': -0.013201726932124435, 'Assessment_centre_11026.0': -0.16820907584986167, 'Assessment_centre_11027.0': -0.12771689163984243, 'Assessment_centre_11028.0': -0.8591977981649955, 'f.22009.0.1': -0.04947826751838986, 'f.22009.0.2': -0.0010032309623069849, 'f.22009.0.3': 0.01628683165524992, 'f.22009.0.4': -0.0009361691638851142, 'f.22009.0.5': -0.012471569109964628, 'f.22009.0.6': 0.01718886651538566, 'f.22009.0.7': -0.0011813567019010667, 'f.22009.0.8': -0.009907197225193884, 'f.22009.0.9': -0.015525379964174787, 'f.22009.0.10': -0.036539528112877515}
rs8029552	log_reaction_time	2.945554328	0.052733037	2	0.111769238	0.110556961	0.163779964	0.127311576	0.163949207	0.127409998	{'const': 5.91336936543792, 'rs8029552_1.0': 0.019521750533376927, 'rs8029552_2.0': 0.013214582450086653, 'Age': 0.007244724823171645, 'Sex': -0.038000546378382086, 'Education_score': -0.005143400183201749, 'BMI': 4.235420006865438e-05, 'Assessment_centre_11026.0': 0.009118891938613287, 'Assessment_centre_11027.0': 0.004326820217525637, 'Assessment_centre_11028.0': 0.01765059755134149, 'f.22009.0.1': -0.002021780863193237, 'f.22009.0.2': -0.00019246464368287959, 'f.22009.0.3': 0.0015442705030888203, 'f.22009.0.4': -0.00012945323372685788, 'f.22009.0.5': 0.0017644053831029581, 'f.22009.0.6': 0.0028685606105803303, 'f.22009.0.7': -0.0012141072501386117, 'f.22009.0.8': -0.0021204223946296613, 'f.22009.0.9': 0.0004664640007540695, 'f.22009.0.10': 0.00028666510608773253}	{'const': 5.928510612553833, 'Age': 0.0072360374712499755, 'Sex': -0.038740789310207496, 'Education_score': -0.0052444623822529846, 'BMI': 4.872896790818343e-05, 'Assessment_centre_11026.0': 0.009112464296220275, 'Assessment_centre_11027.0': 0.004660193488469773, 'Assessment_centre_11028.0': 0.015933684357301293, 'f.22009.0.1': -0.001957555535646315, 'f.22009.0.2': -0.0002481824061048578, 'f.22009.0.3': 0.0013968548389623548, 'f.22009.0.4': -9.17717782033903e-05, 'f.22009.0.5': 0.0017358783172517725, 'f.22009.0.6': 0.0028720757894692686, 'f.22009.0.7': -0.0011410930361651082, 'f.22009.0.8': -0.0019999601369134427, 'f.22009.0.9': 0.0003863330514804666, 'f.22009.0.10': 0.000220029649659431}
rs8029552	Numeric_memory	1.427647884	0.240095824	2	0.042579771	0.042205854	1.441529694	1.029342755	1.442469971	1.028338536	{'const': 8.489284924551328, 'rs8029552_1.0': -0.12670816060725737, 'rs8029552_2.0': -0.1305383801908122, 'Age': -0.027673587933801536, 'Sex': 0.18911519055482498, 'Education_score': 0.12283518426717024, 'BMI': -0.02244564921744284, 'Assessment_centre_11026.0': 0.21986628805241312, 'Assessment_centre_11027.0': 0.07991386591632582, 'Assessment_centre_11028.0': 1.3654515264150349, 'f.22009.0.1': -0.013911890960735153, 'f.22009.0.2': -0.023037654489426747, 'f.22009.0.3': 0.012579781852099353, 'f.22009.0.4': 0.013006886536556428, 'f.22009.0.5': 0.002328664900769826, 'f.22009.0.6': 0.0054244688835158456, 'f.22009.0.7': 0.011179842997559829, 'f.22009.0.8': 0.004555367427331678, 'f.22009.0.9': -0.0034421876709646703, 'f.22009.0.10': -0.026344313038214558}	{'const': 8.380778022296381, 'Age': -0.027644103296136275, 'Sex': 0.19528733439355347, 'Education_score': 0.12287581585927722, 'BMI': -0.02243572648690081, 'Assessment_centre_11026.0': 0.22059782296497285, 'Assessment_centre_11027.0': 0.07726598391716698, 'Assessment_centre_11028.0': 1.3777736690675026, 'f.22009.0.1': -0.013937069923833693, 'f.22009.0.2': -0.021990986002710357, 'f.22009.0.3': 0.013319352313509145, 'f.22009.0.4': 0.012896475469061886, 'f.22009.0.5': 0.00268324190155268, 'f.22009.0.6': 0.005961776970331483, 'f.22009.0.7': 0.010157111725399764, 'f.22009.0.8': 0.004679122362201268, 'f.22009.0.9': -0.0031115309139230583, 'f.22009.0.10': -0.025891397136783775}
rs8029552	Numeric_memory_online	0.914867412	0.400801786	2	0.036862977	0.036976386	1.447933772	1.114406665	1.448850842	1.115025405	{'const': 8.621766169090911, 'rs8029552_1.0': 0.09956961922616098, 'rs8029552_2.0': -0.007537372625342709, 'Age': -0.02478336849053594, 'Sex': 0.22684531520073556, 'Education_score': 0.1186434111160542, 'BMI': -0.022655059059716418, 'Assessment_centre_11026.0': -0.016460320853282806, 'Assessment_centre_11027.0': -0.10612928950073386, 'Assessment_centre_11028.0': 1.160647255102802, 'f.22009.0.1': 0.014654079129199485, 'f.22009.0.2': 0.05019185105909176, 'f.22009.0.3': -0.0024751695020045258, 'f.22009.0.4': 0.02630152373795549, 'f.22009.0.5': 0.0047572397689332555, 'f.22009.0.6': 0.02191478718760842, 'f.22009.0.7': -0.0068434220629595335, 'f.22009.0.8': 0.04675685434123144, 'f.22009.0.9': 0.002290159561475054, 'f.22009.0.10': 0.002700071396103905}	{'const': 8.663886480189625, 'Age': -0.02497360029570981, 'Sex': 0.22369572709385824, 'Education_score': 0.11810235076837543, 'BMI': -0.021978089537137216, 'Assessment_centre_11026.0': -0.015036820291909503, 'Assessment_centre_11027.0': -0.10448589214258422, 'Assessment_centre_11028.0': 1.124845962946397, 'f.22009.0.1': 0.014988850766811002, 'f.22009.0.2': 0.05073833500749798, 'f.22009.0.3': -0.003728664325265878, 'f.22009.0.4': 0.026283915597967104, 'f.22009.0.5': 0.0046443190153257, 'f.22009.0.6': 0.02235533507672982, 'f.22009.0.7': -0.007971429483919379, 'f.22009.0.8': 0.04795867980432659, 'f.22009.0.9': 0.0017433130692994687, 'f.22009.0.10': 0.0021818928268798905}
rs8029552	Matrix_pattern_puzzles	0.484237149	0.616235293	2	0.126694831	0.127119954	2.007225517	1.594537398	2.007684592	1.594938007	{'const': 10.329431099034927, 'rs8029552_1.0': 0.09991885679654901, 'rs8029552_2.0': 0.1107053998316584, 'Age': -0.06615886055402506, 'Sex': 0.2883507622142991, 'Education_score': 0.3821303615069251, 'BMI': -0.015894417659880655, 'Assessment_centre_11026.0': 0.40172737698016187, 'Assessment_centre_11027.0': 0.18889787668917912, 'Assessment_centre_11028.0': 1.387421372310482, 'f.22009.0.1': -0.041690495380775905, 'f.22009.0.2': -0.0056483986578009385, 'f.22009.0.3': 0.007523063300113485, 'f.22009.0.4': -0.006214483357861634, 'f.22009.0.5': -0.02497842191400292, 'f.22009.0.6': -0.020102234797592367, 'f.22009.0.7': -0.013902913532514445, 'f.22009.0.8': -0.013560809163399091, 'f.22009.0.9': -0.0007376531952768024, 'f.22009.0.10': -0.025596359319213523}	{'const': 10.417855647423902, 'Age': -0.06618828756480602, 'Sex': 0.2833042509078803, 'Education_score': 0.38214190270792014, 'BMI': -0.015917078394842937, 'Assessment_centre_11026.0': 0.40167510846087445, 'Assessment_centre_11027.0': 0.19186697812863546, 'Assessment_centre_11028.0': 1.3786946894760301, 'f.22009.0.1': -0.04169048570272991, 'f.22009.0.2': -0.006661338528218358, 'f.22009.0.3': 0.007022363822291118, 'f.22009.0.4': -0.00610891240444781, 'f.22009.0.5': -0.025262613903566905, 'f.22009.0.6': -0.0205652292833171, 'f.22009.0.7': -0.012983874214896449, 'f.22009.0.8': -0.013792311335901747, 'f.22009.0.9': -0.0010181859944603758, 'f.22009.0.10': -0.026017356974568976}
rs8029552	Symbol_digit_matches	1.764337198	0.171552672	2	0.208521446	0.207949112	4.857206287	3.837533509	4.86126224	3.843725039	{'const': 39.2188117032939, 'rs8029552_1.0': 0.0322961456223512, 'rs8029552_2.0': -0.40374766324570344, 'Age': -0.32457957943181787, 'Sex': -0.25156911022880113, 'Education_score': 0.2933092284905126, 'BMI': -0.053012401724530006, 'Assessment_centre_11026.0': 0.5448208436464868, 'Assessment_centre_11027.0': 0.262479974328636, 'Assessment_centre_11028.0': -0.21170276893156825, 'f.22009.0.1': -0.08418501488614828, 'f.22009.0.2': -0.008017388626360776, 'f.22009.0.3': 0.15029602518670188, 'f.22009.0.4': 0.05909528015146403, 'f.22009.0.5': -0.07782725234966052, 'f.22009.0.6': -0.01936028791325442, 'f.22009.0.7': 0.0606663720989786, 'f.22009.0.8': -0.05062758940301633, 'f.22009.0.9': -0.033908993962298455, 'f.22009.0.10': -0.016509243251628954}	{'const': 39.106620974736586, 'Age': -0.32493284152576657, 'Sex': -0.24741522699817484, 'Education_score': 0.2910551023906648, 'BMI': -0.05157227648076751, 'Assessment_centre_11026.0': 0.5516810844232949, 'Assessment_centre_11027.0': 0.25783201531094696, 'Assessment_centre_11028.0': -0.20777121392760756, 'f.22009.0.1': -0.08316527772151096, 'f.22009.0.2': -0.008181422193765664, 'f.22009.0.3': 0.14559013880780475, 'f.22009.0.4': 0.05740349261016199, 'f.22009.0.5': -0.0756856024860905, 'f.22009.0.6': -0.017578080510390073, 'f.22009.0.7': 0.05674872455890626, 'f.22009.0.8': -0.04418735816330148, 'f.22009.0.9': -0.034413279728720846, 'f.22009.0.10': -0.012145744367369057}
rs8029552	Tower_rearranging	0.727990135	0.483000823	2	0.067514577	0.067756836	2.979140456	2.36790771	2.980176979	2.369496046	{'const': 13.063594453565056, 'rs8029552_1.0': -0.16552139602887395, 'rs8029552_2.0': -0.21333818202723442, 'Age': -0.08374748583746501, 'Sex': 0.5319687747965358, 'Education_score': 0.280696261570696, 'BMI': 0.01256218131829459, 'Assessment_centre_11026.0': 0.3330138833521984, 'Assessment_centre_11027.0': 0.39984731400757706, 'Assessment_centre_11028.0': -1.8864999200271435, 'f.22009.0.1': -0.04783985076682049, 'f.22009.0.2': -0.02402860567465793, 'f.22009.0.3': 0.06747157860034633, 'f.22009.0.4': 0.07486487741751059, 'f.22009.0.5': -0.05412178349283859, 'f.22009.0.6': 0.016626212269761673, 'f.22009.0.7': -0.007435927687543503, 'f.22009.0.8': -0.034616208730010374, 'f.22009.0.9': -0.013402713360203029, 'f.22009.0.10': -0.0037724030184794408}	{'const': 12.906034102300064, 'Age': -0.08368754448132158, 'Sex': 0.5404670834366202, 'Education_score': 0.2805558965864517, 'BMI': 0.01265355965710115, 'Assessment_centre_11026.0': 0.3341023548734112, 'Assessment_centre_11027.0': 0.3948759002399126, 'Assessment_centre_11028.0': -1.8716278651531806, 'f.22009.0.1': -0.04781456540894951, 'f.22009.0.2': -0.022425067435779412, 'f.22009.0.3': 0.06783431374392646, 'f.22009.0.4': 0.07456906409076666, 'f.22009.0.5': -0.05347241606757452, 'f.22009.0.6': 0.01751297920687185, 'f.22009.0.7': -0.009198775267709743, 'f.22009.0.8': -0.033857003654410286, 'f.22009.0.9': -0.013034073036856213, 'f.22009.0.10': -0.0027210876145913727}
rs1040851	Fluid_intel_score	0.544058269	0.580449046	2	0.075306863	0.075605875	1.95828859	1.575090449	1.958666631	1.575911173	{'const': 6.609801151881913, 'rs1040851_1.0': -0.08833170857239996, 'rs1040851_2.0': -0.019275651267043274, 'Age': -0.024504695180117882, 'Sex': 0.17689036190890514, 'Education_score': 0.3616309884018212, 'BMI': -0.012842025558607539, 'Assessment_centre_11026.0': -0.16752512197419733, 'Assessment_centre_11027.0': -0.12922594988495298, 'Assessment_centre_11028.0': -0.8433872973312467, 'f.22009.0.1': -0.04929974375994939, 'f.22009.0.2': -0.0001343907149091516, 'f.22009.0.3': 0.016343937981026152, 'f.22009.0.4': -0.0010224544311066145, 'f.22009.0.5': -0.012568401215865785, 'f.22009.0.6': 0.017392181344525075, 'f.22009.0.7': -0.00040165622311134994, 'f.22009.0.8': -0.00954058135984488, 'f.22009.0.9': -0.015304693138309554, 'f.22009.0.10': -0.03609508396165523}	{'const': 6.574853718310103, 'Age': -0.024583615333183793, 'Sex': 0.1771450518094239, 'Education_score': 0.36198277379081123, 'BMI': -0.013201726932124435, 'Assessment_centre_11026.0': -0.16820907584986167, 'Assessment_centre_11027.0': -0.12771689163984243, 'Assessment_centre_11028.0': -0.8591977981649955, 'f.22009.0.1': -0.04947826751838986, 'f.22009.0.2': -0.0010032309623069849, 'f.22009.0.3': 0.01628683165524992, 'f.22009.0.4': -0.0009361691638851142, 'f.22009.0.5': -0.012471569109964628, 'f.22009.0.6': 0.01718886651538566, 'f.22009.0.7': -0.0011813567019010667, 'f.22009.0.8': -0.009907197225193884, 'f.22009.0.9': -0.015525379964174787, 'f.22009.0.10': -0.036539528112877515}
rs1040851	log_reaction_time	0.153450413	0.857750385	2	0.110028441	0.110556961	0.163940377	0.127401856	0.163949207	0.127409998	{'const': 5.931206318999764, 'rs1040851_1.0': -0.003315119515638526, 'rs1040851_2.0': -0.004935181336256409, 'Age': 0.007238604252567007, 'Sex': -0.038793376529636145, 'Education_score': -0.005233650078509814, 'BMI': 5.1674844201872585e-05, 'Assessment_centre_11026.0': 0.008869026731373098, 'Assessment_centre_11027.0': 0.004575305503856946, 'Assessment_centre_11028.0': 0.01646130971539087, 'f.22009.0.1': -0.0019860629804444984, 'f.22009.0.2': -0.00025241783579763787, 'f.22009.0.3': 0.0014044796285189278, 'f.22009.0.4': -0.00010602388624114782, 'f.22009.0.5': 0.0017324891583171236, 'f.22009.0.6': 0.002864869572746235, 'f.22009.0.7': -0.001113529840700959, 'f.22009.0.8': -0.0020049752892591613, 'f.22009.0.9': 0.0003924253458936414, 'f.22009.0.10': 0.00022483126717393696}	{'const': 5.928510612553833, 'Age': 0.0072360374712499755, 'Sex': -0.038740789310207496, 'Education_score': -0.0052444623822529846, 'BMI': 4.872896790818343e-05, 'Assessment_centre_11026.0': 0.009112464296220275, 'Assessment_centre_11027.0': 0.004660193488469773, 'Assessment_centre_11028.0': 0.015933684357301293, 'f.22009.0.1': -0.001957555535646315, 'f.22009.0.2': -0.0002481824061048578, 'f.22009.0.3': 0.0013968548389623548, 'f.22009.0.4': -9.17717782033903e-05, 'f.22009.0.5': 0.0017358783172517725, 'f.22009.0.6': 0.0028720757894692686, 'f.22009.0.7': -0.0011410930361651082, 'f.22009.0.8': -0.0019999601369134427, 'f.22009.0.9': 0.0003863330514804666, 'f.22009.0.10': 0.000220029649659431}
rs1040851	Numeric_memory	1.856361403	0.156486084	2	0.042954326	0.042205854	1.441247694	1.02838563	1.442469971	1.028338536	{'const': 8.463425415320138, 'rs1040851_1.0': -0.15834083487604117, 'rs1040851_2.0': -0.08930346988969987, 'Age': -0.02760065013350925, 'Sex': 0.1960148482849659, 'Education_score': 0.12196964493748515, 'BMI': -0.021900581836343035, 'Assessment_centre_11026.0': 0.2166870542880624, 'Assessment_centre_11027.0': 0.07359141028402383, 'Assessment_centre_11028.0': 1.402726659936512, 'f.22009.0.1': -0.014491026326050035, 'f.22009.0.2': -0.02055692102655538, 'f.22009.0.3': 0.01399160273330365, 'f.22009.0.4': 0.012683068744529246, 'f.22009.0.5': 0.002477667763122357, 'f.22009.0.6': 0.006414793751296867, 'f.22009.0.7': 0.011674913376078774, 'f.22009.0.8': 0.004864154108932744, 'f.22009.0.9': -0.0029106085234561147, 'f.22009.0.10': -0.025340500579371955}	{'const': 8.380778022296381, 'Age': -0.027644103296136275, 'Sex': 0.19528733439355347, 'Education_score': 0.12287581585927722, 'BMI': -0.02243572648690081, 'Assessment_centre_11026.0': 0.22059782296497285, 'Assessment_centre_11027.0': 0.07726598391716698, 'Assessment_centre_11028.0': 1.3777736690675026, 'f.22009.0.1': -0.013937069923833693, 'f.22009.0.2': -0.021990986002710357, 'f.22009.0.3': 0.013319352313509145, 'f.22009.0.4': 0.012896475469061886, 'f.22009.0.5': 0.00268324190155268, 'f.22009.0.6': 0.005961776970331483, 'f.22009.0.7': 0.010157111725399764, 'f.22009.0.8': 0.004679122362201268, 'f.22009.0.9': -0.0031115309139230583, 'f.22009.0.10': -0.025891397136783775}
rs1040851	Numeric_memory_online	0.660890763	0.516547272	2	0.036524486	0.036976386	1.448188186	1.115361496	1.448850842	1.115025405	{'const': 8.66247662685793, 'rs1040851_1.0': -0.055719417410491134, 'rs1040851_2.0': 0.042943553410280055, 'Age': -0.024915948175286945, 'Sex': 0.2209882533723447, 'Education_score': 0.11761981790451673, 'BMI': -0.021534340422593314, 'Assessment_centre_11026.0': -0.0103916663177554, 'Assessment_centre_11027.0': -0.10530247931773248, 'Assessment_centre_11028.0': 1.1701548853980546, 'f.22009.0.1': 0.015322581017220671, 'f.22009.0.2': 0.05144140781722442, 'f.22009.0.3': -0.00506662909845933, 'f.22009.0.4': 0.02619214704451428, 'f.22009.0.5': 0.004455122090326338, 'f.22009.0.6': 0.022840204854842894, 'f.22009.0.7': -0.006973696275113836, 'f.22009.0.8': 0.04824032384094208, 'f.22009.0.9': 0.0024279388922851843, 'f.22009.0.10': 0.002477201640168656}	{'const': 8.663886480189625, 'Age': -0.02497360029570981, 'Sex': 0.22369572709385824, 'Education_score': 0.11810235076837543, 'BMI': -0.021978089537137216, 'Assessment_centre_11026.0': -0.015036820291909503, 'Assessment_centre_11027.0': -0.10448589214258422, 'Assessment_centre_11028.0': 1.124845962946397, 'f.22009.0.1': 0.014988850766811002, 'f.22009.0.2': 0.05073833500749798, 'f.22009.0.3': -0.003728664325265878, 'f.22009.0.4': 0.026283915597967104, 'f.22009.0.5': 0.0046443190153257, 'f.22009.0.6': 0.02235533507672982, 'f.22009.0.7': -0.007971429483919379, 'f.22009.0.8': 0.04795867980432659, 'f.22009.0.9': 0.0017433130692994687, 'f.22009.0.10': 0.0021818928268798905}
rs1040851	Matrix_pattern_puzzles	0.932974681	0.393543467	2	0.127064731	0.127119954	2.006800378	1.594588214	2.007684592	1.594938007	{'const': 10.391485639008735, 'rs1040851_1.0': -0.01853809565631915, 'rs1040851_2.0': 0.11364754709094364, 'Age': -0.06603786549044567, 'Sex': 0.28571775951021094, 'Education_score': 0.3805305796175821, 'BMI': -0.01566945863096664, 'Assessment_centre_11026.0': 0.4076030502255329, 'Assessment_centre_11027.0': 0.19185348083488682, 'Assessment_centre_11028.0': 1.3817749168439786, 'f.22009.0.1': -0.0404595806054845, 'f.22009.0.2': -0.0060752468233332335, 'f.22009.0.3': 0.007562493341117292, 'f.22009.0.4': -0.005827291355907436, 'f.22009.0.5': -0.025200825770203123, 'f.22009.0.6': -0.020024012900416912, 'f.22009.0.7': -0.013233601338688806, 'f.22009.0.8': -0.01352130957598126, 'f.22009.0.9': -0.0010753220387614208, 'f.22009.0.10': -0.025709116231357864}	{'const': 10.417855647423902, 'Age': -0.06618828756480602, 'Sex': 0.2833042509078803, 'Education_score': 0.38214190270792014, 'BMI': -0.015917078394842937, 'Assessment_centre_11026.0': 0.40167510846087445, 'Assessment_centre_11027.0': 0.19186697812863546, 'Assessment_centre_11028.0': 1.3786946894760301, 'f.22009.0.1': -0.04169048570272991, 'f.22009.0.2': -0.006661338528218358, 'f.22009.0.3': 0.007022363822291118, 'f.22009.0.4': -0.00610891240444781, 'f.22009.0.5': -0.025262613903566905, 'f.22009.0.6': -0.0205652292833171, 'f.22009.0.7': -0.012983874214896449, 'f.22009.0.8': -0.013792311335901747, 'f.22009.0.9': -0.0010181859944603758, 'f.22009.0.10': -0.026017356974568976}
rs1040851	Symbol_digit_matches	1.244823245	0.28820302	2	0.208132525	0.207949112	4.858399519	3.840144585	4.86126224	3.843725039	{'const': 38.94480899595001, 'rs1040851_1.0': 0.1069059912948474, 'rs1040851_2.0': 0.4239482022027562, 'Age': -0.3245750804183328, 'Sex': -0.24022340589808988, 'Education_score': 0.28704081084915833, 'BMI': -0.0513076467475747, 'Assessment_centre_11026.0': 0.5716238890928976, 'Assessment_centre_11027.0': 0.2603874581570739, 'Assessment_centre_11028.0': -0.2256950388673592, 'f.22009.0.1': -0.07907274007192398, 'f.22009.0.2': -0.007521281441280531, 'f.22009.0.3': 0.14648036001855216, 'f.22009.0.4': 0.058318054088199525, 'f.22009.0.5': -0.07520681429487538, 'f.22009.0.6': -0.0165207443356839, 'f.22009.0.7': 0.05460858860718467, 'f.22009.0.8': -0.043337454932719115, 'f.22009.0.9': -0.03499510240534388, 'f.22009.0.10': -0.011797517159468137}	{'const': 39.106620974736586, 'Age': -0.32493284152576657, 'Sex': -0.24741522699817484, 'Education_score': 0.2910551023906648, 'BMI': -0.05157227648076751, 'Assessment_centre_11026.0': 0.5516810844232949, 'Assessment_centre_11027.0': 0.25783201531094696, 'Assessment_centre_11028.0': -0.20777121392760756, 'f.22009.0.1': -0.08316527772151096, 'f.22009.0.2': -0.008181422193765664, 'f.22009.0.3': 0.14559013880780475, 'f.22009.0.4': 0.05740349261016199, 'f.22009.0.5': -0.0756856024860905, 'f.22009.0.6': -0.017578080510390073, 'f.22009.0.7': 0.05674872455890626, 'f.22009.0.8': -0.04418735816330148, 'f.22009.0.9': -0.034413279728720846, 'f.22009.0.10': -0.012145744367369057}
rs1040851	Tower_rearranging	2.692411254	0.067952113	2	0.069261318	0.067756836	2.97634887	2.366840575	2.980176979	2.369496046	{'const': 12.862325157802703, 'rs1040851_1.0': -0.08947681184849718, 'rs1040851_2.0': 0.2514588162625926, 'Age': -0.08336352811316068, 'Sex': 0.5461852685641375, 'Education_score': 0.27688584714827197, 'BMI': 0.013505433353416967, 'Assessment_centre_11026.0': 0.3477349814057888, 'Assessment_centre_11027.0': 0.3949872206010264, 'Assessment_centre_11028.0': -1.855019061282563, 'f.22009.0.1': -0.0450135894524286, 'f.22009.0.2': -0.020577173923763875, 'f.22009.0.3': 0.0695613612597593, 'f.22009.0.4': 0.0754101000123136, 'f.22009.0.5': -0.05341508816144344, 'f.22009.0.6': 0.018804728440582587, 'f.22009.0.7': -0.009410314521153937, 'f.22009.0.8': -0.032965385708871024, 'f.22009.0.9': -0.013099704971779678, 'f.22009.0.10': -0.0018272372011106678}	{'const': 12.906034102300064, 'Age': -0.08368754448132158, 'Sex': 0.5404670834366202, 'Education_score': 0.2805558965864517, 'BMI': 0.01265355965710115, 'Assessment_centre_11026.0': 0.3341023548734112, 'Assessment_centre_11027.0': 0.3948759002399126, 'Assessment_centre_11028.0': -1.8716278651531806, 'f.22009.0.1': -0.04781456540894951, 'f.22009.0.2': -0.022425067435779412, 'f.22009.0.3': 0.06783431374392646, 'f.22009.0.4': 0.07456906409076666, 'f.22009.0.5': -0.05347241606757452, 'f.22009.0.6': 0.01751297920687185, 'f.22009.0.7': -0.009198775267709743, 'f.22009.0.8': -0.033857003654410286, 'f.22009.0.9': -0.013034073036856213, 'f.22009.0.10': -0.0027210876145913727}
rs10774183	Fluid_intel_score	0.606340204	0.545414198	2	0.07534772	0.075605875	1.958245327	1.576131595	1.958666631	1.575911173	{'const': 6.523705024493304, 'rs10774183_1.0': 0.02157837069954782, 'rs10774183_2.0': 0.09921792321548129, 'Age': -0.024652690235381018, 'Sex': 0.1772895260016644, 'Education_score': 0.36298121965056046, 'BMI': -0.013075804157499319, 'Assessment_centre_11026.0': -0.16698481430230958, 'Assessment_centre_11027.0': -0.1276146119456141, 'Assessment_centre_11028.0': -0.8349218818003453, 'f.22009.0.1': -0.049682230906544285, 'f.22009.0.2': -0.0008586728369788538, 'f.22009.0.3': 0.016736380294731727, 'f.22009.0.4': -0.0009119216361765021, 'f.22009.0.5': -0.012498263117737645, 'f.22009.0.6': 0.016827205475944643, 'f.22009.0.7': -0.0010934389482197835, 'f.22009.0.8': -0.009403611792452886, 'f.22009.0.9': -0.015637292380989737, 'f.22009.0.10': -0.03658999692652188}	{'const': 6.574853718310103, 'Age': -0.024583615333183793, 'Sex': 0.1771450518094239, 'Education_score': 0.36198277379081123, 'BMI': -0.013201726932124435, 'Assessment_centre_11026.0': -0.16820907584986167, 'Assessment_centre_11027.0': -0.12771689163984243, 'Assessment_centre_11028.0': -0.8591977981649955, 'f.22009.0.1': -0.04947826751838986, 'f.22009.0.2': -0.0010032309623069849, 'f.22009.0.3': 0.01628683165524992, 'f.22009.0.4': -0.0009361691638851142, 'f.22009.0.5': -0.012471569109964628, 'f.22009.0.6': 0.01718886651538566, 'f.22009.0.7': -0.0011813567019010667, 'f.22009.0.8': -0.009907197225193884, 'f.22009.0.9': -0.015525379964174787, 'f.22009.0.10': -0.036539528112877515}
rs10774183	log_reaction_time	1.96558958	0.140263186	2	0.111159034	0.110556961	0.163836212	0.127328681	0.163949207	0.127409998	{'const': 5.916436536023657, 'rs10774183_1.0': 0.017110401679414144, 'rs10774183_2.0': 0.013800796481280594, 'Age': 0.007227462924083785, 'Sex': -0.038909784912571306, 'Education_score': -0.005206707185023663, 'BMI': 4.8755322702245497e-05, 'Assessment_centre_11026.0': 0.009403237568101887, 'Assessment_centre_11027.0': 0.004797617805104798, 'Assessment_centre_11028.0': 0.011830503774404642, 'f.22009.0.1': -0.0019546187927116467, 'f.22009.0.2': -0.0003632626200189496, 'f.22009.0.3': 0.0013856140850555675, 'f.22009.0.4': -0.00016088539225572678, 'f.22009.0.5': 0.0017327502115181634, 'f.22009.0.6': 0.0028076197329529704, 'f.22009.0.7': -0.0011842109820142657, 'f.22009.0.8': -0.002035292023631547, 'f.22009.0.9': 0.00039043540204594093, 'f.22009.0.10': 0.0002239315187331378}	{'const': 5.928510612553833, 'Age': 0.0072360374712499755, 'Sex': -0.038740789310207496, 'Education_score': -0.0052444623822529846, 'BMI': 4.872896790818343e-05, 'Assessment_centre_11026.0': 0.009112464296220275, 'Assessment_centre_11027.0': 0.004660193488469773, 'Assessment_centre_11028.0': 0.015933684357301293, 'f.22009.0.1': -0.001957555535646315, 'f.22009.0.2': -0.0002481824061048578, 'f.22009.0.3': 0.0013968548389623548, 'f.22009.0.4': -9.17717782033903e-05, 'f.22009.0.5': 0.0017358783172517725, 'f.22009.0.6': 0.0028720757894692686, 'f.22009.0.7': -0.0011410930361651082, 'f.22009.0.8': -0.0019999601369134427, 'f.22009.0.9': 0.0003863330514804666, 'f.22009.0.10': 0.000220029649659431}
rs10774183	Numeric_memory	0.695982453	0.498694716	2	0.041939857	0.042205854	1.442011354	1.028743334	1.442469971	1.028338536	{'const': 8.303941208618989, 'rs10774183_1.0': 0.09397482364156486, 'rs10774183_2.0': 0.0999308980380995, 'Age': -0.027734882093524267, 'Sex': 0.19426716089592605, 'Education_score': 0.12379160481770593, 'BMI': -0.022431327900314078, 'Assessment_centre_11026.0': 0.22174367650583743, 'Assessment_centre_11027.0': 0.07764382233547197, 'Assessment_centre_11028.0': 1.3638812075044477, 'f.22009.0.1': -0.014135983436124686, 'f.22009.0.2': -0.022658682808243624, 'f.22009.0.3': 0.013381871224827424, 'f.22009.0.4': 0.012283526097803539, 'f.22009.0.5': 0.0026710101892215314, 'f.22009.0.6': 0.005942646890234394, 'f.22009.0.7': 0.010522322642118966, 'f.22009.0.8': 0.00459675408318325, 'f.22009.0.9': -0.003001332264925799, 'f.22009.0.10': -0.02627631324632155}	{'const': 8.380778022296381, 'Age': -0.027644103296136275, 'Sex': 0.19528733439355347, 'Education_score': 0.12287581585927722, 'BMI': -0.02243572648690081, 'Assessment_centre_11026.0': 0.22059782296497285, 'Assessment_centre_11027.0': 0.07726598391716698, 'Assessment_centre_11028.0': 1.3777736690675026, 'f.22009.0.1': -0.013937069923833693, 'f.22009.0.2': -0.021990986002710357, 'f.22009.0.3': 0.013319352313509145, 'f.22009.0.4': 0.012896475469061886, 'f.22009.0.5': 0.00268324190155268, 'f.22009.0.6': 0.005961776970331483, 'f.22009.0.7': 0.010157111725399764, 'f.22009.0.8': 0.004679122362201268, 'f.22009.0.9': -0.0031115309139230583, 'f.22009.0.10': -0.025891397136783775}
rs10774183	Numeric_memory_online	3.790512122	0.022809078	2	0.04067901	0.036976386	1.445062506	1.113016727	1.448850842	1.115025405	{'const': 8.7109979065898, 'rs10774183_1.0': -0.14680982763795947, 'rs10774183_2.0': 0.08140765509393147, 'Age': -0.025182538710137203, 'Sex': 0.22902853428891068, 'Education_score': 0.11905861760694904, 'BMI': -0.02146728792348644, 'Assessment_centre_11026.0': -0.008218294289992656, 'Assessment_centre_11027.0': -0.10822941320391731, 'Assessment_centre_11028.0': 1.2361528392225178, 'f.22009.0.1': 0.01597123442014431, 'f.22009.0.2': 0.05074679181489276, 'f.22009.0.3': -0.000843688345951491, 'f.22009.0.4': 0.028373180563128125, 'f.22009.0.5': 0.0041417324802826404, 'f.22009.0.6': 0.02113141789846516, 'f.22009.0.7': -0.007892504319629321, 'f.22009.0.8': 0.04950532040311919, 'f.22009.0.9': 0.0019761450049613598, 'f.22009.0.10': 0.0022975831017169202}	{'const': 8.663886480189625, 'Age': -0.02497360029570981, 'Sex': 0.22369572709385824, 'Education_score': 0.11810235076837543, 'BMI': -0.021978089537137216, 'Assessment_centre_11026.0': -0.015036820291909503, 'Assessment_centre_11027.0': -0.10448589214258422, 'Assessment_centre_11028.0': 1.124845962946397, 'f.22009.0.1': 0.014988850766811002, 'f.22009.0.2': 0.05073833500749798, 'f.22009.0.3': -0.003728664325265878, 'f.22009.0.4': 0.026283915597967104, 'f.22009.0.5': 0.0046443190153257, 'f.22009.0.6': 0.02235533507672982, 'f.22009.0.7': -0.007971429483919379, 'f.22009.0.8': 0.04795867980432659, 'f.22009.0.9': 0.0017433130692994687, 'f.22009.0.10': 0.0021818928268798905}
rs10774183	Matrix_pattern_puzzles	0.910421988	0.402511874	2	0.127046148	0.127119954	2.006821738	1.595012387	2.007684592	1.594938007	{'const': 10.336112518216666, 'rs10774183_1.0': 0.022767631636925887, 'rs10774183_2.0': 0.13820393290342536, 'Age': -0.06617267275639449, 'Sex': 0.2823228543521512, 'Education_score': 0.38377119747744104, 'BMI': -0.015515493837929268, 'Assessment_centre_11026.0': 0.40425632789191845, 'Assessment_centre_11027.0': 0.19303387991482865, 'Assessment_centre_11028.0': 1.4187788474297662, 'f.22009.0.1': -0.04206270539479828, 'f.22009.0.2': -0.007028635358501325, 'f.22009.0.3': 0.0071886439888360935, 'f.22009.0.4': -0.006393164177052413, 'f.22009.0.5': -0.02524479688747956, 'f.22009.0.6': -0.021071884498068173, 'f.22009.0.7': -0.01263232176180146, 'f.22009.0.8': -0.012615786549523956, 'f.22009.0.9': -0.0011194753607423275, 'f.22009.0.10': -0.02632695150603652}	{'const': 10.417855647423902, 'Age': -0.06618828756480602, 'Sex': 0.2833042509078803, 'Education_score': 0.38214190270792014, 'BMI': -0.015917078394842937, 'Assessment_centre_11026.0': 0.40167510846087445, 'Assessment_centre_11027.0': 0.19186697812863546, 'Assessment_centre_11028.0': 1.3786946894760301, 'f.22009.0.1': -0.04169048570272991, 'f.22009.0.2': -0.006661338528218358, 'f.22009.0.3': 0.007022363822291118, 'f.22009.0.4': -0.00610891240444781, 'f.22009.0.5': -0.025262613903566905, 'f.22009.0.6': -0.0205652292833171, 'f.22009.0.7': -0.012983874214896449, 'f.22009.0.8': -0.013792311335901747, 'f.22009.0.9': -0.0010181859944603758, 'f.22009.0.10': -0.026017356974568976}
rs10774183	Symbol_digit_matches	0.405721215	0.666547886	2	0.207503546	0.207949112	4.860328647	3.844443942	4.86126224	3.843725039	{'const': 38.926520045178734, 'rs10774183_1.0': 0.13899362384445327, 'rs10774183_2.0': 0.2716844115155496, 'Age': -0.3250597411680911, 'Sex': -0.2495024984005694, 'Education_score': 0.29418461907988713, 'BMI': -0.05119896710161281, 'Assessment_centre_11026.0': 0.5554098974348347, 'Assessment_centre_11027.0': 0.2583147323195214, 'Assessment_centre_11028.0': -0.18100399686106916, 'f.22009.0.1': -0.08396350946083934, 'f.22009.0.2': -0.009601235307909323, 'f.22009.0.3': 0.14593882764804159, 'f.22009.0.4': 0.05655724386931624, 'f.22009.0.5': -0.0757146234777712, 'f.22009.0.6': -0.01804434920415174, 'f.22009.0.7': 0.0577350732690059, 'f.22009.0.8': -0.0430845500302457, 'f.22009.0.9': -0.034156895767506676, 'f.22009.0.10': -0.0129972648525727}	{'const': 39.106620974736586, 'Age': -0.32493284152576657, 'Sex': -0.24741522699817484, 'Education_score': 0.2910551023906648, 'BMI': -0.05157227648076751, 'Assessment_centre_11026.0': 0.5516810844232949, 'Assessment_centre_11027.0': 0.25783201531094696, 'Assessment_centre_11028.0': -0.20777121392760756, 'f.22009.0.1': -0.08316527772151096, 'f.22009.0.2': -0.008181422193765664, 'f.22009.0.3': 0.14559013880780475, 'f.22009.0.4': 0.05740349261016199, 'f.22009.0.5': -0.0756856024860905, 'f.22009.0.6': -0.017578080510390073, 'f.22009.0.7': 0.05674872455890626, 'f.22009.0.8': -0.04418735816330148, 'f.22009.0.9': -0.034413279728720846, 'f.22009.0.10': -0.012145744367369057}
rs10774183	Tower_rearranging	0.287562148	0.750119593	2	0.067122053	0.067756836	2.979767415	2.36909039	2.980176979	2.369496046	{'const': 12.821498216769541, 'rs10774183_1.0': 0.05213646076443218, 'rs10774183_2.0': 0.13357319671049217, 'Age': -0.08371682695821668, 'Sex': 0.5392930139966085, 'Education_score': 0.2822187108729995, 'BMI': 0.012915885736241393, 'Assessment_centre_11026.0': 0.33648753135056136, 'Assessment_centre_11027.0': 0.3956976757233531, 'Assessment_centre_11028.0': -1.8494333057055081, 'f.22009.0.1': -0.04802763691092294, 'f.22009.0.2': -0.02288953512771514, 'f.22009.0.3': 0.06798278765479346, 'f.22009.0.4': 0.074119060717884, 'f.22009.0.5': -0.05346024995685862, 'f.22009.0.6': 0.017173005171643094, 'f.22009.0.7': -0.00880222732497414, 'f.22009.0.8': -0.033045761638666064, 'f.22009.0.9': -0.013021929963546272, 'f.22009.0.10': -0.0030812163311028616}	{'const': 12.906034102300064, 'Age': -0.08368754448132158, 'Sex': 0.5404670834366202, 'Education_score': 0.2805558965864517, 'BMI': 0.01265355965710115, 'Assessment_centre_11026.0': 0.3341023548734112, 'Assessment_centre_11027.0': 0.3948759002399126, 'Assessment_centre_11028.0': -1.8716278651531806, 'f.22009.0.1': -0.04781456540894951, 'f.22009.0.2': -0.022425067435779412, 'f.22009.0.3': 0.06783431374392646, 'f.22009.0.4': 0.07456906409076666, 'f.22009.0.5': -0.05347241606757452, 'f.22009.0.6': 0.01751297920687185, 'f.22009.0.7': -0.009198775267709743, 'f.22009.0.8': -0.033857003654410286, 'f.22009.0.9': -0.013034073036856213, 'f.22009.0.10': -0.0027210876145913727}
rs718050	Fluid_intel_score	0.696828901	0.498248342	2	0.075407073	0.075605875	1.958182476	1.57473502	1.958666631	1.575911173	{'const': 6.496083830645775, 'rs718050_1.0': 0.11909861686458208, 'rs718050_2.0': 0.05282256810424163, 'Age': -0.024465839472261025, 'Sex': 0.17496096455310775, 'Education_score': 0.3616006652171014, 'BMI': -0.013328453486018976, 'Assessment_centre_11026.0': -0.16852729136048591, 'Assessment_centre_11027.0': -0.1306541709418708, 'Assessment_centre_11028.0': -0.8778172385356493, 'f.22009.0.1': -0.04915409098194076, 'f.22009.0.2': -0.00018022915592316485, 'f.22009.0.3': 0.016004635902116888, 'f.22009.0.4': -0.0003745163337028009, 'f.22009.0.5': -0.012572695858059146, 'f.22009.0.6': 0.01742854360438111, 'f.22009.0.7': -0.0010935498579790256, 'f.22009.0.8': -0.009799159036085062, 'f.22009.0.9': -0.015518482650000933, 'f.22009.0.10': -0.036356770183926926}	{'const': 6.574853718310103, 'Age': -0.024583615333183793, 'Sex': 0.1771450518094239, 'Education_score': 0.36198277379081123, 'BMI': -0.013201726932124435, 'Assessment_centre_11026.0': -0.16820907584986167, 'Assessment_centre_11027.0': -0.12771689163984243, 'Assessment_centre_11028.0': -0.8591977981649955, 'f.22009.0.1': -0.04947826751838986, 'f.22009.0.2': -0.0010032309623069849, 'f.22009.0.3': 0.01628683165524992, 'f.22009.0.4': -0.0009361691638851142, 'f.22009.0.5': -0.012471569109964628, 'f.22009.0.6': 0.01718886651538566, 'f.22009.0.7': -0.0011813567019010667, 'f.22009.0.8': -0.009907197225193884, 'f.22009.0.9': -0.015525379964174787, 'f.22009.0.10': -0.036539528112877515}
rs718050	log_reaction_time	0.221006683	0.801725066	2	0.110070641	0.110556961	0.16393649	0.12740529	0.163949207	0.127409998	{'const': 5.932441083596994, 'rs718050_1.0': -0.003970443768272142, 'rs718050_2.0': -0.0063399871554663855, 'Age': 0.007240347683418273, 'Sex': -0.03869847240621858, 'Education_score': -0.0052318361628967865, 'BMI': 5.250282642901334e-05, 'Assessment_centre_11026.0': 0.00915186498323052, 'Assessment_centre_11027.0': 0.0046841007654920015, 'Assessment_centre_11028.0': 0.016351038305173322, 'f.22009.0.1': -0.001953910858429797, 'f.22009.0.2': -0.00023363483754259778, 'f.22009.0.3': 0.0014240243186491469, 'f.22009.0.4': -0.00011206687554317963, 'f.22009.0.5': 0.0017519654812730712, 'f.22009.0.6': 0.002926888173938454, 'f.22009.0.7': -0.0011397351965672256, 'f.22009.0.8': -0.002011335496024677, 'f.22009.0.9': 0.0003910906418453094, 'f.22009.0.10': 0.0002380979899004963}	{'const': 5.928510612553833, 'Age': 0.0072360374712499755, 'Sex': -0.038740789310207496, 'Education_score': -0.0052444623822529846, 'BMI': 4.872896790818343e-05, 'Assessment_centre_11026.0': 0.009112464296220275, 'Assessment_centre_11027.0': 0.004660193488469773, 'Assessment_centre_11028.0': 0.015933684357301293, 'f.22009.0.1': -0.001957555535646315, 'f.22009.0.2': -0.0002481824061048578, 'f.22009.0.3': 0.0013968548389623548, 'f.22009.0.4': -9.17717782033903e-05, 'f.22009.0.5': 0.0017358783172517725, 'f.22009.0.6': 0.0028720757894692686, 'f.22009.0.7': -0.0011410930361651082, 'f.22009.0.8': -0.0019999601369134427, 'f.22009.0.9': 0.0003863330514804666, 'f.22009.0.10': 0.000220029649659431}
rs718050	Numeric_memory	0.584817465	0.557294637	2	0.041842557	0.042205854	1.442084576	1.028447326	1.442469971	1.028338536	{'const': 8.404241199585977, 'rs718050_1.0': -0.04810413052052816, 'rs718050_2.0': 0.02334340989246543, 'Age': -0.027796683000648453, 'Sex': 0.19778392281126037, 'Education_score': 0.12287890379075904, 'BMI': -0.02236237645935104, 'Assessment_centre_11026.0': 0.21949101352362882, 'Assessment_centre_11027.0': 0.07835994018600177, 'Assessment_centre_11028.0': 1.3858762555125712, 'f.22009.0.1': -0.01389469066375368, 'f.22009.0.2': -0.02242767936081505, 'f.22009.0.3': 0.01320798111075943, 'f.22009.0.4': 0.01285651956783661, 'f.22009.0.5': 0.002521635660234353, 'f.22009.0.6': 0.0053696796803154225, 'f.22009.0.7': 0.009687112773389756, 'f.22009.0.8': 0.004617560970625094, 'f.22009.0.9': -0.0031170660547846438, 'f.22009.0.10': -0.0260850231832575}	{'const': 8.380778022296381, 'Age': -0.027644103296136275, 'Sex': 0.19528733439355347, 'Education_score': 0.12287581585927722, 'BMI': -0.02243572648690081, 'Assessment_centre_11026.0': 0.22059782296497285, 'Assessment_centre_11027.0': 0.07726598391716698, 'Assessment_centre_11028.0': 1.3777736690675026, 'f.22009.0.1': -0.013937069923833693, 'f.22009.0.2': -0.021990986002710357, 'f.22009.0.3': 0.013319352313509145, 'f.22009.0.4': 0.012896475469061886, 'f.22009.0.5': 0.00268324190155268, 'f.22009.0.6': 0.005961776970331483, 'f.22009.0.7': 0.010157111725399764, 'f.22009.0.8': 0.004679122362201268, 'f.22009.0.9': -0.0031115309139230583, 'f.22009.0.10': -0.025891397136783775}
rs718050	Numeric_memory_online	0.293069857	0.746014388	2	0.036033846	0.036976386	1.448556877	1.114765356	1.448850842	1.115025405	{'const': 8.607400965460098, 'rs718050_1.0': 0.0749754897141291, 'rs718050_2.0': 0.02614291366187807, 'Age': -0.024846767366441844, 'Sex': 0.22227796563177452, 'Education_score': 0.11807211196063057, 'BMI': -0.022045552889199495, 'Assessment_centre_11026.0': -0.0133391846981874, 'Assessment_centre_11027.0': -0.10719040265552776, 'Assessment_centre_11028.0': 1.0951820654562177, 'f.22009.0.1': 0.014852580418074933, 'f.22009.0.2': 0.051400667969328954, 'f.22009.0.3': -0.004356253183730676, 'f.22009.0.4': 0.026524889420036106, 'f.22009.0.5': 0.004703499628315334, 'f.22009.0.6': 0.023002041443488996, 'f.22009.0.7': -0.007911125419495787, 'f.22009.0.8': 0.04762005417775716, 'f.22009.0.9': 0.0016313114092679874, 'f.22009.0.10': 0.002578886672815738}	{'const': 8.663886480189625, 'Age': -0.02497360029570981, 'Sex': 0.22369572709385824, 'Education_score': 0.11810235076837543, 'BMI': -0.021978089537137216, 'Assessment_centre_11026.0': -0.015036820291909503, 'Assessment_centre_11027.0': -0.10448589214258422, 'Assessment_centre_11028.0': 1.124845962946397, 'f.22009.0.1': 0.014988850766811002, 'f.22009.0.2': 0.05073833500749798, 'f.22009.0.3': -0.003728664325265878, 'f.22009.0.4': 0.026283915597967104, 'f.22009.0.5': 0.0046443190153257, 'f.22009.0.6': 0.02235533507672982, 'f.22009.0.7': -0.007971429483919379, 'f.22009.0.8': 0.04795867980432659, 'f.22009.0.9': 0.0017433130692994687, 'f.22009.0.10': 0.0021818928268798905}
rs718050	Matrix_pattern_puzzles	2.531972784	0.079742761	2	0.128380264	0.127119954	2.005287662	1.594981357	2.007684592	1.594938007	{'const': 10.652525119709487, 'rs718050_1.0': -0.30059288628011377, 'rs718050_2.0': -0.26285307819119696, 'Age': -0.06632060259246912, 'Sex': 0.29090624868653925, 'Education_score': 0.381888565840336, 'BMI': -0.015686413922703445, 'Assessment_centre_11026.0': 0.40296920205096154, 'Assessment_centre_11027.0': 0.19428326244745478, 'Assessment_centre_11028.0': 1.4164192969932758, 'f.22009.0.1': -0.04318825076039277, 'f.22009.0.2': -0.007319903125940578, 'f.22009.0.3': 0.009489925037761979, 'f.22009.0.4': -0.007460066650510135, 'f.22009.0.5': -0.02453640890667096, 'f.22009.0.6': -0.019048963671173837, 'f.22009.0.7': -0.012776616707925981, 'f.22009.0.8': -0.014543440544094477, 'f.22009.0.9': -0.0001955779046151674, 'f.22009.0.10': -0.025199821257214605}	{'const': 10.417855647423902, 'Age': -0.06618828756480602, 'Sex': 0.2833042509078803, 'Education_score': 0.38214190270792014, 'BMI': -0.015917078394842937, 'Assessment_centre_11026.0': 0.40167510846087445, 'Assessment_centre_11027.0': 0.19186697812863546, 'Assessment_centre_11028.0': 1.3786946894760301, 'f.22009.0.1': -0.04169048570272991, 'f.22009.0.2': -0.006661338528218358, 'f.22009.0.3': 0.007022363822291118, 'f.22009.0.4': -0.00610891240444781, 'f.22009.0.5': -0.025262613903566905, 'f.22009.0.6': -0.0205652292833171, 'f.22009.0.7': -0.012983874214896449, 'f.22009.0.8': -0.013792311335901747, 'f.22009.0.9': -0.0010181859944603758, 'f.22009.0.10': -0.026017356974568976}
rs718050	Symbol_digit_matches	0.302531802	0.738977006	2	0.207426127	0.207949112	4.860566042	3.843932294	4.86126224	3.843725039	{'const': 39.279878329724994, 'rs718050_1.0': -0.19673178378943124, 'rs718050_2.0': -0.2625018047973189, 'Age': -0.3248801817397583, 'Sex': -0.24488481278587668, 'Education_score': 0.2909878810956483, 'BMI': -0.05142471156335971, 'Assessment_centre_11026.0': 0.5541612526121178, 'Assessment_centre_11027.0': 0.2587806046015634, 'Assessment_centre_11028.0': -0.18530857110607513, 'f.22009.0.1': -0.08454984856301188, 'f.22009.0.2': -0.007996908944274218, 'f.22009.0.3': 0.1480716440290663, 'f.22009.0.4': 0.05624700126207667, 'f.22009.0.5': -0.07486944921957592, 'f.22009.0.6': -0.015508472992553, 'f.22009.0.7': 0.05760581611958587, 'f.22009.0.8': -0.04488205830671336, 'f.22009.0.9': -0.03375293636639298, 'f.22009.0.10': -0.01145929878573909}	{'const': 39.106620974736586, 'Age': -0.32493284152576657, 'Sex': -0.24741522699817484, 'Education_score': 0.2910551023906648, 'BMI': -0.05157227648076751, 'Assessment_centre_11026.0': 0.5516810844232949, 'Assessment_centre_11027.0': 0.25783201531094696, 'Assessment_centre_11028.0': -0.20777121392760756, 'f.22009.0.1': -0.08316527772151096, 'f.22009.0.2': -0.008181422193765664, 'f.22009.0.3': 0.14559013880780475, 'f.22009.0.4': 0.05740349261016199, 'f.22009.0.5': -0.0756856024860905, 'f.22009.0.6': -0.017578080510390073, 'f.22009.0.7': 0.05674872455890626, 'f.22009.0.8': -0.04418735816330148, 'f.22009.0.9': -0.034413279728720846, 'f.22009.0.10': -0.012145744367369057}
rs718050	Tower_rearranging	0.052016236	0.949314682	2	0.066911992	0.067756836	2.980102882	2.369163795	2.980176979	2.369496046	{'const': 12.956428585627863, 'rs718050_1.0': -0.06303133152783011, 'rs718050_2.0': -0.05960354374632215, 'Age': -0.08371298773377216, 'Sex': 0.5419654884315931, 'Education_score': 0.28055993412128805, 'BMI': 0.012693443441443554, 'Assessment_centre_11026.0': 0.3345196838993274, 'Assessment_centre_11027.0': 0.39533080084859273, 'Assessment_centre_11028.0': -1.8637241899404333, 'f.22009.0.1': -0.04815922298318392, 'f.22009.0.2': -0.0225486546752201, 'f.22009.0.3': 0.06841329100574599, 'f.22009.0.4': 0.07427371054159193, 'f.22009.0.5': -0.05329993944681872, 'f.22009.0.6': 0.01789880335938291, 'f.22009.0.7': -0.00909292555073729, 'f.22009.0.8': -0.033986522703524244, 'f.22009.0.9': -0.01284955205283957, 'f.22009.0.10': -0.002542590264260295}	{'const': 12.906034102300064, 'Age': -0.08368754448132158, 'Sex': 0.5404670834366202, 'Education_score': 0.2805558965864517, 'BMI': 0.01265355965710115, 'Assessment_centre_11026.0': 0.3341023548734112, 'Assessment_centre_11027.0': 0.3948759002399126, 'Assessment_centre_11028.0': -1.8716278651531806, 'f.22009.0.1': -0.04781456540894951, 'f.22009.0.2': -0.022425067435779412, 'f.22009.0.3': 0.06783431374392646, 'f.22009.0.4': 0.07456906409076666, 'f.22009.0.5': -0.05347241606757452, 'f.22009.0.6': 0.01751297920687185, 'f.22009.0.7': -0.009198775267709743, 'f.22009.0.8': -0.033857003654410286, 'f.22009.0.9': -0.013034073036856213, 'f.22009.0.10': -0.0027210876145913727}
rs10916856	Fluid_intel_score	0.047660429	0.953458273	2	0.096702303	0.097316765	1.950760555	1.553155898	1.950793783	1.552968265	{'const': 6.598207939922292, 'rs10916856_1.0': -0.02408522343296974, 'rs10916856_2.0': -0.033350221939691976, 'Age': -0.02375868203724103, 'Sex': 0.2307714170103839, 'Education_score': 0.412539311205435, 'BMI': -0.0021699160744800116, 'Assessment_centre_11026.0': -0.0007991291019454581, 'Assessment_centre_11027.0': -0.22235147298447458, 'Assessment_centre_11028.0': -1.2715864624043594, 'f.22009.0.1': -0.0005080706436035236, 'f.22009.0.2': 0.04094442124890296, 'f.22009.0.3': 0.05155578522318644, 'f.22009.0.4': -0.013479019919534872, 'f.22009.0.5': -0.0032577447451284797, 'f.22009.0.6': 0.026822875161198457, 'f.22009.0.7': -0.0224010744060042, 'f.22009.0.8': -0.013939792314895096, 'f.22009.0.9': -0.01419146100570817, 'f.22009.0.10': 0.0009462053946266476}	{'const': 6.5770057088634, 'Age': -0.023784314420851674, 'Sex': 0.23121559292326055, 'Education_score': 0.41258664414846885, 'BMI': -0.0022159423287429667, 'Assessment_centre_11026.0': -1.1215386403574251e-05, 'Assessment_centre_11027.0': -0.22243491728328518, 'Assessment_centre_11028.0': -1.2686728098005726, 'f.22009.0.1': -0.0005182468132430532, 'f.22009.0.2': 0.04103658766079018, 'f.22009.0.3': 0.051549562520953926, 'f.22009.0.4': -0.013437501191433703, 'f.22009.0.5': -0.003276477862171763, 'f.22009.0.6': 0.026565767750590635, 'f.22009.0.7': -0.022334900067436513, 'f.22009.0.8': -0.013842569092926329, 'f.22009.0.9': -0.014180816902726032, 'f.22009.0.10': 0.0008736095082295219}
rs10916856	log_reaction_time	1.71482516	0.18018177	2	0.114632649	0.114186643	0.159348622	0.123760534	0.159444945	0.123810336	{'const': 5.973226219471792, 'rs10916856_1.0': 0.009719385535329444, 'rs10916856_2.0': 0.01624568078988048, 'Age': 0.006979441729931736, 'Sex': -0.03523706310124214, 'Education_score': -0.008179210453297794, 'BMI': 0.00019157250701327174, 'Assessment_centre_11026.0': 0.0023255502636701925, 'Assessment_centre_11027.0': 0.019701703573277538, 'Assessment_centre_11028.0': 0.08254209734321682, 'f.22009.0.1': 0.0014891657065812317, 'f.22009.0.2': 0.0010571615857828467, 'f.22009.0.3': 0.0024176841809302654, 'f.22009.0.4': 0.0005652910945159618, 'f.22009.0.5': 0.0007327915685692438, 'f.22009.0.6': -0.00030766236964001326, 'f.22009.0.7': -0.0027359042793918334, 'f.22009.0.8': -0.0009590698415420165, 'f.22009.0.9': -0.0006451872508578954, 'f.22009.0.10': -0.00010615073330872901}	{'const': 5.9824031005846905, 'Age': 0.006994279928268475, 'Sex': -0.03539151260230647, 'Education_score': -0.008179461213943855, 'BMI': 0.00021340254298260995, 'Assessment_centre_11026.0': 0.002090226017395315, 'Assessment_centre_11027.0': 0.01988475832293264, 'Assessment_centre_11028.0': 0.08211598581642532, 'f.22009.0.1': 0.0015165314782202358, 'f.22009.0.2': 0.001027443150582539, 'f.22009.0.3': 0.0023942104103462786, 'f.22009.0.4': 0.0005609608004259123, 'f.22009.0.5': 0.0007344959841353157, 'f.22009.0.6': -0.00019317134021902202, 'f.22009.0.7': -0.002766664638832919, 'f.22009.0.8': -0.0010125571727493607, 'f.22009.0.9': -0.0006621256523785223, 'f.22009.0.10': -7.51051880120944e-05}
rs10916856	Numeric_memory	1.17894942	0.307799952	2	0.034418476	0.034258337	1.516589907	1.058325187	1.517418986	1.057691239	{'const': 8.379575447536089, 'rs10916856_1.0': 0.09208934419824877, 'rs10916856_2.0': 0.14714526787339743, 'Age': -0.03230561465920673, 'Sex': 0.1806881880423715, 'Education_score': 0.07959758569423017, 'BMI': -0.01655489807482618, 'Assessment_centre_11026.0': 0.2159334316863914, 'Assessment_centre_11027.0': 0.01591720112463883, 'Assessment_centre_11028.0': -0.8432235002200403, 'f.22009.0.1': -0.011321001284127493, 'f.22009.0.2': 0.04061638106218206, 'f.22009.0.3': 0.009776540080970855, 'f.22009.0.4': -0.010485989011788661, 'f.22009.0.5': 0.008788737989684384, 'f.22009.0.6': 0.010231490654990946, 'f.22009.0.7': 0.006271779664269315, 'f.22009.0.8': -0.011643395145508122, 'f.22009.0.9': 0.0008768910779777131, 'f.22009.0.10': 0.024824710111980106}	{'const': 8.448081762066861, 'Age': -0.03206409414574478, 'Sex': 0.17757041317050587, 'Education_score': 0.07958086985237245, 'BMI': -0.016040374251227122, 'Assessment_centre_11026.0': 0.21446982318314833, 'Assessment_centre_11027.0': 0.0184343938358043, 'Assessment_centre_11028.0': -0.8484287907238806, 'f.22009.0.1': -0.011373455031570624, 'f.22009.0.2': 0.03958531962315883, 'f.22009.0.3': 0.00962911447691879, 'f.22009.0.4': -0.010435238413400334, 'f.22009.0.5': 0.008781641708720983, 'f.22009.0.6': 0.011143440186986235, 'f.22009.0.7': 0.00608123376805619, 'f.22009.0.8': -0.012163399812468811, 'f.22009.0.9': 0.000750375596573179, 'f.22009.0.10': 0.02499286395615364}
rs10916856	Numeric_memory_online	0.689584445	0.501947678	2	0.024148865	0.024562689	1.377973149	1.044652265	1.378622948	1.044300279	{'const': 7.785079991332398, 'rs10916856_1.0': -0.059667986248188115, 'rs10916856_2.0': 0.03374853750081932, 'Age': -0.01963771870065604, 'Sex': 0.22762487093324837, 'Education_score': 0.1124743199579484, 'BMI': -0.009493856490905665, 'Assessment_centre_11026.0': 0.12323348394692023, 'Assessment_centre_11027.0': 0.042607714239438134, 'Assessment_centre_11028.0': 0.04904478495459724, 'f.22009.0.1': -0.014821309001819778, 'f.22009.0.2': 0.030962693593998183, 'f.22009.0.3': 0.005038677930532093, 'f.22009.0.4': -0.031174937394157734, 'f.22009.0.5': 0.0012894333846589373, 'f.22009.0.6': -0.004192780849788315, 'f.22009.0.7': -0.01649320073893908, 'f.22009.0.8': -0.003487183798301031, 'f.22009.0.9': 0.00406589176608475, 'f.22009.0.10': 0.006291021567402163}	{'const': 7.747207544477381, 'Age': -0.019365971511163708, 'Sex': 0.23093217260843477, 'Education_score': 0.1118474179234687, 'BMI': -0.009421631583431072, 'Assessment_centre_11026.0': 0.129539579973511, 'Assessment_centre_11027.0': 0.04628019932469446, 'Assessment_centre_11028.0': 0.08258308342931214, 'f.22009.0.1': -0.014538858380880598, 'f.22009.0.2': 0.031621763489160515, 'f.22009.0.3': 0.004363681975305374, 'f.22009.0.4': -0.03108611258062404, 'f.22009.0.5': 0.0012336829593331, 'f.22009.0.6': -0.004395746371098076, 'f.22009.0.7': -0.01672755340100514, 'f.22009.0.8': -0.004030530299895329, 'f.22009.0.9': 0.003620752263842675, 'f.22009.0.10': 0.005754198125555968}
rs10916856	Matrix_pattern_puzzles	1.162278428	0.312977065	2	0.134747508	0.134611779	2.025944149	1.601436163	2.027083021	1.602789829	{'const': 11.239320036881695, 'rs10916856_1.0': 0.016554738288129214, 'rs10916856_2.0': -0.13195265961793867, 'Age': -0.07221892616582884, 'Sex': 0.40763096328370924, 'Education_score': 0.3347057042486633, 'BMI': -0.004552422057848781, 'Assessment_centre_11026.0': 0.499671377415782, 'Assessment_centre_11027.0': -0.1181738000691683, 'Assessment_centre_11028.0': -1.872445315696657, 'f.22009.0.1': -0.0024483013133781246, 'f.22009.0.2': 0.034312398022795156, 'f.22009.0.3': 0.03547972359729605, 'f.22009.0.4': -0.03577554981943474, 'f.22009.0.5': -0.007460868177034284, 'f.22009.0.6': 0.008717840540821132, 'f.22009.0.7': -0.037564585829757746, 'f.22009.0.8': 0.010910229737792322, 'f.22009.0.9': -0.009632531328315493, 'f.22009.0.10': -0.006964068623175286}	{'const': 11.241554277463521, 'Age': -0.07264216273549366, 'Sex': 0.40851087124509877, 'Education_score': 0.33443139592925636, 'BMI': -0.00487925565766862, 'Assessment_centre_11026.0': 0.49676953812292873, 'Assessment_centre_11027.0': -0.12543521745999742, 'Assessment_centre_11028.0': -1.9186518676639381, 'f.22009.0.1': -0.0024905503993607075, 'f.22009.0.2': 0.03509491349160488, 'f.22009.0.3': 0.03617537050137989, 'f.22009.0.4': -0.0362241814759088, 'f.22009.0.5': -0.007158354023901665, 'f.22009.0.6': 0.0077265485706610815, 'f.22009.0.7': -0.03770169562376661, 'f.22009.0.8': 0.011256540602050386, 'f.22009.0.9': -0.009409904295685615, 'f.22009.0.10': -0.006990664560195526}
rs10916856	Symbol_digit_matches	0.056917006	0.944673951	2	0.203989031	0.204716105	4.722801706	3.691529516	4.722932003	3.691734032	{'const': 38.765032668257376, 'rs10916856_1.0': 0.04865371513355658, 'rs10916856_2.0': 0.10028064508573842, 'Age': -0.3040492230695461, 'Sex': -0.3617045635473556, 'Education_score': 0.30065815797084733, 'BMI': -0.0323911486392178, 'Assessment_centre_11026.0': 0.4791951670072469, 'Assessment_centre_11027.0': 0.20454957572759067, 'Assessment_centre_11028.0': -4.268528672225442, 'f.22009.0.1': 0.040089405697193374, 'f.22009.0.2': 0.03958588267236779, 'f.22009.0.3': 0.02782189298156348, 'f.22009.0.4': -0.09676238887458935, 'f.22009.0.5': -0.018247150822080855, 'f.22009.0.6': -0.10175157209743588, 'f.22009.0.7': -0.015075879569807733, 'f.22009.0.8': -0.0223202660557218, 'f.22009.0.9': 0.010567823394171122, 'f.22009.0.10': 0.08124274019442347}	{'const': 38.802559944940334, 'Age': -0.3038195884059497, 'Sex': -0.3631465033265422, 'Education_score': 0.3008641707479064, 'BMI': -0.032127220477442195, 'Assessment_centre_11026.0': 0.4786866041257971, 'Assessment_centre_11027.0': 0.2067570327778876, 'Assessment_centre_11028.0': -4.264536818899157, 'f.22009.0.1': 0.04012609836620895, 'f.22009.0.2': 0.03884297961199935, 'f.22009.0.3': 0.027679279098463978, 'f.22009.0.4': -0.0966948422046093, 'f.22009.0.5': -0.01824493059041107, 'f.22009.0.6': -0.10102028396213482, 'f.22009.0.7': -0.015017527194199822, 'f.22009.0.8': -0.022587002043890983, 'f.22009.0.9': 0.010478995506291314, 'f.22009.0.10': 0.0814037905271437}
rs10916856	Tower_rearranging	3.080692641	0.046139711	2	0.085703545	0.083852991	3.035442708	2.408423861	3.039992009	2.410229195	{'const': 15.236640306013811, 'rs10916856_1.0': 0.0736073937658411, 'rs10916856_2.0': -0.2959186442067374, 'Age': -0.1074249507748547, 'Sex': 0.5943184319560627, 'Education_score': 0.21691891585190126, 'BMI': 0.01889304825303209, 'Assessment_centre_11026.0': 0.40746186721987165, 'Assessment_centre_11027.0': -0.11309289949258348, 'Assessment_centre_11028.0': -2.9763609296948528, 'f.22009.0.1': -0.030042940757279056, 'f.22009.0.2': -0.030234099513272213, 'f.22009.0.3': 0.09598301014622083, 'f.22009.0.4': 0.021908944869492304, 'f.22009.0.5': -0.020043943192221903, 'f.22009.0.6': -0.022578079633016696, 'f.22009.0.7': -0.005477408370323096, 'f.22009.0.8': -0.02673753073116087, 'f.22009.0.9': -0.013581281748634794, 'f.22009.0.10': -0.04586189006602735}	{'const': 15.264204603011857, 'Age': -0.10836636878981648, 'Sex': 0.5946087210657626, 'Education_score': 0.21636111088353094, 'BMI': 0.018214360209483808, 'Assessment_centre_11026.0': 0.3979426613764266, 'Assessment_centre_11027.0': -0.1326880767096077, 'Assessment_centre_11028.0': -3.0998164020532744, 'f.22009.0.1': -0.02989726598049226, 'f.22009.0.2': -0.02859831431922316, 'f.22009.0.3': 0.0975768646421532, 'f.22009.0.4': 0.02056545640602089, 'f.22009.0.5': -0.019139422641908158, 'f.22009.0.6': -0.024841463027777493, 'f.22009.0.7': -0.0059227446543564715, 'f.22009.0.8': -0.02595180416724593, 'f.22009.0.9': -0.012954271665875343, 'f.22009.0.10': -0.04567208208584739}
rs13093031	Fluid_intel_score	0.64829397	0.523015694	2	0.097089937	0.097316765	1.950341943	1.553266031	1.950793783	1.552968265	{'const': 6.797828285891955, 'rs13093031_1.0': -0.23137364080863967, 'rs13093031_2.0': -0.2384995098860156, 'Age': -0.023736535730772904, 'Sex': 0.23367699568401737, 'Education_score': 0.4129789109292844, 'BMI': -0.00221626246249888, 'Assessment_centre_11026.0': -0.0014754245130745407, 'Assessment_centre_11027.0': -0.22660641726957192, 'Assessment_centre_11028.0': -1.2602975756998944, 'f.22009.0.1': -0.001031324779263149, 'f.22009.0.2': 0.04008782969904007, 'f.22009.0.3': 0.05184899319851849, 'f.22009.0.4': -0.013028367339207108, 'f.22009.0.5': -0.0032819411226343922, 'f.22009.0.6': 0.026646922452712395, 'f.22009.0.7': -0.021866110405683363, 'f.22009.0.8': -0.014629382833029638, 'f.22009.0.9': -0.013914983380948133, 'f.22009.0.10': 0.000899894627196249}	{'const': 6.5770057088634, 'Age': -0.023784314420851674, 'Sex': 0.23121559292326055, 'Education_score': 0.41258664414846885, 'BMI': -0.0022159423287429667, 'Assessment_centre_11026.0': -1.1215386403574251e-05, 'Assessment_centre_11027.0': -0.22243491728328518, 'Assessment_centre_11028.0': -1.2686728098005726, 'f.22009.0.1': -0.0005182468132430532, 'f.22009.0.2': 0.04103658766079018, 'f.22009.0.3': 0.051549562520953926, 'f.22009.0.4': -0.013437501191433703, 'f.22009.0.5': -0.003276477862171763, 'f.22009.0.6': 0.026565767750590635, 'f.22009.0.7': -0.022334900067436513, 'f.22009.0.8': -0.013842569092926329, 'f.22009.0.9': -0.014180816902726032, 'f.22009.0.10': 0.0008736095082295219}
rs13093031	log_reaction_time	0.150835863	0.859995742	2	0.113656233	0.114186643	0.159436465	0.123818653	0.159444945	0.123810336	{'const': 5.990434565839459, 'rs13093031_1.0': -0.009632343748499805, 'rs13093031_2.0': -0.008311564465805388, 'Age': 0.006995074072681563, 'Sex': -0.03528896244855046, 'Education_score': -0.008161057095342844, 'BMI': 0.00021613851146014707, 'Assessment_centre_11026.0': 0.002020617060414405, 'Assessment_centre_11027.0': 0.019756882637512616, 'Assessment_centre_11028.0': 0.08230001820371702, 'f.22009.0.1': 0.0014894824881451184, 'f.22009.0.2': 0.0009769351162233798, 'f.22009.0.3': 0.002399249838632876, 'f.22009.0.4': 0.000576454141655856, 'f.22009.0.5': 0.0007280170537763255, 'f.22009.0.6': -0.00017855040528604732, 'f.22009.0.7': -0.0027669085370045955, 'f.22009.0.8': -0.0010375370467215067, 'f.22009.0.9': -0.00065384395540731, 'f.22009.0.10': -7.829515447119184e-05}	{'const': 5.9824031005846905, 'Age': 0.006994279928268475, 'Sex': -0.03539151260230647, 'Education_score': -0.008179461213943855, 'BMI': 0.00021340254298260995, 'Assessment_centre_11026.0': 0.002090226017395315, 'Assessment_centre_11027.0': 0.01988475832293264, 'Assessment_centre_11028.0': 0.08211598581642532, 'f.22009.0.1': 0.0015165314782202358, 'f.22009.0.2': 0.001027443150582539, 'f.22009.0.3': 0.0023942104103462786, 'f.22009.0.4': 0.0005609608004259123, 'f.22009.0.5': 0.0007344959841353157, 'f.22009.0.6': -0.00019317134021902202, 'f.22009.0.7': -0.002766664638832919, 'f.22009.0.8': -0.0010125571727493607, 'f.22009.0.9': -0.0006621256523785223, 'f.22009.0.10': -7.51051880120944e-05}
rs13093031	Numeric_memory	1.070447674	0.343037142	2	0.034321386	0.034258337	1.516666153	1.057226384	1.517418986	1.057691239	{'const': 8.588334425638385, 'rs13093031_1.0': -0.08894816096333648, 'rs13093031_2.0': -0.1779068984051739, 'Age': -0.03196191932789255, 'Sex': 0.17902493925962182, 'Education_score': 0.07981556935692868, 'BMI': -0.016229760232847255, 'Assessment_centre_11026.0': 0.21261496533942303, 'Assessment_centre_11027.0': 0.013076078387643773, 'Assessment_centre_11028.0': -0.837000443576024, 'f.22009.0.1': -0.011856530105141828, 'f.22009.0.2': 0.03989760310612776, 'f.22009.0.3': 0.010536336887215584, 'f.22009.0.4': -0.010379559641916841, 'f.22009.0.5': 0.009084891869648924, 'f.22009.0.6': 0.010129569897453877, 'f.22009.0.7': 0.00755088022840379, 'f.22009.0.8': -0.012713801749969092, 'f.22009.0.9': 0.0010870775042435788, 'f.22009.0.10': 0.025374033509111597}	{'const': 8.448081762066861, 'Age': -0.03206409414574478, 'Sex': 0.17757041317050587, 'Education_score': 0.07958086985237245, 'BMI': -0.016040374251227122, 'Assessment_centre_11026.0': 0.21446982318314833, 'Assessment_centre_11027.0': 0.0184343938358043, 'Assessment_centre_11028.0': -0.8484287907238806, 'f.22009.0.1': -0.011373455031570624, 'f.22009.0.2': 0.03958531962315883, 'f.22009.0.3': 0.00962911447691879, 'f.22009.0.4': -0.010435238413400334, 'f.22009.0.5': 0.008781641708720983, 'f.22009.0.6': 0.011143440186986235, 'f.22009.0.7': 0.00608123376805619, 'f.22009.0.8': -0.012163399812468811, 'f.22009.0.9': 0.000750375596573179, 'f.22009.0.10': 0.02499286395615364}
rs13093031	Numeric_memory_online	1.315345328	0.268699038	2	0.024982726	0.024562689	1.377384287	1.045190043	1.378622948	1.044300279	{'const': 7.9481026457270145, 'rs13093031_1.0': -0.28961334874037326, 'rs13093031_2.0': -0.20804675462471378, 'Age': -0.019423534931995175, 'Sex': 0.23330892482288404, 'Education_score': 0.11269653377968239, 'BMI': -0.009290948665062696, 'Assessment_centre_11026.0': 0.12465977724306637, 'Assessment_centre_11027.0': 0.04474420908517006, 'Assessment_centre_11028.0': 0.11288194650291604, 'f.22009.0.1': -0.01660042639306234, 'f.22009.0.2': 0.029532747888058125, 'f.22009.0.3': 0.0036223940115823455, 'f.22009.0.4': -0.031259390320659525, 'f.22009.0.5': 0.0011840144668820943, 'f.22009.0.6': -0.003506741704027658, 'f.22009.0.7': -0.01769997779925248, 'f.22009.0.8': -0.004461157230394756, 'f.22009.0.9': 0.003980199090146748, 'f.22009.0.10': 0.006172337725630691}	{'const': 7.747207544477381, 'Age': -0.019365971511163708, 'Sex': 0.23093217260843477, 'Education_score': 0.1118474179234687, 'BMI': -0.009421631583431072, 'Assessment_centre_11026.0': 0.129539579973511, 'Assessment_centre_11027.0': 0.04628019932469446, 'Assessment_centre_11028.0': 0.08258308342931214, 'f.22009.0.1': -0.014538858380880598, 'f.22009.0.2': 0.031621763489160515, 'f.22009.0.3': 0.004363681975305374, 'f.22009.0.4': -0.03108611258062404, 'f.22009.0.5': 0.0012336829593331, 'f.22009.0.6': -0.004395746371098076, 'f.22009.0.7': -0.01672755340100514, 'f.22009.0.8': -0.004030530299895329, 'f.22009.0.9': 0.003620752263842675, 'f.22009.0.10': 0.005754198125555968}
rs13093031	Matrix_pattern_puzzles	0.57832924	0.560925327	2	0.134258896	0.134611779	2.026516098	1.602563491	2.027083021	1.602789829	{'const': 11.249458894145935, 'rs13093031_1.0': 0.0664928513837825, 'rs13093031_2.0': -0.042893876466913144, 'Age': -0.07256712055857364, 'Sex': 0.4088323529063287, 'Education_score': 0.33490871353633056, 'BMI': -0.005097896239426553, 'Assessment_centre_11026.0': 0.4947763015217613, 'Assessment_centre_11027.0': -0.12944649694587523, 'Assessment_centre_11028.0': -1.9101072259333245, 'f.22009.0.1': -0.0027478383100349025, 'f.22009.0.2': 0.035901113738403864, 'f.22009.0.3': 0.037049732277214226, 'f.22009.0.4': -0.03652981519065627, 'f.22009.0.5': -0.006733649327798795, 'f.22009.0.6': 0.0065556725184190276, 'f.22009.0.7': -0.03637374707458656, 'f.22009.0.8': 0.011366300331141943, 'f.22009.0.9': -0.009293046415320503, 'f.22009.0.10': -0.006552360611021492}	{'const': 11.241554277463521, 'Age': -0.07264216273549366, 'Sex': 0.40851087124509877, 'Education_score': 0.33443139592925636, 'BMI': -0.00487925565766862, 'Assessment_centre_11026.0': 0.49676953812292873, 'Assessment_centre_11027.0': -0.12543521745999742, 'Assessment_centre_11028.0': -1.9186518676639381, 'f.22009.0.1': -0.0024905503993607075, 'f.22009.0.2': 0.03509491349160488, 'f.22009.0.3': 0.03617537050137989, 'f.22009.0.4': -0.0362241814759088, 'f.22009.0.5': -0.007158354023901665, 'f.22009.0.6': 0.0077265485706610815, 'f.22009.0.7': -0.03770169562376661, 'f.22009.0.8': 0.011256540602050386, 'f.22009.0.9': -0.009409904295685615, 'f.22009.0.10': -0.006990664560195526}
rs13093031	Symbol_digit_matches	1.556120452	0.211200396	2	0.205144227	0.204716105	4.719373522	3.689856099	4.722932003	3.691734032	{'const': 38.90779237793506, 'rs13093031_1.0': 0.17631001042464206, 'rs13093031_2.0': -0.2393169776997108, 'Age': -0.30356438153802173, 'Sex': -0.3604026864118901, 'Education_score': 0.3031188184042712, 'BMI': -0.03305490000001545, 'Assessment_centre_11026.0': 0.47025135789480776, 'Assessment_centre_11027.0': 0.1902658286810199, 'Assessment_centre_11028.0': -4.230319111299068, 'f.22009.0.1': 0.03906583079347289, 'f.22009.0.2': 0.041809984386502325, 'f.22009.0.3': 0.030834497700035934, 'f.22009.0.4': -0.0977028899517906, 'f.22009.0.5': -0.016617743795278715, 'f.22009.0.6': -0.10561193133000127, 'f.22009.0.7': -0.009857325835906264, 'f.22009.0.8': -0.022516584053866372, 'f.22009.0.9': 0.010629002753524432, 'f.22009.0.10': 0.08307538063856448}	{'const': 38.802559944940334, 'Age': -0.3038195884059497, 'Sex': -0.3631465033265422, 'Education_score': 0.3008641707479064, 'BMI': -0.032127220477442195, 'Assessment_centre_11026.0': 0.4786866041257971, 'Assessment_centre_11027.0': 0.2067570327778876, 'Assessment_centre_11028.0': -4.264536818899157, 'f.22009.0.1': 0.04012609836620895, 'f.22009.0.2': 0.03884297961199935, 'f.22009.0.3': 0.027679279098463978, 'f.22009.0.4': -0.0966948422046093, 'f.22009.0.5': -0.01824493059041107, 'f.22009.0.6': -0.10102028396213482, 'f.22009.0.7': -0.015017527194199822, 'f.22009.0.8': -0.022587002043890983, 'f.22009.0.9': 0.010478995506291314, 'f.22009.0.10': 0.0814037905271437}
rs13093031	Tower_rearranging	1.390957324	0.249071263	2	0.084201277	0.083852991	3.037935432	2.409645807	3.039992009	2.410229195	{'const': 15.57658520092384, 'rs13093031_1.0': -0.1831429044847284, 'rs13093031_2.0': -0.3957905412792258, 'Age': -0.1081448754258891, 'Sex': 0.5983164487369435, 'Education_score': 0.21723259834662909, 'BMI': 0.017829758614126744, 'Assessment_centre_11026.0': 0.39340422923381496, 'Assessment_centre_11027.0': -0.14411786790169184, 'Assessment_centre_11028.0': -3.0735041772436236, 'f.22009.0.1': -0.030474260477996465, 'f.22009.0.2': -0.0280037188054102, 'f.22009.0.3': 0.09958551381727543, 'f.22009.0.4': 0.0205084014983708, 'f.22009.0.5': -0.018356570120304398, 'f.22009.0.6': -0.02735963139238737, 'f.22009.0.7': -0.002552788430373021, 'f.22009.0.8': -0.026927096169167837, 'f.22009.0.9': -0.01221088797271911, 'f.22009.0.10': -0.04488713735975005}	{'const': 15.264204603011857, 'Age': -0.10836636878981648, 'Sex': 0.5946087210657626, 'Education_score': 0.21636111088353094, 'BMI': 0.018214360209483808, 'Assessment_centre_11026.0': 0.3979426613764266, 'Assessment_centre_11027.0': -0.1326880767096077, 'Assessment_centre_11028.0': -3.0998164020532744, 'f.22009.0.1': -0.02989726598049226, 'f.22009.0.2': -0.02859831431922316, 'f.22009.0.3': 0.0975768646421532, 'f.22009.0.4': 0.02056545640602089, 'f.22009.0.5': -0.019139422641908158, 'f.22009.0.6': -0.024841463027777493, 'f.22009.0.7': -0.0059227446543564715, 'f.22009.0.8': -0.02595180416724593, 'f.22009.0.9': -0.012954271665875343, 'f.22009.0.10': -0.04567208208584739}
rs36132266	Fluid_intel_score	0.097655364	0.906964512	2	0.096734581	0.097316765	1.950725701	1.55293384	1.950793783	1.552968265	{'const': 6.609111274915668, 'rs36132266_1.0': -0.04192522846831884, 'rs36132266_2.0': -0.04281636400725331, 'Age': -0.023758324437052603, 'Sex': 0.23152321220230898, 'Education_score': 0.4127452150924796, 'BMI': -0.002211946957298434, 'Assessment_centre_11026.0': -0.001512975787774283, 'Assessment_centre_11027.0': -0.22266048517028036, 'Assessment_centre_11028.0': -1.2606638431969168, 'f.22009.0.1': -0.00042425256462229246, 'f.22009.0.2': 0.041270922171971106, 'f.22009.0.3': 0.0513203342650003, 'f.22009.0.4': -0.013286699554733527, 'f.22009.0.5': -0.0032858832386311234, 'f.22009.0.6': 0.02657762643382284, 'f.22009.0.7': -0.0224736941733652, 'f.22009.0.8': -0.01368342255948588, 'f.22009.0.9': -0.014326471366323474, 'f.22009.0.10': 0.0011069515487933746}	{'const': 6.5770057088634, 'Age': -0.023784314420851674, 'Sex': 0.23121559292326055, 'Education_score': 0.41258664414846885, 'BMI': -0.0022159423287429667, 'Assessment_centre_11026.0': -1.1215386403574251e-05, 'Assessment_centre_11027.0': -0.22243491728328518, 'Assessment_centre_11028.0': -1.2686728098005726, 'f.22009.0.1': -0.0005182468132430532, 'f.22009.0.2': 0.04103658766079018, 'f.22009.0.3': 0.051549562520953926, 'f.22009.0.4': -0.013437501191433703, 'f.22009.0.5': -0.003276477862171763, 'f.22009.0.6': 0.026565767750590635, 'f.22009.0.7': -0.022334900067436513, 'f.22009.0.8': -0.013842569092926329, 'f.22009.0.9': -0.014180816902726032, 'f.22009.0.10': 0.0008736095082295219}
rs36132266	log_reaction_time	1.81179923	0.163548985	2	0.11469312	0.114186643	0.15934318	0.123743949	0.159444945	0.123810336	{'const': 5.981405049418189, 'rs36132266_1.0': 0.007227575204369618, 'rs36132266_2.0': -0.005603586573317311, 'Age': 0.006992404593343734, 'Sex': -0.03561488891986918, 'Education_score': -0.008124959858305504, 'BMI': 0.00018888122478334657, 'Assessment_centre_11026.0': 0.0017946893097786978, 'Assessment_centre_11027.0': 0.019809154810635304, 'Assessment_centre_11028.0': 0.08175987264582951, 'f.22009.0.1': 0.0015129386340247929, 'f.22009.0.2': 0.0010136288225748996, 'f.22009.0.3': 0.0024126123149905577, 'f.22009.0.4': 0.0004691109323126212, 'f.22009.0.5': 0.0007493344676747903, 'f.22009.0.6': -0.00018488410490569845, 'f.22009.0.7': -0.002757974351595586, 'f.22009.0.8': -0.0010576177212413551, 'f.22009.0.9': -0.0006158823347745205, 'f.22009.0.10': -8.089180040865215e-05}	{'const': 5.9824031005846905, 'Age': 0.006994279928268475, 'Sex': -0.03539151260230647, 'Education_score': -0.008179461213943855, 'BMI': 0.00021340254298260995, 'Assessment_centre_11026.0': 0.002090226017395315, 'Assessment_centre_11027.0': 0.01988475832293264, 'Assessment_centre_11028.0': 0.08211598581642532, 'f.22009.0.1': 0.0015165314782202358, 'f.22009.0.2': 0.001027443150582539, 'f.22009.0.3': 0.0023942104103462786, 'f.22009.0.4': 0.0005609608004259123, 'f.22009.0.5': 0.0007344959841353157, 'f.22009.0.6': -0.00019317134021902202, 'f.22009.0.7': -0.002766664638832919, 'f.22009.0.8': -0.0010125571727493607, 'f.22009.0.9': -0.0006621256523785223, 'f.22009.0.10': -7.51051880120944e-05}
rs36132266	Numeric_memory	0.250549749	0.778395416	2	0.033587087	0.034258337	1.517242677	1.057198724	1.517418986	1.057691239	{'const': 8.484500997424966, 'rs36132266_1.0': -0.02734098650307143, 'rs36132266_2.0': -0.06454563270652919, 'Age': -0.032083423782933204, 'Sex': 0.1769993231630938, 'Education_score': 0.08000369129350952, 'BMI': -0.016143046328976084, 'Assessment_centre_11026.0': 0.21214603935337134, 'Assessment_centre_11027.0': 0.01860466964263552, 'Assessment_centre_11028.0': -0.8395323296754174, 'f.22009.0.1': -0.011398001779902982, 'f.22009.0.2': 0.03964440751818924, 'f.22009.0.3': 0.00945789383236048, 'f.22009.0.4': -0.010733778103636361, 'f.22009.0.5': 0.008821959359145164, 'f.22009.0.6': 0.010933265928645446, 'f.22009.0.7': 0.005921991684965532, 'f.22009.0.8': -0.011824657260963147, 'f.22009.0.9': 0.00069748030322521, 'f.22009.0.10': 0.02548664155432829}	{'const': 8.448081762066861, 'Age': -0.03206409414574478, 'Sex': 0.17757041317050587, 'Education_score': 0.07958086985237245, 'BMI': -0.016040374251227122, 'Assessment_centre_11026.0': 0.21446982318314833, 'Assessment_centre_11027.0': 0.0184343938358043, 'Assessment_centre_11028.0': -0.8484287907238806, 'f.22009.0.1': -0.011373455031570624, 'f.22009.0.2': 0.03958531962315883, 'f.22009.0.3': 0.00962911447691879, 'f.22009.0.4': -0.010435238413400334, 'f.22009.0.5': 0.008781641708720983, 'f.22009.0.6': 0.011143440186986235, 'f.22009.0.7': 0.00608123376805619, 'f.22009.0.8': -0.012163399812468811, 'f.22009.0.9': 0.000750375596573179, 'f.22009.0.10': 0.02499286395615364}
rs36132266	Numeric_memory_online	3.399567063	0.033651874	2	0.02774982	0.024562689	1.375428394	1.041727825	1.378622948	1.044300279	{'const': 7.690244541079326, 'rs36132266_1.0': 0.17112957819724736, 'rs36132266_2.0': -0.025786137683756278, 'Age': -0.01932505771312475, 'Sex': 0.22807690188872182, 'Education_score': 0.11148076052107726, 'BMI': -0.00985277312363912, 'Assessment_centre_11026.0': 0.12608954387835308, 'Assessment_centre_11027.0': 0.04542149670624622, 'Assessment_centre_11028.0': 0.19165253053808254, 'f.22009.0.1': -0.014534879586183066, 'f.22009.0.2': 0.03041324112001695, 'f.22009.0.3': 0.005731008049985814, 'f.22009.0.4': -0.03332289232363957, 'f.22009.0.5': 0.0014970180307185628, 'f.22009.0.6': -0.0041065601576111554, 'f.22009.0.7': -0.01587247408523787, 'f.22009.0.8': -0.004718510324216893, 'f.22009.0.9': 0.004340835535457349, 'f.22009.0.10': 0.004770415926326892}	{'const': 7.747207544477381, 'Age': -0.019365971511163708, 'Sex': 0.23093217260843477, 'Education_score': 0.1118474179234687, 'BMI': -0.009421631583431072, 'Assessment_centre_11026.0': 0.129539579973511, 'Assessment_centre_11027.0': 0.04628019932469446, 'Assessment_centre_11028.0': 0.08258308342931214, 'f.22009.0.1': -0.014538858380880598, 'f.22009.0.2': 0.031621763489160515, 'f.22009.0.3': 0.004363681975305374, 'f.22009.0.4': -0.03108611258062404, 'f.22009.0.5': 0.0012336829593331, 'f.22009.0.6': -0.004395746371098076, 'f.22009.0.7': -0.01672755340100514, 'f.22009.0.8': -0.004030530299895329, 'f.22009.0.9': 0.003620752263842675, 'f.22009.0.10': 0.005754198125555968}
rs36132266	Matrix_pattern_puzzles	1.345030851	0.260759598	2	0.134900311	0.134611779	2.025765251	1.600355975	2.027083021	1.602789829	{'const': 11.232435885527636, 'rs36132266_1.0': 0.09802898890179754, 'rs36132266_2.0': -0.06663428534503218, 'Age': -0.0726689508572439, 'Sex': 0.4064478431262695, 'Education_score': 0.3344662955928612, 'BMI': -0.005295791546204608, 'Assessment_centre_11026.0': 0.49176472115152664, 'Assessment_centre_11027.0': -0.12715379586888298, 'Assessment_centre_11028.0': -1.9238804149263729, 'f.22009.0.1': -0.0028719633442610385, 'f.22009.0.2': 0.0336935680767122, 'f.22009.0.3': 0.03646749113181272, 'f.22009.0.4': -0.038053819157956276, 'f.22009.0.5': -0.006817548394463052, 'f.22009.0.6': 0.007142039951570781, 'f.22009.0.7': -0.03742571791636438, 'f.22009.0.8': 0.011382350690293145, 'f.22009.0.9': -0.008790835085617066, 'f.22009.0.10': -0.005858269669289734}	{'const': 11.241554277463521, 'Age': -0.07264216273549366, 'Sex': 0.40851087124509877, 'Education_score': 0.33443139592925636, 'BMI': -0.00487925565766862, 'Assessment_centre_11026.0': 0.49676953812292873, 'Assessment_centre_11027.0': -0.12543521745999742, 'Assessment_centre_11028.0': -1.9186518676639381, 'f.22009.0.1': -0.0024905503993607075, 'f.22009.0.2': 0.03509491349160488, 'f.22009.0.3': 0.03617537050137989, 'f.22009.0.4': -0.0362241814759088, 'f.22009.0.5': -0.007158354023901665, 'f.22009.0.6': 0.0077265485706610815, 'f.22009.0.7': -0.03770169562376661, 'f.22009.0.8': 0.011256540602050386, 'f.22009.0.9': -0.009409904295685615, 'f.22009.0.10': -0.006990664560195526}
rs36132266	Symbol_digit_matches	0.257616103	0.772916746	2	0.204143872	0.204716105	4.72234234	3.693211562	4.722932003	3.691734032	{'const': 38.827511459339114, 'rs36132266_1.0': 0.05686303637635408, 'rs36132266_2.0': -0.11389481320665655, 'Age': -0.3038610664232147, 'Sex': -0.365307557715728, 'Education_score': 0.3012605562229502, 'BMI': -0.032531712215946536, 'Assessment_centre_11026.0': 0.47223257971983845, 'Assessment_centre_11027.0': 0.20536445818073956, 'Assessment_centre_11028.0': -4.260935893320777, 'f.22009.0.1': 0.03985049900810041, 'f.22009.0.2': 0.03787618778611044, 'f.22009.0.3': 0.027765641149869413, 'f.22009.0.4': -0.09843470360626111, 'f.22009.0.5': -0.01793246243129712, 'f.22009.0.6': -0.10168962319152834, 'f.22009.0.7': -0.01497722424481389, 'f.22009.0.8': -0.02209840134369869, 'f.22009.0.9': 0.010868337672340305, 'f.22009.0.10': 0.08282042329718531}	{'const': 38.802559944940334, 'Age': -0.3038195884059497, 'Sex': -0.3631465033265422, 'Education_score': 0.3008641707479064, 'BMI': -0.032127220477442195, 'Assessment_centre_11026.0': 0.4786866041257971, 'Assessment_centre_11027.0': 0.2067570327778876, 'Assessment_centre_11028.0': -4.264536818899157, 'f.22009.0.1': 0.04012609836620895, 'f.22009.0.2': 0.03884297961199935, 'f.22009.0.3': 0.027679279098463978, 'f.22009.0.4': -0.0966948422046093, 'f.22009.0.5': -0.01824493059041107, 'f.22009.0.6': -0.10102028396213482, 'f.22009.0.7': -0.015017527194199822, 'f.22009.0.8': -0.022587002043890983, 'f.22009.0.9': 0.010478995506291314, 'f.22009.0.10': 0.0814037905271437}
rs36132266	Tower_rearranging	0.014759583	0.98534891	2	0.082974108	0.083852991	3.039970164	2.41023271	3.039992009	2.410229195	{'const': 15.253788984655202, 'rs36132266_1.0': 0.000782673093095378, 'rs36132266_2.0': 0.025468404391977693, 'Age': -0.1083660749950681, 'Sex': 0.5948646190521062, 'Education_score': 0.21619584755020144, 'BMI': 0.01829016098171707, 'Assessment_centre_11026.0': 0.39915050173955435, 'Assessment_centre_11027.0': -0.1325144266027959, 'Assessment_centre_11028.0': -3.1021775967458027, 'f.22009.0.1': -0.029857151337835612, 'f.22009.0.2': -0.02847967088312078, 'f.22009.0.3': 0.09760418976276486, 'f.22009.0.4': 0.02079001705978456, 'f.22009.0.5': -0.01917783746748316, 'f.22009.0.6': -0.024729105927576597, 'f.22009.0.7': -0.005907341082682872, 'f.22009.0.8': -0.026078423985227906, 'f.22009.0.9': -0.012987685102400146, 'f.22009.0.10': -0.04592365917584883}	{'const': 15.264204603011857, 'Age': -0.10836636878981648, 'Sex': 0.5946087210657626, 'Education_score': 0.21636111088353094, 'BMI': 0.018214360209483808, 'Assessment_centre_11026.0': 0.3979426613764266, 'Assessment_centre_11027.0': -0.1326880767096077, 'Assessment_centre_11028.0': -3.0998164020532744, 'f.22009.0.1': -0.02989726598049226, 'f.22009.0.2': -0.02859831431922316, 'f.22009.0.3': 0.0975768646421532, 'f.22009.0.4': 0.02056545640602089, 'f.22009.0.5': -0.019139422641908158, 'f.22009.0.6': -0.024841463027777493, 'f.22009.0.7': -0.0059227446543564715, 'f.22009.0.8': -0.02595180416724593, 'f.22009.0.9': -0.012954271665875343, 'f.22009.0.10': -0.04567208208584739}
rs10846507	Fluid_intel_score	0.80276051	0.448193472	2	0.097189572	0.097316765	1.950234331	1.552001855	1.950793783	1.552968265	{'const': 6.537869275341455, 'rs10846507_1.0': 0.1180486979461651, 'rs10846507_2.0': 0.021508776065522962, 'Age': -0.02393926487653579, 'Sex': 0.23112880158176907, 'Education_score': 0.41312848615505265, 'BMI': -0.0020347573481410016, 'Assessment_centre_11026.0': -0.005920410734493068, 'Assessment_centre_11027.0': -0.2269120338209099, 'Assessment_centre_11028.0': -1.2585546383543622, 'f.22009.0.1': 9.50502262344428e-06, 'f.22009.0.2': 0.04057193051242434, 'f.22009.0.3': 0.05239698834908241, 'f.22009.0.4': -0.01313256888506758, 'f.22009.0.5': -0.003067175372962128, 'f.22009.0.6': 0.02593275060097166, 'f.22009.0.7': -0.022113108274584906, 'f.22009.0.8': -0.013772615506164577, 'f.22009.0.9': -0.01396252619327039, 'f.22009.0.10': 0.0005903046278026673}	{'const': 6.5770057088634, 'Age': -0.023784314420851674, 'Sex': 0.23121559292326055, 'Education_score': 0.41258664414846885, 'BMI': -0.0022159423287429667, 'Assessment_centre_11026.0': -1.1215386403574251e-05, 'Assessment_centre_11027.0': -0.22243491728328518, 'Assessment_centre_11028.0': -1.2686728098005726, 'f.22009.0.1': -0.0005182468132430532, 'f.22009.0.2': 0.04103658766079018, 'f.22009.0.3': 0.051549562520953926, 'f.22009.0.4': -0.013437501191433703, 'f.22009.0.5': -0.003276477862171763, 'f.22009.0.6': 0.026565767750590635, 'f.22009.0.7': -0.022334900067436513, 'f.22009.0.8': -0.013842569092926329, 'f.22009.0.9': -0.014180816902726032, 'f.22009.0.10': 0.0008736095082295219}
rs10846507	log_reaction_time	0.728732616	0.482610472	2	0.114017271	0.114186643	0.15940399	0.12375997	0.159444945	0.123810336	{'const': 5.996749754280371, 'rs10846507_1.0': -0.016509527261676704, 'rs10846507_2.0': -0.014497615409427289, 'Age': 0.00699879475279511, 'Sex': -0.0353792727390933, 'Education_score': -0.008250997982681994, 'BMI': 0.00018377883742003425, 'Assessment_centre_11026.0': 0.002223677393553107, 'Assessment_centre_11027.0': 0.019901714118635574, 'Assessment_centre_11028.0': 0.08278207288797979, 'f.22009.0.1': 0.0014709211442155458, 'f.22009.0.2': 0.0010637889453489965, 'f.22009.0.3': 0.0022980226361132613, 'f.22009.0.4': 0.0005159292902766205, 'f.22009.0.5': 0.0007383161611002175, 'f.22009.0.6': -0.00014477488573523198, 'f.22009.0.7': -0.0027858256357526784, 'f.22009.0.8': -0.001016575817847594, 'f.22009.0.9': -0.0006582035782583522, 'f.22009.0.10': -1.5855394995167166e-05}	{'const': 5.9824031005846905, 'Age': 0.006994279928268475, 'Sex': -0.03539151260230647, 'Education_score': -0.008179461213943855, 'BMI': 0.00021340254298260995, 'Assessment_centre_11026.0': 0.002090226017395315, 'Assessment_centre_11027.0': 0.01988475832293264, 'Assessment_centre_11028.0': 0.08211598581642532, 'f.22009.0.1': 0.0015165314782202358, 'f.22009.0.2': 0.001027443150582539, 'f.22009.0.3': 0.0023942104103462786, 'f.22009.0.4': 0.0005609608004259123, 'f.22009.0.5': 0.0007344959841353157, 'f.22009.0.6': -0.00019317134021902202, 'f.22009.0.7': -0.002766664638832919, 'f.22009.0.8': -0.0010125571727493607, 'f.22009.0.9': -0.0006621256523785223, 'f.22009.0.10': -7.51051880120944e-05}
rs10846507	Numeric_memory	0.181698921	0.833865126	2	0.033525373	0.034258337	1.51729112	1.057493805	1.517418986	1.057691239	{'const': 8.468048569616101, 'rs10846507_1.0': 0.011102338577736931, 'rs10846507_2.0': -0.030250753515580722, 'Age': -0.03212926179209776, 'Sex': 0.17773039270951213, 'Education_score': 0.07977241630958787, 'BMI': -0.016072034798504574, 'Assessment_centre_11026.0': 0.2128142097104116, 'Assessment_centre_11027.0': 0.01710236722395935, 'Assessment_centre_11028.0': -0.8404092864123196, 'f.22009.0.1': -0.011253538043179674, 'f.22009.0.2': 0.03966048539127309, 'f.22009.0.3': 0.009779793176749626, 'f.22009.0.4': -0.010399589231205701, 'f.22009.0.5': 0.008924064621857745, 'f.22009.0.6': 0.010779723684122453, 'f.22009.0.7': 0.006240810992527941, 'f.22009.0.8': -0.012010385361815082, 'f.22009.0.9': 0.0009033929423730765, 'f.22009.0.10': 0.02507314803646864}	{'const': 8.448081762066861, 'Age': -0.03206409414574478, 'Sex': 0.17757041317050587, 'Education_score': 0.07958086985237245, 'BMI': -0.016040374251227122, 'Assessment_centre_11026.0': 0.21446982318314833, 'Assessment_centre_11027.0': 0.0184343938358043, 'Assessment_centre_11028.0': -0.8484287907238806, 'f.22009.0.1': -0.011373455031570624, 'f.22009.0.2': 0.03958531962315883, 'f.22009.0.3': 0.00962911447691879, 'f.22009.0.4': -0.010435238413400334, 'f.22009.0.5': 0.008781641708720983, 'f.22009.0.6': 0.011143440186986235, 'f.22009.0.7': 0.00608123376805619, 'f.22009.0.8': -0.012163399812468811, 'f.22009.0.9': 0.000750375596573179, 'f.22009.0.10': 0.02499286395615364}
rs10846507	Numeric_memory_online	0.046758416	0.954319345	2	0.023290777	0.024562689	1.378578858	1.044294703	1.378622948	1.044300279	{'const': 7.707738703375758, 'rs10846507_1.0': 0.05237312073194496, 'rs10846507_2.0': 0.044303116186097044, 'Age': -0.019443029518732245, 'Sex': 0.23074583452269706, 'Education_score': 0.11207325965643807, 'BMI': -0.009342055019804485, 'Assessment_centre_11026.0': 0.12981751711460224, 'Assessment_centre_11027.0': 0.04663061172611671, 'Assessment_centre_11028.0': 0.07851499236331362, 'f.22009.0.1': -0.014343695778759555, 'f.22009.0.2': 0.03161458994571597, 'f.22009.0.3': 0.005038312447966401, 'f.22009.0.4': -0.031077549252171717, 'f.22009.0.5': 0.001193026179809585, 'f.22009.0.6': -0.0044074768033333205, 'f.22009.0.7': -0.01681325813487369, 'f.22009.0.8': -0.00416844322227938, 'f.22009.0.9': 0.003636618285373842, 'f.22009.0.10': 0.005724915778480945}	{'const': 7.747207544477381, 'Age': -0.019365971511163708, 'Sex': 0.23093217260843477, 'Education_score': 0.1118474179234687, 'BMI': -0.009421631583431072, 'Assessment_centre_11026.0': 0.129539579973511, 'Assessment_centre_11027.0': 0.04628019932469446, 'Assessment_centre_11028.0': 0.08258308342931214, 'f.22009.0.1': -0.014538858380880598, 'f.22009.0.2': 0.031621763489160515, 'f.22009.0.3': 0.004363681975305374, 'f.22009.0.4': -0.03108611258062404, 'f.22009.0.5': 0.0012336829593331, 'f.22009.0.6': -0.004395746371098076, 'f.22009.0.7': -0.01672755340100514, 'f.22009.0.8': -0.004030530299895329, 'f.22009.0.9': 0.003620752263842675, 'f.22009.0.10': 0.005754198125555968}
rs10846507	Matrix_pattern_puzzles	1.363551587	0.255980791	2	0.134915793	0.134611779	2.025747124	1.602370268	2.027083021	1.602789829	{'const': 11.099287433821168, 'rs10846507_1.0': 0.2459151725874657, 'rs10846507_2.0': 0.11162544824247189, 'Age': -0.07283722739873315, 'Sex': 0.41090372122811336, 'Education_score': 0.33586421397767413, 'BMI': -0.004559968981239038, 'Assessment_centre_11026.0': 0.4906227256904075, 'Assessment_centre_11027.0': -0.12914011051897942, 'Assessment_centre_11028.0': -1.9063341561280218, 'f.22009.0.1': -0.001909334574789358, 'f.22009.0.2': 0.034618443911071585, 'f.22009.0.3': 0.0382161830069517, 'f.22009.0.4': -0.03583279016770092, 'f.22009.0.5': -0.006831702039709008, 'f.22009.0.6': 0.005726123579937329, 'f.22009.0.7': -0.03695472162164452, 'f.22009.0.8': 0.0114887973626129, 'f.22009.0.9': -0.008978933242745976, 'f.22009.0.10': -0.0074246456067852285}	{'const': 11.241554277463521, 'Age': -0.07264216273549366, 'Sex': 0.40851087124509877, 'Education_score': 0.33443139592925636, 'BMI': -0.00487925565766862, 'Assessment_centre_11026.0': 0.49676953812292873, 'Assessment_centre_11027.0': -0.12543521745999742, 'Assessment_centre_11028.0': -1.9186518676639381, 'f.22009.0.1': -0.0024905503993607075, 'f.22009.0.2': 0.03509491349160488, 'f.22009.0.3': 0.03617537050137989, 'f.22009.0.4': -0.0362241814759088, 'f.22009.0.5': -0.007158354023901665, 'f.22009.0.6': 0.0077265485706610815, 'f.22009.0.7': -0.03770169562376661, 'f.22009.0.8': 0.011256540602050386, 'f.22009.0.9': -0.009409904295685615, 'f.22009.0.10': -0.006990664560195526}
rs10846507	Symbol_digit_matches	0.279649326	0.756077477	2	0.204160867	0.204716105	4.722291918	3.691882918	4.722932003	3.691734032	{'const': 39.06089546327284, 'rs10846507_1.0': -0.16127474012987175, 'rs10846507_2.0': -0.27919298274051374, 'Age': -0.304086289858094, 'Sex': -0.3624108885244985, 'Education_score': 0.2997332304422487, 'BMI': -0.03263033087208051, 'Assessment_centre_11026.0': 0.47491328698561314, 'Assessment_centre_11027.0': 0.20074278185530864, 'Assessment_centre_11028.0': -4.2290005844122405, 'f.22009.0.1': 0.04010323554180687, 'f.22009.0.2': 0.03888108460794429, 'f.22009.0.3': 0.02709691254058162, 'f.22009.0.4': -0.09714391107443561, 'f.22009.0.5': -0.017486761732171577, 'f.22009.0.6': -0.10134289078452426, 'f.22009.0.7': -0.014808126959321457, 'f.22009.0.8': -0.021575960198694587, 'f.22009.0.9': 0.011022212493802641, 'f.22009.0.10': 0.08255422546433666}	{'const': 38.802559944940334, 'Age': -0.3038195884059497, 'Sex': -0.3631465033265422, 'Education_score': 0.3008641707479064, 'BMI': -0.032127220477442195, 'Assessment_centre_11026.0': 0.4786866041257971, 'Assessment_centre_11027.0': 0.2067570327778876, 'Assessment_centre_11028.0': -4.264536818899157, 'f.22009.0.1': 0.04012609836620895, 'f.22009.0.2': 0.03884297961199935, 'f.22009.0.3': 0.027679279098463978, 'f.22009.0.4': -0.0966948422046093, 'f.22009.0.5': -0.01824493059041107, 'f.22009.0.6': -0.10102028396213482, 'f.22009.0.7': -0.015017527194199822, 'f.22009.0.8': -0.022587002043890983, 'f.22009.0.9': 0.010478995506291314, 'f.22009.0.10': 0.0814037905271437}
rs10846507	Tower_rearranging	0.024144152	0.976145264	2	0.082982488	0.083852991	3.039956275	2.410277053	3.039992009	2.410229195	{'const': 15.285961853510324, 'rs10846507_1.0': 0.002580138779871625, 'rs10846507_2.0': -0.02779720854071032, 'Age': -0.10842899880887528, 'Sex': 0.5949502562581956, 'Education_score': 0.21636783364214462, 'BMI': 0.018176659606087567, 'Assessment_centre_11026.0': 0.396801679588962, 'Assessment_centre_11027.0': -0.13382182679956905, 'Assessment_centre_11028.0': -3.0935934423363793, 'f.22009.0.1': -0.029850024428929953, 'f.22009.0.2': -0.028654289453552993, 'f.22009.0.3': 0.09768228162068819, 'f.22009.0.4': 0.020539329326600443, 'f.22009.0.5': -0.019003844010768014, 'f.22009.0.6': -0.025137769645893027, 'f.22009.0.7': -0.005835960410547302, 'f.22009.0.8': -0.025799580191766428, 'f.22009.0.9': -0.012834573858454133, 'f.22009.0.10': -0.045591312853327556}	{'const': 15.264204603011857, 'Age': -0.10836636878981648, 'Sex': 0.5946087210657626, 'Education_score': 0.21636111088353094, 'BMI': 0.018214360209483808, 'Assessment_centre_11026.0': 0.3979426613764266, 'Assessment_centre_11027.0': -0.1326880767096077, 'Assessment_centre_11028.0': -3.0998164020532744, 'f.22009.0.1': -0.02989726598049226, 'f.22009.0.2': -0.02859831431922316, 'f.22009.0.3': 0.0975768646421532, 'f.22009.0.4': 0.02056545640602089, 'f.22009.0.5': -0.019139422641908158, 'f.22009.0.6': -0.024841463027777493, 'f.22009.0.7': -0.0059227446543564715, 'f.22009.0.8': -0.02595180416724593, 'f.22009.0.9': -0.012954271665875343, 'f.22009.0.10': -0.04567208208584739}
rs9654334	Fluid_intel_score	1.241559098	0.289092519	2	0.097472489	0.097316765	1.949928732	1.5527503	1.950793783	1.552968265	{'const': 6.470766427246446, 'rs9654334_1.0': 0.18039135882366458, 'rs9654334_2.0': 0.06919384542107393, 'Age': -0.023820682638029812, 'Sex': 0.23166099082739403, 'Education_score': 0.41329302844416205, 'BMI': -0.0022380420048585133, 'Assessment_centre_11026.0': -0.0058978684001083845, 'Assessment_centre_11027.0': -0.22188949930389873, 'Assessment_centre_11028.0': -1.251487374528445, 'f.22009.0.1': -0.0009698400538806834, 'f.22009.0.2': 0.041111268974077526, 'f.22009.0.3': 0.052404085241440274, 'f.22009.0.4': -0.014011069433895525, 'f.22009.0.5': -0.0031262053164264427, 'f.22009.0.6': 0.027172349718602714, 'f.22009.0.7': -0.022002427797790353, 'f.22009.0.8': -0.014470311222496524, 'f.22009.0.9': -0.01464836426633732, 'f.22009.0.10': 0.0008755655684684815}	{'const': 6.5770057088634, 'Age': -0.023784314420851674, 'Sex': 0.23121559292326055, 'Education_score': 0.41258664414846885, 'BMI': -0.0022159423287429667, 'Assessment_centre_11026.0': -1.1215386403574251e-05, 'Assessment_centre_11027.0': -0.22243491728328518, 'Assessment_centre_11028.0': -1.2686728098005726, 'f.22009.0.1': -0.0005182468132430532, 'f.22009.0.2': 0.04103658766079018, 'f.22009.0.3': 0.051549562520953926, 'f.22009.0.4': -0.013437501191433703, 'f.22009.0.5': -0.003276477862171763, 'f.22009.0.6': 0.026565767750590635, 'f.22009.0.7': -0.022334900067436513, 'f.22009.0.8': -0.013842569092926329, 'f.22009.0.9': -0.014180816902726032, 'f.22009.0.10': 0.0008736095082295219}
rs9654334	log_reaction_time	2.468879553	0.08486167	2	0.115102645	0.114186643	0.159306321	0.123700593	0.159444945	0.123810336	{'const': 6.008152706276355, 'rs9654334_1.0': -0.026333997212273696, 'rs9654334_2.0': -0.028574112433132473, 'Age': 0.006986956281570792, 'Sex': -0.03566793195480511, 'Education_score': -0.008097397456542754, 'BMI': 0.00024337429762222133, 'Assessment_centre_11026.0': 0.0027669579571013223, 'Assessment_centre_11027.0': 0.01975698754429743, 'Assessment_centre_11028.0': 0.0720750411062423, 'f.22009.0.1': 0.0015356825620266752, 'f.22009.0.2': 0.0008756021808304579, 'f.22009.0.3': 0.0021813104516892005, 'f.22009.0.4': 0.0006320848250990097, 'f.22009.0.5': 0.0006927127699692696, 'f.22009.0.6': -0.0003044940606324875, 'f.22009.0.7': -0.002644679336271362, 'f.22009.0.8': -0.0009447693313597919, 'f.22009.0.9': -0.0005606300542013529, 'f.22009.0.10': -0.00015404467773970018}	{'const': 5.9824031005846905, 'Age': 0.006994279928268475, 'Sex': -0.03539151260230647, 'Education_score': -0.008179461213943855, 'BMI': 0.00021340254298260995, 'Assessment_centre_11026.0': 0.002090226017395315, 'Assessment_centre_11027.0': 0.01988475832293264, 'Assessment_centre_11028.0': 0.08211598581642532, 'f.22009.0.1': 0.0015165314782202358, 'f.22009.0.2': 0.001027443150582539, 'f.22009.0.3': 0.0023942104103462786, 'f.22009.0.4': 0.0005609608004259123, 'f.22009.0.5': 0.0007344959841353157, 'f.22009.0.6': -0.00019317134021902202, 'f.22009.0.7': -0.002766664638832919, 'f.22009.0.8': -0.0010125571727493607, 'f.22009.0.9': -0.0006621256523785223, 'f.22009.0.10': -7.51051880120944e-05}
rs9654334	Numeric_memory	0.148964462	0.861608601	2	0.03349603	0.034258337	1.517314154	1.05751315	1.517418986	1.057691239	{'const': 8.51732547205505, 'rs9654334_1.0': -0.07986216143972136, 'rs9654334_2.0': -0.06914690250606573, 'Age': -0.032058273757852696, 'Sex': 0.17684321542527906, 'Education_score': 0.07961450607086971, 'BMI': -0.016014038620973916, 'Assessment_centre_11026.0': 0.21645098430774679, 'Assessment_centre_11027.0': 0.017906836401180425, 'Assessment_centre_11028.0': -0.8722610368366129, 'f.22009.0.1': -0.011198475281727219, 'f.22009.0.2': 0.03939932915332584, 'f.22009.0.3': 0.009102560365673095, 'f.22009.0.4': -0.010236694782103078, 'f.22009.0.5': 0.008732288832275305, 'f.22009.0.6': 0.010878585457319888, 'f.22009.0.7': 0.0064500299168818685, 'f.22009.0.8': -0.011971665569492454, 'f.22009.0.9': 0.0009316994622145108, 'f.22009.0.10': 0.024685401281121764}	{'const': 8.448081762066861, 'Age': -0.03206409414574478, 'Sex': 0.17757041317050587, 'Education_score': 0.07958086985237245, 'BMI': -0.016040374251227122, 'Assessment_centre_11026.0': 0.21446982318314833, 'Assessment_centre_11027.0': 0.0184343938358043, 'Assessment_centre_11028.0': -0.8484287907238806, 'f.22009.0.1': -0.011373455031570624, 'f.22009.0.2': 0.03958531962315883, 'f.22009.0.3': 0.00962911447691879, 'f.22009.0.4': -0.010435238413400334, 'f.22009.0.5': 0.008781641708720983, 'f.22009.0.6': 0.011143440186986235, 'f.22009.0.7': 0.00608123376805619, 'f.22009.0.8': -0.012163399812468811, 'f.22009.0.9': 0.000750375596573179, 'f.22009.0.10': 0.02499286395615364}
rs9654334	Numeric_memory_online	0.210510058	0.810195459	2	0.023509507	0.024562689	1.378424486	1.044345374	1.378622948	1.044300279	{'const': 7.664930631874198, 'rs9654334_1.0': 0.10483291745630562, 'rs9654334_2.0': 0.08131277823585303, 'Age': -0.019399311270685032, 'Sex': 0.23112864986906367, 'Education_score': 0.11147623579591126, 'BMI': -0.009371950154434322, 'Assessment_centre_11026.0': 0.12775923105662643, 'Assessment_centre_11027.0': 0.04588290049646679, 'Assessment_centre_11028.0': 0.11442240351642971, 'f.22009.0.1': -0.014635178731252217, 'f.22009.0.2': 0.031851801078947056, 'f.22009.0.3': 0.005207700526431189, 'f.22009.0.4': -0.03162525354137336, 'f.22009.0.5': 0.00135741787415335, 'f.22009.0.6': -0.0041105544780771245, 'f.22009.0.7': -0.017157495933353025, 'f.22009.0.8': -0.004545878397379635, 'f.22009.0.9': 0.0033157754582658077, 'f.22009.0.10': 0.0056819931887277415}	{'const': 7.747207544477381, 'Age': -0.019365971511163708, 'Sex': 0.23093217260843477, 'Education_score': 0.1118474179234687, 'BMI': -0.009421631583431072, 'Assessment_centre_11026.0': 0.129539579973511, 'Assessment_centre_11027.0': 0.04628019932469446, 'Assessment_centre_11028.0': 0.08258308342931214, 'f.22009.0.1': -0.014538858380880598, 'f.22009.0.2': 0.031621763489160515, 'f.22009.0.3': 0.004363681975305374, 'f.22009.0.4': -0.03108611258062404, 'f.22009.0.5': 0.0012336829593331, 'f.22009.0.6': -0.004395746371098076, 'f.22009.0.7': -0.01672755340100514, 'f.22009.0.8': -0.004030530299895329, 'f.22009.0.9': 0.003620752263842675, 'f.22009.0.10': 0.005754198125555968}
rs9654334	Matrix_pattern_puzzles	0.593413931	0.552532163	2	0.134271525	0.134611779	2.026501318	1.601822836	2.027083021	1.602789829	{'const': 11.10580018738714, 'rs9654334_1.0': 0.18908411553824855, 'rs9654334_2.0': 0.11179125785628242, 'Age': -0.0726755172673029, 'Sex': 0.41070389221509945, 'Education_score': 0.33500253268706354, 'BMI': -0.004831095665032052, 'Assessment_centre_11026.0': 0.4900519967598594, 'Assessment_centre_11027.0': -0.12517145050521383, 'Assessment_centre_11028.0': -1.884027770095474, 'f.22009.0.1': -0.002857127409039072, 'f.22009.0.2': 0.035328897675035505, 'f.22009.0.3': 0.036926444313389144, 'f.22009.0.4': -0.03683942823401255, 'f.22009.0.5': -0.007100723028810919, 'f.22009.0.6': 0.008475819596899904, 'f.22009.0.7': -0.03821586956080936, 'f.22009.0.8': 0.010779881624065723, 'f.22009.0.9': -0.009791880544739498, 'f.22009.0.10': -0.006381511391870945}	{'const': 11.241554277463521, 'Age': -0.07264216273549366, 'Sex': 0.40851087124509877, 'Education_score': 0.33443139592925636, 'BMI': -0.00487925565766862, 'Assessment_centre_11026.0': 0.49676953812292873, 'Assessment_centre_11027.0': -0.12543521745999742, 'Assessment_centre_11028.0': -1.9186518676639381, 'f.22009.0.1': -0.0024905503993607075, 'f.22009.0.2': 0.03509491349160488, 'f.22009.0.3': 0.03617537050137989, 'f.22009.0.4': -0.0362241814759088, 'f.22009.0.5': -0.007158354023901665, 'f.22009.0.6': 0.0077265485706610815, 'f.22009.0.7': -0.03770169562376661, 'f.22009.0.8': 0.011256540602050386, 'f.22009.0.9': -0.009409904295685615, 'f.22009.0.10': -0.006990664560195526}
rs9654334	Symbol_digit_matches	0.950525538	0.386707049	2	0.204677996	0.204716105	4.720757419	3.689934478	4.722932003	3.691734032	{'const': 38.605440885885905, 'rs9654334_1.0': 0.37182116689887024, 'rs9654334_2.0': 0.07753146943109587, 'Age': -0.30397791471126623, 'Sex': -0.35938637701054654, 'Education_score': 0.3045036985002964, 'BMI': -0.031819789642926845, 'Assessment_centre_11026.0': 0.46063094930606574, 'Assessment_centre_11027.0': 0.20374988765489585, 'Assessment_centre_11028.0': -4.255220387476323, 'f.22009.0.1': 0.0385339390954805, 'f.22009.0.2': 0.038444635708926006, 'f.22009.0.3': 0.028165418557299766, 'f.22009.0.4': -0.0987188432117552, 'f.22009.0.5': -0.01826259935600401, 'f.22009.0.6': -0.09982329529243902, 'f.22009.0.7': -0.014854177393243378, 'f.22009.0.8': -0.023069393705739717, 'f.22009.0.9': 0.010153501296123937, 'f.22009.0.10': 0.08211234182609266}	{'const': 38.802559944940334, 'Age': -0.3038195884059497, 'Sex': -0.3631465033265422, 'Education_score': 0.3008641707479064, 'BMI': -0.032127220477442195, 'Assessment_centre_11026.0': 0.4786866041257971, 'Assessment_centre_11027.0': 0.2067570327778876, 'Assessment_centre_11028.0': -4.264536818899157, 'f.22009.0.1': 0.04012609836620895, 'f.22009.0.2': 0.03884297961199935, 'f.22009.0.3': 0.027679279098463978, 'f.22009.0.4': -0.0966948422046093, 'f.22009.0.5': -0.01824493059041107, 'f.22009.0.6': -0.10102028396213482, 'f.22009.0.7': -0.015017527194199822, 'f.22009.0.8': -0.022587002043890983, 'f.22009.0.9': 0.010478995506291314, 'f.22009.0.10': 0.0814037905271437}
rs9654334	Tower_rearranging	0.688130672	0.502630366	2	0.08357497	0.083852991	3.038974063	2.408484105	3.039992009	2.410229195	{'const': 14.975593030898475, 'rs9654334_1.0': 0.2695342386669349, 'rs9654334_2.0': 0.3341384858519768, 'Age': -0.1082911869193022, 'Sex': 0.5986838551880326, 'Education_score': 0.21459323680462827, 'BMI': 0.017960302039062195, 'Assessment_centre_11026.0': 0.3951676077644912, 'Assessment_centre_11027.0': -0.12855433817047243, 'Assessment_centre_11028.0': -2.9769541346293664, 'f.22009.0.1': -0.03009669236692426, 'f.22009.0.2': -0.027251221368246096, 'f.22009.0.3': 0.10034123225018853, 'f.22009.0.4': 0.02061233537483639, 'f.22009.0.5': -0.018906508351686092, 'f.22009.0.6': -0.0233735652853375, 'f.22009.0.7': -0.007895097851717107, 'f.22009.0.8': -0.027099556052835507, 'f.22009.0.9': -0.0138394069605182, 'f.22009.0.10': -0.04447670202996439}	{'const': 15.264204603011857, 'Age': -0.10836636878981648, 'Sex': 0.5946087210657626, 'Education_score': 0.21636111088353094, 'BMI': 0.018214360209483808, 'Assessment_centre_11026.0': 0.3979426613764266, 'Assessment_centre_11027.0': -0.1326880767096077, 'Assessment_centre_11028.0': -3.0998164020532744, 'f.22009.0.1': -0.02989726598049226, 'f.22009.0.2': -0.02859831431922316, 'f.22009.0.3': 0.0975768646421532, 'f.22009.0.4': 0.02056545640602089, 'f.22009.0.5': -0.019139422641908158, 'f.22009.0.6': -0.024841463027777493, 'f.22009.0.7': -0.0059227446543564715, 'f.22009.0.8': -0.02595180416724593, 'f.22009.0.9': -0.012954271665875343, 'f.22009.0.10': -0.04567208208584739}
rs603392	Fluid_intel_score	3.113013464	0.044620803	2	0.098677127	0.097316765	1.948626974	1.551446808	1.950793783	1.552968265	{'const': 6.834197747693395, 'rs603392_1.0': -0.3263021376142479, 'rs603392_2.0': -0.20347260757960578, 'Age': -0.02373118387360274, 'Sex': 0.2291437707841955, 'Education_score': 0.41210661648046326, 'BMI': -0.0026993786455394016, 'Assessment_centre_11026.0': 0.0032719785099099494, 'Assessment_centre_11027.0': -0.22002195380761308, 'Assessment_centre_11028.0': -1.1982200357014376, 'f.22009.0.1': 0.00046549531407380626, 'f.22009.0.2': 0.04135286014840116, 'f.22009.0.3': 0.05006629114571459, 'f.22009.0.4': -0.013979488928500698, 'f.22009.0.5': -0.0031232615263678837, 'f.22009.0.6': 0.026880692083464275, 'f.22009.0.7': -0.022582457683722745, 'f.22009.0.8': -0.012082245424257034, 'f.22009.0.9': -0.01409163371591858, 'f.22009.0.10': 0.0031318749377045266}	{'const': 6.5770057088634, 'Age': -0.023784314420851674, 'Sex': 0.23121559292326055, 'Education_score': 0.41258664414846885, 'BMI': -0.0022159423287429667, 'Assessment_centre_11026.0': -1.1215386403574251e-05, 'Assessment_centre_11027.0': -0.22243491728328518, 'Assessment_centre_11028.0': -1.2686728098005726, 'f.22009.0.1': -0.0005182468132430532, 'f.22009.0.2': 0.04103658766079018, 'f.22009.0.3': 0.051549562520953926, 'f.22009.0.4': -0.013437501191433703, 'f.22009.0.5': -0.003276477862171763, 'f.22009.0.6': 0.026565767750590635, 'f.22009.0.7': -0.022334900067436513, 'f.22009.0.8': -0.013842569092926329, 'f.22009.0.9': -0.014180816902726032, 'f.22009.0.10': 0.0008736095082295219}
rs603392	log_reaction_time	0.015308406	0.984808254	2	0.11357152	0.114186643	0.159444084	0.123806796	0.159444945	0.123810336	{'const': 5.982427788174563, 'rs603392_1.0': 0.0007052802205311653, 'rs603392_2.0': -0.00039881602734467836, 'Age': 0.006991868410178934, 'Sex': -0.0353728140641764, 'Education_score': -0.008174682893385368, 'BMI': 0.00021533933234210885, 'Assessment_centre_11026.0': 0.0020663751838122107, 'Assessment_centre_11027.0': 0.019894725364309293, 'Assessment_centre_11028.0': 0.0816971713459606, 'f.22009.0.1': 0.0015200046863978849, 'f.22009.0.2': 0.0010295574313405435, 'f.22009.0.3': 0.0023954894699513805, 'f.22009.0.4': 0.0005653016310381894, 'f.22009.0.5': 0.0007325989901328239, 'f.22009.0.6': -0.00019453560749410279, 'f.22009.0.7': -0.0027667516924712587, 'f.22009.0.8': -0.001017363564607389, 'f.22009.0.9': -0.0006628918482035895, 'f.22009.0.10': -8.100029586253707e-05}	{'const': 5.9824031005846905, 'Age': 0.006994279928268475, 'Sex': -0.03539151260230647, 'Education_score': -0.008179461213943855, 'BMI': 0.00021340254298260995, 'Assessment_centre_11026.0': 0.002090226017395315, 'Assessment_centre_11027.0': 0.01988475832293264, 'Assessment_centre_11028.0': 0.08211598581642532, 'f.22009.0.1': 0.0015165314782202358, 'f.22009.0.2': 0.001027443150582539, 'f.22009.0.3': 0.0023942104103462786, 'f.22009.0.4': 0.0005609608004259123, 'f.22009.0.5': 0.0007344959841353157, 'f.22009.0.6': -0.00019317134021902202, 'f.22009.0.7': -0.002766664638832919, 'f.22009.0.8': -0.0010125571727493607, 'f.22009.0.9': -0.0006621256523785223, 'f.22009.0.10': -7.51051880120944e-05}
rs603392	Numeric_memory	0.987547553	0.372657509	2	0.034247191	0.034258337	1.516724415	1.057328201	1.517418986	1.057691239	{'const': 8.627748916324983, 'rs603392_1.0': -0.14845148368388478, 'rs603392_2.0': -0.1732341001288287, 'Age': -0.03223145019859186, 'Sex': 0.17870138404326436, 'Education_score': 0.07923993880519141, 'BMI': -0.016348057334700405, 'Assessment_centre_11026.0': 0.2128821995514517, 'Assessment_centre_11027.0': 0.02049902469002643, 'Assessment_centre_11028.0': -0.84339080845512, 'f.22009.0.1': -0.010179643644417511, 'f.22009.0.2': 0.04035843232362329, 'f.22009.0.3': 0.008673342158178762, 'f.22009.0.4': -0.01075036118806189, 'f.22009.0.5': 0.008662025257547131, 'f.22009.0.6': 0.011117785616640794, 'f.22009.0.7': 0.005651088673257119, 'f.22009.0.8': -0.011047134069324161, 'f.22009.0.9': 0.0007064261997234934, 'f.22009.0.10': 0.02575985755109368}	{'const': 8.448081762066861, 'Age': -0.03206409414574478, 'Sex': 0.17757041317050587, 'Education_score': 0.07958086985237245, 'BMI': -0.016040374251227122, 'Assessment_centre_11026.0': 0.21446982318314833, 'Assessment_centre_11027.0': 0.0184343938358043, 'Assessment_centre_11028.0': -0.8484287907238806, 'f.22009.0.1': -0.011373455031570624, 'f.22009.0.2': 0.03958531962315883, 'f.22009.0.3': 0.00962911447691879, 'f.22009.0.4': -0.010435238413400334, 'f.22009.0.5': 0.008781641708720983, 'f.22009.0.6': 0.011143440186986235, 'f.22009.0.7': 0.00608123376805619, 'f.22009.0.8': -0.012163399812468811, 'f.22009.0.9': 0.000750375596573179, 'f.22009.0.10': 0.02499286395615364}
rs603392	Numeric_memory_online	2.573302439	0.076628692	2	0.02665472	0.024562689	1.376202787	1.046676343	1.378622948	1.044300279	{'const': 7.964182597210957, 'rs603392_1.0': -0.2736469451198951, 'rs603392_2.0': -0.15254750362632172, 'Age': -0.019503286300929748, 'Sex': 0.22451685395787244, 'Education_score': 0.11155063876966008, 'BMI': -0.009883618332601672, 'Assessment_centre_11026.0': 0.13488843703267617, 'Assessment_centre_11027.0': 0.053809349104977165, 'Assessment_centre_11028.0': 0.17188952009908184, 'f.22009.0.1': -0.013918859256833841, 'f.22009.0.2': 0.031452495932524055, 'f.22009.0.3': 0.002161760746357104, 'f.22009.0.4': -0.03125376395507313, 'f.22009.0.5': 0.001311733203841502, 'f.22009.0.6': -0.0035646792536432456, 'f.22009.0.7': -0.016468753547280036, 'f.22009.0.8': -0.0023423318681091033, 'f.22009.0.9': 0.0032851690598974847, 'f.22009.0.10': 0.006282009293529563}	{'const': 7.747207544477381, 'Age': -0.019365971511163708, 'Sex': 0.23093217260843477, 'Education_score': 0.1118474179234687, 'BMI': -0.009421631583431072, 'Assessment_centre_11026.0': 0.129539579973511, 'Assessment_centre_11027.0': 0.04628019932469446, 'Assessment_centre_11028.0': 0.08258308342931214, 'f.22009.0.1': -0.014538858380880598, 'f.22009.0.2': 0.031621763489160515, 'f.22009.0.3': 0.004363681975305374, 'f.22009.0.4': -0.03108611258062404, 'f.22009.0.5': 0.0012336829593331, 'f.22009.0.6': -0.004395746371098076, 'f.22009.0.7': -0.01672755340100514, 'f.22009.0.8': -0.004030530299895329, 'f.22009.0.9': 0.003620752263842675, 'f.22009.0.10': 0.005754198125555968}
rs603392	Matrix_pattern_puzzles	0.748155634	0.473366681	2	0.134401053	0.134611779	2.026349712	1.602244915	2.027083021	1.602789829	{'const': 11.411654473558775, 'rs603392_1.0': -0.19692637749573724, 'rs603392_2.0': -0.12558112976663321, 'Age': -0.07259085360509795, 'Sex': 0.4067901345029361, 'Education_score': 0.333552224022547, 'BMI': -0.005186111264015966, 'Assessment_centre_11026.0': 0.49939027172242334, 'Assessment_centre_11027.0': -0.12342068998041812, 'Assessment_centre_11028.0': -1.8788460416638413, 'f.22009.0.1': -0.0008920685404201771, 'f.22009.0.2': 0.03537430146133371, 'f.22009.0.3': 0.03529579836881285, 'f.22009.0.4': -0.03622280032477733, 'f.22009.0.5': -0.007276945026519058, 'f.22009.0.6': 0.007658338805015447, 'f.22009.0.7': -0.03756145347409172, 'f.22009.0.8': 0.012719001660556712, 'f.22009.0.9': -0.009442251328315356, 'f.22009.0.10': -0.0054857191499672695}	{'const': 11.241554277463521, 'Age': -0.07264216273549366, 'Sex': 0.40851087124509877, 'Education_score': 0.33443139592925636, 'BMI': -0.00487925565766862, 'Assessment_centre_11026.0': 0.49676953812292873, 'Assessment_centre_11027.0': -0.12543521745999742, 'Assessment_centre_11028.0': -1.9186518676639381, 'f.22009.0.1': -0.0024905503993607075, 'f.22009.0.2': 0.03509491349160488, 'f.22009.0.3': 0.03617537050137989, 'f.22009.0.4': -0.0362241814759088, 'f.22009.0.5': -0.007158354023901665, 'f.22009.0.6': 0.0077265485706610815, 'f.22009.0.7': -0.03770169562376661, 'f.22009.0.8': 0.011256540602050386, 'f.22009.0.9': -0.009409904295685615, 'f.22009.0.10': -0.006990664560195526}
rs603392	Symbol_digit_matches	1.319382507	0.267525759	2	0.204962034	0.204716105	4.719914368	3.691897704	4.722932003	3.691734032	{'const': 38.96240487865632, 'rs603392_1.0': 0.05601272493318405, 'rs603392_2.0': -0.2908610701022968, 'Age': -0.3044286120868182, 'Sex': -0.35018341734516734, 'Education_score': 0.30193748528742975, 'BMI': -0.032546802144894825, 'Assessment_centre_11026.0': 0.4652094173863494, 'Assessment_centre_11027.0': 0.20638984980924938, 'Assessment_centre_11028.0': -4.380080687279748, 'f.22009.0.1': 0.03973477362864291, 'f.22009.0.2': 0.040583914467283565, 'f.22009.0.3': 0.027217167772797313, 'f.22009.0.4': -0.09792453137420495, 'f.22009.0.5': -0.018105551279047827, 'f.22009.0.6': -0.1009170651226798, 'f.22009.0.7': -0.016901185440898164, 'f.22009.0.8': -0.02300597637282309, 'f.22009.0.9': 0.01033013272004785, 'f.22009.0.10': 0.07961257522688109}	{'const': 38.802559944940334, 'Age': -0.3038195884059497, 'Sex': -0.3631465033265422, 'Education_score': 0.3008641707479064, 'BMI': -0.032127220477442195, 'Assessment_centre_11026.0': 0.4786866041257971, 'Assessment_centre_11027.0': 0.2067570327778876, 'Assessment_centre_11028.0': -4.264536818899157, 'f.22009.0.1': 0.04012609836620895, 'f.22009.0.2': 0.03884297961199935, 'f.22009.0.3': 0.027679279098463978, 'f.22009.0.4': -0.0966948422046093, 'f.22009.0.5': -0.01824493059041107, 'f.22009.0.6': -0.10102028396213482, 'f.22009.0.7': -0.015017527194199822, 'f.22009.0.8': -0.022587002043890983, 'f.22009.0.9': 0.010478995506291314, 'f.22009.0.10': 0.0814037905271437}
rs603392	Tower_rearranging	1.337658855	0.262687947	2	0.084153811	0.083852991	3.038014159	2.409702082	3.039992009	2.410229195	{'const': 15.006267639240946, 'rs603392_1.0': 0.342539876334101, 'rs603392_2.0': 0.1562657154020392, 'Age': -0.10858246825489988, 'Sex': 0.600189350351571, 'Education_score': 0.21813562049494573, 'BMI': 0.018637530676756456, 'Assessment_centre_11026.0': 0.3917440689978391, 'Assessment_centre_11027.0': -0.1353333461425948, 'Assessment_centre_11028.0': -3.188124423139396, 'f.22009.0.1': -0.03276596963957137, 'f.22009.0.2': -0.028685032608609204, 'f.22009.0.3': 0.09881831033059353, 'f.22009.0.4': 0.020512469424707, 'f.22009.0.5': -0.019016528019619283, 'f.22009.0.6': -0.02461790564571654, 'f.22009.0.7': -0.006309232614345371, 'f.22009.0.8': -0.02838131898764165, 'f.22009.0.9': -0.01290604024457397, 'f.22009.0.10': -0.048597114770873806}	{'const': 15.264204603011857, 'Age': -0.10836636878981648, 'Sex': 0.5946087210657626, 'Education_score': 0.21636111088353094, 'BMI': 0.018214360209483808, 'Assessment_centre_11026.0': 0.3979426613764266, 'Assessment_centre_11027.0': -0.1326880767096077, 'Assessment_centre_11028.0': -3.0998164020532744, 'f.22009.0.1': -0.02989726598049226, 'f.22009.0.2': -0.02859831431922316, 'f.22009.0.3': 0.0975768646421532, 'f.22009.0.4': 0.02056545640602089, 'f.22009.0.5': -0.019139422641908158, 'f.22009.0.6': -0.024841463027777493, 'f.22009.0.7': -0.0059227446543564715, 'f.22009.0.8': -0.02595180416724593, 'f.22009.0.9': -0.012954271665875343, 'f.22009.0.10': -0.04567208208584739}
rs7350040	Fluid_intel_score	0.758151333	0.468628012	2	0.0971608	0.097316765	1.950265407	1.552757291	1.950793783	1.552968265	{'const': 6.62508500165048, 'rs7350040_1.0': -0.030517551346639398, 'rs7350040_2.0': -0.11592494217810195, 'Age': -0.023614317050279367, 'Sex': 0.23077808954124956, 'Education_score': 0.41147853452765587, 'BMI': -0.002315959974025501, 'Assessment_centre_11026.0': -0.001842867295961715, 'Assessment_centre_11027.0': -0.22003385452029808, 'Assessment_centre_11028.0': -1.2906315612172616, 'f.22009.0.1': -0.0005759458143165079, 'f.22009.0.2': 0.04088258050753881, 'f.22009.0.3': 0.051176521908806394, 'f.22009.0.4': -0.013639218575697906, 'f.22009.0.5': -0.0030729058517463066, 'f.22009.0.6': 0.026488176886066122, 'f.22009.0.7': -0.02314531459773428, 'f.22009.0.8': -0.014017266679866167, 'f.22009.0.9': -0.014204377218954473, 'f.22009.0.10': 0.0017872536568725597}	{'const': 6.5770057088634, 'Age': -0.023784314420851674, 'Sex': 0.23121559292326055, 'Education_score': 0.41258664414846885, 'BMI': -0.0022159423287429667, 'Assessment_centre_11026.0': -1.1215386403574251e-05, 'Assessment_centre_11027.0': -0.22243491728328518, 'Assessment_centre_11028.0': -1.2686728098005726, 'f.22009.0.1': -0.0005182468132430532, 'f.22009.0.2': 0.04103658766079018, 'f.22009.0.3': 0.051549562520953926, 'f.22009.0.4': -0.013437501191433703, 'f.22009.0.5': -0.003276477862171763, 'f.22009.0.6': 0.026565767750590635, 'f.22009.0.7': -0.022334900067436513, 'f.22009.0.8': -0.013842569092926329, 'f.22009.0.9': -0.014180816902726032, 'f.22009.0.10': 0.0008736095082295219}
rs7350040	log_reaction_time	0.470595869	0.624678728	2	0.113856038	0.114186643	0.159418494	0.123815252	0.159444945	0.123810336	{'const': 5.987500482602931, 'rs7350040_1.0': -0.006220584271243307, 'rs7350040_2.0': -0.008243809039981946, 'Age': 0.0070030895310041405, 'Sex': -0.03544351902343051, 'Education_score': -0.008233353972558387, 'BMI': 0.00021854699370232964, 'Assessment_centre_11026.0': 0.0018847760549624282, 'Assessment_centre_11027.0': 0.019951982858210815, 'Assessment_centre_11028.0': 0.07932903523410983, 'f.22009.0.1': 0.0015037815512524665, 'f.22009.0.2': 0.0010175442771091364, 'f.22009.0.3': 0.002362517671614335, 'f.22009.0.4': 0.000530969761664472, 'f.22009.0.5': 0.0007480526798100415, 'f.22009.0.6': -0.0002310855321510305, 'f.22009.0.7': -0.0027940344750010566, 'f.22009.0.8': -0.0010106387967694919, 'f.22009.0.9': -0.0006693262907985619, 'f.22009.0.10': -1.8178170091150136e-05}	{'const': 5.9824031005846905, 'Age': 0.006994279928268475, 'Sex': -0.03539151260230647, 'Education_score': -0.008179461213943855, 'BMI': 0.00021340254298260995, 'Assessment_centre_11026.0': 0.002090226017395315, 'Assessment_centre_11027.0': 0.01988475832293264, 'Assessment_centre_11028.0': 0.08211598581642532, 'f.22009.0.1': 0.0015165314782202358, 'f.22009.0.2': 0.001027443150582539, 'f.22009.0.3': 0.0023942104103462786, 'f.22009.0.4': 0.0005609608004259123, 'f.22009.0.5': 0.0007344959841353157, 'f.22009.0.6': -0.00019317134021902202, 'f.22009.0.7': -0.002766664638832919, 'f.22009.0.8': -0.0010125571727493607, 'f.22009.0.9': -0.0006621256523785223, 'f.22009.0.10': -7.51051880120944e-05}
rs7350040	Numeric_memory	1.538369004	0.214966651	2	0.034739955	0.034258337	1.516337421	1.057484992	1.517418986	1.057691239	{'const': 8.433931547896064, 'rs7350040_1.0': -0.04752654616529481, 'rs7350040_2.0': 0.08249557700911869, 'Age': -0.0322923290556583, 'Sex': 0.1771552853524223, 'Education_score': 0.08129370526697721, 'BMI': -0.01580118512908383, 'Assessment_centre_11026.0': 0.21431059451133078, 'Assessment_centre_11027.0': 0.015225354882214368, 'Assessment_centre_11028.0': -0.8535111775349304, 'f.22009.0.1': -0.012263230787940733, 'f.22009.0.2': 0.04005378042146871, 'f.22009.0.3': 0.009829670041389606, 'f.22009.0.4': -0.010376366022880753, 'f.22009.0.5': 0.008539904544361904, 'f.22009.0.6': 0.011063701134239897, 'f.22009.0.7': 0.007098173409304909, 'f.22009.0.8': -0.012479277636510017, 'f.22009.0.9': 0.0006399790622320205, 'f.22009.0.10': 0.023840169104140954}	{'const': 8.448081762066861, 'Age': -0.03206409414574478, 'Sex': 0.17757041317050587, 'Education_score': 0.07958086985237245, 'BMI': -0.016040374251227122, 'Assessment_centre_11026.0': 0.21446982318314833, 'Assessment_centre_11027.0': 0.0184343938358043, 'Assessment_centre_11028.0': -0.8484287907238806, 'f.22009.0.1': -0.011373455031570624, 'f.22009.0.2': 0.03958531962315883, 'f.22009.0.3': 0.00962911447691879, 'f.22009.0.4': -0.010435238413400334, 'f.22009.0.5': 0.008781641708720983, 'f.22009.0.6': 0.011143440186986235, 'f.22009.0.7': 0.00608123376805619, 'f.22009.0.8': -0.012163399812468811, 'f.22009.0.9': 0.000750375596573179, 'f.22009.0.10': 0.02499286395615364}
rs7350040	Numeric_memory_online	0.386336438	0.679611217	2	0.023744257	0.024562689	1.378258788	1.04398064	1.378622948	1.044300279	{'const': 7.775328909351235, 'rs7350040_1.0': -0.06588880815850626, 'rs7350040_2.0': -0.0037355954668497025, 'Age': -0.019303230774076682, 'Sex': 0.2292732367429255, 'Education_score': 0.11218718919583362, 'BMI': -0.009291475422093524, 'Assessment_centre_11026.0': 0.12662875330081597, 'Assessment_centre_11027.0': 0.04615213838903975, 'Assessment_centre_11028.0': 0.08070716723840625, 'f.22009.0.1': -0.014362105637563051, 'f.22009.0.2': 0.03210193644482374, 'f.22009.0.3': 0.004720146169518935, 'f.22009.0.4': -0.03146435542842331, 'f.22009.0.5': 0.00121169882641258, 'f.22009.0.6': -0.004902850666880065, 'f.22009.0.7': -0.016579275870875373, 'f.22009.0.8': -0.004049564666367757, 'f.22009.0.9': 0.0033277691244303176, 'f.22009.0.10': 0.005550054229445367}	{'const': 7.747207544477381, 'Age': -0.019365971511163708, 'Sex': 0.23093217260843477, 'Education_score': 0.1118474179234687, 'BMI': -0.009421631583431072, 'Assessment_centre_11026.0': 0.129539579973511, 'Assessment_centre_11027.0': 0.04628019932469446, 'Assessment_centre_11028.0': 0.08258308342931214, 'f.22009.0.1': -0.014538858380880598, 'f.22009.0.2': 0.031621763489160515, 'f.22009.0.3': 0.004363681975305374, 'f.22009.0.4': -0.03108611258062404, 'f.22009.0.5': 0.0012336829593331, 'f.22009.0.6': -0.004395746371098076, 'f.22009.0.7': -0.01672755340100514, 'f.22009.0.8': -0.004030530299895329, 'f.22009.0.9': 0.003620752263842675, 'f.22009.0.10': 0.005754198125555968}
rs7350040	Matrix_pattern_puzzles	0.558435641	0.572189629	2	0.13424224	0.134611779	2.026535592	1.602036042	2.027083021	1.602789829	{'const': 11.168385143002343, 'rs7350040_1.0': 0.08280201944344198, 'rs7350040_2.0': 0.1363211739788251, 'Age': -0.0728864536305828, 'Sex': 0.41147098049844777, 'Education_score': 0.33573290980379994, 'BMI': -0.00517633869154465, 'Assessment_centre_11026.0': 0.5000023507096697, 'Assessment_centre_11027.0': -0.1268022597322662, 'Assessment_centre_11028.0': -1.8781447043280566, 'f.22009.0.1': -0.0026785808151758017, 'f.22009.0.2': 0.03581563878015793, 'f.22009.0.3': 0.036214296489327696, 'f.22009.0.4': -0.03561853019942152, 'f.22009.0.5': -0.0075049809857647065, 'f.22009.0.6': 0.008396275300961091, 'f.22009.0.7': -0.03700988943375832, 'f.22009.0.8': 0.01119598623063677, 'f.22009.0.9': -0.009325189860216208, 'f.22009.0.10': -0.00836636835570664}	{'const': 11.241554277463521, 'Age': -0.07264216273549366, 'Sex': 0.40851087124509877, 'Education_score': 0.33443139592925636, 'BMI': -0.00487925565766862, 'Assessment_centre_11026.0': 0.49676953812292873, 'Assessment_centre_11027.0': -0.12543521745999742, 'Assessment_centre_11028.0': -1.9186518676639381, 'f.22009.0.1': -0.0024905503993607075, 'f.22009.0.2': 0.03509491349160488, 'f.22009.0.3': 0.03617537050137989, 'f.22009.0.4': -0.0362241814759088, 'f.22009.0.5': -0.007158354023901665, 'f.22009.0.6': 0.0077265485706610815, 'f.22009.0.7': -0.03770169562376661, 'f.22009.0.8': 0.011256540602050386, 'f.22009.0.9': -0.009409904295685615, 'f.22009.0.10': -0.006990664560195526}
rs7350040	Symbol_digit_matches	1.026834728	0.358321743	2	0.204736774	0.204716105	4.720582971	3.689865311	4.722932003	3.691734032	{'const': 39.05169071918723, 'rs7350040_1.0': -0.3647298135082014, 'rs7350040_2.0': -0.4013770934964545, 'Age': -0.30315324120165354, 'Sex': -0.37492912168411274, 'Education_score': 0.2982399355154265, 'BMI': -0.03076003979615208, 'Assessment_centre_11026.0': 0.46484675036749695, 'Assessment_centre_11027.0': 0.20520730973023243, 'Assessment_centre_11028.0': -4.421320086378603, 'f.22009.0.1': 0.039366996429994555, 'f.22009.0.2': 0.03655932202682537, 'f.22009.0.3': 0.02815364965210567, 'f.22009.0.4': -0.09873513027586317, 'f.22009.0.5': -0.01739080847979182, 'f.22009.0.6': -0.10387034457765193, 'f.22009.0.7': -0.01612767973863142, 'f.22009.0.8': -0.022139460232385836, 'f.22009.0.9': 0.010321529609344416, 'f.22009.0.10': 0.08510060607975684}	{'const': 38.802559944940334, 'Age': -0.3038195884059497, 'Sex': -0.3631465033265422, 'Education_score': 0.3008641707479064, 'BMI': -0.032127220477442195, 'Assessment_centre_11026.0': 0.4786866041257971, 'Assessment_centre_11027.0': 0.2067570327778876, 'Assessment_centre_11028.0': -4.264536818899157, 'f.22009.0.1': 0.04012609836620895, 'f.22009.0.2': 0.03884297961199935, 'f.22009.0.3': 0.027679279098463978, 'f.22009.0.4': -0.0966948422046093, 'f.22009.0.5': -0.01824493059041107, 'f.22009.0.6': -0.10102028396213482, 'f.22009.0.7': -0.015017527194199822, 'f.22009.0.8': -0.022587002043890983, 'f.22009.0.9': 0.010478995506291314, 'f.22009.0.10': 0.0814037905271437}
rs7350040	Tower_rearranging	1.255624538	0.285116449	2	0.084080745	0.083852991	3.038135343	2.408884236	3.039992009	2.410229195	{'const': 15.33960096234858, 'rs7350040_1.0': -0.2300494854258968, 'rs7350040_2.0': -0.02782283781706201, 'Age': -0.10847403368081959, 'Sex': 0.5898429467581914, 'Education_score': 0.21829248328830067, 'BMI': 0.019247403315310982, 'Assessment_centre_11026.0': 0.38853811067249094, 'Assessment_centre_11027.0': -0.14072159970136272, 'Assessment_centre_11028.0': -3.173402659718998, 'f.22009.0.1': -0.03207066623049741, 'f.22009.0.2': -0.029067688389195125, 'f.22009.0.3': 0.09827347079234926, 'f.22009.0.4': 0.019538562427469056, 'f.22009.0.5': -0.019137542280196755, 'f.22009.0.6': -0.026365085597679257, 'f.22009.0.7': -0.004755935466052654, 'f.22009.0.8': -0.025744909652370068, 'f.22009.0.9': -0.013012342068619936, 'f.22009.0.10': -0.04612788674058649}	{'const': 15.264204603011857, 'Age': -0.10836636878981648, 'Sex': 0.5946087210657626, 'Education_score': 0.21636111088353094, 'BMI': 0.018214360209483808, 'Assessment_centre_11026.0': 0.3979426613764266, 'Assessment_centre_11027.0': -0.1326880767096077, 'Assessment_centre_11028.0': -3.0998164020532744, 'f.22009.0.1': -0.02989726598049226, 'f.22009.0.2': -0.02859831431922316, 'f.22009.0.3': 0.0975768646421532, 'f.22009.0.4': 0.02056545640602089, 'f.22009.0.5': -0.019139422641908158, 'f.22009.0.6': -0.024841463027777493, 'f.22009.0.7': -0.0059227446543564715, 'f.22009.0.8': -0.02595180416724593, 'f.22009.0.9': -0.012954271665875343, 'f.22009.0.10': -0.04567208208584739}
rs1123680	Fluid_intel_score	0.128967553	0.879007711	2	0.096754796	0.097316765	1.950703872	1.552855327	1.950793783	1.552968265	{'const': 6.632091026201664, 'rs1123680_1.0': -0.04853168956881526, 'rs1123680_2.0': -0.06786191321080395, 'Age': -0.02375440768639352, 'Sex': 0.23193678209293553, 'Education_score': 0.4125055336177941, 'BMI': -0.002280298794003908, 'Assessment_centre_11026.0': -0.00031469317993069665, 'Assessment_centre_11027.0': -0.22275026975619813, 'Assessment_centre_11028.0': -1.260110072505329, 'f.22009.0.1': -0.0005771095741715672, 'f.22009.0.2': 0.04096421521339118, 'f.22009.0.3': 0.05169777771432315, 'f.22009.0.4': -0.013422728142781377, 'f.22009.0.5': -0.0032814471950215313, 'f.22009.0.6': 0.026039009622864262, 'f.22009.0.7': -0.02228109731775594, 'f.22009.0.8': -0.013665058959607413, 'f.22009.0.9': -0.014388836484025044, 'f.22009.0.10': 0.0012508155573515284}	{'const': 6.5770057088634, 'Age': -0.023784314420851674, 'Sex': 0.23121559292326055, 'Education_score': 0.41258664414846885, 'BMI': -0.0022159423287429667, 'Assessment_centre_11026.0': -1.1215386403574251e-05, 'Assessment_centre_11027.0': -0.22243491728328518, 'Assessment_centre_11028.0': -1.2686728098005726, 'f.22009.0.1': -0.0005182468132430532, 'f.22009.0.2': 0.04103658766079018, 'f.22009.0.3': 0.051549562520953926, 'f.22009.0.4': -0.013437501191433703, 'f.22009.0.5': -0.003276477862171763, 'f.22009.0.6': 0.026565767750590635, 'f.22009.0.7': -0.022334900067436513, 'f.22009.0.8': -0.013842569092926329, 'f.22009.0.9': -0.014180816902726032, 'f.22009.0.10': 0.0008736095082295219}
rs1123680	log_reaction_time	0.752697203	0.471188288	2	0.114032236	0.114186643	0.159402644	0.123802209	0.159444945	0.123810336	{'const': 5.984098708657742, 'rs1123680_1.0': 0.002502158481239858, 'rs1123680_2.0': -0.005283912708540145, 'Age': 0.007004123682977991, 'Sex': -0.03536444999276373, 'Education_score': -0.008214275814548325, 'BMI': 0.0001997993107377069, 'Assessment_centre_11026.0': 0.0017180947573032998, 'Assessment_centre_11027.0': 0.01951572712549518, 'Assessment_centre_11028.0': 0.08367933263668237, 'f.22009.0.1': 0.001478971272622854, 'f.22009.0.2': 0.0010238913191626987, 'f.22009.0.3': 0.002474544273772243, 'f.22009.0.4': 0.0006271341501463724, 'f.22009.0.5': 0.0007278191143051749, 'f.22009.0.6': -0.00022793683838939066, 'f.22009.0.7': -0.0027472746717171273, 'f.22009.0.8': -0.0009829426593326793, 'f.22009.0.9': -0.0006775661199929835, 'f.22009.0.10': -6.55006907206504e-05}	{'const': 5.9824031005846905, 'Age': 0.006994279928268475, 'Sex': -0.03539151260230647, 'Education_score': -0.008179461213943855, 'BMI': 0.00021340254298260995, 'Assessment_centre_11026.0': 0.002090226017395315, 'Assessment_centre_11027.0': 0.01988475832293264, 'Assessment_centre_11028.0': 0.08211598581642532, 'f.22009.0.1': 0.0015165314782202358, 'f.22009.0.2': 0.001027443150582539, 'f.22009.0.3': 0.0023942104103462786, 'f.22009.0.4': 0.0005609608004259123, 'f.22009.0.5': 0.0007344959841353157, 'f.22009.0.6': -0.00019317134021902202, 'f.22009.0.7': -0.002766664638832919, 'f.22009.0.8': -0.0010125571727493607, 'f.22009.0.9': -0.0006621256523785223, 'f.22009.0.10': -7.51051880120944e-05}
rs1123680	Numeric_memory	1.02045676	0.36060429	2	0.034276646	0.034258337	1.516701286	1.058110018	1.517418986	1.057691239	{'const': 8.418213611794977, 'rs1123680_1.0': 0.07388938817422723, 'rs1123680_2.0': -0.026261134604251446, 'Age': -0.03180052476098702, 'Sex': 0.17695612838946023, 'Education_score': 0.0790462154335068, 'BMI': -0.016128930922851864, 'Assessment_centre_11026.0': 0.2081836434013533, 'Assessment_centre_11027.0': 0.01224389997875772, 'Assessment_centre_11028.0': -0.8338907927262217, 'f.22009.0.1': -0.012122859678165367, 'f.22009.0.2': 0.039506568266497996, 'f.22009.0.3': 0.010627496006718706, 'f.22009.0.4': -0.00911099156568148, 'f.22009.0.5': 0.008558606716978836, 'f.22009.0.6': 0.010944955824559115, 'f.22009.0.7': 0.006019418478050629, 'f.22009.0.8': -0.012281730307641972, 'f.22009.0.9': 0.0006904526306509423, 'f.22009.0.10': 0.024309660641038067}	{'const': 8.448081762066861, 'Age': -0.03206409414574478, 'Sex': 0.17757041317050587, 'Education_score': 0.07958086985237245, 'BMI': -0.016040374251227122, 'Assessment_centre_11026.0': 0.21446982318314833, 'Assessment_centre_11027.0': 0.0184343938358043, 'Assessment_centre_11028.0': -0.8484287907238806, 'f.22009.0.1': -0.011373455031570624, 'f.22009.0.2': 0.03958531962315883, 'f.22009.0.3': 0.00962911447691879, 'f.22009.0.4': -0.010435238413400334, 'f.22009.0.5': 0.008781641708720983, 'f.22009.0.6': 0.011143440186986235, 'f.22009.0.7': 0.00608123376805619, 'f.22009.0.8': -0.012163399812468811, 'f.22009.0.9': 0.000750375596573179, 'f.22009.0.10': 0.02499286395615364}
rs1123680	Numeric_memory_online	0.461405176	0.630488969	2	0.023844448	0.024562689	1.378188062	1.04457585	1.378622948	1.044300279	{'const': 7.673664002129586, 'rs1123680_1.0': 0.10711369319815173, 'rs1123680_2.0': 0.04282224710646443, 'Age': -0.019338741625543925, 'Sex': 0.2308357606919674, 'Education_score': 0.11082243301949313, 'BMI': -0.009402032238582912, 'Assessment_centre_11026.0': 0.12554462492347002, 'Assessment_centre_11027.0': 0.04291661841512072, 'Assessment_centre_11028.0': 0.06893787785616044, 'f.22009.0.1': -0.015726359555094285, 'f.22009.0.2': 0.03183095034018127, 'f.22009.0.3': 0.005127053960776474, 'f.22009.0.4': -0.029846071094161666, 'f.22009.0.5': 0.0010030696085457098, 'f.22009.0.6': -0.004283860211258038, 'f.22009.0.7': -0.01554688969291861, 'f.22009.0.8': -0.0026058339683081673, 'f.22009.0.9': 0.00384970653272472, 'f.22009.0.10': 0.004935634309138824}	{'const': 7.747207544477381, 'Age': -0.019365971511163708, 'Sex': 0.23093217260843477, 'Education_score': 0.1118474179234687, 'BMI': -0.009421631583431072, 'Assessment_centre_11026.0': 0.129539579973511, 'Assessment_centre_11027.0': 0.04628019932469446, 'Assessment_centre_11028.0': 0.08258308342931214, 'f.22009.0.1': -0.014538858380880598, 'f.22009.0.2': 0.031621763489160515, 'f.22009.0.3': 0.004363681975305374, 'f.22009.0.4': -0.03108611258062404, 'f.22009.0.5': 0.0012336829593331, 'f.22009.0.6': -0.004395746371098076, 'f.22009.0.7': -0.01672755340100514, 'f.22009.0.8': -0.004030530299895329, 'f.22009.0.9': 0.003620752263842675, 'f.22009.0.10': 0.005754198125555968}
rs1123680	Matrix_pattern_puzzles	1.823851153	0.161662615	2	0.135300405	0.134611779	2.025296755	1.601683837	2.027083021	1.602789829	{'const': 11.16954869948443, 'rs1123680_1.0': 0.15694385103830752, 'rs1123680_2.0': -0.023803574596590656, 'Age': -0.07213831259900666, 'Sex': 0.4076890524177913, 'Education_score': 0.33345712937995386, 'BMI': -0.005035310926565565, 'Assessment_centre_11026.0': 0.4849873579381372, 'Assessment_centre_11027.0': -0.13646267996326264, 'Assessment_centre_11028.0': -1.8944005751401882, 'f.22009.0.1': -0.0034794576849558976, 'f.22009.0.2': 0.03462090614270183, 'f.22009.0.3': 0.037851483503998334, 'f.22009.0.4': -0.033965627339595, 'f.22009.0.5': -0.007495686168768483, 'f.22009.0.6': 0.007430631905890319, 'f.22009.0.7': -0.03789088085776447, 'f.22009.0.8': 0.011139150118539862, 'f.22009.0.9': -0.009406706310350347, 'f.22009.0.10': -0.008297618041589967}	{'const': 11.241554277463521, 'Age': -0.07264216273549366, 'Sex': 0.40851087124509877, 'Education_score': 0.33443139592925636, 'BMI': -0.00487925565766862, 'Assessment_centre_11026.0': 0.49676953812292873, 'Assessment_centre_11027.0': -0.12543521745999742, 'Assessment_centre_11028.0': -1.9186518676639381, 'f.22009.0.1': -0.0024905503993607075, 'f.22009.0.2': 0.03509491349160488, 'f.22009.0.3': 0.03617537050137989, 'f.22009.0.4': -0.0362241814759088, 'f.22009.0.5': -0.007158354023901665, 'f.22009.0.6': 0.0077265485706610815, 'f.22009.0.7': -0.03770169562376661, 'f.22009.0.8': 0.011256540602050386, 'f.22009.0.9': -0.009409904295685615, 'f.22009.0.10': -0.006990664560195526}
rs1123680	Symbol_digit_matches	1.149909594	0.316868279	2	0.204831556	0.204716105	4.720301655	3.692717075	4.722932003	3.691734032	{'const': 39.326036403689585, 'rs1123680_1.0': -0.5672489461219916, 'rs1123680_2.0': -0.5882474845399397, 'Age': -0.30375424457802286, 'Sex': -0.3589476911149176, 'Education_score': 0.3013459775591109, 'BMI': -0.03192049396674981, 'Assessment_centre_11026.0': 0.4848742164997938, 'Assessment_centre_11027.0': 0.21064892261160012, 'Assessment_centre_11028.0': -4.212456013930232, 'f.22009.0.1': 0.040821142546113603, 'f.22009.0.2': 0.038932114708398746, 'f.22009.0.3': 0.025227676323530207, 'f.22009.0.4': -0.09812014696745992, 'f.22009.0.5': -0.018169662333272798, 'f.22009.0.6': -0.10502541804138792, 'f.22009.0.7': -0.016681000729324536, 'f.22009.0.8': -0.021471976828255787, 'f.22009.0.9': 0.008564353880957233, 'f.22009.0.10': 0.08497977765963503}	{'const': 38.802559944940334, 'Age': -0.3038195884059497, 'Sex': -0.3631465033265422, 'Education_score': 0.3008641707479064, 'BMI': -0.032127220477442195, 'Assessment_centre_11026.0': 0.4786866041257971, 'Assessment_centre_11027.0': 0.2067570327778876, 'Assessment_centre_11028.0': -4.264536818899157, 'f.22009.0.1': 0.04012609836620895, 'f.22009.0.2': 0.03884297961199935, 'f.22009.0.3': 0.027679279098463978, 'f.22009.0.4': -0.0966948422046093, 'f.22009.0.5': -0.01824493059041107, 'f.22009.0.6': -0.10102028396213482, 'f.22009.0.7': -0.015017527194199822, 'f.22009.0.8': -0.022587002043890983, 'f.22009.0.9': 0.010478995506291314, 'f.22009.0.10': 0.0814037905271437}
rs1123680	Tower_rearranging	4.8735741	0.007734636	2	0.087292136	0.083852991	3.032804519	2.407345141	3.039992009	2.410229195	{'const': 15.969928684113393, 'rs1123680_1.0': -0.8066896646960549, 'rs1123680_2.0': -0.729630442382967, 'Age': -0.10860753873546002, 'Sex': 0.6000157217997892, 'Education_score': 0.21695878700514498, 'BMI': 0.018528173205380707, 'Assessment_centre_11026.0': 0.4141377111010313, 'Assessment_centre_11027.0': -0.121079007825035, 'Assessment_centre_11028.0': -3.0476467600402355, 'f.22009.0.1': -0.028723396671041897, 'f.22009.0.2': -0.028419182434858976, 'f.22009.0.3': 0.09378807779537131, 'f.22009.0.4': 0.017581116855511055, 'f.22009.0.5': -0.01896699827618126, 'f.22009.0.6': -0.029793566644825378, 'f.22009.0.7': -0.007824936825860409, 'f.22009.0.8': -0.024280288282036988, 'f.22009.0.9': -0.015338126948011652, 'f.22009.0.10': -0.040418112732724616}	{'const': 15.264204603011857, 'Age': -0.10836636878981648, 'Sex': 0.5946087210657626, 'Education_score': 0.21636111088353094, 'BMI': 0.018214360209483808, 'Assessment_centre_11026.0': 0.3979426613764266, 'Assessment_centre_11027.0': -0.1326880767096077, 'Assessment_centre_11028.0': -3.0998164020532744, 'f.22009.0.1': -0.02989726598049226, 'f.22009.0.2': -0.02859831431922316, 'f.22009.0.3': 0.0975768646421532, 'f.22009.0.4': 0.02056545640602089, 'f.22009.0.5': -0.019139422641908158, 'f.22009.0.6': -0.024841463027777493, 'f.22009.0.7': -0.0059227446543564715, 'f.22009.0.8': -0.02595180416724593, 'f.22009.0.9': -0.012954271665875343, 'f.22009.0.10': -0.04567208208584739}
rs340570	Fluid_intel_score	1.65249905	0.191757476	2	0.097737283	0.097316765	1.949642664	1.551372481	1.950793783	1.552968265	{'const': 6.483865197774298, 'rs340570_1.0': 0.15973375467643722, 'rs340570_2.0': 0.025834119154731976, 'Age': -0.02350703490292097, 'Sex': 0.2303354619639533, 'Education_score': 0.413183342041093, 'BMI': -0.00232574648766544, 'Assessment_centre_11026.0': -0.006203724450097321, 'Assessment_centre_11027.0': -0.2246254927734095, 'Assessment_centre_11028.0': -1.27559276932466, 'f.22009.0.1': -0.0006196675826898087, 'f.22009.0.2': 0.04168745222898796, 'f.22009.0.3': 0.05104348305447669, 'f.22009.0.4': -0.01321696258479291, 'f.22009.0.5': -0.003530826770185224, 'f.22009.0.6': 0.026617342921539906, 'f.22009.0.7': -0.022386870594186016, 'f.22009.0.8': -0.013295682072836847, 'f.22009.0.9': -0.014301817225963069, 'f.22009.0.10': 0.0011909880531089144}	{'const': 6.5770057088634, 'Age': -0.023784314420851674, 'Sex': 0.23121559292326055, 'Education_score': 0.41258664414846885, 'BMI': -0.0022159423287429667, 'Assessment_centre_11026.0': -1.1215386403574251e-05, 'Assessment_centre_11027.0': -0.22243491728328518, 'Assessment_centre_11028.0': -1.2686728098005726, 'f.22009.0.1': -0.0005182468132430532, 'f.22009.0.2': 0.04103658766079018, 'f.22009.0.3': 0.051549562520953926, 'f.22009.0.4': -0.013437501191433703, 'f.22009.0.5': -0.003276477862171763, 'f.22009.0.6': 0.026565767750590635, 'f.22009.0.7': -0.022334900067436513, 'f.22009.0.8': -0.013842569092926329, 'f.22009.0.9': -0.014180816902726032, 'f.22009.0.10': 0.0008736095082295219}
rs340570	log_reaction_time	1.618961692	0.198287319	2	0.114572862	0.114186643	0.159354002	0.1238166	0.159444945	0.123810336	{'const': 5.984483980171449, 'rs340570_1.0': -0.007499048402018468, 'rs340570_2.0': 0.004017040247677378, 'Age': 0.006977064279521369, 'Sex': -0.03533727423657639, 'Education_score': -0.008253217293237379, 'BMI': 0.00022789019873997035, 'Assessment_centre_11026.0': 0.0025727971540143585, 'Assessment_centre_11027.0': 0.02007875204201634, 'Assessment_centre_11028.0': 0.08217517653224626, 'f.22009.0.1': 0.001545131705212529, 'f.22009.0.2': 0.0009821180961252472, 'f.22009.0.3': 0.0024182409468039307, 'f.22009.0.4': 0.0005549293115557768, 'f.22009.0.5': 0.0007556955617684675, 'f.22009.0.6': -0.00019190610403087976, 'f.22009.0.7': -0.0027519514295993343, 'f.22009.0.8': -0.0010380009255081743, 'f.22009.0.9': -0.0006448650044782924, 'f.22009.0.10': -5.797208033025969e-05}	{'const': 5.9824031005846905, 'Age': 0.006994279928268475, 'Sex': -0.03539151260230647, 'Education_score': -0.008179461213943855, 'BMI': 0.00021340254298260995, 'Assessment_centre_11026.0': 0.002090226017395315, 'Assessment_centre_11027.0': 0.01988475832293264, 'Assessment_centre_11028.0': 0.08211598581642532, 'f.22009.0.1': 0.0015165314782202358, 'f.22009.0.2': 0.001027443150582539, 'f.22009.0.3': 0.0023942104103462786, 'f.22009.0.4': 0.0005609608004259123, 'f.22009.0.5': 0.0007344959841353157, 'f.22009.0.6': -0.00019317134021902202, 'f.22009.0.7': -0.002766664638832919, 'f.22009.0.8': -0.0010125571727493607, 'f.22009.0.9': -0.0006621256523785223, 'f.22009.0.10': -7.51051880120944e-05}
rs340570	Numeric_memory	0.107382023	0.898187285	2	0.033458752	0.034258337	1.517343415	1.057833348	1.517418986	1.057691239	{'const': 8.484233536001181, 'rs340570_1.0': -0.027808472011114083, 'rs340570_2.0': -0.048429005364021185, 'Age': -0.032079982790234274, 'Sex': 0.17722024797933408, 'Education_score': 0.07970161829348602, 'BMI': -0.016078130777779292, 'Assessment_centre_11026.0': 0.21388995151017698, 'Assessment_centre_11027.0': 0.0181892736602806, 'Assessment_centre_11028.0': -0.8452985933386666, 'f.22009.0.1': -0.01150721387722841, 'f.22009.0.2': 0.03972317046663948, 'f.22009.0.3': 0.009721114879472616, 'f.22009.0.4': -0.010536056650916989, 'f.22009.0.5': 0.008789789797618339, 'f.22009.0.6': 0.010938516235858968, 'f.22009.0.7': 0.0059791166922078115, 'f.22009.0.8': -0.012237828788192994, 'f.22009.0.9': 0.0006059549486941334, 'f.22009.0.10': 0.02477505898425753}	{'const': 8.448081762066861, 'Age': -0.03206409414574478, 'Sex': 0.17757041317050587, 'Education_score': 0.07958086985237245, 'BMI': -0.016040374251227122, 'Assessment_centre_11026.0': 0.21446982318314833, 'Assessment_centre_11027.0': 0.0184343938358043, 'Assessment_centre_11028.0': -0.8484287907238806, 'f.22009.0.1': -0.011373455031570624, 'f.22009.0.2': 0.03958531962315883, 'f.22009.0.3': 0.00962911447691879, 'f.22009.0.4': -0.010435238413400334, 'f.22009.0.5': 0.008781641708720983, 'f.22009.0.6': 0.011143440186986235, 'f.22009.0.7': 0.00608123376805619, 'f.22009.0.8': -0.012163399812468811, 'f.22009.0.9': 0.000750375596573179, 'f.22009.0.10': 0.02499286395615364}
rs340570	Numeric_memory_online	1.495830597	0.224405132	2	0.025222968	0.024562689	1.377214584	1.044849392	1.378622948	1.044300279	{'const': 7.5815854388418575, 'rs340570_1.0': 0.18760701434906793, 'rs340570_2.0': 0.0781150139687987, 'Age': -0.018849610596476007, 'Sex': 0.22616138353322268, 'Education_score': 0.1131006454593077, 'BMI': -0.009250828525151035, 'Assessment_centre_11026.0': 0.12653236173074073, 'Assessment_centre_11027.0': 0.04150959853688063, 'Assessment_centre_11028.0': 0.0692768468048919, 'f.22009.0.1': -0.015518167222239239, 'f.22009.0.2': 0.03210531850113063, 'f.22009.0.3': 0.004535153233228907, 'f.22009.0.4': -0.03041655258018623, 'f.22009.0.5': 0.0009329584520486858, 'f.22009.0.6': -0.003513540662281643, 'f.22009.0.7': -0.017665963803726217, 'f.22009.0.8': -0.003918790476403436, 'f.22009.0.9': 0.0035753903317948, 'f.22009.0.10': 0.0065031644466987375}	{'const': 7.747207544477381, 'Age': -0.019365971511163708, 'Sex': 0.23093217260843477, 'Education_score': 0.1118474179234687, 'BMI': -0.009421631583431072, 'Assessment_centre_11026.0': 0.129539579973511, 'Assessment_centre_11027.0': 0.04628019932469446, 'Assessment_centre_11028.0': 0.08258308342931214, 'f.22009.0.1': -0.014538858380880598, 'f.22009.0.2': 0.031621763489160515, 'f.22009.0.3': 0.004363681975305374, 'f.22009.0.4': -0.03108611258062404, 'f.22009.0.5': 0.0012336829593331, 'f.22009.0.6': -0.004395746371098076, 'f.22009.0.7': -0.01672755340100514, 'f.22009.0.8': -0.004030530299895329, 'f.22009.0.9': 0.003620752263842675, 'f.22009.0.10': 0.005754198125555968}
rs340570	Matrix_pattern_puzzles	0.548292112	0.578020049	2	0.134233748	0.134611779	2.026545531	1.603138178	2.027083021	1.602789829	{'const': 11.396307466264528, 'rs340570_1.0': -0.15209137471340362, 'rs340570_2.0': -0.16460400846902778, 'Age': -0.07279435106842885, 'Sex': 0.40756812392700964, 'Education_score': 0.33456081306921537, 'BMI': -0.004938520494406844, 'Assessment_centre_11026.0': 0.4977353121364938, 'Assessment_centre_11027.0': -0.1244788596235588, 'Assessment_centre_11028.0': -1.906059723227151, 'f.22009.0.1': -0.0026132309021442072, 'f.22009.0.2': 0.035154562845190265, 'f.22009.0.3': 0.036553424018737034, 'f.22009.0.4': -0.03666197547799729, 'f.22009.0.5': -0.007061039271933478, 'f.22009.0.6': 0.007051596684470594, 'f.22009.0.7': -0.037933426423671784, 'f.22009.0.8': 0.010747250307511216, 'f.22009.0.9': -0.009778760187399552, 'f.22009.0.10': -0.007593437138827125}	{'const': 11.241554277463521, 'Age': -0.07264216273549366, 'Sex': 0.40851087124509877, 'Education_score': 0.33443139592925636, 'BMI': -0.00487925565766862, 'Assessment_centre_11026.0': 0.49676953812292873, 'Assessment_centre_11027.0': -0.12543521745999742, 'Assessment_centre_11028.0': -1.9186518676639381, 'f.22009.0.1': -0.0024905503993607075, 'f.22009.0.2': 0.03509491349160488, 'f.22009.0.3': 0.03617537050137989, 'f.22009.0.4': -0.0362241814759088, 'f.22009.0.5': -0.007158354023901665, 'f.22009.0.6': 0.0077265485706610815, 'f.22009.0.7': -0.03770169562376661, 'f.22009.0.8': 0.011256540602050386, 'f.22009.0.9': -0.009409904295685615, 'f.22009.0.10': -0.006990664560195526}
rs340570	Symbol_digit_matches	0.012120583	0.987952645	2	0.203954461	0.204716105	4.722904255	3.691852721	4.722932003	3.691734032	{'const': 38.76360166463977, 'rs340570_1.0': 0.02897628138851597, 'rs340570_2.0': 0.051386243896627215, 'Age': -0.3038050950595145, 'Sex': -0.3625768795902399, 'Education_score': 0.3007301433871654, 'BMI': -0.032073499563828545, 'Assessment_centre_11026.0': 0.4794492172176211, 'Assessment_centre_11027.0': 0.20712903291510992, 'Assessment_centre_11028.0': -4.267648831836083, 'f.22009.0.1': 0.04022855976469144, 'f.22009.0.2': 0.03867777344948532, 'f.22009.0.3': 0.027550822173478515, 'f.22009.0.4': -0.09665089426310712, 'f.22009.0.5': -0.018237323225407293, 'f.22009.0.6': -0.10080344066113195, 'f.22009.0.7': -0.01494574469045954, 'f.22009.0.8': -0.022515082175540196, 'f.22009.0.9': 0.010608895746664015, 'f.22009.0.10': 0.08163751053160637}	{'const': 38.802559944940334, 'Age': -0.3038195884059497, 'Sex': -0.3631465033265422, 'Education_score': 0.3008641707479064, 'BMI': -0.032127220477442195, 'Assessment_centre_11026.0': 0.4786866041257971, 'Assessment_centre_11027.0': 0.2067570327778876, 'Assessment_centre_11028.0': -4.264536818899157, 'f.22009.0.1': 0.04012609836620895, 'f.22009.0.2': 0.03884297961199935, 'f.22009.0.3': 0.027679279098463978, 'f.22009.0.4': -0.0966948422046093, 'f.22009.0.5': -0.01824493059041107, 'f.22009.0.6': -0.10102028396213482, 'f.22009.0.7': -0.015017527194199822, 'f.22009.0.8': -0.022587002043890983, 'f.22009.0.9': 0.010478995506291314, 'f.22009.0.10': 0.0814037905271437}
rs340570	Tower_rearranging	0.777480529	0.459697605	2	0.08365464	0.083852991	3.038841963	2.408598306	3.039992009	2.410229195	{'const': 14.980091291784328, 'rs340570_1.0': 0.29892677090405007, 'rs340570_2.0': 0.27437685351437446, 'Age': -0.10799041275040004, 'Sex': 0.5955336034339253, 'Education_score': 0.21641109099527592, 'BMI': 0.01822851208390164, 'Assessment_centre_11026.0': 0.3935296637147003, 'Assessment_centre_11027.0': -0.13599652980949628, 'Assessment_centre_11028.0': -3.1229421684658485, 'f.22009.0.1': -0.029889755646657086, 'f.22009.0.2': -0.028308798466337316, 'f.22009.0.3': 0.0969337623307557, 'f.22009.0.4': 0.02156153257664229, 'f.22009.0.5': -0.019427697354609422, 'f.22009.0.6': -0.023659973467941735, 'f.22009.0.7': -0.0054559762940176275, 'f.22009.0.8': -0.02483700267816627, 'f.22009.0.9': -0.012371292222182736, 'f.22009.0.10': -0.04473765074133361}	{'const': 15.264204603011857, 'Age': -0.10836636878981648, 'Sex': 0.5946087210657626, 'Education_score': 0.21636111088353094, 'BMI': 0.018214360209483808, 'Assessment_centre_11026.0': 0.3979426613764266, 'Assessment_centre_11027.0': -0.1326880767096077, 'Assessment_centre_11028.0': -3.0998164020532744, 'f.22009.0.1': -0.02989726598049226, 'f.22009.0.2': -0.02859831431922316, 'f.22009.0.3': 0.0975768646421532, 'f.22009.0.4': 0.02056545640602089, 'f.22009.0.5': -0.019139422641908158, 'f.22009.0.6': -0.024841463027777493, 'f.22009.0.7': -0.0059227446543564715, 'f.22009.0.8': -0.02595180416724593, 'f.22009.0.9': -0.012954271665875343, 'f.22009.0.10': -0.04567208208584739}
rs9905515	Fluid_intel_score	0.121254189	0.885813423	2	0.096749817	0.097316765	1.950709249	1.552867063	1.950793783	1.552968265	{'const': 6.585516800184469, 'rs9905515_1.0': 0.024439384716684123, 'rs9905515_2.0': -0.014423384361962274, 'Age': -0.023780020766774726, 'Sex': 0.23158361461501628, 'Education_score': 0.4126019958850369, 'BMI': -0.002381024091998931, 'Assessment_centre_11026.0': -0.0005303778552694025, 'Assessment_centre_11027.0': -0.22299820426446043, 'Assessment_centre_11028.0': -1.2622570101420671, 'f.22009.0.1': -0.00027475657051386415, 'f.22009.0.2': 0.04081654577165252, 'f.22009.0.3': 0.05191043013891618, 'f.22009.0.4': -0.013329804990077966, 'f.22009.0.5': -0.0031790445136666836, 'f.22009.0.6': 0.026691652622222877, 'f.22009.0.7': -0.022351632654435016, 'f.22009.0.8': -0.014137278520403607, 'f.22009.0.9': -0.014039466689621069, 'f.22009.0.10': 0.0008775168707590986}	{'const': 6.5770057088634, 'Age': -0.023784314420851674, 'Sex': 0.23121559292326055, 'Education_score': 0.41258664414846885, 'BMI': -0.0022159423287429667, 'Assessment_centre_11026.0': -1.1215386403574251e-05, 'Assessment_centre_11027.0': -0.22243491728328518, 'Assessment_centre_11028.0': -1.2686728098005726, 'f.22009.0.1': -0.0005182468132430532, 'f.22009.0.2': 0.04103658766079018, 'f.22009.0.3': 0.051549562520953926, 'f.22009.0.4': -0.013437501191433703, 'f.22009.0.5': -0.003276477862171763, 'f.22009.0.6': 0.026565767750590635, 'f.22009.0.7': -0.022334900067436513, 'f.22009.0.8': -0.013842569092926329, 'f.22009.0.9': -0.014180816902726032, 'f.22009.0.10': 0.0008736095082295219}
rs9905515	log_reaction_time	1.227648578	0.293136338	2	0.11432873	0.114186643	0.159375969	0.123738075	0.159444945	0.123810336	{'const': 5.984844403279285, 'rs9905515_1.0': -0.010754558865567754, 'rs9905515_2.0': -0.000947035987797662, 'Age': 0.006988816509977678, 'Sex': -0.03549323429770058, 'Education_score': -0.008182775653651227, 'BMI': 0.0002596250435162534, 'Assessment_centre_11026.0': 0.002321339051331729, 'Assessment_centre_11027.0': 0.019921335142774443, 'Assessment_centre_11028.0': 0.08067465844112465, 'f.22009.0.1': 0.001457637127790408, 'f.22009.0.2': 0.001067042397113041, 'f.22009.0.3': 0.0023002931219217003, 'f.22009.0.4': 0.0005190102489874213, 'f.22009.0.5': 0.0007129331719113712, 'f.22009.0.6': -0.00024113912970774934, 'f.22009.0.7': -0.0027612356517053224, 'f.22009.0.8': -0.0009567112597679353, 'f.22009.0.9': -0.0006986501201152375, 'f.22009.0.10': -8.861668286149621e-05}	{'const': 5.9824031005846905, 'Age': 0.006994279928268475, 'Sex': -0.03539151260230647, 'Education_score': -0.008179461213943855, 'BMI': 0.00021340254298260995, 'Assessment_centre_11026.0': 0.002090226017395315, 'Assessment_centre_11027.0': 0.01988475832293264, 'Assessment_centre_11028.0': 0.08211598581642532, 'f.22009.0.1': 0.0015165314782202358, 'f.22009.0.2': 0.001027443150582539, 'f.22009.0.3': 0.0023942104103462786, 'f.22009.0.4': 0.0005609608004259123, 'f.22009.0.5': 0.0007344959841353157, 'f.22009.0.6': -0.00019317134021902202, 'f.22009.0.7': -0.002766664638832919, 'f.22009.0.8': -0.0010125571727493607, 'f.22009.0.9': -0.0006621256523785223, 'f.22009.0.10': -7.51051880120944e-05}
rs9905515	Numeric_memory	1.292610004	0.274765946	2	0.034520161	0.034258337	1.516510049	1.055982323	1.517418986	1.057691239	{'const': 8.665771544183333, 'rs9905515_1.0': -0.2436377457497609, 'rs9905515_2.0': -0.20847255166629672, 'Age': -0.032178074635447744, 'Sex': 0.1751876509715445, 'Education_score': 0.07877370464999786, 'BMI': -0.01576757293520088, 'Assessment_centre_11026.0': 0.2172582100168072, 'Assessment_centre_11027.0': 0.011843828178272418, 'Assessment_centre_11028.0': -0.8488356066235004, 'f.22009.0.1': -0.011193512281547443, 'f.22009.0.2': 0.03971027615142706, 'f.22009.0.3': 0.009517725445444963, 'f.22009.0.4': -0.011297093478711832, 'f.22009.0.5': 0.008938667604377159, 'f.22009.0.6': 0.009907756128735505, 'f.22009.0.7': 0.0059550672660741814, 'f.22009.0.8': -0.012793707994912255, 'f.22009.0.9': 0.0006994772429317246, 'f.22009.0.10': 0.024386615232994686}	{'const': 8.448081762066861, 'Age': -0.03206409414574478, 'Sex': 0.17757041317050587, 'Education_score': 0.07958086985237245, 'BMI': -0.016040374251227122, 'Assessment_centre_11026.0': 0.21446982318314833, 'Assessment_centre_11027.0': 0.0184343938358043, 'Assessment_centre_11028.0': -0.8484287907238806, 'f.22009.0.1': -0.011373455031570624, 'f.22009.0.2': 0.03958531962315883, 'f.22009.0.3': 0.00962911447691879, 'f.22009.0.4': -0.010435238413400334, 'f.22009.0.5': 0.008781641708720983, 'f.22009.0.6': 0.011143440186986235, 'f.22009.0.7': 0.00608123376805619, 'f.22009.0.8': -0.012163399812468811, 'f.22009.0.9': 0.000750375596573179, 'f.22009.0.10': 0.02499286395615364}
rs9905515	Numeric_memory_online	0.222665254	0.800409868	2	0.023525739	0.024562689	1.378413029	1.044505896	1.378622948	1.044300279	{'const': 7.808232678737472, 'rs9905515_1.0': -0.026337569748515414, 'rs9905515_2.0': -0.07103032972525686, 'Age': -0.01933703564015757, 'Sex': 0.23168803744069455, 'Education_score': 0.11182383293904327, 'BMI': -0.009436786551206125, 'Assessment_centre_11026.0': 0.12997667394931753, 'Assessment_centre_11027.0': 0.04556856910226617, 'Assessment_centre_11028.0': 0.09860071709634989, 'f.22009.0.1': -0.013952101100053946, 'f.22009.0.2': 0.03062043787855096, 'f.22009.0.3': 0.004456971281932794, 'f.22009.0.4': -0.03097738832505928, 'f.22009.0.5': 0.0012778206890984964, 'f.22009.0.6': -0.004803685707769737, 'f.22009.0.7': -0.016699987476862924, 'f.22009.0.8': -0.004796094187930479, 'f.22009.0.9': 0.003662476141926841, 'f.22009.0.10': 0.005448961538226128}	{'const': 7.747207544477381, 'Age': -0.019365971511163708, 'Sex': 0.23093217260843477, 'Education_score': 0.1118474179234687, 'BMI': -0.009421631583431072, 'Assessment_centre_11026.0': 0.129539579973511, 'Assessment_centre_11027.0': 0.04628019932469446, 'Assessment_centre_11028.0': 0.08258308342931214, 'f.22009.0.1': -0.014538858380880598, 'f.22009.0.2': 0.031621763489160515, 'f.22009.0.3': 0.004363681975305374, 'f.22009.0.4': -0.03108611258062404, 'f.22009.0.5': 0.0012336829593331, 'f.22009.0.6': -0.004395746371098076, 'f.22009.0.7': -0.01672755340100514, 'f.22009.0.8': -0.004030530299895329, 'f.22009.0.9': 0.003620752263842675, 'f.22009.0.10': 0.005754198125555968}
rs9905515	Matrix_pattern_puzzles	1.980559132	0.138253846	2	0.135431267	0.134611779	2.025143497	1.602054161	2.027083021	1.602789829	{'const': 11.627286420489114, 'rs9905515_1.0': -0.31757930612630514, 'rs9905515_2.0': -0.38955180978444315, 'Age': -0.07286109439247952, 'Sex': 0.4062069824395026, 'Education_score': 0.3339792194723354, 'BMI': -0.005075291411119052, 'Assessment_centre_11026.0': 0.4999545178352869, 'Assessment_centre_11027.0': -0.13760399451362285, 'Assessment_centre_11028.0': -1.8975225788195482, 'f.22009.0.1': -0.0015360529392161046, 'f.22009.0.2': 0.03401209998751131, 'f.22009.0.3': 0.03732563001126825, 'f.22009.0.4': -0.03644521667646213, 'f.22009.0.5': -0.0067215645633957825, 'f.22009.0.6': 0.006299628862791009, 'f.22009.0.7': -0.03768825276223781, 'f.22009.0.8': 0.009456188407618398, 'f.22009.0.9': -0.00936254302407727, 'f.22009.0.10': -0.008660593423911508}	{'const': 11.241554277463521, 'Age': -0.07264216273549366, 'Sex': 0.40851087124509877, 'Education_score': 0.33443139592925636, 'BMI': -0.00487925565766862, 'Assessment_centre_11026.0': 0.49676953812292873, 'Assessment_centre_11027.0': -0.12543521745999742, 'Assessment_centre_11028.0': -1.9186518676639381, 'f.22009.0.1': -0.0024905503993607075, 'f.22009.0.2': 0.03509491349160488, 'f.22009.0.3': 0.03617537050137989, 'f.22009.0.4': -0.0362241814759088, 'f.22009.0.5': -0.007158354023901665, 'f.22009.0.6': 0.0077265485706610815, 'f.22009.0.7': -0.03770169562376661, 'f.22009.0.8': 0.011256540602050386, 'f.22009.0.9': -0.009409904295685615, 'f.22009.0.10': -0.006990664560195526}
rs9905515	Symbol_digit_matches	0.5462451	0.57920401	2	0.204366446	0.204716105	4.721681953	3.692360378	4.722932003	3.691734032	{'const': 38.80681599941311, 'rs9905515_1.0': -0.19607226820085255, 'rs9905515_2.0': 0.034713037153024, 'Age': -0.30389238329273455, 'Sex': -0.3656315270243804, 'Education_score': 0.29915804967568443, 'BMI': -0.030968587060383718, 'Assessment_centre_11026.0': 0.48033494639251223, 'Assessment_centre_11027.0': 0.2054505672408675, 'Assessment_centre_11028.0': -4.303372480078191, 'f.22009.0.1': 0.03878117199501278, 'f.22009.0.2': 0.040953020554447585, 'f.22009.0.3': 0.024869433399258036, 'f.22009.0.4': -0.09891530360858553, 'f.22009.0.5': -0.018502811822778277, 'f.22009.0.6': -0.10220496442180828, 'f.22009.0.7': -0.015145774763588853, 'f.22009.0.8': -0.02132172341392327, 'f.22009.0.9': 0.01031152885297009, 'f.22009.0.10': 0.08206844988822186}	{'const': 38.802559944940334, 'Age': -0.3038195884059497, 'Sex': -0.3631465033265422, 'Education_score': 0.3008641707479064, 'BMI': -0.032127220477442195, 'Assessment_centre_11026.0': 0.4786866041257971, 'Assessment_centre_11027.0': 0.2067570327778876, 'Assessment_centre_11028.0': -4.264536818899157, 'f.22009.0.1': 0.04012609836620895, 'f.22009.0.2': 0.03884297961199935, 'f.22009.0.3': 0.027679279098463978, 'f.22009.0.4': -0.0966948422046093, 'f.22009.0.5': -0.01824493059041107, 'f.22009.0.6': -0.10102028396213482, 'f.22009.0.7': -0.015017527194199822, 'f.22009.0.8': -0.022587002043890983, 'f.22009.0.9': 0.010478995506291314, 'f.22009.0.10': 0.0814037905271437}
rs9905515	Tower_rearranging	0.771406681	0.462496119	2	0.083649224	0.083852991	3.038850943	2.410110222	3.039992009	2.410229195	{'const': 14.934109968599321, 'rs9905515_1.0': 0.23505966952168855, 'rs9905515_2.0': 0.33795584641862986, 'Age': -0.10816555714126025, 'Sex': 0.5963259357040301, 'Education_score': 0.21646003972272834, 'BMI': 0.018615495880981773, 'Assessment_centre_11026.0': 0.39502096542229503, 'Assessment_centre_11027.0': -0.12287015945760402, 'Assessment_centre_11028.0': -3.1249211301407422, 'f.22009.0.1': -0.030953313572244453, 'f.22009.0.2': -0.027256711983681597, 'f.22009.0.3': 0.09616274279780884, 'f.22009.0.4': 0.02038754984937854, 'f.22009.0.5': -0.01957891505383719, 'f.22009.0.6': -0.02378592572813798, 'f.22009.0.7': -0.005942953758385129, 'f.22009.0.8': -0.024194987772892463, 'f.22009.0.9': -0.012999898411612823, 'f.22009.0.10': -0.04413160182945542}	{'const': 15.264204603011857, 'Age': -0.10836636878981648, 'Sex': 0.5946087210657626, 'Education_score': 0.21636111088353094, 'BMI': 0.018214360209483808, 'Assessment_centre_11026.0': 0.3979426613764266, 'Assessment_centre_11027.0': -0.1326880767096077, 'Assessment_centre_11028.0': -3.0998164020532744, 'f.22009.0.1': -0.02989726598049226, 'f.22009.0.2': -0.02859831431922316, 'f.22009.0.3': 0.0975768646421532, 'f.22009.0.4': 0.02056545640602089, 'f.22009.0.5': -0.019139422641908158, 'f.22009.0.6': -0.024841463027777493, 'f.22009.0.7': -0.0059227446543564715, 'f.22009.0.8': -0.02595180416724593, 'f.22009.0.9': -0.012954271665875343, 'f.22009.0.10': -0.04567208208584739}
rs9997185	Fluid_intel_score	0.711525011	0.490984445	2	0.089344625	0.089533618	1.940037575	1.555763896	1.94053441	1.556151629	{'const': 7.722286344695239, 'rs9997185_1.0': -0.12039563544266516, 'rs9997185_2.0': -0.08375231778566708, 'Age': -0.027063986066544535, 'Sex': 0.2863341828724349, 'Education_score': 0.3461484859810713, 'BMI': -0.027519832413107435, 'Assessment_centre_11026.0': -0.2144793394453856, 'Assessment_centre_11027.0': -0.4181895335131469, 'Assessment_centre_11028.0': -1.4912585639059084, 'f.22009.0.1': -0.020392034815311124, 'f.22009.0.2': 9.610388844013965e-05, 'f.22009.0.3': 0.04128836749233746, 'f.22009.0.4': -0.013991704395906317, 'f.22009.0.5': -0.012963925663927591, 'f.22009.0.6': 0.018747964430479117, 'f.22009.0.7': -0.02261472275121874, 'f.22009.0.8': 0.029520619092031956, 'f.22009.0.9': -0.004015245561469088, 'f.22009.0.10': 0.003083220353478305}	{'const': 7.639904299886551, 'Age': -0.026957110305899305, 'Sex': 0.2829368162540588, 'Education_score': 0.34593212932494993, 'BMI': -0.027520817279475116, 'Assessment_centre_11026.0': -0.21651018657391966, 'Assessment_centre_11027.0': -0.4178284602007756, 'Assessment_centre_11028.0': -1.457960854846719, 'f.22009.0.1': -0.019887252423708392, 'f.22009.0.2': -9.370430635858196e-05, 'f.22009.0.3': 0.040797143234166666, 'f.22009.0.4': -0.013993824524161048, 'f.22009.0.5': -0.012891894988623111, 'f.22009.0.6': 0.019043828610318322, 'f.22009.0.7': -0.022728256794188068, 'f.22009.0.8': 0.029223936914052864, 'f.22009.0.9': -0.00406152008924283, 'f.22009.0.10': 0.002042529238511168}
rs9997185	log_reaction_time	0.266300498	0.766228149	2	0.120519673	0.120977802	0.16323588	0.126862838	0.163251321	0.126884201	{'const': 5.90446853727547, 'rs9997185_1.0': -0.004259642262314432, 'rs9997185_2.0': -0.0063931526328030045, 'Age': 0.0072733185472745494, 'Sex': -0.03515971129400357, 'Education_score': -0.007095052380860627, 'BMI': 0.0011457314210317126, 'Assessment_centre_11026.0': 0.012642734650342751, 'Assessment_centre_11027.0': 0.023234434350168344, 'Assessment_centre_11028.0': 0.029025647042722806, 'f.22009.0.1': -0.0022682821274038825, 'f.22009.0.2': -0.0027793692854890008, 'f.22009.0.3': 0.0001637538985685156, 'f.22009.0.4': -0.002097858435808379, 'f.22009.0.5': 0.0009851973051712463, 'f.22009.0.6': -0.0016881369709116295, 'f.22009.0.7': -0.0009465255314499659, 'f.22009.0.8': -0.001182729260626123, 'f.22009.0.9': -0.0015689373418282043, 'f.22009.0.10': 0.0005235527736000382}	{'const': 5.900343470261238, 'Age': 0.0072763433115041465, 'Sex': -0.03520889073953167, 'Education_score': -0.007130788677420476, 'BMI': 0.0011492403116004706, 'Assessment_centre_11026.0': 0.012558969131522733, 'Assessment_centre_11027.0': 0.0232982796958743, 'Assessment_centre_11028.0': 0.02940836667430713, 'f.22009.0.1': -0.0022493597693094367, 'f.22009.0.2': -0.0028000544811628606, 'f.22009.0.3': 0.00011347622397797456, 'f.22009.0.4': -0.002095888400127079, 'f.22009.0.5': 0.0009763463588275511, 'f.22009.0.6': -0.0016850563149133305, 'f.22009.0.7': -0.0009295814846054119, 'f.22009.0.8': -0.0011936103908723962, 'f.22009.0.9': -0.001560569839252635, 'f.22009.0.10': 0.0004969688455536774}
rs9997185	Numeric_memory	0.133253325	0.875250581	2	0.041689595	0.042462617	1.487207592	1.037066826	1.487299893	1.037188143	{'const': 8.842888431980793, 'rs9997185_1.0': -0.02711678453669081, 'rs9997185_2.0': 0.008829836365903202, 'Age': -0.03488063401278974, 'Sex': 0.22556785540739752, 'Education_score': 0.08793265414891177, 'BMI': -0.017303394879071156, 'Assessment_centre_11026.0': 0.12652664677703573, 'Assessment_centre_11027.0': 0.10078666329065886, 'Assessment_centre_11028.0': -0.5155878038477432, 'f.22009.0.1': 0.0015802822651342003, 'f.22009.0.2': 0.010642955360832953, 'f.22009.0.3': 0.028618562062358823, 'f.22009.0.4': 0.008553165572706444, 'f.22009.0.5': -0.01110276111979332, 'f.22009.0.6': 0.01434690260710101, 'f.22009.0.7': 0.023568556380190224, 'f.22009.0.8': 0.0020469213104047745, 'f.22009.0.9': 0.015571689144715035, 'f.22009.0.10': 0.01533699129786448}	{'const': 8.831946812421718, 'Age': -0.03481867115470984, 'Sex': 0.22374779665929867, 'Education_score': 0.08819076536892, 'BMI': -0.01732686516785896, 'Assessment_centre_11026.0': 0.1259873893087992, 'Assessment_centre_11027.0': 0.1007560953449411, 'Assessment_centre_11028.0': -0.5015695678948271, 'f.22009.0.1': 0.0016872555786092514, 'f.22009.0.2': 0.010631540410180164, 'f.22009.0.3': 0.028715960996798833, 'f.22009.0.4': 0.008590593477076344, 'f.22009.0.5': -0.011056257902883577, 'f.22009.0.6': 0.014295941516320387, 'f.22009.0.7': 0.02322287440284484, 'f.22009.0.8': 0.0020538342935783414, 'f.22009.0.9': 0.015431759752380817, 'f.22009.0.10': 0.015065041239941537}
rs9997185	Numeric_memory_online	0.302896721	0.738721193	2	0.035822927	0.036730598	1.4226028	1.068957975	1.422894117	1.068705397	{'const': 9.093954734592847, 'rs9997185_1.0': 0.06499244180101434, 'rs9997185_2.0': 0.011583712567754614, 'Age': -0.025181365247599407, 'Sex': 0.34377018008249005, 'Education_score': 0.07262259733093743, 'BMI': -0.02924655812581774, 'Assessment_centre_11026.0': -0.019106255261337864, 'Assessment_centre_11027.0': -0.01610879056009237, 'Assessment_centre_11028.0': 0.8950443666594229, 'f.22009.0.1': 0.02130972337718226, 'f.22009.0.2': 0.03483583655325832, 'f.22009.0.3': -0.006615873398132423, 'f.22009.0.4': -0.03343479066827848, 'f.22009.0.5': 0.0024068470535809788, 'f.22009.0.6': -0.01152674722526131, 'f.22009.0.7': -0.0173136954124921, 'f.22009.0.8': -0.013615996905889674, 'f.22009.0.9': 0.0022085496752962553, 'f.22009.0.10': -0.0023050976457029073}	{'const': 9.144740131146587, 'Age': -0.025238288135577918, 'Sex': 0.3470334696695529, 'Education_score': 0.07258646494151198, 'BMI': -0.029389764150116682, 'Assessment_centre_11026.0': -0.018788667166399455, 'Assessment_centre_11027.0': -0.01603579305041059, 'Assessment_centre_11028.0': 0.869212289879968, 'f.22009.0.1': 0.02209032451796596, 'f.22009.0.2': 0.03459518192640749, 'f.22009.0.3': -0.006395055802119505, 'f.22009.0.4': -0.033286984976794325, 'f.22009.0.5': 0.0023085193260519716, 'f.22009.0.6': -0.011688184896328552, 'f.22009.0.7': -0.01680351780236175, 'f.22009.0.8': -0.013489356005016507, 'f.22009.0.9': 0.0020558976053711682, 'f.22009.0.10': -0.002250603139044297}
rs9997185	Matrix_pattern_puzzles	1.480152726	0.227842787	2	0.119563773	0.119157289	2.006385468	1.601490099	2.007814101	1.600927974	{'const': 10.398490297467147, 'rs9997185_1.0': -0.03802766118583564, 'rs9997185_2.0': 0.12959533816304764, 'Age': -0.062193789715917824, 'Sex': 0.3938807294503935, 'Education_score': 0.3660902868532301, 'BMI': -0.012696877467510618, 'Assessment_centre_11026.0': 0.2630050749953009, 'Assessment_centre_11027.0': -0.08485578564179808, 'Assessment_centre_11028.0': 0.3626533982969581, 'f.22009.0.1': -0.025511455164726964, 'f.22009.0.2': -0.0023491380631644413, 'f.22009.0.3': 0.022947963449659742, 'f.22009.0.4': -0.009848588686794618, 'f.22009.0.5': -0.01761154723883279, 'f.22009.0.6': 0.02783561287809159, 'f.22009.0.7': -0.021201467301977733, 'f.22009.0.8': -0.016801522999792217, 'f.22009.0.9': 0.002062309609124419, 'f.22009.0.10': 0.0002260978957521094}	{'const': 10.419606005968173, 'Age': -0.06200323229802383, 'Sex': 0.3874837470137436, 'Education_score': 0.36778812164966085, 'BMI': -0.012791286900520248, 'Assessment_centre_11026.0': 0.2619526611215763, 'Assessment_centre_11027.0': -0.08606888647584385, 'Assessment_centre_11028.0': 0.41109180037250104, 'f.22009.0.1': -0.025268915844518663, 'f.22009.0.2': -0.002193300301625036, 'f.22009.0.3': 0.02428883146824096, 'f.22009.0.4': -0.009562107156920638, 'f.22009.0.5': -0.017487235699519342, 'f.22009.0.6': 0.027636042955287793, 'f.22009.0.7': -0.022549479301790278, 'f.22009.0.8': -0.015219773480749443, 'f.22009.0.9': 0.001426243848472353, 'f.22009.0.10': -0.0002036537583522801}
rs9997185	Symbol_digit_matches	0.434902671	0.647386518	2	0.215082418	0.215508503	4.624898092	3.651381398	4.625865001	3.650732208	{'const': 41.02826198934563, 'rs9997185_1.0': -0.05426051961807593, 'rs9997185_2.0': 0.15607042402799157, 'Age': -0.30555497375345886, 'Sex': -0.31106017057326524, 'Education_score': 0.2840331385809275, 'BMI': -0.0863783805329781, 'Assessment_centre_11026.0': -0.11931379590629385, 'Assessment_centre_11027.0': 0.08698214799992318, 'Assessment_centre_11028.0': -2.1119823320162086, 'f.22009.0.1': 0.07782167474611856, 'f.22009.0.2': -0.05705165933619752, 'f.22009.0.3': 0.011253546930528033, 'f.22009.0.4': 0.045106375627881515, 'f.22009.0.5': -0.06021315846119576, 'f.22009.0.6': 0.06605883333620853, 'f.22009.0.7': 0.06930002134336542, 'f.22009.0.8': -0.05318110403834203, 'f.22009.0.9': -0.017004610400728037, 'f.22009.0.10': -0.05021954111316502}	{'const': 41.04288033567186, 'Age': -0.3052797986910365, 'Sex': -0.3194304488713612, 'Education_score': 0.28621172870886835, 'BMI': -0.08646257505844282, 'Assessment_centre_11026.0': -0.12093827610228788, 'Assessment_centre_11027.0': 0.08555078986341771, 'Assessment_centre_11028.0': -2.050169081995, 'f.22009.0.1': 0.07785565245634826, 'f.22009.0.2': -0.05688398306029638, 'f.22009.0.3': 0.012785217269408844, 'f.22009.0.4': 0.04540082213138873, 'f.22009.0.5': -0.06006315832111889, 'f.22009.0.6': 0.06594213776308464, 'f.22009.0.7': 0.06774792767128414, 'f.22009.0.8': -0.05128280785385775, 'f.22009.0.9': -0.01784927456336953, 'f.22009.0.10': -0.050835082973852495}
rs9997185	Tower_rearranging	0.685239651	0.504084108	2	0.069294256	0.069577984	3.077252647	2.444954336	3.078274608	2.44419414	{'const': 15.448880855625514, 'rs9997185_1.0': -0.055583518490995076, 'rs9997185_2.0': -0.20018088795871708, 'Age': -0.10513684684014106, 'Sex': 0.5121374666793115, 'Education_score': 0.14066031963713868, 'BMI': 0.008980591278273853, 'Assessment_centre_11026.0': 0.2628623269086066, 'Assessment_centre_11027.0': 0.19951344831443352, 'Assessment_centre_11028.0': -2.1723656756401266, 'f.22009.0.1': -0.02839676791901758, 'f.22009.0.2': -0.007170156362217966, 'f.22009.0.3': 0.05365735504443278, 'f.22009.0.4': 0.021803145489175974, 'f.22009.0.5': -0.02786607234175474, 'f.22009.0.6': 0.005019194566317343, 'f.22009.0.7': 0.03449407905123791, 'f.22009.0.8': -0.03369257442606228, 'f.22009.0.9': -0.03196783382466061, 'f.22009.0.10': -0.03308053135663762}	{'const': 15.359257067896973, 'Age': -0.10519601275809383, 'Sex': 0.5160532920091652, 'Education_score': 0.13908056671932525, 'BMI': 0.009045832975988875, 'Assessment_centre_11026.0': 0.26154101753640496, 'Assessment_centre_11027.0': 0.20155672580755124, 'Assessment_centre_11028.0': -2.195485142584801, 'f.22009.0.1': -0.02811415108550827, 'f.22009.0.2': -0.0076278425616892395, 'f.22009.0.3': 0.05167038692460242, 'f.22009.0.4': 0.021534384387409216, 'f.22009.0.5': -0.027839171310837966, 'f.22009.0.6': 0.0049186083606522785, 'f.22009.0.7': 0.03552960194792944, 'f.22009.0.8': -0.03634817125188559, 'f.22009.0.9': -0.031365297791989676, 'f.22009.0.10': -0.03342151974603828}
rs17749164	Fluid_intel_score	0.58403518	0.557712083	2	0.089261075	0.089533618	1.940126569	1.556149007	1.94053441	1.556151629	{'const': 7.617369276687054, 'rs17749164_1.0': -0.031586065039498255, 'rs17749164_2.0': 0.05674738817642359, 'Age': -0.02681822631186242, 'Sex': 0.2832324065798505, 'Education_score': 0.3463060987437899, 'BMI': -0.027568909952965875, 'Assessment_centre_11026.0': -0.21613429231671816, 'Assessment_centre_11027.0': -0.4169371258744797, 'Assessment_centre_11028.0': -1.4657263449537972, 'f.22009.0.1': -0.02046664917860799, 'f.22009.0.2': 0.0005608909676228603, 'f.22009.0.3': 0.041530718185733534, 'f.22009.0.4': -0.01382390673910788, 'f.22009.0.5': -0.012952621299129403, 'f.22009.0.6': 0.018986933163986506, 'f.22009.0.7': -0.023595616763748942, 'f.22009.0.8': 0.029275203659153166, 'f.22009.0.9': -0.004018793408941009, 'f.22009.0.10': 0.002483325606046476}	{'const': 7.639904299886551, 'Age': -0.026957110305899305, 'Sex': 0.2829368162540588, 'Education_score': 0.34593212932494993, 'BMI': -0.027520817279475116, 'Assessment_centre_11026.0': -0.21651018657391966, 'Assessment_centre_11027.0': -0.4178284602007756, 'Assessment_centre_11028.0': -1.457960854846719, 'f.22009.0.1': -0.019887252423708392, 'f.22009.0.2': -9.370430635858196e-05, 'f.22009.0.3': 0.040797143234166666, 'f.22009.0.4': -0.013993824524161048, 'f.22009.0.5': -0.012891894988623111, 'f.22009.0.6': 0.019043828610318322, 'f.22009.0.7': -0.022728256794188068, 'f.22009.0.8': 0.029223936914052864, 'f.22009.0.9': -0.00406152008924283, 'f.22009.0.10': 0.002042529238511168}
rs17749164	log_reaction_time	1.708375777	0.181347567	2	0.121419666	0.120977802	0.163152337	0.126814441	0.163251321	0.126884201	{'const': 5.908670041349699, 'rs17749164_1.0': -0.0034448121605107082, 'rs17749164_2.0': -0.014260542930687166, 'Age': 0.007261143625497077, 'Sex': -0.03512684218592237, 'Education_score': -0.007226903342655272, 'BMI': 0.001156289020721483, 'Assessment_centre_11026.0': 0.012815933553513988, 'Assessment_centre_11027.0': 0.023232985804465978, 'Assessment_centre_11028.0': 0.02548453179799489, 'f.22009.0.1': -0.0022260812933746557, 'f.22009.0.2': -0.002880766682846565, 'f.22009.0.3': 5.525676816435076e-05, 'f.22009.0.4': -0.0021275678962421043, 'f.22009.0.5': 0.0009856486496537793, 'f.22009.0.6': -0.0017049583949099566, 'f.22009.0.7': -0.0008309031770202776, 'f.22009.0.8': -0.0011912631598800416, 'f.22009.0.9': -0.0015429735760376156, 'f.22009.0.10': 0.00040707920979306256}	{'const': 5.900343470261238, 'Age': 0.0072763433115041465, 'Sex': -0.03520889073953167, 'Education_score': -0.007130788677420476, 'BMI': 0.0011492403116004706, 'Assessment_centre_11026.0': 0.012558969131522733, 'Assessment_centre_11027.0': 0.0232982796958743, 'Assessment_centre_11028.0': 0.02940836667430713, 'f.22009.0.1': -0.0022493597693094367, 'f.22009.0.2': -0.0028000544811628606, 'f.22009.0.3': 0.00011347622397797456, 'f.22009.0.4': -0.002095888400127079, 'f.22009.0.5': 0.0009763463588275511, 'f.22009.0.6': -0.0016850563149133305, 'f.22009.0.7': -0.0009295814846054119, 'f.22009.0.8': -0.0011936103908723962, 'f.22009.0.9': -0.001560569839252635, 'f.22009.0.10': 0.0004969688455536774}
rs17749164	Numeric_memory	0.110374943	0.895503392	2	0.041669173	0.042462617	1.487223438	1.037006823	1.487299893	1.037188143	{'const': 8.849216866236917, 'rs17749164_1.0': -0.03933718226943051, 'rs17749164_2.0': -0.01568346966947912, 'Age': -0.03478451257012296, 'Sex': 0.22486710829612197, 'Education_score': 0.0881164160210528, 'BMI': -0.017282634663116785, 'Assessment_centre_11026.0': 0.12744964483176832, 'Assessment_centre_11027.0': 0.10164056931269186, 'Assessment_centre_11028.0': -0.5238437659950499, 'f.22009.0.1': 0.0014488934976146488, 'f.22009.0.2': 0.010783133314302935, 'f.22009.0.3': 0.02880839997584122, 'f.22009.0.4': 0.00858131867514228, 'f.22009.0.5': -0.01109987455442493, 'f.22009.0.6': 0.014264774632028422, 'f.22009.0.7': 0.02302995090499129, 'f.22009.0.8': 0.002021323960453244, 'f.22009.0.9': 0.01540633573464498, 'f.22009.0.10': 0.014980933234403485}	{'const': 8.831946812421718, 'Age': -0.03481867115470984, 'Sex': 0.22374779665929867, 'Education_score': 0.08819076536892, 'BMI': -0.01732686516785896, 'Assessment_centre_11026.0': 0.1259873893087992, 'Assessment_centre_11027.0': 0.1007560953449411, 'Assessment_centre_11028.0': -0.5015695678948271, 'f.22009.0.1': 0.0016872555786092514, 'f.22009.0.2': 0.010631540410180164, 'f.22009.0.3': 0.028715960996798833, 'f.22009.0.4': 0.008590593477076344, 'f.22009.0.5': -0.011056257902883577, 'f.22009.0.6': 0.014295941516320387, 'f.22009.0.7': 0.02322287440284484, 'f.22009.0.8': 0.0020538342935783414, 'f.22009.0.9': 0.015431759752380817, 'f.22009.0.10': 0.015065041239941537}
rs17749164	Numeric_memory_online	4.581536698	0.010384897	2	0.041367166	0.036730598	1.418506757	1.067513226	1.422894117	1.068705397	{'const': 9.270197722103301, 'rs17749164_1.0': -0.26991793597687264, 'rs17749164_2.0': -0.07257469527269686, 'Age': -0.02506955341296099, 'Sex': 0.3510348416374758, 'Education_score': 0.07069311838231525, 'BMI': -0.02952980675502818, 'Assessment_centre_11026.0': -0.005269284646658415, 'Assessment_centre_11027.0': -0.005828662587030471, 'Assessment_centre_11028.0': 0.7503485975541808, 'f.22009.0.1': 0.019961796164061324, 'f.22009.0.2': 0.034315747097833485, 'f.22009.0.3': -0.004695349176936229, 'f.22009.0.4': -0.03186304245528464, 'f.22009.0.5': 0.0022261060805392635, 'f.22009.0.6': -0.01228289894562086, 'f.22009.0.7': -0.016209126745553467, 'f.22009.0.8': -0.014824599924125688, 'f.22009.0.9': 0.0031604276709894202, 'f.22009.0.10': -0.002855654680813003}	{'const': 9.144740131146587, 'Age': -0.025238288135577918, 'Sex': 0.3470334696695529, 'Education_score': 0.07258646494151198, 'BMI': -0.029389764150116682, 'Assessment_centre_11026.0': -0.018788667166399455, 'Assessment_centre_11027.0': -0.01603579305041059, 'Assessment_centre_11028.0': 0.869212289879968, 'f.22009.0.1': 0.02209032451796596, 'f.22009.0.2': 0.03459518192640749, 'f.22009.0.3': -0.006395055802119505, 'f.22009.0.4': -0.033286984976794325, 'f.22009.0.5': 0.0023085193260519716, 'f.22009.0.6': -0.011688184896328552, 'f.22009.0.7': -0.01680351780236175, 'f.22009.0.8': -0.013489356005016507, 'f.22009.0.9': 0.0020558976053711682, 'f.22009.0.10': -0.002250603139044297}
rs17749164	Matrix_pattern_puzzles	2.848497698	0.058157517	2	0.120720122	0.119157289	2.00506746	1.600135022	2.007814101	1.600927974	{'const': 10.188862996822063, 'rs17749164_1.0': 0.2313267463852195, 'rs17749164_2.0': 0.32189462420591297, 'Age': -0.06177616578390716, 'Sex': 0.379802188565049, 'Education_score': 0.3689031986401567, 'BMI': -0.013117365044851868, 'Assessment_centre_11026.0': 0.25186925282216066, 'Assessment_centre_11027.0': -0.08848490836649056, 'Assessment_centre_11028.0': 0.5778411738234138, 'f.22009.0.1': -0.02481118800358665, 'f.22009.0.2': -0.0012215520691565623, 'f.22009.0.3': 0.02330557631391961, 'f.22009.0.4': -0.008955981843421121, 'f.22009.0.5': -0.017277894582260728, 'f.22009.0.6': 0.028368560870423016, 'f.22009.0.7': -0.02384300645988298, 'f.22009.0.8': -0.015130446008704366, 'f.22009.0.9': 0.001082661975769286, 'f.22009.0.10': 0.0015086033087223956}	{'const': 10.419606005968173, 'Age': -0.06200323229802383, 'Sex': 0.3874837470137436, 'Education_score': 0.36778812164966085, 'BMI': -0.012791286900520248, 'Assessment_centre_11026.0': 0.2619526611215763, 'Assessment_centre_11027.0': -0.08606888647584385, 'Assessment_centre_11028.0': 0.41109180037250104, 'f.22009.0.1': -0.025268915844518663, 'f.22009.0.2': -0.002193300301625036, 'f.22009.0.3': 0.02428883146824096, 'f.22009.0.4': -0.009562107156920638, 'f.22009.0.5': -0.017487235699519342, 'f.22009.0.6': 0.027636042955287793, 'f.22009.0.7': -0.022549479301790278, 'f.22009.0.8': -0.015219773480749443, 'f.22009.0.9': 0.001426243848472353, 'f.22009.0.10': -0.0002036537583522801}
rs17749164	Symbol_digit_matches	0.142616249	0.867095229	2	0.214861851	0.215508503	4.625547858	3.650423641	4.625865001	3.650732208	{'const': 41.15895092982134, 'rs17749164_1.0': -0.1508307670019382, 'rs17749164_2.0': -0.15036525023291242, 'Age': -0.3053177905641674, 'Sex': -0.31450518600334737, 'Education_score': 0.2857414196097451, 'BMI': -0.08628767656995431, 'Assessment_centre_11026.0': -0.11482166295583443, 'Assessment_centre_11027.0': 0.0879199951197156, 'Assessment_centre_11028.0': -2.149561360531761, 'f.22009.0.1': 0.07721107120969703, 'f.22009.0.2': -0.05706388288387204, 'f.22009.0.3': 0.013299140859828917, 'f.22009.0.4': 0.04507783414123175, 'f.22009.0.5': -0.060186164132782105, 'f.22009.0.6': 0.06557422008687547, 'f.22009.0.7': 0.06814121227764855, 'f.22009.0.8': -0.05140857896970016, 'f.22009.0.9': -0.017730757680403317, 'f.22009.0.10': -0.05158493795504862}	{'const': 41.04288033567186, 'Age': -0.3052797986910365, 'Sex': -0.3194304488713612, 'Education_score': 0.28621172870886835, 'BMI': -0.08646257505844282, 'Assessment_centre_11026.0': -0.12093827610228788, 'Assessment_centre_11027.0': 0.08555078986341771, 'Assessment_centre_11028.0': -2.050169081995, 'f.22009.0.1': 0.07785565245634826, 'f.22009.0.2': -0.05688398306029638, 'f.22009.0.3': 0.012785217269408844, 'f.22009.0.4': 0.04540082213138873, 'f.22009.0.5': -0.06006315832111889, 'f.22009.0.6': 0.06594213776308464, 'f.22009.0.7': 0.06774792767128414, 'f.22009.0.8': -0.05128280785385775, 'f.22009.0.9': -0.01784927456336953, 'f.22009.0.10': -0.050835082973852495}
rs17749164	Tower_rearranging	1.436518181	0.237991856	2	0.069971179	0.069577984	3.076133365	2.442068005	3.078274608	2.44419414	{'const': 15.328087182016171, 'rs17749164_1.0': -0.1404850289207462, 'rs17749164_2.0': 0.11174407938842824, 'Age': -0.1047546609139915, 'Sex': 0.5199041295807616, 'Education_score': 0.13944932650926328, 'BMI': 0.009022771811808838, 'Assessment_centre_11026.0': 0.26534774078240125, 'Assessment_centre_11027.0': 0.20620418427952392, 'Assessment_centre_11028.0': -2.248658779322633, 'f.22009.0.1': -0.030050378844296042, 'f.22009.0.2': -0.006668106087907915, 'f.22009.0.3': 0.05160112009770164, 'f.22009.0.4': 0.02164436078557715, 'f.22009.0.5': -0.028015772220306594, 'f.22009.0.6': 0.005168434509280145, 'f.22009.0.7': 0.033645648000029546, 'f.22009.0.8': -0.03643110984998613, 'f.22009.0.9': -0.03149166202831248, 'f.22009.0.10': -0.03274650464547356}	{'const': 15.359257067896973, 'Age': -0.10519601275809383, 'Sex': 0.5160532920091652, 'Education_score': 0.13908056671932525, 'BMI': 0.009045832975988875, 'Assessment_centre_11026.0': 0.26154101753640496, 'Assessment_centre_11027.0': 0.20155672580755124, 'Assessment_centre_11028.0': -2.195485142584801, 'f.22009.0.1': -0.02811415108550827, 'f.22009.0.2': -0.0076278425616892395, 'f.22009.0.3': 0.05167038692460242, 'f.22009.0.4': 0.021534384387409216, 'f.22009.0.5': -0.027839171310837966, 'f.22009.0.6': 0.0049186083606522785, 'f.22009.0.7': 0.03552960194792944, 'f.22009.0.8': -0.03634817125188559, 'f.22009.0.9': -0.031365297791989676, 'f.22009.0.10': -0.03342151974603828}
rs6714490	Fluid_intel_score	0.049545156	0.951663025	2	0.088910633	0.089533618	1.940499802	1.556254602	1.94053441	1.556151629	{'const': 7.636801047133947, 'rs6714490_1.0': -0.012201310717927426, 'rs6714490_2.0': 0.01222774004145424, 'Age': -0.026955189179698257, 'Sex': 0.28195435194749696, 'Education_score': 0.3458956325139559, 'BMI': -0.027469418774007683, 'Assessment_centre_11026.0': -0.2166546175730808, 'Assessment_centre_11027.0': -0.4172866698992035, 'Assessment_centre_11028.0': -1.4612150071895609, 'f.22009.0.1': -0.019957177338955003, 'f.22009.0.2': -0.00015461738691247527, 'f.22009.0.3': 0.04086206511272299, 'f.22009.0.4': -0.014051082431278464, 'f.22009.0.5': -0.01284801773362563, 'f.22009.0.6': 0.018988198680175705, 'f.22009.0.7': -0.023074300884312334, 'f.22009.0.8': 0.029218416286580867, 'f.22009.0.9': -0.004089905604867354, 'f.22009.0.10': 0.0020606621992189625}	{'const': 7.639904299886551, 'Age': -0.026957110305899305, 'Sex': 0.2829368162540588, 'Education_score': 0.34593212932494993, 'BMI': -0.027520817279475116, 'Assessment_centre_11026.0': -0.21651018657391966, 'Assessment_centre_11027.0': -0.4178284602007756, 'Assessment_centre_11028.0': -1.457960854846719, 'f.22009.0.1': -0.019887252423708392, 'f.22009.0.2': -9.370430635858196e-05, 'f.22009.0.3': 0.040797143234166666, 'f.22009.0.4': -0.013993824524161048, 'f.22009.0.5': -0.012891894988623111, 'f.22009.0.6': 0.019043828610318322, 'f.22009.0.7': -0.022728256794188068, 'f.22009.0.8': 0.029223936914052864, 'f.22009.0.9': -0.00406152008924283, 'f.22009.0.10': 0.002042529238511168}
rs6714490	log_reaction_time	0.862979893	0.422014569	2	0.120892282	0.120977802	0.163201297	0.126874988	0.163251321	0.126884201	{'const': 5.896898774908326, 'rs6714490_1.0': 0.008714880570182073, 'rs6714490_2.0': 0.0004654859540902563, 'Age': 0.007280276310976833, 'Sex': -0.03494654392726494, 'Education_score': -0.007116619293646685, 'BMI': 0.0011274067476073643, 'Assessment_centre_11026.0': 0.012592061557710916, 'Assessment_centre_11027.0': 0.023064835270553394, 'Assessment_centre_11028.0': 0.031027569678521803, 'f.22009.0.1': -0.0022371823328358464, 'f.22009.0.2': -0.00279124822013484, 'f.22009.0.3': 7.257667893721589e-05, 'f.22009.0.4': -0.0020827863653305615, 'f.22009.0.5': 0.0009680689799327629, 'f.22009.0.6': -0.0016972987805338878, 'f.22009.0.7': -0.0008194846318396864, 'f.22009.0.8': -0.0011897657146926269, 'f.22009.0.9': -0.001552962030258938, 'f.22009.0.10': 0.00048022264245766236}	{'const': 5.900343470261238, 'Age': 0.0072763433115041465, 'Sex': -0.03520889073953167, 'Education_score': -0.007130788677420476, 'BMI': 0.0011492403116004706, 'Assessment_centre_11026.0': 0.012558969131522733, 'Assessment_centre_11027.0': 0.0232982796958743, 'Assessment_centre_11028.0': 0.02940836667430713, 'f.22009.0.1': -0.0022493597693094367, 'f.22009.0.2': -0.0028000544811628606, 'f.22009.0.3': 0.00011347622397797456, 'f.22009.0.4': -0.002095888400127079, 'f.22009.0.5': 0.0009763463588275511, 'f.22009.0.6': -0.0016850563149133305, 'f.22009.0.7': -0.0009295814846054119, 'f.22009.0.8': -0.0011936103908723962, 'f.22009.0.9': -0.001560569839252635, 'f.22009.0.10': 0.0004969688455536774}
rs6714490	Numeric_memory	0.806456418	0.446572442	2	0.04229011	0.042462617	1.486741547	1.036613646	1.487299893	1.037188143	{'const': 8.694376521768106, 'rs6714490_1.0': 0.15579373988132683, 'rs6714490_2.0': 0.15898743925891562, 'Age': -0.03482721776936966, 'Sex': 0.22222798363074603, 'Education_score': 0.08812237081073163, 'BMI': -0.01759637419747543, 'Assessment_centre_11026.0': 0.12710645803682827, 'Assessment_centre_11027.0': 0.10078004416192775, 'Assessment_centre_11028.0': -0.4817616296591019, 'f.22009.0.1': 0.0016973756138816609, 'f.22009.0.2': 0.010076360807802852, 'f.22009.0.3': 0.027731210088676517, 'f.22009.0.4': 0.00884621791833144, 'f.22009.0.5': -0.011029098124806408, 'f.22009.0.6': 0.013235690567054434, 'f.22009.0.7': 0.02331491917570351, 'f.22009.0.8': 0.0019599212721826765, 'f.22009.0.9': 0.015371893296719685, 'f.22009.0.10': 0.014582058858830873}	{'const': 8.831946812421718, 'Age': -0.03481867115470984, 'Sex': 0.22374779665929867, 'Education_score': 0.08819076536892, 'BMI': -0.01732686516785896, 'Assessment_centre_11026.0': 0.1259873893087992, 'Assessment_centre_11027.0': 0.1007560953449411, 'Assessment_centre_11028.0': -0.5015695678948271, 'f.22009.0.1': 0.0016872555786092514, 'f.22009.0.2': 0.010631540410180164, 'f.22009.0.3': 0.028715960996798833, 'f.22009.0.4': 0.008590593477076344, 'f.22009.0.5': -0.011056257902883577, 'f.22009.0.6': 0.014295941516320387, 'f.22009.0.7': 0.02322287440284484, 'f.22009.0.8': 0.0020538342935783414, 'f.22009.0.9': 0.015431759752380817, 'f.22009.0.10': 0.015065041239941537}
rs6714490	Numeric_memory_online	0.659844602	0.517083767	2	0.036287908	0.036730598	1.422259728	1.068617551	1.422894117	1.068705397	{'const': 9.120546039321631, 'rs6714490_1.0': -0.01622741588293583, 'rs6714490_2.0': 0.07153468886485657, 'Age': -0.025114502004256, 'Sex': 0.3416867983686192, 'Education_score': 0.07246209983572999, 'BMI': -0.0294696175999922, 'Assessment_centre_11026.0': -0.01751818486192431, 'Assessment_centre_11027.0': -0.013093818915051696, 'Assessment_centre_11028.0': 0.8680588265530883, 'f.22009.0.1': 0.022815260392711083, 'f.22009.0.2': 0.03431457616700137, 'f.22009.0.3': -0.005568221299926535, 'f.22009.0.4': -0.032898441126760304, 'f.22009.0.5': 0.0023768497587436767, 'f.22009.0.6': -0.01215047452452072, 'f.22009.0.7': -0.018040264371915683, 'f.22009.0.8': -0.013709470681663026, 'f.22009.0.9': 0.0020243187985566854, 'f.22009.0.10': -0.0021020727535825566}	{'const': 9.144740131146587, 'Age': -0.025238288135577918, 'Sex': 0.3470334696695529, 'Education_score': 0.07258646494151198, 'BMI': -0.029389764150116682, 'Assessment_centre_11026.0': -0.018788667166399455, 'Assessment_centre_11027.0': -0.01603579305041059, 'Assessment_centre_11028.0': 0.869212289879968, 'f.22009.0.1': 0.02209032451796596, 'f.22009.0.2': 0.03459518192640749, 'f.22009.0.3': -0.006395055802119505, 'f.22009.0.4': -0.033286984976794325, 'f.22009.0.5': 0.0023085193260519716, 'f.22009.0.6': -0.011688184896328552, 'f.22009.0.7': -0.01680351780236175, 'f.22009.0.8': -0.013489356005016507, 'f.22009.0.9': 0.0020558976053711682, 'f.22009.0.10': -0.002250603139044297}
rs6714490	Matrix_pattern_puzzles	2.053110928	0.128595292	2	0.120048334	0.119157289	2.005833271	1.599255498	2.007814101	1.600927974	{'const': 10.123927014615424, 'rs6714490_1.0': 0.3298834608850993, 'rs6714490_2.0': 0.35120310134579585, 'Age': -0.06196293832701203, 'Sex': 0.3835283141434478, 'Education_score': 0.36770179789091206, 'BMI': -0.013409032707932343, 'Assessment_centre_11026.0': 0.26446365004851724, 'Assessment_centre_11027.0': -0.08534266836169413, 'Assessment_centre_11028.0': 0.4538299021707019, 'f.22009.0.1': -0.024891331035868533, 'f.22009.0.2': -0.003836666675237417, 'f.22009.0.3': 0.02182352143257773, 'f.22009.0.4': -0.009294675541661348, 'f.22009.0.5': -0.017363629276731858, 'f.22009.0.6': 0.02498023054514224, 'f.22009.0.7': -0.022467946781566904, 'f.22009.0.8': -0.015354423877835371, 'f.22009.0.9': 0.0014552326352771441, 'f.22009.0.10': -0.0007809342231323603}	{'const': 10.419606005968173, 'Age': -0.06200323229802383, 'Sex': 0.3874837470137436, 'Education_score': 0.36778812164966085, 'BMI': -0.012791286900520248, 'Assessment_centre_11026.0': 0.2619526611215763, 'Assessment_centre_11027.0': -0.08606888647584385, 'Assessment_centre_11028.0': 0.41109180037250104, 'f.22009.0.1': -0.025268915844518663, 'f.22009.0.2': -0.002193300301625036, 'f.22009.0.3': 0.02428883146824096, 'f.22009.0.4': -0.009562107156920638, 'f.22009.0.5': -0.017487235699519342, 'f.22009.0.6': 0.027636042955287793, 'f.22009.0.7': -0.022549479301790278, 'f.22009.0.8': -0.015219773480749443, 'f.22009.0.9': 0.001426243848472353, 'f.22009.0.10': -0.0002036537583522801}
rs6714490	Symbol_digit_matches	0.707288353	0.493097698	2	0.215287855	0.215508503	4.624292812	3.648493769	4.625865001	3.650732208	{'const': 40.69205139353236, 'rs6714490_1.0': 0.47555000812483317, 'rs6714490_2.0': 0.3499309619260985, 'Age': -0.3053013021530283, 'Sex': -0.3185506202076794, 'Education_score': 0.28711804343267233, 'BMI': -0.08737067133903702, 'Assessment_centre_11026.0': -0.11455355205036372, 'Assessment_centre_11027.0': 0.0841216744790598, 'Assessment_centre_11028.0': -1.9777668871216028, 'f.22009.0.1': 0.0780154164173072, 'f.22009.0.2': -0.058715727944808005, 'f.22009.0.3': 0.010473517051552306, 'f.22009.0.4': 0.04564254890593866, 'f.22009.0.5': -0.059904850595996526, 'f.22009.0.6': 0.06323000590253142, 'f.22009.0.7': 0.06996417113742899, 'f.22009.0.8': -0.05200588751542376, 'f.22009.0.9': -0.01743315281036828, 'f.22009.0.10': -0.052217939003360477}	{'const': 41.04288033567186, 'Age': -0.3052797986910365, 'Sex': -0.3194304488713612, 'Education_score': 0.28621172870886835, 'BMI': -0.08646257505844282, 'Assessment_centre_11026.0': -0.12093827610228788, 'Assessment_centre_11027.0': 0.08555078986341771, 'Assessment_centre_11028.0': -2.050169081995, 'f.22009.0.1': 0.07785565245634826, 'f.22009.0.2': -0.05688398306029638, 'f.22009.0.3': 0.012785217269408844, 'f.22009.0.4': 0.04540082213138873, 'f.22009.0.5': -0.06006315832111889, 'f.22009.0.6': 0.06594213776308464, 'f.22009.0.7': 0.06774792767128414, 'f.22009.0.8': -0.05128280785385775, 'f.22009.0.9': -0.01784927456336953, 'f.22009.0.10': -0.050835082973852495}
rs6714490	Tower_rearranging	0.40929612	0.664171462	2	0.069045375	0.069577984	3.077664064	2.443453592	3.078274608	2.44419414	{'const': 15.174379445708736, 'rs6714490_1.0': 0.184099213045328, 'rs6714490_2.0': 0.237749987491259, 'Age': -0.10514913189343088, 'Sex': 0.5120921793815114, 'Education_score': 0.13867186456241393, 'BMI': 0.008678319925102852, 'Assessment_centre_11026.0': 0.262301579060193, 'Assessment_centre_11027.0': 0.20263737872902768, 'Assessment_centre_11028.0': -2.175034542520316, 'f.22009.0.1': -0.027865259769919624, 'f.22009.0.2': -0.008701567272402353, 'f.22009.0.3': 0.049978184517703965, 'f.22009.0.4': 0.0216823058143213, 'f.22009.0.5': -0.027759106340533444, 'f.22009.0.6': 0.0031760577062556737, 'f.22009.0.7': 0.03496595256636551, 'f.22009.0.8': -0.03634166049249611, 'f.22009.0.9': -0.03144088524825121, 'f.22009.0.10': -0.0336792215100325}	{'const': 15.359257067896973, 'Age': -0.10519601275809383, 'Sex': 0.5160532920091652, 'Education_score': 0.13908056671932525, 'BMI': 0.009045832975988875, 'Assessment_centre_11026.0': 0.26154101753640496, 'Assessment_centre_11027.0': 0.20155672580755124, 'Assessment_centre_11028.0': -2.195485142584801, 'f.22009.0.1': -0.02811415108550827, 'f.22009.0.2': -0.0076278425616892395, 'f.22009.0.3': 0.05167038692460242, 'f.22009.0.4': 0.021534384387409216, 'f.22009.0.5': -0.027839171310837966, 'f.22009.0.6': 0.0049186083606522785, 'f.22009.0.7': 0.03552960194792944, 'f.22009.0.8': -0.03634817125188559, 'f.22009.0.9': -0.031365297791989676, 'f.22009.0.10': -0.03342151974603828}
rs1457997	Fluid_intel_score	0.546286304	0.579158607	2	0.089236334	0.089533618	1.940152922	1.556230463	1.94053441	1.556151629	{'const': 7.676054992044021, 'rs1457997_1.0': -0.01992633339208562, 'rs1457997_2.0': -0.09283310163418775, 'Age': -0.027018364375010567, 'Sex': 0.28361082205917276, 'Education_score': 0.3457525309240087, 'BMI': -0.027147396473065, 'Assessment_centre_11026.0': -0.21663438818614572, 'Assessment_centre_11027.0': -0.41884832879734274, 'Assessment_centre_11028.0': -1.4261316786402587, 'f.22009.0.1': -0.02001491087292813, 'f.22009.0.2': -0.00032815589049444663, 'f.22009.0.3': 0.04048436134809427, 'f.22009.0.4': -0.014029876456865192, 'f.22009.0.5': -0.012720656485235415, 'f.22009.0.6': 0.018919971694093613, 'f.22009.0.7': -0.022355235905133417, 'f.22009.0.8': 0.028994874452391548, 'f.22009.0.9': -0.004036304828617643, 'f.22009.0.10': 0.001879785582441653}	{'const': 7.639904299886551, 'Age': -0.026957110305899305, 'Sex': 0.2829368162540588, 'Education_score': 0.34593212932494993, 'BMI': -0.027520817279475116, 'Assessment_centre_11026.0': -0.21651018657391966, 'Assessment_centre_11027.0': -0.4178284602007756, 'Assessment_centre_11028.0': -1.457960854846719, 'f.22009.0.1': -0.019887252423708392, 'f.22009.0.2': -9.370430635858196e-05, 'f.22009.0.3': 0.040797143234166666, 'f.22009.0.4': -0.013993824524161048, 'f.22009.0.5': -0.012891894988623111, 'f.22009.0.6': 0.019043828610318322, 'f.22009.0.7': -0.022728256794188068, 'f.22009.0.8': 0.029223936914052864, 'f.22009.0.9': -0.00406152008924283, 'f.22009.0.10': 0.002042529238511168}
rs1457997	log_reaction_time	0.07381973	0.928840919	2	0.120399408	0.120977802	0.16324704	0.126887638	0.163251321	0.126884201	{'const': 5.901885450827298, 'rs1457997_1.0': -0.001180987787417237, 'rs1457997_2.0': -0.003137419127659937, 'Age': 0.007274230964290829, 'Sex': -0.03519393170347553, 'Education_score': -0.007134922099887854, 'BMI': 0.0011608639503050903, 'Assessment_centre_11026.0': 0.012571033563257917, 'Assessment_centre_11027.0': 0.023262632519497076, 'Assessment_centre_11028.0': 0.030264845636445995, 'f.22009.0.1': -0.0022511320575349064, 'f.22009.0.2': -0.0028172479399510876, 'f.22009.0.3': 0.00010049772025293603, 'f.22009.0.4': -0.002099531987147237, 'f.22009.0.5': 0.0009821996298211475, 'f.22009.0.6': -0.0016907963170675051, 'f.22009.0.7': -0.0009171433597890806, 'f.22009.0.8': -0.0012003679797329134, 'f.22009.0.9': -0.0015615984345420469, 'f.22009.0.10': 0.0004919770135633364}	{'const': 5.900343470261238, 'Age': 0.0072763433115041465, 'Sex': -0.03520889073953167, 'Education_score': -0.007130788677420476, 'BMI': 0.0011492403116004706, 'Assessment_centre_11026.0': 0.012558969131522733, 'Assessment_centre_11027.0': 0.0232982796958743, 'Assessment_centre_11028.0': 0.02940836667430713, 'f.22009.0.1': -0.0022493597693094367, 'f.22009.0.2': -0.0028000544811628606, 'f.22009.0.3': 0.00011347622397797456, 'f.22009.0.4': -0.002095888400127079, 'f.22009.0.5': 0.0009763463588275511, 'f.22009.0.6': -0.0016850563149133305, 'f.22009.0.7': -0.0009295814846054119, 'f.22009.0.8': -0.0011936103908723962, 'f.22009.0.9': -0.001560569839252635, 'f.22009.0.10': 0.0004969688455536774}
rs1457997	Numeric_memory	0.382550905	0.682165653	2	0.041912063	0.042462617	1.487034957	1.037136905	1.487299893	1.037188143	{'const': 8.850780998848837, 'rs1457997_1.0': -0.008123046576636574, 'rs1457997_2.0': -0.06409591287322729, 'Age': -0.03487449685899753, 'Sex': 0.22408583455118816, 'Education_score': 0.08816537345212128, 'BMI': -0.01700262083883555, 'Assessment_centre_11026.0': 0.126415655664378, 'Assessment_centre_11027.0': 0.10077298830636978, 'Assessment_centre_11028.0': -0.4764420381150852, 'f.22009.0.1': 0.0013402459992801158, 'f.22009.0.2': 0.010175008487902471, 'f.22009.0.3': 0.02878408582220779, 'f.22009.0.4': 0.00859251071406349, 'f.22009.0.5': -0.010959328472316473, 'f.22009.0.6': 0.013867615751609148, 'f.22009.0.7': 0.023584197851942636, 'f.22009.0.8': 0.001874135597772591, 'f.22009.0.9': 0.015453257345897304, 'f.22009.0.10': 0.015098538822061271}	{'const': 8.831946812421718, 'Age': -0.03481867115470984, 'Sex': 0.22374779665929867, 'Education_score': 0.08819076536892, 'BMI': -0.01732686516785896, 'Assessment_centre_11026.0': 0.1259873893087992, 'Assessment_centre_11027.0': 0.1007560953449411, 'Assessment_centre_11028.0': -0.5015695678948271, 'f.22009.0.1': 0.0016872555786092514, 'f.22009.0.2': 0.010631540410180164, 'f.22009.0.3': 0.028715960996798833, 'f.22009.0.4': 0.008590593477076344, 'f.22009.0.5': -0.011056257902883577, 'f.22009.0.6': 0.014295941516320387, 'f.22009.0.7': 0.02322287440284484, 'f.22009.0.8': 0.0020538342935783414, 'f.22009.0.9': 0.015431759752380817, 'f.22009.0.10': 0.015065041239941537}
rs1457997	Numeric_memory_online	0.446397857	0.640015312	2	0.036009914	0.036730598	1.422464848	1.06864766	1.422894117	1.068705397	{'const': 9.08617159566243, 'rs1457997_1.0': 0.05695680013558832, 'rs1457997_2.0': 0.09956547372907426, 'Age': -0.025145330887604355, 'Sex': 0.3472192234927678, 'Education_score': 0.07206796737110567, 'BMI': -0.029904788781970885, 'Assessment_centre_11026.0': -0.019965612233326272, 'Assessment_centre_11027.0': -0.016146538934632717, 'Assessment_centre_11028.0': 0.8778619432635051, 'f.22009.0.1': 0.02182216483951606, 'f.22009.0.2': 0.03554374907381178, 'f.22009.0.3': -0.00571747337148514, 'f.22009.0.4': -0.03306788389883033, 'f.22009.0.5': 0.002123018987086254, 'f.22009.0.6': -0.011775761944801243, 'f.22009.0.7': -0.017630345860390348, 'f.22009.0.8': -0.013425240703956655, 'f.22009.0.9': 0.0021939574581388162, 'f.22009.0.10': -0.0022776960699982317}	{'const': 9.144740131146587, 'Age': -0.025238288135577918, 'Sex': 0.3470334696695529, 'Education_score': 0.07258646494151198, 'BMI': -0.029389764150116682, 'Assessment_centre_11026.0': -0.018788667166399455, 'Assessment_centre_11027.0': -0.01603579305041059, 'Assessment_centre_11028.0': 0.869212289879968, 'f.22009.0.1': 0.02209032451796596, 'f.22009.0.2': 0.03459518192640749, 'f.22009.0.3': -0.006395055802119505, 'f.22009.0.4': -0.033286984976794325, 'f.22009.0.5': 0.0023085193260519716, 'f.22009.0.6': -0.011688184896328552, 'f.22009.0.7': -0.01680351780236175, 'f.22009.0.8': -0.013489356005016507, 'f.22009.0.9': 0.0020558976053711682, 'f.22009.0.10': -0.002250603139044297}
rs1457997	Matrix_pattern_puzzles	0.290243705	0.748111556	2	0.11855574	0.119157289	2.007533719	1.600755693	2.007814101	1.600927974	{'const': 10.461858149223326, 'rs1457997_1.0': -0.040934595369058996, 'rs1457997_2.0': -0.09238122499140722, 'Age': -0.0621052691785076, 'Sex': 0.3883893722446362, 'Education_score': 0.36773882134945274, 'BMI': -0.01234878483307693, 'Assessment_centre_11026.0': 0.26339972658057587, 'Assessment_centre_11027.0': -0.08615166331691834, 'Assessment_centre_11028.0': 0.43409206641775816, 'f.22009.0.1': -0.025806252618159893, 'f.22009.0.2': -0.0030726450488024653, 'f.22009.0.3': 0.02415910986736852, 'f.22009.0.4': -0.009698920979672017, 'f.22009.0.5': -0.017317694188764544, 'f.22009.0.6': 0.026834368653387154, 'f.22009.0.7': -0.02191584447201959, 'f.22009.0.8': -0.015480213943461248, 'f.22009.0.9': 0.0014511778237222633, 'f.22009.0.10': -0.00024022353038419264}	{'const': 10.419606005968173, 'Age': -0.06200323229802383, 'Sex': 0.3874837470137436, 'Education_score': 0.36778812164966085, 'BMI': -0.012791286900520248, 'Assessment_centre_11026.0': 0.2619526611215763, 'Assessment_centre_11027.0': -0.08606888647584385, 'Assessment_centre_11028.0': 0.41109180037250104, 'f.22009.0.1': -0.025268915844518663, 'f.22009.0.2': -0.002193300301625036, 'f.22009.0.3': 0.02428883146824096, 'f.22009.0.4': -0.009562107156920638, 'f.22009.0.5': -0.017487235699519342, 'f.22009.0.6': 0.027636042955287793, 'f.22009.0.7': -0.022549479301790278, 'f.22009.0.8': -0.015219773480749443, 'f.22009.0.9': 0.001426243848472353, 'f.22009.0.10': -0.0002036537583522801}
rs1457997	Symbol_digit_matches	0.517967787	0.595806789	2	0.215145078	0.215508503	4.624713484	3.649533917	4.625865001	3.650732208	{'const': 41.20770074443597, 'rs1457997_1.0': -0.18383796629606391, 'rs1457997_2.0': -0.2971690674262037, 'Age': -0.305651649135105, 'Sex': -0.31633724419796416, 'Education_score': 0.2859461141682114, 'BMI': -0.08498961493022575, 'Assessment_centre_11026.0': -0.11539730846047916, 'Assessment_centre_11027.0': 0.08379006241431841, 'Assessment_centre_11028.0': -2.0009017282298904, 'f.22009.0.1': 0.07620511985915755, 'f.22009.0.2': -0.060195981831289644, 'f.22009.0.3': 0.012111237536883375, 'f.22009.0.4': 0.0447982296264049, 'f.22009.0.5': -0.059536505738648264, 'f.22009.0.6': 0.06326883451492317, 'f.22009.0.7': 0.0695823885074029, 'f.22009.0.8': -0.051911664474180066, 'f.22009.0.9': -0.017913665302707465, 'f.22009.0.10': -0.051136000877253396}	{'const': 41.04288033567186, 'Age': -0.3052797986910365, 'Sex': -0.3194304488713612, 'Education_score': 0.28621172870886835, 'BMI': -0.08646257505844282, 'Assessment_centre_11026.0': -0.12093827610228788, 'Assessment_centre_11027.0': 0.08555078986341771, 'Assessment_centre_11028.0': -2.050169081995, 'f.22009.0.1': 0.07785565245634826, 'f.22009.0.2': -0.05688398306029638, 'f.22009.0.3': 0.012785217269408844, 'f.22009.0.4': 0.04540082213138873, 'f.22009.0.5': -0.06006315832111889, 'f.22009.0.6': 0.06594213776308464, 'f.22009.0.7': 0.06774792767128414, 'f.22009.0.8': -0.05128280785385775, 'f.22009.0.9': -0.01784927456336953, 'f.22009.0.10': -0.050835082973852495}
rs1457997	Tower_rearranging	2.322113251	0.098322401	2	0.070767863	0.069577984	3.07481554	2.4415437	3.078274608	2.44419414	{'const': 15.079423947545747, 'rs1457997_1.0': 0.3967040221672193, 'rs1457997_2.0': 0.21746120839787128, 'Age': -0.10470964771619488, 'Sex': 0.5080792160640045, 'Education_score': 0.13971848634603462, 'BMI': 0.00814875827648019, 'Assessment_centre_11026.0': 0.2558221658104179, 'Assessment_centre_11027.0': 0.21203967111013727, 'Assessment_centre_11028.0': -2.103339532088036, 'f.22009.0.1': -0.02775358829897884, 'f.22009.0.2': -0.0031711825492352396, 'f.22009.0.3': 0.053213349338005825, 'f.22009.0.4': 0.02264138464918382, 'f.22009.0.5': -0.028131822457645703, 'f.22009.0.6': 0.007410829571913493, 'f.22009.0.7': 0.03528155426817668, 'f.22009.0.8': -0.035981371017664396, 'f.22009.0.9': -0.030651555148042398, 'f.22009.0.10': -0.03155782051130108}	{'const': 15.359257067896973, 'Age': -0.10519601275809383, 'Sex': 0.5160532920091652, 'Education_score': 0.13908056671932525, 'BMI': 0.009045832975988875, 'Assessment_centre_11026.0': 0.26154101753640496, 'Assessment_centre_11027.0': 0.20155672580755124, 'Assessment_centre_11028.0': -2.195485142584801, 'f.22009.0.1': -0.02811415108550827, 'f.22009.0.2': -0.0076278425616892395, 'f.22009.0.3': 0.05167038692460242, 'f.22009.0.4': 0.021534384387409216, 'f.22009.0.5': -0.027839171310837966, 'f.22009.0.6': 0.0049186083606522785, 'f.22009.0.7': 0.03552960194792944, 'f.22009.0.8': -0.03634817125188559, 'f.22009.0.9': -0.031365297791989676, 'f.22009.0.10': -0.03342151974603828}
rs34825578	Fluid_intel_score	0.210233785	0.810407658	2	0.089016018	0.089533618	1.940387571	1.556096911	1.94053441	1.556151629	{'const': 7.5933012809357345, 'rs34825578_1.0': 0.05533354122566664, 'rs34825578_2.0': 0.05549312109039453, 'Age': -0.026950816217939322, 'Sex': 0.2834480011910947, 'Education_score': 0.3457321333671669, 'BMI': -0.027531876301123602, 'Assessment_centre_11026.0': -0.21901434726882738, 'Assessment_centre_11027.0': -0.41774600192464645, 'Assessment_centre_11028.0': -1.4627924703878, 'f.22009.0.1': -0.02039251422695798, 'f.22009.0.2': -0.00012472408019926888, 'f.22009.0.3': 0.041278679950150325, 'f.22009.0.4': -0.013755097348628023, 'f.22009.0.5': -0.012985051239230001, 'f.22009.0.6': 0.019093726828657703, 'f.22009.0.7': -0.022748406117134183, 'f.22009.0.8': 0.029021042611595792, 'f.22009.0.9': -0.004107674460428157, 'f.22009.0.10': 0.0017424278199687788}	{'const': 7.639904299886551, 'Age': -0.026957110305899305, 'Sex': 0.2829368162540588, 'Education_score': 0.34593212932494993, 'BMI': -0.027520817279475116, 'Assessment_centre_11026.0': -0.21651018657391966, 'Assessment_centre_11027.0': -0.4178284602007756, 'Assessment_centre_11028.0': -1.457960854846719, 'f.22009.0.1': -0.019887252423708392, 'f.22009.0.2': -9.370430635858196e-05, 'f.22009.0.3': 0.040797143234166666, 'f.22009.0.4': -0.013993824524161048, 'f.22009.0.5': -0.012891894988623111, 'f.22009.0.6': 0.019043828610318322, 'f.22009.0.7': -0.022728256794188068, 'f.22009.0.8': 0.029223936914052864, 'f.22009.0.9': -0.00406152008924283, 'f.22009.0.10': 0.002042529238511168}
rs34825578	log_reaction_time	0.110613975	0.895288175	2	0.1204224	0.120977802	0.163244907	0.126862905	0.163251321	0.126884201	{'const': 5.902146990658404, 'rs34825578_1.0': -0.003307000281165366, 'rs34825578_2.0': -0.0008936774663775796, 'Age': 0.007275206038978696, 'Sex': -0.0351987683059268, 'Education_score': -0.0071206153871104984, 'BMI': 0.0011532046760639122, 'Assessment_centre_11026.0': 0.012764817617227567, 'Assessment_centre_11027.0': 0.023402117547928387, 'Assessment_centre_11028.0': 0.028865337088458665, 'f.22009.0.1': -0.0022369051872812404, 'f.22009.0.2': -0.002801471735956764, 'f.22009.0.3': 8.940029820692086e-05, 'f.22009.0.4': -0.0021087749644098943, 'f.22009.0.5': 0.0009796765138329845, 'f.22009.0.6': -0.0017168266804851223, 'f.22009.0.7': -0.0009278588034947977, 'f.22009.0.8': -0.0011959642348708984, 'f.22009.0.9': -0.0015547177411160767, 'f.22009.0.10': 0.0004938712906777734}	{'const': 5.900343470261238, 'Age': 0.0072763433115041465, 'Sex': -0.03520889073953167, 'Education_score': -0.007130788677420476, 'BMI': 0.0011492403116004706, 'Assessment_centre_11026.0': 0.012558969131522733, 'Assessment_centre_11027.0': 0.0232982796958743, 'Assessment_centre_11028.0': 0.02940836667430713, 'f.22009.0.1': -0.0022493597693094367, 'f.22009.0.2': -0.0028000544811628606, 'f.22009.0.3': 0.00011347622397797456, 'f.22009.0.4': -0.002095888400127079, 'f.22009.0.5': 0.0009763463588275511, 'f.22009.0.6': -0.0016850563149133305, 'f.22009.0.7': -0.0009295814846054119, 'f.22009.0.8': -0.0011936103908723962, 'f.22009.0.9': -0.001560569839252635, 'f.22009.0.10': 0.0004969688455536774}
rs34825578	Numeric_memory	0.710800457	0.49136638	2	0.042204828	0.042462617	1.486807741	1.037243647	1.487299893	1.037188143	{'const': 8.808713343868677, 'rs34825578_1.0': -0.017533382191427006, 'rs34825578_2.0': 0.07320738652558256, 'Age': -0.03488727254287212, 'Sex': 0.22322103626917242, 'Education_score': 0.08865476408161006, 'BMI': -0.016980203487005248, 'Assessment_centre_11026.0': 0.12781571181613516, 'Assessment_centre_11027.0': 0.103868942207621, 'Assessment_centre_11028.0': -0.5302039203804614, 'f.22009.0.1': 0.0013690302011114368, 'f.22009.0.2': 0.010383081573314124, 'f.22009.0.3': 0.028284129468626653, 'f.22009.0.4': 0.008439232398855221, 'f.22009.0.5': -0.01113543540824665, 'f.22009.0.6': 0.013874982193319363, 'f.22009.0.7': 0.02300444133224249, 'f.22009.0.8': 0.0015784756065880521, 'f.22009.0.9': 0.015569200299242216, 'f.22009.0.10': 0.014411083414354962}	{'const': 8.831946812421718, 'Age': -0.03481867115470984, 'Sex': 0.22374779665929867, 'Education_score': 0.08819076536892, 'BMI': -0.01732686516785896, 'Assessment_centre_11026.0': 0.1259873893087992, 'Assessment_centre_11027.0': 0.1007560953449411, 'Assessment_centre_11028.0': -0.5015695678948271, 'f.22009.0.1': 0.0016872555786092514, 'f.22009.0.2': 0.010631540410180164, 'f.22009.0.3': 0.028715960996798833, 'f.22009.0.4': 0.008590593477076344, 'f.22009.0.5': -0.011056257902883577, 'f.22009.0.6': 0.014295941516320387, 'f.22009.0.7': 0.02322287440284484, 'f.22009.0.8': 0.0020538342935783414, 'f.22009.0.9': 0.015431759752380817, 'f.22009.0.10': 0.015065041239941537}
rs34825578	Numeric_memory_online	0.990563207	0.371613714	2	0.036718323	0.036730598	1.421942087	1.068574186	1.422894117	1.068705397	{'const': 9.050089354188424, 'rs34825578_1.0': 0.06784931987092405, 'rs34825578_2.0': 0.143778563318794, 'Age': -0.02517809945610626, 'Sex': 0.34920130688506335, 'Education_score': 0.07243269344343682, 'BMI': -0.029316238551490174, 'Assessment_centre_11026.0': -0.016412622123857523, 'Assessment_centre_11027.0': -0.008398975278477917, 'Assessment_centre_11028.0': 0.9113168295303206, 'f.22009.0.1': 0.020841223671214167, 'f.22009.0.2': 0.034146290480948076, 'f.22009.0.3': -0.005760687439122607, 'f.22009.0.4': -0.034041002250487576, 'f.22009.0.5': 0.002476649204465525, 'f.22009.0.6': -0.01161013205982616, 'f.22009.0.7': -0.01676266959663931, 'f.22009.0.8': -0.01465276496753572, 'f.22009.0.9': 0.002003344676127208, 'f.22009.0.10': -0.002595615384000964}	{'const': 9.144740131146587, 'Age': -0.025238288135577918, 'Sex': 0.3470334696695529, 'Education_score': 0.07258646494151198, 'BMI': -0.029389764150116682, 'Assessment_centre_11026.0': -0.018788667166399455, 'Assessment_centre_11027.0': -0.01603579305041059, 'Assessment_centre_11028.0': 0.869212289879968, 'f.22009.0.1': 0.02209032451796596, 'f.22009.0.2': 0.03459518192640749, 'f.22009.0.3': -0.006395055802119505, 'f.22009.0.4': -0.033286984976794325, 'f.22009.0.5': 0.0023085193260519716, 'f.22009.0.6': -0.011688184896328552, 'f.22009.0.7': -0.01680351780236175, 'f.22009.0.8': -0.013489356005016507, 'f.22009.0.9': 0.0020558976053711682, 'f.22009.0.10': -0.002250603139044297}
rs34825578	Matrix_pattern_puzzles	0.674007712	0.509773286	2	0.118881099	0.119157289	2.007163175	1.601416848	2.007814101	1.600927974	{'const': 10.48148009333415, 'rs34825578_1.0': -0.1205896925814006, 'rs34825578_2.0': -0.04415451246189101, 'Age': -0.06197854068015418, 'Sex': 0.3863571713050876, 'Education_score': 0.3678507860476584, 'BMI': -0.012539204752692506, 'Assessment_centre_11026.0': 0.26801016671241945, 'Assessment_centre_11027.0': -0.08385487212805406, 'Assessment_centre_11028.0': 0.394792816184457, 'f.22009.0.1': -0.025283532135876547, 'f.22009.0.2': -0.003006735838487271, 'f.22009.0.3': 0.023089634075555712, 'f.22009.0.4': -0.010170086134907167, 'f.22009.0.5': -0.01741468190689673, 'f.22009.0.6': 0.0271381255221467, 'f.22009.0.7': -0.02255424561722074, 'f.22009.0.8': -0.015188718076774285, 'f.22009.0.9': 0.0017167191207358196, 'f.22009.0.10': -9.694757260470498e-05}	{'const': 10.419606005968173, 'Age': -0.06200323229802383, 'Sex': 0.3874837470137436, 'Education_score': 0.36778812164966085, 'BMI': -0.012791286900520248, 'Assessment_centre_11026.0': 0.2619526611215763, 'Assessment_centre_11027.0': -0.08606888647584385, 'Assessment_centre_11028.0': 0.41109180037250104, 'f.22009.0.1': -0.025268915844518663, 'f.22009.0.2': -0.002193300301625036, 'f.22009.0.3': 0.02428883146824096, 'f.22009.0.4': -0.009562107156920638, 'f.22009.0.5': -0.017487235699519342, 'f.22009.0.6': 0.027636042955287793, 'f.22009.0.7': -0.022549479301790278, 'f.22009.0.8': -0.015219773480749443, 'f.22009.0.9': 0.001426243848472353, 'f.22009.0.10': -0.0002036537583522801}
rs34825578	Symbol_digit_matches	0.30230307	0.739146496	2	0.21498237	0.215508503	4.625192833	3.65060008	4.625865001	3.650732208	{'const': 41.1516395110083, 'rs34825578_1.0': -0.19234919567198405, 'rs34825578_2.0': -0.09427611944477476, 'Age': -0.30522868605286657, 'Sex': -0.3206079302322091, 'Education_score': 0.2862521808094071, 'BMI': -0.08617950007705318, 'Assessment_centre_11026.0': -0.11174750932982123, 'Assessment_centre_11027.0': 0.08840277596779693, 'Assessment_centre_11028.0': -2.0682295996573057, 'f.22009.0.1': 0.07795189173343715, 'f.22009.0.2': -0.05809991880302533, 'f.22009.0.3': 0.010823851183512409, 'f.22009.0.4': 0.04456438716756166, 'f.22009.0.5': -0.0599431154248067, 'f.22009.0.6': 0.06532078792131643, 'f.22009.0.7': 0.06777862069191112, 'f.22009.0.8': -0.05113795966018816, 'f.22009.0.9': -0.017478642220142636, 'f.22009.0.10': -0.05060794514502504}	{'const': 41.04288033567186, 'Age': -0.3052797986910365, 'Sex': -0.3194304488713612, 'Education_score': 0.28621172870886835, 'BMI': -0.08646257505844282, 'Assessment_centre_11026.0': -0.12093827610228788, 'Assessment_centre_11027.0': 0.08555078986341771, 'Assessment_centre_11028.0': -2.050169081995, 'f.22009.0.1': 0.07785565245634826, 'f.22009.0.2': -0.05688398306029638, 'f.22009.0.3': 0.012785217269408844, 'f.22009.0.4': 0.04540082213138873, 'f.22009.0.5': -0.06006315832111889, 'f.22009.0.6': 0.06594213776308464, 'f.22009.0.7': 0.06774792767128414, 'f.22009.0.8': -0.05128280785385775, 'f.22009.0.9': -0.01784927456336953, 'f.22009.0.10': -0.050835082973852495}
rs34825578	Tower_rearranging	1.986874827	0.137385598	2	0.070466442	0.069577984	3.075314198	2.442433101	3.078274608	2.44419414	{'const': 15.15650191264922, 'rs34825578_1.0': 0.1353619805547002, 'rs34825578_2.0': 0.3695068179702945, 'Age': -0.10555165987929548, 'Sex': 0.5175064866605217, 'Education_score': 0.14071651772780638, 'BMI': 0.009993287850515578, 'Assessment_centre_11026.0': 0.2589746225001658, 'Assessment_centre_11027.0': 0.20987380938279218, 'Assessment_centre_11028.0': -2.286187244492803, 'f.22009.0.1': -0.03003628544426212, 'f.22009.0.2': -0.007451451011917637, 'f.22009.0.3': 0.052648044739705926, 'f.22009.0.4': 0.02255783514796193, 'f.22009.0.5': -0.028553901099582422, 'f.22009.0.6': 0.0034885754156033085, 'f.22009.0.7': 0.034376623114209665, 'f.22009.0.8': -0.038163996490598116, 'f.22009.0.9': -0.03149245455614703, 'f.22009.0.10': -0.03658054494529449}	{'const': 15.359257067896973, 'Age': -0.10519601275809383, 'Sex': 0.5160532920091652, 'Education_score': 0.13908056671932525, 'BMI': 0.009045832975988875, 'Assessment_centre_11026.0': 0.26154101753640496, 'Assessment_centre_11027.0': 0.20155672580755124, 'Assessment_centre_11028.0': -2.195485142584801, 'f.22009.0.1': -0.02811415108550827, 'f.22009.0.2': -0.0076278425616892395, 'f.22009.0.3': 0.05167038692460242, 'f.22009.0.4': 0.021534384387409216, 'f.22009.0.5': -0.027839171310837966, 'f.22009.0.6': 0.0049186083606522785, 'f.22009.0.7': 0.03552960194792944, 'f.22009.0.8': -0.03634817125188559, 'f.22009.0.9': -0.031365297791989676, 'f.22009.0.10': -0.03342151974603828}
rs156977	Fluid_intel_score	1.889103423	0.151401512	2	0.090115619	0.089533618	1.939216147	1.555638485	1.94053441	1.556151629	{'const': 7.800372284023775, 'rs156977_1.0': -0.12813278142451845, 'rs156977_2.0': -0.21921274217777567, 'Age': -0.02729298806302927, 'Sex': 0.2877984618238799, 'Education_score': 0.34679361797709735, 'BMI': -0.02723305651871357, 'Assessment_centre_11026.0': -0.21208867929088676, 'Assessment_centre_11027.0': -0.41525594746845507, 'Assessment_centre_11028.0': -1.5325862187270538, 'f.22009.0.1': -0.0202029326769596, 'f.22009.0.2': -0.00046959626434849673, 'f.22009.0.3': 0.04256234471096895, 'f.22009.0.4': -0.013969521116924122, 'f.22009.0.5': -0.012811797046699226, 'f.22009.0.6': 0.01919547437204461, 'f.22009.0.7': -0.023917642251992006, 'f.22009.0.8': 0.02893199668417272, 'f.22009.0.9': -0.0040553383033808425, 'f.22009.0.10': 0.002840177808243676}	{'const': 7.639904299886551, 'Age': -0.026957110305899305, 'Sex': 0.2829368162540588, 'Education_score': 0.34593212932494993, 'BMI': -0.027520817279475116, 'Assessment_centre_11026.0': -0.21651018657391966, 'Assessment_centre_11027.0': -0.4178284602007756, 'Assessment_centre_11028.0': -1.457960854846719, 'f.22009.0.1': -0.019887252423708392, 'f.22009.0.2': -9.370430635858196e-05, 'f.22009.0.3': 0.040797143234166666, 'f.22009.0.4': -0.013993824524161048, 'f.22009.0.5': -0.012891894988623111, 'f.22009.0.6': 0.019043828610318322, 'f.22009.0.7': -0.022728256794188068, 'f.22009.0.8': 0.029223936914052864, 'f.22009.0.9': -0.00406152008924283, 'f.22009.0.10': 0.002042529238511168}
rs156977	log_reaction_time	0.369979932	0.690781776	2	0.120584441	0.120977802	0.163229869	0.126873661	0.163251321	0.126884201	{'const': 5.893610250908549, 'rs156977_1.0': 0.006899228401440577, 'rs156977_2.0': 0.008518397800481877, 'Age': 0.007285973006268008, 'Sex': -0.035392112881771534, 'Education_score': -0.007163309156155539, 'BMI': 0.0011455033957707595, 'Assessment_centre_11026.0': 0.012403258972495073, 'Assessment_centre_11027.0': 0.02318840307695673, 'Assessment_centre_11028.0': 0.032036201408627535, 'f.22009.0.1': -0.002207608610191891, 'f.22009.0.2': -0.0027756808881335927, 'f.22009.0.3': 3.8042048573226454e-05, 'f.22009.0.4': -0.0020968943871237642, 'f.22009.0.5': 0.0009726893630001804, 'f.22009.0.6': -0.0016753454081587914, 'f.22009.0.7': -0.0008934066110703781, 'f.22009.0.8': -0.001195004298905868, 'f.22009.0.9': -0.0015575792107561306, 'f.22009.0.10': 0.00047003153140795896}	{'const': 5.900343470261238, 'Age': 0.0072763433115041465, 'Sex': -0.03520889073953167, 'Education_score': -0.007130788677420476, 'BMI': 0.0011492403116004706, 'Assessment_centre_11026.0': 0.012558969131522733, 'Assessment_centre_11027.0': 0.0232982796958743, 'Assessment_centre_11028.0': 0.02940836667430713, 'f.22009.0.1': -0.0022493597693094367, 'f.22009.0.2': -0.0028000544811628606, 'f.22009.0.3': 0.00011347622397797456, 'f.22009.0.4': -0.002095888400127079, 'f.22009.0.5': 0.0009763463588275511, 'f.22009.0.6': -0.0016850563149133305, 'f.22009.0.7': -0.0009295814846054119, 'f.22009.0.8': -0.0011936103908723962, 'f.22009.0.9': -0.001560569839252635, 'f.22009.0.10': 0.0004969688455536774}
rs156977	Numeric_memory	0.055236247	0.946262915	2	0.041619953	0.042462617	1.48726163	1.037146209	1.487299893	1.037188143	{'const': 8.858918853490168, 'rs156977_1.0': -0.02744008615882146, 'rs156977_2.0': -0.03445439421030972, 'Age': -0.0348739308452833, 'Sex': 0.22452038097676863, 'Education_score': 0.08834135387118794, 'BMI': -0.017300418609947528, 'Assessment_centre_11026.0': 0.12670695064525872, 'Assessment_centre_11027.0': 0.10133378920238283, 'Assessment_centre_11028.0': -0.5121823202674438, 'f.22009.0.1': 0.001480719281160979, 'f.22009.0.2': 0.010547482633854657, 'f.22009.0.3': 0.028948933394871423, 'f.22009.0.4': 0.00856322757450122, 'f.22009.0.5': -0.011030373524572762, 'f.22009.0.6': 0.01421713437369663, 'f.22009.0.7': 0.02315944482012011, 'f.22009.0.8': 0.002030701897637591, 'f.22009.0.9': 0.01542647131965581, 'f.22009.0.10': 0.015161956764127522}	{'const': 8.831946812421718, 'Age': -0.03481867115470984, 'Sex': 0.22374779665929867, 'Education_score': 0.08819076536892, 'BMI': -0.01732686516785896, 'Assessment_centre_11026.0': 0.1259873893087992, 'Assessment_centre_11027.0': 0.1007560953449411, 'Assessment_centre_11028.0': -0.5015695678948271, 'f.22009.0.1': 0.0016872555786092514, 'f.22009.0.2': 0.010631540410180164, 'f.22009.0.3': 0.028715960996798833, 'f.22009.0.4': 0.008590593477076344, 'f.22009.0.5': -0.011056257902883577, 'f.22009.0.6': 0.014295941516320387, 'f.22009.0.7': 0.02322287440284484, 'f.22009.0.8': 0.0020538342935783414, 'f.22009.0.9': 0.015431759752380817, 'f.22009.0.10': 0.015065041239941537}
rs156977	Numeric_memory_online	0.070013242	0.932384563	2	0.035519316	0.036730598	1.422826765	1.068739316	1.422894117	1.068705397	{'const': 9.134284016164754, 'rs156977_1.0': 0.005928955458868394, 'rs156977_2.0': 0.032471254159284535, 'Age': -0.025278745889077355, 'Sex': 0.3465246123794653, 'Education_score': 0.0723543930761867, 'BMI': -0.02945050329628419, 'Assessment_centre_11026.0': -0.020128128612527427, 'Assessment_centre_11027.0': -0.01601522977966769, 'Assessment_centre_11028.0': 0.8825806629995114, 'f.22009.0.1': 0.02206850054222866, 'f.22009.0.2': 0.034273006809244465, 'f.22009.0.3': -0.006819442048396972, 'f.22009.0.4': -0.03346057739218611, 'f.22009.0.5': 0.0023513385417689094, 'f.22009.0.6': -0.011635867016235658, 'f.22009.0.7': -0.01658528944402036, 'f.22009.0.8': -0.013443471481655162, 'f.22009.0.9': 0.002035695153972573, 'f.22009.0.10': -0.002673933554761723}	{'const': 9.144740131146587, 'Age': -0.025238288135577918, 'Sex': 0.3470334696695529, 'Education_score': 0.07258646494151198, 'BMI': -0.029389764150116682, 'Assessment_centre_11026.0': -0.018788667166399455, 'Assessment_centre_11027.0': -0.01603579305041059, 'Assessment_centre_11028.0': 0.869212289879968, 'f.22009.0.1': 0.02209032451796596, 'f.22009.0.2': 0.03459518192640749, 'f.22009.0.3': -0.006395055802119505, 'f.22009.0.4': -0.033286984976794325, 'f.22009.0.5': 0.0023085193260519716, 'f.22009.0.6': -0.011688184896328552, 'f.22009.0.7': -0.01680351780236175, 'f.22009.0.8': -0.013489356005016507, 'f.22009.0.9': 0.0020558976053711682, 'f.22009.0.10': -0.002250603139044297}
rs156977	Matrix_pattern_puzzles	0.056020697	0.945520994	2	0.118357046	0.119157289	2.007759975	1.601190296	2.007814101	1.600927974	{'const': 10.445693455897551, 'rs156977_1.0': -0.04518919497593763, 'rs156977_2.0': -0.025231236758508795, 'Age': -0.062001162226539404, 'Sex': 0.38824649291362234, 'Education_score': 0.36797520717045745, 'BMI': -0.01290560139926449, 'Assessment_centre_11026.0': 0.2624173152955226, 'Assessment_centre_11027.0': -0.085139223994913, 'Assessment_centre_11028.0': 0.40723114474459915, 'f.22009.0.1': -0.025896130982343394, 'f.22009.0.2': -0.002484883817557234, 'f.22009.0.3': 0.02462860203255371, 'f.22009.0.4': -0.009699939695411351, 'f.22009.0.5': -0.017430422224579658, 'f.22009.0.6': 0.027462749923967036, 'f.22009.0.7': -0.022552489913073914, 'f.22009.0.8': -0.015198346443076004, 'f.22009.0.9': 0.0014043141087619788, 'f.22009.0.10': -7.672623389579601e-05}	{'const': 10.419606005968173, 'Age': -0.06200323229802383, 'Sex': 0.3874837470137436, 'Education_score': 0.36778812164966085, 'BMI': -0.012791286900520248, 'Assessment_centre_11026.0': 0.2619526611215763, 'Assessment_centre_11027.0': -0.08606888647584385, 'Assessment_centre_11028.0': 0.41109180037250104, 'f.22009.0.1': -0.025268915844518663, 'f.22009.0.2': -0.002193300301625036, 'f.22009.0.3': 0.02428883146824096, 'f.22009.0.4': -0.009562107156920638, 'f.22009.0.5': -0.017487235699519342, 'f.22009.0.6': 0.027636042955287793, 'f.22009.0.7': -0.022549479301790278, 'f.22009.0.8': -0.015219773480749443, 'f.22009.0.9': 0.001426243848472353, 'f.22009.0.10': -0.0002036537583522801}
rs156977	Symbol_digit_matches	0.101318879	0.903649293	2	0.214830677	0.215508503	4.625639687	3.649908451	4.625865001	3.650732208	{'const': 40.933183034285506, 'rs156977_1.0': 0.14651395917740023, 'rs156977_2.0': 0.126595247035094, 'Age': -0.305147299121044, 'Sex': -0.3225736579303471, 'Education_score': 0.28541973910774965, 'BMI': -0.08632299515846872, 'Assessment_centre_11026.0': -0.12372887451885621, 'Assessment_centre_11027.0': 0.08257160315381881, 'Assessment_centre_11028.0': -2.018703037575405, 'f.22009.0.1': 0.07953272588946124, 'f.22009.0.2': -0.05621873040644622, 'f.22009.0.3': 0.011606904732958716, 'f.22009.0.4': 0.045770789889326376, 'f.22009.0.5': -0.060245373155406, 'f.22009.0.6': 0.06634221801038072, 'f.22009.0.7': 0.06789637361722456, 'f.22009.0.8': -0.051308993609196975, 'f.22009.0.9': -0.01789411209788838, 'f.22009.0.10': -0.05139983317707361}	{'const': 41.04288033567186, 'Age': -0.3052797986910365, 'Sex': -0.3194304488713612, 'Education_score': 0.28621172870886835, 'BMI': -0.08646257505844282, 'Assessment_centre_11026.0': -0.12093827610228788, 'Assessment_centre_11027.0': 0.08555078986341771, 'Assessment_centre_11028.0': -2.050169081995, 'f.22009.0.1': 0.07785565245634826, 'f.22009.0.2': -0.05688398306029638, 'f.22009.0.3': 0.012785217269408844, 'f.22009.0.4': 0.04540082213138873, 'f.22009.0.5': -0.06006315832111889, 'f.22009.0.6': 0.06594213776308464, 'f.22009.0.7': 0.06774792767128414, 'f.22009.0.8': -0.05128280785385775, 'f.22009.0.9': -0.01784927456336953, 'f.22009.0.10': -0.050835082973852495}
rs156977	Tower_rearranging	0.271367936	0.762363162	2	0.068920924	0.069577984	3.07786977	2.443784271	3.078274608	2.44419414	{'const': 15.463842531597718, 'rs156977_1.0': -0.16017145478346492, 'rs156977_2.0': -0.11096445062063906, 'Age': -0.10526708882474427, 'Sex': 0.5191356568343883, 'Education_score': 0.13989437612587965, 'BMI': 0.008783967444098996, 'Assessment_centre_11026.0': 0.26386380155367467, 'Assessment_centre_11027.0': 0.20507838179553042, 'Assessment_centre_11028.0': -2.2176311777961755, 'f.22009.0.1': -0.030107906946552833, 'f.22009.0.2': -0.00855011215060815, 'f.22009.0.3': 0.05289308773441786, 'f.22009.0.4': 0.021125067341821003, 'f.22009.0.5': -0.027664301907501306, 'f.22009.0.6': 0.004413926210660177, 'f.22009.0.7': 0.0354948549745256, 'f.22009.0.8': -0.036257778489053, 'f.22009.0.9': -0.031370927528910984, 'f.22009.0.10': -0.03285669206288194}	{'const': 15.359257067896973, 'Age': -0.10519601275809383, 'Sex': 0.5160532920091652, 'Education_score': 0.13908056671932525, 'BMI': 0.009045832975988875, 'Assessment_centre_11026.0': 0.26154101753640496, 'Assessment_centre_11027.0': 0.20155672580755124, 'Assessment_centre_11028.0': -2.195485142584801, 'f.22009.0.1': -0.02811415108550827, 'f.22009.0.2': -0.0076278425616892395, 'f.22009.0.3': 0.05167038692460242, 'f.22009.0.4': 0.021534384387409216, 'f.22009.0.5': -0.027839171310837966, 'f.22009.0.6': 0.0049186083606522785, 'f.22009.0.7': 0.03552960194792944, 'f.22009.0.8': -0.03634817125188559, 'f.22009.0.9': -0.031365297791989676, 'f.22009.0.10': -0.03342151974603828}
rs4785297	Fluid_intel_score	1.086083919	0.337679004	2	0.089590001	0.089533618	1.939776185	1.556023476	1.94053441	1.556151629	{'const': 7.415521902091489, 'rs4785297_1.0': 0.21486791486060824, 'rs4785297_2.0': 0.24182765157543076, 'Age': -0.026679118535288072, 'Sex': 0.28174529798321707, 'Education_score': 0.3465015524046202, 'BMI': -0.027311599343811277, 'Assessment_centre_11026.0': -0.21964392463122506, 'Assessment_centre_11027.0': -0.4170935338656891, 'Assessment_centre_11028.0': -1.4710214055554731, 'f.22009.0.1': -0.018275805861220178, 'f.22009.0.2': -0.00026695032503141157, 'f.22009.0.3': 0.04178400464668581, 'f.22009.0.4': -0.0124951947883518, 'f.22009.0.5': -0.013072717234351218, 'f.22009.0.6': 0.018555610818686966, 'f.22009.0.7': -0.02237626665164883, 'f.22009.0.8': 0.02843142011728723, 'f.22009.0.9': -0.00410328615981469, 'f.22009.0.10': 0.0022182212899062178}	{'const': 7.639904299886551, 'Age': -0.026957110305899305, 'Sex': 0.2829368162540588, 'Education_score': 0.34593212932494993, 'BMI': -0.027520817279475116, 'Assessment_centre_11026.0': -0.21651018657391966, 'Assessment_centre_11027.0': -0.4178284602007756, 'Assessment_centre_11028.0': -1.457960854846719, 'f.22009.0.1': -0.019887252423708392, 'f.22009.0.2': -9.370430635858196e-05, 'f.22009.0.3': 0.040797143234166666, 'f.22009.0.4': -0.013993824524161048, 'f.22009.0.5': -0.012891894988623111, 'f.22009.0.6': 0.019043828610318322, 'f.22009.0.7': -0.022728256794188068, 'f.22009.0.8': 0.029223936914052864, 'f.22009.0.9': -0.00406152008924283, 'f.22009.0.10': 0.002042529238511168}
rs4785297	log_reaction_time	1.967849544	0.139949283	2	0.121581407	0.120977802	0.163137319	0.126759594	0.163251321	0.126884201	{'const': 5.92532457854143, 'rs4785297_1.0': -0.02789115831673629, 'rs4785297_2.0': -0.02503861127259554, 'Age': 0.0072511227608784, 'Sex': -0.03515152477913836, 'Education_score': -0.007141164640511631, 'BMI': 0.0011321593755209741, 'Assessment_centre_11026.0': 0.012871536403814979, 'Assessment_centre_11027.0': 0.023248820813063988, 'Assessment_centre_11028.0': 0.030063180827543272, 'f.22009.0.1': -0.0023823974886452172, 'f.22009.0.2': -0.002756486149573082, 'f.22009.0.3': 8.4344779927659e-06, 'f.22009.0.4': -0.0022174491774591817, 'f.22009.0.5': 0.0009784028693240055, 'f.22009.0.6': -0.001618069720645269, 'f.22009.0.7': -0.0008888243865833416, 'f.22009.0.8': -0.0011014703316736527, 'f.22009.0.9': -0.0015782668582874043, 'f.22009.0.10': 0.0004922393405629778}	{'const': 5.900343470261238, 'Age': 0.0072763433115041465, 'Sex': -0.03520889073953167, 'Education_score': -0.007130788677420476, 'BMI': 0.0011492403116004706, 'Assessment_centre_11026.0': 0.012558969131522733, 'Assessment_centre_11027.0': 0.0232982796958743, 'Assessment_centre_11028.0': 0.02940836667430713, 'f.22009.0.1': -0.0022493597693094367, 'f.22009.0.2': -0.0028000544811628606, 'f.22009.0.3': 0.00011347622397797456, 'f.22009.0.4': -0.002095888400127079, 'f.22009.0.5': 0.0009763463588275511, 'f.22009.0.6': -0.0016850563149133305, 'f.22009.0.7': -0.0009295814846054119, 'f.22009.0.8': -0.0011936103908723962, 'f.22009.0.9': -0.001560569839252635, 'f.22009.0.10': 0.0004969688455536774}
rs4785297	Numeric_memory	0.083794459	0.919623264	2	0.041645446	0.042462617	1.487241849	1.037359287	1.487299893	1.037188143	{'const': 8.830682123644634, 'rs4785297_1.0': 0.01849629674505092, 'rs4785297_2.0': -0.009522071502526888, 'Age': -0.03482552829206069, 'Sex': 0.22416024751942748, 'Education_score': 0.0879289916953477, 'BMI': -0.017388004950034015, 'Assessment_centre_11026.0': 0.12602438277109002, 'Assessment_centre_11027.0': 0.10049610485370186, 'Assessment_centre_11028.0': -0.49768756030975175, 'f.22009.0.1': 0.0013774763788624597, 'f.22009.0.2': 0.010573228828298552, 'f.22009.0.3': 0.028847451792904433, 'f.22009.0.4': 0.008624772383594928, 'f.22009.0.5': -0.01101999419118158, 'f.22009.0.6': 0.014249310136484476, 'f.22009.0.7': 0.022853381257528563, 'f.22009.0.8': 0.0020743586057053345, 'f.22009.0.9': 0.01551594275364058, 'f.22009.0.10': 0.015060172333298552}	{'const': 8.831946812421718, 'Age': -0.03481867115470984, 'Sex': 0.22374779665929867, 'Education_score': 0.08819076536892, 'BMI': -0.01732686516785896, 'Assessment_centre_11026.0': 0.1259873893087992, 'Assessment_centre_11027.0': 0.1007560953449411, 'Assessment_centre_11028.0': -0.5015695678948271, 'f.22009.0.1': 0.0016872555786092514, 'f.22009.0.2': 0.010631540410180164, 'f.22009.0.3': 0.028715960996798833, 'f.22009.0.4': 0.008590593477076344, 'f.22009.0.5': -0.011056257902883577, 'f.22009.0.6': 0.014295941516320387, 'f.22009.0.7': 0.02322287440284484, 'f.22009.0.8': 0.0020538342935783414, 'f.22009.0.9': 0.015431759752380817, 'f.22009.0.10': 0.015065041239941537}
rs4785297	Numeric_memory_online	2.546095687	0.07873066	2	0.038737626	0.036730598	1.420450915	1.068541079	1.422894117	1.068705397	{'const': 8.805228252540228, 'rs4785297_1.0': 0.3763510427325191, 'rs4785297_2.0': 0.3200180263191701, 'Age': -0.02463583725377262, 'Sex': 0.34463186321392114, 'Education_score': 0.07334893537992027, 'BMI': -0.028868002019440796, 'Assessment_centre_11026.0': -0.025822615032837937, 'Assessment_centre_11027.0': -0.014113975954971473, 'Assessment_centre_11028.0': 0.8692012947970749, 'f.22009.0.1': 0.024299805663168975, 'f.22009.0.2': 0.03322163232899863, 'f.22009.0.3': -0.00414192086165187, 'f.22009.0.4': -0.033528445886132976, 'f.22009.0.5': 0.0031322092063533267, 'f.22009.0.6': -0.013762841633981823, 'f.22009.0.7': -0.017966357546353562, 'f.22009.0.8': -0.014499496537647578, 'f.22009.0.9': 0.0024694772492177023, 'f.22009.0.10': -0.0015389202246277847}	{'const': 9.144740131146587, 'Age': -0.025238288135577918, 'Sex': 0.3470334696695529, 'Education_score': 0.07258646494151198, 'BMI': -0.029389764150116682, 'Assessment_centre_11026.0': -0.018788667166399455, 'Assessment_centre_11027.0': -0.01603579305041059, 'Assessment_centre_11028.0': 0.869212289879968, 'f.22009.0.1': 0.02209032451796596, 'f.22009.0.2': 0.03459518192640749, 'f.22009.0.3': -0.006395055802119505, 'f.22009.0.4': -0.033286984976794325, 'f.22009.0.5': 0.0023085193260519716, 'f.22009.0.6': -0.011688184896328552, 'f.22009.0.7': -0.01680351780236175, 'f.22009.0.8': -0.013489356005016507, 'f.22009.0.9': 0.0020558976053711682, 'f.22009.0.10': -0.002250603139044297}
rs4785297	Matrix_pattern_puzzles	0.23210139	0.792886283	2	0.118506426	0.119157289	2.007589877	1.600665746	2.007814101	1.600927974	{'const': 10.306951832323234, 'rs4785297_1.0': 0.13006832808464083, 'rs4785297_2.0': 0.090709075871711, 'Age': -0.06187032853065876, 'Sex': 0.38706176583967317, 'Education_score': 0.36815664063703324, 'BMI': -0.012662960526011558, 'Assessment_centre_11026.0': 0.2612023168628306, 'Assessment_centre_11027.0': -0.08589667721484336, 'Assessment_centre_11028.0': 0.41419373854400826, 'f.22009.0.1': -0.025228864601764475, 'f.22009.0.2': -0.0022915003870478696, 'f.22009.0.3': 0.024637058564286524, 'f.22009.0.4': -0.008887861729666196, 'f.22009.0.5': -0.01753160177946502, 'f.22009.0.6': 0.02748651143156279, 'f.22009.0.7': -0.02309222914807104, 'f.22009.0.8': -0.015297572482802464, 'f.22009.0.9': 0.0016503471213708786, 'f.22009.0.10': 4.4214961305509906e-05}	{'const': 10.419606005968173, 'Age': -0.06200323229802383, 'Sex': 0.3874837470137436, 'Education_score': 0.36778812164966085, 'BMI': -0.012791286900520248, 'Assessment_centre_11026.0': 0.2619526611215763, 'Assessment_centre_11027.0': -0.08606888647584385, 'Assessment_centre_11028.0': 0.41109180037250104, 'f.22009.0.1': -0.025268915844518663, 'f.22009.0.2': -0.002193300301625036, 'f.22009.0.3': 0.02428883146824096, 'f.22009.0.4': -0.009562107156920638, 'f.22009.0.5': -0.017487235699519342, 'f.22009.0.6': 0.027636042955287793, 'f.22009.0.7': -0.022549479301790278, 'f.22009.0.8': -0.015219773480749443, 'f.22009.0.9': 0.001426243848472353, 'f.22009.0.10': -0.0002036537583522801}
rs4785297	Symbol_digit_matches	1.07108246	0.342826328	2	0.215562067	0.215508503	4.62348478	3.64642252	4.625865001	3.650732208	{'const': 40.727799216485664, 'rs4785297_1.0': 0.475471062997547, 'rs4785297_2.0': 0.193185801938375, 'Age': -0.3049964584318833, 'Sex': -0.3190432903427072, 'Education_score': 0.2855570824904267, 'BMI': -0.08652100266186767, 'Assessment_centre_11026.0': -0.12068013662713249, 'Assessment_centre_11027.0': 0.08584532268130499, 'Assessment_centre_11028.0': -2.014920008767764, 'f.22009.0.1': 0.0762156473149186, 'f.22009.0.2': -0.0578606430265792, 'f.22009.0.3': 0.014191415589856315, 'f.22009.0.4': 0.04731677285614238, 'f.22009.0.5': -0.05994076562748615, 'f.22009.0.6': 0.064749000310166, 'f.22009.0.7': 0.06431099853275925, 'f.22009.0.8': -0.05148296252288909, 'f.22009.0.9': -0.01650626658120395, 'f.22009.0.10': -0.04994692688341692}	{'const': 41.04288033567186, 'Age': -0.3052797986910365, 'Sex': -0.3194304488713612, 'Education_score': 0.28621172870886835, 'BMI': -0.08646257505844282, 'Assessment_centre_11026.0': -0.12093827610228788, 'Assessment_centre_11027.0': 0.08555078986341771, 'Assessment_centre_11028.0': -2.050169081995, 'f.22009.0.1': 0.07785565245634826, 'f.22009.0.2': -0.05688398306029638, 'f.22009.0.3': 0.012785217269408844, 'f.22009.0.4': 0.04540082213138873, 'f.22009.0.5': -0.06006315832111889, 'f.22009.0.6': 0.06594213776308464, 'f.22009.0.7': 0.06774792767128414, 'f.22009.0.8': -0.05128280785385775, 'f.22009.0.9': -0.01784927456336953, 'f.22009.0.10': -0.050835082973852495}
rs4785297	Tower_rearranging	0.720945265	0.486414841	2	0.06932645	0.069577984	3.077199423	2.442726843	3.078274608	2.44419414	{'const': 15.079301253812938, 'rs4785297_1.0': 0.33599113004134473, 'rs4785297_2.0': 0.21588822427705343, 'Age': -0.10486343797498168, 'Sex': 0.5152012630442053, 'Education_score': 0.13980153825128028, 'BMI': 0.009310085384470066, 'Assessment_centre_11026.0': 0.25895106470127377, 'Assessment_centre_11027.0': 0.2017858632888912, 'Assessment_centre_11028.0': -2.1849709597617157, 'f.22009.0.1': -0.028346663212043446, 'f.22009.0.2': -0.007994553949313312, 'f.22009.0.3': 0.05266891884496322, 'f.22009.0.4': 0.02321422901162318, 'f.22009.0.5': -0.027930926161262637, 'f.22009.0.6': 0.004481416367031943, 'f.22009.0.7': 0.033947589554747484, 'f.22009.0.8': -0.036642296363024796, 'f.22009.0.9': -0.03073714824221197, 'f.22009.0.10': -0.0328247895770158}	{'const': 15.359257067896973, 'Age': -0.10519601275809383, 'Sex': 0.5160532920091652, 'Education_score': 0.13908056671932525, 'BMI': 0.009045832975988875, 'Assessment_centre_11026.0': 0.26154101753640496, 'Assessment_centre_11027.0': 0.20155672580755124, 'Assessment_centre_11028.0': -2.195485142584801, 'f.22009.0.1': -0.02811415108550827, 'f.22009.0.2': -0.0076278425616892395, 'f.22009.0.3': 0.05167038692460242, 'f.22009.0.4': 0.021534384387409216, 'f.22009.0.5': -0.027839171310837966, 'f.22009.0.6': 0.0049186083606522785, 'f.22009.0.7': 0.03552960194792944, 'f.22009.0.8': -0.03634817125188559, 'f.22009.0.9': -0.031365297791989676, 'f.22009.0.10': -0.03342151974603828}
rs7589256	Fluid_intel_score	0.132804749	0.875641603	2	0.088965241	0.089533618	1.940441648	1.556131242	1.94053441	1.556151629	{'const': 7.666611874237534, 'rs7589256_1.0': -0.044559147772891265, 'rs7589256_2.0': -0.010548871877963282, 'Age': -0.026985879074596267, 'Sex': 0.28257311445038813, 'Education_score': 0.3459689449640317, 'BMI': -0.02755215920433483, 'Assessment_centre_11026.0': -0.21617796201633185, 'Assessment_centre_11027.0': -0.4183663595533247, 'Assessment_centre_11028.0': -1.4561602430204441, 'f.22009.0.1': -0.0200097190348215, 'f.22009.0.2': -0.0002575443284469804, 'f.22009.0.3': 0.04057280153709147, 'f.22009.0.4': -0.014182612553880494, 'f.22009.0.5': -0.012816356246427754, 'f.22009.0.6': 0.018893010153333608, 'f.22009.0.7': -0.022708220394522746, 'f.22009.0.8': 0.029416231259569506, 'f.22009.0.9': -0.004042516374447837, 'f.22009.0.10': 0.002013230106862628}	{'const': 7.639904299886551, 'Age': -0.026957110305899305, 'Sex': 0.2829368162540588, 'Education_score': 0.34593212932494993, 'BMI': -0.027520817279475116, 'Assessment_centre_11026.0': -0.21651018657391966, 'Assessment_centre_11027.0': -0.4178284602007756, 'Assessment_centre_11028.0': -1.457960854846719, 'f.22009.0.1': -0.019887252423708392, 'f.22009.0.2': -9.370430635858196e-05, 'f.22009.0.3': 0.040797143234166666, 'f.22009.0.4': -0.013993824524161048, 'f.22009.0.5': -0.012891894988623111, 'f.22009.0.6': 0.019043828610318322, 'f.22009.0.7': -0.022728256794188068, 'f.22009.0.8': 0.029223936914052864, 'f.22009.0.9': -0.00406152008924283, 'f.22009.0.10': 0.002042529238511168}
rs7589256	log_reaction_time	1.135315463	0.321467822	2	0.121062242	0.120977802	0.16318552	0.12684342	0.163251321	0.126884201	{'const': 5.904565521853552, 'rs7589256_1.0': -0.0032283289508489126, 'rs7589256_2.0': -0.011753826246051136, 'Age': 0.007294111690307633, 'Sex': -0.03535888344307998, 'Education_score': -0.007130317314190818, 'BMI': 0.0011479569206546462, 'Assessment_centre_11026.0': 0.012295145448778463, 'Assessment_centre_11027.0': 0.023540333650310327, 'Assessment_centre_11028.0': 0.025436752235061928, 'f.22009.0.1': -0.002293001829975664, 'f.22009.0.2': -0.0027960601783129685, 'f.22009.0.3': 0.0001784731081373803, 'f.22009.0.4': -0.002093352781310511, 'f.22009.0.5': 0.0009416199000155698, 'f.22009.0.6': -0.0016752337556944525, 'f.22009.0.7': -0.0010055330754830591, 'f.22009.0.8': -0.0012687041156643549, 'f.22009.0.9': -0.0015669945752050892, 'f.22009.0.10': 0.0005365182154866313}	{'const': 5.900343470261238, 'Age': 0.0072763433115041465, 'Sex': -0.03520889073953167, 'Education_score': -0.007130788677420476, 'BMI': 0.0011492403116004706, 'Assessment_centre_11026.0': 0.012558969131522733, 'Assessment_centre_11027.0': 0.0232982796958743, 'Assessment_centre_11028.0': 0.02940836667430713, 'f.22009.0.1': -0.0022493597693094367, 'f.22009.0.2': -0.0028000544811628606, 'f.22009.0.3': 0.00011347622397797456, 'f.22009.0.4': -0.002095888400127079, 'f.22009.0.5': 0.0009763463588275511, 'f.22009.0.6': -0.0016850563149133305, 'f.22009.0.7': -0.0009295814846054119, 'f.22009.0.8': -0.0011936103908723962, 'f.22009.0.9': -0.001560569839252635, 'f.22009.0.10': 0.0004969688455536774}
rs7589256	Numeric_memory	1.701040603	0.182739377	2	0.04308694	0.042462617	1.486122922	1.036284699	1.487299893	1.037188143	{'const': 8.821818599697894, 'rs7589256_1.0': -0.05012072060842279, 'rs7589256_2.0': 0.08103533172708366, 'Age': -0.034841862096004844, 'Sex': 0.22337364359839806, 'Education_score': 0.0890474831989133, 'BMI': -0.01723868163710075, 'Assessment_centre_11026.0': 0.127545907237469, 'Assessment_centre_11027.0': 0.09685048163692428, 'Assessment_centre_11028.0': -0.4652990819399458, 'f.22009.0.1': 0.0015553143121232787, 'f.22009.0.2': 0.01053975219843236, 'f.22009.0.3': 0.027640197788271585, 'f.22009.0.4': 0.007973267699726325, 'f.22009.0.5': -0.010547338282848642, 'f.22009.0.6': 0.014483939880835666, 'f.22009.0.7': 0.023085949598977456, 'f.22009.0.8': 0.003115040123637395, 'f.22009.0.9': 0.0155154674375767, 'f.22009.0.10': 0.014760508393036519}	{'const': 8.831946812421718, 'Age': -0.03481867115470984, 'Sex': 0.22374779665929867, 'Education_score': 0.08819076536892, 'BMI': -0.01732686516785896, 'Assessment_centre_11026.0': 0.1259873893087992, 'Assessment_centre_11027.0': 0.1007560953449411, 'Assessment_centre_11028.0': -0.5015695678948271, 'f.22009.0.1': 0.0016872555786092514, 'f.22009.0.2': 0.010631540410180164, 'f.22009.0.3': 0.028715960996798833, 'f.22009.0.4': 0.008590593477076344, 'f.22009.0.5': -0.011056257902883577, 'f.22009.0.6': 0.014295941516320387, 'f.22009.0.7': 0.02322287440284484, 'f.22009.0.8': 0.0020538342935783414, 'f.22009.0.9': 0.015431759752380817, 'f.22009.0.10': 0.015065041239941537}
rs7589256	Numeric_memory_online	1.4234336	0.241215296	2	0.037281101	0.036730598	1.421526656	1.068375422	1.422894117	1.068705397	{'const': 9.055522783252204, 'rs7589256_1.0': 0.06048402669866203, 'rs7589256_2.0': 0.16683282022507873, 'Age': -0.025056721626054778, 'Sex': 0.34723503904127745, 'Education_score': 0.07172901156108592, 'BMI': -0.02970718883995336, 'Assessment_centre_11026.0': -0.012213981998182386, 'Assessment_centre_11027.0': -0.01864717389066816, 'Assessment_centre_11028.0': 0.9301929641494306, 'f.22009.0.1': 0.022368312019802602, 'f.22009.0.2': 0.03504380984051319, 'f.22009.0.3': -0.008195542550707861, 'f.22009.0.4': -0.03281914913280898, 'f.22009.0.5': 0.003032854058502795, 'f.22009.0.6': -0.011633871697042206, 'f.22009.0.7': -0.01639405358007475, 'f.22009.0.8': -0.012486644146662158, 'f.22009.0.9': 0.002123049529227815, 'f.22009.0.10': -0.0035322843657744655}	{'const': 9.144740131146587, 'Age': -0.025238288135577918, 'Sex': 0.3470334696695529, 'Education_score': 0.07258646494151198, 'BMI': -0.029389764150116682, 'Assessment_centre_11026.0': -0.018788667166399455, 'Assessment_centre_11027.0': -0.01603579305041059, 'Assessment_centre_11028.0': 0.869212289879968, 'f.22009.0.1': 0.02209032451796596, 'f.22009.0.2': 0.03459518192640749, 'f.22009.0.3': -0.006395055802119505, 'f.22009.0.4': -0.033286984976794325, 'f.22009.0.5': 0.0023085193260519716, 'f.22009.0.6': -0.011688184896328552, 'f.22009.0.7': -0.01680351780236175, 'f.22009.0.8': -0.013489356005016507, 'f.22009.0.9': 0.0020558976053711682, 'f.22009.0.10': -0.002250603139044297}
rs7589256	Matrix_pattern_puzzles	1.973712717	0.139200432	2	0.119981217	0.119157289	2.005909765	1.601052577	2.007814101	1.600927974	{'const': 10.272740741403762, 'rs7589256_1.0': 0.1119023588634014, 'rs7589256_2.0': 0.24626285350978647, 'Age': -0.061967193792623255, 'Sex': 0.38724741179534156, 'Education_score': 0.36891087598359595, 'BMI': -0.012393714223135822, 'Assessment_centre_11026.0': 0.26423081444708635, 'Assessment_centre_11027.0': -0.09173396507166574, 'Assessment_centre_11028.0': 0.48999336232997504, 'f.22009.0.1': -0.024239405978143672, 'f.22009.0.2': -0.002072935799919238, 'f.22009.0.3': 0.02297898911025063, 'f.22009.0.4': -0.009580050913121304, 'f.22009.0.5': -0.0167294974779757, 'f.22009.0.6': 0.027694801081538167, 'f.22009.0.7': -0.02161254618696761, 'f.22009.0.8': -0.01374980934778478, 'f.22009.0.9': 0.0015752675417543731, 'f.22009.0.10': -0.0007974555589839553}	{'const': 10.419606005968173, 'Age': -0.06200323229802383, 'Sex': 0.3874837470137436, 'Education_score': 0.36778812164966085, 'BMI': -0.012791286900520248, 'Assessment_centre_11026.0': 0.2619526611215763, 'Assessment_centre_11027.0': -0.08606888647584385, 'Assessment_centre_11028.0': 0.41109180037250104, 'f.22009.0.1': -0.025268915844518663, 'f.22009.0.2': -0.002193300301625036, 'f.22009.0.3': 0.02428883146824096, 'f.22009.0.4': -0.009562107156920638, 'f.22009.0.5': -0.017487235699519342, 'f.22009.0.6': 0.027636042955287793, 'f.22009.0.7': -0.022549479301790278, 'f.22009.0.8': -0.015219773480749443, 'f.22009.0.9': 0.001426243848472353, 'f.22009.0.10': -0.0002036537583522801}
rs7589256	Symbol_digit_matches	3.686279009	0.025228994	2	0.217527657	0.215508503	4.617688543	3.643809154	4.625865001	3.650732208	{'const': 40.83611034833712, 'rs7589256_1.0': -0.013076347961014978, 'rs7589256_2.0': 0.5650215166664277, 'Age': -0.3053215984326545, 'Sex': -0.319101825809463, 'Education_score': 0.289404582794901, 'BMI': -0.08606035988193325, 'Assessment_centre_11026.0': -0.11352061519799343, 'Assessment_centre_11027.0': 0.06643141616445046, 'Assessment_centre_11028.0': -1.8365866066362464, 'f.22009.0.1': 0.07856089192992151, 'f.22009.0.2': -0.0573245306115745, 'f.22009.0.3': 0.007562709228027986, 'f.22009.0.4': 0.043912519704018604, 'f.22009.0.5': -0.057589496114908684, 'f.22009.0.6': 0.06609075221951348, 'f.22009.0.7': 0.06928412311359883, 'f.22009.0.8': -0.04530031415458863, 'f.22009.0.9': -0.017338967177764196, 'f.22009.0.10': -0.052191886011176566}	{'const': 41.04288033567186, 'Age': -0.3052797986910365, 'Sex': -0.3194304488713612, 'Education_score': 0.28621172870886835, 'BMI': -0.08646257505844282, 'Assessment_centre_11026.0': -0.12093827610228788, 'Assessment_centre_11027.0': 0.08555078986341771, 'Assessment_centre_11028.0': -2.050169081995, 'f.22009.0.1': 0.07785565245634826, 'f.22009.0.2': -0.05688398306029638, 'f.22009.0.3': 0.012785217269408844, 'f.22009.0.4': 0.04540082213138873, 'f.22009.0.5': -0.06006315832111889, 'f.22009.0.6': 0.06594213776308464, 'f.22009.0.7': 0.06774792767128414, 'f.22009.0.8': -0.05128280785385775, 'f.22009.0.9': -0.01784927456336953, 'f.22009.0.10': -0.050835082973852495}
rs7589256	Tower_rearranging	0.028922604	0.971492045	2	0.068702088	0.069577984	3.078231452	2.443870464	3.078274608	2.44419414	{'const': 15.341746143677884, 'rs7589256_1.0': 0.03465316950522038, 'rs7589256_2.0': 0.0029426233698210302, 'Age': -0.1051787760583408, 'Sex': 0.5161994988928444, 'Education_score': 0.1389259066618458, 'BMI': 0.009086761367257426, 'Assessment_centre_11026.0': 0.26165471862925566, 'Assessment_centre_11027.0': 0.20238462503990085, 'Assessment_centre_11028.0': -2.1985315982738816, 'f.22009.0.1': -0.027945163044821753, 'f.22009.0.2': -0.007555932346860699, 'f.22009.0.3': 0.05197006025077677, 'f.22009.0.4': 0.02166979514971541, 'f.22009.0.5': -0.027905266429381365, 'f.22009.0.6': 0.004906206614029119, 'f.22009.0.7': 0.03563064322690422, 'f.22009.0.8': -0.03661745521497776, 'f.22009.0.9': -0.03136874986001915, 'f.22009.0.10': -0.033376213608801844}	{'const': 15.359257067896973, 'Age': -0.10519601275809383, 'Sex': 0.5160532920091652, 'Education_score': 0.13908056671932525, 'BMI': 0.009045832975988875, 'Assessment_centre_11026.0': 0.26154101753640496, 'Assessment_centre_11027.0': 0.20155672580755124, 'Assessment_centre_11028.0': -2.195485142584801, 'f.22009.0.1': -0.02811415108550827, 'f.22009.0.2': -0.0076278425616892395, 'f.22009.0.3': 0.05167038692460242, 'f.22009.0.4': 0.021534384387409216, 'f.22009.0.5': -0.027839171310837966, 'f.22009.0.6': 0.0049186083606522785, 'f.22009.0.7': 0.03552960194792944, 'f.22009.0.8': -0.03634817125188559, 'f.22009.0.9': -0.031365297791989676, 'f.22009.0.10': -0.03342151974603828}
rs2973361	Fluid_intel_score	1.102918383	0.332046342	2	0.089601026	0.089533618	1.93976444	1.554759258	1.94053441	1.556151629	{'const': 7.687130462882601, 'rs2973361_1.0': -0.10366575871100131, 'rs2973361_2.0': 0.010581760197795945, 'Age': -0.02680953897253767, 'Sex': 0.2866272208255118, 'Education_score': 0.3447512906927973, 'BMI': -0.027587405731423383, 'Assessment_centre_11026.0': -0.21489372194224726, 'Assessment_centre_11027.0': -0.4204916004911493, 'Assessment_centre_11028.0': -1.4238971204496749, 'f.22009.0.1': -0.020015842302561468, 'f.22009.0.2': -0.0013362824015116352, 'f.22009.0.3': 0.04112557918795629, 'f.22009.0.4': -0.013406481385432921, 'f.22009.0.5': -0.013213279957973664, 'f.22009.0.6': 0.018853078296222233, 'f.22009.0.7': -0.02286649509718022, 'f.22009.0.8': 0.03019058272632092, 'f.22009.0.9': -0.0039039553596405077, 'f.22009.0.10': 0.0023664473130590733}	{'const': 7.639904299886551, 'Age': -0.026957110305899305, 'Sex': 0.2829368162540588, 'Education_score': 0.34593212932494993, 'BMI': -0.027520817279475116, 'Assessment_centre_11026.0': -0.21651018657391966, 'Assessment_centre_11027.0': -0.4178284602007756, 'Assessment_centre_11028.0': -1.457960854846719, 'f.22009.0.1': -0.019887252423708392, 'f.22009.0.2': -9.370430635858196e-05, 'f.22009.0.3': 0.040797143234166666, 'f.22009.0.4': -0.013993824524161048, 'f.22009.0.5': -0.012891894988623111, 'f.22009.0.6': 0.019043828610318322, 'f.22009.0.7': -0.022728256794188068, 'f.22009.0.8': 0.029223936914052864, 'f.22009.0.9': -0.00406152008924283, 'f.22009.0.10': 0.002042529238511168}
rs2973361	log_reaction_time	1.603931915	0.201287968	2	0.121354545	0.120977802	0.163158383	0.126729238	0.163251321	0.126884201	{'const': 5.898649300069821, 'rs2973361_1.0': -0.0032553426807635667, 'rs2973361_2.0': 0.009846527571426398, 'Age': 0.007282797305321836, 'Sex': -0.03479893253422936, 'Education_score': -0.007142023217960704, 'BMI': 0.0011533136123434312, 'Assessment_centre_11026.0': 0.01294778821009988, 'Assessment_centre_11027.0': 0.02291147792670234, 'Assessment_centre_11028.0': 0.033195439136321434, 'f.22009.0.1': -0.0022706753698545114, 'f.22009.0.2': -0.0028942293520776217, 'f.22009.0.3': 0.00013036659390732938, 'f.22009.0.4': -0.0020655322064216464, 'f.22009.0.5': 0.0009515492244895941, 'f.22009.0.6': -0.0017300076698872448, 'f.22009.0.7': -0.000985693749816909, 'f.22009.0.8': -0.00115713713774164, 'f.22009.0.9': -0.0015010975992360905, 'f.22009.0.10': 0.0005531574827954198}	{'const': 5.900343470261238, 'Age': 0.0072763433115041465, 'Sex': -0.03520889073953167, 'Education_score': -0.007130788677420476, 'BMI': 0.0011492403116004706, 'Assessment_centre_11026.0': 0.012558969131522733, 'Assessment_centre_11027.0': 0.0232982796958743, 'Assessment_centre_11028.0': 0.02940836667430713, 'f.22009.0.1': -0.0022493597693094367, 'f.22009.0.2': -0.0028000544811628606, 'f.22009.0.3': 0.00011347622397797456, 'f.22009.0.4': -0.002095888400127079, 'f.22009.0.5': 0.0009763463588275511, 'f.22009.0.6': -0.0016850563149133305, 'f.22009.0.7': -0.0009295814846054119, 'f.22009.0.8': -0.0011936103908723962, 'f.22009.0.9': -0.001560569839252635, 'f.22009.0.10': 0.0004969688455536774}
rs2973361	Numeric_memory	1.850219355	0.157453245	2	0.043219688	0.042462617	1.486019837	1.037288881	1.487299893	1.037188143	{'const': 8.756413946181898, 'rs2973361_1.0': 0.13111091297238567, 'rs2973361_2.0': 0.014249933182878944, 'Age': -0.03491931821321653, 'Sex': 0.21928091428153176, 'Education_score': 0.08992833806373256, 'BMI': -0.017156153557400557, 'Assessment_centre_11026.0': 0.12599779599871083, 'Assessment_centre_11027.0': 0.10448183245043363, 'Assessment_centre_11028.0': -0.5341985113724824, 'f.22009.0.1': 0.002110105978266064, 'f.22009.0.2': 0.012634659227634197, 'f.22009.0.3': 0.028771722021134146, 'f.22009.0.4': 0.008179855054491064, 'f.22009.0.5': -0.010776697779249757, 'f.22009.0.6': 0.01414964356426949, 'f.22009.0.7': 0.02330494426814147, 'f.22009.0.8': 0.0015397423316213133, 'f.22009.0.9': 0.0154793620993025, 'f.22009.0.10': 0.015309724224363235}	{'const': 8.831946812421718, 'Age': -0.03481867115470984, 'Sex': 0.22374779665929867, 'Education_score': 0.08819076536892, 'BMI': -0.01732686516785896, 'Assessment_centre_11026.0': 0.1259873893087992, 'Assessment_centre_11027.0': 0.1007560953449411, 'Assessment_centre_11028.0': -0.5015695678948271, 'f.22009.0.1': 0.0016872555786092514, 'f.22009.0.2': 0.010631540410180164, 'f.22009.0.3': 0.028715960996798833, 'f.22009.0.4': 0.008590593477076344, 'f.22009.0.5': -0.011056257902883577, 'f.22009.0.6': 0.014295941516320387, 'f.22009.0.7': 0.02322287440284484, 'f.22009.0.8': 0.0020538342935783414, 'f.22009.0.9': 0.015431759752380817, 'f.22009.0.10': 0.015065041239941537}
rs2973361	Numeric_memory_online	0.625420846	0.535177653	2	0.036243086	0.036730598	1.422292803	1.067812468	1.422894117	1.068705397	{'const': 9.222441275666952, 'rs2973361_1.0': -0.08599861646889811, 'rs2973361_2.0': -0.11185912059449268, 'Age': -0.025198541367224266, 'Sex': 0.34339946091390183, 'Education_score': 0.07204848215251387, 'BMI': -0.02931548526287908, 'Assessment_centre_11026.0': -0.021127487610717883, 'Assessment_centre_11027.0': -0.015323359406395152, 'Assessment_centre_11028.0': 0.8783187978166155, 'f.22009.0.1': 0.02195014776192322, 'f.22009.0.2': 0.03311496689190585, 'f.22009.0.3': -0.005487681060373277, 'f.22009.0.4': -0.03283678242991894, 'f.22009.0.5': 0.002231336570659621, 'f.22009.0.6': -0.011666379682490617, 'f.22009.0.7': -0.01627462023390586, 'f.22009.0.8': -0.013316304438870255, 'f.22009.0.9': 0.002014769980751524, 'f.22009.0.10': -0.0032856548450743233}	{'const': 9.144740131146587, 'Age': -0.025238288135577918, 'Sex': 0.3470334696695529, 'Education_score': 0.07258646494151198, 'BMI': -0.029389764150116682, 'Assessment_centre_11026.0': -0.018788667166399455, 'Assessment_centre_11027.0': -0.01603579305041059, 'Assessment_centre_11028.0': 0.869212289879968, 'f.22009.0.1': 0.02209032451796596, 'f.22009.0.2': 0.03459518192640749, 'f.22009.0.3': -0.006395055802119505, 'f.22009.0.4': -0.033286984976794325, 'f.22009.0.5': 0.0023085193260519716, 'f.22009.0.6': -0.011688184896328552, 'f.22009.0.7': -0.01680351780236175, 'f.22009.0.8': -0.013489356005016507, 'f.22009.0.9': 0.0020558976053711682, 'f.22009.0.10': -0.002250603139044297}
rs2973361	Matrix_pattern_puzzles	0.575637676	0.562435806	2	0.118797722	0.119157289	2.007258137	1.599692636	2.007814101	1.600927974	{'const': 10.344545061062155, 'rs2973361_1.0': 0.11267575961940836, 'rs2973361_2.0': 0.04129026986657662, 'Age': -0.062106915081592495, 'Sex': 0.3850759104148272, 'Education_score': 0.36956897945817474, 'BMI': -0.012637201309602848, 'Assessment_centre_11026.0': 0.2629655773338183, 'Assessment_centre_11027.0': -0.08422178849200535, 'Assessment_centre_11028.0': 0.3911592816109729, 'f.22009.0.1': -0.02502970600646265, 'f.22009.0.2': -0.000476047730791615, 'f.22009.0.3': 0.02434275897742979, 'f.22009.0.4': -0.009955176428676372, 'f.22009.0.5': -0.01726622475667489, 'f.22009.0.6': 0.02756762351697887, 'f.22009.0.7': -0.022696605153958098, 'f.22009.0.8': -0.015706105357331253, 'f.22009.0.9': 0.0017309779646723744, 'f.22009.0.10': 0.00019582226941395296}	{'const': 10.419606005968173, 'Age': -0.06200323229802383, 'Sex': 0.3874837470137436, 'Education_score': 0.36778812164966085, 'BMI': -0.012791286900520248, 'Assessment_centre_11026.0': 0.2619526611215763, 'Assessment_centre_11027.0': -0.08606888647584385, 'Assessment_centre_11028.0': 0.41109180037250104, 'f.22009.0.1': -0.025268915844518663, 'f.22009.0.2': -0.002193300301625036, 'f.22009.0.3': 0.02428883146824096, 'f.22009.0.4': -0.009562107156920638, 'f.22009.0.5': -0.017487235699519342, 'f.22009.0.6': 0.027636042955287793, 'f.22009.0.7': -0.022549479301790278, 'f.22009.0.8': -0.015219773480749443, 'f.22009.0.9': 0.001426243848472353, 'f.22009.0.10': -0.0002036537583522801}
rs2973361	Symbol_digit_matches	1.476814394	0.228603358	2	0.215867663	0.215508503	4.622584098	3.648227545	4.625865001	3.650732208	{'const': 40.779767365701225, 'rs2973361_1.0': 0.17819751836823444, 'rs2973361_2.0': 0.4858439917833484, 'Age': -0.30563792596995737, 'Sex': -0.3018296020324733, 'Education_score': 0.28988190209770615, 'BMI': -0.08515346302233884, 'Assessment_centre_11026.0': -0.10986986485766916, 'Assessment_centre_11027.0': 0.06989231240356408, 'Assessment_centre_11028.0': -1.9716607027350355, 'f.22009.0.1': 0.07618019250365338, 'f.22009.0.2': -0.05908746087295885, 'f.22009.0.3': 0.013956417390151202, 'f.22009.0.4': 0.04443072545377085, 'f.22009.0.5': -0.06051944347792606, 'f.22009.0.6': 0.06520516674447768, 'f.22009.0.7': 0.06326532387370812, 'f.22009.0.8': -0.052663183761115354, 'f.22009.0.9': -0.015089979734294288, 'f.22009.0.10': -0.048333439089819547}	{'const': 41.04288033567186, 'Age': -0.3052797986910365, 'Sex': -0.3194304488713612, 'Education_score': 0.28621172870886835, 'BMI': -0.08646257505844282, 'Assessment_centre_11026.0': -0.12093827610228788, 'Assessment_centre_11027.0': 0.08555078986341771, 'Assessment_centre_11028.0': -2.050169081995, 'f.22009.0.1': 0.07785565245634826, 'f.22009.0.2': -0.05688398306029638, 'f.22009.0.3': 0.012785217269408844, 'f.22009.0.4': 0.04540082213138873, 'f.22009.0.5': -0.06006315832111889, 'f.22009.0.6': 0.06594213776308464, 'f.22009.0.7': 0.06774792767128414, 'f.22009.0.8': -0.05128280785385775, 'f.22009.0.9': -0.01784927456336953, 'f.22009.0.10': -0.050835082973852495}
rs2973361	Tower_rearranging	2.139110454	0.118020672	2	0.070603345	0.069577984	3.075087722	2.43949172	3.078274608	2.44419414	{'const': 15.257079677755058, 'rs2973361_1.0': 0.23519446257610324, 'rs2973361_2.0': -0.07592867976890982, 'Age': -0.10529463564457063, 'Sex': 0.5018872347580363, 'Education_score': 0.14242352755502657, 'BMI': 0.008949194255548562, 'Assessment_centre_11026.0': 0.2602055841156519, 'Assessment_centre_11027.0': 0.21225151166114986, 'Assessment_centre_11028.0': -2.2804161705969994, 'f.22009.0.1': -0.026849904040905086, 'f.22009.0.2': -0.002381007488129679, 'f.22009.0.3': 0.05125760669240108, 'f.22009.0.4': 0.020967064311024103, 'f.22009.0.5': -0.02710953808073581, 'f.22009.0.6': 0.004743992165068829, 'f.22009.0.7': 0.036854369034771794, 'f.22009.0.8': -0.03728398375398892, 'f.22009.0.9': -0.031696967432758676, 'f.22009.0.10': -0.033470538917250485}	{'const': 15.359257067896973, 'Age': -0.10519601275809383, 'Sex': 0.5160532920091652, 'Education_score': 0.13908056671932525, 'BMI': 0.009045832975988875, 'Assessment_centre_11026.0': 0.26154101753640496, 'Assessment_centre_11027.0': 0.20155672580755124, 'Assessment_centre_11028.0': -2.195485142584801, 'f.22009.0.1': -0.02811415108550827, 'f.22009.0.2': -0.0076278425616892395, 'f.22009.0.3': 0.05167038692460242, 'f.22009.0.4': 0.021534384387409216, 'f.22009.0.5': -0.027839171310837966, 'f.22009.0.6': 0.0049186083606522785, 'f.22009.0.7': 0.03552960194792944, 'f.22009.0.8': -0.03634817125188559, 'f.22009.0.9': -0.031365297791989676, 'f.22009.0.10': -0.03342151974603828}
rs7318730	Fluid_intel_score	0.041873366	0.958991819	2	0.088905601	0.089533618	1.940505161	1.555879695	1.94053441	1.556151629	{'const': 7.629351739487169, 'rs7318730_1.0': -0.007137278352432355, 'rs7318730_2.0': 0.01592116559816975, 'Age': -0.02695445137322806, 'Sex': 0.2822723871207794, 'Education_score': 0.3461294779208481, 'BMI': -0.02753961647303018, 'Assessment_centre_11026.0': -0.21639221065097597, 'Assessment_centre_11027.0': -0.4176042804207005, 'Assessment_centre_11028.0': -1.4511974419089264, 'f.22009.0.1': -0.020080284505178007, 'f.22009.0.2': -0.0001937849099230833, 'f.22009.0.3': 0.04075841522832838, 'f.22009.0.4': -0.013869401972107795, 'f.22009.0.5': -0.012911289582934839, 'f.22009.0.6': 0.019160331134418077, 'f.22009.0.7': -0.02258002345628652, 'f.22009.0.8': 0.029305415016718264, 'f.22009.0.9': -0.003996348856800128, 'f.22009.0.10': 0.0020759044455262417}	{'const': 7.639904299886551, 'Age': -0.026957110305899305, 'Sex': 0.2829368162540588, 'Education_score': 0.34593212932494993, 'BMI': -0.027520817279475116, 'Assessment_centre_11026.0': -0.21651018657391966, 'Assessment_centre_11027.0': -0.4178284602007756, 'Assessment_centre_11028.0': -1.457960854846719, 'f.22009.0.1': -0.019887252423708392, 'f.22009.0.2': -9.370430635858196e-05, 'f.22009.0.3': 0.040797143234166666, 'f.22009.0.4': -0.013993824524161048, 'f.22009.0.5': -0.012891894988623111, 'f.22009.0.6': 0.019043828610318322, 'f.22009.0.7': -0.022728256794188068, 'f.22009.0.8': 0.029223936914052864, 'f.22009.0.9': -0.00406152008924283, 'f.22009.0.10': 0.002042529238511168}
rs7318730	log_reaction_time	2.748563881	0.064191551	2	0.1220677	0.120977802	0.163092156	0.126740997	0.163251321	0.126884201	{'const': 5.890529911270586, 'rs7318730_1.0': 0.021633375654385275, 'rs7318730_2.0': 0.006694379814268617, 'Age': 0.007283820049165156, 'Sex': -0.03484276692475024, 'Education_score': -0.007191570355594694, 'BMI': 0.001157840591853985, 'Assessment_centre_11026.0': 0.012398701083704937, 'Assessment_centre_11027.0': 0.02298207800976465, 'Assessment_centre_11028.0': 0.024483603380743624, 'f.22009.0.1': -0.002103939378139921, 'f.22009.0.2': -0.002753506768240615, 'f.22009.0.3': 0.0001479837453142131, 'f.22009.0.4': -0.0021252581501904995, 'f.22009.0.5': 0.0009960534855313198, 'f.22009.0.6': -0.0017534418580842325, 'f.22009.0.7': -0.0009921624918432955, 'f.22009.0.8': -0.0012297711531303447, 'f.22009.0.9': -0.0015717087378959867, 'f.22009.0.10': 0.0004780470170474057}	{'const': 5.900343470261238, 'Age': 0.0072763433115041465, 'Sex': -0.03520889073953167, 'Education_score': -0.007130788677420476, 'BMI': 0.0011492403116004706, 'Assessment_centre_11026.0': 0.012558969131522733, 'Assessment_centre_11027.0': 0.0232982796958743, 'Assessment_centre_11028.0': 0.02940836667430713, 'f.22009.0.1': -0.0022493597693094367, 'f.22009.0.2': -0.0028000544811628606, 'f.22009.0.3': 0.00011347622397797456, 'f.22009.0.4': -0.002095888400127079, 'f.22009.0.5': 0.0009763463588275511, 'f.22009.0.6': -0.0016850563149133305, 'f.22009.0.7': -0.0009295814846054119, 'f.22009.0.8': -0.0011936103908723962, 'f.22009.0.9': -0.001560569839252635, 'f.22009.0.10': 0.0004969688455536774}
rs7318730	Numeric_memory	1.628169353	0.196530846	2	0.043022081	0.042462617	1.486173286	1.035510979	1.487299893	1.037188143	{'const': 8.658764759559256, 'rs7318730_1.0': 0.10496905884259908, 'rs7318730_2.0': 0.20441168977716945, 'Age': -0.034733168890846836, 'Sex': 0.22080171544841234, 'Education_score': 0.08843224748037483, 'BMI': -0.01751517775534692, 'Assessment_centre_11026.0': 0.12388943896237693, 'Assessment_centre_11027.0': 0.09896776441941635, 'Assessment_centre_11028.0': -0.48218433091620805, 'f.22009.0.1': 0.0010420864968897483, 'f.22009.0.2': 0.010818262787103142, 'f.22009.0.3': 0.02855623233737018, 'f.22009.0.4': 0.009586355415448259, 'f.22009.0.5': -0.0111257677678113, 'f.22009.0.6': 0.01492942647957507, 'f.22009.0.7': 0.023691054570203533, 'f.22009.0.8': 0.002307066679554935, 'f.22009.0.9': 0.015657884196718413, 'f.22009.0.10': 0.014522956950054483}	{'const': 8.831946812421718, 'Age': -0.03481867115470984, 'Sex': 0.22374779665929867, 'Education_score': 0.08819076536892, 'BMI': -0.01732686516785896, 'Assessment_centre_11026.0': 0.1259873893087992, 'Assessment_centre_11027.0': 0.1007560953449411, 'Assessment_centre_11028.0': -0.5015695678948271, 'f.22009.0.1': 0.0016872555786092514, 'f.22009.0.2': 0.010631540410180164, 'f.22009.0.3': 0.028715960996798833, 'f.22009.0.4': 0.008590593477076344, 'f.22009.0.5': -0.011056257902883577, 'f.22009.0.6': 0.014295941516320387, 'f.22009.0.7': 0.02322287440284484, 'f.22009.0.8': 0.0020538342935783414, 'f.22009.0.9': 0.015431759752380817, 'f.22009.0.10': 0.015065041239941537}
rs7318730	Numeric_memory_online	2.421198286	0.089167087	2	0.038575804	0.036730598	1.420570472	1.069711972	1.422894117	1.068705397	{'const': 9.244806149758665, 'rs7318730_1.0': -0.22839839186325078, 'rs7318730_2.0': -0.05827085541236091, 'Age': -0.025130235414566653, 'Sex': 0.33914156159986375, 'Education_score': 0.0723963585546792, 'BMI': -0.029301882146538435, 'Assessment_centre_11026.0': -0.02012873966051284, 'Assessment_centre_11027.0': -0.013250997354043958, 'Assessment_centre_11028.0': 0.9079680981341329, 'f.22009.0.1': 0.02084777689234047, 'f.22009.0.2': 0.03266184519716318, 'f.22009.0.3': -0.005900482179322708, 'f.22009.0.4': -0.03446400867557987, 'f.22009.0.5': 0.0025867084495149874, 'f.22009.0.6': -0.009677730502696397, 'f.22009.0.7': -0.01577164897400667, 'f.22009.0.8': -0.013089271425835401, 'f.22009.0.9': 0.0022602488487490913, 'f.22009.0.10': -0.0011230506520979473}	{'const': 9.144740131146587, 'Age': -0.025238288135577918, 'Sex': 0.3470334696695529, 'Education_score': 0.07258646494151198, 'BMI': -0.029389764150116682, 'Assessment_centre_11026.0': -0.018788667166399455, 'Assessment_centre_11027.0': -0.01603579305041059, 'Assessment_centre_11028.0': 0.869212289879968, 'f.22009.0.1': 0.02209032451796596, 'f.22009.0.2': 0.03459518192640749, 'f.22009.0.3': -0.006395055802119505, 'f.22009.0.4': -0.033286984976794325, 'f.22009.0.5': 0.0023085193260519716, 'f.22009.0.6': -0.011688184896328552, 'f.22009.0.7': -0.01680351780236175, 'f.22009.0.8': -0.013489356005016507, 'f.22009.0.9': 0.0020558976053711682, 'f.22009.0.10': -0.002250603139044297}
rs7318730	Matrix_pattern_puzzles	1.460920318	0.232260848	2	0.119547499	0.119157289	2.006404011	1.598575984	2.007814101	1.600927974	{'const': 10.643543138026208, 'rs7318730_1.0': -0.32239113990501195, 'rs7318730_2.0': -0.1996276499741817, 'Age': -0.062075957400675424, 'Sex': 0.3857064260198341, 'Education_score': 0.3678732203803793, 'BMI': -0.013129970181647289, 'Assessment_centre_11026.0': 0.2621465522753838, 'Assessment_centre_11027.0': -0.08332235890345085, 'Assessment_centre_11028.0': 0.4522947014969211, 'f.22009.0.1': -0.026835381840708994, 'f.22009.0.2': -0.0017630868251487276, 'f.22009.0.3': 0.025257354461018268, 'f.22009.0.4': -0.009837225833576203, 'f.22009.0.5': -0.017500112905810224, 'f.22009.0.6': 0.02857135499346102, 'f.22009.0.7': -0.022265618857686378, 'f.22009.0.8': -0.014953906809220287, 'f.22009.0.9': 0.0009678001113534378, 'f.22009.0.10': -0.0004285328362125789}	{'const': 10.419606005968173, 'Age': -0.06200323229802383, 'Sex': 0.3874837470137436, 'Education_score': 0.36778812164966085, 'BMI': -0.012791286900520248, 'Assessment_centre_11026.0': 0.2619526611215763, 'Assessment_centre_11027.0': -0.08606888647584385, 'Assessment_centre_11028.0': 0.41109180037250104, 'f.22009.0.1': -0.025268915844518663, 'f.22009.0.2': -0.002193300301625036, 'f.22009.0.3': 0.02428883146824096, 'f.22009.0.4': -0.009562107156920638, 'f.22009.0.5': -0.017487235699519342, 'f.22009.0.6': 0.027636042955287793, 'f.22009.0.7': -0.022549479301790278, 'f.22009.0.8': -0.015219773480749443, 'f.22009.0.9': 0.001426243848472353, 'f.22009.0.10': -0.0002036537583522801}
rs7318730	Symbol_digit_matches	0.264026748	0.767978732	2	0.214953485	0.215508503	4.625277924	3.650252208	4.625865001	3.650732208	{'const': 41.34610104179776, 'rs7318730_1.0': -0.36591965424885264, 'rs7318730_2.0': -0.2976265613978637, 'Age': -0.3053821018305719, 'Sex': -0.3195258129217031, 'Education_score': 0.28621410082513304, 'BMI': -0.08665750986429556, 'Assessment_centre_11026.0': -0.11994745664636897, 'Assessment_centre_11027.0': 0.08886011639196131, 'Assessment_centre_11028.0': -2.020308981505523, 'f.22009.0.1': 0.07668598789391798, 'f.22009.0.2': -0.05641012803269671, 'f.22009.0.3': 0.013761869520105614, 'f.22009.0.4': 0.04445976565448276, 'f.22009.0.5': -0.059985485717869866, 'f.22009.0.6': 0.06650663976553993, 'f.22009.0.7': 0.06788862047276716, 'f.22009.0.8': -0.051182854098470794, 'f.22009.0.9': -0.018370045410904215, 'f.22009.0.10': -0.050752360706175385}	{'const': 41.04288033567186, 'Age': -0.3052797986910365, 'Sex': -0.3194304488713612, 'Education_score': 0.28621172870886835, 'BMI': -0.08646257505844282, 'Assessment_centre_11026.0': -0.12093827610228788, 'Assessment_centre_11027.0': 0.08555078986341771, 'Assessment_centre_11028.0': -2.050169081995, 'f.22009.0.1': 0.07785565245634826, 'f.22009.0.2': -0.05688398306029638, 'f.22009.0.3': 0.012785217269408844, 'f.22009.0.4': 0.04540082213138873, 'f.22009.0.5': -0.06006315832111889, 'f.22009.0.6': 0.06594213776308464, 'f.22009.0.7': 0.06774792767128414, 'f.22009.0.8': -0.05128280785385775, 'f.22009.0.9': -0.01784927456336953, 'f.22009.0.10': -0.050835082973852495}
rs7318730	Tower_rearranging	0.601752649	0.547946736	2	0.069218971	0.069577984	3.077377104	2.442942495	3.078274608	2.44419414	{'const': 15.554367763718053, 'rs7318730_1.0': -0.29973123113754374, 'rs7318730_2.0': -0.16910408828782267, 'Age': -0.1052309853412315, 'Sex': 0.5137120065612295, 'Education_score': 0.13937693489089611, 'BMI': 0.008670803171354248, 'Assessment_centre_11026.0': 0.26153276842794565, 'Assessment_centre_11027.0': 0.20380403449509624, 'Assessment_centre_11028.0': -2.153131655298212, 'f.22009.0.1': -0.029644712841008943, 'f.22009.0.2': -0.007031224557251957, 'f.22009.0.3': 0.05254441270781527, 'f.22009.0.4': 0.02132349806990189, 'f.22009.0.5': -0.027836900430854936, 'f.22009.0.6': 0.005965658176975171, 'f.22009.0.7': 0.03583704352661585, 'f.22009.0.8': -0.036041103754004204, 'f.22009.0.9': -0.03173241247462334, 'f.22009.0.10': -0.033642167080399646}	{'const': 15.359257067896973, 'Age': -0.10519601275809383, 'Sex': 0.5160532920091652, 'Education_score': 0.13908056671932525, 'BMI': 0.009045832975988875, 'Assessment_centre_11026.0': 0.26154101753640496, 'Assessment_centre_11027.0': 0.20155672580755124, 'Assessment_centre_11028.0': -2.195485142584801, 'f.22009.0.1': -0.02811415108550827, 'f.22009.0.2': -0.0076278425616892395, 'f.22009.0.3': 0.05167038692460242, 'f.22009.0.4': 0.021534384387409216, 'f.22009.0.5': -0.027839171310837966, 'f.22009.0.6': 0.0049186083606522785, 'f.22009.0.7': 0.03552960194792944, 'f.22009.0.8': -0.03634817125188559, 'f.22009.0.9': -0.031365297791989676, 'f.22009.0.10': -0.03342151974603828}
rs72731840	Fluid_intel_score	0.668774273	0.512417879	2	0.084869145	0.085085192	1.954178542	1.558955861	1.954644572	1.558996213	{'const': 6.726699775220506, 'rs72731840_1.0': -0.11755712700368465, 'rs72731840_2.0': -0.17535026353441804, 'Age': -0.02156377240929728, 'Sex': 0.16026805432087476, 'Education_score': 0.39512640906860097, 'BMI': -0.014384878155181614, 'Assessment_centre_11026.0': -0.07538016077633475, 'Assessment_centre_11027.0': -0.35968243773218983, 'Assessment_centre_11028.0': -1.2406606461453507, 'f.22009.0.1': -0.027006494595762473, 'f.22009.0.2': 0.03354831658882376, 'f.22009.0.3': 0.04720370164991658, 'f.22009.0.4': 0.006012367269478212, 'f.22009.0.5': -0.009302838998278148, 'f.22009.0.6': 0.024363539844721813, 'f.22009.0.7': -0.006240814484192395, 'f.22009.0.8': -0.006084226178677855, 'f.22009.0.9': -0.004252499253652479, 'f.22009.0.10': -0.035493050543765246}	{'const': 6.576259182816883, 'Age': -0.021479888190418954, 'Sex': 0.1617136946915177, 'Education_score': 0.3948920434785935, 'BMI': -0.014538915884081958, 'Assessment_centre_11026.0': -0.07541323962975571, 'Assessment_centre_11027.0': -0.35989615511920964, 'Assessment_centre_11028.0': -1.2416179695425102, 'f.22009.0.1': -0.027116785815891636, 'f.22009.0.2': 0.03350874475764557, 'f.22009.0.3': 0.0472485929106348, 'f.22009.0.4': 0.006662222734088077, 'f.22009.0.5': -0.009432666183601753, 'f.22009.0.6': 0.024317685493592756, 'f.22009.0.7': -0.005768176290594083, 'f.22009.0.8': -0.006228526858702309, 'f.22009.0.9': -0.004364971870865181, 'f.22009.0.10': -0.03525308325055516}
rs72731840	log_reaction_time	0.144005315	0.865889479	2	0.110974399	0.111510882	0.158544014	0.12261678	0.158552067	0.122615035	{'const': 5.939184127635693, 'rs72731840_1.0': -0.004509425542880357, 'rs72731840_2.0': -0.0012578326747068758, 'Age': 0.006937583848141699, 'Sex': -0.032655652022019886, 'Education_score': -0.009554011536587366, 'BMI': 0.00037201252103997263, 'Assessment_centre_11026.0': -0.003379180274159496, 'Assessment_centre_11027.0': 0.001143030579929905, 'Assessment_centre_11028.0': 0.03577228533502261, 'f.22009.0.1': -0.0024512857297211412, 'f.22009.0.2': 0.0009476695874356539, 'f.22009.0.3': 0.0014893177781112404, 'f.22009.0.4': 0.0009851609608288949, 'f.22009.0.5': 0.0012678744273253598, 'f.22009.0.6': 0.0003891964368432357, 'f.22009.0.7': -0.0002938224409661707, 'f.22009.0.8': -0.0021550297359557943, 'f.22009.0.9': 0.0004227247483514062, 'f.22009.0.10': -0.0042814613091798626}	{'const': 5.936283797018867, 'Age': 0.006939716063575932, 'Sex': -0.032583081455439984, 'Education_score': -0.00954036157954816, 'BMI': 0.00038628011821402236, 'Assessment_centre_11026.0': -0.00328809518582532, 'Assessment_centre_11027.0': 0.0012976733966208378, 'Assessment_centre_11028.0': 0.03524190315612698, 'f.22009.0.1': -0.002455876258484138, 'f.22009.0.2': 0.0009272241305150353, 'f.22009.0.3': 0.0014940300258444274, 'f.22009.0.4': 0.000970085547024232, 'f.22009.0.5': 0.001270370976098334, 'f.22009.0.6': 0.00041856737159263156, 'f.22009.0.7': -0.00029187732872502925, 'f.22009.0.8': -0.002165157207828832, 'f.22009.0.9': 0.0004166548170614938, 'f.22009.0.10': -0.0043008171054697165}
rs72731840	Numeric_memory	1.286391683	0.276479282	2	0.0421156	0.041859576	1.539339406	1.088441423	1.54026402	1.08963556	{'const': 7.2865049809156845, 'rs72731840_1.0': 0.2558448895775549, 'rs72731840_2.0': 0.21958884197943682, 'Age': -0.02771611432116338, 'Sex': 0.2441726400973269, 'Education_score': 0.13950193791663928, 'BMI': -0.007855804409830767, 'Assessment_centre_11026.0': 0.3006532754952611, 'Assessment_centre_11027.0': 0.22282855075141883, 'Assessment_centre_11028.0': -1.5440561084111406, 'f.22009.0.1': -0.02828149891375504, 'f.22009.0.2': -0.008840376074125784, 'f.22009.0.3': -0.00743819985720962, 'f.22009.0.4': -0.010370056113780326, 'f.22009.0.5': 0.005757802665353699, 'f.22009.0.6': 0.023387860729604224, 'f.22009.0.7': 0.022169352748175986, 'f.22009.0.8': -0.023982241875801464, 'f.22009.0.9': 0.012795074635970781, 'f.22009.0.10': -0.00242812387133719}	{'const': 7.529484061335275, 'Age': -0.027863405018628436, 'Sex': 0.2415838759157779, 'Education_score': 0.13843674778215895, 'BMI': -0.008106866456574852, 'Assessment_centre_11026.0': 0.29876742883745905, 'Assessment_centre_11027.0': 0.2188526919203139, 'Assessment_centre_11028.0': -1.5278480191441342, 'f.22009.0.1': -0.02821742357568609, 'f.22009.0.2': -0.008087545712653514, 'f.22009.0.3': -0.0068416938918221155, 'f.22009.0.4': -0.010481057534855691, 'f.22009.0.5': 0.005756561408592473, 'f.22009.0.6': 0.02259500750055883, 'f.22009.0.7': 0.021480361857955245, 'f.22009.0.8': -0.023641093289746572, 'f.22009.0.9': 0.013042063377563815, 'f.22009.0.10': -0.0018052563257523625}
rs72731840	Numeric_memory_online	1.792653234	0.166875766	2	0.023217951	0.022182858	1.406024027	1.048373395	1.407710106	1.049162988	{'const': 7.787603428698983, 'rs72731840_1.0': 0.21665918713229365, 'rs72731840_2.0': 0.29383162612308233, 'Age': -0.019876843373677212, 'Sex': 0.22833106443834106, 'Education_score': 0.08289053860443918, 'BMI': -0.010263825536627967, 'Assessment_centre_11026.0': 0.35218097075976823, 'Assessment_centre_11027.0': 0.18173790983679985, 'Assessment_centre_11028.0': -0.8993338068572205, 'f.22009.0.1': -0.01253312113645123, 'f.22009.0.2': -0.029843530807051995, 'f.22009.0.3': 0.029342118641136002, 'f.22009.0.4': 0.002566313823869294, 'f.22009.0.5': 0.0013193825196539852, 'f.22009.0.6': -0.006782859784470096, 'f.22009.0.7': 0.01193807705708522, 'f.22009.0.8': -0.021221288006901384, 'f.22009.0.9': 0.0006377151967731898, 'f.22009.0.10': 0.004181441431558207}	{'const': 8.050040599492593, 'Age': -0.020038716030387215, 'Sex': 0.22704680109264447, 'Education_score': 0.0833847538105224, 'BMI': -0.010171736417843533, 'Assessment_centre_11026.0': 0.3505696405960997, 'Assessment_centre_11027.0': 0.17637077241189414, 'Assessment_centre_11028.0': -0.8970284200919482, 'f.22009.0.1': -0.012244585614201879, 'f.22009.0.2': -0.02907218626279614, 'f.22009.0.3': 0.029066994166717597, 'f.22009.0.4': 0.0019028493214560652, 'f.22009.0.5': 0.0017274096886127372, 'f.22009.0.6': -0.007881052893951858, 'f.22009.0.7': 0.0114273790581715, 'f.22009.0.8': -0.02071056108328971, 'f.22009.0.9': 0.0010321956322055367, 'f.22009.0.10': 0.003928887350195265}
rs72731840	Matrix_pattern_puzzles	0.387364581	0.678892873	2	0.095469154	0.096005339	1.970135125	1.567053386	1.970504659	1.567300746	{'const': 10.312943742414436, 'rs72731840_1.0': -0.18043672794829566, 'rs72731840_2.0': -0.14091520006381558, 'Age': -0.05866932969091769, 'Sex': 0.270959905174245, 'Education_score': 0.3115954234291714, 'BMI': -0.011071833406024656, 'Assessment_centre_11026.0': 0.3943898049294309, 'Assessment_centre_11027.0': 0.11232234962272401, 'Assessment_centre_11028.0': -1.132320792555856, 'f.22009.0.1': -0.05633535956913282, 'f.22009.0.2': -0.04533705590467305, 'f.22009.0.3': 0.02326885319923339, 'f.22009.0.4': 0.012685658129687923, 'f.22009.0.5': -0.02284690519896073, 'f.22009.0.6': 0.008839250916764112, 'f.22009.0.7': 0.016638539497380807, 'f.22009.0.8': -0.024660609925258887, 'f.22009.0.9': -0.009073820384222808, 'f.22009.0.10': -0.040229219608917864}	{'const': 10.14858951696268, 'Age': -0.05860176412887674, 'Sex': 0.2732678957447987, 'Education_score': 0.3126091168555861, 'BMI': -0.010857959117185829, 'Assessment_centre_11026.0': 0.3962082991319327, 'Assessment_centre_11027.0': 0.11589369546203078, 'Assessment_centre_11028.0': -1.1448800455133246, 'f.22009.0.1': -0.05648403631466767, 'f.22009.0.2': -0.04580524787911652, 'f.22009.0.3': 0.022744378869667358, 'f.22009.0.4': 0.012467794544508606, 'f.22009.0.5': -0.022810571604205344, 'f.22009.0.6': 0.009393385922206638, 'f.22009.0.7': 0.01697870401530338, 'f.22009.0.8': -0.02506050650777057, 'f.22009.0.9': -0.009312562616421256, 'f.22009.0.10': -0.04068229625669814}
rs72731840	Symbol_digit_matches	1.239824298	0.289651055	2	0.167059457	0.166865609	4.8785438	3.865386864	4.881480525	3.866998854	{'const': 34.96904006768692, 'rs72731840_1.0': 0.8167705892405949, 'rs72731840_2.0': 0.7320186647532823, 'Age': -0.2868589304326414, 'Sex': -0.008198562992859648, 'Education_score': 0.2551625311265066, 'BMI': -0.023214843901262574, 'Assessment_centre_11026.0': -0.012186554770521926, 'Assessment_centre_11027.0': -0.37024806244189623, 'Assessment_centre_11028.0': -2.3137365327896258, 'f.22009.0.1': -0.11140139658746516, 'f.22009.0.2': 0.02460077272833585, 'f.22009.0.3': -0.07203673431219704, 'f.22009.0.4': 0.02806860289216678, 'f.22009.0.5': -0.05805804032401986, 'f.22009.0.6': -0.052682822562779306, 'f.22009.0.7': 0.07805690925895913, 'f.22009.0.8': 0.09944707539962533, 'f.22009.0.9': -0.043265515910753956, 'f.22009.0.10': -0.040558342322624646}	{'const': 35.76745208075317, 'Age': -0.28727134868595294, 'Sex': -0.016113409836917832, 'Education_score': 0.2511716221065393, 'BMI': -0.023903157238363004, 'Assessment_centre_11026.0': -0.01906842662634438, 'Assessment_centre_11027.0': -0.383429609796908, 'Assessment_centre_11028.0': -2.266879138343764, 'f.22009.0.1': -0.11075439633543661, 'f.22009.0.2': 0.026520374462168518, 'f.22009.0.3': -0.07022835420843306, 'f.22009.0.4': 0.027921580642255868, 'f.22009.0.5': -0.05823187216208549, 'f.22009.0.6': -0.054417390857536344, 'f.22009.0.7': 0.07658872340079503, 'f.22009.0.8': 0.10138105519370567, 'f.22009.0.9': -0.0421507670479687, 'f.22009.0.10': -0.03836943725923683}
rs72731840	Tower_rearranging	0.265439228	0.766895425	2	0.070405371	0.07107156	3.047450655	2.405350971	3.047845607	2.40539036	{'const': 13.375873180791908, 'rs72731840_1.0': 0.00469259483783966, 'rs72731840_2.0': -0.09753311763030419, 'Age': -0.08767121352891787, 'Sex': 0.571285740838132, 'Education_score': 0.26655860525837255, 'BMI': 0.013904904998377397, 'Assessment_centre_11026.0': 0.15273824916769824, 'Assessment_centre_11027.0': 0.0643772484508864, 'Assessment_centre_11028.0': -4.762406316424967, 'f.22009.0.1': -0.0424375033591447, 'f.22009.0.2': -0.003058434729728568, 'f.22009.0.3': 0.015850621090394104, 'f.22009.0.4': 0.04165743381165783, 'f.22009.0.5': -0.0668637633005334, 'f.22009.0.6': 0.009134951215806854, 'f.22009.0.7': 0.06232140400446168, 'f.22009.0.8': 0.07076179551878768, 'f.22009.0.9': -0.013117882388992948, 'f.22009.0.10': -0.05971002668681645}	{'const': 13.323104277977654, 'Age': -0.08752359411824596, 'Sex': 0.569303577781785, 'Education_score': 0.26556070057290515, 'BMI': 0.013557327433817346, 'Assessment_centre_11026.0': 0.15128356617438615, 'Assessment_centre_11027.0': 0.06093391628956984, 'Assessment_centre_11028.0': -4.752873946785386, 'f.22009.0.1': -0.04231363108209911, 'f.22009.0.2': -0.0029674357008260613, 'f.22009.0.3': 0.016362551342165743, 'f.22009.0.4': 0.04309850177306599, 'f.22009.0.5': -0.06701357839141096, 'f.22009.0.6': 0.008569456003001776, 'f.22009.0.7': 0.06264076665057035, 'f.22009.0.8': 0.07094269145962458, 'f.22009.0.9': -0.013159905944991819, 'f.22009.0.10': -0.059497495996307326}
