## Supplementary material for "An Explainable Deep Learning Framework for Imaging Genetics: Deriving Brain-Genotype Scores to Link Genetic Variation, Brain Structure, and Cognition": Table_S3 (part 2 of 2)

SNP	Dependent_Var	F_stat	p_value	df_diff	R2_full_adj	R2_reduced_adj	RMSE_full	MAE_full	RMSE_reduced	MAE_reduced	Betas_full	Betas_reduced
rs4711000	Fluid_intel_score	1.172301563	0.309805153	2	0.085197539	0.085085192	1.953827883	1.557672837	1.954644572	1.558996213	{'const': 6.611224674164512, 'rs4711000_1.0': 0.0032829701265776473, 'rs4711000_2.0': -0.121391194909444, 'Age': -0.0215763749137575, 'Sex': 0.16110798830709158, 'Education_score': 0.39446261753520706, 'BMI': -0.014312896412722187, 'Assessment_centre_11026.0': -0.07490007446652985, 'Assessment_centre_11027.0': -0.35977625039682715, 'Assessment_centre_11028.0': -1.2165036355077736, 'f.22009.0.1': -0.027721288097268412, 'f.22009.0.2': 0.03217846760872239, 'f.22009.0.3': 0.047821489235991776, 'f.22009.0.4': 0.006803522712913908, 'f.22009.0.5': -0.009571188445443468, 'f.22009.0.6': 0.02563751494668333, 'f.22009.0.7': -0.005737817352663682, 'f.22009.0.8': -0.006360600290808292, 'f.22009.0.9': -0.004443252381156972, 'f.22009.0.10': -0.03492482613798267}	{'const': 6.576259182816883, 'Age': -0.021479888190418954, 'Sex': 0.1617136946915177, 'Education_score': 0.3948920434785935, 'BMI': -0.014538915884081958, 'Assessment_centre_11026.0': -0.07541323962975571, 'Assessment_centre_11027.0': -0.35989615511920964, 'Assessment_centre_11028.0': -1.2416179695425102, 'f.22009.0.1': -0.027116785815891636, 'f.22009.0.2': 0.03350874475764557, 'f.22009.0.3': 0.0472485929106348, 'f.22009.0.4': 0.006662222734088077, 'f.22009.0.5': -0.009432666183601753, 'f.22009.0.6': 0.024317685493592756, 'f.22009.0.7': -0.005768176290594083, 'f.22009.0.8': -0.006228526858702309, 'f.22009.0.9': -0.004364971870865181, 'f.22009.0.10': -0.03525308325055516}
rs4711000	log_reaction_time	0.750943868	0.472014758	2	0.111354856	0.111510882	0.158510086	0.122555942	0.158552067	0.122615035	{'const': 5.942512785387049, 'rs4711000_1.0': -0.00848294143762283, 'rs4711000_2.0': -0.002262620639290508, 'Age': 0.006929926043813578, 'Sex': -0.032623789959355706, 'Education_score': -0.009536257136387848, 'BMI': 0.0003895093402590687, 'Assessment_centre_11026.0': -0.003155873332130155, 'Assessment_centre_11027.0': 0.0013118712094630346, 'Assessment_centre_11028.0': 0.0357439856566503, 'f.22009.0.1': -0.0023751520370597083, 'f.22009.0.2': 0.0009685236061220842, 'f.22009.0.3': 0.0014524541809907122, 'f.22009.0.4': 0.0009370553345227214, 'f.22009.0.5': 0.0012815132142630803, 'f.22009.0.6': 0.0003491872582536944, 'f.22009.0.7': -0.0003240350472342437, 'f.22009.0.8': -0.0021423209429016266, 'f.22009.0.9': 0.0004014618410214336, 'f.22009.0.10': -0.0042893586865788026}	{'const': 5.936283797018867, 'Age': 0.006939716063575932, 'Sex': -0.032583081455439984, 'Education_score': -0.00954036157954816, 'BMI': 0.00038628011821402236, 'Assessment_centre_11026.0': -0.00328809518582532, 'Assessment_centre_11027.0': 0.0012976733966208378, 'Assessment_centre_11028.0': 0.03524190315612698, 'f.22009.0.1': -0.002455876258484138, 'f.22009.0.2': 0.0009272241305150353, 'f.22009.0.3': 0.0014940300258444274, 'f.22009.0.4': 0.000970085547024232, 'f.22009.0.5': 0.001270370976098334, 'f.22009.0.6': 0.00041856737159263156, 'f.22009.0.7': -0.00029187732872502925, 'f.22009.0.8': -0.002165157207828832, 'f.22009.0.9': 0.0004166548170614938, 'f.22009.0.10': -0.0043008171054697165}
rs4711000	Numeric_memory	0.53968828	0.583009216	2	0.041447786	0.041859576	1.539875908	1.089291297	1.54026402	1.08963556	{'const': 7.511611630761661, 'rs4711000_1.0': 0.048101506535210885, 'rs4711000_2.0': -0.030510210029163345, 'Age': -0.027888353988767496, 'Sex': 0.24225250901318587, 'Education_score': 0.13832304895458958, 'BMI': -0.008142951138293027, 'Assessment_centre_11026.0': 0.2992071717030606, 'Assessment_centre_11027.0': 0.21970478298177684, 'Assessment_centre_11028.0': -1.5209878439214592, 'f.22009.0.1': -0.0289699301977632, 'f.22009.0.2': -0.008958959407497838, 'f.22009.0.3': -0.006371626995042954, 'f.22009.0.4': -0.010454169021485084, 'f.22009.0.5': 0.005723702607848126, 'f.22009.0.6': 0.023256462115661722, 'f.22009.0.7': 0.021259070436321827, 'f.22009.0.8': -0.02403522795217009, 'f.22009.0.9': 0.013171032969625891, 'f.22009.0.10': -0.0014194823047997895}	{'const': 7.529484061335275, 'Age': -0.027863405018628436, 'Sex': 0.2415838759157779, 'Education_score': 0.13843674778215895, 'BMI': -0.008106866456574852, 'Assessment_centre_11026.0': 0.29876742883745905, 'Assessment_centre_11027.0': 0.2188526919203139, 'Assessment_centre_11028.0': -1.5278480191441342, 'f.22009.0.1': -0.02821742357568609, 'f.22009.0.2': -0.008087545712653514, 'f.22009.0.3': -0.0068416938918221155, 'f.22009.0.4': -0.010481057534855691, 'f.22009.0.5': 0.005756561408592473, 'f.22009.0.6': 0.02259500750055883, 'f.22009.0.7': 0.021480361857955245, 'f.22009.0.8': -0.023641093289746572, 'f.22009.0.9': 0.013042063377563815, 'f.22009.0.10': -0.0018052563257523625}
rs4711000	Numeric_memory_online	0.022004823	0.978235834	2	0.020902708	0.022182858	1.407689373	1.049169437	1.407710106	1.049162988	{'const': 8.037648397430257, 'rs4711000_1.0': 0.004944020983481361, 'rs4711000_2.0': 0.019916907293005884, 'Age': -0.020029431524758955, 'Sex': 0.227601469103311, 'Education_score': 0.08347092300422394, 'BMI': -0.010172873772844846, 'Assessment_centre_11026.0': 0.350833881810525, 'Assessment_centre_11027.0': 0.17631519233258075, 'Assessment_centre_11028.0': -0.9011633639911536, 'f.22009.0.1': -0.012442776965889902, 'f.22009.0.2': -0.028940559778928645, 'f.22009.0.3': 0.028926345227695383, 'f.22009.0.4': 0.001852266098528543, 'f.22009.0.5': 0.0017392338376317532, 'f.22009.0.6': -0.007882065492350595, 'f.22009.0.7': 0.011504281005530397, 'f.22009.0.8': -0.020757319657386277, 'f.22009.0.9': 0.0010711077866038584, 'f.22009.0.10': 0.0038158756797917804}	{'const': 8.050040599492593, 'Age': -0.020038716030387215, 'Sex': 0.22704680109264447, 'Education_score': 0.0833847538105224, 'BMI': -0.010171736417843533, 'Assessment_centre_11026.0': 0.3505696405960997, 'Assessment_centre_11027.0': 0.17637077241189414, 'Assessment_centre_11028.0': -0.8970284200919482, 'f.22009.0.1': -0.012244585614201879, 'f.22009.0.2': -0.02907218626279614, 'f.22009.0.3': 0.029066994166717597, 'f.22009.0.4': 0.0019028493214560652, 'f.22009.0.5': 0.0017274096886127372, 'f.22009.0.6': -0.007881052893951858, 'f.22009.0.7': 0.0114273790581715, 'f.22009.0.8': -0.02071056108328971, 'f.22009.0.9': 0.0010321956322055367, 'f.22009.0.10': 0.003928887350195265}
rs4711000	Matrix_pattern_puzzles	0.150697372	0.86011741	2	0.09526185	0.096005339	1.970360874	1.567278496	1.970504659	1.567300746	{'const': 10.175338136621555, 'rs4711000_1.0': -0.020542541670278205, 'rs4711000_2.0': -0.06398306727667807, 'Age': -0.05865804391551893, 'Sex': 0.27340038624097346, 'Education_score': 0.3123230059364596, 'BMI': -0.010649970981208972, 'Assessment_centre_11026.0': 0.3980314617591055, 'Assessment_centre_11027.0': 0.11672906619499836, 'Assessment_centre_11028.0': -1.1304193472932478, 'f.22009.0.1': -0.0567529594226773, 'f.22009.0.2': -0.04631852664296684, 'f.22009.0.3': 0.022992596195631557, 'f.22009.0.4': 0.012292990186740732, 'f.22009.0.5': -0.02276719648961293, 'f.22009.0.6': 0.00968072172904891, 'f.22009.0.7': 0.016774328818725478, 'f.22009.0.8': -0.025123525205149072, 'f.22009.0.9': -0.009283479413931244, 'f.22009.0.10': -0.04033706387791725}	{'const': 10.14858951696268, 'Age': -0.05860176412887674, 'Sex': 0.2732678957447987, 'Education_score': 0.3126091168555861, 'BMI': -0.010857959117185829, 'Assessment_centre_11026.0': 0.3962082991319327, 'Assessment_centre_11027.0': 0.11589369546203078, 'Assessment_centre_11028.0': -1.1448800455133246, 'f.22009.0.1': -0.05648403631466767, 'f.22009.0.2': -0.04580524787911652, 'f.22009.0.3': 0.022744378869667358, 'f.22009.0.4': 0.012467794544508606, 'f.22009.0.5': -0.022810571604205344, 'f.22009.0.6': 0.009393385922206638, 'f.22009.0.7': 0.01697870401530338, 'f.22009.0.8': -0.02506050650777057, 'f.22009.0.9': -0.009312562616421256, 'f.22009.0.10': -0.04068229625669814}
rs4711000	Symbol_digit_matches	1.738541767	0.176034469	2	0.167462275	0.166865609	4.877364	3.862794801	4.881480525	3.866998854	{'const': 35.396871565763746, 'rs4711000_1.0': 0.4381438688968785, 'rs4711000_2.0': 0.55085454800025, 'Age': -0.2867099302445491, 'Sex': -0.015363649271942705, 'Education_score': 0.2531951731763593, 'BMI': -0.02632469764024783, 'Assessment_centre_11026.0': -0.035444767278837844, 'Assessment_centre_11027.0': -0.38834793379374777, 'Assessment_centre_11028.0': -2.3892912858165882, 'f.22009.0.1': -0.11160680120191635, 'f.22009.0.2': 0.02695346557270224, 'f.22009.0.3': -0.07155602954885472, 'f.22009.0.4': 0.02936051541797609, 'f.22009.0.5': -0.05869056298955337, 'f.22009.0.6': -0.05402958549238803, 'f.22009.0.7': 0.07844321750547616, 'f.22009.0.8': 0.10042787770653183, 'f.22009.0.9': -0.04144216263431389, 'f.22009.0.10': -0.04062677404976835}	{'const': 35.76745208075317, 'Age': -0.28727134868595294, 'Sex': -0.016113409836917832, 'Education_score': 0.2511716221065393, 'BMI': -0.023903157238363004, 'Assessment_centre_11026.0': -0.01906842662634438, 'Assessment_centre_11027.0': -0.383429609796908, 'Assessment_centre_11028.0': -2.266879138343764, 'f.22009.0.1': -0.11075439633543661, 'f.22009.0.2': 0.026520374462168518, 'f.22009.0.3': -0.07022835420843306, 'f.22009.0.4': 0.027921580642255868, 'f.22009.0.5': -0.05823187216208549, 'f.22009.0.6': -0.054417390857536344, 'f.22009.0.7': 0.07658872340079503, 'f.22009.0.8': 0.10138105519370567, 'f.22009.0.9': -0.0421507670479687, 'f.22009.0.10': -0.03836943725923683}
rs4711000	Tower_rearranging	0.001105731	0.998894881	2	0.070165407	0.07107156	3.047843961	2.405438704	3.047845607	2.40539036	{'const': 13.328890463155748, 'rs4711000_1.0': -0.006678361162821193, 'rs4711000_2.0': -0.008826792279624025, 'Age': -0.0875328434212891, 'Sex': 0.5692991450188308, 'Education_score': 0.2655195406439215, 'BMI': 0.013593601996154668, 'Assessment_centre_11026.0': 0.1515523268076927, 'Assessment_centre_11027.0': 0.06104390737848703, 'Assessment_centre_11028.0': -4.75089042517156, 'f.22009.0.1': -0.04231147242995159, 'f.22009.0.2': -0.002986502179734639, 'f.22009.0.3': 0.016384758606120445, 'f.22009.0.4': 0.04306837851432077, 'f.22009.0.5': -0.06700485476089699, 'f.22009.0.6': 0.00856635697688872, 'f.22009.0.7': 0.06261244365283836, 'f.22009.0.8': 0.07096160397922908, 'f.22009.0.9': -0.013167772969054572, 'f.22009.0.10': -0.05946532396079064}	{'const': 13.323104277977654, 'Age': -0.08752359411824596, 'Sex': 0.569303577781785, 'Education_score': 0.26556070057290515, 'BMI': 0.013557327433817346, 'Assessment_centre_11026.0': 0.15128356617438615, 'Assessment_centre_11027.0': 0.06093391628956984, 'Assessment_centre_11028.0': -4.752873946785386, 'f.22009.0.1': -0.04231363108209911, 'f.22009.0.2': -0.0029674357008260613, 'f.22009.0.3': 0.016362551342165743, 'f.22009.0.4': 0.04309850177306599, 'f.22009.0.5': -0.06701357839141096, 'f.22009.0.6': 0.008569456003001776, 'f.22009.0.7': 0.06264076665057035, 'f.22009.0.8': 0.07094269145962458, 'f.22009.0.9': -0.013159905944991819, 'f.22009.0.10': -0.059497495996307326}
rs4891262	Fluid_intel_score	0.414352845	0.660808214	2	0.084703125	0.085085192	1.954355795	1.5580312	1.954644572	1.558996213	{'const': 6.511635821910673, 'rs4891262_1.0': 0.03695896394313089, 'rs4891262_2.0': 0.09311344995166035, 'Age': -0.02148609118667556, 'Sex': 0.16103255152078172, 'Education_score': 0.39571467725791776, 'BMI': -0.014463254319883465, 'Assessment_centre_11026.0': -0.0744002439616809, 'Assessment_centre_11027.0': -0.3591620284288429, 'Assessment_centre_11028.0': -1.2363300325281483, 'f.22009.0.1': -0.027419938197741772, 'f.22009.0.2': 0.033534724126684595, 'f.22009.0.3': 0.04753825298658491, 'f.22009.0.4': 0.006580243564486072, 'f.22009.0.5': -0.009527151216474631, 'f.22009.0.6': 0.02443707207653513, 'f.22009.0.7': -0.005313890771886643, 'f.22009.0.8': -0.005983579566941469, 'f.22009.0.9': -0.004228451715709531, 'f.22009.0.10': -0.035171005560234204}	{'const': 6.576259182816883, 'Age': -0.021479888190418954, 'Sex': 0.1617136946915177, 'Education_score': 0.3948920434785935, 'BMI': -0.014538915884081958, 'Assessment_centre_11026.0': -0.07541323962975571, 'Assessment_centre_11027.0': -0.35989615511920964, 'Assessment_centre_11028.0': -1.2416179695425102, 'f.22009.0.1': -0.027116785815891636, 'f.22009.0.2': 0.03350874475764557, 'f.22009.0.3': 0.0472485929106348, 'f.22009.0.4': 0.006662222734088077, 'f.22009.0.5': -0.009432666183601753, 'f.22009.0.6': 0.024317685493592756, 'f.22009.0.7': -0.005768176290594083, 'f.22009.0.8': -0.006228526858702309, 'f.22009.0.9': -0.004364971870865181, 'f.22009.0.10': -0.03525308325055516}
rs4891262	log_reaction_time	0.563343366	0.569366207	2	0.111237294	0.111510882	0.158520571	0.122588114	0.158552067	0.122615035	{'const': 5.943329519844176, 'rs4891262_1.0': -0.010098203289414114, 'rs4891262_2.0': -0.007004772324882587, 'Age': 0.006938843841868965, 'Sex': -0.03251041572831233, 'Education_score': -0.009521426191319614, 'BMI': 0.0004011019257894628, 'Assessment_centre_11026.0': -0.0033976543151958173, 'Assessment_centre_11027.0': 0.001457630233169068, 'Assessment_centre_11028.0': 0.03691476937113102, 'f.22009.0.1': -0.002455372907151409, 'f.22009.0.2': 0.0009306661459536699, 'f.22009.0.3': 0.0014849169188366404, 'f.22009.0.4': 0.0009543471478538612, 'f.22009.0.5': 0.0012694710045452837, 'f.22009.0.6': 0.0003376820096606826, 'f.22009.0.7': -0.0003007477561514935, 'f.22009.0.8': -0.0021859304328435314, 'f.22009.0.9': 0.00038260634740594967, 'f.22009.0.10': -0.0042935578046640575}	{'const': 5.936283797018867, 'Age': 0.006939716063575932, 'Sex': -0.032583081455439984, 'Education_score': -0.00954036157954816, 'BMI': 0.00038628011821402236, 'Assessment_centre_11026.0': -0.00328809518582532, 'Assessment_centre_11027.0': 0.0012976733966208378, 'Assessment_centre_11028.0': 0.03524190315612698, 'f.22009.0.1': -0.002455876258484138, 'f.22009.0.2': 0.0009272241305150353, 'f.22009.0.3': 0.0014940300258444274, 'f.22009.0.4': 0.000970085547024232, 'f.22009.0.5': 0.001270370976098334, 'f.22009.0.6': 0.00041856737159263156, 'f.22009.0.7': -0.00029187732872502925, 'f.22009.0.8': -0.002165157207828832, 'f.22009.0.9': 0.0004166548170614938, 'f.22009.0.10': -0.0043008171054697165}
rs4891262	Numeric_memory	3.042612941	0.047916412	2	0.043682615	0.041859576	1.538079779	1.087499599	1.54026402	1.08963556	{'const': 7.507351232450498, 'rs4891262_1.0': -0.1134923160738152, 'rs4891262_2.0': 0.0611468512753902, 'Age': -0.027716467804103702, 'Sex': 0.23988014343957542, 'Education_score': 0.1404008769177019, 'BMI': -0.007666728207861439, 'Assessment_centre_11026.0': 0.2990204381557733, 'Assessment_centre_11027.0': 0.22336201160967364, 'Assessment_centre_11028.0': -1.4845574571794666, 'f.22009.0.1': -0.029532575602585914, 'f.22009.0.2': -0.007582466046806958, 'f.22009.0.3': -0.006818288612356959, 'f.22009.0.4': -0.010746438946876892, 'f.22009.0.5': 0.00529721930966354, 'f.22009.0.6': 0.021384161158228946, 'f.22009.0.7': 0.021990323750041604, 'f.22009.0.8': -0.023331391713980063, 'f.22009.0.9': 0.013133958567302545, 'f.22009.0.10': -0.000511070199643974}	{'const': 7.529484061335275, 'Age': -0.027863405018628436, 'Sex': 0.2415838759157779, 'Education_score': 0.13843674778215895, 'BMI': -0.008106866456574852, 'Assessment_centre_11026.0': 0.29876742883745905, 'Assessment_centre_11027.0': 0.2188526919203139, 'Assessment_centre_11028.0': -1.5278480191441342, 'f.22009.0.1': -0.02821742357568609, 'f.22009.0.2': -0.008087545712653514, 'f.22009.0.3': -0.0068416938918221155, 'f.22009.0.4': -0.010481057534855691, 'f.22009.0.5': 0.005756561408592473, 'f.22009.0.6': 0.02259500750055883, 'f.22009.0.7': 0.021480361857955245, 'f.22009.0.8': -0.023641093289746572, 'f.22009.0.9': 0.013042063377563815, 'f.22009.0.10': -0.0018052563257523625}
rs4891262	Numeric_memory_online	1.208181932	0.299031625	2	0.022454926	0.022182858	1.406573085	1.050934251	1.407710106	1.049162988	{'const': 8.124351070547261, 'rs4891262_1.0': -0.14062711004469305, 'rs4891262_2.0': -0.036425222963003163, 'Age': -0.020167565683632562, 'Sex': 0.2288264824700758, 'Education_score': 0.08618288337317098, 'BMI': -0.010083305184498464, 'Assessment_centre_11026.0': 0.3538989029550988, 'Assessment_centre_11027.0': 0.18171300381685124, 'Assessment_centre_11028.0': -0.8312915418528358, 'f.22009.0.1': -0.011669488125490537, 'f.22009.0.2': -0.028710391284929145, 'f.22009.0.3': 0.029573357415526233, 'f.22009.0.4': 0.0023500857038528736, 'f.22009.0.5': 0.0013725449831979886, 'f.22009.0.6': -0.008943811114636234, 'f.22009.0.7': 0.012162188813916223, 'f.22009.0.8': -0.020799400401186087, 'f.22009.0.9': 0.0006232082153305382, 'f.22009.0.10': 0.004556915835958244}	{'const': 8.050040599492593, 'Age': -0.020038716030387215, 'Sex': 0.22704680109264447, 'Education_score': 0.0833847538105224, 'BMI': -0.010171736417843533, 'Assessment_centre_11026.0': 0.3505696405960997, 'Assessment_centre_11027.0': 0.17637077241189414, 'Assessment_centre_11028.0': -0.8970284200919482, 'f.22009.0.1': -0.012244585614201879, 'f.22009.0.2': -0.02907218626279614, 'f.22009.0.3': 0.029066994166717597, 'f.22009.0.4': 0.0019028493214560652, 'f.22009.0.5': 0.0017274096886127372, 'f.22009.0.6': -0.007881052893951858, 'f.22009.0.7': 0.0114273790581715, 'f.22009.0.8': -0.02071056108328971, 'f.22009.0.9': 0.0010321956322055367, 'f.22009.0.10': 0.003928887350195265}
rs4891262	Matrix_pattern_puzzles	0.067750956	0.934495252	2	0.095189172	0.096005339	1.970440012	1.567159674	1.970504659	1.567300746	{'const': 10.106512783745012, 'rs4891262_1.0': 0.045247412670047955, 'rs4891262_2.0': 0.051320885647158095, 'Age': -0.05857854266658024, 'Sex': 0.27291941564665123, 'Education_score': 0.31256244602040345, 'BMI': -0.010962986609270442, 'Assessment_centre_11026.0': 0.3966281329227305, 'Assessment_centre_11027.0': 0.11535845373327469, 'Assessment_centre_11028.0': -1.1494985635582369, 'f.22009.0.1': -0.05671277870236062, 'f.22009.0.2': -0.0460514218584981, 'f.22009.0.3': 0.022826636128310433, 'f.22009.0.4': 0.0124820664106307, 'f.22009.0.5': -0.02286470089236265, 'f.22009.0.6': 0.00971392151682939, 'f.22009.0.7': 0.01715869978469756, 'f.22009.0.8': -0.02465052810641741, 'f.22009.0.9': -0.009176029828561107, 'f.22009.0.10': -0.04070965307851328}	{'const': 10.14858951696268, 'Age': -0.05860176412887674, 'Sex': 0.2732678957447987, 'Education_score': 0.3126091168555861, 'BMI': -0.010857959117185829, 'Assessment_centre_11026.0': 0.3962082991319327, 'Assessment_centre_11027.0': 0.11589369546203078, 'Assessment_centre_11028.0': -1.1448800455133246, 'f.22009.0.1': -0.05648403631466767, 'f.22009.0.2': -0.04580524787911652, 'f.22009.0.3': 0.022744378869667358, 'f.22009.0.4': 0.012467794544508606, 'f.22009.0.5': -0.022810571604205344, 'f.22009.0.6': 0.009393385922206638, 'f.22009.0.7': 0.01697870401530338, 'f.22009.0.8': -0.02506050650777057, 'f.22009.0.9': -0.009312562616421256, 'f.22009.0.10': -0.04068229625669814}
rs4891262	Symbol_digit_matches	0.471814692	0.623936543	2	0.166438365	0.166865609	4.88036233	3.868353507	4.881480525	3.866998854	{'const': 35.6368163144789, 'rs4891262_1.0': -0.02257126266798859, 'rs4891262_2.0': 0.19401397564511777, 'Age': -0.28702291587814666, 'Sex': -0.018350828023475395, 'Education_score': 0.25320828949951035, 'BMI': -0.023666919863635123, 'Assessment_centre_11026.0': -0.016240844725770004, 'Assessment_centre_11027.0': -0.3781629639473258, 'Assessment_centre_11028.0': -2.2260091883740136, 'f.22009.0.1': -0.1128753887433659, 'f.22009.0.2': 0.02684842299663403, 'f.22009.0.3': -0.07036498984350723, 'f.22009.0.4': 0.0273329015690159, 'f.22009.0.5': -0.058803946542344186, 'f.22009.0.6': -0.05469645015677123, 'f.22009.0.7': 0.0778126721027863, 'f.22009.0.8': 0.10280615181535988, 'f.22009.0.9': -0.04159205745664997, 'f.22009.0.10': -0.03671209540107498}	{'const': 35.76745208075317, 'Age': -0.28727134868595294, 'Sex': -0.016113409836917832, 'Education_score': 0.2511716221065393, 'BMI': -0.023903157238363004, 'Assessment_centre_11026.0': -0.01906842662634438, 'Assessment_centre_11027.0': -0.383429609796908, 'Assessment_centre_11028.0': -2.266879138343764, 'f.22009.0.1': -0.11075439633543661, 'f.22009.0.2': 0.026520374462168518, 'f.22009.0.3': -0.07022835420843306, 'f.22009.0.4': 0.027921580642255868, 'f.22009.0.5': -0.05823187216208549, 'f.22009.0.6': -0.054417390857536344, 'f.22009.0.7': 0.07658872340079503, 'f.22009.0.8': 0.10138105519370567, 'f.22009.0.9': -0.0421507670479687, 'f.22009.0.10': -0.03836943725923683}
rs4891262	Tower_rearranging	5.268647012	0.005220619	2	0.07492407	0.07107156	3.040034903	2.399865056	3.047845607	2.40539036	{'const': 12.804727224547236, 'rs4891262_1.0': 0.3905509221967177, 'rs4891262_2.0': 0.6774869024408009, 'Age': -0.08703381479918774, 'Sex': 0.5642447454963011, 'Education_score': 0.26714773477394266, 'BMI': 0.012866612780351262, 'Assessment_centre_11026.0': 0.15577247808513978, 'Assessment_centre_11027.0': 0.060366013537700214, 'Assessment_centre_11028.0': -4.753286671440295, 'f.22009.0.1': -0.04619131662332089, 'f.22009.0.2': -0.005174456329371208, 'f.22009.0.3': 0.01677919062436846, 'f.22009.0.4': 0.0429176144373697, 'f.22009.0.5': -0.06818810002625242, 'f.22009.0.6': 0.011249504771149579, 'f.22009.0.7': 0.06598842823575056, 'f.22009.0.8': 0.0760450321555519, 'f.22009.0.9': -0.011110359544901222, 'f.22009.0.10': -0.0576338844417283}	{'const': 13.323104277977654, 'Age': -0.08752359411824596, 'Sex': 0.569303577781785, 'Education_score': 0.26556070057290515, 'BMI': 0.013557327433817346, 'Assessment_centre_11026.0': 0.15128356617438615, 'Assessment_centre_11027.0': 0.06093391628956984, 'Assessment_centre_11028.0': -4.752873946785386, 'f.22009.0.1': -0.04231363108209911, 'f.22009.0.2': -0.0029674357008260613, 'f.22009.0.3': 0.016362551342165743, 'f.22009.0.4': 0.04309850177306599, 'f.22009.0.5': -0.06701357839141096, 'f.22009.0.6': 0.008569456003001776, 'f.22009.0.7': 0.06264076665057035, 'f.22009.0.8': 0.07094269145962458, 'f.22009.0.9': -0.013159905944991819, 'f.22009.0.10': -0.059497495996307326}
rs6079584	Fluid_intel_score	0.023435948	0.976836732	2	0.084447918	0.085085192	1.954628236	1.559086695	1.954644572	1.558996213	{'const': 6.578812956673522, 'rs6079584_1.0': -0.007593444317918391, 'rs6079584_2.0': 0.010425875869539844, 'Age': -0.02150591217256944, 'Sex': 0.16170916831781365, 'Education_score': 0.39479093983334945, 'BMI': -0.014513735947044056, 'Assessment_centre_11026.0': -0.07468394404309395, 'Assessment_centre_11027.0': -0.3595712717997238, 'Assessment_centre_11028.0': -1.2427341282854645, 'f.22009.0.1': -0.027038578714636705, 'f.22009.0.2': 0.033469874215630836, 'f.22009.0.3': 0.04723207337706403, 'f.22009.0.4': 0.006607912841230343, 'f.22009.0.5': -0.00939277319448837, 'f.22009.0.6': 0.02431700841395299, 'f.22009.0.7': -0.00575609444014118, 'f.22009.0.8': -0.006291180975127306, 'f.22009.0.9': -0.0043055841396958654, 'f.22009.0.10': -0.035273942251143234}	{'const': 6.576259182816883, 'Age': -0.021479888190418954, 'Sex': 0.1617136946915177, 'Education_score': 0.3948920434785935, 'BMI': -0.014538915884081958, 'Assessment_centre_11026.0': -0.07541323962975571, 'Assessment_centre_11027.0': -0.35989615511920964, 'Assessment_centre_11028.0': -1.2416179695425102, 'f.22009.0.1': -0.027116785815891636, 'f.22009.0.2': 0.03350874475764557, 'f.22009.0.3': 0.0472485929106348, 'f.22009.0.4': 0.006662222734088077, 'f.22009.0.5': -0.009432666183601753, 'f.22009.0.6': 0.024317685493592756, 'f.22009.0.7': -0.005768176290594083, 'f.22009.0.8': -0.006228526858702309, 'f.22009.0.9': -0.004364971870865181, 'f.22009.0.10': -0.03525308325055516}
rs6079584	log_reaction_time	1.291460698	0.275030648	2	0.111693403	0.111510882	0.158479889	0.12250208	0.158552067	0.122615035	{'const': 5.945400024738857, 'rs6079584_1.0': -0.012591455266819152, 'rs6079584_2.0': -0.012136473213203745, 'Age': 0.006943083985788123, 'Sex': -0.03242053370633445, 'Education_score': -0.009593847672733498, 'BMI': 0.00041834228747605917, 'Assessment_centre_11026.0': -0.003286156664760606, 'Assessment_centre_11027.0': 0.0013167144418215456, 'Assessment_centre_11028.0': 0.03738722004149385, 'f.22009.0.1': -0.00247355449350351, 'f.22009.0.2': 0.0009010234097115259, 'f.22009.0.3': 0.0015346637306024864, 'f.22009.0.4': 0.0009539919709935175, 'f.22009.0.5': 0.0012788318470227575, 'f.22009.0.6': 0.00030868354104705495, 'f.22009.0.7': -0.00028317386013113413, 'f.22009.0.8': -0.002156778249327577, 'f.22009.0.9': 0.000421046687578577, 'f.22009.0.10': -0.004290389484239196}	{'const': 5.936283797018867, 'Age': 0.006939716063575932, 'Sex': -0.032583081455439984, 'Education_score': -0.00954036157954816, 'BMI': 0.00038628011821402236, 'Assessment_centre_11026.0': -0.00328809518582532, 'Assessment_centre_11027.0': 0.0012976733966208378, 'Assessment_centre_11028.0': 0.03524190315612698, 'f.22009.0.1': -0.002455876258484138, 'f.22009.0.2': 0.0009272241305150353, 'f.22009.0.3': 0.0014940300258444274, 'f.22009.0.4': 0.000970085547024232, 'f.22009.0.5': 0.001270370976098334, 'f.22009.0.6': 0.00041856737159263156, 'f.22009.0.7': -0.00029187732872502925, 'f.22009.0.8': -0.002165157207828832, 'f.22009.0.9': 0.0004166548170614938, 'f.22009.0.10': -0.0043008171054697165}
rs6079584	Numeric_memory	1.157919694	0.314335653	2	0.042000767	0.041859576	1.539431672	1.090066557	1.54026402	1.08963556	{'const': 7.607265105571072, 'rs6079584_1.0': -0.11569557996099265, 'rs6079584_2.0': -0.02379511821514703, 'Age': -0.02807343875112299, 'Sex': 0.2434077097102072, 'Education_score': 0.13774526045371682, 'BMI': -0.007826780911532856, 'Assessment_centre_11026.0': 0.30097427404835203, 'Assessment_centre_11027.0': 0.2198291204609879, 'Assessment_centre_11028.0': -1.5210267811916278, 'f.22009.0.1': -0.027757056223661584, 'f.22009.0.2': -0.008024093612952598, 'f.22009.0.3': -0.006430098779850639, 'f.22009.0.4': -0.01061442956199471, 'f.22009.0.5': 0.00584624852936539, 'f.22009.0.6': 0.022126733884280568, 'f.22009.0.7': 0.021616229570718952, 'f.22009.0.8': -0.024676128682434573, 'f.22009.0.9': 0.013545444656541356, 'f.22009.0.10': -0.0020340565038701954}	{'const': 7.529484061335275, 'Age': -0.027863405018628436, 'Sex': 0.2415838759157779, 'Education_score': 0.13843674778215895, 'BMI': -0.008106866456574852, 'Assessment_centre_11026.0': 0.29876742883745905, 'Assessment_centre_11027.0': 0.2188526919203139, 'Assessment_centre_11028.0': -1.5278480191441342, 'f.22009.0.1': -0.02821742357568609, 'f.22009.0.2': -0.008087545712653514, 'f.22009.0.3': -0.0068416938918221155, 'f.22009.0.4': -0.010481057534855691, 'f.22009.0.5': 0.005756561408592473, 'f.22009.0.6': 0.02259500750055883, 'f.22009.0.7': 0.021480361857955245, 'f.22009.0.8': -0.023641093289746572, 'f.22009.0.9': 0.013042063377563815, 'f.22009.0.10': -0.0018052563257523625}
rs6079584	Numeric_memory_online	3.902505021	0.020397426	2	0.025962469	0.022182858	1.404047346	1.050850859	1.407710106	1.049162988	{'const': 8.211406268459491, 'rs6079584_1.0': -0.28427649502767655, 'rs6079584_2.0': -0.19461608580073578, 'Age': -0.019821471571892006, 'Sex': 0.22479576779890775, 'Education_score': 0.08008576082006745, 'BMI': -0.008585192896815547, 'Assessment_centre_11026.0': 0.36342594697269187, 'Assessment_centre_11027.0': 0.18018066433571667, 'Assessment_centre_11028.0': -0.8578022714623101, 'f.22009.0.1': -0.012267714270246349, 'f.22009.0.2': -0.0293376368473504, 'f.22009.0.3': 0.0275350680121292, 'f.22009.0.4': 0.0005467157601916645, 'f.22009.0.5': 0.0018530200316650594, 'f.22009.0.6': -0.007886592008369548, 'f.22009.0.7': 0.009096740588523586, 'f.22009.0.8': -0.019260293569171857, 'f.22009.0.9': 0.0009719236190542037, 'f.22009.0.10': 0.0043749482313269}	{'const': 8.050040599492593, 'Age': -0.020038716030387215, 'Sex': 0.22704680109264447, 'Education_score': 0.0833847538105224, 'BMI': -0.010171736417843533, 'Assessment_centre_11026.0': 0.3505696405960997, 'Assessment_centre_11027.0': 0.17637077241189414, 'Assessment_centre_11028.0': -0.8970284200919482, 'f.22009.0.1': -0.012244585614201879, 'f.22009.0.2': -0.02907218626279614, 'f.22009.0.3': 0.029066994166717597, 'f.22009.0.4': 0.0019028493214560652, 'f.22009.0.5': 0.0017274096886127372, 'f.22009.0.6': -0.007881052893951858, 'f.22009.0.7': 0.0114273790581715, 'f.22009.0.8': -0.02071056108328971, 'f.22009.0.9': 0.0010321956322055367, 'f.22009.0.10': 0.003928887350195265}
rs6079584	Matrix_pattern_puzzles	1.385505257	0.250429838	2	0.096342412	0.096005339	1.969183884	1.566311227	1.970504659	1.567300746	{'const': 10.272024633346556, 'rs6079584_1.0': -0.14657412701161693, 'rs6079584_2.0': -0.2130593615535081, 'Age': -0.05863650214617015, 'Sex': 0.27649073278289144, 'Education_score': 0.31265280489395053, 'BMI': -0.010351969512028387, 'Assessment_centre_11026.0': 0.39263600272727395, 'Assessment_centre_11027.0': 0.11422068904934297, 'Assessment_centre_11028.0': -1.1111235528709122, 'f.22009.0.1': -0.057335903100840795, 'f.22009.0.2': -0.04681641655137778, 'f.22009.0.3': 0.02309521294041031, 'f.22009.0.4': 0.012789797214885731, 'f.22009.0.5': -0.023044519567416575, 'f.22009.0.6': 0.008119817976935253, 'f.22009.0.7': 0.01722100683664692, 'f.22009.0.8': -0.025118562995412676, 'f.22009.0.9': -0.009501067340506496, 'f.22009.0.10': -0.0406967584358174}	{'const': 10.14858951696268, 'Age': -0.05860176412887674, 'Sex': 0.2732678957447987, 'Education_score': 0.3126091168555861, 'BMI': -0.010857959117185829, 'Assessment_centre_11026.0': 0.3962082991319327, 'Assessment_centre_11027.0': 0.11589369546203078, 'Assessment_centre_11028.0': -1.1448800455133246, 'f.22009.0.1': -0.05648403631466767, 'f.22009.0.2': -0.04580524787911652, 'f.22009.0.3': 0.022744378869667358, 'f.22009.0.4': 0.012467794544508606, 'f.22009.0.5': -0.022810571604205344, 'f.22009.0.6': 0.009393385922206638, 'f.22009.0.7': 0.01697870401530338, 'f.22009.0.8': -0.02506050650777057, 'f.22009.0.9': -0.009312562616421256, 'f.22009.0.10': -0.04068229625669814}
rs6079584	Symbol_digit_matches	1.558042298	0.210795983	2	0.167316529	0.166865609	4.877790903	3.864609357	4.881480525	3.866998854	{'const': 36.139052041170004, 'rs6079584_1.0': -0.4636176504585987, 'rs6079584_2.0': -0.5331758732463266, 'Age': -0.28754059581187236, 'Sex': -0.005821248062109097, 'Education_score': 0.25050813224880203, 'BMI': -0.022387013211079995, 'Assessment_centre_11026.0': -0.025146420274343315, 'Assessment_centre_11027.0': -0.38665133125956275, 'Assessment_centre_11028.0': -2.179530875562902, 'f.22009.0.1': -0.11229544179545159, 'f.22009.0.2': 0.023424546024304042, 'f.22009.0.3': -0.06894310202033513, 'f.22009.0.4': 0.02905861565067313, 'f.22009.0.5': -0.05872379265968803, 'f.22009.0.6': -0.057988280210519466, 'f.22009.0.7': 0.07722013259379785, 'f.22009.0.8': 0.10039137782268588, 'f.22009.0.9': -0.042131886533507884, 'f.22009.0.10': -0.038516153284579975}	{'const': 35.76745208075317, 'Age': -0.28727134868595294, 'Sex': -0.016113409836917832, 'Education_score': 0.2511716221065393, 'BMI': -0.023903157238363004, 'Assessment_centre_11026.0': -0.01906842662634438, 'Assessment_centre_11027.0': -0.383429609796908, 'Assessment_centre_11028.0': -2.266879138343764, 'f.22009.0.1': -0.11075439633543661, 'f.22009.0.2': 0.026520374462168518, 'f.22009.0.3': -0.07022835420843306, 'f.22009.0.4': 0.027921580642255868, 'f.22009.0.5': -0.05823187216208549, 'f.22009.0.6': -0.054417390857536344, 'f.22009.0.7': 0.07658872340079503, 'f.22009.0.8': 0.10138105519370567, 'f.22009.0.9': -0.0421507670479687, 'f.22009.0.10': -0.03836943725923683}
rs6079584	Tower_rearranging	0.860070904	0.423284854	2	0.070944729	0.07107156	3.04656645	2.404639228	3.047845607	2.40539036	{'const': 13.301817199036359, 'rs6079584_1.0': 0.054738219533560645, 'rs6079584_2.0': -0.14341014651730793, 'Age': -0.08719119604587403, 'Sex': 0.5692340702204775, 'Education_score': 0.2663579956873546, 'BMI': 0.013623279817385434, 'Assessment_centre_11026.0': 0.14425388093111066, 'Assessment_centre_11027.0': 0.05850551494271099, 'Assessment_centre_11028.0': -4.735081342416064, 'f.22009.0.1': -0.04385482952641103, 'f.22009.0.2': -0.0035807957766515845, 'f.22009.0.3': 0.01618216003574929, 'f.22009.0.4': 0.04368339417245924, 'f.22009.0.5': -0.06747158438802961, 'f.22009.0.6': 0.008237843872920252, 'f.22009.0.7': 0.06258451942381135, 'f.22009.0.8': 0.07254389834485782, 'f.22009.0.9': -0.014188015726444767, 'f.22009.0.10': -0.05936538388340565}	{'const': 13.323104277977654, 'Age': -0.08752359411824596, 'Sex': 0.569303577781785, 'Education_score': 0.26556070057290515, 'BMI': 0.013557327433817346, 'Assessment_centre_11026.0': 0.15128356617438615, 'Assessment_centre_11027.0': 0.06093391628956984, 'Assessment_centre_11028.0': -4.752873946785386, 'f.22009.0.1': -0.04231363108209911, 'f.22009.0.2': -0.0029674357008260613, 'f.22009.0.3': 0.016362551342165743, 'f.22009.0.4': 0.04309850177306599, 'f.22009.0.5': -0.06701357839141096, 'f.22009.0.6': 0.008569456003001776, 'f.22009.0.7': 0.06264076665057035, 'f.22009.0.8': 0.07094269145962458, 'f.22009.0.9': -0.013159905944991819, 'f.22009.0.10': -0.059497495996307326}
rs10781132	Fluid_intel_score	4.426979026	0.01203418	2	0.087314525	0.085085192	1.951565852	1.556392488	1.954644572	1.558996213	{'const': 6.824896101562497, 'rs10781132_1.0': -0.1948976621851561, 'rs10781132_2.0': -0.34757082176999055, 'Age': -0.02149247538693033, 'Sex': 0.15936065697194196, 'Education_score': 0.39293631384519584, 'BMI': -0.014270658359857328, 'Assessment_centre_11026.0': -0.06250743443445722, 'Assessment_centre_11027.0': -0.35776234175522764, 'Assessment_centre_11028.0': -1.178327099700141, 'f.22009.0.1': -0.027116828884429067, 'f.22009.0.2': 0.03348838609722858, 'f.22009.0.3': 0.046358063029591945, 'f.22009.0.4': 0.006781561480338535, 'f.22009.0.5': -0.009605301241810036, 'f.22009.0.6': 0.024666238497729597, 'f.22009.0.7': -0.004463255588428885, 'f.22009.0.8': -0.006456726276099681, 'f.22009.0.9': -0.0036555289721246064, 'f.22009.0.10': -0.03402961983100442}	{'const': 6.576259182816883, 'Age': -0.021479888190418954, 'Sex': 0.1617136946915177, 'Education_score': 0.3948920434785935, 'BMI': -0.014538915884081958, 'Assessment_centre_11026.0': -0.07541323962975571, 'Assessment_centre_11027.0': -0.35989615511920964, 'Assessment_centre_11028.0': -1.2416179695425102, 'f.22009.0.1': -0.027116785815891636, 'f.22009.0.2': 0.03350874475764557, 'f.22009.0.3': 0.0472485929106348, 'f.22009.0.4': 0.006662222734088077, 'f.22009.0.5': -0.009432666183601753, 'f.22009.0.6': 0.024317685493592756, 'f.22009.0.7': -0.005768176290594083, 'f.22009.0.8': -0.006228526858702309, 'f.22009.0.9': -0.004364971870865181, 'f.22009.0.10': -0.03525308325055516}
rs10781132	log_reaction_time	0.657684804	0.518128355	2	0.111296418	0.111510882	0.158515298	0.122603981	0.158552067	0.122615035	{'const': 5.94001175512588, 'rs10781132_1.0': -0.0005423174501525234, 'rs10781132_2.0': -0.007275899315114165, 'Age': 0.006934891451558968, 'Sex': -0.03264643874627258, 'Education_score': -0.009614674388241047, 'BMI': 0.0003998468950466353, 'Assessment_centre_11026.0': -0.0029214341286248526, 'Assessment_centre_11027.0': 0.001449467358137513, 'Assessment_centre_11028.0': 0.037174416724882135, 'f.22009.0.1': -0.0024742959332260846, 'f.22009.0.2': 0.000925682555681507, 'f.22009.0.3': 0.0014713897589198651, 'f.22009.0.4': 0.0009606049135775748, 'f.22009.0.5': 0.0012684913180119406, 'f.22009.0.6': 0.00044059838014978616, 'f.22009.0.7': -0.00025427917140301813, 'f.22009.0.8': -0.002156189013277224, 'f.22009.0.9': 0.00042816730951817164, 'f.22009.0.10': -0.004234834394805945}	{'const': 5.936283797018867, 'Age': 0.006939716063575932, 'Sex': -0.032583081455439984, 'Education_score': -0.00954036157954816, 'BMI': 0.00038628011821402236, 'Assessment_centre_11026.0': -0.00328809518582532, 'Assessment_centre_11027.0': 0.0012976733966208378, 'Assessment_centre_11028.0': 0.03524190315612698, 'f.22009.0.1': -0.002455876258484138, 'f.22009.0.2': 0.0009272241305150353, 'f.22009.0.3': 0.0014940300258444274, 'f.22009.0.4': 0.000970085547024232, 'f.22009.0.5': 0.001270370976098334, 'f.22009.0.6': 0.00041856737159263156, 'f.22009.0.7': -0.00029187732872502925, 'f.22009.0.8': -0.002165157207828832, 'f.22009.0.9': 0.0004166548170614938, 'f.22009.0.10': -0.0043008171054697165}
rs10781132	Numeric_memory	0.291713475	0.74701222	2	0.041225803	0.041859576	1.5400542	1.090062859	1.54026402	1.08963556	{'const': 7.567922474604563, 'rs10781132_1.0': -0.021138096153967608, 'rs10781132_2.0': -0.06649428692749339, 'Age': -0.027883783631447036, 'Sex': 0.24211955020528603, 'Education_score': 0.1378471255748007, 'BMI': -0.007970453095044485, 'Assessment_centre_11026.0': 0.3013132347661782, 'Assessment_centre_11027.0': 0.21958747344875343, 'Assessment_centre_11028.0': -1.5137494541847882, 'f.22009.0.1': -0.028331286033172365, 'f.22009.0.2': -0.007840632980239369, 'f.22009.0.3': -0.006895232162852063, 'f.22009.0.4': -0.010508566695764289, 'f.22009.0.5': 0.005700675412201494, 'f.22009.0.6': 0.022901511934634595, 'f.22009.0.7': 0.021510062244264484, 'f.22009.0.8': -0.02361422494412585, 'f.22009.0.9': 0.012978471071624855, 'f.22009.0.10': -0.001277535279705255}	{'const': 7.529484061335275, 'Age': -0.027863405018628436, 'Sex': 0.2415838759157779, 'Education_score': 0.13843674778215895, 'BMI': -0.008106866456574852, 'Assessment_centre_11026.0': 0.29876742883745905, 'Assessment_centre_11027.0': 0.2188526919203139, 'Assessment_centre_11028.0': -1.5278480191441342, 'f.22009.0.1': -0.02821742357568609, 'f.22009.0.2': -0.008087545712653514, 'f.22009.0.3': -0.0068416938918221155, 'f.22009.0.4': -0.010481057534855691, 'f.22009.0.5': 0.005756561408592473, 'f.22009.0.6': 0.02259500750055883, 'f.22009.0.7': 0.021480361857955245, 'f.22009.0.8': -0.023641093289746572, 'f.22009.0.9': 0.013042063377563815, 'f.22009.0.10': -0.0018052563257523625}
rs10781132	Numeric_memory_online	0.496099202	0.609001505	2	0.021523694	0.022182858	1.407242894	1.049848382	1.407710106	1.049162988	{'const': 8.147401932983048, 'rs10781132_1.0': -0.1000909165932287, 'rs10781132_2.0': -0.12678187411322803, 'Age': -0.020037813429467435, 'Sex': 0.22403224512168224, 'Education_score': 0.08377210177059818, 'BMI': -0.009987367488598927, 'Assessment_centre_11026.0': 0.3563539836997498, 'Assessment_centre_11027.0': 0.17435525700256152, 'Assessment_centre_11028.0': -0.8725502172331707, 'f.22009.0.1': -0.012632554333449534, 'f.22009.0.2': -0.030200853082565163, 'f.22009.0.3': 0.029004715126110907, 'f.22009.0.4': 0.001857582580663916, 'f.22009.0.5': 0.0018748743631460578, 'f.22009.0.6': -0.00767372009171408, 'f.22009.0.7': 0.012000132754266073, 'f.22009.0.8': -0.020639510147150816, 'f.22009.0.9': 0.0012999076346068158, 'f.22009.0.10': 0.004287979077847371}	{'const': 8.050040599492593, 'Age': -0.020038716030387215, 'Sex': 0.22704680109264447, 'Education_score': 0.0833847538105224, 'BMI': -0.010171736417843533, 'Assessment_centre_11026.0': 0.3505696405960997, 'Assessment_centre_11027.0': 0.17637077241189414, 'Assessment_centre_11028.0': -0.8970284200919482, 'f.22009.0.1': -0.012244585614201879, 'f.22009.0.2': -0.02907218626279614, 'f.22009.0.3': 0.029066994166717597, 'f.22009.0.4': 0.0019028493214560652, 'f.22009.0.5': 0.0017274096886127372, 'f.22009.0.6': -0.007881052893951858, 'f.22009.0.7': 0.0114273790581715, 'f.22009.0.8': -0.02071056108328971, 'f.22009.0.9': 0.0010321956322055367, 'f.22009.0.10': 0.003928887350195265}
rs10781132	Matrix_pattern_puzzles	0.110426849	0.895457119	2	0.095226566	0.096005339	1.970399294	1.567650687	1.970504659	1.567300746	{'const': 10.14857461249131, 'rs10781132_1.0': 0.02078707796252368, 'rs10781132_2.0': -0.022565634425190655, 'Age': -0.05864489540210624, 'Sex': 0.2733420786258513, 'Education_score': 0.31216036681376585, 'BMI': -0.0107537223656553, 'Assessment_centre_11026.0': 0.397390263291113, 'Assessment_centre_11027.0': 0.11654248055176622, 'Assessment_centre_11028.0': -1.1357351462462466, 'f.22009.0.1': -0.05685447353081903, 'f.22009.0.2': -0.04581092729550914, 'f.22009.0.3': 0.02269348999159602, 'f.22009.0.4': 0.012325176540563329, 'f.22009.0.5': -0.022818046613294018, 'f.22009.0.6': 0.009697393747774369, 'f.22009.0.7': 0.017073170796281786, 'f.22009.0.8': -0.02485875264342967, 'f.22009.0.9': -0.009384464805158896, 'f.22009.0.10': -0.04016984787335526}	{'const': 10.14858951696268, 'Age': -0.05860176412887674, 'Sex': 0.2732678957447987, 'Education_score': 0.3126091168555861, 'BMI': -0.010857959117185829, 'Assessment_centre_11026.0': 0.3962082991319327, 'Assessment_centre_11027.0': 0.11589369546203078, 'Assessment_centre_11028.0': -1.1448800455133246, 'f.22009.0.1': -0.05648403631466767, 'f.22009.0.2': -0.04580524787911652, 'f.22009.0.3': 0.022744378869667358, 'f.22009.0.4': 0.012467794544508606, 'f.22009.0.5': -0.022810571604205344, 'f.22009.0.6': 0.009393385922206638, 'f.22009.0.7': 0.01697870401530338, 'f.22009.0.8': -0.02506050650777057, 'f.22009.0.9': -0.009312562616421256, 'f.22009.0.10': -0.04068229625669814}
rs10781132	Symbol_digit_matches	1.256019612	0.285003435	2	0.167072544	0.166865609	4.878505474	3.871523942	4.881480525	3.866998854	{'const': 35.29744640068017, 'rs10781132_1.0': 0.49271484706141555, 'rs10781132_2.0': 0.5901558909857518, 'Age': -0.2876180165421825, 'Sex': -0.01973319081092024, 'Education_score': 0.252248693737141, 'BMI': -0.024362510679858458, 'Assessment_centre_11026.0': -0.03834741742933062, 'Assessment_centre_11027.0': -0.38643318344850935, 'Assessment_centre_11028.0': -2.345166565106884, 'f.22009.0.1': -0.1122921225456137, 'f.22009.0.2': 0.025446409627223405, 'f.22009.0.3': -0.07132357376035484, 'f.22009.0.4': 0.027625374040947736, 'f.22009.0.5': -0.0579508104688946, 'f.22009.0.6': -0.05588226657617504, 'f.22009.0.7': 0.07603302673557952, 'f.22009.0.8': 0.1033712732361484, 'f.22009.0.9': -0.04234110106374897, 'f.22009.0.10': -0.03937785173127423}	{'const': 35.76745208075317, 'Age': -0.28727134868595294, 'Sex': -0.016113409836917832, 'Education_score': 0.2511716221065393, 'BMI': -0.023903157238363004, 'Assessment_centre_11026.0': -0.01906842662634438, 'Assessment_centre_11027.0': -0.383429609796908, 'Assessment_centre_11028.0': -2.266879138343764, 'f.22009.0.1': -0.11075439633543661, 'f.22009.0.2': 0.026520374462168518, 'f.22009.0.3': -0.07022835420843306, 'f.22009.0.4': 0.027921580642255868, 'f.22009.0.5': -0.05823187216208549, 'f.22009.0.6': -0.054417390857536344, 'f.22009.0.7': 0.07658872340079503, 'f.22009.0.8': 0.10138105519370567, 'f.22009.0.9': -0.0421507670479687, 'f.22009.0.10': -0.03836943725923683}
rs10781132	Tower_rearranging	0.325079721	0.722507028	2	0.070459496	0.07107156	3.047361936	2.405022962	3.047845607	2.40539036	{'const': 13.358280949000545, 'rs10781132_1.0': -0.09532870924636658, 'rs10781132_2.0': 0.01867355847811824, 'Age': -0.08738362637917343, 'Sex': 0.5694843224263015, 'Education_score': 0.2666649600891242, 'BMI': 0.013293761300900705, 'Assessment_centre_11026.0': 0.14970967411973624, 'Assessment_centre_11027.0': 0.05894088670271644, 'Assessment_centre_11028.0': -4.7722963284911035, 'f.22009.0.1': -0.04121655925155253, 'f.22009.0.2': -0.0027538916473752346, 'f.22009.0.3': 0.016560467640821128, 'f.22009.0.4': 0.04345812081459119, 'f.22009.0.5': -0.06696970833719475, 'f.22009.0.6': 0.007783976274976994, 'f.22009.0.7': 0.06233545241999694, 'f.22009.0.8': 0.07010359670637314, 'f.22009.0.9': -0.012966725333727709, 'f.22009.0.10': -0.06093511734631259}	{'const': 13.323104277977654, 'Age': -0.08752359411824596, 'Sex': 0.569303577781785, 'Education_score': 0.26556070057290515, 'BMI': 0.013557327433817346, 'Assessment_centre_11026.0': 0.15128356617438615, 'Assessment_centre_11027.0': 0.06093391628956984, 'Assessment_centre_11028.0': -4.752873946785386, 'f.22009.0.1': -0.04231363108209911, 'f.22009.0.2': -0.0029674357008260613, 'f.22009.0.3': 0.016362551342165743, 'f.22009.0.4': 0.04309850177306599, 'f.22009.0.5': -0.06701357839141096, 'f.22009.0.6': 0.008569456003001776, 'f.22009.0.7': 0.06264076665057035, 'f.22009.0.8': 0.07094269145962458, 'f.22009.0.9': -0.013159905944991819, 'f.22009.0.10': -0.059497495996307326}
rs4301837	Fluid_intel_score	0.08532255	0.91821845	2	0.08448833	0.085085192	1.954585097	1.559090671	1.954644572	1.558996213	{'const': 6.605488710364373, 'rs4301837_1.0': -0.03702728826950491, 'rs4301837_2.0': -0.0298595411584663, 'Age': -0.021504040309402506, 'Sex': 0.16239273254529848, 'Education_score': 0.39514039794912603, 'BMI': -0.014595088098608737, 'Assessment_centre_11026.0': -0.07739119497059632, 'Assessment_centre_11027.0': -0.3601749461700874, 'Assessment_centre_11028.0': -1.2439127496761928, 'f.22009.0.1': -0.027028821105999717, 'f.22009.0.2': 0.03353588753342286, 'f.22009.0.3': 0.04725533358861999, 'f.22009.0.4': 0.006585526631992772, 'f.22009.0.5': -0.009430321654686886, 'f.22009.0.6': 0.024413491515590614, 'f.22009.0.7': -0.0057937470955482205, 'f.22009.0.8': -0.006457452184878601, 'f.22009.0.9': -0.004348866634469149, 'f.22009.0.10': -0.035360319559623536}	{'const': 6.576259182816883, 'Age': -0.021479888190418954, 'Sex': 0.1617136946915177, 'Education_score': 0.3948920434785935, 'BMI': -0.014538915884081958, 'Assessment_centre_11026.0': -0.07541323962975571, 'Assessment_centre_11027.0': -0.35989615511920964, 'Assessment_centre_11028.0': -1.2416179695425102, 'f.22009.0.1': -0.027116785815891636, 'f.22009.0.2': 0.03350874475764557, 'f.22009.0.3': 0.0472485929106348, 'f.22009.0.4': 0.006662222734088077, 'f.22009.0.5': -0.009432666183601753, 'f.22009.0.6': 0.024317685493592756, 'f.22009.0.7': -0.005768176290594083, 'f.22009.0.8': -0.006228526858702309, 'f.22009.0.9': -0.004364971870865181, 'f.22009.0.10': -0.03525308325055516}
rs4301837	log_reaction_time	0.110797824	0.895123578	2	0.110953573	0.111510882	0.158545871	0.122602421	0.158552067	0.122615035	{'const': 5.937518995819907, 'rs4301837_1.0': -0.0018363916066244292, 'rs4301837_2.0': 0.0015430437935210067, 'Age': 0.006932010987714008, 'Sex': -0.032597692055583126, 'Education_score': -0.009502600323366799, 'BMI': 0.0003789813997691631, 'Assessment_centre_11026.0': -0.00331888039515027, 'Assessment_centre_11027.0': 0.0012833548601693043, 'Assessment_centre_11028.0': 0.034390846419225816, 'f.22009.0.1': -0.0024436601637716996, 'f.22009.0.2': 0.0009280608376794255, 'f.22009.0.3': 0.0014863813281408413, 'f.22009.0.4': 0.0009641546828357173, 'f.22009.0.5': 0.0012683470348898664, 'f.22009.0.6': 0.00041320985323636903, 'f.22009.0.7': -0.00028066431217699684, 'f.22009.0.8': -0.0021937526497015887, 'f.22009.0.9': 0.00042563715542761824, 'f.22009.0.10': -0.004321547714109275}	{'const': 5.936283797018867, 'Age': 0.006939716063575932, 'Sex': -0.032583081455439984, 'Education_score': -0.00954036157954816, 'BMI': 0.00038628011821402236, 'Assessment_centre_11026.0': -0.00328809518582532, 'Assessment_centre_11027.0': 0.0012976733966208378, 'Assessment_centre_11028.0': 0.03524190315612698, 'f.22009.0.1': -0.002455876258484138, 'f.22009.0.2': 0.0009272241305150353, 'f.22009.0.3': 0.0014940300258444274, 'f.22009.0.4': 0.000970085547024232, 'f.22009.0.5': 0.001270370976098334, 'f.22009.0.6': 0.00041856737159263156, 'f.22009.0.7': -0.00029187732872502925, 'f.22009.0.8': -0.002165157207828832, 'f.22009.0.9': 0.0004166548170614938, 'f.22009.0.10': -0.0043008171054697165}
rs4301837	Numeric_memory	0.154701421	0.856680499	2	0.041103109	0.041859576	1.540152738	1.089414469	1.54026402	1.08963556	{'const': 7.527828512881267, 'rs4301837_1.0': -0.008481056950335708, 'rs4301837_2.0': 0.03647144828932455, 'Age': -0.02791580632517431, 'Sex': 0.24132496207940826, 'Education_score': 0.13861630574457082, 'BMI': -0.008164149641230412, 'Assessment_centre_11026.0': 0.29973692982751804, 'Assessment_centre_11027.0': 0.21905741565175949, 'Assessment_centre_11028.0': -1.5384688633400077, 'f.22009.0.1': -0.02821816322347976, 'f.22009.0.2': -0.007943929368923313, 'f.22009.0.3': -0.006940046834477072, 'f.22009.0.4': -0.010502421248092638, 'f.22009.0.5': 0.005726728201943746, 'f.22009.0.6': 0.022561627825574682, 'f.22009.0.7': 0.021774114688486557, 'f.22009.0.8': -0.023943845887369954, 'f.22009.0.9': 0.013227847696642467, 'f.22009.0.10': -0.0019642396520658223}	{'const': 7.529484061335275, 'Age': -0.027863405018628436, 'Sex': 0.2415838759157779, 'Education_score': 0.13843674778215895, 'BMI': -0.008106866456574852, 'Assessment_centre_11026.0': 0.29876742883745905, 'Assessment_centre_11027.0': 0.2188526919203139, 'Assessment_centre_11028.0': -1.5278480191441342, 'f.22009.0.1': -0.02821742357568609, 'f.22009.0.2': -0.008087545712653514, 'f.22009.0.3': -0.0068416938918221155, 'f.22009.0.4': -0.010481057534855691, 'f.22009.0.5': 0.005756561408592473, 'f.22009.0.6': 0.02259500750055883, 'f.22009.0.7': 0.021480361857955245, 'f.22009.0.8': -0.023641093289746572, 'f.22009.0.9': 0.013042063377563815, 'f.22009.0.10': -0.0018052563257523625}
rs4301837	Numeric_memory_online	0.629805026	0.532837022	2	0.021698684	0.022182858	1.407117052	1.04883568	1.407710106	1.049162988	{'const': 8.084568375472232, 'rs4301837_1.0': -0.04088498545884235, 'rs4301837_2.0': -0.11261426490753534, 'Age': -0.019838334029222644, 'Sex': 0.22724917361719643, 'Education_score': 0.082971714968898, 'BMI': -0.009964292859906167, 'Assessment_centre_11026.0': 0.34546150473460685, 'Assessment_centre_11027.0': 0.17391594447017084, 'Assessment_centre_11028.0': -0.9258477007767876, 'f.22009.0.1': -0.012073300613417335, 'f.22009.0.2': -0.02885676699651582, 'f.22009.0.3': 0.028713676399812874, 'f.22009.0.4': 0.0015047479704532675, 'f.22009.0.5': 0.0018275390791563017, 'f.22009.0.6': -0.007399996223403566, 'f.22009.0.7': 0.010809393007924405, 'f.22009.0.8': -0.020589080855552215, 'f.22009.0.9': 0.000735075938012233, 'f.22009.0.10': 0.004009137758101494}	{'const': 8.050040599492593, 'Age': -0.020038716030387215, 'Sex': 0.22704680109264447, 'Education_score': 0.0833847538105224, 'BMI': -0.010171736417843533, 'Assessment_centre_11026.0': 0.3505696405960997, 'Assessment_centre_11027.0': 0.17637077241189414, 'Assessment_centre_11028.0': -0.8970284200919482, 'f.22009.0.1': -0.012244585614201879, 'f.22009.0.2': -0.02907218626279614, 'f.22009.0.3': 0.029066994166717597, 'f.22009.0.4': 0.0019028493214560652, 'f.22009.0.5': 0.0017274096886127372, 'f.22009.0.6': -0.007881052893951858, 'f.22009.0.7': 0.0114273790581715, 'f.22009.0.8': -0.02071056108328971, 'f.22009.0.9': 0.0010321956322055367, 'f.22009.0.10': 0.003928887350195265}
rs4301837	Matrix_pattern_puzzles	1.2924851	0.274809594	2	0.096261102	0.096005339	1.969272476	1.566772396	1.970504659	1.567300746	{'const': 10.03389324353529, 'rs4301837_1.0': 0.1306766150074217, 'rs4301837_2.0': 0.19185916297759578, 'Age': -0.05843990022078163, 'Sex': 0.269174182124456, 'Education_score': 0.3113361916002688, 'BMI': -0.010809109439917412, 'Assessment_centre_11026.0': 0.4077149547916796, 'Assessment_centre_11027.0': 0.11900814813625815, 'Assessment_centre_11028.0': -1.1555486846030063, 'f.22009.0.1': -0.0558655079694874, 'f.22009.0.2': -0.045818268853052437, 'f.22009.0.3': 0.022571275694925626, 'f.22009.0.4': 0.012677778945842638, 'f.22009.0.5': -0.02295065192440294, 'f.22009.0.6': 0.009395894700851, 'f.22009.0.7': 0.017657068717862698, 'f.22009.0.8': -0.02413437406287246, 'f.22009.0.9': -0.008905365553907465, 'f.22009.0.10': -0.040326981235697654}	{'const': 10.14858951696268, 'Age': -0.05860176412887674, 'Sex': 0.2732678957447987, 'Education_score': 0.3126091168555861, 'BMI': -0.010857959117185829, 'Assessment_centre_11026.0': 0.3962082991319327, 'Assessment_centre_11027.0': 0.11589369546203078, 'Assessment_centre_11028.0': -1.1448800455133246, 'f.22009.0.1': -0.05648403631466767, 'f.22009.0.2': -0.04580524787911652, 'f.22009.0.3': 0.022744378869667358, 'f.22009.0.4': 0.012467794544508606, 'f.22009.0.5': -0.022810571604205344, 'f.22009.0.6': 0.009393385922206638, 'f.22009.0.7': 0.01697870401530338, 'f.22009.0.8': -0.02506050650777057, 'f.22009.0.9': -0.009312562616421256, 'f.22009.0.10': -0.04068229625669814}
rs4301837	Symbol_digit_matches	0.28223114	0.75412853	2	0.166284906	0.166865609	4.880811548	3.866563294	4.881480525	3.866998854	{'const': 35.72193695101907, 'rs4301837_1.0': 0.012552371552865225, 'rs4301837_2.0': 0.19460193068317944, 'Age': -0.2873878577170817, 'Sex': -0.017927598873352036, 'Education_score': 0.2511264878140779, 'BMI': -0.024125950510441755, 'Assessment_centre_11026.0': -0.011089683583806478, 'Assessment_centre_11027.0': -0.38061464505523257, 'Assessment_centre_11028.0': -2.307714742321746, 'f.22009.0.1': -0.11075071699912968, 'f.22009.0.2': 0.026802100663760278, 'f.22009.0.3': -0.07062445272856192, 'f.22009.0.4': 0.027844505065823342, 'f.22009.0.5': -0.0583672195735428, 'f.22009.0.6': -0.054516670886510056, 'f.22009.0.7': 0.0776152470777531, 'f.22009.0.8': 0.10063238146883396, 'f.22009.0.9': -0.0413520521544632, 'f.22009.0.10': -0.038654824514842416}	{'const': 35.76745208075317, 'Age': -0.28727134868595294, 'Sex': -0.016113409836917832, 'Education_score': 0.2511716221065393, 'BMI': -0.023903157238363004, 'Assessment_centre_11026.0': -0.01906842662634438, 'Assessment_centre_11027.0': -0.383429609796908, 'Assessment_centre_11028.0': -2.266879138343764, 'f.22009.0.1': -0.11075439633543661, 'f.22009.0.2': 0.026520374462168518, 'f.22009.0.3': -0.07022835420843306, 'f.22009.0.4': 0.027921580642255868, 'f.22009.0.5': -0.05823187216208549, 'f.22009.0.6': -0.054417390857536344, 'f.22009.0.7': 0.07658872340079503, 'f.22009.0.8': 0.10138105519370567, 'f.22009.0.9': -0.0421507670479687, 'f.22009.0.10': -0.03836943725923683}
rs4301837	Tower_rearranging	0.248338718	0.780119154	2	0.070389851	0.07107156	3.047476095	2.405010647	3.047845607	2.40539036	{'const': 13.402051817917265, 'rs4301837_1.0': -0.11612075865517482, 'rs4301837_2.0': -0.06354707507465451, 'Age': -0.08771499198908744, 'Sex': 0.5719859423214186, 'Education_score': 0.2669429196398707, 'BMI': 0.013372802252331199, 'Assessment_centre_11026.0': 0.14554987684181772, 'Assessment_centre_11027.0': 0.059640351823711704, 'Assessment_centre_11028.0': -4.767425096665386, 'f.22009.0.1': -0.04279661879103412, 'f.22009.0.2': -0.002711328832577216, 'f.22009.0.3': 0.016210869143708284, 'f.22009.0.4': 0.04278962426799793, 'f.22009.0.5': -0.06692209102218223, 'f.22009.0.6': 0.008511805825725187, 'f.22009.0.7': 0.06278767465460662, 'f.22009.0.8': 0.06948431962807554, 'f.22009.0.9': -0.01303570952386895, 'f.22009.0.10': -0.06005785905132367}	{'const': 13.323104277977654, 'Age': -0.08752359411824596, 'Sex': 0.569303577781785, 'Education_score': 0.26556070057290515, 'BMI': 0.013557327433817346, 'Assessment_centre_11026.0': 0.15128356617438615, 'Assessment_centre_11027.0': 0.06093391628956984, 'Assessment_centre_11028.0': -4.752873946785386, 'f.22009.0.1': -0.04231363108209911, 'f.22009.0.2': -0.0029674357008260613, 'f.22009.0.3': 0.016362551342165743, 'f.22009.0.4': 0.04309850177306599, 'f.22009.0.5': -0.06701357839141096, 'f.22009.0.6': 0.008569456003001776, 'f.22009.0.7': 0.06264076665057035, 'f.22009.0.8': 0.07094269145962458, 'f.22009.0.9': -0.013159905944991819, 'f.22009.0.10': -0.059497495996307326}
rs1344502	Fluid_intel_score	1.435204417	0.238241522	2	0.085368907	0.085085192	1.953644871	1.558963489	1.954644572	1.558996213	{'const': 6.677020777868718, 'rs1344502_1.0': -0.14873618705446756, 'rs1344502_2.0': -0.12847636212886537, 'Age': -0.02149586477297612, 'Sex': 0.1627474084423044, 'Education_score': 0.39382071236766464, 'BMI': -0.014042634468668016, 'Assessment_centre_11026.0': -0.07197285643256762, 'Assessment_centre_11027.0': -0.3534709070679285, 'Assessment_centre_11028.0': -1.2383281266789372, 'f.22009.0.1': -0.026223154896720793, 'f.22009.0.2': 0.033964150935458536, 'f.22009.0.3': 0.046467715800818724, 'f.22009.0.4': 0.007522394674626381, 'f.22009.0.5': -0.009834468711179479, 'f.22009.0.6': 0.02502081490660642, 'f.22009.0.7': -0.004543226409082165, 'f.22009.0.8': -0.006485508056007831, 'f.22009.0.9': -0.0046011760647654155, 'f.22009.0.10': -0.03557047540216986}	{'const': 6.576259182816883, 'Age': -0.021479888190418954, 'Sex': 0.1617136946915177, 'Education_score': 0.3948920434785935, 'BMI': -0.014538915884081958, 'Assessment_centre_11026.0': -0.07541323962975571, 'Assessment_centre_11027.0': -0.35989615511920964, 'Assessment_centre_11028.0': -1.2416179695425102, 'f.22009.0.1': -0.027116785815891636, 'f.22009.0.2': 0.03350874475764557, 'f.22009.0.3': 0.0472485929106348, 'f.22009.0.4': 0.006662222734088077, 'f.22009.0.5': -0.009432666183601753, 'f.22009.0.6': 0.024317685493592756, 'f.22009.0.7': -0.005768176290594083, 'f.22009.0.8': -0.006228526858702309, 'f.22009.0.9': -0.004364971870865181, 'f.22009.0.10': -0.03525308325055516}
rs1344502	log_reaction_time	0.999505796	0.368190955	2	0.111510572	0.111510882	0.158496198	0.122495377	0.158552067	0.122615035	{'const': 5.929888876515488, 'rs1344502_1.0': 0.010185174002633964, 'rs1344502_2.0': 0.007676532428035683, 'Age': 0.006939892660523782, 'Sex': -0.032669553954419686, 'Education_score': -0.009470522475914117, 'BMI': 0.0003532411256181575, 'Assessment_centre_11026.0': -0.0034741272540005155, 'Assessment_centre_11027.0': 0.0008964178020835689, 'Assessment_centre_11028.0': 0.03502107513329481, 'f.22009.0.1': -0.002511369176389006, 'f.22009.0.2': 0.0008725729506964893, 'f.22009.0.3': 0.0015415747765929106, 'f.22009.0.4': 0.0008980287669990185, 'f.22009.0.5': 0.0013021623363110506, 'f.22009.0.6': 0.00036265110087930867, 'f.22009.0.7': -0.00037356310828305216, 'f.22009.0.8': -0.002154740264315376, 'f.22009.0.9': 0.00043353773498937005, 'f.22009.0.10': -0.0042852172414914085}	{'const': 5.936283797018867, 'Age': 0.006939716063575932, 'Sex': -0.032583081455439984, 'Education_score': -0.00954036157954816, 'BMI': 0.00038628011821402236, 'Assessment_centre_11026.0': -0.00328809518582532, 'Assessment_centre_11027.0': 0.0012976733966208378, 'Assessment_centre_11028.0': 0.03524190315612698, 'f.22009.0.1': -0.002455876258484138, 'f.22009.0.2': 0.0009272241305150353, 'f.22009.0.3': 0.0014940300258444274, 'f.22009.0.4': 0.000970085547024232, 'f.22009.0.5': 0.001270370976098334, 'f.22009.0.6': 0.00041856737159263156, 'f.22009.0.7': -0.00029187732872502925, 'f.22009.0.8': -0.002165157207828832, 'f.22009.0.9': 0.0004166548170614938, 'f.22009.0.10': -0.0043008171054697165}
rs1344502	Numeric_memory	0.748267198	0.473309484	2	0.041634422	0.041859576	1.539725989	1.090019028	1.54026402	1.08963556	{'const': 7.551857650907937, 'rs1344502_1.0': 0.031005142498344507, 'rs1344502_2.0': -0.06861723148306999, 'Age': -0.028001356963259845, 'Sex': 0.24284245760387566, 'Education_score': 0.1374729734209511, 'BMI': -0.008475617664800886, 'Assessment_centre_11026.0': 0.30044196718612026, 'Assessment_centre_11027.0': 0.22012839824955732, 'Assessment_centre_11028.0': -1.527801403089423, 'f.22009.0.1': -0.028630575194476284, 'f.22009.0.2': -0.008536535710408973, 'f.22009.0.3': -0.006130373850277909, 'f.22009.0.4': -0.010913385715632832, 'f.22009.0.5': 0.006050708642309972, 'f.22009.0.6': 0.022718431235718897, 'f.22009.0.7': 0.02117906813918017, 'f.22009.0.8': -0.024292094214182776, 'f.22009.0.9': 0.013111820640402606, 'f.22009.0.10': -0.0020497716844515633}	{'const': 7.529484061335275, 'Age': -0.027863405018628436, 'Sex': 0.2415838759157779, 'Education_score': 0.13843674778215895, 'BMI': -0.008106866456574852, 'Assessment_centre_11026.0': 0.29876742883745905, 'Assessment_centre_11027.0': 0.2188526919203139, 'Assessment_centre_11028.0': -1.5278480191441342, 'f.22009.0.1': -0.02821742357568609, 'f.22009.0.2': -0.008087545712653514, 'f.22009.0.3': -0.0068416938918221155, 'f.22009.0.4': -0.010481057534855691, 'f.22009.0.5': 0.005756561408592473, 'f.22009.0.6': 0.02259500750055883, 'f.22009.0.7': 0.021480361857955245, 'f.22009.0.8': -0.023641093289746572, 'f.22009.0.9': 0.013042063377563815, 'f.22009.0.10': -0.0018052563257523625}
rs1344502	Numeric_memory_online	1.035763868	0.355209879	2	0.022229608	0.022182858	1.40673518	1.049950842	1.407710106	1.049162988	{'const': 8.044666883610697, 'rs1344502_1.0': 0.09096878607059782, 'rs1344502_2.0': -0.025928014699315986, 'Age': -0.020327647033715292, 'Sex': 0.22676223674869975, 'Education_score': 0.08328550519032883, 'BMI': -0.010481808410103072, 'Assessment_centre_11026.0': 0.3506908483802625, 'Assessment_centre_11027.0': 0.17367165954735866, 'Assessment_centre_11028.0': -0.8464961814995995, 'f.22009.0.1': -0.012609979815353525, 'f.22009.0.2': -0.031002019750849878, 'f.22009.0.3': 0.028757778943016187, 'f.22009.0.4': 0.0008460428931980112, 'f.22009.0.5': 0.0023606722335668727, 'f.22009.0.6': -0.0082968008884674, 'f.22009.0.7': 0.011331962760899634, 'f.22009.0.8': -0.021313040649916053, 'f.22009.0.9': 0.001212669808246089, 'f.22009.0.10': 0.0036061754177628726}	{'const': 8.050040599492593, 'Age': -0.020038716030387215, 'Sex': 0.22704680109264447, 'Education_score': 0.0833847538105224, 'BMI': -0.010171736417843533, 'Assessment_centre_11026.0': 0.3505696405960997, 'Assessment_centre_11027.0': 0.17637077241189414, 'Assessment_centre_11028.0': -0.8970284200919482, 'f.22009.0.1': -0.012244585614201879, 'f.22009.0.2': -0.02907218626279614, 'f.22009.0.3': 0.029066994166717597, 'f.22009.0.4': 0.0019028493214560652, 'f.22009.0.5': 0.0017274096886127372, 'f.22009.0.6': -0.007881052893951858, 'f.22009.0.7': 0.0114273790581715, 'f.22009.0.8': -0.02071056108328971, 'f.22009.0.9': 0.0010321956322055367, 'f.22009.0.10': 0.003928887350195265}
rs1344502	Matrix_pattern_puzzles	1.26167935	0.28339627	2	0.09623417	0.096005339	1.969301817	1.566208892	1.970504659	1.567300746	{'const': 10.253588335617504, 'rs1344502_1.0': -0.08973058304882572, 'rs1344502_2.0': -0.19243933479062034, 'Age': -0.058710372460349096, 'Sex': 0.27355053616857855, 'Education_score': 0.31056518522354654, 'BMI': -0.010641409006440452, 'Assessment_centre_11026.0': 0.40188123672749615, 'Assessment_centre_11027.0': 0.12455570416739954, 'Assessment_centre_11028.0': -1.1410378756077597, 'f.22009.0.1': -0.05596052554668461, 'f.22009.0.2': -0.045843097244622454, 'f.22009.0.3': 0.023297835403358034, 'f.22009.0.4': 0.012617463233063264, 'f.22009.0.5': -0.022942282095599592, 'f.22009.0.6': 0.010511968575193235, 'f.22009.0.7': 0.018146955857813233, 'f.22009.0.8': -0.025874324356426767, 'f.22009.0.9': -0.009453880897948278, 'f.22009.0.10': -0.04092482278802565}	{'const': 10.14858951696268, 'Age': -0.05860176412887674, 'Sex': 0.2732678957447987, 'Education_score': 0.3126091168555861, 'BMI': -0.010857959117185829, 'Assessment_centre_11026.0': 0.3962082991319327, 'Assessment_centre_11027.0': 0.11589369546203078, 'Assessment_centre_11028.0': -1.1448800455133246, 'f.22009.0.1': -0.05648403631466767, 'f.22009.0.2': -0.04580524787911652, 'f.22009.0.3': 0.022744378869667358, 'f.22009.0.4': 0.012467794544508606, 'f.22009.0.5': -0.022810571604205344, 'f.22009.0.6': 0.009393385922206638, 'f.22009.0.7': 0.01697870401530338, 'f.22009.0.8': -0.02506050650777057, 'f.22009.0.9': -0.009312562616421256, 'f.22009.0.10': -0.04068229625669814}
rs1344502	Symbol_digit_matches	1.795547167	0.16629646	2	0.167508294	0.166865609	4.877229199	3.861661575	4.881480525	3.866998854	{'const': 36.0889041424413, 'rs1344502_1.0': -0.45257001081697357, 'rs1344502_2.0': -0.494012635421057, 'Age': -0.2871656523296054, 'Sex': -0.018576953410630766, 'Education_score': 0.24676480731004147, 'BMI': -0.021691483888527062, 'Assessment_centre_11026.0': -0.005330051691405227, 'Assessment_centre_11027.0': -0.35657828940415154, 'Assessment_centre_11028.0': -2.2524340865772428, 'f.22009.0.1': -0.10702039591125852, 'f.22009.0.2': 0.027826523463178227, 'f.22009.0.3': -0.07167506810405125, 'f.22009.0.4': 0.029836765920902782, 'f.22009.0.5': -0.05979260294044972, 'f.22009.0.6': -0.0503526701203977, 'f.22009.0.7': 0.08226218263047187, 'f.22009.0.8': 0.10080726742546316, 'f.22009.0.9': -0.0428170236654876, 'f.22009.0.10': -0.038890498542757196}	{'const': 35.76745208075317, 'Age': -0.28727134868595294, 'Sex': -0.016113409836917832, 'Education_score': 0.2511716221065393, 'BMI': -0.023903157238363004, 'Assessment_centre_11026.0': -0.01906842662634438, 'Assessment_centre_11027.0': -0.383429609796908, 'Assessment_centre_11028.0': -2.266879138343764, 'f.22009.0.1': -0.11075439633543661, 'f.22009.0.2': 0.026520374462168518, 'f.22009.0.3': -0.07022835420843306, 'f.22009.0.4': 0.027921580642255868, 'f.22009.0.5': -0.05823187216208549, 'f.22009.0.6': -0.054417390857536344, 'f.22009.0.7': 0.07658872340079503, 'f.22009.0.8': 0.10138105519370567, 'f.22009.0.9': -0.0421507670479687, 'f.22009.0.10': -0.03836943725923683}
rs1344502	Tower_rearranging	0.963763729	0.381627423	2	0.071038719	0.07107156	3.04641234	2.404601646	3.047845607	2.40539036	{'const': 13.288432540182411, 'rs1344502_1.0': 0.17805310879826447, 'rs1344502_2.0': -0.019044608280986322, 'Age': -0.08782803170873545, 'Sex': 0.5716424842664661, 'Education_score': 0.26495747731325353, 'BMI': 0.012201348864832567, 'Assessment_centre_11026.0': 0.15162848910834356, 'Assessment_centre_11027.0': 0.05736355873208135, 'Assessment_centre_11028.0': -4.756242218848819, 'f.22009.0.1': -0.044087463304324295, 'f.22009.0.2': -0.003999705152295375, 'f.22009.0.3': 0.018655553060395923, 'f.22009.0.4': 0.04155369360196324, 'f.22009.0.5': -0.06595716142805426, 'f.22009.0.6': 0.007969109320260473, 'f.22009.0.7': 0.0607941202168705, 'f.22009.0.8': 0.06974917428608601, 'f.22009.0.9': -0.012814218663931669, 'f.22009.0.10': -0.059475825448463644}	{'const': 13.323104277977654, 'Age': -0.08752359411824596, 'Sex': 0.569303577781785, 'Education_score': 0.26556070057290515, 'BMI': 0.013557327433817346, 'Assessment_centre_11026.0': 0.15128356617438615, 'Assessment_centre_11027.0': 0.06093391628956984, 'Assessment_centre_11028.0': -4.752873946785386, 'f.22009.0.1': -0.04231363108209911, 'f.22009.0.2': -0.0029674357008260613, 'f.22009.0.3': 0.016362551342165743, 'f.22009.0.4': 0.04309850177306599, 'f.22009.0.5': -0.06701357839141096, 'f.22009.0.6': 0.008569456003001776, 'f.22009.0.7': 0.06264076665057035, 'f.22009.0.8': 0.07094269145962458, 'f.22009.0.9': -0.013159905944991819, 'f.22009.0.10': -0.059497495996307326}
rs11699259	Fluid_intel_score	0.389671987	0.677315665	2	0.084687016	0.085085192	1.954372992	1.558970412	1.954644572	1.558996213	{'const': 6.569126105003438, 'rs11699259_1.0': -0.03192545985642978, 'rs11699259_2.0': 0.0418358797981255, 'Age': -0.02140773735324607, 'Sex': 0.16089450205116101, 'Education_score': 0.39550563078246154, 'BMI': -0.014710943588506687, 'Assessment_centre_11026.0': -0.07583664146174504, 'Assessment_centre_11027.0': -0.3585143753313054, 'Assessment_centre_11028.0': -1.2549032543242513, 'f.22009.0.1': -0.02755196409209458, 'f.22009.0.2': 0.033525463400461135, 'f.22009.0.3': 0.04697759456021847, 'f.22009.0.4': 0.006690758292775226, 'f.22009.0.5': -0.009487743986665442, 'f.22009.0.6': 0.02481072028425172, 'f.22009.0.7': -0.006030523754918041, 'f.22009.0.8': -0.006244702702476981, 'f.22009.0.9': -0.004495003350151704, 'f.22009.0.10': -0.035194730375512316}	{'const': 6.576259182816883, 'Age': -0.021479888190418954, 'Sex': 0.1617136946915177, 'Education_score': 0.3948920434785935, 'BMI': -0.014538915884081958, 'Assessment_centre_11026.0': -0.07541323962975571, 'Assessment_centre_11027.0': -0.35989615511920964, 'Assessment_centre_11028.0': -1.2416179695425102, 'f.22009.0.1': -0.027116785815891636, 'f.22009.0.2': 0.03350874475764557, 'f.22009.0.3': 0.0472485929106348, 'f.22009.0.4': 0.006662222734088077, 'f.22009.0.5': -0.009432666183601753, 'f.22009.0.6': 0.024317685493592756, 'f.22009.0.7': -0.005768176290594083, 'f.22009.0.8': -0.006228526858702309, 'f.22009.0.9': -0.004364971870865181, 'f.22009.0.10': -0.03525308325055516}
rs11699259	log_reaction_time	0.667942216	0.512843323	2	0.111302846	0.111510882	0.158514725	0.122620744	0.158552067	0.122615035	{'const': 5.941933869586771, 'rs11699259_1.0': -0.009293477849190018, 'rs11699259_2.0': -0.0064014414015429125, 'Age': 0.006950159945177253, 'Sex': -0.032544534386171484, 'Education_score': -0.009574496876977768, 'BMI': 0.00035986003834515814, 'Assessment_centre_11026.0': -0.0030943142822115865, 'Assessment_centre_11027.0': 0.0012061718394746242, 'Assessment_centre_11028.0': 0.03424210663172011, 'f.22009.0.1': -0.0025371735653252382, 'f.22009.0.2': 0.0009480278941606437, 'f.22009.0.3': 0.0015176359612283407, 'f.22009.0.4': 0.000983324846760315, 'f.22009.0.5': 0.0012804126708650181, 'f.22009.0.6': 0.00044638793659092756, 'f.22009.0.7': -0.0003182777207194603, 'f.22009.0.8': -0.002118456952150072, 'f.22009.0.9': 0.0004073465424746657, 'f.22009.0.10': -0.004303904174059356}	{'const': 5.936283797018867, 'Age': 0.006939716063575932, 'Sex': -0.032583081455439984, 'Education_score': -0.00954036157954816, 'BMI': 0.00038628011821402236, 'Assessment_centre_11026.0': -0.00328809518582532, 'Assessment_centre_11027.0': 0.0012976733966208378, 'Assessment_centre_11028.0': 0.03524190315612698, 'f.22009.0.1': -0.002455876258484138, 'f.22009.0.2': 0.0009272241305150353, 'f.22009.0.3': 0.0014940300258444274, 'f.22009.0.4': 0.000970085547024232, 'f.22009.0.5': 0.001270370976098334, 'f.22009.0.6': 0.00041856737159263156, 'f.22009.0.7': -0.00029187732872502925, 'f.22009.0.8': -0.002165157207828832, 'f.22009.0.9': 0.0004166548170614938, 'f.22009.0.10': -0.0043008171054697165}
rs11699259	Numeric_memory	0.254171914	0.77558186	2	0.041192188	0.041859576	1.540081198	1.090033461	1.54026402	1.08963556	{'const': 7.568161643958943, 'rs11699259_1.0': -0.04227984565809913, 'rs11699259_2.0': -0.06789118891847656, 'Age': -0.027806546484983645, 'Sex': 0.24302743953924488, 'Education_score': 0.1377401348267539, 'BMI': -0.008186156342755052, 'Assessment_centre_11026.0': 0.2994932541864325, 'Assessment_centre_11027.0': 0.21689522072115613, 'Assessment_centre_11028.0': -1.526856892699582, 'f.22009.0.1': -0.028590185736610922, 'f.22009.0.2': -0.007864722804034316, 'f.22009.0.3': -0.006876718524652453, 'f.22009.0.4': -0.010504337303098743, 'f.22009.0.5': 0.005945593169835818, 'f.22009.0.6': 0.022493779436478022, 'f.22009.0.7': 0.021556755393736766, 'f.22009.0.8': -0.023441726942908025, 'f.22009.0.9': 0.013002571327240607, 'f.22009.0.10': -0.001881973841658603}	{'const': 7.529484061335275, 'Age': -0.027863405018628436, 'Sex': 0.2415838759157779, 'Education_score': 0.13843674778215895, 'BMI': -0.008106866456574852, 'Assessment_centre_11026.0': 0.29876742883745905, 'Assessment_centre_11027.0': 0.2188526919203139, 'Assessment_centre_11028.0': -1.5278480191441342, 'f.22009.0.1': -0.02821742357568609, 'f.22009.0.2': -0.008087545712653514, 'f.22009.0.3': -0.0068416938918221155, 'f.22009.0.4': -0.010481057534855691, 'f.22009.0.5': 0.005756561408592473, 'f.22009.0.6': 0.02259500750055883, 'f.22009.0.7': 0.021480361857955245, 'f.22009.0.8': -0.023641093289746572, 'f.22009.0.9': 0.013042063377563815, 'f.22009.0.10': -0.0018052563257523625}
rs11699259	Numeric_memory_online	0.621604451	0.53722087	2	0.021687953	0.022182858	1.40712477	1.049371524	1.407710106	1.049162988	{'const': 8.104055733057066, 'rs11699259_1.0': -0.09226249850428622, 'rs11699259_2.0': -0.018249328401233167, 'Age': -0.019905921610186467, 'Sex': 0.2264737539908786, 'Education_score': 0.08376600544319443, 'BMI': -0.01060539340743944, 'Assessment_centre_11026.0': 0.35000172486736325, 'Assessment_centre_11027.0': 0.17431163995550725, 'Assessment_centre_11028.0': -0.902708362072035, 'f.22009.0.1': -0.012151391472379182, 'f.22009.0.2': -0.028942539786163398, 'f.22009.0.3': 0.02896640598185823, 'f.22009.0.4': 0.0019955240422097377, 'f.22009.0.5': 0.0016138788234715553, 'f.22009.0.6': -0.007436377495927621, 'f.22009.0.7': 0.010246060077107037, 'f.22009.0.8': -0.020433040387841498, 'f.22009.0.9': 0.000846845183526383, 'f.22009.0.10': 0.0039149650045163}	{'const': 8.050040599492593, 'Age': -0.020038716030387215, 'Sex': 0.22704680109264447, 'Education_score': 0.0833847538105224, 'BMI': -0.010171736417843533, 'Assessment_centre_11026.0': 0.3505696405960997, 'Assessment_centre_11027.0': 0.17637077241189414, 'Assessment_centre_11028.0': -0.8970284200919482, 'f.22009.0.1': -0.012244585614201879, 'f.22009.0.2': -0.02907218626279614, 'f.22009.0.3': 0.029066994166717597, 'f.22009.0.4': 0.0019028493214560652, 'f.22009.0.5': 0.0017274096886127372, 'f.22009.0.6': -0.007881052893951858, 'f.22009.0.7': 0.0114273790581715, 'f.22009.0.8': -0.02071056108328971, 'f.22009.0.9': 0.0010321956322055367, 'f.22009.0.10': 0.003928887350195265}
rs11699259	Matrix_pattern_puzzles	1.068221498	0.343808903	2	0.096065008	0.096005339	1.96948611	1.566186774	1.970504659	1.567300746	{'const': 10.110406250679802, 'rs11699259_1.0': 0.11978035553251737, 'rs11699259_2.0': -0.011526839555509216, 'Age': -0.05877455375459301, 'Sex': 0.2724975398710884, 'Education_score': 0.31186831175101665, 'BMI': -0.010278375497363887, 'Assessment_centre_11026.0': 0.3949469754191452, 'Assessment_centre_11027.0': 0.11347268723410288, 'Assessment_centre_11028.0': -1.1175841302644454, 'f.22009.0.1': -0.05537261475005762, 'f.22009.0.2': -0.04557293485901081, 'f.22009.0.3': 0.02381271777151904, 'f.22009.0.4': 0.012466905253885994, 'f.22009.0.5': -0.02291633603331818, 'f.22009.0.6': 0.008512859991426213, 'f.22009.0.7': 0.016820480044709388, 'f.22009.0.8': -0.024973753837258122, 'f.22009.0.9': -0.008995414321872173, 'f.22009.0.10': -0.04060564064618743}	{'const': 10.14858951696268, 'Age': -0.05860176412887674, 'Sex': 0.2732678957447987, 'Education_score': 0.3126091168555861, 'BMI': -0.010857959117185829, 'Assessment_centre_11026.0': 0.3962082991319327, 'Assessment_centre_11027.0': 0.11589369546203078, 'Assessment_centre_11028.0': -1.1448800455133246, 'f.22009.0.1': -0.05648403631466767, 'f.22009.0.2': -0.04580524787911652, 'f.22009.0.3': 0.022744378869667358, 'f.22009.0.4': 0.012467794544508606, 'f.22009.0.5': -0.022810571604205344, 'f.22009.0.6': 0.009393385922206638, 'f.22009.0.7': 0.01697870401530338, 'f.22009.0.8': -0.02506050650777057, 'f.22009.0.9': -0.009312562616421256, 'f.22009.0.10': -0.04068229625669814}
rs11699259	Symbol_digit_matches	0.333208006	0.716659752	2	0.166326175	0.166865609	4.880690747	3.866874155	4.881480525	3.866998854	{'const': 35.89843982547181, 'rs11699259_1.0': -0.12197455723474716, 'rs11699259_2.0': -0.2457858095457475, 'Age': -0.28715619390315333, 'Sex': -0.01167921791456335, 'Education_score': 0.24886929568537522, 'BMI': -0.023994495480674324, 'Assessment_centre_11026.0': -0.01621910547855078, 'Assessment_centre_11027.0': -0.39094509404592237, 'Assessment_centre_11028.0': -2.2560957042138186, 'f.22009.0.1': -0.11176685308318236, 'f.22009.0.2': 0.02693566591095946, 'f.22009.0.3': -0.07044140754908916, 'f.22009.0.4': 0.02767870691960867, 'f.22009.0.5': -0.057572301808911125, 'f.22009.0.6': -0.054977060082041784, 'f.22009.0.7': 0.076814761589161, 'f.22009.0.8': 0.10227514054496767, 'f.22009.0.9': -0.042269496589568654, 'f.22009.0.10': -0.038550069611785344}	{'const': 35.76745208075317, 'Age': -0.28727134868595294, 'Sex': -0.016113409836917832, 'Education_score': 0.2511716221065393, 'BMI': -0.023903157238363004, 'Assessment_centre_11026.0': -0.01906842662634438, 'Assessment_centre_11027.0': -0.383429609796908, 'Assessment_centre_11028.0': -2.266879138343764, 'f.22009.0.1': -0.11075439633543661, 'f.22009.0.2': 0.026520374462168518, 'f.22009.0.3': -0.07022835420843306, 'f.22009.0.4': 0.027921580642255868, 'f.22009.0.5': -0.05823187216208549, 'f.22009.0.6': -0.054417390857536344, 'f.22009.0.7': 0.07658872340079503, 'f.22009.0.8': 0.10138105519370567, 'f.22009.0.9': -0.0421507670479687, 'f.22009.0.10': -0.03836943725923683}
rs11699259	Tower_rearranging	0.435667045	0.64689299	2	0.070559839	0.07107156	3.047197451	2.405572364	3.047845607	2.40539036	{'const': 13.299161344352054, 'rs11699259_1.0': 0.10546024689047173, 'rs11699259_2.0': -0.030003721868665765, 'Age': -0.08770044598067989, 'Sex': 0.5691359555055359, 'Education_score': 0.2646327484016779, 'BMI': 0.014064987455192475, 'Assessment_centre_11026.0': 0.14956663377339702, 'Assessment_centre_11027.0': 0.057386271877679466, 'Assessment_centre_11028.0': -4.726221492824408, 'f.22009.0.1': -0.04133592371054418, 'f.22009.0.2': -0.0026111881137189166, 'f.22009.0.3': 0.017414668431995094, 'f.22009.0.4': 0.04296882215885909, 'f.22009.0.5': -0.06700835610541332, 'f.22009.0.6': 0.00771529553092128, 'f.22009.0.7': 0.06255034281334182, 'f.22009.0.8': 0.07102291293749426, 'f.22009.0.9': -0.01285362258176059, 'f.22009.0.10': -0.05948662671385138}	{'const': 13.323104277977654, 'Age': -0.08752359411824596, 'Sex': 0.569303577781785, 'Education_score': 0.26556070057290515, 'BMI': 0.013557327433817346, 'Assessment_centre_11026.0': 0.15128356617438615, 'Assessment_centre_11027.0': 0.06093391628956984, 'Assessment_centre_11028.0': -4.752873946785386, 'f.22009.0.1': -0.04231363108209911, 'f.22009.0.2': -0.0029674357008260613, 'f.22009.0.3': 0.016362551342165743, 'f.22009.0.4': 0.04309850177306599, 'f.22009.0.5': -0.06701357839141096, 'f.22009.0.6': 0.008569456003001776, 'f.22009.0.7': 0.06264076665057035, 'f.22009.0.8': 0.07094269145962458, 'f.22009.0.9': -0.013159905944991819, 'f.22009.0.10': -0.059497495996307326}
rs134016	Fluid_intel_score	2.715183509	0.066366842	2	0.08620232	0.085085192	1.952754586	1.557838787	1.954644572	1.558996213	{'const': 6.324772596556634, 'rs134016_1.0': 0.31742144342077094, 'rs134016_2.0': 0.3095886757626294, 'Age': -0.021505151358196518, 'Sex': 0.16243354796400128, 'Education_score': 0.39555991413986324, 'BMI': -0.014956510419704356, 'Assessment_centre_11026.0': -0.07929638721646004, 'Assessment_centre_11027.0': -0.36200171898541605, 'Assessment_centre_11028.0': -1.1922448616930437, 'f.22009.0.1': -0.02535494193442875, 'f.22009.0.2': 0.032642453665974264, 'f.22009.0.3': 0.046950872468208504, 'f.22009.0.4': 0.00791011875454933, 'f.22009.0.5': -0.009291797828716999, 'f.22009.0.6': 0.024972576660072313, 'f.22009.0.7': -0.005216020190891811, 'f.22009.0.8': -0.007355735059526684, 'f.22009.0.9': -0.004894730565804081, 'f.22009.0.10': -0.03777222514787682}	{'const': 6.576259182816883, 'Age': -0.021479888190418954, 'Sex': 0.1617136946915177, 'Education_score': 0.3948920434785935, 'BMI': -0.014538915884081958, 'Assessment_centre_11026.0': -0.07541323962975571, 'Assessment_centre_11027.0': -0.35989615511920964, 'Assessment_centre_11028.0': -1.2416179695425102, 'f.22009.0.1': -0.027116785815891636, 'f.22009.0.2': 0.03350874475764557, 'f.22009.0.3': 0.0472485929106348, 'f.22009.0.4': 0.006662222734088077, 'f.22009.0.5': -0.009432666183601753, 'f.22009.0.6': 0.024317685493592756, 'f.22009.0.7': -0.005768176290594083, 'f.22009.0.8': -0.006228526858702309, 'f.22009.0.9': -0.004364971870865181, 'f.22009.0.10': -0.03525308325055516}
rs134016	log_reaction_time	0.498091961	0.607742218	2	0.111196396	0.111510882	0.158524218	0.122576546	0.158552067	0.122615035	{'const': 5.930617472472336, 'rs134016_1.0': 0.010283223460842204, 'rs134016_2.0': 0.005183183787968438, 'Age': 0.006940133398116804, 'Sex': -0.032455025513049726, 'Education_score': -0.009511881789633926, 'BMI': 0.00037676169063689406, 'Assessment_centre_11026.0': -0.0032683134140262457, 'Assessment_centre_11027.0': 0.001154682180956981, 'Assessment_centre_11028.0': 0.03619017123977297, 'f.22009.0.1': -0.002416773658972217, 'f.22009.0.2': 0.0008980619001283897, 'f.22009.0.3': 0.0014775212117416345, 'f.22009.0.4': 0.0009963487386754645, 'f.22009.0.5': 0.001265927718034088, 'f.22009.0.6': 0.00038374043829447497, 'f.22009.0.7': -0.0002612771615337524, 'f.22009.0.8': -0.00221464998694899, 'f.22009.0.9': 0.00039370052614152605, 'f.22009.0.10': -0.004389345779976107}	{'const': 5.936283797018867, 'Age': 0.006939716063575932, 'Sex': -0.032583081455439984, 'Education_score': -0.00954036157954816, 'BMI': 0.00038628011821402236, 'Assessment_centre_11026.0': -0.00328809518582532, 'Assessment_centre_11027.0': 0.0012976733966208378, 'Assessment_centre_11028.0': 0.03524190315612698, 'f.22009.0.1': -0.002455876258484138, 'f.22009.0.2': 0.0009272241305150353, 'f.22009.0.3': 0.0014940300258444274, 'f.22009.0.4': 0.000970085547024232, 'f.22009.0.5': 0.001270370976098334, 'f.22009.0.6': 0.00041856737159263156, 'f.22009.0.7': -0.00029187732872502925, 'f.22009.0.8': -0.002165157207828832, 'f.22009.0.9': 0.0004166548170614938, 'f.22009.0.10': -0.0043008171054697165}
rs134016	Numeric_memory	3.156233812	0.042784044	2	0.043783818	0.041859576	1.537998392	1.088933308	1.54026402	1.08963556	{'const': 7.318335804634135, 'rs134016_1.0': 0.29389253262098297, 'rs134016_2.0': 0.29816929638931977, 'Age': -0.02804112635963947, 'Sex': 0.24291055056284272, 'Education_score': 0.13823204124325553, 'BMI': -0.008483508602268344, 'Assessment_centre_11026.0': 0.2930866942096764, 'Assessment_centre_11027.0': 0.2149180408785374, 'Assessment_centre_11028.0': -1.4833016274731876, 'f.22009.0.1': -0.025580398121112694, 'f.22009.0.2': -0.009400077063261136, 'f.22009.0.3': -0.007371675759130232, 'f.22009.0.4': -0.009083926379522402, 'f.22009.0.5': 0.00583911955204135, 'f.22009.0.6': 0.022875747417938058, 'f.22009.0.7': 0.021450836630813406, 'f.22009.0.8': -0.023931371761949247, 'f.22009.0.9': 0.012653950732238692, 'f.22009.0.10': -0.003559805135512913}	{'const': 7.529484061335275, 'Age': -0.027863405018628436, 'Sex': 0.2415838759157779, 'Education_score': 0.13843674778215895, 'BMI': -0.008106866456574852, 'Assessment_centre_11026.0': 0.29876742883745905, 'Assessment_centre_11027.0': 0.2188526919203139, 'Assessment_centre_11028.0': -1.5278480191441342, 'f.22009.0.1': -0.02821742357568609, 'f.22009.0.2': -0.008087545712653514, 'f.22009.0.3': -0.0068416938918221155, 'f.22009.0.4': -0.010481057534855691, 'f.22009.0.5': 0.005756561408592473, 'f.22009.0.6': 0.02259500750055883, 'f.22009.0.7': 0.021480361857955245, 'f.22009.0.8': -0.023641093289746572, 'f.22009.0.9': 0.013042063377563815, 'f.22009.0.10': -0.0018052563257523625}
rs134016	Numeric_memory_online	0.875654484	0.416802975	2	0.022020281	0.022182858	1.406885752	1.049242528	1.407710106	1.049162988	{'const': 7.8879842734954675, 'rs134016_1.0': 0.18926214555995055, 'rs134016_2.0': 0.15557669958070064, 'Age': -0.01990831676884753, 'Sex': 0.22668922381470752, 'Education_score': 0.08408152095466262, 'BMI': -0.010392440333764578, 'Assessment_centre_11026.0': 0.34950479692815534, 'Assessment_centre_11027.0': 0.17789882773853016, 'Assessment_centre_11028.0': -0.9170604485481522, 'f.22009.0.1': -0.012408911961972982, 'f.22009.0.2': -0.02878868958066954, 'f.22009.0.3': 0.028979250943575872, 'f.22009.0.4': 0.002350549823518097, 'f.22009.0.5': 0.0018023479451797272, 'f.22009.0.6': -0.0071653333840510924, 'f.22009.0.7': 0.011917621573518295, 'f.22009.0.8': -0.02249765501963634, 'f.22009.0.9': 0.0009806013838692803, 'f.22009.0.10': 0.002596760373065093}	{'const': 8.050040599492593, 'Age': -0.020038716030387215, 'Sex': 0.22704680109264447, 'Education_score': 0.0833847538105224, 'BMI': -0.010171736417843533, 'Assessment_centre_11026.0': 0.3505696405960997, 'Assessment_centre_11027.0': 0.17637077241189414, 'Assessment_centre_11028.0': -0.8970284200919482, 'f.22009.0.1': -0.012244585614201879, 'f.22009.0.2': -0.02907218626279614, 'f.22009.0.3': 0.029066994166717597, 'f.22009.0.4': 0.0019028493214560652, 'f.22009.0.5': 0.0017274096886127372, 'f.22009.0.6': -0.007881052893951858, 'f.22009.0.7': 0.0114273790581715, 'f.22009.0.8': -0.02071056108328971, 'f.22009.0.9': 0.0010321956322055367, 'f.22009.0.10': 0.003928887350195265}
rs134016	Matrix_pattern_puzzles	2.473082655	0.084574239	2	0.097292	0.096005339	1.968148977	1.563372939	1.970504659	1.567300746	{'const': 9.900056922110352, 'rs134016_1.0': 0.3570724245634208, 'rs134016_2.0': 0.3359930328142407, 'Age': -0.058759756011462695, 'Sex': 0.2744988291789619, 'Education_score': 0.3128487744417928, 'BMI': -0.011395479390746185, 'Assessment_centre_11026.0': 0.3905580878404706, 'Assessment_centre_11027.0': 0.11146950726807876, 'Assessment_centre_11028.0': -1.0942443152205121, 'f.22009.0.1': -0.05380908205600153, 'f.22009.0.2': -0.04787010889484493, 'f.22009.0.3': 0.022580146913713815, 'f.22009.0.4': 0.014184147809818746, 'f.22009.0.5': -0.022789705085667952, 'f.22009.0.6': 0.00970557818251502, 'f.22009.0.7': 0.01725277879096288, 'f.22009.0.8': -0.025398414110168622, 'f.22009.0.9': -0.009949353796149796, 'f.22009.0.10': -0.04329185339181009}	{'const': 10.14858951696268, 'Age': -0.05860176412887674, 'Sex': 0.2732678957447987, 'Education_score': 0.3126091168555861, 'BMI': -0.010857959117185829, 'Assessment_centre_11026.0': 0.3962082991319327, 'Assessment_centre_11027.0': 0.11589369546203078, 'Assessment_centre_11028.0': -1.1448800455133246, 'f.22009.0.1': -0.05648403631466767, 'f.22009.0.2': -0.04580524787911652, 'f.22009.0.3': 0.022744378869667358, 'f.22009.0.4': 0.012467794544508606, 'f.22009.0.5': -0.022810571604205344, 'f.22009.0.6': 0.009393385922206638, 'f.22009.0.7': 0.01697870401530338, 'f.22009.0.8': -0.02506050650777057, 'f.22009.0.9': -0.009312562616421256, 'f.22009.0.10': -0.04068229625669814}
rs134016	Symbol_digit_matches	4.042343054	0.017695806	2	0.16931803	0.166865609	4.871925062	3.859772474	4.881480525	3.866998854	{'const': 35.42810417841076, 'rs134016_1.0': 0.03627494639282511, 'rs134016_2.0': 0.6582818990402519, 'Age': -0.2878484773003797, 'Sex': -0.017342452935558958, 'Education_score': 0.24833387858492442, 'BMI': -0.024616682623141043, 'Assessment_centre_11026.0': -0.03866581864571314, 'Assessment_centre_11027.0': -0.3824066006071714, 'Assessment_centre_11028.0': -2.184824591455455, 'f.22009.0.1': -0.11106444061563903, 'f.22009.0.2': 0.02375218889874731, 'f.22009.0.3': -0.07241927440953776, 'f.22009.0.4': 0.031649888220622646, 'f.22009.0.5': -0.057023871262098465, 'f.22009.0.6': -0.048438126883049035, 'f.22009.0.7': 0.07365491539763556, 'f.22009.0.8': 0.1068963434548985, 'f.22009.0.9': -0.04207858101326756, 'f.22009.0.10': -0.03731785317310468}	{'const': 35.76745208075317, 'Age': -0.28727134868595294, 'Sex': -0.016113409836917832, 'Education_score': 0.2511716221065393, 'BMI': -0.023903157238363004, 'Assessment_centre_11026.0': -0.01906842662634438, 'Assessment_centre_11027.0': -0.383429609796908, 'Assessment_centre_11028.0': -2.266879138343764, 'f.22009.0.1': -0.11075439633543661, 'f.22009.0.2': 0.026520374462168518, 'f.22009.0.3': -0.07022835420843306, 'f.22009.0.4': 0.027921580642255868, 'f.22009.0.5': -0.05823187216208549, 'f.22009.0.6': -0.054417390857536344, 'f.22009.0.7': 0.07658872340079503, 'f.22009.0.8': 0.10138105519370567, 'f.22009.0.9': -0.0421507670479687, 'f.22009.0.10': -0.03836943725923683}
rs134016	Tower_rearranging	0.386637033	0.679387203	2	0.070515354	0.07107156	3.047270374	2.40563888	3.047845607	2.40539036	{'const': 13.372031298431489, 'rs134016_1.0': -0.15489554203745984, 'rs134016_2.0': -0.030294868840226863, 'Age': -0.0875137169319944, 'Sex': 0.568219518562049, 'Education_score': 0.26462902530770666, 'BMI': 0.013649545039301955, 'Assessment_centre_11026.0': 0.15009683252208156, 'Assessment_centre_11027.0': 0.06280672135675308, 'Assessment_centre_11028.0': -4.760872798368904, 'f.22009.0.1': -0.043677039538494944, 'f.22009.0.2': -0.00280886903916424, 'f.22009.0.3': 0.015959677748578142, 'f.22009.0.4': 0.042906670398082575, 'f.22009.0.5': -0.06676315781402357, 'f.22009.0.6': 0.009596226306606698, 'f.22009.0.7': 0.06200611931905035, 'f.22009.0.8': 0.07215961950950482, 'f.22009.0.9': -0.012837767284912203, 'f.22009.0.10': -0.05801717873918363}	{'const': 13.323104277977654, 'Age': -0.08752359411824596, 'Sex': 0.569303577781785, 'Education_score': 0.26556070057290515, 'BMI': 0.013557327433817346, 'Assessment_centre_11026.0': 0.15128356617438615, 'Assessment_centre_11027.0': 0.06093391628956984, 'Assessment_centre_11028.0': -4.752873946785386, 'f.22009.0.1': -0.04231363108209911, 'f.22009.0.2': -0.0029674357008260613, 'f.22009.0.3': 0.016362551342165743, 'f.22009.0.4': 0.04309850177306599, 'f.22009.0.5': -0.06701357839141096, 'f.22009.0.6': 0.008569456003001776, 'f.22009.0.7': 0.06264076665057035, 'f.22009.0.8': 0.07094269145962458, 'f.22009.0.9': -0.013159905944991819, 'f.22009.0.10': -0.059497495996307326}
rs6729438	Fluid_intel_score	0.298728323	0.741784505	2	0.084627655	0.085085192	1.954436365	1.558446715	1.954644572	1.558996213	{'const': 6.6547909816207245, 'rs6729438_1.0': -0.07426251543330938, 'rs6729438_2.0': -0.0917175858442863, 'Age': -0.021471733504342793, 'Sex': 0.1610012185352414, 'Education_score': 0.39510795204486326, 'BMI': -0.014505898929199595, 'Assessment_centre_11026.0': -0.07782711601219294, 'Assessment_centre_11027.0': -0.36059402726229095, 'Assessment_centre_11028.0': -1.2324601319767516, 'f.22009.0.1': -0.02641412648511958, 'f.22009.0.2': 0.03400434412321177, 'f.22009.0.3': 0.04690097822900292, 'f.22009.0.4': 0.006277457703848875, 'f.22009.0.5': -0.009353435217941481, 'f.22009.0.6': 0.02408576734785313, 'f.22009.0.7': -0.00573488068730086, 'f.22009.0.8': -0.006383042950298255, 'f.22009.0.9': -0.004489679112320576, 'f.22009.0.10': -0.03515487346769678}	{'const': 6.576259182816883, 'Age': -0.021479888190418954, 'Sex': 0.1617136946915177, 'Education_score': 0.3948920434785935, 'BMI': -0.014538915884081958, 'Assessment_centre_11026.0': -0.07541323962975571, 'Assessment_centre_11027.0': -0.35989615511920964, 'Assessment_centre_11028.0': -1.2416179695425102, 'f.22009.0.1': -0.027116785815891636, 'f.22009.0.2': 0.03350874475764557, 'f.22009.0.3': 0.0472485929106348, 'f.22009.0.4': 0.006662222734088077, 'f.22009.0.5': -0.009432666183601753, 'f.22009.0.6': 0.024317685493592756, 'f.22009.0.7': -0.005768176290594083, 'f.22009.0.8': -0.006228526858702309, 'f.22009.0.9': -0.004364971870865181, 'f.22009.0.10': -0.03525308325055516}
rs6729438	log_reaction_time	0.894269085	0.40902168	2	0.111444651	0.111510882	0.158502077	0.122473296	0.158552067	0.122615035	{'const': 5.948109717305142, 'rs6729438_1.0': -0.012768168349881502, 'rs6729438_2.0': -0.011370071586212614, 'Age': 0.006941764226722012, 'Sex': -0.03264006939852935, 'Education_score': -0.009490425349213006, 'BMI': 0.0003751283125676588, 'Assessment_centre_11026.0': -0.0037357699948477024, 'Assessment_centre_11027.0': 0.001175666181411632, 'Assessment_centre_11028.0': 0.03664565989869387, 'f.22009.0.1': -0.0023383981959924603, 'f.22009.0.2': 0.000995517361312247, 'f.22009.0.3': 0.0014472836132548778, 'f.22009.0.4': 0.0009301155770714085, 'f.22009.0.5': 0.001283090838024951, 'f.22009.0.6': 0.00043652891905466423, 'f.22009.0.7': -0.0002935015246228337, 'f.22009.0.8': -0.002204434774827073, 'f.22009.0.9': 0.0003985545190075498, 'f.22009.0.10': -0.004282197134433353}	{'const': 5.936283797018867, 'Age': 0.006939716063575932, 'Sex': -0.032583081455439984, 'Education_score': -0.00954036157954816, 'BMI': 0.00038628011821402236, 'Assessment_centre_11026.0': -0.00328809518582532, 'Assessment_centre_11027.0': 0.0012976733966208378, 'Assessment_centre_11028.0': 0.03524190315612698, 'f.22009.0.1': -0.002455876258484138, 'f.22009.0.2': 0.0009272241305150353, 'f.22009.0.3': 0.0014940300258444274, 'f.22009.0.4': 0.000970085547024232, 'f.22009.0.5': 0.001270370976098334, 'f.22009.0.6': 0.00041856737159263156, 'f.22009.0.7': -0.00029187732872502925, 'f.22009.0.8': -0.002165157207828832, 'f.22009.0.9': 0.0004166548170614938, 'f.22009.0.10': -0.0043008171054697165}
rs6729438	Numeric_memory	0.415078936	0.660341281	2	0.041336251	0.041859576	1.539965493	1.090048964	1.54026402	1.08963556	{'const': 7.434402773107749, 'rs6729438_1.0': 0.100257821555722, 'rs6729438_2.0': 0.08199734692295313, 'Age': -0.02777903673014227, 'Sex': 0.2420519808285811, 'Education_score': 0.13816384330180845, 'BMI': -0.007993672917517583, 'Assessment_centre_11026.0': 0.3033954113121762, 'Assessment_centre_11027.0': 0.22109001716136956, 'Assessment_centre_11028.0': -1.537430908235537, 'f.22009.0.1': -0.02887706923685944, 'f.22009.0.2': -0.008605575160512687, 'f.22009.0.3': -0.006382924159221827, 'f.22009.0.4': -0.010347378190966403, 'f.22009.0.5': 0.005627795316729798, 'f.22009.0.6': 0.02230944098742913, 'f.22009.0.7': 0.021615766696889048, 'f.22009.0.8': -0.023248606963719474, 'f.22009.0.9': 0.013365363894580309, 'f.22009.0.10': -0.001818769915896324}	{'const': 7.529484061335275, 'Age': -0.027863405018628436, 'Sex': 0.2415838759157779, 'Education_score': 0.13843674778215895, 'BMI': -0.008106866456574852, 'Assessment_centre_11026.0': 0.29876742883745905, 'Assessment_centre_11027.0': 0.2188526919203139, 'Assessment_centre_11028.0': -1.5278480191441342, 'f.22009.0.1': -0.02821742357568609, 'f.22009.0.2': -0.008087545712653514, 'f.22009.0.3': -0.0068416938918221155, 'f.22009.0.4': -0.010481057534855691, 'f.22009.0.5': 0.005756561408592473, 'f.22009.0.6': 0.02259500750055883, 'f.22009.0.7': 0.021480361857955245, 'f.22009.0.8': -0.023641093289746572, 'f.22009.0.9': 0.013042063377563815, 'f.22009.0.10': -0.0018052563257523625}
rs6729438	Numeric_memory_online	1.569410036	0.208510951	2	0.022926649	0.022182858	1.406233668	1.049849606	1.407710106	1.049162988	{'const': 7.850709101734572, 'rs6729438_1.0': 0.20187842430058153, 'rs6729438_2.0': 0.20221000704774725, 'Age': -0.020148827390003246, 'Sex': 0.22440651254546726, 'Education_score': 0.08315119820761052, 'BMI': -0.010280925056935019, 'Assessment_centre_11026.0': 0.35145651524024973, 'Assessment_centre_11027.0': 0.1769305098870996, 'Assessment_centre_11028.0': -0.9193500836393264, 'f.22009.0.1': -0.014979875035518515, 'f.22009.0.2': -0.02972895586791033, 'f.22009.0.3': 0.0279771517394013, 'f.22009.0.4': 0.0020654761898526944, 'f.22009.0.5': 0.0022974333231090857, 'f.22009.0.6': -0.008556267950315506, 'f.22009.0.7': 0.012928411489435132, 'f.22009.0.8': -0.020000788876340065, 'f.22009.0.9': 0.0014122544737555356, 'f.22009.0.10': 0.004102227413882513}	{'const': 8.050040599492593, 'Age': -0.020038716030387215, 'Sex': 0.22704680109264447, 'Education_score': 0.0833847538105224, 'BMI': -0.010171736417843533, 'Assessment_centre_11026.0': 0.3505696405960997, 'Assessment_centre_11027.0': 0.17637077241189414, 'Assessment_centre_11028.0': -0.8970284200919482, 'f.22009.0.1': -0.012244585614201879, 'f.22009.0.2': -0.02907218626279614, 'f.22009.0.3': 0.029066994166717597, 'f.22009.0.4': 0.0019028493214560652, 'f.22009.0.5': 0.0017274096886127372, 'f.22009.0.6': -0.007881052893951858, 'f.22009.0.7': 0.0114273790581715, 'f.22009.0.8': -0.02071056108328971, 'f.22009.0.9': 0.0010321956322055367, 'f.22009.0.10': 0.003928887350195265}
rs6729438	Matrix_pattern_puzzles	0.290482605	0.747933095	2	0.095384304	0.096005339	1.970227528	1.566659711	1.970504659	1.567300746	{'const': 10.09123953445413, 'rs6729438_1.0': 0.0805421069788408, 'rs6729438_2.0': 0.017693065023948653, 'Age': -0.05844352304442259, 'Sex': 0.2730076646238382, 'Education_score': 0.3119018378353629, 'BMI': -0.010709390806213175, 'Assessment_centre_11026.0': 0.40051443685035926, 'Assessment_centre_11027.0': 0.11837330758577724, 'Assessment_centre_11028.0': -1.1509496093962954, 'f.22009.0.1': -0.05684007472930336, 'f.22009.0.2': -0.046115368663067216, 'f.22009.0.3': 0.02330911778962132, 'f.22009.0.4': 0.012197820098666044, 'f.22009.0.5': -0.02279005111734496, 'f.22009.0.6': 0.008477625420420683, 'f.22009.0.7': 0.017260759242604267, 'f.22009.0.8': -0.02471719921202326, 'f.22009.0.9': -0.009136223230306871, 'f.22009.0.10': -0.04056921711609155}	{'const': 10.14858951696268, 'Age': -0.05860176412887674, 'Sex': 0.2732678957447987, 'Education_score': 0.3126091168555861, 'BMI': -0.010857959117185829, 'Assessment_centre_11026.0': 0.3962082991319327, 'Assessment_centre_11027.0': 0.11589369546203078, 'Assessment_centre_11028.0': -1.1448800455133246, 'f.22009.0.1': -0.05648403631466767, 'f.22009.0.2': -0.04580524787911652, 'f.22009.0.3': 0.022744378869667358, 'f.22009.0.4': 0.012467794544508606, 'f.22009.0.5': -0.022810571604205344, 'f.22009.0.6': 0.009393385922206638, 'f.22009.0.7': 0.01697870401530338, 'f.22009.0.8': -0.02506050650777057, 'f.22009.0.9': -0.009312562616421256, 'f.22009.0.10': -0.04068229625669814}
rs6729438	Symbol_digit_matches	1.059226895	0.346912614	2	0.16691349	0.166865609	4.878971244	3.864468722	4.881480525	3.866998854	{'const': 36.112400073667814, 'rs6729438_1.0': -0.2657842304924437, 'rs6729438_2.0': -0.4791662230606166, 'Age': -0.2870424089375567, 'Sex': -0.022009696603244873, 'Education_score': 0.2509851824346546, 'BMI': -0.023533356479279337, 'Assessment_centre_11026.0': -0.03079478822220276, 'Assessment_centre_11027.0': -0.3900793054859158, 'Assessment_centre_11028.0': -2.235653243432268, 'f.22009.0.1': -0.10796093933339136, 'f.22009.0.2': 0.028367995643085727, 'f.22009.0.3': -0.07138202529559927, 'f.22009.0.4': 0.026006262208087678, 'f.22009.0.5': -0.057366382343393224, 'f.22009.0.6': -0.0573931104098852, 'f.22009.0.7': 0.07739756422428191, 'f.22009.0.8': 0.10030740998821708, 'f.22009.0.9': -0.04359269165107024, 'f.22009.0.10': -0.037954213646555796}	{'const': 35.76745208075317, 'Age': -0.28727134868595294, 'Sex': -0.016113409836917832, 'Education_score': 0.2511716221065393, 'BMI': -0.023903157238363004, 'Assessment_centre_11026.0': -0.01906842662634438, 'Assessment_centre_11027.0': -0.383429609796908, 'Assessment_centre_11028.0': -2.266879138343764, 'f.22009.0.1': -0.11075439633543661, 'f.22009.0.2': 0.026520374462168518, 'f.22009.0.3': -0.07022835420843306, 'f.22009.0.4': 0.027921580642255868, 'f.22009.0.5': -0.05823187216208549, 'f.22009.0.6': -0.054417390857536344, 'f.22009.0.7': 0.07658872340079503, 'f.22009.0.8': 0.10138105519370567, 'f.22009.0.9': -0.0421507670479687, 'f.22009.0.10': -0.03836943725923683}
rs6729438	Tower_rearranging	0.724842705	0.484524983	2	0.070822126	0.07107156	3.046767464	2.403275153	3.047845607	2.40539036	{'const': 13.125260368257988, 'rs6729438_1.0': 0.24275902622800694, 'rs6729438_2.0': 0.11903336471949005, 'Age': -0.08716028025473356, 'Sex': 0.569862117018978, 'Education_score': 0.2639397699550135, 'BMI': 0.013874781756212196, 'Assessment_centre_11026.0': 0.16372975788193114, 'Assessment_centre_11027.0': 0.06791490573758269, 'Assessment_centre_11028.0': -4.773008697117994, 'f.22009.0.1': -0.0435450103554478, 'f.22009.0.2': -0.003777397173590935, 'f.22009.0.3': 0.01776682644846735, 'f.22009.0.4': 0.04264655517907201, 'f.22009.0.5': -0.06704804238950979, 'f.22009.0.6': 0.00680157944591768, 'f.22009.0.7': 0.0632242385098958, 'f.22009.0.8': 0.07188780777532953, 'f.22009.0.9': -0.0125474248451398, 'f.22009.0.10': -0.05933437441568565}	{'const': 13.323104277977654, 'Age': -0.08752359411824596, 'Sex': 0.569303577781785, 'Education_score': 0.26556070057290515, 'BMI': 0.013557327433817346, 'Assessment_centre_11026.0': 0.15128356617438615, 'Assessment_centre_11027.0': 0.06093391628956984, 'Assessment_centre_11028.0': -4.752873946785386, 'f.22009.0.1': -0.04231363108209911, 'f.22009.0.2': -0.0029674357008260613, 'f.22009.0.3': 0.016362551342165743, 'f.22009.0.4': 0.04309850177306599, 'f.22009.0.5': -0.06701357839141096, 'f.22009.0.6': 0.008569456003001776, 'f.22009.0.7': 0.06264076665057035, 'f.22009.0.8': 0.07094269145962458, 'f.22009.0.9': -0.013159905944991819, 'f.22009.0.10': -0.059497495996307326}
rs12514628	Fluid_intel_score	0.023131942	0.977133737	2	0.079586205	0.080227977	1.98143434	1.56689429	1.981450709	1.566967102	{'const': 6.7406322679555135, 'rs12514628_1.0': 0.03685775252962092, 'rs12514628_2.0': 0.04225705339873004, 'Age': -0.016765437723524738, 'Sex': 0.13025598724594917, 'Education_score': 0.3833339854210182, 'BMI': -0.016610498952701867, 'Assessment_centre_11026.0': 0.004501165923752555, 'Assessment_centre_11027.0': -0.299580711981306, 'Assessment_centre_11028.0': -0.3231458584597289, 'f.22009.0.1': 0.01678667290181248, 'f.22009.0.2': 0.04272980871359552, 'f.22009.0.3': -0.022613492274512245, 'f.22009.0.4': -0.009522955860415759, 'f.22009.0.5': -0.014281637708383458, 'f.22009.0.6': 0.01924180664761116, 'f.22009.0.7': -0.011085669668757969, 'f.22009.0.8': 0.055566193688607574, 'f.22009.0.9': -0.001548368622995181, 'f.22009.0.10': -0.02816421378083407}	{'const': 6.780184099387111, 'Age': -0.016756583686907786, 'Sex': 0.13056244303460832, 'Education_score': 0.38304590526622045, 'BMI': -0.01661849181401104, 'Assessment_centre_11026.0': 0.004158856106472139, 'Assessment_centre_11027.0': -0.299567023718801, 'Assessment_centre_11028.0': -0.3215796249568499, 'f.22009.0.1': 0.01673909610827356, 'f.22009.0.2': 0.042744655392409875, 'f.22009.0.3': -0.022564432681455603, 'f.22009.0.4': -0.00958114040959384, 'f.22009.0.5': -0.014249758707447225, 'f.22009.0.6': 0.019144642319611896, 'f.22009.0.7': -0.011234642644756765, 'f.22009.0.8': 0.055583315854394626, 'f.22009.0.9': -0.001558055484352049, 'f.22009.0.10': -0.028068267138490983}
rs12514628	log_reaction_time	0.489488868	0.61299151	2	0.101360156	0.101684258	0.162021636	0.125214774	0.162049667	0.125203852	{'const': 5.8914897835685425, 'rs12514628_1.0': 0.000341264774774577, 'rs12514628_2.0': 0.0069753642543486875, 'Age': 0.006991874490902085, 'Sex': -0.03496567742654923, 'Education_score': -0.006876664126502057, 'BMI': 0.0008679234085674497, 'Assessment_centre_11026.0': -0.019674406049500996, 'Assessment_centre_11027.0': 0.005482841041403204, 'Assessment_centre_11028.0': 0.006617153845296022, 'f.22009.0.1': -0.003912640426275566, 'f.22009.0.2': 0.0027494333173839762, 'f.22009.0.3': 0.003634330932564163, 'f.22009.0.4': -0.0002253169696219372, 'f.22009.0.5': 0.00046574132601871705, 'f.22009.0.6': 0.0014594891309286874, 'f.22009.0.7': -0.0008957302714100967, 'f.22009.0.8': -0.0011923975891372166, 'f.22009.0.9': -0.000780852498350124, 'f.22009.0.10': 0.0017256965363353315}	{'const': 5.8957100558128905, 'Age': 0.006995500693227242, 'Sex': -0.034927179866991113, 'Education_score': -0.0069119682448790685, 'BMI': 0.0008800093219901544, 'Assessment_centre_11026.0': -0.019710602587207728, 'Assessment_centre_11027.0': 0.005501446670232985, 'Assessment_centre_11028.0': 0.006941887739767923, 'f.22009.0.1': -0.003947894858877285, 'f.22009.0.2': 0.0027463547501016573, 'f.22009.0.3': 0.003669500495702178, 'f.22009.0.4': -0.0002107848726727264, 'f.22009.0.5': 0.0004780325589430861, 'f.22009.0.6': 0.001408402556550286, 'f.22009.0.7': -0.0009250032205624109, 'f.22009.0.8': -0.0012135370538266057, 'f.22009.0.9': -0.0007920032317786907, 'f.22009.0.10': 0.0017583205238775779}
rs12514628	Numeric_memory	1.128278299	0.323781779	2	0.040027433	0.039912774	1.531277467	1.079904308	1.532082338	1.080545787	{'const': 9.218105951276687, 'rs12514628_1.0': -0.16992026273653835, 'rs12514628_2.0': -0.06142259399958605, 'Age': -0.03241118053889969, 'Sex': 0.1131462461261089, 'Education_score': 0.09628508917512892, 'BMI': -0.026380225648535288, 'Assessment_centre_11026.0': 0.20176102019752534, 'Assessment_centre_11027.0': 0.005512281475675301, 'Assessment_centre_11028.0': 0.0972150503028694, 'f.22009.0.1': 0.024236253722219565, 'f.22009.0.2': 0.026958985048242064, 'f.22009.0.3': -0.013477370993831311, 'f.22009.0.4': 0.013290689893658014, 'f.22009.0.5': -0.016360784898411515, 'f.22009.0.6': 0.007377356098606404, 'f.22009.0.7': 0.0012130916580968183, 'f.22009.0.8': 0.04461088397062936, 'f.22009.0.9': 0.008999554017072586, 'f.22009.0.10': 0.00958801018966871}	{'const': 9.120284368408209, 'Age': -0.032434553815107806, 'Sex': 0.11235688382955407, 'Education_score': 0.09596323968512488, 'BMI': -0.026140422261401453, 'Assessment_centre_11026.0': 0.20474071115251838, 'Assessment_centre_11027.0': 0.007105103287494577, 'Assessment_centre_11028.0': 0.09686123224068544, 'f.22009.0.1': 0.0236663391025628, 'f.22009.0.2': 0.026960401879702018, 'f.22009.0.3': -0.012254720616405819, 'f.22009.0.4': 0.013998555721105213, 'f.22009.0.5': -0.016347295769548246, 'f.22009.0.6': 0.006687418514538266, 'f.22009.0.7': 0.001342422176265182, 'f.22009.0.8': 0.04395745791615549, 'f.22009.0.9': 0.009103882732333172, 'f.22009.0.10': 0.009890714050065584}
rs12514628	Numeric_memory_online	1.262141444	0.283365028	2	0.03142036	0.031062747	1.414259233	1.063593324	1.415517485	1.062985233	{'const': 8.188628357459164, 'rs12514628_1.0': 0.32626032837369834, 'rs12514628_2.0': 0.2658018486741977, 'Age': -0.01868963131975081, 'Sex': 0.26059710363200983, 'Education_score': 0.0999917799123234, 'BMI': -0.022766059505868567, 'Assessment_centre_11026.0': 0.31269625317585414, 'Assessment_centre_11027.0': 0.09510154923972998, 'Assessment_centre_11028.0': 0.07614974170116556, 'f.22009.0.1': 0.033352348195245726, 'f.22009.0.2': 0.05651544572444068, 'f.22009.0.3': -0.004650912560840251, 'f.22009.0.4': 0.00752096163238283, 'f.22009.0.5': -0.006620913288435711, 'f.22009.0.6': -0.03882980873061928, 'f.22009.0.7': 0.006342021722831728, 'f.22009.0.8': 0.02150044703855698, 'f.22009.0.9': -0.0006584353634904367, 'f.22009.0.10': -0.005565232687903525}	{'const': 8.46207346615917, 'Age': -0.018414551631102175, 'Sex': 0.260416516414368, 'Education_score': 0.09718945529510621, 'BMI': -0.02332261699146572, 'Assessment_centre_11026.0': 0.3151002596725302, 'Assessment_centre_11027.0': 0.09845706375624855, 'Assessment_centre_11028.0': 0.10200732634688353, 'f.22009.0.1': 0.03264696576991123, 'f.22009.0.2': 0.056699391393947876, 'f.22009.0.3': -0.003954249074343327, 'f.22009.0.4': 0.005575277162187215, 'f.22009.0.5': -0.00606934491240219, 'f.22009.0.6': -0.038848635868394425, 'f.22009.0.7': 0.0047663445783243455, 'f.22009.0.8': 0.02134711284096134, 'f.22009.0.9': -0.00047059440546209637, 'f.22009.0.10': -0.005536578738173403}
rs12514628	Matrix_pattern_puzzles	1.184725639	0.306037158	2	0.108907772	0.108749037	2.009317873	1.611977492	2.01046643	1.61287036	{'const': 12.456738187677775, 'rs12514628_1.0': -0.37734428328196923, 'rs12514628_2.0': -0.3105830637928113, 'Age': -0.06673204449799225, 'Sex': 0.353506419741332, 'Education_score': 0.28460373417868007, 'BMI': -0.02726668875862764, 'Assessment_centre_11026.0': 0.16835573948337348, 'Assessment_centre_11027.0': -0.10170526276190354, 'Assessment_centre_11028.0': -1.9274490739361116, 'f.22009.0.1': 0.028071986312852203, 'f.22009.0.2': 0.00236962366118864, 'f.22009.0.3': -0.0310233859016115, 'f.22009.0.4': -0.013642235564957259, 'f.22009.0.5': -0.024009657620066738, 'f.22009.0.6': -0.0046967234722532294, 'f.22009.0.7': -0.06687024679228708, 'f.22009.0.8': 0.0038476111146104885, 'f.22009.0.9': -0.02007218571125249, 'f.22009.0.10': -0.05219813834193257}	{'const': 12.129396411244363, 'Age': -0.06682967501558734, 'Sex': 0.3495786662026652, 'Education_score': 0.28665958335133374, 'BMI': -0.026974697520135007, 'Assessment_centre_11026.0': 0.1730181973062292, 'Assessment_centre_11027.0': -0.10042308247263394, 'Assessment_centre_11028.0': -1.9372401225431517, 'f.22009.0.1': 0.027786048023971596, 'f.22009.0.2': 0.0019964145816262283, 'f.22009.0.3': -0.030478682834350103, 'f.22009.0.4': -0.013378967219598852, 'f.22009.0.5': -0.023971130455171102, 'f.22009.0.6': -0.004312378648953702, 'f.22009.0.7': -0.06544896904245132, 'f.22009.0.8': 0.003059702467394721, 'f.22009.0.9': -0.01989535120786271, 'f.22009.0.10': -0.0524210025901409}
rs12514628	Symbol_digit_matches	1.650290896	0.192246307	2	0.233672754	0.233192199	4.655377745	3.683499856	4.65908415	3.68476079	{'const': 41.752196519258796, 'rs12514628_1.0': -0.8533535710881699, 'rs12514628_2.0': -0.5108253850947626, 'Age': -0.3340789467906503, 'Sex': -0.15644306322675428, 'Education_score': 0.28561170850749096, 'BMI': -0.07492216601500618, 'Assessment_centre_11026.0': 0.339393544755925, 'Assessment_centre_11027.0': -0.12007401667016795, 'Assessment_centre_11028.0': -0.6845621027261355, 'f.22009.0.1': -0.013819876421579396, 'f.22009.0.2': -0.004337555308447136, 'f.22009.0.3': -0.05231556385802302, 'f.22009.0.4': 0.0501636572377316, 'f.22009.0.5': -0.06058731807807195, 'f.22009.0.6': 0.012789595295057132, 'f.22009.0.7': -0.07584262369615172, 'f.22009.0.8': 0.0368166252368598, 'f.22009.0.9': -0.025545151092607264, 'f.22009.0.10': -0.10012585643348257}	{'const': 41.1360325085352, 'Age': -0.3342953247049849, 'Sex': -0.16478114597102272, 'Education_score': 0.28748369465661083, 'BMI': -0.07395174503689154, 'Assessment_centre_11026.0': 0.35106348836374435, 'Assessment_centre_11027.0': -0.1161823073097438, 'Assessment_centre_11028.0': -0.7284673791206029, 'f.22009.0.1': -0.015523080260037132, 'f.22009.0.2': -0.004637670779959489, 'f.22009.0.3': -0.04883125263554905, 'f.22009.0.4': 0.05172205594423112, 'f.22009.0.5': -0.06031767224744072, 'f.22009.0.6': 0.011625127420772985, 'f.22009.0.7': -0.07379011292718332, 'f.22009.0.8': 0.03485048153880493, 'f.22009.0.9': -0.0251755183321202, 'f.22009.0.10': -0.0995294938739773}
rs12514628	Tower_rearranging	0.23650677	0.789402043	2	0.093878463	0.094551765	3.044591888	2.414724856	3.044942607	2.415389317	{'const': 14.751144785147371, 'rs12514628_1.0': -0.12408341819117338, 'rs12514628_2.0': -0.19839059960394045, 'Age': -0.11054502906118152, 'Sex': 0.5155997519029886, 'Education_score': 0.3139550116165569, 'BMI': 0.029222955344447174, 'Assessment_centre_11026.0': 0.19012184006174054, 'Assessment_centre_11027.0': -0.4417213331943856, 'Assessment_centre_11028.0': -1.3047714131420571, 'f.22009.0.1': -0.041566577733715, 'f.22009.0.2': -0.04459297858363824, 'f.22009.0.3': -0.023495142991968334, 'f.22009.0.4': 0.023532250520076195, 'f.22009.0.5': -0.023880136011230006, 'f.22009.0.6': 0.10164084876464811, 'f.22009.0.7': -0.014291381947741029, 'f.22009.0.8': -0.025230689941970762, 'f.22009.0.9': -0.006686619689122873, 'f.22009.0.10': -0.08009603111842975}	{'const': 14.580848545219405, 'Age': -0.11059594514004488, 'Sex': 0.5135723980723569, 'Education_score': 0.31602531115156735, 'BMI': 0.02919987657802133, 'Assessment_centre_11026.0': 0.19148999139536418, 'Assessment_centre_11027.0': -0.4410820727188995, 'Assessment_centre_11028.0': -1.3115379172698725, 'f.22009.0.1': -0.041082939345563875, 'f.22009.0.2': -0.04474066631233921, 'f.22009.0.3': -0.024407708346978627, 'f.22009.0.4': 0.02296638782326313, 'f.22009.0.5': -0.023865006808768865, 'f.22009.0.6': 0.10264706420400249, 'f.22009.0.7': -0.013205508347573626, 'f.22009.0.8': -0.025334558460178715, 'f.22009.0.9': -0.006619984818740488, 'f.22009.0.10': -0.08051760385557963}
rs7151629	Fluid_intel_score	0.019950232	0.980247597	2	0.079584113	0.080227977	1.981436592	1.5670623	1.981450709	1.566967102	{'const': 6.759784881448992, 'rs7151629_1.0': 0.013834838776187477, 'rs7151629_2.0': 0.025005377561038405, 'Age': -0.016707347211676667, 'Sex': 0.13048985215315967, 'Education_score': 0.38299686786395737, 'BMI': -0.016586250316578576, 'Assessment_centre_11026.0': 0.003912318203204847, 'Assessment_centre_11027.0': -0.30033557442327274, 'Assessment_centre_11028.0': -0.31974470988496695, 'f.22009.0.1': 0.01691536731688774, 'f.22009.0.2': 0.04273609674201253, 'f.22009.0.3': -0.02266435038283148, 'f.22009.0.4': -0.009653011877115564, 'f.22009.0.5': -0.014252586788487853, 'f.22009.0.6': 0.01919956131129079, 'f.22009.0.7': -0.011119997387722381, 'f.22009.0.8': 0.055692381328218556, 'f.22009.0.9': -0.0014833478359403737, 'f.22009.0.10': -0.028048783081993024}	{'const': 6.780184099387111, 'Age': -0.016756583686907786, 'Sex': 0.13056244303460832, 'Education_score': 0.38304590526622045, 'BMI': -0.01661849181401104, 'Assessment_centre_11026.0': 0.004158856106472139, 'Assessment_centre_11027.0': -0.299567023718801, 'Assessment_centre_11028.0': -0.3215796249568499, 'f.22009.0.1': 0.01673909610827356, 'f.22009.0.2': 0.042744655392409875, 'f.22009.0.3': -0.022564432681455603, 'f.22009.0.4': -0.00958114040959384, 'f.22009.0.5': -0.014249758707447225, 'f.22009.0.6': 0.019144642319611896, 'f.22009.0.7': -0.011234642644756765, 'f.22009.0.8': 0.055583315854394626, 'f.22009.0.9': -0.001558055484352049, 'f.22009.0.10': -0.028068267138490983}
rs7151629	log_reaction_time	0.508373872	0.601527793	2	0.10137215	0.101684258	0.162020555	0.125136304	0.162049667	0.125203852	{'const': 5.9036018843645595, 'rs7151629_1.0': -0.004907389964899637, 'rs7151629_2.0': -0.009821633907120833, 'Age': 0.006975168771978035, 'Sex': -0.03488943115757975, 'Education_score': -0.0069002065679496394, 'BMI': 0.0008674290579081125, 'Assessment_centre_11026.0': -0.019613552822339914, 'Assessment_centre_11027.0': 0.005828308771063573, 'Assessment_centre_11028.0': 0.006030315152892569, 'f.22009.0.1': -0.0040174493830822475, 'f.22009.0.2': 0.0027480132005953087, 'f.22009.0.3': 0.0037041106490548316, 'f.22009.0.4': -0.00017890177216368236, 'f.22009.0.5': 0.000477548391135485, 'f.22009.0.6': 0.0013864362817014027, 'f.22009.0.7': -0.0009710154525513667, 'f.22009.0.8': -0.0012573150980914936, 'f.22009.0.9': -0.000823334297914705, 'f.22009.0.10': 0.0017531829639290527}	{'const': 5.8957100558128905, 'Age': 0.006995500693227242, 'Sex': -0.034927179866991113, 'Education_score': -0.0069119682448790685, 'BMI': 0.0008800093219901544, 'Assessment_centre_11026.0': -0.019710602587207728, 'Assessment_centre_11027.0': 0.005501446670232985, 'Assessment_centre_11028.0': 0.006941887739767923, 'f.22009.0.1': -0.003947894858877285, 'f.22009.0.2': 0.0027463547501016573, 'f.22009.0.3': 0.003669500495702178, 'f.22009.0.4': -0.0002107848726727264, 'f.22009.0.5': 0.0004780325589430861, 'f.22009.0.6': 0.001408402556550286, 'f.22009.0.7': -0.0009250032205624109, 'f.22009.0.8': -0.0012135370538266057, 'f.22009.0.9': -0.0007920032317786907, 'f.22009.0.10': 0.0017583205238775779}
rs7151629	Numeric_memory	0.143127104	0.86665218	2	0.039146173	0.039912774	1.531980166	1.080345748	1.532082338	1.080545787	{'const': 9.063976169111449, 'rs7151629_1.0': 0.07150780192810723, 'rs7151629_2.0': 0.05773982759456714, 'Age': -0.032411989391179834, 'Sex': 0.11203562809880276, 'Education_score': 0.09574098128322027, 'BMI': -0.026025732008083616, 'Assessment_centre_11026.0': 0.20526876796716695, 'Assessment_centre_11027.0': 0.007890807882864236, 'Assessment_centre_11028.0': 0.08710169540170455, 'f.22009.0.1': 0.024049026881886242, 'f.22009.0.2': 0.02654930264188699, 'f.22009.0.3': -0.012220776243430612, 'f.22009.0.4': 0.01402146845794355, 'f.22009.0.5': -0.01634452131959517, 'f.22009.0.6': 0.006654327466508897, 'f.22009.0.7': 0.0012989464625291665, 'f.22009.0.8': 0.043942900731508854, 'f.22009.0.9': 0.00914959340863629, 'f.22009.0.10': 0.010186209884967625}	{'const': 9.120284368408209, 'Age': -0.032434553815107806, 'Sex': 0.11235688382955407, 'Education_score': 0.09596323968512488, 'BMI': -0.026140422261401453, 'Assessment_centre_11026.0': 0.20474071115251838, 'Assessment_centre_11027.0': 0.007105103287494577, 'Assessment_centre_11028.0': 0.09686123224068544, 'f.22009.0.1': 0.0236663391025628, 'f.22009.0.2': 0.026960401879702018, 'f.22009.0.3': -0.012254720616405819, 'f.22009.0.4': 0.013998555721105213, 'f.22009.0.5': -0.016347295769548246, 'f.22009.0.6': 0.006687418514538266, 'f.22009.0.7': 0.001342422176265182, 'f.22009.0.8': 0.04395745791615549, 'f.22009.0.9': 0.009103882732333172, 'f.22009.0.10': 0.009890714050065584}
rs7151629	Numeric_memory_online	0.628844992	0.533355936	2	0.030555967	0.031062747	1.414890159	1.061878282	1.415517485	1.062985233	{'const': 8.324306722795628, 'rs7151629_1.0': 0.16355045801327261, 'rs7151629_2.0': 0.11852902093094597, 'Age': -0.018132396370943545, 'Sex': 0.2579858131427571, 'Education_score': 0.09782113786907595, 'BMI': -0.023078691018280365, 'Assessment_centre_11026.0': 0.3131210006681465, 'Assessment_centre_11027.0': 0.10066507561816268, 'Assessment_centre_11028.0': 0.05958215332319415, 'f.22009.0.1': 0.03380880020430861, 'f.22009.0.2': 0.055959333819973256, 'f.22009.0.3': -0.0049677902908232, 'f.22009.0.4': 0.006119672060800095, 'f.22009.0.5': -0.006297746731655192, 'f.22009.0.6': -0.03936996812430862, 'f.22009.0.7': 0.005347408033487115, 'f.22009.0.8': 0.021091190667039735, 'f.22009.0.9': -0.0004378107863972462, 'f.22009.0.10': -0.006063701355091746}	{'const': 8.46207346615917, 'Age': -0.018414551631102175, 'Sex': 0.260416516414368, 'Education_score': 0.09718945529510621, 'BMI': -0.02332261699146572, 'Assessment_centre_11026.0': 0.3151002596725302, 'Assessment_centre_11027.0': 0.09845706375624855, 'Assessment_centre_11028.0': 0.10200732634688353, 'f.22009.0.1': 0.03264696576991123, 'f.22009.0.2': 0.056699391393947876, 'f.22009.0.3': -0.003954249074343327, 'f.22009.0.4': 0.005575277162187215, 'f.22009.0.5': -0.00606934491240219, 'f.22009.0.6': -0.038848635868394425, 'f.22009.0.7': 0.0047663445783243455, 'f.22009.0.8': 0.02134711284096134, 'f.22009.0.9': -0.00047059440546209637, 'f.22009.0.10': -0.005536578738173403}
rs7151629	Matrix_pattern_puzzles	0.858240169	0.42405807	2	0.108627185	0.108749037	2.009634195	1.611280636	2.01046643	1.61287036	{'const': 12.012108042005236, 'rs7151629_1.0': 0.20000788897167235, 'rs7151629_2.0': 0.10631010427564071, 'Age': -0.06692504759020759, 'Sex': 0.34902196232794186, 'Education_score': 0.2860262126346761, 'BMI': -0.02679955319418159, 'Assessment_centre_11026.0': 0.17685389000274232, 'Assessment_centre_11027.0': -0.0932189132167132, 'Assessment_centre_11028.0': -1.978162117590473, 'f.22009.0.1': 0.02857839659628426, 'f.22009.0.2': 0.0004279598114797431, 'f.22009.0.3': -0.02992238797435161, 'f.22009.0.4': -0.012797465536650902, 'f.22009.0.5': -0.02397285101393636, 'f.22009.0.6': -0.00466278849143565, 'f.22009.0.7': -0.06616200154572026, 'f.22009.0.8': 0.0024553681593940183, 'f.22009.0.9': -0.02017573358559153, 'f.22009.0.10': -0.0514177415997026}	{'const': 12.129396411244363, 'Age': -0.06682967501558734, 'Sex': 0.3495786662026652, 'Education_score': 0.28665958335133374, 'BMI': -0.026974697520135007, 'Assessment_centre_11026.0': 0.1730181973062292, 'Assessment_centre_11027.0': -0.10042308247263394, 'Assessment_centre_11028.0': -1.9372401225431517, 'f.22009.0.1': 0.027786048023971596, 'f.22009.0.2': 0.0019964145816262283, 'f.22009.0.3': -0.030478682834350103, 'f.22009.0.4': -0.013378967219598852, 'f.22009.0.5': -0.023971130455171102, 'f.22009.0.6': -0.004312378648953702, 'f.22009.0.7': -0.06544896904245132, 'f.22009.0.8': 0.003059702467394721, 'f.22009.0.9': -0.01989535120786271, 'f.22009.0.10': -0.0524210025901409}
rs7151629	Symbol_digit_matches	0.794556283	0.451919258	2	0.233040254	0.233192199	4.657298544	3.682934676	4.65908415	3.68476079	{'const': 41.58951881627513, 'rs7151629_1.0': -0.4358152270050497, 'rs7151629_2.0': -0.5088158189619811, 'Age': -0.33491761635510525, 'Sex': -0.16593270129485546, 'Education_score': 0.2885826968067448, 'BMI': -0.07464325499458382, 'Assessment_centre_11026.0': 0.35426286642678195, 'Assessment_centre_11027.0': -0.10831006352683639, 'Assessment_centre_11028.0': -0.705349112637693, 'f.22009.0.1': -0.018714564553958746, 'f.22009.0.2': -0.0037250939670839395, 'f.22009.0.3': -0.04877296962327491, 'f.22009.0.4': 0.0517943604244777, 'f.22009.0.5': -0.06026956391774304, 'f.22009.0.6': 0.011579757146987002, 'f.22009.0.7': -0.07560851154103052, 'f.22009.0.8': 0.033628314030741055, 'f.22009.0.9': -0.026391221647942484, 'f.22009.0.10': -0.10073511797405257}	{'const': 41.1360325085352, 'Age': -0.3342953247049849, 'Sex': -0.16478114597102272, 'Education_score': 0.28748369465661083, 'BMI': -0.07395174503689154, 'Assessment_centre_11026.0': 0.35106348836374435, 'Assessment_centre_11027.0': -0.1161823073097438, 'Assessment_centre_11028.0': -0.7284673791206029, 'f.22009.0.1': -0.015523080260037132, 'f.22009.0.2': -0.004637670779959489, 'f.22009.0.3': -0.04883125263554905, 'f.22009.0.4': 0.05172205594423112, 'f.22009.0.5': -0.06031767224744072, 'f.22009.0.6': 0.011625127420772985, 'f.22009.0.7': -0.07379011292718332, 'f.22009.0.8': 0.03485048153880493, 'f.22009.0.9': -0.0251755183321202, 'f.22009.0.10': -0.0995294938739773}
rs7151629	Tower_rearranging	0.443545409	0.641818574	2	0.094061143	0.094551765	3.044284968	2.414764093	3.044942607	2.415389317	{'const': 14.587750347165633, 'rs7151629_1.0': 0.09673570863903398, 'rs7151629_2.0': -0.03769884744366777, 'Age': -0.11090551823136165, 'Sex': 0.5125837670097299, 'Education_score': 0.3157177622534927, 'BMI': 0.029187379495872655, 'Assessment_centre_11026.0': 0.19689120271387436, 'Assessment_centre_11027.0': -0.43007094115930844, 'Assessment_centre_11028.0': -1.3544515144988767, 'f.22009.0.1': -0.041111726653497584, 'f.22009.0.2': -0.04626828236624932, 'f.22009.0.3': -0.02368550039854267, 'f.22009.0.4': 0.023683205750764286, 'f.22009.0.5': -0.023847014676692178, 'f.22009.0.6': 0.10222940065127012, 'f.22009.0.7': -0.014520283975353978, 'f.22009.0.8': -0.026434598122377573, 'f.22009.0.9': -0.00725269748246844, 'f.22009.0.10': -0.07963488935177163}	{'const': 14.580848545219405, 'Age': -0.11059594514004488, 'Sex': 0.5135723980723569, 'Education_score': 0.31602531115156735, 'BMI': 0.02919987657802133, 'Assessment_centre_11026.0': 0.19148999139536418, 'Assessment_centre_11027.0': -0.4410820727188995, 'Assessment_centre_11028.0': -1.3115379172698725, 'f.22009.0.1': -0.041082939345563875, 'f.22009.0.2': -0.04474066631233921, 'f.22009.0.3': -0.024407708346978627, 'f.22009.0.4': 0.02296638782326313, 'f.22009.0.5': -0.023865006808768865, 'f.22009.0.6': 0.10264706420400249, 'f.22009.0.7': -0.013205508347573626, 'f.22009.0.8': -0.025334558460178715, 'f.22009.0.9': -0.006619984818740488, 'f.22009.0.10': -0.08051760385557963}
rs12144605	Fluid_intel_score	0.402785307	0.668494322	2	0.079835732	0.080227977	1.981165735	1.566802009	1.981450709	1.566967102	{'const': 6.755214156021365, 'rs12144605_1.0': 0.06182035242508961, 'rs12144605_2.0': -0.007438257164094936, 'Age': -0.016759053902649666, 'Sex': 0.13105224210342684, 'Education_score': 0.3825934596886599, 'BMI': -0.0165621378586694, 'Assessment_centre_11026.0': 0.004091712860153633, 'Assessment_centre_11027.0': -0.30197843260504287, 'Assessment_centre_11028.0': -0.34247565438733574, 'f.22009.0.1': 0.016721273081003657, 'f.22009.0.2': 0.042815340706341735, 'f.22009.0.3': -0.022155076860167704, 'f.22009.0.4': -0.009506058437501165, 'f.22009.0.5': -0.0142663022294178, 'f.22009.0.6': 0.018687039752922047, 'f.22009.0.7': -0.011186187812589322, 'f.22009.0.8': 0.05525963781604839, 'f.22009.0.9': -0.00152075858881783, 'f.22009.0.10': -0.028401627104810423}	{'const': 6.780184099387111, 'Age': -0.016756583686907786, 'Sex': 0.13056244303460832, 'Education_score': 0.38304590526622045, 'BMI': -0.01661849181401104, 'Assessment_centre_11026.0': 0.004158856106472139, 'Assessment_centre_11027.0': -0.299567023718801, 'Assessment_centre_11028.0': -0.3215796249568499, 'f.22009.0.1': 0.01673909610827356, 'f.22009.0.2': 0.042744655392409875, 'f.22009.0.3': -0.022564432681455603, 'f.22009.0.4': -0.00958114040959384, 'f.22009.0.5': -0.014249758707447225, 'f.22009.0.6': 0.019144642319611896, 'f.22009.0.7': -0.011234642644756765, 'f.22009.0.8': 0.055583315854394626, 'f.22009.0.9': -0.001558055484352049, 'f.22009.0.10': -0.028068267138490983}
rs12144605	log_reaction_time	0.53088493	0.588142902	2	0.101386446	0.101684258	0.162019266	0.125126476	0.162049667	0.125203852	{'const': 5.8930196532700005, 'rs12144605_1.0': -0.0006689773325305659, 'rs12144605_2.0': 0.005897742340189991, 'Age': 0.007002737410701046, 'Sex': -0.035075132799625215, 'Education_score': -0.006892633266044342, 'BMI': 0.0008671153589681381, 'Assessment_centre_11026.0': -0.019773213815463708, 'Assessment_centre_11027.0': 0.005634663454892677, 'Assessment_centre_11028.0': 0.008289778516811827, 'f.22009.0.1': -0.003978997839785338, 'f.22009.0.2': 0.002752996463150739, 'f.22009.0.3': 0.0035877347695279873, 'f.22009.0.4': -0.00022684015029044875, 'f.22009.0.5': 0.000493929931705585, 'f.22009.0.6': 0.0014321828433293752, 'f.22009.0.7': -0.0009381162203308598, 'f.22009.0.8': -0.00119730469688009, 'f.22009.0.9': -0.0007866452056721011, 'f.22009.0.10': 0.0018109049718850298}	{'const': 5.8957100558128905, 'Age': 0.006995500693227242, 'Sex': -0.034927179866991113, 'Education_score': -0.0069119682448790685, 'BMI': 0.0008800093219901544, 'Assessment_centre_11026.0': -0.019710602587207728, 'Assessment_centre_11027.0': 0.005501446670232985, 'Assessment_centre_11028.0': 0.006941887739767923, 'f.22009.0.1': -0.003947894858877285, 'f.22009.0.2': 0.0027463547501016573, 'f.22009.0.3': 0.003669500495702178, 'f.22009.0.4': -0.0002107848726727264, 'f.22009.0.5': 0.0004780325589430861, 'f.22009.0.6': 0.001408402556550286, 'f.22009.0.7': -0.0009250032205624109, 'f.22009.0.8': -0.0012135370538266057, 'f.22009.0.9': -0.0007920032317786907, 'f.22009.0.10': 0.0017583205238775779}
rs12144605	Numeric_memory	1.457721746	0.23299636	2	0.040321774	0.039912774	1.531042693	1.080334089	1.532082338	1.080545787	{'const': 9.088468769154986, 'rs12144605_1.0': 0.09966790924668978, 'rs12144605_2.0': -0.017708063425322766, 'Age': -0.032441238338831856, 'Sex': 0.11155645861325945, 'Education_score': 0.09470651343564422, 'BMI': -0.026027578496667404, 'Assessment_centre_11026.0': 0.20433204140386052, 'Assessment_centre_11027.0': 0.0026062198986888047, 'Assessment_centre_11028.0': 0.060373858644474386, 'f.22009.0.1': 0.023852445358242245, 'f.22009.0.2': 0.027066723247706946, 'f.22009.0.3': -0.011035237789613217, 'f.22009.0.4': 0.014325821067754145, 'f.22009.0.5': -0.016450832154919992, 'f.22009.0.6': 0.00564063162068528, 'f.22009.0.7': 0.0015645720401797993, 'f.22009.0.8': 0.043794234667073294, 'f.22009.0.9': 0.009039082912531814, 'f.22009.0.10': 0.009286756135146988}	{'const': 9.120284368408209, 'Age': -0.032434553815107806, 'Sex': 0.11235688382955407, 'Education_score': 0.09596323968512488, 'BMI': -0.026140422261401453, 'Assessment_centre_11026.0': 0.20474071115251838, 'Assessment_centre_11027.0': 0.007105103287494577, 'Assessment_centre_11028.0': 0.09686123224068544, 'f.22009.0.1': 0.0236663391025628, 'f.22009.0.2': 0.026960401879702018, 'f.22009.0.3': -0.012254720616405819, 'f.22009.0.4': 0.013998555721105213, 'f.22009.0.5': -0.016347295769548246, 'f.22009.0.6': 0.006687418514538266, 'f.22009.0.7': 0.001342422176265182, 'f.22009.0.8': 0.04395745791615549, 'f.22009.0.9': 0.009103882732333172, 'f.22009.0.10': 0.009890714050065584}
rs12144605	Numeric_memory_online	1.352700969	0.25887442	2	0.03154384	0.031062747	1.414169082	1.062019369	1.415517485	1.062985233	{'const': 8.631849374083014, 'rs12144605_1.0': -0.19073533609950202, 'rs12144605_2.0': -0.14241033356632146, 'Age': -0.018663749727086204, 'Sex': 0.2623580365045837, 'Education_score': 0.09708799059932788, 'BMI': -0.022813708612114524, 'Assessment_centre_11026.0': 0.3166349576247739, 'Assessment_centre_11027.0': 0.1028329226180697, 'Assessment_centre_11028.0': 0.14403916550205453, 'f.22009.0.1': 0.03395853555393529, 'f.22009.0.2': 0.05528713294110087, 'f.22009.0.3': -0.002569237593394744, 'f.22009.0.4': 0.005734375656516568, 'f.22009.0.5': -0.006551616224264413, 'f.22009.0.6': -0.03755975567385712, 'f.22009.0.7': 0.004379907004514122, 'f.22009.0.8': 0.021286986983404293, 'f.22009.0.9': -0.0001329009667269572, 'f.22009.0.10': -0.006032569405557836}	{'const': 8.46207346615917, 'Age': -0.018414551631102175, 'Sex': 0.260416516414368, 'Education_score': 0.09718945529510621, 'BMI': -0.02332261699146572, 'Assessment_centre_11026.0': 0.3151002596725302, 'Assessment_centre_11027.0': 0.09845706375624855, 'Assessment_centre_11028.0': 0.10200732634688353, 'f.22009.0.1': 0.03264696576991123, 'f.22009.0.2': 0.056699391393947876, 'f.22009.0.3': -0.003954249074343327, 'f.22009.0.4': 0.005575277162187215, 'f.22009.0.5': -0.00606934491240219, 'f.22009.0.6': -0.038848635868394425, 'f.22009.0.7': 0.0047663445783243455, 'f.22009.0.8': 0.02134711284096134, 'f.22009.0.9': -0.00047059440546209637, 'f.22009.0.10': -0.005536578738173403}
rs12144605	Matrix_pattern_puzzles	0.004654763	0.995356064	2	0.107892765	0.108749037	2.010461914	1.612787018	2.01046643	1.61287036	{'const': 12.138673745028655, 'rs12144605_1.0': -0.005638287411736775, 'rs12144605_2.0': -0.012263421831316408, 'Age': -0.06683917006424497, 'Sex': 0.3498875256402653, 'Education_score': 0.28658511319798086, 'BMI': -0.0269518820878922, 'Assessment_centre_11026.0': 0.17322173311465075, 'Assessment_centre_11027.0': -0.1004366757755468, 'Assessment_centre_11028.0': -1.937775107204149, 'f.22009.0.1': 0.027900146690086287, 'f.22009.0.2': 0.001965980690377088, 'f.22009.0.3': -0.03033980349695979, 'f.22009.0.4': -0.01332957305904745, 'f.22009.0.5': -0.023996078178101843, 'f.22009.0.6': -0.004297698927760836, 'f.22009.0.7': -0.06538033236923654, 'f.22009.0.8': 0.003068302511168918, 'f.22009.0.9': -0.01991076385863092, 'f.22009.0.10': -0.05249114319364821}	{'const': 12.129396411244363, 'Age': -0.06682967501558734, 'Sex': 0.3495786662026652, 'Education_score': 0.28665958335133374, 'BMI': -0.026974697520135007, 'Assessment_centre_11026.0': 0.1730181973062292, 'Assessment_centre_11027.0': -0.10042308247263394, 'Assessment_centre_11028.0': -1.9372401225431517, 'f.22009.0.1': 0.027786048023971596, 'f.22009.0.2': 0.0019964145816262283, 'f.22009.0.3': -0.030478682834350103, 'f.22009.0.4': -0.013378967219598852, 'f.22009.0.5': -0.023971130455171102, 'f.22009.0.6': -0.004312378648953702, 'f.22009.0.7': -0.06544896904245132, 'f.22009.0.8': 0.003059702467394721, 'f.22009.0.9': -0.01989535120786271, 'f.22009.0.10': -0.0524210025901409}
rs12144605	Symbol_digit_matches	0.567450403	0.567057225	2	0.232872217	0.233192199	4.657808709	3.684384109	4.65908415	3.68476079	{'const': 41.44504718173097, 'rs12144605_1.0': -0.32749022204777456, 'rs12144605_2.0': -0.30604661236456726, 'Age': -0.33452165038919357, 'Sex': -0.1554457717711932, 'Education_score': 0.2879732109007578, 'BMI': -0.07347041707134638, 'Assessment_centre_11026.0': 0.3567382953677216, 'Assessment_centre_11027.0': -0.10929815126322436, 'Assessment_centre_11028.0': -0.683043954104555, 'f.22009.0.1': -0.01260772362822453, 'f.22009.0.2': -0.006038944419943147, 'f.22009.0.3': -0.047143099616069974, 'f.22009.0.4': 0.052477598654280554, 'f.22009.0.5': -0.06084601961844806, 'f.22009.0.6': 0.013865255929440143, 'f.22009.0.7': -0.07209468304179928, 'f.22009.0.8': 0.035143939188521905, 'f.22009.0.9': -0.02549606811181495, 'f.22009.0.10': -0.1003123917282347}	{'const': 41.1360325085352, 'Age': -0.3342953247049849, 'Sex': -0.16478114597102272, 'Education_score': 0.28748369465661083, 'BMI': -0.07395174503689154, 'Assessment_centre_11026.0': 0.35106348836374435, 'Assessment_centre_11027.0': -0.1161823073097438, 'Assessment_centre_11028.0': -0.7284673791206029, 'f.22009.0.1': -0.015523080260037132, 'f.22009.0.2': -0.004637670779959489, 'f.22009.0.3': -0.04883125263554905, 'f.22009.0.4': 0.05172205594423112, 'f.22009.0.5': -0.06031767224744072, 'f.22009.0.6': 0.011625127420772985, 'f.22009.0.7': -0.07379011292718332, 'f.22009.0.8': 0.03485048153880493, 'f.22009.0.9': -0.0251755183321202, 'f.22009.0.10': -0.0995294938739773}
rs12144605	Tower_rearranging	0.757918842	0.46877181	2	0.094338389	0.094551765	3.043819108	2.412844862	3.044942607	2.415389317	{'const': 14.4357760791487, 'rs12144605_1.0': 0.22346797431325496, 'rs12144605_2.0': 0.09091304769039919, 'Age': -0.11049878826759646, 'Sex': 0.5095855745619781, 'Education_score': 0.31439009992070455, 'BMI': 0.029117259201577646, 'Assessment_centre_11026.0': 0.18841921472556825, 'Assessment_centre_11027.0': -0.44916563746249283, 'Assessment_centre_11028.0': -1.367931284152503, 'f.22009.0.1': -0.041997923699653945, 'f.22009.0.2': -0.04415538926824377, 'f.22009.0.3': -0.02387654760048949, 'f.22009.0.4': 0.023063035901820936, 'f.22009.0.5': -0.02377455960543768, 'f.22009.0.6': 0.10078777475970613, 'f.22009.0.7': -0.013519687739731367, 'f.22009.0.8': -0.025460376204475704, 'f.22009.0.9': -0.006594120888056523, 'f.22009.0.10': -0.08094502160214702}	{'const': 14.580848545219405, 'Age': -0.11059594514004488, 'Sex': 0.5135723980723569, 'Education_score': 0.31602531115156735, 'BMI': 0.02919987657802133, 'Assessment_centre_11026.0': 0.19148999139536418, 'Assessment_centre_11027.0': -0.4410820727188995, 'Assessment_centre_11028.0': -1.3115379172698725, 'f.22009.0.1': -0.041082939345563875, 'f.22009.0.2': -0.04474066631233921, 'f.22009.0.3': -0.024407708346978627, 'f.22009.0.4': 0.02296638782326313, 'f.22009.0.5': -0.023865006808768865, 'f.22009.0.6': 0.10264706420400249, 'f.22009.0.7': -0.013205508347573626, 'f.22009.0.8': -0.025334558460178715, 'f.22009.0.9': -0.006619984818740488, 'f.22009.0.10': -0.08051760385557963}
rs13117453	Fluid_intel_score	0.104206704	0.901042524	2	0.079639503	0.080227977	1.981376971	1.566897836	1.981450709	1.566967102	{'const': 6.80256380344508, 'rs13117453_1.0': -0.0399183877400348, 'rs13117453_2.0': -0.005836913068570045, 'Age': -0.016825702680173325, 'Sex': 0.13042548017554675, 'Education_score': 0.38320877229284833, 'BMI': -0.016515040253423645, 'Assessment_centre_11026.0': 0.0037319643376480874, 'Assessment_centre_11027.0': -0.3002252047068415, 'Assessment_centre_11028.0': -0.3364986253782305, 'f.22009.0.1': 0.016848022405643006, 'f.22009.0.2': 0.04259708733405417, 'f.22009.0.3': -0.02255187474876945, 'f.22009.0.4': -0.009810608988548165, 'f.22009.0.5': -0.01416897794700915, 'f.22009.0.6': 0.019107951831951298, 'f.22009.0.7': -0.011338839876694654, 'f.22009.0.8': 0.0554016720687496, 'f.22009.0.9': -0.0015640399851727417, 'f.22009.0.10': -0.02797291549243229}	{'const': 6.780184099387111, 'Age': -0.016756583686907786, 'Sex': 0.13056244303460832, 'Education_score': 0.38304590526622045, 'BMI': -0.01661849181401104, 'Assessment_centre_11026.0': 0.004158856106472139, 'Assessment_centre_11027.0': -0.299567023718801, 'Assessment_centre_11028.0': -0.3215796249568499, 'f.22009.0.1': 0.01673909610827356, 'f.22009.0.2': 0.042744655392409875, 'f.22009.0.3': -0.022564432681455603, 'f.22009.0.4': -0.00958114040959384, 'f.22009.0.5': -0.014249758707447225, 'f.22009.0.6': 0.019144642319611896, 'f.22009.0.7': -0.011234642644756765, 'f.22009.0.8': 0.055583315854394626, 'f.22009.0.9': -0.001558055484352049, 'f.22009.0.10': -0.028068267138490983}
rs13117453	log_reaction_time	1.202800254	0.300505521	2	0.101812942	0.101684258	0.161980813	0.125162168	0.162049667	0.125203852	{'const': 5.911526667469315, 'rs13117453_1.0': -0.017922648827231207, 'rs13117453_2.0': -0.015252506652461442, 'Age': 0.006976659004340766, 'Sex': -0.03504502400499264, 'Education_score': -0.006881396833794769, 'BMI': 0.0008890916627141363, 'Assessment_centre_11026.0': -0.019177616017896377, 'Assessment_centre_11027.0': 0.00560396906949954, 'Assessment_centre_11028.0': 0.0034548679918030554, 'f.22009.0.1': -0.003941530641268351, 'f.22009.0.2': 0.00277929823217779, 'f.22009.0.3': 0.0036591597996465377, 'f.22009.0.4': -0.00023608791072093205, 'f.22009.0.5': 0.0004821591386582024, 'f.22009.0.6': 0.001406228396908447, 'f.22009.0.7': -0.0010437613535117867, 'f.22009.0.8': -0.0012031361747280203, 'f.22009.0.9': -0.0007860413978245377, 'f.22009.0.10': 0.0017552507526070642}	{'const': 5.8957100558128905, 'Age': 0.006995500693227242, 'Sex': -0.034927179866991113, 'Education_score': -0.0069119682448790685, 'BMI': 0.0008800093219901544, 'Assessment_centre_11026.0': -0.019710602587207728, 'Assessment_centre_11027.0': 0.005501446670232985, 'Assessment_centre_11028.0': 0.006941887739767923, 'f.22009.0.1': -0.003947894858877285, 'f.22009.0.2': 0.0027463547501016573, 'f.22009.0.3': 0.003669500495702178, 'f.22009.0.4': -0.0002107848726727264, 'f.22009.0.5': 0.0004780325589430861, 'f.22009.0.6': 0.001408402556550286, 'f.22009.0.7': -0.0009250032205624109, 'f.22009.0.8': -0.0012135370538266057, 'f.22009.0.9': -0.0007920032317786907, 'f.22009.0.10': 0.0017583205238775779}
rs13117453	Numeric_memory	4.742383347	0.008809417	2	0.043246609	0.039912774	1.528707815	1.081028422	1.532082338	1.080545787	{'const': 9.164337431259108, 'rs13117453_1.0': 0.051530040850814196, 'rs13117453_2.0': -0.15925953673855409, 'Age': -0.03216579945458947, 'Sex': 0.11188754204830674, 'Education_score': 0.09593949695366999, 'BMI': -0.026681893145590555, 'Assessment_centre_11026.0': 0.21285196368439752, 'Assessment_centre_11027.0': 0.011180168006325522, 'Assessment_centre_11028.0': 0.15521601576253766, 'f.22009.0.1': 0.02299159210451521, 'f.22009.0.2': 0.027986093903951133, 'f.22009.0.3': -0.011894467741117657, 'f.22009.0.4': 0.016455936780400776, 'f.22009.0.5': -0.017259156791790124, 'f.22009.0.6': 0.006879648002304772, 'f.22009.0.7': 0.0006823133420812422, 'f.22009.0.8': 0.04553000318270222, 'f.22009.0.9': 0.008772307715191385, 'f.22009.0.10': 0.008711690331194183}	{'const': 9.120284368408209, 'Age': -0.032434553815107806, 'Sex': 0.11235688382955407, 'Education_score': 0.09596323968512488, 'BMI': -0.026140422261401453, 'Assessment_centre_11026.0': 0.20474071115251838, 'Assessment_centre_11027.0': 0.007105103287494577, 'Assessment_centre_11028.0': 0.09686123224068544, 'f.22009.0.1': 0.0236663391025628, 'f.22009.0.2': 0.026960401879702018, 'f.22009.0.3': -0.012254720616405819, 'f.22009.0.4': 0.013998555721105213, 'f.22009.0.5': -0.016347295769548246, 'f.22009.0.6': 0.006687418514538266, 'f.22009.0.7': 0.001342422176265182, 'f.22009.0.8': 0.04395745791615549, 'f.22009.0.9': 0.009103882732333172, 'f.22009.0.10': 0.009890714050065584}
rs13117453	Numeric_memory_online	1.083034421	0.338846503	2	0.031176051	0.031062747	1.414437584	1.060734925	1.415517485	1.062985233	{'const': 8.492835300053622, 'rs13117453_1.0': 0.008374774511564459, 'rs13117453_2.0': -0.10415146798751765, 'Age': -0.01824703830299636, 'Sex': 0.2575468867230374, 'Education_score': 0.0971690700623187, 'BMI': -0.02330319500390849, 'Assessment_centre_11026.0': 0.3183324754045705, 'Assessment_centre_11027.0': 0.09964845095663372, 'Assessment_centre_11028.0': 0.1579386098039623, 'f.22009.0.1': 0.03232482379594989, 'f.22009.0.2': 0.057962297417209964, 'f.22009.0.3': -0.003710111603755547, 'f.22009.0.4': 0.006096851067045919, 'f.22009.0.5': -0.006378876997966362, 'f.22009.0.6': -0.038282535661272696, 'f.22009.0.7': 0.0036469972753700613, 'f.22009.0.8': 0.022702763945554708, 'f.22009.0.9': -0.00037815745332163875, 'f.22009.0.10': -0.005790815566222766}	{'const': 8.46207346615917, 'Age': -0.018414551631102175, 'Sex': 0.260416516414368, 'Education_score': 0.09718945529510621, 'BMI': -0.02332261699146572, 'Assessment_centre_11026.0': 0.3151002596725302, 'Assessment_centre_11027.0': 0.09845706375624855, 'Assessment_centre_11028.0': 0.10200732634688353, 'f.22009.0.1': 0.03264696576991123, 'f.22009.0.2': 0.056699391393947876, 'f.22009.0.3': -0.003954249074343327, 'f.22009.0.4': 0.005575277162187215, 'f.22009.0.5': -0.00606934491240219, 'f.22009.0.6': -0.038848635868394425, 'f.22009.0.7': 0.0047663445783243455, 'f.22009.0.8': 0.02134711284096134, 'f.22009.0.9': -0.00047059440546209637, 'f.22009.0.10': -0.005536578738173403}
rs13117453	Matrix_pattern_puzzles	0.123958209	0.88342331	2	0.107995486	0.108749037	2.010346164	1.612426691	2.01046643	1.61287036	{'const': 12.195635467724596, 'rs13117453_1.0': -0.07993912372139224, 'rs13117453_2.0': -0.04857546957641726, 'Age': -0.06697397743309577, 'Sex': 0.34899076087643655, 'Education_score': 0.2866618040544921, 'BMI': -0.026802168749963478, 'Assessment_centre_11026.0': 0.17385358392127084, 'Assessment_centre_11027.0': -0.10121701890857546, 'Assessment_centre_11028.0': -1.9580624264169433, 'f.22009.0.1': 0.0280955535513656, 'f.22009.0.2': 0.0020270411453382417, 'f.22009.0.3': -0.030575186466047087, 'f.22009.0.4': -0.01354794791531887, 'f.22009.0.5': -0.023926798403910723, 'f.22009.0.6': -0.004555801250465497, 'f.22009.0.7': -0.0659810776360682, 'f.22009.0.8': 0.003284853458521947, 'f.22009.0.9': -0.019861482591829155, 'f.22009.0.10': -0.05203646849683512}	{'const': 12.129396411244363, 'Age': -0.06682967501558734, 'Sex': 0.3495786662026652, 'Education_score': 0.28665958335133374, 'BMI': -0.026974697520135007, 'Assessment_centre_11026.0': 0.1730181973062292, 'Assessment_centre_11027.0': -0.10042308247263394, 'Assessment_centre_11028.0': -1.9372401225431517, 'f.22009.0.1': 0.027786048023971596, 'f.22009.0.2': 0.0019964145816262283, 'f.22009.0.3': -0.030478682834350103, 'f.22009.0.4': -0.013378967219598852, 'f.22009.0.5': -0.023971130455171102, 'f.22009.0.6': -0.004312378648953702, 'f.22009.0.7': -0.06544896904245132, 'f.22009.0.8': 0.003059702467394721, 'f.22009.0.9': -0.01989535120786271, 'f.22009.0.10': -0.0524210025901409}
rs13117453	Symbol_digit_matches	0.0171812	0.982965695	2	0.232464766	0.233192199	4.659045517	3.684202152	4.65908415	3.68476079	{'const': 41.201304277348704, 'rs13117453_1.0': -0.05824454157988365, 'rs13117453_2.0': -0.07351833476893976, 'Age': -0.3343758269818006, 'Sex': -0.1654724084575494, 'Education_score': 0.2874541578778114, 'BMI': -0.07388415992256983, 'Assessment_centre_11026.0': 0.3534169848746376, 'Assessment_centre_11027.0': -0.11614512424452542, 'Assessment_centre_11028.0': -0.7405049158151938, 'f.22009.0.1': -0.015419928102813358, 'f.22009.0.2': -0.004374146907561133, 'f.22009.0.3': -0.048852409589149416, 'f.22009.0.4': 0.05205999527057579, 'f.22009.0.5': -0.06045153423885592, 'f.22009.0.6': 0.011423490823997073, 'f.22009.0.7': -0.07432405859891224, 'f.22009.0.8': 0.035368269417535556, 'f.22009.0.9': -0.02522362801187747, 'f.22009.0.10': -0.09951725901222389}	{'const': 41.1360325085352, 'Age': -0.3342953247049849, 'Sex': -0.16478114597102272, 'Education_score': 0.28748369465661083, 'BMI': -0.07395174503689154, 'Assessment_centre_11026.0': 0.35106348836374435, 'Assessment_centre_11027.0': -0.1161823073097438, 'Assessment_centre_11028.0': -0.7284673791206029, 'f.22009.0.1': -0.015523080260037132, 'f.22009.0.2': -0.004637670779959489, 'f.22009.0.3': -0.04883125263554905, 'f.22009.0.4': 0.05172205594423112, 'f.22009.0.5': -0.06031767224744072, 'f.22009.0.6': 0.011625127420772985, 'f.22009.0.7': -0.07379011292718332, 'f.22009.0.8': 0.03485048153880493, 'f.22009.0.9': -0.0251755183321202, 'f.22009.0.10': -0.0995294938739773}
rs13117453	Tower_rearranging	1.021232848	0.360333536	2	0.094570475	0.094551765	3.043429077	2.414193037	3.044942607	2.415389317	{'const': 14.706735589292071, 'rs13117453_1.0': -0.21799340096715275, 'rs13117453_2.0': -0.0239387949315074, 'Age': -0.11106914800588168, 'Sex': 0.5125915024046127, 'Education_score': 0.3163617239224073, 'BMI': 0.029923793815674848, 'Assessment_centre_11026.0': 0.1880953298400336, 'Assessment_centre_11027.0': -0.44542202692250527, 'Assessment_centre_11028.0': -1.3931331453176485, 'f.22009.0.1': -0.040176149256039156, 'f.22009.0.2': -0.0450741803404463, 'f.22009.0.3': -0.024575416980223235, 'f.22009.0.4': 0.020982523771428462, 'f.22009.0.5': -0.023173829846763336, 'f.22009.0.6': 0.10213179905229297, 'f.22009.0.7': -0.014336418415655265, 'f.22009.0.8': -0.02586505825022425, 'f.22009.0.9': -0.00635006330054421, 'f.22009.0.10': -0.07861891708856752}	{'const': 14.580848545219405, 'Age': -0.11059594514004488, 'Sex': 0.5135723980723569, 'Education_score': 0.31602531115156735, 'BMI': 0.02919987657802133, 'Assessment_centre_11026.0': 0.19148999139536418, 'Assessment_centre_11027.0': -0.4410820727188995, 'Assessment_centre_11028.0': -1.3115379172698725, 'f.22009.0.1': -0.041082939345563875, 'f.22009.0.2': -0.04474066631233921, 'f.22009.0.3': -0.024407708346978627, 'f.22009.0.4': 0.02296638782326313, 'f.22009.0.5': -0.023865006808768865, 'f.22009.0.6': 0.10264706420400249, 'f.22009.0.7': -0.013205508347573626, 'f.22009.0.8': -0.025334558460178715, 'f.22009.0.9': -0.006619984818740488, 'f.22009.0.10': -0.08051760385557963}
rs2699318	Fluid_intel_score	0.493336127	0.610639063	2	0.079895227	0.080227977	1.981101687	1.566659996	1.981450709	1.566967102	{'const': 6.752009521317456, 'rs2699318_1.0': 0.07413870271228568, 'rs2699318_2.0': -0.007077284330019806, 'Age': -0.016715220613017123, 'Sex': 0.12985473016023877, 'Education_score': 0.38261126520676125, 'BMI': -0.01645255084090548, 'Assessment_centre_11026.0': 0.008988017476345277, 'Assessment_centre_11027.0': -0.29808661232790806, 'Assessment_centre_11028.0': -0.3155659078491113, 'f.22009.0.1': 0.016232352874240775, 'f.22009.0.2': 0.041699568809226734, 'f.22009.0.3': -0.023146530086148878, 'f.22009.0.4': -0.00936874125940098, 'f.22009.0.5': -0.014330973563183889, 'f.22009.0.6': 0.019271846805754514, 'f.22009.0.7': -0.010025766319628114, 'f.22009.0.8': 0.05617000400281227, 'f.22009.0.9': -0.0014111670495676066, 'f.22009.0.10': -0.027921236529031737}	{'const': 6.780184099387111, 'Age': -0.016756583686907786, 'Sex': 0.13056244303460832, 'Education_score': 0.38304590526622045, 'BMI': -0.01661849181401104, 'Assessment_centre_11026.0': 0.004158856106472139, 'Assessment_centre_11027.0': -0.299567023718801, 'Assessment_centre_11028.0': -0.3215796249568499, 'f.22009.0.1': 0.01673909610827356, 'f.22009.0.2': 0.042744655392409875, 'f.22009.0.3': -0.022564432681455603, 'f.22009.0.4': -0.00958114040959384, 'f.22009.0.5': -0.014249758707447225, 'f.22009.0.6': 0.019144642319611896, 'f.22009.0.7': -0.011234642644756765, 'f.22009.0.8': 0.055583315854394626, 'f.22009.0.9': -0.001558055484352049, 'f.22009.0.10': -0.028068267138490983}
rs2699318	log_reaction_time	2.03441136	0.130948684	2	0.102340245	0.101684258	0.161933259	0.12522932	0.162049667	0.125203852	{'const': 5.91834082835167, 'rs2699318_1.0': -0.018092364579860395, 'rs2699318_2.0': -0.026770256828200396, 'Age': 0.006987229491264696, 'Sex': -0.03495014139892354, 'Education_score': -0.006929443750699406, 'BMI': 0.0009187952691032225, 'Assessment_centre_11026.0': -0.019292979354903837, 'Assessment_centre_11027.0': 0.005613833389487305, 'Assessment_centre_11028.0': 0.008437708418940601, 'f.22009.0.1': -0.003973216590155979, 'f.22009.0.2': 0.0025927020320109027, 'f.22009.0.3': 0.003611266768940222, 'f.22009.0.4': -0.00020757959785176739, 'f.22009.0.5': 0.00047891149678494114, 'f.22009.0.6': 0.001324954197950412, 'f.22009.0.7': -0.0008740146074474254, 'f.22009.0.8': -0.0011472967770671404, 'f.22009.0.9': -0.000770970904222915, 'f.22009.0.10': 0.0017628289522279685}	{'const': 5.8957100558128905, 'Age': 0.006995500693227242, 'Sex': -0.034927179866991113, 'Education_score': -0.0069119682448790685, 'BMI': 0.0008800093219901544, 'Assessment_centre_11026.0': -0.019710602587207728, 'Assessment_centre_11027.0': 0.005501446670232985, 'Assessment_centre_11028.0': 0.006941887739767923, 'f.22009.0.1': -0.003947894858877285, 'f.22009.0.2': 0.0027463547501016573, 'f.22009.0.3': 0.003669500495702178, 'f.22009.0.4': -0.0002107848726727264, 'f.22009.0.5': 0.0004780325589430861, 'f.22009.0.6': 0.001408402556550286, 'f.22009.0.7': -0.0009250032205624109, 'f.22009.0.8': -0.0012135370538266057, 'f.22009.0.9': -0.0007920032317786907, 'f.22009.0.10': 0.0017583205238775779}
rs2699318	Numeric_memory	1.251373719	0.286320179	2	0.040137434	0.039912774	1.531189732	1.080019306	1.532082338	1.080545787	{'const': 9.339603647630486, 'rs2699318_1.0': -0.19303435346420678, 'rs2699318_2.0': -0.2474612685359451, 'Age': -0.032516034623395404, 'Sex': 0.1128262030898661, 'Education_score': 0.09532754914921547, 'BMI': -0.02593851481636989, 'Assessment_centre_11026.0': 0.2078470586254942, 'Assessment_centre_11027.0': 0.009070918037298106, 'Assessment_centre_11028.0': 0.1098254213829788, 'f.22009.0.1': 0.023227990578028757, 'f.22009.0.2': 0.025834878620290727, 'f.22009.0.3': -0.012712073842583261, 'f.22009.0.4': 0.013696701679178079, 'f.22009.0.5': -0.016187255171719983, 'f.22009.0.6': 0.005381798332984272, 'f.22009.0.7': 0.0017191203635859651, 'f.22009.0.8': 0.04410585079922391, 'f.22009.0.9': 0.009185316235519712, 'f.22009.0.10': 0.009740821768206469}	{'const': 9.120284368408209, 'Age': -0.032434553815107806, 'Sex': 0.11235688382955407, 'Education_score': 0.09596323968512488, 'BMI': -0.026140422261401453, 'Assessment_centre_11026.0': 0.20474071115251838, 'Assessment_centre_11027.0': 0.007105103287494577, 'Assessment_centre_11028.0': 0.09686123224068544, 'f.22009.0.1': 0.0236663391025628, 'f.22009.0.2': 0.026960401879702018, 'f.22009.0.3': -0.012254720616405819, 'f.22009.0.4': 0.013998555721105213, 'f.22009.0.5': -0.016347295769548246, 'f.22009.0.6': 0.006687418514538266, 'f.22009.0.7': 0.001342422176265182, 'f.22009.0.8': 0.04395745791615549, 'f.22009.0.9': 0.009103882732333172, 'f.22009.0.10': 0.009890714050065584}
rs2699318	Numeric_memory_online	0.655152995	0.519519733	2	0.030591906	0.031062747	1.414863932	1.0626797	1.415517485	1.062985233	{'const': 8.531996060458718, 'rs2699318_1.0': -0.11475688717754262, 'rs2699318_2.0': -0.023818369452589132, 'Age': -0.01844516141302558, 'Sex': 0.26180384105743093, 'Education_score': 0.09702256474908012, 'BMI': -0.023510161455860802, 'Assessment_centre_11026.0': 0.30936069000710914, 'Assessment_centre_11027.0': 0.09808903870857516, 'Assessment_centre_11028.0': 0.1150896589377572, 'f.22009.0.1': 0.03345683843237252, 'f.22009.0.2': 0.0571596362355821, 'f.22009.0.3': -0.002382405164044907, 'f.22009.0.4': 0.006048758036760806, 'f.22009.0.5': -0.006357275441839661, 'f.22009.0.6': -0.040130059049312015, 'f.22009.0.7': 0.0033830508956345247, 'f.22009.0.8': 0.020359941886961618, 'f.22009.0.9': -0.0007615844104882637, 'f.22009.0.10': -0.0061312705395858555}	{'const': 8.46207346615917, 'Age': -0.018414551631102175, 'Sex': 0.260416516414368, 'Education_score': 0.09718945529510621, 'BMI': -0.02332261699146572, 'Assessment_centre_11026.0': 0.3151002596725302, 'Assessment_centre_11027.0': 0.09845706375624855, 'Assessment_centre_11028.0': 0.10200732634688353, 'f.22009.0.1': 0.03264696576991123, 'f.22009.0.2': 0.056699391393947876, 'f.22009.0.3': -0.003954249074343327, 'f.22009.0.4': 0.005575277162187215, 'f.22009.0.5': -0.00606934491240219, 'f.22009.0.6': -0.038848635868394425, 'f.22009.0.7': 0.0047663445783243455, 'f.22009.0.8': 0.02134711284096134, 'f.22009.0.9': -0.00047059440546209637, 'f.22009.0.10': -0.005536578738173403}
rs2699318	Matrix_pattern_puzzles	0.385070176	0.680451568	2	0.108220222	0.108749037	2.0100929	1.612182196	2.01046643	1.61287036	{'const': 11.960569424277521, 'rs2699318_1.0': 0.19493697489005207, 'rs2699318_2.0': 0.1539205624671322, 'Age': -0.06675353893607297, 'Sex': 0.34653701856145847, 'Education_score': 0.2866164544440098, 'BMI': -0.026958103318532586, 'Assessment_centre_11026.0': 0.17537359469086847, 'Assessment_centre_11027.0': -0.10054241878552367, 'Assessment_centre_11028.0': -1.942028994806204, 'f.22009.0.1': 0.027275348399221896, 'f.22009.0.2': 0.0014463527895119677, 'f.22009.0.3': -0.03057098220347655, 'f.22009.0.4': -0.013036614421119534, 'f.22009.0.5': -0.024217524719803925, 'f.22009.0.6': -0.003440192728608779, 'f.22009.0.7': -0.06446071076912313, 'f.22009.0.8': 0.0032854858690938606, 'f.22009.0.9': -0.019818577659614117, 'f.22009.0.10': -0.052449803193689915}	{'const': 12.129396411244363, 'Age': -0.06682967501558734, 'Sex': 0.3495786662026652, 'Education_score': 0.28665958335133374, 'BMI': -0.026974697520135007, 'Assessment_centre_11026.0': 0.1730181973062292, 'Assessment_centre_11027.0': -0.10042308247263394, 'Assessment_centre_11028.0': -1.9372401225431517, 'f.22009.0.1': 0.027786048023971596, 'f.22009.0.2': 0.0019964145816262283, 'f.22009.0.3': -0.030478682834350103, 'f.22009.0.4': -0.013378967219598852, 'f.22009.0.5': -0.023971130455171102, 'f.22009.0.6': -0.004312378648953702, 'f.22009.0.7': -0.06544896904245132, 'f.22009.0.8': 0.003059702467394721, 'f.22009.0.9': -0.01989535120786271, 'f.22009.0.10': -0.0524210025901409}
rs2699318	Symbol_digit_matches	0.746983396	0.473921194	2	0.233005061	0.233192199	4.657405396	3.680037041	4.65908415	3.68476079	{'const': 41.64989693581724, 'rs2699318_1.0': -0.6145439196728821, 'rs2699318_2.0': -0.46045761135447216, 'Age': -0.33451276818943465, 'Sex': -0.15484900984049, 'Education_score': 0.28790916068773603, 'BMI': -0.0740067730286014, 'Assessment_centre_11026.0': 0.34215373031948126, 'Assessment_centre_11027.0': -0.11620329593832227, 'Assessment_centre_11028.0': -0.7053681501977882, 'f.22009.0.1': -0.01377568872791083, 'f.22009.0.2': -0.002411506111828915, 'f.22009.0.3': -0.04845925362874921, 'f.22009.0.4': 0.050677614917765, 'f.22009.0.5': -0.05955953785708645, 'f.22009.0.6': 0.009006432078225018, 'f.22009.0.7': -0.07728531317620965, 'f.22009.0.8': 0.03409981085102563, 'f.22009.0.9': -0.0254608211038303, 'f.22009.0.10': -0.09934115028010473}	{'const': 41.1360325085352, 'Age': -0.3342953247049849, 'Sex': -0.16478114597102272, 'Education_score': 0.28748369465661083, 'BMI': -0.07395174503689154, 'Assessment_centre_11026.0': 0.35106348836374435, 'Assessment_centre_11027.0': -0.1161823073097438, 'Assessment_centre_11028.0': -0.7284673791206029, 'f.22009.0.1': -0.015523080260037132, 'f.22009.0.2': -0.004637670779959489, 'f.22009.0.3': -0.04883125263554905, 'f.22009.0.4': 0.05172205594423112, 'f.22009.0.5': -0.06031767224744072, 'f.22009.0.6': 0.011625127420772985, 'f.22009.0.7': -0.07379011292718332, 'f.22009.0.8': 0.03485048153880493, 'f.22009.0.9': -0.0251755183321202, 'f.22009.0.10': -0.0995294938739773}
rs2699318	Tower_rearranging	1.257551206	0.284568429	2	0.094778666	0.094551765	3.04307916	2.414141367	3.044942607	2.415389317	{'const': 14.288265002491253, 'rs2699318_1.0': 0.4099976101821716, 'rs2699318_2.0': 0.20968493558060955, 'Age': -0.11046085409355161, 'Sex': 0.5039308004914494, 'Education_score': 0.31497885641454926, 'BMI': 0.02958035957384157, 'Assessment_centre_11026.0': 0.20450553682854739, 'Assessment_centre_11027.0': -0.4374470753213459, 'Assessment_centre_11028.0': -1.3108797750547465, 'f.22009.0.1': -0.04315336430460649, 'f.22009.0.2': -0.04807067126596817, 'f.22009.0.3': -0.02543721255628752, 'f.22009.0.4': 0.023828780654574097, 'f.22009.0.5': -0.024516919003764986, 'f.22009.0.6': 0.10379705203021529, 'f.22009.0.7': -0.00955734794999627, 'f.22009.0.8': -0.024373042503477126, 'f.22009.0.9': -0.00620149579352244, 'f.22009.0.10': -0.08087569227514274}	{'const': 14.580848545219405, 'Age': -0.11059594514004488, 'Sex': 0.5135723980723569, 'Education_score': 0.31602531115156735, 'BMI': 0.02919987657802133, 'Assessment_centre_11026.0': 0.19148999139536418, 'Assessment_centre_11027.0': -0.4410820727188995, 'Assessment_centre_11028.0': -1.3115379172698725, 'f.22009.0.1': -0.041082939345563875, 'f.22009.0.2': -0.04474066631233921, 'f.22009.0.3': -0.024407708346978627, 'f.22009.0.4': 0.02296638782326313, 'f.22009.0.5': -0.023865006808768865, 'f.22009.0.6': 0.10264706420400249, 'f.22009.0.7': -0.013205508347573626, 'f.22009.0.8': -0.025334558460178715, 'f.22009.0.9': -0.006619984818740488, 'f.22009.0.10': -0.08051760385557963}
rs9291034	Fluid_intel_score	0.349039142	0.705396206	2	0.079800416	0.080227977	1.981203754	1.566284334	1.981450709	1.566967102	{'const': 6.751630498894231, 'rs9291034_1.0': 0.07405893768638386, 'rs9291034_2.0': 0.01891885638382959, 'Age': -0.016915482630207253, 'Sex': 0.13108830960531243, 'Education_score': 0.38302338005213116, 'BMI': -0.01678335111444002, 'Assessment_centre_11026.0': 0.004444079682907977, 'Assessment_centre_11027.0': -0.29890327979543796, 'Assessment_centre_11028.0': -0.35458790437318366, 'f.22009.0.1': 0.016519762214381485, 'f.22009.0.2': 0.0424381998612374, 'f.22009.0.3': -0.022219280146485144, 'f.22009.0.4': -0.00974558910629366, 'f.22009.0.5': -0.014300689997976632, 'f.22009.0.6': 0.018812847465883964, 'f.22009.0.7': -0.01102502247742558, 'f.22009.0.8': 0.055931339909119304, 'f.22009.0.9': -0.0016379922299466065, 'f.22009.0.10': -0.028422409041524162}	{'const': 6.780184099387111, 'Age': -0.016756583686907786, 'Sex': 0.13056244303460832, 'Education_score': 0.38304590526622045, 'BMI': -0.01661849181401104, 'Assessment_centre_11026.0': 0.004158856106472139, 'Assessment_centre_11027.0': -0.299567023718801, 'Assessment_centre_11028.0': -0.3215796249568499, 'f.22009.0.1': 0.01673909610827356, 'f.22009.0.2': 0.042744655392409875, 'f.22009.0.3': -0.022564432681455603, 'f.22009.0.4': -0.00958114040959384, 'f.22009.0.5': -0.014249758707447225, 'f.22009.0.6': 0.019144642319611896, 'f.22009.0.7': -0.011234642644756765, 'f.22009.0.8': 0.055583315854394626, 'f.22009.0.9': -0.001558055484352049, 'f.22009.0.10': -0.028068267138490983}
rs9291034	log_reaction_time	0.195030376	0.822820726	2	0.101173111	0.101684258	0.162038497	0.125218797	0.162049667	0.125203852	{'const': 5.89542034517966, 'rs9291034_1.0': -0.002278749176689095, 'rs9291034_2.0': 0.0019537350646207795, 'Age': 0.007005331032476051, 'Sex': -0.03495700267408661, 'Education_score': -0.00692200980494855, 'BMI': 0.0008889678649717641, 'Assessment_centre_11026.0': -0.019831307407189483, 'Assessment_centre_11027.0': 0.005496845888383027, 'Assessment_centre_11028.0': 0.008834034844113535, 'f.22009.0.1': -0.003932559994841033, 'f.22009.0.2': 0.002769381331555352, 'f.22009.0.3': 0.0036633252886862314, 'f.22009.0.4': -0.00021573335098177887, 'f.22009.0.5': 0.00047987520859039577, 'f.22009.0.6': 0.00142414906213641, 'f.22009.0.7': -0.0009363087224826354, 'f.22009.0.8': -0.0012276689217999206, 'f.22009.0.9': -0.0007880580901399999, 'f.22009.0.10': 0.001791235880576392}	{'const': 5.8957100558128905, 'Age': 0.006995500693227242, 'Sex': -0.034927179866991113, 'Education_score': -0.0069119682448790685, 'BMI': 0.0008800093219901544, 'Assessment_centre_11026.0': -0.019710602587207728, 'Assessment_centre_11027.0': 0.005501446670232985, 'Assessment_centre_11028.0': 0.006941887739767923, 'f.22009.0.1': -0.003947894858877285, 'f.22009.0.2': 0.0027463547501016573, 'f.22009.0.3': 0.003669500495702178, 'f.22009.0.4': -0.0002107848726727264, 'f.22009.0.5': 0.0004780325589430861, 'f.22009.0.6': 0.001408402556550286, 'f.22009.0.7': -0.0009250032205624109, 'f.22009.0.8': -0.0012135370538266057, 'f.22009.0.9': -0.0007920032317786907, 'f.22009.0.10': 0.0017583205238775779}
rs9291034	Numeric_memory	3.021897553	0.048916025	2	0.041716825	0.039912774	1.529929477	1.079904154	1.532082338	1.080545787	{'const': 9.146622861717976, 'rs9291034_1.0': 0.07983162007989109, 'rs9291034_2.0': -0.10208213186316668, 'Age': -0.03264514961829317, 'Sex': 0.11276652386379657, 'Education_score': 0.09591033519722762, 'BMI': -0.026659673382352336, 'Assessment_centre_11026.0': 0.21138373300786845, 'Assessment_centre_11027.0': 0.008201798437001155, 'Assessment_centre_11028.0': 0.01936959893912224, 'f.22009.0.1': 0.02366269940439326, 'f.22009.0.2': 0.02627815962698732, 'f.22009.0.3': -0.011113382614211931, 'f.22009.0.4': 0.014314211994423478, 'f.22009.0.5': -0.01618099223344569, 'f.22009.0.6': 0.005596674126326119, 'f.22009.0.7': 0.00139424029343537, 'f.22009.0.8': 0.044175623568081364, 'f.22009.0.9': 0.008786272344967587, 'f.22009.0.10': 0.008412631813997734}	{'const': 9.120284368408209, 'Age': -0.032434553815107806, 'Sex': 0.11235688382955407, 'Education_score': 0.09596323968512488, 'BMI': -0.026140422261401453, 'Assessment_centre_11026.0': 0.20474071115251838, 'Assessment_centre_11027.0': 0.007105103287494577, 'Assessment_centre_11028.0': 0.09686123224068544, 'f.22009.0.1': 0.0236663391025628, 'f.22009.0.2': 0.026960401879702018, 'f.22009.0.3': -0.012254720616405819, 'f.22009.0.4': 0.013998555721105213, 'f.22009.0.5': -0.016347295769548246, 'f.22009.0.6': 0.006687418514538266, 'f.22009.0.7': 0.001342422176265182, 'f.22009.0.8': 0.04395745791615549, 'f.22009.0.9': 0.009103882732333172, 'f.22009.0.10': 0.009890714050065584}
rs9291034	Numeric_memory_online	1.699607765	0.183127276	2	0.032016563	0.031062747	1.413823897	1.062822021	1.415517485	1.062985233	{'const': 8.560326470917298, 'rs9291034_1.0': -0.17950437962840649, 'rs9291034_2.0': -0.0807592885680879, 'Age': -0.018117049592307626, 'Sex': 0.260161583984349, 'Education_score': 0.09787846984558411, 'BMI': -0.023168497819934943, 'Assessment_centre_11026.0': 0.3113343904604932, 'Assessment_centre_11027.0': 0.0942347761734661, 'Assessment_centre_11028.0': 0.16971227267894373, 'f.22009.0.1': 0.03349650390221647, 'f.22009.0.2': 0.056868745959047146, 'f.22009.0.3': -0.0043016400797218305, 'f.22009.0.4': 0.0058176856764089405, 'f.22009.0.5': -0.005605296019043696, 'f.22009.0.6': -0.037799448835043714, 'f.22009.0.7': 0.004254439185295405, 'f.22009.0.8': 0.0201913272861426, 'f.22009.0.9': -0.00011215594909914136, 'f.22009.0.10': -0.005284952685510426}	{'const': 8.46207346615917, 'Age': -0.018414551631102175, 'Sex': 0.260416516414368, 'Education_score': 0.09718945529510621, 'BMI': -0.02332261699146572, 'Assessment_centre_11026.0': 0.3151002596725302, 'Assessment_centre_11027.0': 0.09845706375624855, 'Assessment_centre_11028.0': 0.10200732634688353, 'f.22009.0.1': 0.03264696576991123, 'f.22009.0.2': 0.056699391393947876, 'f.22009.0.3': -0.003954249074343327, 'f.22009.0.4': 0.005575277162187215, 'f.22009.0.5': -0.00606934491240219, 'f.22009.0.6': -0.038848635868394425, 'f.22009.0.7': 0.0047663445783243455, 'f.22009.0.8': 0.02134711284096134, 'f.22009.0.9': -0.00047059440546209637, 'f.22009.0.10': -0.005536578738173403}
rs9291034	Matrix_pattern_puzzles	0.063102135	0.938849384	2	0.107943091	0.108749037	2.010405205	1.612826674	2.01046643	1.61287036	{'const': 12.109980662597467, 'rs9291034_1.0': 0.042060605124869525, 'rs9291034_2.0': 0.021032570286798072, 'Age': -0.0669134209647022, 'Sex': 0.3496811225376716, 'Education_score': 0.2864801591922207, 'BMI': -0.026994145555713375, 'Assessment_centre_11026.0': 0.17291348637677, 'Assessment_centre_11027.0': -0.09964538345849815, 'Assessment_centre_11028.0': -1.952324094146338, 'f.22009.0.1': 0.027858774865001885, 'f.22009.0.2': 0.0018610904819472418, 'f.22009.0.3': -0.03040321774621787, 'f.22009.0.4': -0.013596702707949052, 'f.22009.0.5': -0.02394669567372174, 'f.22009.0.6': -0.004552376349866445, 'f.22009.0.7': -0.06526372474143255, 'f.22009.0.8': 0.0032090722428879392, 'f.22009.0.9': -0.019947265859348508, 'f.22009.0.10': -0.05258313947524815}	{'const': 12.129396411244363, 'Age': -0.06682967501558734, 'Sex': 0.3495786662026652, 'Education_score': 0.28665958335133374, 'BMI': -0.026974697520135007, 'Assessment_centre_11026.0': 0.1730181973062292, 'Assessment_centre_11027.0': -0.10042308247263394, 'Assessment_centre_11028.0': -1.9372401225431517, 'f.22009.0.1': 0.027786048023971596, 'f.22009.0.2': 0.0019964145816262283, 'f.22009.0.3': -0.030478682834350103, 'f.22009.0.4': -0.013378967219598852, 'f.22009.0.5': -0.023971130455171102, 'f.22009.0.6': -0.004312378648953702, 'f.22009.0.7': -0.06544896904245132, 'f.22009.0.8': 0.003059702467394721, 'f.22009.0.9': -0.01989535120786271, 'f.22009.0.10': -0.0524210025901409}
rs9291034	Symbol_digit_matches	0.559132465	0.571791059	2	0.232866062	0.233192199	4.657827397	3.684964548	4.65908415	3.68476079	{'const': 41.237450924828075, 'rs9291034_1.0': -0.006353283355961525, 'rs9291034_2.0': -0.2340463311538289, 'Age': -0.3343241416561845, 'Sex': -0.16617396954065936, 'Education_score': 0.288641235208019, 'BMI': -0.07473464650872588, 'Assessment_centre_11026.0': 0.36280412772345144, 'Assessment_centre_11027.0': -0.11570281384157091, 'Assessment_centre_11028.0': -0.8024293706438984, 'f.22009.0.1': -0.015631778253699442, 'f.22009.0.2': -0.005391981642760044, 'f.22009.0.3': -0.04737436528363769, 'f.22009.0.4': 0.052789049362252226, 'f.22009.0.5': -0.06014016574896051, 'f.22009.0.6': 0.009879713845518778, 'f.22009.0.7': -0.0740357175383268, 'f.22009.0.8': 0.035071191032632454, 'f.22009.0.9': -0.025503243856045126, 'f.22009.0.10': -0.10137687711981899}	{'const': 41.1360325085352, 'Age': -0.3342953247049849, 'Sex': -0.16478114597102272, 'Education_score': 0.28748369465661083, 'BMI': -0.07395174503689154, 'Assessment_centre_11026.0': 0.35106348836374435, 'Assessment_centre_11027.0': -0.1161823073097438, 'Assessment_centre_11028.0': -0.7284673791206029, 'f.22009.0.1': -0.015523080260037132, 'f.22009.0.2': -0.004637670779959489, 'f.22009.0.3': -0.04883125263554905, 'f.22009.0.4': 0.05172205594423112, 'f.22009.0.5': -0.06031767224744072, 'f.22009.0.6': 0.011625127420772985, 'f.22009.0.7': -0.07379011292718332, 'f.22009.0.8': 0.03485048153880493, 'f.22009.0.9': -0.0251755183321202, 'f.22009.0.10': -0.0995294938739773}
rs9291034	Tower_rearranging	1.056398137	0.347894876	2	0.094601461	0.094551765	3.043377	2.414963041	3.044942607	2.415389317	{'const': 14.656805423152175, 'rs9291034_1.0': 0.022580997171373463, 'rs9291034_2.0': -0.18950312536842415, 'Age': -0.11064915541776674, 'Sex': 0.5129272698027161, 'Education_score': 0.31691045530443696, 'BMI': 0.028501508403190604, 'Assessment_centre_11026.0': 0.20066954408830562, 'Assessment_centre_11027.0': -0.44182585246227485, 'Assessment_centre_11028.0': -1.3891543113862956, 'f.22009.0.1': -0.04100115398588715, 'f.22009.0.2': -0.04537549976898318, 'f.22009.0.3': -0.02296065903430956, 'f.22009.0.4': 0.02356436039654896, 'f.22009.0.5': -0.023541561337276043, 'f.22009.0.6': 0.10071463990897411, 'f.22009.0.7': -0.013479564488105333, 'f.22009.0.8': -0.025186260506516265, 'f.22009.0.9': -0.0069074611458341045, 'f.22009.0.10': -0.08226832107632102}	{'const': 14.580848545219405, 'Age': -0.11059594514004488, 'Sex': 0.5135723980723569, 'Education_score': 0.31602531115156735, 'BMI': 0.02919987657802133, 'Assessment_centre_11026.0': 0.19148999139536418, 'Assessment_centre_11027.0': -0.4410820727188995, 'Assessment_centre_11028.0': -1.3115379172698725, 'f.22009.0.1': -0.041082939345563875, 'f.22009.0.2': -0.04474066631233921, 'f.22009.0.3': -0.024407708346978627, 'f.22009.0.4': 0.02296638782326313, 'f.22009.0.5': -0.023865006808768865, 'f.22009.0.6': 0.10264706420400249, 'f.22009.0.7': -0.013205508347573626, 'f.22009.0.8': -0.025334558460178715, 'f.22009.0.9': -0.006619984818740488, 'f.22009.0.10': -0.08051760385557963}
rs10031499	Fluid_intel_score	2.419503145	0.089151792	2	0.081158954	0.080227977	1.979740738	1.567144707	1.981450709	1.566967102	{'const': 6.901276143586681, 'rs10031499_1.0': -0.06343999946036594, 'rs10031499_2.0': -0.2163818105760234, 'Age': -0.016819427186750134, 'Sex': 0.13106459842329476, 'Education_score': 0.3833651938803482, 'BMI': -0.016923270620406577, 'Assessment_centre_11026.0': 0.005639935641968366, 'Assessment_centre_11027.0': -0.2995648772870608, 'Assessment_centre_11028.0': -0.28111283856002667, 'f.22009.0.1': 0.017775225603346916, 'f.22009.0.2': 0.043298634487608775, 'f.22009.0.3': -0.021874903541195583, 'f.22009.0.4': -0.009955427644057192, 'f.22009.0.5': -0.014130901944007363, 'f.22009.0.6': 0.01773249063312679, 'f.22009.0.7': -0.010786547608954308, 'f.22009.0.8': 0.0554078553554922, 'f.22009.0.9': -0.0008387156269543325, 'f.22009.0.10': -0.028036497155710924}	{'const': 6.780184099387111, 'Age': -0.016756583686907786, 'Sex': 0.13056244303460832, 'Education_score': 0.38304590526622045, 'BMI': -0.01661849181401104, 'Assessment_centre_11026.0': 0.004158856106472139, 'Assessment_centre_11027.0': -0.299567023718801, 'Assessment_centre_11028.0': -0.3215796249568499, 'f.22009.0.1': 0.01673909610827356, 'f.22009.0.2': 0.042744655392409875, 'f.22009.0.3': -0.022564432681455603, 'f.22009.0.4': -0.00958114040959384, 'f.22009.0.5': -0.014249758707447225, 'f.22009.0.6': 0.019144642319611896, 'f.22009.0.7': -0.011234642644756765, 'f.22009.0.8': 0.055583315854394626, 'f.22009.0.9': -0.001558055484352049, 'f.22009.0.10': -0.028068267138490983}
rs10031499	log_reaction_time	4.377044107	0.012647625	2	0.103822323	0.101684258	0.161799524	0.124996325	0.162049667	0.125203852	{'const': 5.87885340579602, 'rs10031499_1.0': 0.012282194513810928, 'rs10031499_2.0': 0.025667970335160148, 'Age': 0.00700363925199299, 'Sex': -0.03484636768817794, 'Education_score': -0.006911537142001204, 'BMI': 0.00092463953587198, 'Assessment_centre_11026.0': -0.019974100170748594, 'Assessment_centre_11027.0': 0.005473610284747923, 'Assessment_centre_11028.0': 0.00209202862217371, 'f.22009.0.1': -0.004039941855338386, 'f.22009.0.2': 0.0026770254522668763, 'f.22009.0.3': 0.003584528819676421, 'f.22009.0.4': -0.00014552385585176234, 'f.22009.0.5': 0.00045228704383572693, 'f.22009.0.6': 0.0015354631373777918, 'f.22009.0.7': -0.0009458218726348263, 'f.22009.0.8': -0.001159185142351694, 'f.22009.0.9': -0.0008334358828995442, 'f.22009.0.10': 0.0017573361701689952}	{'const': 5.8957100558128905, 'Age': 0.006995500693227242, 'Sex': -0.034927179866991113, 'Education_score': -0.0069119682448790685, 'BMI': 0.0008800093219901544, 'Assessment_centre_11026.0': -0.019710602587207728, 'Assessment_centre_11027.0': 0.005501446670232985, 'Assessment_centre_11028.0': 0.006941887739767923, 'f.22009.0.1': -0.003947894858877285, 'f.22009.0.2': 0.0027463547501016573, 'f.22009.0.3': 0.003669500495702178, 'f.22009.0.4': -0.0002107848726727264, 'f.22009.0.5': 0.0004780325589430861, 'f.22009.0.6': 0.001408402556550286, 'f.22009.0.7': -0.0009250032205624109, 'f.22009.0.8': -0.0012135370538266057, 'f.22009.0.9': -0.0007920032317786907, 'f.22009.0.10': 0.0017583205238775779}
rs10031499	Numeric_memory	1.051294978	0.349664799	2	0.039958627	0.039912774	1.531332343	1.080385442	1.532082338	1.080545787	{'const': 9.200135831984563, 'rs10031499_1.0': -0.060646541527605666, 'rs10031499_2.0': -0.13551792140341146, 'Age': -0.0324551573971985, 'Sex': 0.11250131358186181, 'Education_score': 0.09570323834362288, 'BMI': -0.02633951321221485, 'Assessment_centre_11026.0': 0.204251578672137, 'Assessment_centre_11027.0': 0.004854597121125841, 'Assessment_centre_11028.0': 0.1220387852851872, 'f.22009.0.1': 0.023692740254285208, 'f.22009.0.2': 0.027709241052828994, 'f.22009.0.3': -0.011952831841371393, 'f.22009.0.4': 0.013798036445285329, 'f.22009.0.5': -0.016219231380894258, 'f.22009.0.6': 0.00640820336258006, 'f.22009.0.7': 0.0014285614793701513, 'f.22009.0.8': 0.04375444229263956, 'f.22009.0.9': 0.009449693984973109, 'f.22009.0.10': 0.009978589210735432}	{'const': 9.120284368408209, 'Age': -0.032434553815107806, 'Sex': 0.11235688382955407, 'Education_score': 0.09596323968512488, 'BMI': -0.026140422261401453, 'Assessment_centre_11026.0': 0.20474071115251838, 'Assessment_centre_11027.0': 0.007105103287494577, 'Assessment_centre_11028.0': 0.09686123224068544, 'f.22009.0.1': 0.0236663391025628, 'f.22009.0.2': 0.026960401879702018, 'f.22009.0.3': -0.012254720616405819, 'f.22009.0.4': 0.013998555721105213, 'f.22009.0.5': -0.016347295769548246, 'f.22009.0.6': 0.006687418514538266, 'f.22009.0.7': 0.001342422176265182, 'f.22009.0.8': 0.04395745791615549, 'f.22009.0.9': 0.009103882732333172, 'f.22009.0.10': 0.009890714050065584}
rs10031499	Numeric_memory_online	0.535105046	0.585725976	2	0.030427889	0.031062747	1.414983619	1.063021086	1.415517485	1.062985233	{'const': 8.425216016328129, 'rs10031499_1.0': 0.07590584891374677, 'rs10031499_2.0': -0.0035228319433355864, 'Age': -0.018360889983742804, 'Sex': 0.26271976864966295, 'Education_score': 0.09822402825768785, 'BMI': -0.023480283252334717, 'Assessment_centre_11026.0': 0.31320531864270496, 'Assessment_centre_11027.0': 0.09823390035887528, 'Assessment_centre_11028.0': 0.10244312913680023, 'f.22009.0.1': 0.03271505904166732, 'f.22009.0.2': 0.055802870928407564, 'f.22009.0.3': -0.0041155731372739, 'f.22009.0.4': 0.00545074382382131, 'f.22009.0.5': -0.006098594959582233, 'f.22009.0.6': -0.03909863246431941, 'f.22009.0.7': 0.004893841565142497, 'f.22009.0.8': 0.021627998380539002, 'f.22009.0.9': 0.00019995327039649187, 'f.22009.0.10': -0.005489420346389902}	{'const': 8.46207346615917, 'Age': -0.018414551631102175, 'Sex': 0.260416516414368, 'Education_score': 0.09718945529510621, 'BMI': -0.02332261699146572, 'Assessment_centre_11026.0': 0.3151002596725302, 'Assessment_centre_11027.0': 0.09845706375624855, 'Assessment_centre_11028.0': 0.10200732634688353, 'f.22009.0.1': 0.03264696576991123, 'f.22009.0.2': 0.056699391393947876, 'f.22009.0.3': -0.003954249074343327, 'f.22009.0.4': 0.005575277162187215, 'f.22009.0.5': -0.00606934491240219, 'f.22009.0.6': -0.038848635868394425, 'f.22009.0.7': 0.0047663445783243455, 'f.22009.0.8': 0.02134711284096134, 'f.22009.0.9': -0.00047059440546209637, 'f.22009.0.10': -0.005536578738173403}
rs10031499	Matrix_pattern_puzzles	0.489669154	0.612900012	2	0.108310217	0.108749037	2.009991472	1.613097517	2.01046643	1.61287036	{'const': 12.121914224123588, 'rs10031499_1.0': -0.029979786700021493, 'rs10031499_2.0': 0.06939969286393773, 'Age': -0.06672563710696486, 'Sex': 0.3488448049459323, 'Education_score': 0.28645101615726404, 'BMI': -0.026971736527727923, 'Assessment_centre_11026.0': 0.17383884625306784, 'Assessment_centre_11027.0': -0.09908504345776582, 'Assessment_centre_11028.0': -1.950058092189038, 'f.22009.0.1': 0.028206419676528198, 'f.22009.0.2': 0.0021493247126685433, 'f.22009.0.3': -0.03021159125222399, 'f.22009.0.4': -0.01346214669897236, 'f.22009.0.5': -0.023869138830129425, 'f.22009.0.6': -0.004014713353188537, 'f.22009.0.7': -0.06595539356617022, 'f.22009.0.8': 0.0028279073667572333, 'f.22009.0.9': -0.02064525106888064, 'f.22009.0.10': -0.052390873940834096}	{'const': 12.129396411244363, 'Age': -0.06682967501558734, 'Sex': 0.3495786662026652, 'Education_score': 0.28665958335133374, 'BMI': -0.026974697520135007, 'Assessment_centre_11026.0': 0.1730181973062292, 'Assessment_centre_11027.0': -0.10042308247263394, 'Assessment_centre_11028.0': -1.9372401225431517, 'f.22009.0.1': 0.027786048023971596, 'f.22009.0.2': 0.0019964145816262283, 'f.22009.0.3': -0.030478682834350103, 'f.22009.0.4': -0.013378967219598852, 'f.22009.0.5': -0.023971130455171102, 'f.22009.0.6': -0.004312378648953702, 'f.22009.0.7': -0.06544896904245132, 'f.22009.0.8': 0.003059702467394721, 'f.22009.0.9': -0.01989535120786271, 'f.22009.0.10': -0.0524210025901409}
rs10031499	Symbol_digit_matches	0.702750463	0.495339337	2	0.232972335	0.233192199	4.657504754	3.685841265	4.65908415	3.68476079	{'const': 41.030744231080035, 'rs10031499_1.0': 0.20646107714623008, 'rs10031499_2.0': -0.054374738561499825, 'Age': -0.33456893698509943, 'Sex': -0.1617916108904866, 'Education_score': 0.2886840379659954, 'BMI': -0.07363487129340342, 'Assessment_centre_11026.0': 0.3462595520160939, 'Assessment_centre_11027.0': -0.11965941924382767, 'Assessment_centre_11028.0': -0.6775480975996708, 'f.22009.0.1': -0.017593549390503168, 'f.22009.0.2': -0.0061996910819320655, 'f.22009.0.3': -0.05035889855927744, 'f.22009.0.4': 0.05232175473751057, 'f.22009.0.5': -0.06082715880594446, 'f.22009.0.6': 0.010741312520648055, 'f.22009.0.7': -0.07180636883780905, 'f.22009.0.8': 0.03629568802964169, 'f.22009.0.9': -0.02315880696668283, 'f.22009.0.10': -0.099577082887032}	{'const': 41.1360325085352, 'Age': -0.3342953247049849, 'Sex': -0.16478114597102272, 'Education_score': 0.28748369465661083, 'BMI': -0.07395174503689154, 'Assessment_centre_11026.0': 0.35106348836374435, 'Assessment_centre_11027.0': -0.1161823073097438, 'Assessment_centre_11028.0': -0.7284673791206029, 'f.22009.0.1': -0.015523080260037132, 'f.22009.0.2': -0.004637670779959489, 'f.22009.0.3': -0.04883125263554905, 'f.22009.0.4': 0.05172205594423112, 'f.22009.0.5': -0.06031767224744072, 'f.22009.0.6': 0.011625127420772985, 'f.22009.0.7': -0.07379011292718332, 'f.22009.0.8': 0.03485048153880493, 'f.22009.0.9': -0.0251755183321202, 'f.22009.0.10': -0.0995294938739773}
rs10031499	Tower_rearranging	0.652797735	0.520695297	2	0.094245702	0.094551765	3.04397486	2.414240632	3.044942607	2.415389317	{'const': 14.40817206466008, 'rs10031499_1.0': 0.20921974202173463, 'rs10031499_2.0': 0.14554706960898578, 'Age': -0.11072680273583148, 'Sex': 0.5174303930500701, 'Education_score': 0.3169750975343695, 'BMI': 0.029574451415601062, 'Assessment_centre_11026.0': 0.18846532560050566, 'Assessment_centre_11027.0': -0.44083659921639284, 'Assessment_centre_11028.0': -1.3385552443960025, 'f.22009.0.1': -0.042575854896465745, 'f.22009.0.2': -0.046464137336316456, 'f.22009.0.3': -0.02577795830912837, 'f.22009.0.4': 0.023638468964681462, 'f.22009.0.5': -0.024340312051220094, 'f.22009.0.6': 0.10242350705630833, 'f.22009.0.7': -0.012048846639333022, 'f.22009.0.8': -0.024178051505276778, 'f.22009.0.9': -0.005898195425792573, 'f.22009.0.10': -0.08065552671592152}	{'const': 14.580848545219405, 'Age': -0.11059594514004488, 'Sex': 0.5135723980723569, 'Education_score': 0.31602531115156735, 'BMI': 0.02919987657802133, 'Assessment_centre_11026.0': 0.19148999139536418, 'Assessment_centre_11027.0': -0.4410820727188995, 'Assessment_centre_11028.0': -1.3115379172698725, 'f.22009.0.1': -0.041082939345563875, 'f.22009.0.2': -0.04474066631233921, 'f.22009.0.3': -0.024407708346978627, 'f.22009.0.4': 0.02296638782326313, 'f.22009.0.5': -0.023865006808768865, 'f.22009.0.6': 0.10264706420400249, 'f.22009.0.7': -0.013205508347573626, 'f.22009.0.8': -0.025334558460178715, 'f.22009.0.9': -0.006619984818740488, 'f.22009.0.10': -0.08051760385557963}
rs2360675	Fluid_intel_score	1.0318145	0.356495216	2	0.080248863	0.080227977	1.980720938	1.566103269	1.981450709	1.566967102	{'const': 6.832346857505661, 'rs2360675_1.0': -0.013752699465238188, 'rs2360675_2.0': -0.1256963387086349, 'Age': -0.01671813573360098, 'Sex': 0.13354831804506598, 'Education_score': 0.38257495123831453, 'BMI': -0.016963695374046517, 'Assessment_centre_11026.0': 0.00359021928170989, 'Assessment_centre_11027.0': -0.3021789973420073, 'Assessment_centre_11028.0': -0.3291591259910025, 'f.22009.0.1': 0.016507482596597393, 'f.22009.0.2': 0.042098215200077456, 'f.22009.0.3': -0.022855857561909616, 'f.22009.0.4': -0.009488127778552888, 'f.22009.0.5': -0.014174357705543377, 'f.22009.0.6': 0.01804890818031457, 'f.22009.0.7': -0.010919982000876842, 'f.22009.0.8': 0.055695439782947484, 'f.22009.0.9': -0.0012824775393757148, 'f.22009.0.10': -0.028040769283697003}	{'const': 6.780184099387111, 'Age': -0.016756583686907786, 'Sex': 0.13056244303460832, 'Education_score': 0.38304590526622045, 'BMI': -0.01661849181401104, 'Assessment_centre_11026.0': 0.004158856106472139, 'Assessment_centre_11027.0': -0.299567023718801, 'Assessment_centre_11028.0': -0.3215796249568499, 'f.22009.0.1': 0.01673909610827356, 'f.22009.0.2': 0.042744655392409875, 'f.22009.0.3': -0.022564432681455603, 'f.22009.0.4': -0.00958114040959384, 'f.22009.0.5': -0.014249758707447225, 'f.22009.0.6': 0.019144642319611896, 'f.22009.0.7': -0.011234642644756765, 'f.22009.0.8': 0.055583315854394626, 'f.22009.0.9': -0.001558055484352049, 'f.22009.0.10': -0.028068267138490983}
rs2360675	log_reaction_time	10.12687934	4.15E-05	2	0.107439322	0.101684258	0.16147268	0.124768254	0.162049667	0.125203852	{'const': 5.9217893471973975, 'rs2360675_1.0': -0.03495516085616426, 'rs2360675_2.0': -0.03166922166202826, 'Age': 0.007015335311743997, 'Sex': -0.03381888978955376, 'Education_score': -0.006810434416357517, 'BMI': 0.0008565976831084862, 'Assessment_centre_11026.0': -0.020213735826505843, 'Assessment_centre_11027.0': 0.005560204523412924, 'Assessment_centre_11028.0': 0.005689973368558011, 'f.22009.0.1': -0.003879142120528061, 'f.22009.0.2': 0.00269963816000029, 'f.22009.0.3': 0.003826646180697373, 'f.22009.0.4': -4.33125644709733e-05, 'f.22009.0.5': 0.0004898139886746724, 'f.22009.0.6': 0.0010292733064865792, 'f.22009.0.7': -0.0010038427594444765, 'f.22009.0.8': -0.001439896483827817, 'f.22009.0.9': -0.0008574020628691669, 'f.22009.0.10': 0.0017672497858697111}	{'const': 5.8957100558128905, 'Age': 0.006995500693227242, 'Sex': -0.034927179866991113, 'Education_score': -0.0069119682448790685, 'BMI': 0.0008800093219901544, 'Assessment_centre_11026.0': -0.019710602587207728, 'Assessment_centre_11027.0': 0.005501446670232985, 'Assessment_centre_11028.0': 0.006941887739767923, 'f.22009.0.1': -0.003947894858877285, 'f.22009.0.2': 0.0027463547501016573, 'f.22009.0.3': 0.003669500495702178, 'f.22009.0.4': -0.0002107848726727264, 'f.22009.0.5': 0.0004780325589430861, 'f.22009.0.6': 0.001408402556550286, 'f.22009.0.7': -0.0009250032205624109, 'f.22009.0.8': -0.0012135370538266057, 'f.22009.0.9': -0.0007920032317786907, 'f.22009.0.10': 0.0017583205238775779}
rs2360675	Numeric_memory	0.662258336	0.515790788	2	0.03961076	0.039912774	1.531609754	1.079533025	1.532082338	1.080545787	{'const': 9.105343144009478, 'rs2360675_1.0': 0.05625939570134322, 'rs2360675_2.0': -0.028891562116211342, 'Age': -0.03237469858165164, 'Sex': 0.11187966048098907, 'Education_score': 0.09529705839591983, 'BMI': -0.02617131738932322, 'Assessment_centre_11026.0': 0.20395570472129612, 'Assessment_centre_11027.0': 0.0038028175270155987, 'Assessment_centre_11028.0': 0.09168239616634083, 'f.22009.0.1': 0.023697224526833535, 'f.22009.0.2': 0.026400694076330417, 'f.22009.0.3': -0.01266739152700163, 'f.22009.0.4': 0.013916508563463312, 'f.22009.0.5': -0.016350284144633687, 'f.22009.0.6': 0.006830449860694413, 'f.22009.0.7': 0.0021004504503783932, 'f.22009.0.8': 0.04436274638524761, 'f.22009.0.9': 0.00944497745658903, 'f.22009.0.10': 0.009752971809916834}	{'const': 9.120284368408209, 'Age': -0.032434553815107806, 'Sex': 0.11235688382955407, 'Education_score': 0.09596323968512488, 'BMI': -0.026140422261401453, 'Assessment_centre_11026.0': 0.20474071115251838, 'Assessment_centre_11027.0': 0.007105103287494577, 'Assessment_centre_11028.0': 0.09686123224068544, 'f.22009.0.1': 0.0236663391025628, 'f.22009.0.2': 0.026960401879702018, 'f.22009.0.3': -0.012254720616405819, 'f.22009.0.4': 0.013998555721105213, 'f.22009.0.5': -0.016347295769548246, 'f.22009.0.6': 0.006687418514538266, 'f.22009.0.7': 0.001342422176265182, 'f.22009.0.8': 0.04395745791615549, 'f.22009.0.9': 0.009103882732333172, 'f.22009.0.10': 0.009890714050065584}
rs2360675	Numeric_memory_online	2.851853427	0.058068428	2	0.033583398	0.031062747	1.412679184	1.060938984	1.415517485	1.062985233	{'const': 8.318792726744212, 'rs2360675_1.0': 0.20831064592204193, 'rs2360675_2.0': 0.23560312634148434, 'Age': -0.018457279395990928, 'Sex': 0.2500311769904157, 'Education_score': 0.09691159506932776, 'BMI': -0.023533017111467908, 'Assessment_centre_11026.0': 0.3207756076099591, 'Assessment_centre_11027.0': 0.0945886827309345, 'Assessment_centre_11028.0': 0.060826459684781974, 'f.22009.0.1': 0.03424326972548847, 'f.22009.0.2': 0.05733789807044636, 'f.22009.0.3': -0.005910308155260968, 'f.22009.0.4': 0.005497763472328774, 'f.22009.0.5': -0.006524068039860792, 'f.22009.0.6': -0.03658966847489215, 'f.22009.0.7': 0.007833647000361819, 'f.22009.0.8': 0.02214121947812368, 'f.22009.0.9': 0.0007668617959453706, 'f.22009.0.10': -0.005749732030147408}	{'const': 8.46207346615917, 'Age': -0.018414551631102175, 'Sex': 0.260416516414368, 'Education_score': 0.09718945529510621, 'BMI': -0.02332261699146572, 'Assessment_centre_11026.0': 0.3151002596725302, 'Assessment_centre_11027.0': 0.09845706375624855, 'Assessment_centre_11028.0': 0.10200732634688353, 'f.22009.0.1': 0.03264696576991123, 'f.22009.0.2': 0.056699391393947876, 'f.22009.0.3': -0.003954249074343327, 'f.22009.0.4': 0.005575277162187215, 'f.22009.0.5': -0.00606934491240219, 'f.22009.0.6': -0.038848635868394425, 'f.22009.0.7': 0.0047663445783243455, 'f.22009.0.8': 0.02134711284096134, 'f.22009.0.9': -0.00047059440546209637, 'f.22009.0.10': -0.005536578738173403}
rs2360675	Matrix_pattern_puzzles	0.886453622	0.412270913	2	0.108651439	0.108749037	2.009606854	1.612935444	2.01046643	1.61287036	{'const': 12.181010627490265, 'rs2360675_1.0': -0.01009331167620045, 'rs2360675_2.0': -0.13414846300356942, 'Age': -0.06679240144704339, 'Sex': 0.35263827346551524, 'Education_score': 0.28593463781122264, 'BMI': -0.02724134718336567, 'Assessment_centre_11026.0': 0.17137178702420436, 'Assessment_centre_11027.0': -0.10440495884715918, 'Assessment_centre_11028.0': -1.9470369254735902, 'f.22009.0.1': 0.027307686002010414, 'f.22009.0.2': 0.0008213851768878108, 'f.22009.0.3': -0.03056239119420003, 'f.22009.0.4': -0.012933951494696385, 'f.22009.0.5': -0.02402395092142466, 'f.22009.0.6': -0.005170339401851673, 'f.22009.0.7': -0.06469113696567144, 'f.22009.0.8': 0.0031048424479497173, 'f.22009.0.9': -0.019547090091072986, 'f.22009.0.10': -0.052406475432936875}	{'const': 12.129396411244363, 'Age': -0.06682967501558734, 'Sex': 0.3495786662026652, 'Education_score': 0.28665958335133374, 'BMI': -0.026974697520135007, 'Assessment_centre_11026.0': 0.1730181973062292, 'Assessment_centre_11027.0': -0.10042308247263394, 'Assessment_centre_11028.0': -1.9372401225431517, 'f.22009.0.1': 0.027786048023971596, 'f.22009.0.2': 0.0019964145816262283, 'f.22009.0.3': -0.030478682834350103, 'f.22009.0.4': -0.013378967219598852, 'f.22009.0.5': -0.023971130455171102, 'f.22009.0.6': -0.004312378648953702, 'f.22009.0.7': -0.06544896904245132, 'f.22009.0.8': 0.003059702467394721, 'f.22009.0.9': -0.01989535120786271, 'f.22009.0.10': -0.0524210025901409}
rs2360675	Symbol_digit_matches	0.91890837	0.399116835	2	0.233132231	0.233192199	4.657019273	3.682036559	4.65908415	3.68476079	{'const': 41.26714285834066, 'rs2360675_1.0': -0.2890008914503171, 'rs2360675_2.0': -0.01814986715994077, 'Age': -0.33446480412475976, 'Sex': -0.15991298654721886, 'Education_score': 0.28995735684173374, 'BMI': -0.07395877295173528, 'Assessment_centre_11026.0': 0.3515263783265272, 'Assessment_centre_11027.0': -0.10505724454424777, 'Assessment_centre_11028.0': -0.6745980857806206, 'f.22009.0.1': -0.0160323949771165, 'f.22009.0.2': -0.0034715731814104686, 'f.22009.0.3': -0.04725965229164219, 'f.22009.0.4': 0.052030807741903565, 'f.22009.0.5': -0.06018357290808693, 'f.22009.0.6': 0.010026874670251651, 'f.22009.0.7': -0.0765698179489622, 'f.22009.0.8': 0.033105433624173536, 'f.22009.0.9': -0.02678825331924721, 'f.22009.0.10': -0.09880562367442455}	{'const': 41.1360325085352, 'Age': -0.3342953247049849, 'Sex': -0.16478114597102272, 'Education_score': 0.28748369465661083, 'BMI': -0.07395174503689154, 'Assessment_centre_11026.0': 0.35106348836374435, 'Assessment_centre_11027.0': -0.1161823073097438, 'Assessment_centre_11028.0': -0.7284673791206029, 'f.22009.0.1': -0.015523080260037132, 'f.22009.0.2': -0.004637670779959489, 'f.22009.0.3': -0.04883125263554905, 'f.22009.0.4': 0.05172205594423112, 'f.22009.0.5': -0.06031767224744072, 'f.22009.0.6': 0.011625127420772985, 'f.22009.0.7': -0.07379011292718332, 'f.22009.0.8': 0.03485048153880493, 'f.22009.0.9': -0.0251755183321202, 'f.22009.0.10': -0.0995294938739773}
rs2360675	Tower_rearranging	0.444343202	0.641306962	2	0.094061847	0.094551765	3.044283785	2.414112167	3.044942607	2.415389317	{'const': 14.553107405464326, 'rs2360675_1.0': -0.027163350376361937, 'rs2360675_2.0': 0.11633729795626668, 'Age': -0.11067299104564104, 'Sex': 0.5116486590856615, 'Education_score': 0.31699560968769547, 'BMI': 0.029395185860047607, 'Assessment_centre_11026.0': 0.19350218807325448, 'Assessment_centre_11027.0': -0.4357753420221259, 'Assessment_centre_11028.0': -1.3008825128896686, 'f.22009.0.1': -0.040745932775574804, 'f.22009.0.2': -0.04353058144661336, 'f.22009.0.3': -0.024153308638419652, 'f.22009.0.4': 0.02264368249216624, 'f.22009.0.5': -0.02383758969375433, 'f.22009.0.6': 0.10324072236769444, 'f.22009.0.7': -0.014262062614949415, 'f.22009.0.8': -0.02550653597453296, 'f.22009.0.9': -0.007123033806749952, 'f.22009.0.10': -0.08046939209450846}	{'const': 14.580848545219405, 'Age': -0.11059594514004488, 'Sex': 0.5135723980723569, 'Education_score': 0.31602531115156735, 'BMI': 0.02919987657802133, 'Assessment_centre_11026.0': 0.19148999139536418, 'Assessment_centre_11027.0': -0.4410820727188995, 'Assessment_centre_11028.0': -1.3115379172698725, 'f.22009.0.1': -0.041082939345563875, 'f.22009.0.2': -0.04474066631233921, 'f.22009.0.3': -0.024407708346978627, 'f.22009.0.4': 0.02296638782326313, 'f.22009.0.5': -0.023865006808768865, 'f.22009.0.6': 0.10264706420400249, 'f.22009.0.7': -0.013205508347573626, 'f.22009.0.8': -0.025334558460178715, 'f.22009.0.9': -0.006619984818740488, 'f.22009.0.10': -0.08051760385557963}
rs10745936	Fluid_intel_score	0.043526118	0.957408196	2	0.079599613	0.080227977	1.981419908	1.566802186	1.981450709	1.566967102	{'const': 6.762116605716989, 'rs10745936_1.0': 0.016470978007981585, 'rs10745936_2.0': 0.03175507223305804, 'Age': -0.016744029609629417, 'Sex': 0.13028094744796126, 'Education_score': 0.38317065796086547, 'BMI': -0.016531071056228707, 'Assessment_centre_11026.0': 0.004677012235911368, 'Assessment_centre_11027.0': -0.3007471264016739, 'Assessment_centre_11028.0': -0.32147915296260887, 'f.22009.0.1': 0.01684381815603817, 'f.22009.0.2': 0.042498945218525284, 'f.22009.0.3': -0.022503276991162807, 'f.22009.0.4': -0.00957847461800894, 'f.22009.0.5': -0.01427258322646174, 'f.22009.0.6': 0.01931183799779236, 'f.22009.0.7': -0.011278034383648314, 'f.22009.0.8': 0.055518845967435705, 'f.22009.0.9': -0.0016474325795865045, 'f.22009.0.10': -0.0280282654775324}	{'const': 6.780184099387111, 'Age': -0.016756583686907786, 'Sex': 0.13056244303460832, 'Education_score': 0.38304590526622045, 'BMI': -0.01661849181401104, 'Assessment_centre_11026.0': 0.004158856106472139, 'Assessment_centre_11027.0': -0.299567023718801, 'Assessment_centre_11028.0': -0.3215796249568499, 'f.22009.0.1': 0.01673909610827356, 'f.22009.0.2': 0.042744655392409875, 'f.22009.0.3': -0.022564432681455603, 'f.22009.0.4': -0.00958114040959384, 'f.22009.0.5': -0.014249758707447225, 'f.22009.0.6': 0.019144642319611896, 'f.22009.0.7': -0.011234642644756765, 'f.22009.0.8': 0.055583315854394626, 'f.22009.0.9': -0.001558055484352049, 'f.22009.0.10': -0.028068267138490983}
rs10745936	log_reaction_time	2.496614105	0.082544857	2	0.102633048	0.101684258	0.161906846	0.125112838	0.162049667	0.125203852	{'const': 5.907683689958256, 'rs10745936_1.0': -0.01187014865303756, 'rs10745936_2.0': -0.019567215735481903, 'Age': 0.0069863705469334885, 'Sex': -0.03480814469978551, 'Education_score': -0.0069910272307521235, 'BMI': 0.0008268656956127097, 'Assessment_centre_11026.0': -0.019997732777481105, 'Assessment_centre_11027.0': 0.00627184806542415, 'Assessment_centre_11028.0': 0.006898388540360596, 'f.22009.0.1': -0.0040209348771566514, 'f.22009.0.2': 0.0028857586824154917, 'f.22009.0.3': 0.0036003988432143966, 'f.22009.0.4': -0.00020929524143599364, 'f.22009.0.5': 0.0004897498461980419, 'f.22009.0.6': 0.0013022794349403846, 'f.22009.0.7': -0.0009050565114419425, 'f.22009.0.8': -0.0011672455667074738, 'f.22009.0.9': -0.0007458874043445609, 'f.22009.0.10': 0.001734906805796701}	{'const': 5.8957100558128905, 'Age': 0.006995500693227242, 'Sex': -0.034927179866991113, 'Education_score': -0.0069119682448790685, 'BMI': 0.0008800093219901544, 'Assessment_centre_11026.0': -0.019710602587207728, 'Assessment_centre_11027.0': 0.005501446670232985, 'Assessment_centre_11028.0': 0.006941887739767923, 'f.22009.0.1': -0.003947894858877285, 'f.22009.0.2': 0.0027463547501016573, 'f.22009.0.3': 0.003669500495702178, 'f.22009.0.4': -0.0002107848726727264, 'f.22009.0.5': 0.0004780325589430861, 'f.22009.0.6': 0.001408402556550286, 'f.22009.0.7': -0.0009250032205624109, 'f.22009.0.8': -0.0012135370538266057, 'f.22009.0.9': -0.0007920032317786907, 'f.22009.0.10': 0.0017583205238775779}
rs10745936	Numeric_memory	1.300604808	0.272581617	2	0.040181421	0.039912774	1.531154647	1.079808991	1.532082338	1.080545787	{'const': 9.032166425487354, 'rs10745936_1.0': 0.13748614573101914, 'rs10745936_2.0': 0.08303925698998055, 'Age': -0.03224793573840044, 'Sex': 0.11436448256283122, 'Education_score': 0.09604032864962345, 'BMI': -0.026123995835455476, 'Assessment_centre_11026.0': 0.20608258684956457, 'Assessment_centre_11027.0': 0.002521578030831385, 'Assessment_centre_11028.0': 0.10055631438545773, 'f.22009.0.1': 0.02486211630520082, 'f.22009.0.2': 0.026624364879795605, 'f.22009.0.3': -0.01171676238991935, 'f.22009.0.4': 0.013767985446504469, 'f.22009.0.5': -0.015979926761008015, 'f.22009.0.6': 0.007491056381619456, 'f.22009.0.7': 0.0013822969449011745, 'f.22009.0.8': 0.043670129292170554, 'f.22009.0.9': 0.009457170581931297, 'f.22009.0.10': 0.010711548174902854}	{'const': 9.120284368408209, 'Age': -0.032434553815107806, 'Sex': 0.11235688382955407, 'Education_score': 0.09596323968512488, 'BMI': -0.026140422261401453, 'Assessment_centre_11026.0': 0.20474071115251838, 'Assessment_centre_11027.0': 0.007105103287494577, 'Assessment_centre_11028.0': 0.09686123224068544, 'f.22009.0.1': 0.0236663391025628, 'f.22009.0.2': 0.026960401879702018, 'f.22009.0.3': -0.012254720616405819, 'f.22009.0.4': 0.013998555721105213, 'f.22009.0.5': -0.016347295769548246, 'f.22009.0.6': 0.006687418514538266, 'f.22009.0.7': 0.001342422176265182, 'f.22009.0.8': 0.04395745791615549, 'f.22009.0.9': 0.009103882732333172, 'f.22009.0.10': 0.009890714050065584}
rs10745936	Numeric_memory_online	0.922355464	0.397819845	2	0.030956774	0.031062747	1.414597642	1.062414511	1.415517485	1.062985233	{'const': 8.33248114346299, 'rs10745936_1.0': 0.132192705667464, 'rs10745936_2.0': 0.12076317083551641, 'Age': -0.018165704986332187, 'Sex': 0.26110014583594443, 'Education_score': 0.09933585479597153, 'BMI': -0.023221243060739832, 'Assessment_centre_11026.0': 0.32042863793037224, 'Assessment_centre_11027.0': 0.09401004727215954, 'Assessment_centre_11028.0': 0.07843499617111942, 'f.22009.0.1': 0.032763427098850176, 'f.22009.0.2': 0.0573742590928425, 'f.22009.0.3': -0.003174799642607125, 'f.22009.0.4': 0.005300430483549174, 'f.22009.0.5': -0.005954325156127496, 'f.22009.0.6': -0.037501847355846635, 'f.22009.0.7': 0.00472008887316684, 'f.22009.0.8': 0.021147013569621377, 'f.22009.0.9': -0.0005431991064987918, 'f.22009.0.10': -0.005104735904556472}	{'const': 8.46207346615917, 'Age': -0.018414551631102175, 'Sex': 0.260416516414368, 'Education_score': 0.09718945529510621, 'BMI': -0.02332261699146572, 'Assessment_centre_11026.0': 0.3151002596725302, 'Assessment_centre_11027.0': 0.09845706375624855, 'Assessment_centre_11028.0': 0.10200732634688353, 'f.22009.0.1': 0.03264696576991123, 'f.22009.0.2': 0.056699391393947876, 'f.22009.0.3': -0.003954249074343327, 'f.22009.0.4': 0.005575277162187215, 'f.22009.0.5': -0.00606934491240219, 'f.22009.0.6': -0.038848635868394425, 'f.22009.0.7': 0.0047663445783243455, 'f.22009.0.8': 0.02134711284096134, 'f.22009.0.9': -0.00047059440546209637, 'f.22009.0.10': -0.005536578738173403}
rs10745936	Matrix_pattern_puzzles	1.952993805	0.142109798	2	0.109567337	0.108749037	2.008574111	1.611000119	2.01046643	1.61287036	{'const': 11.972939819328827, 'rs10745936_1.0': 0.14888507633877754, 'rs10745936_2.0': 0.2521499270120554, 'Age': -0.06665793296956754, 'Sex': 0.3483979861428447, 'Education_score': 0.28690853623996915, 'BMI': -0.026210024056763682, 'Assessment_centre_11026.0': 0.17871002714888898, 'Assessment_centre_11027.0': -0.10840778131323171, 'Assessment_centre_11028.0': -1.9346748531312588, 'f.22009.0.1': 0.028645609900706838, 'f.22009.0.2': -0.00013654541453247612, 'f.22009.0.3': -0.02969663067265145, 'f.22009.0.4': -0.013634298777200498, 'f.22009.0.5': -0.02386576741570231, 'f.22009.0.6': -0.0031613042534024485, 'f.22009.0.7': -0.06617981072887935, 'f.22009.0.8': 0.002551896380594755, 'f.22009.0.9': -0.020652283129759034, 'f.22009.0.10': -0.05198313385731489}	{'const': 12.129396411244363, 'Age': -0.06682967501558734, 'Sex': 0.3495786662026652, 'Education_score': 0.28665958335133374, 'BMI': -0.026974697520135007, 'Assessment_centre_11026.0': 0.1730181973062292, 'Assessment_centre_11027.0': -0.10042308247263394, 'Assessment_centre_11028.0': -1.9372401225431517, 'f.22009.0.1': 0.027786048023971596, 'f.22009.0.2': 0.0019964145816262283, 'f.22009.0.3': -0.030478682834350103, 'f.22009.0.4': -0.013378967219598852, 'f.22009.0.5': -0.023971130455171102, 'f.22009.0.6': -0.004312378648953702, 'f.22009.0.7': -0.06544896904245132, 'f.22009.0.8': 0.003059702467394721, 'f.22009.0.9': -0.01989535120786271, 'f.22009.0.10': -0.0524210025901409}
rs10745936	Symbol_digit_matches	0.193421112	0.824149727	2	0.232595311	0.233192199	4.658649286	3.685157765	4.65908415	3.68476079	{'const': 41.24542203655456, 'rs10745936_1.0': -0.09866027401184965, 'rs10745936_2.0': -0.18437276344174724, 'Age': -0.3343974681247179, 'Sex': -0.1633949803219322, 'Education_score': 0.28735711125190405, 'BMI': -0.07453608996359752, 'Assessment_centre_11026.0': 0.34641660752671816, 'Assessment_centre_11027.0': -0.1104602897144582, 'Assessment_centre_11028.0': -0.6992553181121453, 'f.22009.0.1': -0.01607519926420095, 'f.22009.0.2': -0.0030892892128425165, 'f.22009.0.3': -0.04928533232212763, 'f.22009.0.4': 0.05187075676593649, 'f.22009.0.5': -0.060337428225118575, 'f.22009.0.6': 0.010918087547376984, 'f.22009.0.7': -0.07326546246634465, 'f.22009.0.8': 0.035019864820848186, 'f.22009.0.9': -0.02456911137746145, 'f.22009.0.10': -0.09988619246213835}	{'const': 41.1360325085352, 'Age': -0.3342953247049849, 'Sex': -0.16478114597102272, 'Education_score': 0.28748369465661083, 'BMI': -0.07395174503689154, 'Assessment_centre_11026.0': 0.35106348836374435, 'Assessment_centre_11027.0': -0.1161823073097438, 'Assessment_centre_11028.0': -0.7284673791206029, 'f.22009.0.1': -0.015523080260037132, 'f.22009.0.2': -0.004637670779959489, 'f.22009.0.3': -0.04883125263554905, 'f.22009.0.4': 0.05172205594423112, 'f.22009.0.5': -0.06031767224744072, 'f.22009.0.6': 0.011625127420772985, 'f.22009.0.7': -0.07379011292718332, 'f.22009.0.8': 0.03485048153880493, 'f.22009.0.9': -0.0251755183321202, 'f.22009.0.10': -0.0995294938739773}
rs10745936	Tower_rearranging	2.686349325	0.068368686	2	0.096035366	0.094551765	3.040966104	2.410352069	3.044942607	2.415389317	{'const': 14.85677651782687, 'rs10745936_1.0': -0.403722078971416, 'rs10745936_2.0': -0.25524066528566597, 'Age': -0.11121390057111173, 'Sex': 0.5063734410786795, 'Education_score': 0.31464795413826574, 'BMI': 0.028990711682078524, 'Assessment_centre_11026.0': 0.18658831605320966, 'Assessment_centre_11027.0': -0.4280855897098895, 'Assessment_centre_11028.0': -1.3231316918771285, 'f.22009.0.1': -0.044433048883241004, 'f.22009.0.2': -0.04315877710620305, 'f.22009.0.3': -0.026599396241212082, 'f.22009.0.4': 0.023263673681941176, 'f.22009.0.5': -0.024953844186523504, 'f.22009.0.6': 0.09984308566517364, 'f.22009.0.7': -0.0131118923499835, 'f.22009.0.8': -0.024075262770917587, 'f.22009.0.9': -0.00749196308881372, 'f.22009.0.10': -0.08275459297763971}	{'const': 14.580848545219405, 'Age': -0.11059594514004488, 'Sex': 0.5135723980723569, 'Education_score': 0.31602531115156735, 'BMI': 0.02919987657802133, 'Assessment_centre_11026.0': 0.19148999139536418, 'Assessment_centre_11027.0': -0.4410820727188995, 'Assessment_centre_11028.0': -1.3115379172698725, 'f.22009.0.1': -0.041082939345563875, 'f.22009.0.2': -0.04474066631233921, 'f.22009.0.3': -0.024407708346978627, 'f.22009.0.4': 0.02296638782326313, 'f.22009.0.5': -0.023865006808768865, 'f.22009.0.6': 0.10264706420400249, 'f.22009.0.7': -0.013205508347573626, 'f.22009.0.8': -0.025334558460178715, 'f.22009.0.9': -0.006619984818740488, 'f.22009.0.10': -0.08051760385557963}
rs11623591	Fluid_intel_score	0.338771437	0.71267452	2	0.079793669	0.080227977	1.981211018	1.566692191	1.981450709	1.566967102	{'const': 6.732964197146419, 'rs11623591_1.0': 0.09110359338773971, 'rs11623591_2.0': 0.03958451529475304, 'Age': -0.01678079727924773, 'Sex': 0.13068735790421887, 'Education_score': 0.38306264638442267, 'BMI': -0.016732424797096544, 'Assessment_centre_11026.0': 0.005577660290900156, 'Assessment_centre_11027.0': -0.29815182946349306, 'Assessment_centre_11028.0': -0.304082373664322, 'f.22009.0.1': 0.017275262448313282, 'f.22009.0.2': 0.042756917873469386, 'f.22009.0.3': -0.022691495148844706, 'f.22009.0.4': -0.00914286697992095, 'f.22009.0.5': -0.014448008597779408, 'f.22009.0.6': 0.018850936693904946, 'f.22009.0.7': -0.011469225865139158, 'f.22009.0.8': 0.05565709880715425, 'f.22009.0.9': -0.0015175405155759217, 'f.22009.0.10': -0.028007331431837895}	{'const': 6.780184099387111, 'Age': -0.016756583686907786, 'Sex': 0.13056244303460832, 'Education_score': 0.38304590526622045, 'BMI': -0.01661849181401104, 'Assessment_centre_11026.0': 0.004158856106472139, 'Assessment_centre_11027.0': -0.299567023718801, 'Assessment_centre_11028.0': -0.3215796249568499, 'f.22009.0.1': 0.01673909610827356, 'f.22009.0.2': 0.042744655392409875, 'f.22009.0.3': -0.022564432681455603, 'f.22009.0.4': -0.00958114040959384, 'f.22009.0.5': -0.014249758707447225, 'f.22009.0.6': 0.019144642319611896, 'f.22009.0.7': -0.011234642644756765, 'f.22009.0.8': 0.055583315854394626, 'f.22009.0.9': -0.001558055484352049, 'f.22009.0.10': -0.028068267138490983}
rs11623591	log_reaction_time	0.398954425	0.671059029	2	0.101302656	0.101684258	0.162026819	0.125215351	0.162049667	0.125203852	{'const': 5.904044315825485, 'rs11623591_1.0': -0.008301934440949173, 'rs11623591_2.0': -0.009330883894072786, 'Age': 0.0069914520433630965, 'Sex': -0.03496407873063576, 'Education_score': -0.006871769502571331, 'BMI': 0.0008823358639939668, 'Assessment_centre_11026.0': -0.01984757160956157, 'Assessment_centre_11027.0': 0.005416905389246428, 'Assessment_centre_11028.0': 0.008346903466706008, 'f.22009.0.1': -0.003918630873681544, 'f.22009.0.2': 0.0027967026823602615, 'f.22009.0.3': 0.0037120470263405326, 'f.22009.0.4': -0.00022236536286246466, 'f.22009.0.5': 0.000488367913159701, 'f.22009.0.6': 0.001427068922075116, 'f.22009.0.7': -0.0009055629073571477, 'f.22009.0.8': -0.0011805447275227046, 'f.22009.0.9': -0.000782456204113205, 'f.22009.0.10': 0.0017570055431619285}	{'const': 5.8957100558128905, 'Age': 0.006995500693227242, 'Sex': -0.034927179866991113, 'Education_score': -0.0069119682448790685, 'BMI': 0.0008800093219901544, 'Assessment_centre_11026.0': -0.019710602587207728, 'Assessment_centre_11027.0': 0.005501446670232985, 'Assessment_centre_11028.0': 0.006941887739767923, 'f.22009.0.1': -0.003947894858877285, 'f.22009.0.2': 0.0027463547501016573, 'f.22009.0.3': 0.003669500495702178, 'f.22009.0.4': -0.0002107848726727264, 'f.22009.0.5': 0.0004780325589430861, 'f.22009.0.6': 0.001408402556550286, 'f.22009.0.7': -0.0009250032205624109, 'f.22009.0.8': -0.0012135370538266057, 'f.22009.0.9': -0.0007920032317786907, 'f.22009.0.10': 0.0017583205238775779}
rs11623591	Numeric_memory	0.392376519	0.675498195	2	0.03936929	0.039912774	1.531802287	1.08009203	1.532082338	1.080545787	{'const': 9.07672120674827, 'rs11623591_1.0': -0.009974021580341476, 'rs11623591_2.0': 0.05071835993466181, 'Age': -0.032243398620660085, 'Sex': 0.11187653305808423, 'Education_score': 0.09538918002034398, 'BMI': -0.02591966510872637, 'Assessment_centre_11026.0': 0.20409317848001174, 'Assessment_centre_11027.0': 0.006230363627314781, 'Assessment_centre_11028.0': 0.06546420431150343, 'f.22009.0.1': 0.0229544204287485, 'f.22009.0.2': 0.026722510453056028, 'f.22009.0.3': -0.012530887705359452, 'f.22009.0.4': 0.013558712223855667, 'f.22009.0.5': -0.016268683627137674, 'f.22009.0.6': 0.007019206367537719, 'f.22009.0.7': 0.0014173671518694234, 'f.22009.0.8': 0.04364747447290358, 'f.22009.0.9': 0.008969561092613298, 'f.22009.0.10': 0.010003861753815584}	{'const': 9.120284368408209, 'Age': -0.032434553815107806, 'Sex': 0.11235688382955407, 'Education_score': 0.09596323968512488, 'BMI': -0.026140422261401453, 'Assessment_centre_11026.0': 0.20474071115251838, 'Assessment_centre_11027.0': 0.007105103287494577, 'Assessment_centre_11028.0': 0.09686123224068544, 'f.22009.0.1': 0.0236663391025628, 'f.22009.0.2': 0.026960401879702018, 'f.22009.0.3': -0.012254720616405819, 'f.22009.0.4': 0.013998555721105213, 'f.22009.0.5': -0.016347295769548246, 'f.22009.0.6': 0.006687418514538266, 'f.22009.0.7': 0.001342422176265182, 'f.22009.0.8': 0.04395745791615549, 'f.22009.0.9': 0.009103882732333172, 'f.22009.0.10': 0.009890714050065584}
rs11623591	Numeric_memory_online	0.00071771	0.999282548	2	0.029697104	0.031062747	1.415516769	1.062983004	1.415517485	1.062985233	{'const': 8.460045592554776, 'rs11623591_1.0': 0.004371690442307513, 'rs11623591_2.0': 0.002078675203880085, 'Age': -0.018422373858707368, 'Sex': 0.2604393352269916, 'Education_score': 0.0971832943693933, 'BMI': -0.02333444997425524, 'Assessment_centre_11026.0': 0.3152425979609681, 'Assessment_centre_11027.0': 0.09869061193652484, 'Assessment_centre_11028.0': 0.10276004206410322, 'f.22009.0.1': 0.03265646503119088, 'f.22009.0.2': 0.05671001792028336, 'f.22009.0.3': -0.003977551303395592, 'f.22009.0.4': 0.005566849884845372, 'f.22009.0.5': -0.006069768480755548, 'f.22009.0.6': -0.03887222324293568, 'f.22009.0.7': 0.004724676630823739, 'f.22009.0.8': 0.021333992780802377, 'f.22009.0.9': -0.0004624800357608883, 'f.22009.0.10': -0.0055281961547617945}	{'const': 8.46207346615917, 'Age': -0.018414551631102175, 'Sex': 0.260416516414368, 'Education_score': 0.09718945529510621, 'BMI': -0.02332261699146572, 'Assessment_centre_11026.0': 0.3151002596725302, 'Assessment_centre_11027.0': 0.09845706375624855, 'Assessment_centre_11028.0': 0.10200732634688353, 'f.22009.0.1': 0.03264696576991123, 'f.22009.0.2': 0.056699391393947876, 'f.22009.0.3': -0.003954249074343327, 'f.22009.0.4': 0.005575277162187215, 'f.22009.0.5': -0.00606934491240219, 'f.22009.0.6': -0.038848635868394425, 'f.22009.0.7': 0.0047663445783243455, 'f.22009.0.8': 0.02134711284096134, 'f.22009.0.9': -0.00047059440546209637, 'f.22009.0.10': -0.005536578738173403}
rs11623591	Matrix_pattern_puzzles	0.833761694	0.434557776	2	0.108606141	0.108749037	2.009657917	1.612274556	2.01046643	1.61287036	{'const': 11.990132132197072, 'rs11623591_1.0': 0.047821549735333424, 'rs11623591_2.0': 0.14923127798354113, 'Age': -0.06639468735648164, 'Sex': 0.3494443517610103, 'Education_score': 0.28565959922541634, 'BMI': -0.026657358564505736, 'Assessment_centre_11026.0': 0.1716289106430237, 'Assessment_centre_11027.0': -0.10163931607753729, 'Assessment_centre_11028.0': -1.9966937480453983, 'f.22009.0.1': 0.026367552707432, 'f.22009.0.2': 0.0012819314449014699, 'f.22009.0.3': -0.0313559799096938, 'f.22009.0.4': -0.014134390460587311, 'f.22009.0.5': -0.023928507360433504, 'f.22009.0.6': -0.003974578482962773, 'f.22009.0.7': -0.0652831720380831, 'f.22009.0.8': 0.0024557324441281773, 'f.22009.0.9': -0.020257971401962147, 'f.22009.0.10': -0.052122293948835975}	{'const': 12.129396411244363, 'Age': -0.06682967501558734, 'Sex': 0.3495786662026652, 'Education_score': 0.28665958335133374, 'BMI': -0.026974697520135007, 'Assessment_centre_11026.0': 0.1730181973062292, 'Assessment_centre_11027.0': -0.10042308247263394, 'Assessment_centre_11028.0': -1.9372401225431517, 'f.22009.0.1': 0.027786048023971596, 'f.22009.0.2': 0.0019964145816262283, 'f.22009.0.3': -0.030478682834350103, 'f.22009.0.4': -0.013378967219598852, 'f.22009.0.5': -0.023971130455171102, 'f.22009.0.6': -0.004312378648953702, 'f.22009.0.7': -0.06544896904245132, 'f.22009.0.8': 0.003059702467394721, 'f.22009.0.9': -0.01989535120786271, 'f.22009.0.10': -0.0524210025901409}
rs11623591	Symbol_digit_matches	2.319443924	0.098583502	2	0.23416662	0.233192199	4.653877406	3.680235606	4.65908415	3.68476079	{'const': 41.59301454196652, 'rs11623591_1.0': -0.7244937770646446, 'rs11623591_2.0': -0.43916764044900414, 'Age': -0.3348297738872713, 'Sex': -0.16547616590808617, 'Education_score': 0.2895095621880882, 'BMI': -0.07234396299069759, 'Assessment_centre_11026.0': 0.34649677147486635, 'Assessment_centre_11027.0': -0.12185885282468094, 'Assessment_centre_11028.0': -0.8001718557300012, 'f.22009.0.1': -0.01877357056094423, 'f.22009.0.2': -0.0021742353569485645, 'f.22009.0.3': -0.04608536480191923, 'f.22009.0.4': 0.0481674882549276, 'f.22009.0.5': -0.059272464190998145, 'f.22009.0.6': 0.016555609618965947, 'f.22009.0.7': -0.07292939319495191, 'f.22009.0.8': 0.035201393493163466, 'f.22009.0.9': -0.024935676731890153, 'f.22009.0.10': -0.09979679956188645}	{'const': 41.1360325085352, 'Age': -0.3342953247049849, 'Sex': -0.16478114597102272, 'Education_score': 0.28748369465661083, 'BMI': -0.07395174503689154, 'Assessment_centre_11026.0': 0.35106348836374435, 'Assessment_centre_11027.0': -0.1161823073097438, 'Assessment_centre_11028.0': -0.7284673791206029, 'f.22009.0.1': -0.015523080260037132, 'f.22009.0.2': -0.004637670779959489, 'f.22009.0.3': -0.04883125263554905, 'f.22009.0.4': 0.05172205594423112, 'f.22009.0.5': -0.06031767224744072, 'f.22009.0.6': 0.011625127420772985, 'f.22009.0.7': -0.07379011292718332, 'f.22009.0.8': 0.03485048153880493, 'f.22009.0.9': -0.0251755183321202, 'f.22009.0.10': -0.0995294938739773}
rs11623591	Tower_rearranging	0.544339104	0.580308844	2	0.094150051	0.094551765	3.044135582	2.415269673	3.044942607	2.415389317	{'const': 14.479965251974622, 'rs11623591_1.0': 0.20640222787116988, 'rs11623591_2.0': 0.08953333789372799, 'Age': -0.11056824604157459, 'Sex': 0.5133310477650121, 'Education_score': 0.3158097494210957, 'BMI': 0.028646023346781048, 'Assessment_centre_11026.0': 0.19333094275626508, 'Assessment_centre_11027.0': -0.4390776919091004, 'Assessment_centre_11028.0': -1.2732650011980455, 'f.22009.0.1': -0.039923870412341814, 'f.22009.0.2': -0.045429378506604286, 'f.22009.0.3': -0.025031469739174292, 'f.22009.0.4': 0.024211391398580445, 'f.22009.0.5': -0.024209315088800178, 'f.22009.0.6': 0.10126827456637848, 'f.22009.0.7': -0.013403937348771607, 'f.22009.0.8': -0.025200496374942177, 'f.22009.0.9': -0.00664827877693803, 'f.22009.0.10': -0.08053782525436236}	{'const': 14.580848545219405, 'Age': -0.11059594514004488, 'Sex': 0.5135723980723569, 'Education_score': 0.31602531115156735, 'BMI': 0.02919987657802133, 'Assessment_centre_11026.0': 0.19148999139536418, 'Assessment_centre_11027.0': -0.4410820727188995, 'Assessment_centre_11028.0': -1.3115379172698725, 'f.22009.0.1': -0.041082939345563875, 'f.22009.0.2': -0.04474066631233921, 'f.22009.0.3': -0.024407708346978627, 'f.22009.0.4': 0.02296638782326313, 'f.22009.0.5': -0.023865006808768865, 'f.22009.0.6': 0.10264706420400249, 'f.22009.0.7': -0.013205508347573626, 'f.22009.0.8': -0.025334558460178715, 'f.22009.0.9': -0.006619984818740488, 'f.22009.0.10': -0.08051760385557963}
rs631929	Fluid_intel_score	0.073486216	0.929150752	2	0.074957848	0.075572231	1.9703793	1.567611688	1.970431235	1.567910096	{'const': 7.943068622728215, 'rs631929_1.0': 0.02610347421882786, 'rs631929_2.0': -0.004164947089992814, 'Age': -0.03400912311627852, 'Sex': 0.28523008705994407, 'Education_score': 0.3350253518772161, 'BMI': -0.00828653964107533, 'Assessment_centre_11026.0': 0.12295756655058365, 'Assessment_centre_11027.0': -0.16245481695026254, 'Assessment_centre_11028.0': -0.1713944321665246, 'f.22009.0.1': 0.021779240418956278, 'f.22009.0.2': -0.015946318415586802, 'f.22009.0.3': -0.006083896532759516, 'f.22009.0.4': 0.016536030567512905, 'f.22009.0.5': -0.008920723637419872, 'f.22009.0.6': 0.014593548152786977, 'f.22009.0.7': -0.025167278080535413, 'f.22009.0.8': 0.00983909504032919, 'f.22009.0.9': -0.010223058256455189, 'f.22009.0.10': -0.018784363495372308}	{'const': 7.957108568068217, 'Age': -0.034037187194168095, 'Sex': 0.28538533418890355, 'Education_score': 0.3347864213525215, 'BMI': -0.008323219474724527, 'Assessment_centre_11026.0': 0.12318377610485948, 'Assessment_centre_11027.0': -0.1626155088221008, 'Assessment_centre_11028.0': -0.176299012249304, 'f.22009.0.1': 0.02167990266913289, 'f.22009.0.2': -0.015989507874801315, 'f.22009.0.3': -0.006147346982260837, 'f.22009.0.4': 0.016580471889943847, 'f.22009.0.5': -0.008930956512965469, 'f.22009.0.6': 0.014709106108017568, 'f.22009.0.7': -0.02511735597288116, 'f.22009.0.8': 0.010028993299591421, 'f.22009.0.9': -0.010154555921943486, 'f.22009.0.10': -0.018621304771011604}
rs631929	log_reaction_time	0.173421316	0.840792255	2	0.109588446	0.110109135	0.163143429	0.125920417	0.163153443	0.125907161	{'const': 5.988905393234382, 'rs631929_1.0': -0.0008984183007482372, 'rs631929_2.0': 0.003270973797288216, 'Age': 0.007046627251961363, 'Sex': -0.03405246295955269, 'Education_score': -0.006617051148846948, 'BMI': -0.00028542552257365407, 'Assessment_centre_11026.0': 0.01330923973288197, 'Assessment_centre_11027.0': 0.012881029815761643, 'Assessment_centre_11028.0': -0.08635066268529713, 'f.22009.0.1': 5.438263786876843e-05, 'f.22009.0.2': -0.00516225103632827, 'f.22009.0.3': 0.0010474067719108684, 'f.22009.0.4': 0.001035288469541311, 'f.22009.0.5': 0.00063886276720006, 'f.22009.0.6': -0.001043902995636387, 'f.22009.0.7': 0.00015450253818731426, 'f.22009.0.8': -0.0011306062329926694, 'f.22009.0.9': -0.0013711687961342432, 'f.22009.0.10': 0.00012590691312165385}	{'const': 5.989463829404391, 'Age': 0.007052978290223341, 'Sex': -0.03411937622473259, 'Education_score': -0.006597144485169688, 'BMI': -0.00028618992521654575, 'Assessment_centre_11026.0': 0.013237558753888516, 'Assessment_centre_11027.0': 0.012879144658803167, 'Assessment_centre_11028.0': -0.08514537518877771, 'f.22009.0.1': 8.627679271759702e-05, 'f.22009.0.2': -0.00517046915305998, 'f.22009.0.3': 0.0010577334896622076, 'f.22009.0.4': 0.0010278377223247165, 'f.22009.0.5': 0.0006488591851935684, 'f.22009.0.6': -0.0010731282425406547, 'f.22009.0.7': 0.0001530209600430021, 'f.22009.0.8': -0.0011496368090968706, 'f.22009.0.9': -0.0013788464104436261, 'f.22009.0.10': 0.00010374467581426569}
rs631929	Numeric_memory	0.175439706	0.839099954	2	0.049386474	0.05011225	1.459078094	1.04742825	1.459196708	1.047125214	{'const': 8.85832106481971, 'rs631929_1.0': -0.043632992179610176, 'rs631929_2.0': -0.012638241450849998, 'Age': -0.03649337663670444, 'Sex': 0.21827388334919806, 'Education_score': 0.08750905458596003, 'BMI': -0.025619168022564344, 'Assessment_centre_11026.0': 0.02171488076641535, 'Assessment_centre_11027.0': -0.03910182683368353, 'Assessment_centre_11028.0': 1.886967821476557, 'f.22009.0.1': -0.036106059106144915, 'f.22009.0.2': -0.00024476153975333667, 'f.22009.0.3': 0.028508009597836684, 'f.22009.0.4': 0.016357774855727585, 'f.22009.0.5': -0.005999818180205204, 'f.22009.0.6': -0.015963566088502308, 'f.22009.0.7': -0.021622809725633532, 'f.22009.0.8': 0.007761619808695215, 'f.22009.0.9': -0.0016728693339928273, 'f.22009.0.10': 0.0009363548573164959}	{'const': 8.828720837402484, 'Age': -0.03646546876576558, 'Sex': 0.2182002575383182, 'Education_score': 0.08795161837447893, 'BMI': -0.02562002557687856, 'Assessment_centre_11026.0': 0.021494655989028163, 'Assessment_centre_11027.0': -0.03896166592244953, 'Assessment_centre_11028.0': 1.8874263043418056, 'f.22009.0.1': -0.03615998931440414, 'f.22009.0.2': -1.7511151882513946e-05, 'f.22009.0.3': 0.02874352061974545, 'f.22009.0.4': 0.016160684055649892, 'f.22009.0.5': -0.006016221012027252, 'f.22009.0.6': -0.01604004455020999, 'f.22009.0.7': -0.021782354008928466, 'f.22009.0.8': 0.007366976537383088, 'f.22009.0.9': -0.001776502551545914, 'f.22009.0.10': 0.0005854746778836883}
rs631929	Numeric_memory_online	0.135408391	0.873370007	2	0.049759499	0.050870479	1.416006152	1.077260407	1.416135963	1.077554026	{'const': 8.053540044166866, 'rs631929_1.0': 0.00034472618228309493, 'rs631929_2.0': -0.04146239133768925, 'Age': -0.02636442226635412, 'Sex': 0.2829662716258192, 'Education_score': 0.142667566863371, 'BMI': -0.02298814979225137, 'Assessment_centre_11026.0': 0.19177263898599764, 'Assessment_centre_11027.0': 0.02444126955870593, 'Assessment_centre_11028.0': -3.8968010451854264e-16, 'f.22009.0.1': -0.027649019829062108, 'f.22009.0.2': 0.04695650440090028, 'f.22009.0.3': -0.012723717464110731, 'f.22009.0.4': -0.01490385678883717, 'f.22009.0.5': 0.005710048528366592, 'f.22009.0.6': -0.020808170136144007, 'f.22009.0.7': 0.007969915745647274, 'f.22009.0.8': 0.06189219477840516, 'f.22009.0.9': -0.0011960794118852716, 'f.22009.0.10': 0.02189325187054969}	{'const': 8.038175940136354, 'Age': -0.026423115970193808, 'Sex': 0.28443677331168, 'Education_score': 0.14283101833384707, 'BMI': -0.023021143581002327, 'Assessment_centre_11026.0': 0.19181529345418238, 'Assessment_centre_11027.0': 0.023470895316477836, 'Assessment_centre_11028.0': -3.2327001198523432e-15, 'f.22009.0.1': -0.028046628150651565, 'f.22009.0.2': 0.04731313615312682, 'f.22009.0.3': -0.012601109785797801, 'f.22009.0.4': -0.014794039970062227, 'f.22009.0.5': 0.005554892656436824, 'f.22009.0.6': -0.02068699416397268, 'f.22009.0.7': 0.00763316734595508, 'f.22009.0.8': 0.06186334010474712, 'f.22009.0.9': -0.0012155535464971577, 'f.22009.0.10': 0.021964398687783274}
rs631929	Matrix_pattern_puzzles	0.176335465	0.838349133	2	0.140157408	0.140832227	1.989899491	1.570150651	1.990066814	1.57003488	{'const': 11.736300212804101, 'rs631929_1.0': -0.02824882726519094, 'rs631929_2.0': -0.07109178899485204, 'Age': -0.07937347330443145, 'Sex': 0.3280356768628262, 'Education_score': 0.32012274676158325, 'BMI': -0.01101423462727652, 'Assessment_centre_11026.0': 0.4166878839442436, 'Assessment_centre_11027.0': -0.05708254212690451, 'Assessment_centre_11028.0': 0.6783236288561649, 'f.22009.0.1': -0.028709769472622552, 'f.22009.0.2': -0.004173677512036415, 'f.22009.0.3': 0.043743709256639875, 'f.22009.0.4': -0.007960979390863933, 'f.22009.0.5': -0.02018407569506097, 'f.22009.0.6': -0.012831085295017221, 'f.22009.0.7': -0.03726901266270691, 'f.22009.0.8': -0.032707461841712256, 'f.22009.0.9': -0.01014544601332935, 'f.22009.0.10': -0.03536550306264538}	{'const': 11.697626593805616, 'Age': -0.07947739154091878, 'Sex': 0.3302154940197099, 'Education_score': 0.31984901043753533, 'BMI': -0.010982570232730745, 'Assessment_centre_11026.0': 0.41751865602449173, 'Assessment_centre_11027.0': -0.056784207570876113, 'Assessment_centre_11028.0': 0.6581123829987103, 'f.22009.0.1': -0.029306156670852145, 'f.22009.0.2': -0.003607720901178466, 'f.22009.0.3': 0.043786345392650534, 'f.22009.0.4': -0.007984157671978452, 'f.22009.0.5': -0.020417858242849248, 'f.22009.0.6': -0.012305419498406014, 'f.22009.0.7': -0.03731318028724157, 'f.22009.0.8': -0.03261761656488291, 'f.22009.0.9': -0.010146013176275191, 'f.22009.0.10': -0.03518534278732147}
rs631929	Symbol_digit_matches	3.587135552	0.027847546	2	0.224833738	0.222921955	4.681567982	3.699124171	4.689573265	3.708704663	{'const': 40.2113856728908, 'rs631929_1.0': -0.5303994055991992, 'rs631929_2.0': 0.03321912626754331, 'Age': -0.3104814678041156, 'Sex': -0.4128418678982805, 'Education_score': 0.3830404645092569, 'BMI': -0.05607234337039832, 'Assessment_centre_11026.0': -0.23739864135381233, 'Assessment_centre_11027.0': -0.3449825555477581, 'Assessment_centre_11028.0': 0.10342596453766906, 'f.22009.0.1': 0.08221054966762462, 'f.22009.0.2': 0.07404776875605254, 'f.22009.0.3': 0.10104803146672107, 'f.22009.0.4': 0.05800113842708576, 'f.22009.0.5': -0.08371306546865943, 'f.22009.0.6': 0.014191299964679147, 'f.22009.0.7': -0.08536110273442243, 'f.22009.0.8': 0.02294700869940227, 'f.22009.0.9': 0.010339059662074082, 'f.22009.0.10': -0.04753068712350711}	{'const': 39.8967532346078, 'Age': -0.3097371733402884, 'Sex': -0.42311179256030873, 'Education_score': 0.3920172780898292, 'BMI': -0.05598760120075044, 'Assessment_centre_11026.0': -0.2489043162868525, 'Assessment_centre_11027.0': -0.3455886071748077, 'Assessment_centre_11028.0': 0.05392985932522987, 'f.22009.0.1': 0.08312657111150282, 'f.22009.0.2': 0.07632710257973772, 'f.22009.0.3': 0.10549741431871362, 'f.22009.0.4': 0.05486378566476745, 'f.22009.0.5': -0.08346192267104821, 'f.22009.0.6': 0.012102829259425532, 'f.22009.0.7': -0.08777331317075486, 'f.22009.0.8': 0.017684183349266996, 'f.22009.0.9': 0.008430028335991099, 'f.22009.0.10': -0.0535630980137352}
rs631929	Tower_rearranging	0.9558274	0.384663106	2	0.078835525	0.078874707	3.056275818	2.42468398	3.057683336	2.423797622	{'const': 14.706336166701572, 'rs631929_1.0': 0.1688726672569361, 'rs631929_2.0': 0.2633001364873248, 'Age': -0.0993647743214502, 'Sex': 0.5233523979218169, 'Education_score': 0.2563689455095157, 'BMI': 0.002981054363338306, 'Assessment_centre_11026.0': 0.19370530839813366, 'Assessment_centre_11027.0': -0.03280469589190794, 'Assessment_centre_11028.0': -4.3072331147670155, 'f.22009.0.1': -0.038056878322468304, 'f.22009.0.2': -0.08651330692217551, 'f.22009.0.3': 0.05226014973929887, 'f.22009.0.4': 0.002352157365152978, 'f.22009.0.5': -0.008388774900467445, 'f.22009.0.6': 0.09788201090156518, 'f.22009.0.7': 0.0003881939509119787, 'f.22009.0.8': -0.06090641867288518, 'f.22009.0.9': 0.02280565455350695, 'f.22009.0.10': 0.0038812898485805943}	{'const': 14.885172827246933, 'Age': -0.0990574909850843, 'Sex': 0.5164988609426302, 'Education_score': 0.2564400455369859, 'BMI': 0.002900560848196191, 'Assessment_centre_11026.0': 0.19179439748391275, 'Assessment_centre_11027.0': -0.033698586789856294, 'Assessment_centre_11028.0': -4.237769144224951, 'f.22009.0.1': -0.036009350884581084, 'f.22009.0.2': -0.08882410371641813, 'f.22009.0.3': 0.05162478525973325, 'f.22009.0.4': 0.0028979884547694987, 'f.22009.0.5': -0.007659830205172282, 'f.22009.0.6': 0.09628557464251188, 'f.22009.0.7': 0.0009105039608600712, 'f.22009.0.8': -0.06057526983725723, 'f.22009.0.9': 0.023006801599932472, 'f.22009.0.10': 0.004030368014800173}
rs10765782	Fluid_intel_score	0.53021349	0.588538648	2	0.075260812	0.075572231	1.970056611	1.567802656	1.970431235	1.567910096	{'const': 8.02792485283449, 'rs10765782_1.0': -0.06958536713272612, 'rs10765782_2.0': -0.10831372491697755, 'Age': -0.03393959309864535, 'Sex': 0.2811421411407072, 'Education_score': 0.33499753332951626, 'BMI': -0.008596379920745488, 'Assessment_centre_11026.0': 0.12295271896823504, 'Assessment_centre_11027.0': -0.1617661292736003, 'Assessment_centre_11028.0': -0.19689242906777582, 'f.22009.0.1': 0.021842460687120147, 'f.22009.0.2': -0.0165147889506949, 'f.22009.0.3': -0.005638551900304276, 'f.22009.0.4': 0.01595839881361793, 'f.22009.0.5': -0.008655561738873068, 'f.22009.0.6': 0.014577803727367186, 'f.22009.0.7': -0.025339499883271548, 'f.22009.0.8': 0.010392939117825357, 'f.22009.0.9': -0.010083324662266116, 'f.22009.0.10': -0.01834494167356009}	{'const': 7.957108568068217, 'Age': -0.034037187194168095, 'Sex': 0.28538533418890355, 'Education_score': 0.3347864213525215, 'BMI': -0.008323219474724527, 'Assessment_centre_11026.0': 0.12318377610485948, 'Assessment_centre_11027.0': -0.1626155088221008, 'Assessment_centre_11028.0': -0.176299012249304, 'f.22009.0.1': 0.02167990266913289, 'f.22009.0.2': -0.015989507874801315, 'f.22009.0.3': -0.006147346982260837, 'f.22009.0.4': 0.016580471889943847, 'f.22009.0.5': -0.008930956512965469, 'f.22009.0.6': 0.014709106108017568, 'f.22009.0.7': -0.02511735597288116, 'f.22009.0.8': 0.010028993299591421, 'f.22009.0.9': -0.010154555921943486, 'f.22009.0.10': -0.018621304771011604}
rs10765782	log_reaction_time	0.256104359	0.774079154	2	0.109640558	0.110109135	0.163138654	0.125911242	0.163153443	0.125907161	{'const': 5.99412531088265, 'rs10765782_1.0': -0.005382513540981865, 'rs10765782_2.0': -0.0028171183219138597, 'Age': 0.00705008256011352, 'Sex': -0.034228355370908625, 'Education_score': -0.006632417410001818, 'BMI': -0.00030084167560765873, 'Assessment_centre_11026.0': 0.01321812462671582, 'Assessment_centre_11027.0': 0.012888229119330854, 'Assessment_centre_11028.0': -0.08512817837383142, 'f.22009.0.1': 0.00010742145234386267, 'f.22009.0.2': -0.005197235152519451, 'f.22009.0.3': 0.001065384333524261, 'f.22009.0.4': 0.000989652193243978, 'f.22009.0.5': 0.0006677993017572694, 'f.22009.0.6': -0.0010676993028045, 'f.22009.0.7': 0.00014428512517833297, 'f.22009.0.8': -0.0011673181182886721, 'f.22009.0.9': -0.0013807246574390791, 'f.22009.0.10': 0.00011211478475633022}	{'const': 5.989463829404391, 'Age': 0.007052978290223341, 'Sex': -0.03411937622473259, 'Education_score': -0.006597144485169688, 'BMI': -0.00028618992521654575, 'Assessment_centre_11026.0': 0.013237558753888516, 'Assessment_centre_11027.0': 0.012879144658803167, 'Assessment_centre_11028.0': -0.08514537518877771, 'f.22009.0.1': 8.627679271759702e-05, 'f.22009.0.2': -0.00517046915305998, 'f.22009.0.3': 0.0010577334896622076, 'f.22009.0.4': 0.0010278377223247165, 'f.22009.0.5': 0.0006488591851935684, 'f.22009.0.6': -0.0010731282425406547, 'f.22009.0.7': 0.0001530209600430021, 'f.22009.0.8': -0.0011496368090968706, 'f.22009.0.9': -0.0013788464104436261, 'f.22009.0.10': 0.00010374467581426569}
rs10765782	Numeric_memory	0.280549561	0.755396052	2	0.049479053	0.05011225	1.459007043	1.046890565	1.459196708	1.047125214	{'const': 8.88404604591745, 'rs10765782_1.0': -0.054609976838486216, 'rs10765782_2.0': -0.05771894565927346, 'Age': -0.036461913619965834, 'Sex': 0.21588488302308295, 'Education_score': 0.08770357389000212, 'BMI': -0.025865958682592054, 'Assessment_centre_11026.0': 0.021312888872540056, 'Assessment_centre_11027.0': -0.038723001384761035, 'Assessment_centre_11028.0': 1.8790589488397977, 'f.22009.0.1': -0.036119308410499366, 'f.22009.0.2': -0.0006818166301037834, 'f.22009.0.3': 0.029173691850602965, 'f.22009.0.4': 0.015741207707620206, 'f.22009.0.5': -0.005765559150878791, 'f.22009.0.6': -0.015950774919854936, 'f.22009.0.7': -0.021689321360543495, 'f.22009.0.8': 0.007223065972979394, 'f.22009.0.9': -0.0017337419894485522, 'f.22009.0.10': 0.0009519757950678977}	{'const': 8.828720837402484, 'Age': -0.03646546876576558, 'Sex': 0.2182002575383182, 'Education_score': 0.08795161837447893, 'BMI': -0.02562002557687856, 'Assessment_centre_11026.0': 0.021494655989028163, 'Assessment_centre_11027.0': -0.03896166592244953, 'Assessment_centre_11028.0': 1.8874263043418056, 'f.22009.0.1': -0.03615998931440414, 'f.22009.0.2': -1.7511151882513946e-05, 'f.22009.0.3': 0.02874352061974545, 'f.22009.0.4': 0.016160684055649892, 'f.22009.0.5': -0.006016221012027252, 'f.22009.0.6': -0.01604004455020999, 'f.22009.0.7': -0.021782354008928466, 'f.22009.0.8': 0.007366976537383088, 'f.22009.0.9': -0.001776502551545914, 'f.22009.0.10': 0.0005854746778836883}
rs10765782	Numeric_memory_online	1.395496713	0.248036372	2	0.051377818	0.050870479	1.414799865	1.077098956	1.416135963	1.077554026	{'const': 8.176199288624954, 'rs10765782_1.0': -0.14011010093628234, 'rs10765782_2.0': -0.037742320899557924, 'Age': -0.026739202936480397, 'Sex': 0.2826871904252126, 'Education_score': 0.14126796050038434, 'BMI': -0.023502067942802428, 'Assessment_centre_11026.0': 0.18960544573640234, 'Assessment_centre_11027.0': 0.022785095676527353, 'Assessment_centre_11028.0': 6.716559730635316e-16, 'f.22009.0.1': -0.02692968155596169, 'f.22009.0.2': 0.047286933611547066, 'f.22009.0.3': -0.012057662525924648, 'f.22009.0.4': -0.015924975626483047, 'f.22009.0.5': 0.005948301446572513, 'f.22009.0.6': -0.020084955854763005, 'f.22009.0.7': 0.006284899907422994, 'f.22009.0.8': 0.06201118618680916, 'f.22009.0.9': -0.0014639107660921608, 'f.22009.0.10': 0.022686957648126678}	{'const': 8.038175940136354, 'Age': -0.026423115970193808, 'Sex': 0.28443677331168, 'Education_score': 0.14283101833384707, 'BMI': -0.023021143581002327, 'Assessment_centre_11026.0': 0.19181529345418238, 'Assessment_centre_11027.0': 0.023470895316477836, 'Assessment_centre_11028.0': -3.2327001198523432e-15, 'f.22009.0.1': -0.028046628150651565, 'f.22009.0.2': 0.04731313615312682, 'f.22009.0.3': -0.012601109785797801, 'f.22009.0.4': -0.014794039970062227, 'f.22009.0.5': 0.005554892656436824, 'f.22009.0.6': -0.02068699416397268, 'f.22009.0.7': 0.00763316734595508, 'f.22009.0.8': 0.06186334010474712, 'f.22009.0.9': -0.0012155535464971577, 'f.22009.0.10': 0.021964398687783274}
rs10765782	Matrix_pattern_puzzles	2.002199772	0.135295972	2	0.14165189	0.140832227	1.98816943	1.568964216	1.990066814	1.57003488	{'const': 11.846645074486178, 'rs10765782_1.0': -0.17049867237353683, 'rs10765782_2.0': 0.00771608466962513, 'Age': -0.07972237758358536, 'Sex': 0.3295171571761201, 'Education_score': 0.31764233162331496, 'BMI': -0.011614810903547304, 'Assessment_centre_11026.0': 0.41686968484275677, 'Assessment_centre_11027.0': -0.05607319330290381, 'Assessment_centre_11028.0': 0.6852058865677783, 'f.22009.0.1': -0.028180951520417236, 'f.22009.0.2': -0.005404933972161484, 'f.22009.0.3': 0.043875226658180555, 'f.22009.0.4': -0.009074915234490052, 'f.22009.0.5': -0.0197428742999688, 'f.22009.0.6': -0.011079862279519912, 'f.22009.0.7': -0.03766178516196189, 'f.22009.0.8': -0.03550297421046983, 'f.22009.0.9': -0.010378756365923556, 'f.22009.0.10': -0.03441750847428195}	{'const': 11.697626593805616, 'Age': -0.07947739154091878, 'Sex': 0.3302154940197099, 'Education_score': 0.31984901043753533, 'BMI': -0.010982570232730745, 'Assessment_centre_11026.0': 0.41751865602449173, 'Assessment_centre_11027.0': -0.056784207570876113, 'Assessment_centre_11028.0': 0.6581123829987103, 'f.22009.0.1': -0.029306156670852145, 'f.22009.0.2': -0.003607720901178466, 'f.22009.0.3': 0.043786345392650534, 'f.22009.0.4': -0.007984157671978452, 'f.22009.0.5': -0.020417858242849248, 'f.22009.0.6': -0.012305419498406014, 'f.22009.0.7': -0.03731318028724157, 'f.22009.0.8': -0.03261761656488291, 'f.22009.0.9': -0.010146013176275191, 'f.22009.0.10': -0.03518534278732147}
rs10765782	Symbol_digit_matches	1.029535479	0.357353385	2	0.222943834	0.222921955	4.687271487	3.709406386	4.689573265	3.708704663	{'const': 40.04996766794899, 'rs10765782_1.0': -0.12325113620452785, 'rs10765782_2.0': -0.403221081540305, 'Age': -0.3092987011446065, 'Sex': -0.4380398446005772, 'Education_score': 0.3936474849864162, 'BMI': -0.05672329659459193, 'Assessment_centre_11026.0': -0.24898150942009922, 'Assessment_centre_11027.0': -0.3452167848592816, 'Assessment_centre_11028.0': 0.0028112192579566875, 'f.22009.0.1': 0.0816745604562588, 'f.22009.0.2': 0.07454449973382946, 'f.22009.0.3': 0.1081768017115344, 'f.22009.0.4': 0.05331079119781771, 'f.22009.0.5': -0.08270282174549536, 'f.22009.0.6': 0.011109312780352251, 'f.22009.0.7': -0.08642990282163149, 'f.22009.0.8': 0.019906368866421463, 'f.22009.0.9': 0.009352615874777558, 'f.22009.0.10': -0.052055611990346015}	{'const': 39.8967532346078, 'Age': -0.3097371733402884, 'Sex': -0.42311179256030873, 'Education_score': 0.3920172780898292, 'BMI': -0.05598760120075044, 'Assessment_centre_11026.0': -0.2489043162868525, 'Assessment_centre_11027.0': -0.3455886071748077, 'Assessment_centre_11028.0': 0.05392985932522987, 'f.22009.0.1': 0.08312657111150282, 'f.22009.0.2': 0.07632710257973772, 'f.22009.0.3': 0.10549741431871362, 'f.22009.0.4': 0.05486378566476745, 'f.22009.0.5': -0.08346192267104821, 'f.22009.0.6': 0.012102829259425532, 'f.22009.0.7': -0.08777331317075486, 'f.22009.0.8': 0.017684183349266996, 'f.22009.0.9': 0.008430028335991099, 'f.22009.0.10': -0.0535630980137352}
rs10765782	Tower_rearranging	0.27629277	0.758618709	2	0.078232348	0.078874707	3.057276277	2.422702299	3.057683336	2.423797622	{'const': 14.962449805344766, 'rs10765782_1.0': -0.06679863447626921, 'rs10765782_2.0': -0.14290457487281444, 'Age': -0.09897095807031242, 'Sex': 0.5103775152767527, 'Education_score': 0.2567176496953368, 'BMI': 0.0025608510403270007, 'Assessment_centre_11026.0': 0.19204586589298195, 'Assessment_centre_11027.0': -0.033212490565067164, 'Assessment_centre_11028.0': -4.267946410453232, 'f.22009.0.1': -0.03636765886758669, 'f.22009.0.2': -0.08973742329445945, 'f.22009.0.3': 0.0525898451733362, 'f.22009.0.4': 0.0021021846047341404, 'f.22009.0.5': -0.007260056391434129, 'f.22009.0.6': 0.09591010901703133, 'f.22009.0.7': 0.001270262565062471, 'f.22009.0.8': -0.0601227179835988, 'f.22009.0.9': 0.023304338693785058, 'f.22009.0.10': 0.0046415279277558195}	{'const': 14.885172827246933, 'Age': -0.0990574909850843, 'Sex': 0.5164988609426302, 'Education_score': 0.2564400455369859, 'BMI': 0.002900560848196191, 'Assessment_centre_11026.0': 0.19179439748391275, 'Assessment_centre_11027.0': -0.033698586789856294, 'Assessment_centre_11028.0': -4.237769144224951, 'f.22009.0.1': -0.036009350884581084, 'f.22009.0.2': -0.08882410371641813, 'f.22009.0.3': 0.05162478525973325, 'f.22009.0.4': 0.0028979884547694987, 'f.22009.0.5': -0.007659830205172282, 'f.22009.0.6': 0.09628557464251188, 'f.22009.0.7': 0.0009105039608600712, 'f.22009.0.8': -0.06057526983725723, 'f.22009.0.9': 0.023006801599932472, 'f.22009.0.10': 0.004030368014800173}
rs41288947	Fluid_intel_score	0.47414319	0.622468302	2	0.075223629	0.075572231	1.970096217	1.567890686	1.970431235	1.567910096	{'const': 8.067292888494205, 'rs41288947_1.0': -0.11683831334153327, 'rs41288947_2.0': -0.11874081240368994, 'Age': -0.03406193144909857, 'Sex': 0.28464287927349097, 'Education_score': 0.3342200330081588, 'BMI': -0.008420447854906435, 'Assessment_centre_11026.0': 0.1254052418631249, 'Assessment_centre_11027.0': -0.16198097442115267, 'Assessment_centre_11028.0': -0.16443092610178978, 'f.22009.0.1': 0.02178932706147345, 'f.22009.0.2': -0.015114669558725244, 'f.22009.0.3': -0.006062910782691187, 'f.22009.0.4': 0.016391366915003175, 'f.22009.0.5': -0.008958341233848267, 'f.22009.0.6': 0.014474418158846883, 'f.22009.0.7': -0.025197497944558174, 'f.22009.0.8': 0.010403674395417558, 'f.22009.0.9': -0.010232882295356226, 'f.22009.0.10': -0.018749953417027683}	{'const': 7.957108568068217, 'Age': -0.034037187194168095, 'Sex': 0.28538533418890355, 'Education_score': 0.3347864213525215, 'BMI': -0.008323219474724527, 'Assessment_centre_11026.0': 0.12318377610485948, 'Assessment_centre_11027.0': -0.1626155088221008, 'Assessment_centre_11028.0': -0.176299012249304, 'f.22009.0.1': 0.02167990266913289, 'f.22009.0.2': -0.015989507874801315, 'f.22009.0.3': -0.006147346982260837, 'f.22009.0.4': 0.016580471889943847, 'f.22009.0.5': -0.008930956512965469, 'f.22009.0.6': 0.014709106108017568, 'f.22009.0.7': -0.02511735597288116, 'f.22009.0.8': 0.010028993299591421, 'f.22009.0.9': -0.010154555921943486, 'f.22009.0.10': -0.018621304771011604}
rs41288947	log_reaction_time	1.332139666	0.264077704	2	0.11031819	0.110109135	0.163076562	0.125871863	0.163153443	0.125907161	{'const': 5.982630261074483, 'rs41288947_1.0': 0.013531316118117634, 'rs41288947_2.0': 0.004749242929197514, 'Age': 0.007052251012105843, 'Sex': -0.03415618195083252, 'Education_score': -0.006664011352354072, 'BMI': -0.00029433759108362127, 'Assessment_centre_11026.0': 0.012932012651363973, 'Assessment_centre_11027.0': 0.01298618423300043, 'Assessment_centre_11028.0': -0.08764778168076687, 'f.22009.0.1': 0.00011215265000430451, 'f.22009.0.2': -0.005271486289194124, 'f.22009.0.3': 0.001052960562503692, 'f.22009.0.4': 0.0010097556269309635, 'f.22009.0.5': 0.0006593645662444636, 'f.22009.0.6': -0.0010448793696296026, 'f.22009.0.7': 0.00014478872756988414, 'f.22009.0.8': -0.001138013860422676, 'f.22009.0.9': -0.001359252345418267, 'f.22009.0.10': 0.00014370687782197774}	{'const': 5.989463829404391, 'Age': 0.007052978290223341, 'Sex': -0.03411937622473259, 'Education_score': -0.006597144485169688, 'BMI': -0.00028618992521654575, 'Assessment_centre_11026.0': 0.013237558753888516, 'Assessment_centre_11027.0': 0.012879144658803167, 'Assessment_centre_11028.0': -0.08514537518877771, 'f.22009.0.1': 8.627679271759702e-05, 'f.22009.0.2': -0.00517046915305998, 'f.22009.0.3': 0.0010577334896622076, 'f.22009.0.4': 0.0010278377223247165, 'f.22009.0.5': 0.0006488591851935684, 'f.22009.0.6': -0.0010731282425406547, 'f.22009.0.7': 0.0001530209600430021, 'f.22009.0.8': -0.0011496368090968706, 'f.22009.0.9': -0.0013788464104436261, 'f.22009.0.10': 0.00010374467581426569}
rs41288947	Numeric_memory	0.046187749	0.954863615	2	0.049272606	0.05011225	1.459165478	1.047124424	1.459196708	1.047125214	{'const': 8.802941716532692, 'rs41288947_1.0': 0.03304582979317369, 'rs41288947_2.0': 0.0253685009645818, 'Age': -0.036466716767258524, 'Sex': 0.2182121656807753, 'Education_score': 0.08810165145369385, 'BMI': -0.025628359214754, 'Assessment_centre_11026.0': 0.020983944679161277, 'Assessment_centre_11027.0': -0.03886629883769005, 'Assessment_centre_11028.0': 1.8831552081174763, 'f.22009.0.1': -0.03618702828332335, 'f.22009.0.2': -0.0002630341551957604, 'f.22009.0.3': 0.028734260190214567, 'f.22009.0.4': 0.01614209396901545, 'f.22009.0.5': -0.005979405107902189, 'f.22009.0.6': -0.015907658473956914, 'f.22009.0.7': -0.021825304169048265, 'f.22009.0.8': 0.0072578995043176345, 'f.22009.0.9': -0.001720971662167487, 'f.22009.0.10': 0.000640197677492297}	{'const': 8.828720837402484, 'Age': -0.03646546876576558, 'Sex': 0.2182002575383182, 'Education_score': 0.08795161837447893, 'BMI': -0.02562002557687856, 'Assessment_centre_11026.0': 0.021494655989028163, 'Assessment_centre_11027.0': -0.03896166592244953, 'Assessment_centre_11028.0': 1.8874263043418056, 'f.22009.0.1': -0.03615998931440414, 'f.22009.0.2': -1.7511151882513946e-05, 'f.22009.0.3': 0.02874352061974545, 'f.22009.0.4': 0.016160684055649892, 'f.22009.0.5': -0.006016221012027252, 'f.22009.0.6': -0.01604004455020999, 'f.22009.0.7': -0.021782354008928466, 'f.22009.0.8': 0.007366976537383088, 'f.22009.0.9': -0.001776502551545914, 'f.22009.0.10': 0.0005854746778836883}
rs41288947	Numeric_memory_online	0.369931025	0.690845961	2	0.050061112	0.050870479	1.415781409	1.076391505	1.416135963	1.077554026	{'const': 8.11962830022422, 'rs41288947_1.0': -0.06089443322869603, 'rs41288947_2.0': -0.10124019839498097, 'Age': -0.02654801932729738, 'Sex': 0.28396183801341457, 'Education_score': 0.14233862896648236, 'BMI': -0.022992491006377784, 'Assessment_centre_11026.0': 0.1943572262444346, 'Assessment_centre_11027.0': 0.024286984068307926, 'Assessment_centre_11028.0': -1.8810121091266953e-15, 'f.22009.0.1': -0.02796811032359299, 'f.22009.0.2': 0.04771036175727224, 'f.22009.0.3': -0.012596825249182646, 'f.22009.0.4': -0.01504855644831803, 'f.22009.0.5': 0.005647337303359944, 'f.22009.0.6': -0.02030520830463449, 'f.22009.0.7': 0.006882614518316468, 'f.22009.0.8': 0.06226816300833701, 'f.22009.0.9': -0.0012170388102841143, 'f.22009.0.10': 0.022247113976526865}	{'const': 8.038175940136354, 'Age': -0.026423115970193808, 'Sex': 0.28443677331168, 'Education_score': 0.14283101833384707, 'BMI': -0.023021143581002327, 'Assessment_centre_11026.0': 0.19181529345418238, 'Assessment_centre_11027.0': 0.023470895316477836, 'Assessment_centre_11028.0': -3.2327001198523432e-15, 'f.22009.0.1': -0.028046628150651565, 'f.22009.0.2': 0.04731313615312682, 'f.22009.0.3': -0.012601109785797801, 'f.22009.0.4': -0.014794039970062227, 'f.22009.0.5': 0.005554892656436824, 'f.22009.0.6': -0.02068699416397268, 'f.22009.0.7': 0.00763316734595508, 'f.22009.0.8': 0.06186334010474712, 'f.22009.0.9': -0.0012155535464971577, 'f.22009.0.10': 0.021964398687783274}
rs41288947	Matrix_pattern_puzzles	1.083071685	0.338743303	2	0.140900228	0.140832227	1.989039767	1.567733009	1.990066814	1.57003488	{'const': 11.729871397358584, 'rs41288947_1.0': 0.08461768678874133, 'rs41288947_2.0': -0.05043482269992902, 'Age': -0.07954591370828305, 'Sex': 0.3260506800510289, 'Education_score': 0.31800150891367307, 'BMI': -0.011559292658046425, 'Assessment_centre_11026.0': 0.41429995444357126, 'Assessment_centre_11027.0': -0.054846098584179666, 'Assessment_centre_11028.0': 0.6293975446989056, 'f.22009.0.1': -0.02843844016104701, 'f.22009.0.2': -0.0050248408385665235, 'f.22009.0.3': 0.04390259018055528, 'f.22009.0.4': -0.00853300455104437, 'f.22009.0.5': -0.020154901316364864, 'f.22009.0.6': -0.012241359237398447, 'f.22009.0.7': -0.037388890620580505, 'f.22009.0.8': -0.03209947076803383, 'f.22009.0.9': -0.010052786243989132, 'f.22009.0.10': -0.034358863423561745}	{'const': 11.697626593805616, 'Age': -0.07947739154091878, 'Sex': 0.3302154940197099, 'Education_score': 0.31984901043753533, 'BMI': -0.010982570232730745, 'Assessment_centre_11026.0': 0.41751865602449173, 'Assessment_centre_11027.0': -0.056784207570876113, 'Assessment_centre_11028.0': 0.6581123829987103, 'f.22009.0.1': -0.029306156670852145, 'f.22009.0.2': -0.003607720901178466, 'f.22009.0.3': 0.043786345392650534, 'f.22009.0.4': -0.007984157671978452, 'f.22009.0.5': -0.020417858242849248, 'f.22009.0.6': -0.012305419498406014, 'f.22009.0.7': -0.03731318028724157, 'f.22009.0.8': -0.03261761656488291, 'f.22009.0.9': -0.010146013176275191, 'f.22009.0.10': -0.03518534278732147}
rs41288947	Symbol_digit_matches	2.518348535	0.080836428	2	0.224045092	0.222921955	4.683948867	3.704569626	4.689573265	3.708704663	{'const': 40.6480575088237, 'rs41288947_1.0': -0.7515351765420593, 'rs41288947_2.0': -0.7684781599677458, 'Age': -0.30976170301026607, 'Sex': -0.4338548584788989, 'Education_score': 0.3854049173129127, 'BMI': -0.05706741795762867, 'Assessment_centre_11026.0': -0.24284589449328503, 'Assessment_centre_11027.0': -0.34804454545965197, 'Assessment_centre_11028.0': 0.12135424258386229, 'f.22009.0.1': 0.08472261812301105, 'f.22009.0.2': 0.08054177155091355, 'f.22009.0.3': 0.10627804417246606, 'f.22009.0.4': 0.05441146428008249, 'f.22009.0.5': -0.084000287205403, 'f.22009.0.6': 0.008973057255955083, 'f.22009.0.7': -0.08833234851048534, 'f.22009.0.8': 0.020674709140776536, 'f.22009.0.9': 0.0068424621693052076, 'f.22009.0.10': -0.054963815905978805}	{'const': 39.8967532346078, 'Age': -0.3097371733402884, 'Sex': -0.42311179256030873, 'Education_score': 0.3920172780898292, 'BMI': -0.05598760120075044, 'Assessment_centre_11026.0': -0.2489043162868525, 'Assessment_centre_11027.0': -0.3455886071748077, 'Assessment_centre_11028.0': 0.05392985932522987, 'f.22009.0.1': 0.08312657111150282, 'f.22009.0.2': 0.07632710257973772, 'f.22009.0.3': 0.10549741431871362, 'f.22009.0.4': 0.05486378566476745, 'f.22009.0.5': -0.08346192267104821, 'f.22009.0.6': 0.012102829259425532, 'f.22009.0.7': -0.08777331317075486, 'f.22009.0.8': 0.017684183349266996, 'f.22009.0.9': 0.008430028335991099, 'f.22009.0.10': -0.0535630980137352}
rs41288947	Tower_rearranging	5.131964023	0.005980129	2	0.082525139	0.078874707	3.050148904	2.418849533	3.057683336	2.423797622	{'const': 14.214409092803125, 'rs41288947_1.0': 0.7345534803956691, 'rs41288947_2.0': 0.6798760709828114, 'Age': -0.09911339257458252, 'Sex': 0.5221642672743467, 'Education_score': 0.2617268175452919, 'BMI': 0.0036946982845715076, 'Assessment_centre_11026.0': 0.18434773958932582, 'Assessment_centre_11027.0': -0.031519108625279596, 'Assessment_centre_11028.0': -4.308299801989875, 'f.22009.0.1': -0.03726421691274518, 'f.22009.0.2': -0.09471362747915965, 'f.22009.0.3': 0.05094090662451645, 'f.22009.0.4': 0.002713793311338283, 'f.22009.0.5': -0.006923946093982621, 'f.22009.0.6': 0.09906313034277117, 'f.22009.0.7': 0.0016734802936428667, 'f.22009.0.8': -0.06284719383051725, 'f.22009.0.9': 0.024545064501978516, 'f.22009.0.10': 0.005778985145257928}	{'const': 14.885172827246933, 'Age': -0.0990574909850843, 'Sex': 0.5164988609426302, 'Education_score': 0.2564400455369859, 'BMI': 0.002900560848196191, 'Assessment_centre_11026.0': 0.19179439748391275, 'Assessment_centre_11027.0': -0.033698586789856294, 'Assessment_centre_11028.0': -4.237769144224951, 'f.22009.0.1': -0.036009350884581084, 'f.22009.0.2': -0.08882410371641813, 'f.22009.0.3': 0.05162478525973325, 'f.22009.0.4': 0.0028979884547694987, 'f.22009.0.5': -0.007659830205172282, 'f.22009.0.6': 0.09628557464251188, 'f.22009.0.7': 0.0009105039608600712, 'f.22009.0.8': -0.06057526983725723, 'f.22009.0.9': 0.023006801599932472, 'f.22009.0.10': 0.004030368014800173}
rs10427669	Fluid_intel_score	0.404145056	0.667586384	2	0.075177206	0.075572231	1.970145666	1.568079452	1.970431235	1.567910096	{'const': 7.90180121135592, 'rs10427669_1.0': 0.10366296489503744, 'rs10427669_2.0': 0.04937341858510111, 'Age': -0.03410877976001332, 'Sex': 0.28658577970356075, 'Education_score': 0.3342516748218663, 'BMI': -0.008398341425272838, 'Assessment_centre_11026.0': 0.12318729852621746, 'Assessment_centre_11027.0': -0.1635239016804575, 'Assessment_centre_11028.0': -0.17636234143928808, 'f.22009.0.1': 0.021857727372632682, 'f.22009.0.2': -0.01653831181212518, 'f.22009.0.3': -0.005329232336009542, 'f.22009.0.4': 0.017130749120671404, 'f.22009.0.5': -0.009104347294050585, 'f.22009.0.6': 0.014265375866447704, 'f.22009.0.7': -0.0246772126508338, 'f.22009.0.8': 0.010313906359323895, 'f.22009.0.9': -0.010313925274815127, 'f.22009.0.10': -0.01840657550565406}	{'const': 7.957108568068217, 'Age': -0.034037187194168095, 'Sex': 0.28538533418890355, 'Education_score': 0.3347864213525215, 'BMI': -0.008323219474724527, 'Assessment_centre_11026.0': 0.12318377610485948, 'Assessment_centre_11027.0': -0.1626155088221008, 'Assessment_centre_11028.0': -0.176299012249304, 'f.22009.0.1': 0.02167990266913289, 'f.22009.0.2': -0.015989507874801315, 'f.22009.0.3': -0.006147346982260837, 'f.22009.0.4': 0.016580471889943847, 'f.22009.0.5': -0.008930956512965469, 'f.22009.0.6': 0.014709106108017568, 'f.22009.0.7': -0.02511735597288116, 'f.22009.0.8': 0.010028993299591421, 'f.22009.0.9': -0.010154555921943486, 'f.22009.0.10': -0.018621304771011604}
rs10427669	log_reaction_time	0.56147964	0.570428142	2	0.109832973	0.110109135	0.163121026	0.125895276	0.163153443	0.125907161	{'const': 5.988590505935312, 'rs10427669_1.0': -0.00288450967551924, 'rs10427669_2.0': 0.0039430836195687435, 'Age': 0.007060824473011899, 'Sex': -0.03407437485513093, 'Education_score': -0.006555653957467549, 'BMI': -0.00028837977312313865, 'Assessment_centre_11026.0': 0.013065704401298641, 'Assessment_centre_11027.0': 0.01292769585322196, 'Assessment_centre_11028.0': -0.08612049632699573, 'f.22009.0.1': 0.0001316504881345289, 'f.22009.0.2': -0.005132380038382493, 'f.22009.0.3': 0.0010195251442934898, 'f.22009.0.4': 0.0010164121766496345, 'f.22009.0.5': 0.0006519618663371527, 'f.22009.0.6': -0.0010052279323284842, 'f.22009.0.7': 0.00013544963437526073, 'f.22009.0.8': -0.0011851314388230314, 'f.22009.0.9': -0.001364411813044313, 'f.22009.0.10': 0.00010671962023546618}	{'const': 5.989463829404391, 'Age': 0.007052978290223341, 'Sex': -0.03411937622473259, 'Education_score': -0.006597144485169688, 'BMI': -0.00028618992521654575, 'Assessment_centre_11026.0': 0.013237558753888516, 'Assessment_centre_11027.0': 0.012879144658803167, 'Assessment_centre_11028.0': -0.08514537518877771, 'f.22009.0.1': 8.627679271759702e-05, 'f.22009.0.2': -0.00517046915305998, 'f.22009.0.3': 0.0010577334896622076, 'f.22009.0.4': 0.0010278377223247165, 'f.22009.0.5': 0.0006488591851935684, 'f.22009.0.6': -0.0010731282425406547, 'f.22009.0.7': 0.0001530209600430021, 'f.22009.0.8': -0.0011496368090968706, 'f.22009.0.9': -0.0013788464104436261, 'f.22009.0.10': 0.00010374467581426569}
rs10427669	Numeric_memory	0.574884532	0.56285601	2	0.049738203	0.05011225	1.458808138	1.047093514	1.459196708	1.047125214	{'const': 8.812959169605724, 'rs10427669_1.0': 0.06569689631144479, 'rs10427669_2.0': -0.0027728537277859205, 'Age': -0.03654857338433736, 'Sex': 0.21728055614293712, 'Education_score': 0.08746619144789408, 'BMI': -0.025629827885443175, 'Assessment_centre_11026.0': 0.023077073304972714, 'Assessment_centre_11027.0': -0.03879370142384798, 'Assessment_centre_11028.0': 1.8941758425726578, 'f.22009.0.1': -0.03591767693199238, 'f.22009.0.2': -0.0001672089624384157, 'f.22009.0.3': 0.029280328717374196, 'f.22009.0.4': 0.016497091215079203, 'f.22009.0.5': -0.006138591627959651, 'f.22009.0.6': -0.01647283681406326, 'f.22009.0.7': -0.021483321638013003, 'f.22009.0.8': 0.007862668982137295, 'f.22009.0.9': -0.0019837100580566984, 'f.22009.0.10': 0.0009538600031915815}	{'const': 8.828720837402484, 'Age': -0.03646546876576558, 'Sex': 0.2182002575383182, 'Education_score': 0.08795161837447893, 'BMI': -0.02562002557687856, 'Assessment_centre_11026.0': 0.021494655989028163, 'Assessment_centre_11027.0': -0.03896166592244953, 'Assessment_centre_11028.0': 1.8874263043418056, 'f.22009.0.1': -0.03615998931440414, 'f.22009.0.2': -1.7511151882513946e-05, 'f.22009.0.3': 0.02874352061974545, 'f.22009.0.4': 0.016160684055649892, 'f.22009.0.5': -0.006016221012027252, 'f.22009.0.6': -0.01604004455020999, 'f.22009.0.7': -0.021782354008928466, 'f.22009.0.8': 0.007366976537383088, 'f.22009.0.9': -0.001776502551545914, 'f.22009.0.10': 0.0005854746778836883}
rs10427669	Numeric_memory_online	0.918139052	0.399489105	2	0.050765401	0.050870479	1.415256478	1.076060733	1.416135963	1.077554026	{'const': 7.9781222149542925, 'rs10427669_1.0': 0.02108180393416731, 'rs10427669_2.0': 0.11724129386541446, 'Age': -0.026121212202313802, 'Sex': 0.28577769982367185, 'Education_score': 0.144339010294121, 'BMI': -0.023547558618406874, 'Assessment_centre_11026.0': 0.18760458277079253, 'Assessment_centre_11027.0': 0.0240502363355678, 'Assessment_centre_11028.0': -7.279688423587254e-17, 'f.22009.0.1': -0.026728976219231537, 'f.22009.0.2': 0.04755575954767259, 'f.22009.0.3': -0.011905691617325714, 'f.22009.0.4': -0.014199741913877108, 'f.22009.0.5': 0.005375004178846805, 'f.22009.0.6': -0.019533844646855907, 'f.22009.0.7': 0.0069612678144307105, 'f.22009.0.8': 0.06044402932744758, 'f.22009.0.9': -0.0006931210418019973, 'f.22009.0.10': 0.021611950363468097}	{'const': 8.038175940136354, 'Age': -0.026423115970193808, 'Sex': 0.28443677331168, 'Education_score': 0.14283101833384707, 'BMI': -0.023021143581002327, 'Assessment_centre_11026.0': 0.19181529345418238, 'Assessment_centre_11027.0': 0.023470895316477836, 'Assessment_centre_11028.0': -3.2327001198523432e-15, 'f.22009.0.1': -0.028046628150651565, 'f.22009.0.2': 0.04731313615312682, 'f.22009.0.3': -0.012601109785797801, 'f.22009.0.4': -0.014794039970062227, 'f.22009.0.5': 0.005554892656436824, 'f.22009.0.6': -0.02068699416397268, 'f.22009.0.7': 0.00763316734595508, 'f.22009.0.8': 0.06186334010474712, 'f.22009.0.9': -0.0012155535464971577, 'f.22009.0.10': 0.021964398687783274}
rs10427669	Matrix_pattern_puzzles	1.944181691	0.143362138	2	0.141604481	0.140832227	1.988224335	1.568156881	1.990066814	1.57003488	{'const': 11.464438895636933, 'rs10427669_1.0': 0.31915518791422737, 'rs10427669_2.0': 0.27758278222796584, 'Age': -0.07956823815842924, 'Sex': 0.3318209066501445, 'Education_score': 0.3198301487967468, 'BMI': -0.011130047976276631, 'Assessment_centre_11026.0': 0.41550334143334, 'Assessment_centre_11027.0': -0.057317120897315894, 'Assessment_centre_11028.0': 0.6389023120339791, 'f.22009.0.1': -0.02699405299167052, 'f.22009.0.2': -0.0033100949745543647, 'f.22009.0.3': 0.045451518118339675, 'f.22009.0.4': -0.006815099190409565, 'f.22009.0.5': -0.02050383352234435, 'f.22009.0.6': -0.01259511751374676, 'f.22009.0.7': -0.036868010447375435, 'f.22009.0.8': -0.031513030378457665, 'f.22009.0.9': -0.010570847960701985, 'f.22009.0.10': -0.03340790580369139}	{'const': 11.697626593805616, 'Age': -0.07947739154091878, 'Sex': 0.3302154940197099, 'Education_score': 0.31984901043753533, 'BMI': -0.010982570232730745, 'Assessment_centre_11026.0': 0.41751865602449173, 'Assessment_centre_11027.0': -0.056784207570876113, 'Assessment_centre_11028.0': 0.6581123829987103, 'f.22009.0.1': -0.029306156670852145, 'f.22009.0.2': -0.003607720901178466, 'f.22009.0.3': 0.043786345392650534, 'f.22009.0.4': -0.007984157671978452, 'f.22009.0.5': -0.020417858242849248, 'f.22009.0.6': -0.012305419498406014, 'f.22009.0.7': -0.03731318028724157, 'f.22009.0.8': -0.03261761656488291, 'f.22009.0.9': -0.010146013176275191, 'f.22009.0.10': -0.03518534278732147}
rs10427669	Symbol_digit_matches	2.75820223	0.063635807	2	0.224222217	0.222921955	4.683414241	3.706157544	4.689573265	3.708704663	{'const': 39.22013612142528, 'rs10427669_1.0': 0.8907849218708588, 'rs10427669_2.0': 0.8100740305914812, 'Age': -0.30990215939131216, 'Sex': -0.41736186510799267, 'Education_score': 0.39286267398626373, 'BMI': -0.0564475523872809, 'Assessment_centre_11026.0': -0.2550952523168827, 'Assessment_centre_11027.0': -0.34680439981769845, 'Assessment_centre_11028.0': -0.019315044847574847, 'f.22009.0.1': 0.08947377454372785, 'f.22009.0.2': 0.07677621619175395, 'f.22009.0.3': 0.11010167593120154, 'f.22009.0.4': 0.05811544023522744, 'f.22009.0.5': -0.08367146511949519, 'f.22009.0.6': 0.011645336293360536, 'f.22009.0.7': -0.08687743856739599, 'f.22009.0.8': 0.02036203631099972, 'f.22009.0.9': 0.007295820656540388, 'f.22009.0.10': -0.048833078755312995}	{'const': 39.8967532346078, 'Age': -0.3097371733402884, 'Sex': -0.42311179256030873, 'Education_score': 0.3920172780898292, 'BMI': -0.05598760120075044, 'Assessment_centre_11026.0': -0.2489043162868525, 'Assessment_centre_11027.0': -0.3455886071748077, 'Assessment_centre_11028.0': 0.05392985932522987, 'f.22009.0.1': 0.08312657111150282, 'f.22009.0.2': 0.07632710257973772, 'f.22009.0.3': 0.10549741431871362, 'f.22009.0.4': 0.05486378566476745, 'f.22009.0.5': -0.08346192267104821, 'f.22009.0.6': 0.012102829259425532, 'f.22009.0.7': -0.08777331317075486, 'f.22009.0.8': 0.017684183349266996, 'f.22009.0.9': 0.008430028335991099, 'f.22009.0.10': -0.0535630980137352}
rs10427669	Tower_rearranging	1.71055101	0.181020961	2	0.079504518	0.078874707	3.055165811	2.420610709	3.057683336	2.423797622	{'const': 14.644720686420138, 'rs10427669_1.0': 0.41308816354763966, 'rs10427669_2.0': 0.23165619652526653, 'Age': -0.0992881589896417, 'Sex': 0.5148907525437085, 'Education_score': 0.2559606160656465, 'BMI': 0.002842030149683962, 'Assessment_centre_11026.0': 0.19332465349762007, 'Assessment_centre_11027.0': -0.034437558777520694, 'Assessment_centre_11028.0': -4.240457272156926, 'f.22009.0.1': -0.03356395294272599, 'f.22009.0.2': -0.08862190168991199, 'f.22009.0.3': 0.05395387748900171, 'f.22009.0.4': 0.004677572103552425, 'f.22009.0.5': -0.007996054237090579, 'f.22009.0.6': 0.09539366410976675, 'f.22009.0.7': 0.002058564528498433, 'f.22009.0.8': -0.05839305774162797, 'f.22009.0.9': 0.022094649652578707, 'f.22009.0.10': 0.006355483965786932}	{'const': 14.885172827246933, 'Age': -0.0990574909850843, 'Sex': 0.5164988609426302, 'Education_score': 0.2564400455369859, 'BMI': 0.002900560848196191, 'Assessment_centre_11026.0': 0.19179439748391275, 'Assessment_centre_11027.0': -0.033698586789856294, 'Assessment_centre_11028.0': -4.237769144224951, 'f.22009.0.1': -0.036009350884581084, 'f.22009.0.2': -0.08882410371641813, 'f.22009.0.3': 0.05162478525973325, 'f.22009.0.4': 0.0028979884547694987, 'f.22009.0.5': -0.007659830205172282, 'f.22009.0.6': 0.09628557464251188, 'f.22009.0.7': 0.0009105039608600712, 'f.22009.0.8': -0.06057526983725723, 'f.22009.0.9': 0.023006801599932472, 'f.22009.0.10': 0.004030368014800173}
rs10888776	Fluid_intel_score	0.009992455	0.990057339	2	0.074915715	0.075572231	1.970424173	1.567856176	1.970431235	1.567910096	{'const': 7.947397886903007, 'rs10888776_1.0': 0.009359677372718034, 'rs10888776_2.0': 0.015236565877564112, 'Age': -0.03403826965718964, 'Sex': 0.28520096385489924, 'Education_score': 0.3347537116385382, 'BMI': -0.008318980538640278, 'Assessment_centre_11026.0': 0.1236396856223729, 'Assessment_centre_11027.0': -0.16269717295301087, 'Assessment_centre_11028.0': -0.17862102743599606, 'f.22009.0.1': 0.021602185570842786, 'f.22009.0.2': -0.016109867422779367, 'f.22009.0.3': -0.006152885833624396, 'f.22009.0.4': 0.016561243264203558, 'f.22009.0.5': -0.008943711960751086, 'f.22009.0.6': 0.01478185326729321, 'f.22009.0.7': -0.025094305091860003, 'f.22009.0.8': 0.009999015670140839, 'f.22009.0.9': -0.0101668146590042, 'f.22009.0.10': -0.018650354453994922}	{'const': 7.957108568068217, 'Age': -0.034037187194168095, 'Sex': 0.28538533418890355, 'Education_score': 0.3347864213525215, 'BMI': -0.008323219474724527, 'Assessment_centre_11026.0': 0.12318377610485948, 'Assessment_centre_11027.0': -0.1626155088221008, 'Assessment_centre_11028.0': -0.176299012249304, 'f.22009.0.1': 0.02167990266913289, 'f.22009.0.2': -0.015989507874801315, 'f.22009.0.3': -0.006147346982260837, 'f.22009.0.4': 0.016580471889943847, 'f.22009.0.5': -0.008930956512965469, 'f.22009.0.6': 0.014709106108017568, 'f.22009.0.7': -0.02511735597288116, 'f.22009.0.8': 0.010028993299591421, 'f.22009.0.9': -0.010154555921943486, 'f.22009.0.10': -0.018621304771011604}
rs10888776	log_reaction_time	1.214422899	0.297036237	2	0.110244108	0.110109135	0.163083351	0.125925131	0.163153443	0.125907161	{'const': 5.999032801846285, 'rs10888776_1.0': -0.011803686994133322, 'rs10888776_2.0': -0.01242943204614164, 'Age': 0.007066606490111685, 'Sex': -0.033975562523196744, 'Education_score': -0.006580759112702338, 'BMI': -0.00028432514686686723, 'Assessment_centre_11026.0': 0.01282950131467415, 'Assessment_centre_11027.0': 0.012869785941187336, 'Assessment_centre_11028.0': -0.08248746568882032, 'f.22009.0.1': 0.00018948511534089572, 'f.22009.0.2': -0.00507803972744537, 'f.22009.0.3': 0.0010388894313774497, 'f.22009.0.4': 0.0010189463378791881, 'f.22009.0.5': 0.0006680258653792465, 'f.22009.0.6': -0.0011452333703680742, 'f.22009.0.7': 0.0001588567184391468, 'f.22009.0.8': -0.0011272835071867843, 'f.22009.0.9': -0.0013569554954839746, 'f.22009.0.10': 0.00015267109212978002}	{'const': 5.989463829404391, 'Age': 0.007052978290223341, 'Sex': -0.03411937622473259, 'Education_score': -0.006597144485169688, 'BMI': -0.00028618992521654575, 'Assessment_centre_11026.0': 0.013237558753888516, 'Assessment_centre_11027.0': 0.012879144658803167, 'Assessment_centre_11028.0': -0.08514537518877771, 'f.22009.0.1': 8.627679271759702e-05, 'f.22009.0.2': -0.00517046915305998, 'f.22009.0.3': 0.0010577334896622076, 'f.22009.0.4': 0.0010278377223247165, 'f.22009.0.5': 0.0006488591851935684, 'f.22009.0.6': -0.0010731282425406547, 'f.22009.0.7': 0.0001530209600430021, 'f.22009.0.8': -0.0011496368090968706, 'f.22009.0.9': -0.0013788464104436261, 'f.22009.0.10': 0.00010374467581426569}
rs10888776	Numeric_memory	0.161889328	0.850545658	2	0.049374538	0.05011225	1.459087254	1.046878215	1.459196708	1.047125214	{'const': 8.861375184237085, 'rs10888776_1.0': -0.03551965477676319, 'rs10888776_2.0': -0.05144974380318711, 'Age': -0.03642871147764679, 'Sex': 0.218617611537252, 'Education_score': 0.08798765743723068, 'BMI': -0.025646347089050996, 'Assessment_centre_11026.0': 0.02009646583390121, 'Assessment_centre_11027.0': -0.03845550955336684, 'Assessment_centre_11028.0': 1.8959315448983256, 'f.22009.0.1': -0.035941845694385695, 'f.22009.0.2': 0.00033887266101823195, 'f.22009.0.3': 0.028684993887469538, 'f.22009.0.4': 0.016195033544056707, 'f.22009.0.5': -0.005955980108290366, 'f.22009.0.6': -0.016243468031716, 'f.22009.0.7': -0.02176677747869859, 'f.22009.0.8': 0.0074016941096393726, 'f.22009.0.9': -0.001747585932875041, 'f.22009.0.10': 0.0007065552877641946}	{'const': 8.828720837402484, 'Age': -0.03646546876576558, 'Sex': 0.2182002575383182, 'Education_score': 0.08795161837447893, 'BMI': -0.02562002557687856, 'Assessment_centre_11026.0': 0.021494655989028163, 'Assessment_centre_11027.0': -0.03896166592244953, 'Assessment_centre_11028.0': 1.8874263043418056, 'f.22009.0.1': -0.03615998931440414, 'f.22009.0.2': -1.7511151882513946e-05, 'f.22009.0.3': 0.02874352061974545, 'f.22009.0.4': 0.016160684055649892, 'f.22009.0.5': -0.006016221012027252, 'f.22009.0.6': -0.01604004455020999, 'f.22009.0.7': -0.021782354008928466, 'f.22009.0.8': 0.007366976537383088, 'f.22009.0.9': -0.001776502551545914, 'f.22009.0.10': 0.0005854746778836883}
rs10888776	Numeric_memory_online	2.177718731	0.113663363	2	0.052379648	0.050870479	1.41405259	1.076161195	1.416135963	1.077554026	{'const': 7.8959270318038595, 'rs10888776_1.0': 0.14118904961845835, 'rs10888776_2.0': 0.21949109528026817, 'Age': -0.02658878043410487, 'Sex': 0.28352764117831547, 'Education_score': 0.14152844328583575, 'BMI': -0.023205648000437996, 'Assessment_centre_11026.0': 0.20160138952756362, 'Assessment_centre_11027.0': 0.02331939933253724, 'Assessment_centre_11028.0': 4.759186837456249e-16, 'f.22009.0.1': -0.03021513515538711, 'f.22009.0.2': 0.04691738063135281, 'f.22009.0.3': -0.012176314764417176, 'f.22009.0.4': -0.013800455672532061, 'f.22009.0.5': 0.004984770109251241, 'f.22009.0.6': -0.020540599484733215, 'f.22009.0.7': 0.007715657400960696, 'f.22009.0.8': 0.06232095302187682, 'f.22009.0.9': -0.0012073680239215526, 'f.22009.0.10': 0.020808671759153716}	{'const': 8.038175940136354, 'Age': -0.026423115970193808, 'Sex': 0.28443677331168, 'Education_score': 0.14283101833384707, 'BMI': -0.023021143581002327, 'Assessment_centre_11026.0': 0.19181529345418238, 'Assessment_centre_11027.0': 0.023470895316477836, 'Assessment_centre_11028.0': -3.2327001198523432e-15, 'f.22009.0.1': -0.028046628150651565, 'f.22009.0.2': 0.04731313615312682, 'f.22009.0.3': -0.012601109785797801, 'f.22009.0.4': -0.014794039970062227, 'f.22009.0.5': 0.005554892656436824, 'f.22009.0.6': -0.02068699416397268, 'f.22009.0.7': 0.00763316734595508, 'f.22009.0.8': 0.06186334010474712, 'f.22009.0.9': -0.0012155535464971577, 'f.22009.0.10': 0.021964398687783274}
rs10888776	Matrix_pattern_puzzles	1.550913595	0.212297287	2	0.141282993	0.140832227	1.988596617	1.568030121	1.990066814	1.57003488	{'const': 11.850275016199515, 'rs10888776_1.0': -0.18523137799883238, 'rs10888776_2.0': -0.20164849919844416, 'Age': -0.079234728882496, 'Sex': 0.33186241797975496, 'Education_score': 0.3199138880926869, 'BMI': -0.01101464367082929, 'Assessment_centre_11026.0': 0.4113621052778241, 'Assessment_centre_11027.0': -0.05675970853690557, 'Assessment_centre_11028.0': 0.6987286737988011, 'f.22009.0.1': -0.02763417368133216, 'f.22009.0.2': -0.001971184446427551, 'f.22009.0.3': 0.043450467601623945, 'f.22009.0.4': -0.008034060775828944, 'f.22009.0.5': -0.020067069916358475, 'f.22009.0.6': -0.01311466867028943, 'f.22009.0.7': -0.03707611641111256, 'f.22009.0.8': -0.03222595327254532, 'f.22009.0.9': -0.009926462570440272, 'f.22009.0.10': -0.034811960554546016}	{'const': 11.697626593805616, 'Age': -0.07947739154091878, 'Sex': 0.3302154940197099, 'Education_score': 0.31984901043753533, 'BMI': -0.010982570232730745, 'Assessment_centre_11026.0': 0.41751865602449173, 'Assessment_centre_11027.0': -0.056784207570876113, 'Assessment_centre_11028.0': 0.6581123829987103, 'f.22009.0.1': -0.029306156670852145, 'f.22009.0.2': -0.003607720901178466, 'f.22009.0.3': 0.043786345392650534, 'f.22009.0.4': -0.007984157671978452, 'f.22009.0.5': -0.020417858242849248, 'f.22009.0.6': -0.012305419498406014, 'f.22009.0.7': -0.03731318028724157, 'f.22009.0.8': -0.03261761656488291, 'f.22009.0.9': -0.010146013176275191, 'f.22009.0.10': -0.03518534278732147}
rs10888776	Symbol_digit_matches	0.465050815	0.628167981	2	0.222525474	0.222921955	4.68853311	3.708061603	4.689573265	3.708704663	{'const': 40.09154107674178, 'rs10888776_1.0': -0.2592568442607559, 'rs10888776_2.0': -0.22087097741927264, 'Age': -0.3093770321605877, 'Sex': -0.4217257826980907, 'Education_score': 0.3918229954916778, 'BMI': -0.05588578431958995, 'Assessment_centre_11026.0': -0.25701699187216576, 'Assessment_centre_11027.0': -0.3483989483647931, 'Assessment_centre_11028.0': 0.11834833659230948, 'f.22009.0.1': 0.08563278451285905, 'f.22009.0.2': 0.07856044484580868, 'f.22009.0.3': 0.10508880942577449, 'f.22009.0.4': 0.05471783811811128, 'f.22009.0.5': -0.08293305380841771, 'f.22009.0.6': 0.011150086271008441, 'f.22009.0.7': -0.08735798385653012, 'f.22009.0.8': 0.018407979151269627, 'f.22009.0.9': 0.008793078483930603, 'f.22009.0.10': -0.052945135007154955}	{'const': 39.8967532346078, 'Age': -0.3097371733402884, 'Sex': -0.42311179256030873, 'Education_score': 0.3920172780898292, 'BMI': -0.05598760120075044, 'Assessment_centre_11026.0': -0.2489043162868525, 'Assessment_centre_11027.0': -0.3455886071748077, 'Assessment_centre_11028.0': 0.05392985932522987, 'f.22009.0.1': 0.08312657111150282, 'f.22009.0.2': 0.07632710257973772, 'f.22009.0.3': 0.10549741431871362, 'f.22009.0.4': 0.05486378566476745, 'f.22009.0.5': -0.08346192267104821, 'f.22009.0.6': 0.012102829259425532, 'f.22009.0.7': -0.08777331317075486, 'f.22009.0.8': 0.017684183349266996, 'f.22009.0.9': 0.008430028335991099, 'f.22009.0.10': -0.0535630980137352}
rs10888776	Tower_rearranging	1.290241175	0.275425098	2	0.079132072	0.078874707	3.055783831	2.423838482	3.057683336	2.423797622	{'const': 14.842848665552545, 'rs10888776_1.0': 0.1256736978703292, 'rs10888776_2.0': -0.12114761990648365, 'Age': -0.09920296172532, 'Sex': 0.5194509663002144, 'Education_score': 0.25825063793576325, 'BMI': 0.00247044791239422, 'Assessment_centre_11026.0': 0.1938655636014629, 'Assessment_centre_11027.0': -0.021315601640884134, 'Assessment_centre_11028.0': -4.253593249061394, 'f.22009.0.1': -0.03837838013112568, 'f.22009.0.2': -0.08991772335447869, 'f.22009.0.3': 0.05218567676199891, 'f.22009.0.4': 0.0030636137208617095, 'f.22009.0.5': -0.007993214948598738, 'f.22009.0.6': 0.09588930711022617, 'f.22009.0.7': 0.0003684324091664682, 'f.22009.0.8': -0.061295858266811706, 'f.22009.0.9': 0.022584771880593466, 'f.22009.0.10': 0.00384475353673658}	{'const': 14.885172827246933, 'Age': -0.0990574909850843, 'Sex': 0.5164988609426302, 'Education_score': 0.2564400455369859, 'BMI': 0.002900560848196191, 'Assessment_centre_11026.0': 0.19179439748391275, 'Assessment_centre_11027.0': -0.033698586789856294, 'Assessment_centre_11028.0': -4.237769144224951, 'f.22009.0.1': -0.036009350884581084, 'f.22009.0.2': -0.08882410371641813, 'f.22009.0.3': 0.05162478525973325, 'f.22009.0.4': 0.0028979884547694987, 'f.22009.0.5': -0.007659830205172282, 'f.22009.0.6': 0.09628557464251188, 'f.22009.0.7': 0.0009105039608600712, 'f.22009.0.8': -0.06057526983725723, 'f.22009.0.9': 0.023006801599932472, 'f.22009.0.10': 0.004030368014800173}
rs2777763	Fluid_intel_score	1.694454594	0.183888516	2	0.076032198	0.075572231	1.969234762	1.567392267	1.970431235	1.567910096	{'const': 7.911357877594339, 'rs2777763_1.0': 0.0008951431903705953, 'rs2777763_2.0': 0.1423510997522694, 'Age': -0.0340056905623337, 'Sex': 0.28726499456691895, 'Education_score': 0.33573113257265474, 'BMI': -0.00878849422723535, 'Assessment_centre_11026.0': 0.12057879462745999, 'Assessment_centre_11027.0': -0.16812998687885153, 'Assessment_centre_11028.0': -0.172814969456919, 'f.22009.0.1': 0.02153350283451739, 'f.22009.0.2': -0.016340055073833654, 'f.22009.0.3': -0.005272691540625574, 'f.22009.0.4': 0.016972665152494026, 'f.22009.0.5': -0.008428242838986143, 'f.22009.0.6': 0.015829089629751332, 'f.22009.0.7': -0.025259983758280383, 'f.22009.0.8': 0.01024538741922312, 'f.22009.0.9': -0.0100972511454355, 'f.22009.0.10': -0.018896512144527703}	{'const': 7.957108568068217, 'Age': -0.034037187194168095, 'Sex': 0.28538533418890355, 'Education_score': 0.3347864213525215, 'BMI': -0.008323219474724527, 'Assessment_centre_11026.0': 0.12318377610485948, 'Assessment_centre_11027.0': -0.1626155088221008, 'Assessment_centre_11028.0': -0.176299012249304, 'f.22009.0.1': 0.02167990266913289, 'f.22009.0.2': -0.015989507874801315, 'f.22009.0.3': -0.006147346982260837, 'f.22009.0.4': 0.016580471889943847, 'f.22009.0.5': -0.008930956512965469, 'f.22009.0.6': 0.014709106108017568, 'f.22009.0.7': -0.02511735597288116, 'f.22009.0.8': 0.010028993299591421, 'f.22009.0.9': -0.010154555921943486, 'f.22009.0.10': -0.018621304771011604}
rs2777763	log_reaction_time	0.425240778	0.653654222	2	0.10974714	0.110109135	0.16312889	0.125901193	0.163153443	0.125907161	{'const': 5.9826510476318076, 'rs2777763_1.0': 0.008006896801626614, 'rs2777763_2.0': 0.006526307690603423, 'Age': 0.007055797414883078, 'Sex': -0.03397684816155198, 'Education_score': -0.006613160586878644, 'BMI': -0.0002893699100279567, 'Assessment_centre_11026.0': 0.013453626920614529, 'Assessment_centre_11027.0': 0.012910294709264063, 'Assessment_centre_11028.0': -0.08637005481468957, 'f.22009.0.1': 4.633258590708064e-05, 'f.22009.0.2': -0.0051567513626734635, 'f.22009.0.3': 0.0010585163208339898, 'f.22009.0.4': 0.0010679173679054607, 'f.22009.0.5': 0.0006488085871140983, 'f.22009.0.6': -0.0010836585493013825, 'f.22009.0.7': 0.00017381356266234931, 'f.22009.0.8': -0.0011312743021732576, 'f.22009.0.9': -0.0013524963824748542, 'f.22009.0.10': 6.660528434550563e-05}	{'const': 5.989463829404391, 'Age': 0.007052978290223341, 'Sex': -0.03411937622473259, 'Education_score': -0.006597144485169688, 'BMI': -0.00028618992521654575, 'Assessment_centre_11026.0': 0.013237558753888516, 'Assessment_centre_11027.0': 0.012879144658803167, 'Assessment_centre_11028.0': -0.08514537518877771, 'f.22009.0.1': 8.627679271759702e-05, 'f.22009.0.2': -0.00517046915305998, 'f.22009.0.3': 0.0010577334896622076, 'f.22009.0.4': 0.0010278377223247165, 'f.22009.0.5': 0.0006488591851935684, 'f.22009.0.6': -0.0010731282425406547, 'f.22009.0.7': 0.0001530209600430021, 'f.22009.0.8': -0.0011496368090968706, 'f.22009.0.9': -0.0013788464104436261, 'f.22009.0.10': 0.00010374467581426569}
rs2777763	Numeric_memory	1.182333563	0.306761025	2	0.05027259	0.05011225	1.458397894	1.046653616	1.459196708	1.047125214	{'const': 8.93075217225616, 'rs2777763_1.0': -0.13348564834162627, 'rs2777763_2.0': -0.07462626354415375, 'Age': -0.0365243666951838, 'Sex': 0.2161899823585805, 'Education_score': 0.08821799606949414, 'BMI': -0.02578046439856024, 'Assessment_centre_11026.0': 0.018023421620016064, 'Assessment_centre_11027.0': -0.04021387998193142, 'Assessment_centre_11028.0': 1.909191659374529, 'f.22009.0.1': -0.03593746379047541, 'f.22009.0.2': -0.00022502707218813745, 'f.22009.0.3': 0.028951010720044367, 'f.22009.0.4': 0.015409528125458373, 'f.22009.0.5': -0.005799555246903789, 'f.22009.0.6': -0.015266853498355068, 'f.22009.0.7': -0.022263310711714158, 'f.22009.0.8': 0.006972588497966585, 'f.22009.0.9': -0.002210563863064161, 'f.22009.0.10': 0.0012069159718637538}	{'const': 8.828720837402484, 'Age': -0.03646546876576558, 'Sex': 0.2182002575383182, 'Education_score': 0.08795161837447893, 'BMI': -0.02562002557687856, 'Assessment_centre_11026.0': 0.021494655989028163, 'Assessment_centre_11027.0': -0.03896166592244953, 'Assessment_centre_11028.0': 1.8874263043418056, 'f.22009.0.1': -0.03615998931440414, 'f.22009.0.2': -1.7511151882513946e-05, 'f.22009.0.3': 0.02874352061974545, 'f.22009.0.4': 0.016160684055649892, 'f.22009.0.5': -0.006016221012027252, 'f.22009.0.6': -0.01604004455020999, 'f.22009.0.7': -0.021782354008928466, 'f.22009.0.8': 0.007366976537383088, 'f.22009.0.9': -0.001776502551545914, 'f.22009.0.10': 0.0005854746778836883}
rs2777763	Numeric_memory_online	1.178319396	0.308084755	2	0.051099293	0.050870479	1.41500755	1.07589261	1.416135963	1.077554026	{'const': 8.132543923778698, 'rs2777763_1.0': -0.034835996030521205, 'rs2777763_2.0': -0.1388456209666331, 'Age': -0.0264140122796594, 'Sex': 0.28079759292846, 'Education_score': 0.14193261152922582, 'BMI': -0.023116610297478114, 'Assessment_centre_11026.0': 0.1914856002116803, 'Assessment_centre_11027.0': 0.02670911432040221, 'Assessment_centre_11028.0': -6.132454126447805e-16, 'f.22009.0.1': -0.026778473376633374, 'f.22009.0.2': 0.04618758908227495, 'f.22009.0.3': -0.013014722320665258, 'f.22009.0.4': -0.015095061485159617, 'f.22009.0.5': 0.004950952677588445, 'f.22009.0.6': -0.020382094253422897, 'f.22009.0.7': 0.008545215950172075, 'f.22009.0.8': 0.06068194356892129, 'f.22009.0.9': -0.001062019096879127, 'f.22009.0.10': 0.022291524528691996}	{'const': 8.038175940136354, 'Age': -0.026423115970193808, 'Sex': 0.28443677331168, 'Education_score': 0.14283101833384707, 'BMI': -0.023021143581002327, 'Assessment_centre_11026.0': 0.19181529345418238, 'Assessment_centre_11027.0': 0.023470895316477836, 'Assessment_centre_11028.0': -3.2327001198523432e-15, 'f.22009.0.1': -0.028046628150651565, 'f.22009.0.2': 0.04731313615312682, 'f.22009.0.3': -0.012601109785797801, 'f.22009.0.4': -0.014794039970062227, 'f.22009.0.5': 0.005554892656436824, 'f.22009.0.6': -0.02068699416397268, 'f.22009.0.7': 0.00763316734595508, 'f.22009.0.8': 0.06186334010474712, 'f.22009.0.9': -0.0012155535464971577, 'f.22009.0.10': 0.021964398687783274}
rs2777763	Matrix_pattern_puzzles	1.403445542	0.245979494	2	0.141162378	0.140832227	1.98873627	1.569287314	1.990066814	1.57003488	{'const': 11.606225021806903, 'rs2777763_1.0': 0.03163491277939222, 'rs2777763_2.0': 0.17133945800075615, 'Age': -0.07937475757049227, 'Sex': 0.3338066418080104, 'Education_score': 0.321183804552969, 'BMI': -0.011321372932187091, 'Assessment_centre_11026.0': 0.41333363224354913, 'Assessment_centre_11027.0': -0.06357914921462436, 'Assessment_centre_11028.0': 0.6547249997570591, 'f.22009.0.1': -0.03011350604526641, 'f.22009.0.2': -0.002551431089559044, 'f.22009.0.3': 0.044865334414278674, 'f.22009.0.4': -0.008398577514522611, 'f.22009.0.5': -0.0195344907064431, 'f.22009.0.6': -0.011382469184661868, 'f.22009.0.7': -0.036874368000267325, 'f.22009.0.8': -0.031539404446324665, 'f.22009.0.9': -0.010352329022200483, 'f.22009.0.10': -0.03586668495058515}	{'const': 11.697626593805616, 'Age': -0.07947739154091878, 'Sex': 0.3302154940197099, 'Education_score': 0.31984901043753533, 'BMI': -0.010982570232730745, 'Assessment_centre_11026.0': 0.41751865602449173, 'Assessment_centre_11027.0': -0.056784207570876113, 'Assessment_centre_11028.0': 0.6581123829987103, 'f.22009.0.1': -0.029306156670852145, 'f.22009.0.2': -0.003607720901178466, 'f.22009.0.3': 0.043786345392650534, 'f.22009.0.4': -0.007984157671978452, 'f.22009.0.5': -0.020417858242849248, 'f.22009.0.6': -0.012305419498406014, 'f.22009.0.7': -0.03731318028724157, 'f.22009.0.8': -0.03261761656488291, 'f.22009.0.9': -0.010146013176275191, 'f.22009.0.10': -0.03518534278732147}
rs2777763	Symbol_digit_matches	0.604415178	0.54648908	2	0.222628804	0.222921955	4.688221536	3.706645896	4.689573265	3.708704663	{'const': 40.11957833410575, 'rs2777763_1.0': -0.3024406024447598, 'rs2777763_2.0': -0.1447515940783293, 'Age': -0.30989958308382953, 'Sex': -0.4277817551871762, 'Education_score': 0.3929843999548819, 'BMI': -0.05634344875064404, 'Assessment_centre_11026.0': -0.2570651268491877, 'Assessment_centre_11027.0': -0.34926060274735765, 'Assessment_centre_11028.0': 0.07317372366766017, 'f.22009.0.1': 0.08370517890957593, 'f.22009.0.2': 0.07622390104191303, 'f.22009.0.3': 0.10631658072586199, 'f.22009.0.4': 0.05297722295092751, 'f.22009.0.5': -0.0828139350095397, 'f.22009.0.6': 0.014024179770891376, 'f.22009.0.7': -0.0889137012590523, 'f.22009.0.8': 0.017086107773374715, 'f.22009.0.9': 0.007341379871410988, 'f.22009.0.10': -0.05242993694158069}	{'const': 39.8967532346078, 'Age': -0.3097371733402884, 'Sex': -0.42311179256030873, 'Education_score': 0.3920172780898292, 'BMI': -0.05598760120075044, 'Assessment_centre_11026.0': -0.2489043162868525, 'Assessment_centre_11027.0': -0.3455886071748077, 'Assessment_centre_11028.0': 0.05392985932522987, 'f.22009.0.1': 0.08312657111150282, 'f.22009.0.2': 0.07632710257973772, 'f.22009.0.3': 0.10549741431871362, 'f.22009.0.4': 0.05486378566476745, 'f.22009.0.5': -0.08346192267104821, 'f.22009.0.6': 0.012102829259425532, 'f.22009.0.7': -0.08777331317075486, 'f.22009.0.8': 0.017684183349266996, 'f.22009.0.9': 0.008430028335991099, 'f.22009.0.10': -0.0535630980137352}
rs2777763	Tower_rearranging	1.541044697	0.214402254	2	0.079354351	0.078874707	3.055415006	2.423849427	3.057683336	2.423797622	{'const': 14.785143639034583, 'rs2777763_1.0': -0.0074704834583608284, 'rs2777763_2.0': 0.23828221023960683, 'Age': -0.0988954966416617, 'Sex': 0.5211558846356299, 'Education_score': 0.2584671829120882, 'BMI': 0.002265677451737555, 'Assessment_centre_11026.0': 0.18430291274953028, 'Assessment_centre_11027.0': -0.04428938265117874, 'Assessment_centre_11028.0': -4.233843648018752, 'f.22009.0.1': -0.03716002346676171, 'f.22009.0.2': -0.08733988058079811, 'f.22009.0.3': 0.05351453848390518, 'f.22009.0.4': 0.0020122263691605257, 'f.22009.0.5': -0.006258076647212505, 'f.22009.0.6': 0.0979909586565534, 'f.22009.0.7': 0.0014465861160320058, 'f.22009.0.8': -0.058950046220816385, 'f.22009.0.9': 0.02253853005013356, 'f.22009.0.10': 0.003237293240707916}	{'const': 14.885172827246933, 'Age': -0.0990574909850843, 'Sex': 0.5164988609426302, 'Education_score': 0.2564400455369859, 'BMI': 0.002900560848196191, 'Assessment_centre_11026.0': 0.19179439748391275, 'Assessment_centre_11027.0': -0.033698586789856294, 'Assessment_centre_11028.0': -4.237769144224951, 'f.22009.0.1': -0.036009350884581084, 'f.22009.0.2': -0.08882410371641813, 'f.22009.0.3': 0.05162478525973325, 'f.22009.0.4': 0.0028979884547694987, 'f.22009.0.5': -0.007659830205172282, 'f.22009.0.6': 0.09628557464251188, 'f.22009.0.7': 0.0009105039608600712, 'f.22009.0.8': -0.06057526983725723, 'f.22009.0.9': 0.023006801599932472, 'f.22009.0.10': 0.004030368014800173}
rs3922583	Fluid_intel_score	1.237124798	0.290376718	2	0.075729341	0.075572231	1.969557473	1.566926363	1.970431235	1.567910096	{'const': 7.871946649976925, 'rs3922583_1.0': 0.1495898542724192, 'rs3922583_2.0': 0.05912054784036913, 'Age': -0.034025029781906635, 'Sex': 0.28520018226126753, 'Education_score': 0.3356305267212303, 'BMI': -0.008165578894921047, 'Assessment_centre_11026.0': 0.11843456670183894, 'Assessment_centre_11027.0': -0.1652107957222043, 'Assessment_centre_11028.0': -0.211240945737448, 'f.22009.0.1': 0.022303072694787998, 'f.22009.0.2': -0.016928813006289886, 'f.22009.0.3': -0.006688417678906709, 'f.22009.0.4': 0.01571455964840455, 'f.22009.0.5': -0.009167190370593645, 'f.22009.0.6': 0.014873236839357807, 'f.22009.0.7': -0.025484504818342454, 'f.22009.0.8': 0.010129119372816707, 'f.22009.0.9': -0.010553631010866746, 'f.22009.0.10': -0.01843129498966643}	{'const': 7.957108568068217, 'Age': -0.034037187194168095, 'Sex': 0.28538533418890355, 'Education_score': 0.3347864213525215, 'BMI': -0.008323219474724527, 'Assessment_centre_11026.0': 0.12318377610485948, 'Assessment_centre_11027.0': -0.1626155088221008, 'Assessment_centre_11028.0': -0.176299012249304, 'f.22009.0.1': 0.02167990266913289, 'f.22009.0.2': -0.015989507874801315, 'f.22009.0.3': -0.006147346982260837, 'f.22009.0.4': 0.016580471889943847, 'f.22009.0.5': -0.008930956512965469, 'f.22009.0.6': 0.014709106108017568, 'f.22009.0.7': -0.02511735597288116, 'f.22009.0.8': 0.010028993299591421, 'f.22009.0.9': -0.010154555921943486, 'f.22009.0.10': -0.018621304771011604}
rs3922583	log_reaction_time	0.133958974	0.874631502	2	0.109563572	0.110109135	0.163145707	0.125870976	0.163153443	0.125907161	{'const': 5.992540437455655, 'rs3922583_1.0': -0.002279072944321827, 'rs3922583_2.0': -0.004478173605107471, 'Age': 0.007052405698136176, 'Sex': -0.03411308166900641, 'Education_score': -0.006603241743191802, 'BMI': -0.00029872379195498204, 'Assessment_centre_11026.0': 0.013299565104623068, 'Assessment_centre_11027.0': 0.01287675014651161, 'Assessment_centre_11028.0': -0.08470961002882536, 'f.22009.0.1': 9.962087427632534e-05, 'f.22009.0.2': -0.005151831122539326, 'f.22009.0.3': 0.001032595737330304, 'f.22009.0.4': 0.0010219501733023254, 'f.22009.0.5': 0.0006514664703414751, 'f.22009.0.6': -0.0011059495061109177, 'f.22009.0.7': 0.000149741955139892, 'f.22009.0.8': -0.0011682261219397678, 'f.22009.0.9': -0.0013810540380858832, 'f.22009.0.10': 9.90489510215857e-05}	{'const': 5.989463829404391, 'Age': 0.007052978290223341, 'Sex': -0.03411937622473259, 'Education_score': -0.006597144485169688, 'BMI': -0.00028618992521654575, 'Assessment_centre_11026.0': 0.013237558753888516, 'Assessment_centre_11027.0': 0.012879144658803167, 'Assessment_centre_11028.0': -0.08514537518877771, 'f.22009.0.1': 8.627679271759702e-05, 'f.22009.0.2': -0.00517046915305998, 'f.22009.0.3': 0.0010577334896622076, 'f.22009.0.4': 0.0010278377223247165, 'f.22009.0.5': 0.0006488591851935684, 'f.22009.0.6': -0.0010731282425406547, 'f.22009.0.7': 0.0001530209600430021, 'f.22009.0.8': -0.0011496368090968706, 'f.22009.0.9': -0.0013788464104436261, 'f.22009.0.10': 0.00010374467581426569}
rs3922583	Numeric_memory	0.615397206	0.540521005	2	0.049773862	0.05011225	1.458780766	1.04758369	1.459196708	1.047125214	{'const': 8.751977912221797, 'rs3922583_1.0': 0.09266389150248097, 'rs3922583_2.0': 0.08824673070362253, 'Age': -0.03657029469688071, 'Sex': 0.21777266687337402, 'Education_score': 0.08846754271749015, 'BMI': -0.02523943217553088, 'Assessment_centre_11026.0': 0.01945143856446964, 'Assessment_centre_11027.0': -0.039637513753037534, 'Assessment_centre_11028.0': 1.8686080241603733, 'f.22009.0.1': -0.03616471329651254, 'f.22009.0.2': -0.0005307364777543686, 'f.22009.0.3': 0.02893317141588225, 'f.22009.0.4': 0.01608930644021824, 'f.22009.0.5': -0.006223699943347114, 'f.22009.0.6': -0.015853644812398555, 'f.22009.0.7': -0.021950904552125058, 'f.22009.0.8': 0.007746784938652112, 'f.22009.0.9': -0.0019113624414627195, 'f.22009.0.10': 0.0005620436369716863}	{'const': 8.828720837402484, 'Age': -0.03646546876576558, 'Sex': 0.2182002575383182, 'Education_score': 0.08795161837447893, 'BMI': -0.02562002557687856, 'Assessment_centre_11026.0': 0.021494655989028163, 'Assessment_centre_11027.0': -0.03896166592244953, 'Assessment_centre_11028.0': 1.8874263043418056, 'f.22009.0.1': -0.03615998931440414, 'f.22009.0.2': -1.7511151882513946e-05, 'f.22009.0.3': 0.02874352061974545, 'f.22009.0.4': 0.016160684055649892, 'f.22009.0.5': -0.006016221012027252, 'f.22009.0.6': -0.01604004455020999, 'f.22009.0.7': -0.021782354008928466, 'f.22009.0.8': 0.007366976537383088, 'f.22009.0.9': -0.001776502551545914, 'f.22009.0.10': 0.0005854746778836883}
rs3922583	Numeric_memory_online	0.438696477	0.644960485	2	0.050149513	0.050870479	1.415715531	1.078019998	1.416135963	1.077554026	{'const': 8.10606104902357, 'rs3922583_1.0': -0.09586005958059621, 'rs3922583_2.0': -0.06331404336509815, 'Age': -0.026411300004313788, 'Sex': 0.28595942738372926, 'Education_score': 0.14186535656202698, 'BMI': -0.023193641137033656, 'Assessment_centre_11026.0': 0.19509565255088646, 'Assessment_centre_11027.0': 0.022490084474784927, 'Assessment_centre_11028.0': 2.05638045129222e-15, 'f.22009.0.1': -0.02857696379937657, 'f.22009.0.2': 0.047251865076075567, 'f.22009.0.3': -0.01225042841085898, 'f.22009.0.4': -0.014063595424515067, 'f.22009.0.5': 0.005647666544162457, 'f.22009.0.6': -0.021450314032958204, 'f.22009.0.7': 0.007460216508430456, 'f.22009.0.8': 0.061829903608394396, 'f.22009.0.9': -0.0009682803158966129, 'f.22009.0.10': 0.02189023809234022}	{'const': 8.038175940136354, 'Age': -0.026423115970193808, 'Sex': 0.28443677331168, 'Education_score': 0.14283101833384707, 'BMI': -0.023021143581002327, 'Assessment_centre_11026.0': 0.19181529345418238, 'Assessment_centre_11027.0': 0.023470895316477836, 'Assessment_centre_11028.0': -3.2327001198523432e-15, 'f.22009.0.1': -0.028046628150651565, 'f.22009.0.2': 0.04731313615312682, 'f.22009.0.3': -0.012601109785797801, 'f.22009.0.4': -0.014794039970062227, 'f.22009.0.5': 0.005554892656436824, 'f.22009.0.6': -0.02068699416397268, 'f.22009.0.7': 0.00763316734595508, 'f.22009.0.8': 0.06186334010474712, 'f.22009.0.9': -0.0012155535464971577, 'f.22009.0.10': 0.021964398687783274}
rs3922583	Matrix_pattern_puzzles	0.102628444	0.902466759	2	0.140096969	0.140832227	1.989969426	1.570184152	1.990066814	1.57003488	{'const': 11.665607239862222, 'rs3922583_1.0': 0.020808895935763905, 'rs3922583_2.0': 0.05320889756703369, 'Age': -0.07950177216506948, 'Sex': 0.3300312360070719, 'Education_score': 0.32007038723752357, 'BMI': -0.010808862242446425, 'Assessment_centre_11026.0': 0.4174211880668549, 'Assessment_centre_11027.0': -0.056334871234929786, 'Assessment_centre_11028.0': 0.6550751115285215, 'f.22009.0.1': -0.0294094968583019, 'f.22009.0.2': -0.0038893163164394635, 'f.22009.0.3': 0.04439135901395576, 'f.22009.0.4': -0.007843008676662312, 'f.22009.0.5': -0.020413790754859076, 'f.22009.0.6': -0.012092056572161267, 'f.22009.0.7': -0.037415424653618884, 'f.22009.0.8': -0.03243007524428132, 'f.22009.0.9': -0.010047020349585165, 'f.22009.0.10': -0.03504914487256602}	{'const': 11.697626593805616, 'Age': -0.07947739154091878, 'Sex': 0.3302154940197099, 'Education_score': 0.31984901043753533, 'BMI': -0.010982570232730745, 'Assessment_centre_11026.0': 0.41751865602449173, 'Assessment_centre_11027.0': -0.056784207570876113, 'Assessment_centre_11028.0': 0.6581123829987103, 'f.22009.0.1': -0.029306156670852145, 'f.22009.0.2': -0.003607720901178466, 'f.22009.0.3': 0.043786345392650534, 'f.22009.0.4': -0.007984157671978452, 'f.22009.0.5': -0.020417858242849248, 'f.22009.0.6': -0.012305419498406014, 'f.22009.0.7': -0.03731318028724157, 'f.22009.0.8': -0.03261761656488291, 'f.22009.0.9': -0.010146013176275191, 'f.22009.0.10': -0.03518534278732147}
rs3922583	Symbol_digit_matches	1.520985841	0.218737437	2	0.2233077	0.222921955	4.686173924	3.707711395	4.689573265	3.708704663	{'const': 39.53159051157883, 'rs3922583_1.0': 0.4971976314286847, 'rs3922583_2.0': 0.37079030424778237, 'Age': -0.31015916475978317, 'Sex': -0.4240690645410937, 'Education_score': 0.3951560399417352, 'BMI': -0.05443957699564094, 'Assessment_centre_11026.0': -0.25934527972313065, 'Assessment_centre_11027.0': -0.3506625817811203, 'Assessment_centre_11028.0': -0.027241634889403676, 'f.22009.0.1': 0.08391113434010623, 'f.22009.0.2': 0.07338239556024496, 'f.22009.0.3': 0.10467029346885197, 'f.22009.0.4': 0.0539764965662186, 'f.22009.0.5': -0.08454757088365139, 'f.22009.0.6': 0.012403160676201716, 'f.22009.0.7': -0.08834485201274395, 'f.22009.0.8': 0.018620387711339205, 'f.22009.0.9': 0.007619631917095148, 'f.22009.0.10': -0.053595137635787174}	{'const': 39.8967532346078, 'Age': -0.3097371733402884, 'Sex': -0.42311179256030873, 'Education_score': 0.3920172780898292, 'BMI': -0.05598760120075044, 'Assessment_centre_11026.0': -0.2489043162868525, 'Assessment_centre_11027.0': -0.3455886071748077, 'Assessment_centre_11028.0': 0.05392985932522987, 'f.22009.0.1': 0.08312657111150282, 'f.22009.0.2': 0.07632710257973772, 'f.22009.0.3': 0.10549741431871362, 'f.22009.0.4': 0.05486378566476745, 'f.22009.0.5': -0.08346192267104821, 'f.22009.0.6': 0.012102829259425532, 'f.22009.0.7': -0.08777331317075486, 'f.22009.0.8': 0.017684183349266996, 'f.22009.0.9': 0.008430028335991099, 'f.22009.0.10': -0.0535630980137352}
rs3922583	Tower_rearranging	0.772252293	0.462104128	2	0.078672656	0.078874707	3.056545993	2.424319348	3.057683336	2.423797622	{'const': 14.72277138559075, 'rs3922583_1.0': 0.14588267250468478, 'rs3922583_2.0': 0.24235409455145698, 'Age': -0.09924339067517725, 'Sex': 0.5151616931784886, 'Education_score': 0.257710515112033, 'BMI': 0.0037619288946283014, 'Assessment_centre_11026.0': 0.19092230249717385, 'Assessment_centre_11027.0': -0.0328159986144494, 'Assessment_centre_11028.0': -4.262409757935214, 'f.22009.0.1': -0.03604021645298746, 'f.22009.0.2': -0.09017453664507309, 'f.22009.0.3': 0.05357217628909464, 'f.22009.0.4': 0.003149011813586195, 'f.22009.0.5': -0.007659800901979357, 'f.22009.0.6': 0.09689155357032062, 'f.22009.0.7': 0.00048534775912112676, 'f.22009.0.8': -0.05966810901872083, 'f.22009.0.9': 0.02321332513760618, 'f.22009.0.10': 0.004462765592079573}	{'const': 14.885172827246933, 'Age': -0.0990574909850843, 'Sex': 0.5164988609426302, 'Education_score': 0.2564400455369859, 'BMI': 0.002900560848196191, 'Assessment_centre_11026.0': 0.19179439748391275, 'Assessment_centre_11027.0': -0.033698586789856294, 'Assessment_centre_11028.0': -4.237769144224951, 'f.22009.0.1': -0.036009350884581084, 'f.22009.0.2': -0.08882410371641813, 'f.22009.0.3': 0.05162478525973325, 'f.22009.0.4': 0.0028979884547694987, 'f.22009.0.5': -0.007659830205172282, 'f.22009.0.6': 0.09628557464251188, 'f.22009.0.7': 0.0009105039608600712, 'f.22009.0.8': -0.06057526983725723, 'f.22009.0.9': 0.023006801599932472, 'f.22009.0.10': 0.004030368014800173}
rs1874581	Fluid_intel_score	0.012742486	0.987338413	2	0.07491754	0.075572231	1.970422229	1.567814586	1.970431235	1.567910096	{'const': 7.946361819520937, 'rs1874581_1.0': 0.015062523452619526, 'rs1874581_2.0': 0.010043234970450038, 'Age': -0.034038490207376454, 'Sex': 0.2851989589342676, 'Education_score': 0.33472988326928566, 'BMI': -0.008367165880675341, 'Assessment_centre_11026.0': 0.12334953291966466, 'Assessment_centre_11027.0': -0.163065311231914, 'Assessment_centre_11028.0': -0.1799941335085078, 'f.22009.0.1': 0.0215328551933923, 'f.22009.0.2': -0.01587887239310049, 'f.22009.0.3': -0.006073549858567253, 'f.22009.0.4': 0.016662013743155648, 'f.22009.0.5': -0.008974635836519574, 'f.22009.0.6': 0.014629678075508261, 'f.22009.0.7': -0.02503699090684558, 'f.22009.0.8': 0.01009283362760086, 'f.22009.0.9': -0.010191740295236791, 'f.22009.0.10': -0.018685791180689904}	{'const': 7.957108568068217, 'Age': -0.034037187194168095, 'Sex': 0.28538533418890355, 'Education_score': 0.3347864213525215, 'BMI': -0.008323219474724527, 'Assessment_centre_11026.0': 0.12318377610485948, 'Assessment_centre_11027.0': -0.1626155088221008, 'Assessment_centre_11028.0': -0.176299012249304, 'f.22009.0.1': 0.02167990266913289, 'f.22009.0.2': -0.015989507874801315, 'f.22009.0.3': -0.006147346982260837, 'f.22009.0.4': 0.016580471889943847, 'f.22009.0.5': -0.008930956512965469, 'f.22009.0.6': 0.014709106108017568, 'f.22009.0.7': -0.02511735597288116, 'f.22009.0.8': 0.010028993299591421, 'f.22009.0.9': -0.010154555921943486, 'f.22009.0.10': -0.018621304771011604}
rs1874581	log_reaction_time	0.004807091	0.995204452	2	0.109482155	0.110109135	0.163153166	0.125908833	0.163153443	0.125907161	{'const': 5.988957468172893, 'rs1874581_1.0': 0.0006332060758626726, 'rs1874581_2.0': 0.0008072533090363453, 'Age': 0.007052441201545479, 'Sex': -0.03412196860593658, 'Education_score': -0.006597933915651439, 'BMI': -0.0002889258806143849, 'Assessment_centre_11026.0': 0.01323242368951089, 'Assessment_centre_11027.0': 0.012861411395787184, 'Assessment_centre_11028.0': -0.08532652461228915, 'f.22009.0.1': 7.997907207597675e-05, 'f.22009.0.2': -0.005166351731947186, 'f.22009.0.3': 0.0010624829719954967, 'f.22009.0.4': 0.0010305383598767685, 'f.22009.0.5': 0.0006464146197653558, 'f.22009.0.6': -0.001079315447737158, 'f.22009.0.7': 0.00015260073715003112, 'f.22009.0.8': -0.0011466874407448336, 'f.22009.0.9': -0.0013810163306609948, 'f.22009.0.10': 0.00010199467977064898}	{'const': 5.989463829404391, 'Age': 0.007052978290223341, 'Sex': -0.03411937622473259, 'Education_score': -0.006597144485169688, 'BMI': -0.00028618992521654575, 'Assessment_centre_11026.0': 0.013237558753888516, 'Assessment_centre_11027.0': 0.012879144658803167, 'Assessment_centre_11028.0': -0.08514537518877771, 'f.22009.0.1': 8.627679271759702e-05, 'f.22009.0.2': -0.00517046915305998, 'f.22009.0.3': 0.0010577334896622076, 'f.22009.0.4': 0.0010278377223247165, 'f.22009.0.5': 0.0006488591851935684, 'f.22009.0.6': -0.0010731282425406547, 'f.22009.0.7': 0.0001530209600430021, 'f.22009.0.8': -0.0011496368090968706, 'f.22009.0.9': -0.0013788464104436261, 'f.22009.0.10': 0.00010374467581426569}
rs1874581	Numeric_memory	0.314364342	0.730286354	2	0.049508833	0.05011225	1.458984187	1.04710256	1.459196708	1.047125214	{'const': 8.87671241847801, 'rs1874581_1.0': -0.06294291210201328, 'rs1874581_2.0': -0.03412072364306362, 'Age': -0.0364949854030062, 'Sex': 0.22003304966920495, 'Education_score': 0.08823494750026428, 'BMI': -0.025516931928709873, 'Assessment_centre_11026.0': 0.020024506040814422, 'Assessment_centre_11027.0': -0.03788420004253358, 'Assessment_centre_11028.0': 1.9024586819455809, 'f.22009.0.1': -0.03553774960837267, 'f.22009.0.2': -0.0006619531814336613, 'f.22009.0.3': 0.02839144366438189, 'f.22009.0.4': 0.0158445078978379, 'f.22009.0.5': -0.005782211452381988, 'f.22009.0.6': -0.015551893930392864, 'f.22009.0.7': -0.022171394788558806, 'f.22009.0.8': 0.006956177794492063, 'f.22009.0.9': -0.001621115836971556, 'f.22009.0.10': 0.000992525912038196}	{'const': 8.828720837402484, 'Age': -0.03646546876576558, 'Sex': 0.2182002575383182, 'Education_score': 0.08795161837447893, 'BMI': -0.02562002557687856, 'Assessment_centre_11026.0': 0.021494655989028163, 'Assessment_centre_11027.0': -0.03896166592244953, 'Assessment_centre_11028.0': 1.8874263043418056, 'f.22009.0.1': -0.03615998931440414, 'f.22009.0.2': -1.7511151882513946e-05, 'f.22009.0.3': 0.02874352061974545, 'f.22009.0.4': 0.016160684055649892, 'f.22009.0.5': -0.006016221012027252, 'f.22009.0.6': -0.01604004455020999, 'f.22009.0.7': -0.021782354008928466, 'f.22009.0.8': 0.007366976537383088, 'f.22009.0.9': -0.001776502551545914, 'f.22009.0.10': 0.0005854746778836883}
rs1874581	Numeric_memory_online	1.233022671	0.29171019	2	0.051169464	0.050870479	1.414955229	1.077606198	1.416135963	1.077554026	{'const': 8.096188672159805, 'rs1874581_1.0': -0.07871947898467468, 'rs1874581_2.0': -0.16442846335439215, 'Age': -0.02639877224743655, 'Sex': 0.2798537985687811, 'Education_score': 0.14397283299939195, 'BMI': -0.02183513025360658, 'Assessment_centre_11026.0': 0.19550047363169623, 'Assessment_centre_11027.0': 0.025833401283915633, 'Assessment_centre_11028.0': -9.189461401122857e-16, 'f.22009.0.1': -0.027670010402136597, 'f.22009.0.2': 0.0456003659959725, 'f.22009.0.3': -0.013285983707816598, 'f.22009.0.4': -0.014863773218556312, 'f.22009.0.5': 0.005985728017421723, 'f.22009.0.6': -0.01941547427414376, 'f.22009.0.7': 0.00773895433000138, 'f.22009.0.8': 0.06229475789713451, 'f.22009.0.9': -0.0008764623237258636, 'f.22009.0.10': 0.023357183011414685}	{'const': 8.038175940136354, 'Age': -0.026423115970193808, 'Sex': 0.28443677331168, 'Education_score': 0.14283101833384707, 'BMI': -0.023021143581002327, 'Assessment_centre_11026.0': 0.19181529345418238, 'Assessment_centre_11027.0': 0.023470895316477836, 'Assessment_centre_11028.0': -3.2327001198523432e-15, 'f.22009.0.1': -0.028046628150651565, 'f.22009.0.2': 0.04731313615312682, 'f.22009.0.3': -0.012601109785797801, 'f.22009.0.4': -0.014794039970062227, 'f.22009.0.5': 0.005554892656436824, 'f.22009.0.6': -0.02068699416397268, 'f.22009.0.7': 0.00763316734595508, 'f.22009.0.8': 0.06186334010474712, 'f.22009.0.9': -0.0012155535464971577, 'f.22009.0.10': 0.021964398687783274}
rs1874581	Matrix_pattern_puzzles	1.110415194	0.329615777	2	0.140922608	0.140832227	1.989013859	1.569005524	1.990066814	1.57003488	{'const': 11.788813982609188, 'rs1874581_1.0': -0.12581833817337423, 'rs1874581_2.0': 0.007743216346882646, 'Age': -0.07973273877351794, 'Sex': 0.33472115604273, 'Education_score': 0.32067398539169595, 'BMI': -0.01091350621997021, 'Assessment_centre_11026.0': 0.4127616735051465, 'Assessment_centre_11027.0': -0.054154901089402234, 'Assessment_centre_11028.0': 0.6845080542965235, 'f.22009.0.1': -0.027872536827265457, 'f.22009.0.2': -0.004402065289803339, 'f.22009.0.3': 0.04336849115359295, 'f.22009.0.4': -0.008855040331851988, 'f.22009.0.5': -0.01985768345788647, 'f.22009.0.6': -0.011539058589193704, 'f.22009.0.7': -0.039004339719309326, 'f.22009.0.8': -0.03403842036348556, 'f.22009.0.9': -0.010072414061593085, 'f.22009.0.10': -0.034272021095227145}	{'const': 11.697626593805616, 'Age': -0.07947739154091878, 'Sex': 0.3302154940197099, 'Education_score': 0.31984901043753533, 'BMI': -0.010982570232730745, 'Assessment_centre_11026.0': 0.41751865602449173, 'Assessment_centre_11027.0': -0.056784207570876113, 'Assessment_centre_11028.0': 0.6581123829987103, 'f.22009.0.1': -0.029306156670852145, 'f.22009.0.2': -0.003607720901178466, 'f.22009.0.3': 0.043786345392650534, 'f.22009.0.4': -0.007984157671978452, 'f.22009.0.5': -0.020417858242849248, 'f.22009.0.6': -0.012305419498406014, 'f.22009.0.7': -0.03731318028724157, 'f.22009.0.8': -0.03261761656488291, 'f.22009.0.9': -0.010146013176275191, 'f.22009.0.10': -0.03518534278732147}
rs1874581	Symbol_digit_matches	1.180210161	0.307418241	2	0.223055428	0.222921955	4.686934901	3.707821407	4.689573265	3.708704663	{'const': 40.195258497136116, 'rs1874581_1.0': -0.36999429938609374, 'rs1874581_2.0': -0.3941635052021561, 'Age': -0.30939728486949414, 'Sex': -0.41282870969440744, 'Education_score': 0.3932741635230347, 'BMI': -0.05531454851589035, 'Assessment_centre_11026.0': -0.2515668709778068, 'Assessment_centre_11027.0': -0.33933557553420685, 'Assessment_centre_11028.0': 0.1448381903522583, 'f.22009.0.1': 0.08667650163844293, 'f.22009.0.2': 0.07209834190057506, 'f.22009.0.3': 0.10234206845860921, 'f.22009.0.4': 0.05360316704807638, 'f.22009.0.5': -0.08213038094995623, 'f.22009.0.6': 0.015880796042869093, 'f.22009.0.7': -0.0874649605599905, 'f.22009.0.8': 0.01639002603965508, 'f.22009.0.9': 0.010082086885272982, 'f.22009.0.10': -0.05174426291725761}	{'const': 39.8967532346078, 'Age': -0.3097371733402884, 'Sex': -0.42311179256030873, 'Education_score': 0.3920172780898292, 'BMI': -0.05598760120075044, 'Assessment_centre_11026.0': -0.2489043162868525, 'Assessment_centre_11027.0': -0.3455886071748077, 'Assessment_centre_11028.0': 0.05392985932522987, 'f.22009.0.1': 0.08312657111150282, 'f.22009.0.2': 0.07632710257973772, 'f.22009.0.3': 0.10549741431871362, 'f.22009.0.4': 0.05486378566476745, 'f.22009.0.5': -0.08346192267104821, 'f.22009.0.6': 0.012102829259425532, 'f.22009.0.7': -0.08777331317075486, 'f.22009.0.8': 0.017684183349266996, 'f.22009.0.9': 0.008430028335991099, 'f.22009.0.10': -0.0535630980137352}
rs1874581	Tower_rearranging	1.580360212	0.206148643	2	0.079389186	0.078874707	3.055357202	2.420727387	3.057683336	2.423797622	{'const': 15.12448076768491, 'rs1874581_1.0': -0.3057106483203931, 'rs1874581_2.0': -0.20537285871076813, 'Age': -0.09904800960129173, 'Sex': 0.5254497803892724, 'Education_score': 0.25776127004211624, 'BMI': 0.0031443783938926353, 'Assessment_centre_11026.0': 0.18581060874372568, 'Assessment_centre_11027.0': -0.028730244903159168, 'Assessment_centre_11028.0': -4.163296882328147, 'f.22009.0.1': -0.03322281343817399, 'f.22009.0.2': -0.09252637734385648, 'f.22009.0.3': 0.04942233137242939, 'f.22009.0.4': 0.0015106423410514687, 'f.22009.0.5': -0.00652386600794755, 'f.22009.0.6': 0.09896274082204176, 'f.22009.0.7': -0.0004995016756269557, 'f.22009.0.8': -0.062486343414917114, 'f.22009.0.9': 0.023913727211954405, 'f.22009.0.10': 0.005728537144817761}	{'const': 14.885172827246933, 'Age': -0.0990574909850843, 'Sex': 0.5164988609426302, 'Education_score': 0.2564400455369859, 'BMI': 0.002900560848196191, 'Assessment_centre_11026.0': 0.19179439748391275, 'Assessment_centre_11027.0': -0.033698586789856294, 'Assessment_centre_11028.0': -4.237769144224951, 'f.22009.0.1': -0.036009350884581084, 'f.22009.0.2': -0.08882410371641813, 'f.22009.0.3': 0.05162478525973325, 'f.22009.0.4': 0.0028979884547694987, 'f.22009.0.5': -0.007659830205172282, 'f.22009.0.6': 0.09628557464251188, 'f.22009.0.7': 0.0009105039608600712, 'f.22009.0.8': -0.06057526983725723, 'f.22009.0.9': 0.023006801599932472, 'f.22009.0.10': 0.004030368014800173}
rs604159	Fluid_intel_score	0.975737725	0.377042865	2	0.075556153	0.075572231	1.96974199	1.567068489	1.970431235	1.567910096	{'const': 7.96786351092119, 'rs604159_1.0': 0.052373992929460544, 'rs604159_2.0': -0.06561755649862394, 'Age': -0.03404911222242561, 'Sex': 0.2903685094489691, 'Education_score': 0.3354668146910077, 'BMI': -0.008833390727023195, 'Assessment_centre_11026.0': 0.12173985037109131, 'Assessment_centre_11027.0': -0.16369559303457307, 'Assessment_centre_11028.0': -0.1331724630133828, 'f.22009.0.1': 0.02192952719245412, 'f.22009.0.2': -0.015865144665614974, 'f.22009.0.3': -0.005559964137230707, 'f.22009.0.4': 0.016649120663602142, 'f.22009.0.5': -0.00901228582427914, 'f.22009.0.6': 0.014703228261963816, 'f.22009.0.7': -0.02509963574597046, 'f.22009.0.8': 0.009383120838793578, 'f.22009.0.9': -0.010584694147490087, 'f.22009.0.10': -0.019257729911612946}	{'const': 7.957108568068217, 'Age': -0.034037187194168095, 'Sex': 0.28538533418890355, 'Education_score': 0.3347864213525215, 'BMI': -0.008323219474724527, 'Assessment_centre_11026.0': 0.12318377610485948, 'Assessment_centre_11027.0': -0.1626155088221008, 'Assessment_centre_11028.0': -0.176299012249304, 'f.22009.0.1': 0.02167990266913289, 'f.22009.0.2': -0.015989507874801315, 'f.22009.0.3': -0.006147346982260837, 'f.22009.0.4': 0.016580471889943847, 'f.22009.0.5': -0.008930956512965469, 'f.22009.0.6': 0.014709106108017568, 'f.22009.0.7': -0.02511735597288116, 'f.22009.0.8': 0.010028993299591421, 'f.22009.0.9': -0.010154555921943486, 'f.22009.0.10': -0.018621304771011604}
rs604159	log_reaction_time	1.096824343	0.334072009	2	0.110170089	0.110109135	0.163090135	0.125864943	0.163153443	0.125907161	{'const': 5.9952757044661045, 'rs604159_1.0': -0.01073546512794836, 'rs604159_2.0': -0.002849244027687861, 'Age': 0.007044195415612034, 'Sex': -0.034539878215233084, 'Education_score': -0.006680806500816092, 'BMI': -0.00027986232683990857, 'Assessment_centre_11026.0': 0.013551436527161783, 'Assessment_centre_11027.0': 0.013107621202932332, 'Assessment_centre_11028.0': -0.08900831197255121, 'f.22009.0.1': 2.0112146705161026e-05, 'f.22009.0.2': -0.005139478810609013, 'f.22009.0.3': 0.0009898537132154884, 'f.22009.0.4': 0.0010485845502250487, 'f.22009.0.5': 0.0006496789078446045, 'f.22009.0.6': -0.0010617226690393692, 'f.22009.0.7': 0.00017392481261923562, 'f.22009.0.8': -0.0010656340197396257, 'f.22009.0.9': -0.0013635917715512417, 'f.22009.0.10': 0.0001379076044161176}	{'const': 5.989463829404391, 'Age': 0.007052978290223341, 'Sex': -0.03411937622473259, 'Education_score': -0.006597144485169688, 'BMI': -0.00028618992521654575, 'Assessment_centre_11026.0': 0.013237558753888516, 'Assessment_centre_11027.0': 0.012879144658803167, 'Assessment_centre_11028.0': -0.08514537518877771, 'f.22009.0.1': 8.627679271759702e-05, 'f.22009.0.2': -0.00517046915305998, 'f.22009.0.3': 0.0010577334896622076, 'f.22009.0.4': 0.0010278377223247165, 'f.22009.0.5': 0.0006488591851935684, 'f.22009.0.6': -0.0010731282425406547, 'f.22009.0.7': 0.0001530209600430021, 'f.22009.0.8': -0.0011496368090968706, 'f.22009.0.9': -0.0013788464104436261, 'f.22009.0.10': 0.00010374467581426569}
rs604159	Numeric_memory	0.885881992	0.412500225	2	0.05001187	0.05011225	1.458598061	1.046282102	1.459196708	1.047125214	{'const': 8.875620987471853, 'rs604159_1.0': -0.0034325808377941927, 'rs604159_2.0': -0.09111506351505287, 'Age': -0.036541507110945975, 'Sex': 0.21940563212236933, 'Education_score': 0.08807300816318353, 'BMI': -0.026008451266210528, 'Assessment_centre_11026.0': 0.02142476724020803, 'Assessment_centre_11027.0': -0.039004398609716925, 'Assessment_centre_11028.0': 1.912301024377257, 'f.22009.0.1': -0.03601044960780255, 'f.22009.0.2': 0.0006884104659356394, 'f.22009.0.3': 0.028996291674471424, 'f.22009.0.4': 0.015967133965943008, 'f.22009.0.5': -0.006006580468466292, 'f.22009.0.6': -0.0155689208256786, 'f.22009.0.7': -0.02172456582793641, 'f.22009.0.8': 0.006967876058108939, 'f.22009.0.9': -0.002255425086898151, 'f.22009.0.10': 4.2062375720747745e-05}	{'const': 8.828720837402484, 'Age': -0.03646546876576558, 'Sex': 0.2182002575383182, 'Education_score': 0.08795161837447893, 'BMI': -0.02562002557687856, 'Assessment_centre_11026.0': 0.021494655989028163, 'Assessment_centre_11027.0': -0.03896166592244953, 'Assessment_centre_11028.0': 1.8874263043418056, 'f.22009.0.1': -0.03615998931440414, 'f.22009.0.2': -1.7511151882513946e-05, 'f.22009.0.3': 0.02874352061974545, 'f.22009.0.4': 0.016160684055649892, 'f.22009.0.5': -0.006016221012027252, 'f.22009.0.6': -0.01604004455020999, 'f.22009.0.7': -0.021782354008928466, 'f.22009.0.8': 0.007366976537383088, 'f.22009.0.9': -0.001776502551545914, 'f.22009.0.10': 0.0005854746778836883}
rs604159	Numeric_memory_online	1.612572579	0.199724862	2	0.05165605	0.050870479	1.414592368	1.077224446	1.416135963	1.077554026	{'const': 8.147568510181785, 'rs604159_1.0': -0.06710209367189357, 'rs604159_2.0': -0.17848547463437364, 'Age': -0.026528922220182685, 'Sex': 0.2894564643884344, 'Education_score': 0.14131208280084548, 'BMI': -0.023747423848672813, 'Assessment_centre_11026.0': 0.19199168488587484, 'Assessment_centre_11027.0': 0.024854031549129865, 'Assessment_centre_11028.0': -1.865387331384008e-15, 'f.22009.0.1': -0.028787116900421822, 'f.22009.0.2': 0.048061252630143075, 'f.22009.0.3': -0.01108353076494599, 'f.22009.0.4': -0.013294528809538061, 'f.22009.0.5': 0.005154792664135446, 'f.22009.0.6': -0.020919352847872743, 'f.22009.0.7': 0.008224140056134435, 'f.22009.0.8': 0.06144798215335022, 'f.22009.0.9': -0.0013909162895251494, 'f.22009.0.10': 0.020700347214545497}	{'const': 8.038175940136354, 'Age': -0.026423115970193808, 'Sex': 0.28443677331168, 'Education_score': 0.14283101833384707, 'BMI': -0.023021143581002327, 'Assessment_centre_11026.0': 0.19181529345418238, 'Assessment_centre_11027.0': 0.023470895316477836, 'Assessment_centre_11028.0': -3.2327001198523432e-15, 'f.22009.0.1': -0.028046628150651565, 'f.22009.0.2': 0.04731313615312682, 'f.22009.0.3': -0.012601109785797801, 'f.22009.0.4': -0.014794039970062227, 'f.22009.0.5': 0.005554892656436824, 'f.22009.0.6': -0.02068699416397268, 'f.22009.0.7': 0.00763316734595508, 'f.22009.0.8': 0.06186334010474712, 'f.22009.0.9': -0.0012155535464971577, 'f.22009.0.10': 0.021964398687783274}
rs604159	Matrix_pattern_puzzles	2.079730446	0.125221568	2	0.141715234	0.140832227	1.988096067	1.567297423	1.990066814	1.57003488	{'const': 11.83441539540067, 'rs604159_1.0': -0.06905703909119422, 'rs604159_2.0': -0.22946989120258526, 'Age': -0.07968094453802838, 'Sex': 0.3298744275448261, 'Education_score': 0.3202362793847319, 'BMI': -0.011821710761384798, 'Assessment_centre_11026.0': 0.4185405693023161, 'Assessment_centre_11027.0': -0.05730502498849161, 'Assessment_centre_11028.0': 0.6942450993359398, 'f.22009.0.1': -0.029523858902965522, 'f.22009.0.2': -0.0017559664424403583, 'f.22009.0.3': 0.044022208615814615, 'f.22009.0.4': -0.008158722414657415, 'f.22009.0.5': -0.020346735037039262, 'f.22009.0.6': -0.011271464459046986, 'f.22009.0.7': -0.0367874321149709, 'f.22009.0.8': -0.0329215230825214, 'f.22009.0.9': -0.010996924067217887, 'f.22009.0.10': -0.03621234287421641}	{'const': 11.697626593805616, 'Age': -0.07947739154091878, 'Sex': 0.3302154940197099, 'Education_score': 0.31984901043753533, 'BMI': -0.010982570232730745, 'Assessment_centre_11026.0': 0.41751865602449173, 'Assessment_centre_11027.0': -0.056784207570876113, 'Assessment_centre_11028.0': 0.6581123829987103, 'f.22009.0.1': -0.029306156670852145, 'f.22009.0.2': -0.003607720901178466, 'f.22009.0.3': 0.043786345392650534, 'f.22009.0.4': -0.007984157671978452, 'f.22009.0.5': -0.020417858242849248, 'f.22009.0.6': -0.012305419498406014, 'f.22009.0.7': -0.03731318028724157, 'f.22009.0.8': -0.03261761656488291, 'f.22009.0.9': -0.010146013176275191, 'f.22009.0.10': -0.03518534278732147}
rs604159	Symbol_digit_matches	1.199453492	0.301565627	2	0.223069678	0.222921955	4.686891919	3.709496449	4.689573265	3.708704663	{'const': 40.26275394863602, 'rs604159_1.0': -0.3635176665746176, 'rs604159_2.0': -0.44648122873850843, 'Age': -0.3103228975322768, 'Sex': -0.431392274222274, 'Education_score': 0.3909690708229847, 'BMI': -0.057594455333277235, 'Assessment_centre_11026.0': -0.24009188258624348, 'Assessment_centre_11027.0': -0.3431249057338407, 'Assessment_centre_11028.0': 0.16964150074228257, 'f.22009.0.1': 0.08078058645929415, 'f.22009.0.2': 0.08010023494847705, 'f.22009.0.3': 0.10410702095157455, 'f.22009.0.4': 0.055893783467837355, 'f.22009.0.5': -0.08344477050617637, 'f.22009.0.6': 0.014552189428154373, 'f.22009.0.7': -0.08650896823929208, 'f.22009.0.8': 0.019371075688814167, 'f.22009.0.9': 0.007628324491035017, 'f.22009.0.10': -0.05513242313425462}	{'const': 39.8967532346078, 'Age': -0.3097371733402884, 'Sex': -0.42311179256030873, 'Education_score': 0.3920172780898292, 'BMI': -0.05598760120075044, 'Assessment_centre_11026.0': -0.2489043162868525, 'Assessment_centre_11027.0': -0.3455886071748077, 'Assessment_centre_11028.0': 0.05392985932522987, 'f.22009.0.1': 0.08312657111150282, 'f.22009.0.2': 0.07632710257973772, 'f.22009.0.3': 0.10549741431871362, 'f.22009.0.4': 0.05486378566476745, 'f.22009.0.5': -0.08346192267104821, 'f.22009.0.6': 0.012102829259425532, 'f.22009.0.7': -0.08777331317075486, 'f.22009.0.8': 0.017684183349266996, 'f.22009.0.9': 0.008430028335991099, 'f.22009.0.10': -0.0535630980137352}
rs604159	Tower_rearranging	0.308429194	0.734633637	2	0.078260891	0.078874707	3.057228941	2.423117343	3.057683336	2.423797622	{'const': 14.772915433055163, 'rs604159_1.0': 0.14389761149920427, 'rs604159_2.0': 0.1183702355986848, 'Age': -0.0988957170780334, 'Sex': 0.5201603719002708, 'Education_score': 0.25693495474915523, 'BMI': 0.0032537028947672974, 'Assessment_centre_11026.0': 0.18846923412447847, 'Assessment_centre_11027.0': -0.0345894675371326, 'Assessment_centre_11028.0': -4.209753203570681, 'f.22009.0.1': -0.034917296121203784, 'f.22009.0.2': -0.08995885841195714, 'f.22009.0.3': 0.052494215275669664, 'f.22009.0.4': 0.0024189421856367944, 'f.22009.0.5': -0.007681866977246802, 'f.22009.0.6': 0.09551301260862274, 'f.22009.0.7': 0.0003654585762475982, 'f.22009.0.8': -0.061655224675277745, 'f.22009.0.9': 0.023004099540021826, 'f.22009.0.10': 0.004203874187270772}	{'const': 14.885172827246933, 'Age': -0.0990574909850843, 'Sex': 0.5164988609426302, 'Education_score': 0.2564400455369859, 'BMI': 0.002900560848196191, 'Assessment_centre_11026.0': 0.19179439748391275, 'Assessment_centre_11027.0': -0.033698586789856294, 'Assessment_centre_11028.0': -4.237769144224951, 'f.22009.0.1': -0.036009350884581084, 'f.22009.0.2': -0.08882410371641813, 'f.22009.0.3': 0.05162478525973325, 'f.22009.0.4': 0.0028979884547694987, 'f.22009.0.5': -0.007659830205172282, 'f.22009.0.6': 0.09628557464251188, 'f.22009.0.7': 0.0009105039608600712, 'f.22009.0.8': -0.06057526983725723, 'f.22009.0.9': 0.023006801599932472, 'f.22009.0.10': 0.004030368014800173}
rs11243266	Fluid_intel_score	0.450798034	0.637165937	2	0.075208147	0.075572231	1.970112708	1.567641913	1.970431235	1.567910096	{'const': 8.052109972371985, 'rs11243266_1.0': -0.05886685387137486, 'rs11243266_2.0': -0.12006054076630485, 'Age': -0.03395506638945156, 'Sex': 0.28585000195151933, 'Education_score': 0.334930728232522, 'BMI': -0.008227832207877005, 'Assessment_centre_11026.0': 0.11902297663050507, 'Assessment_centre_11027.0': -0.16370757576624348, 'Assessment_centre_11028.0': -0.2159742373574891, 'f.22009.0.1': 0.022303292886267534, 'f.22009.0.2': -0.015743399732730954, 'f.22009.0.3': -0.005482890651434609, 'f.22009.0.4': 0.017226305582522455, 'f.22009.0.5': -0.009213276691146265, 'f.22009.0.6': 0.015079730048738825, 'f.22009.0.7': -0.025060688492193513, 'f.22009.0.8': 0.010270385235710063, 'f.22009.0.9': -0.010474614791710631, 'f.22009.0.10': -0.018705183974309498}	{'const': 7.957108568068217, 'Age': -0.034037187194168095, 'Sex': 0.28538533418890355, 'Education_score': 0.3347864213525215, 'BMI': -0.008323219474724527, 'Assessment_centre_11026.0': 0.12318377610485948, 'Assessment_centre_11027.0': -0.1626155088221008, 'Assessment_centre_11028.0': -0.176299012249304, 'f.22009.0.1': 0.02167990266913289, 'f.22009.0.2': -0.015989507874801315, 'f.22009.0.3': -0.006147346982260837, 'f.22009.0.4': 0.016580471889943847, 'f.22009.0.5': -0.008930956512965469, 'f.22009.0.6': 0.014709106108017568, 'f.22009.0.7': -0.02511735597288116, 'f.22009.0.8': 0.010028993299591421, 'f.22009.0.9': -0.010154555921943486, 'f.22009.0.10': -0.018621304771011604}
rs11243266	log_reaction_time	0.149891419	0.860808284	2	0.109573614	0.110109135	0.163144787	0.125917886	0.163153443	0.125907161	{'const': 5.995176104461924, 'rs11243266_1.0': -0.007799242827212236, 'rs11243266_2.0': -0.005841253862452506, 'Age': 0.007056848279529256, 'Sex': -0.03410095574355301, 'Education_score': -0.006607140583497607, 'BMI': -0.0002823059697973564, 'Assessment_centre_11026.0': 0.013207911397539797, 'Assessment_centre_11027.0': 0.013070157278806184, 'Assessment_centre_11028.0': -0.08671956901491666, 'f.22009.0.1': 7.767092245920533e-05, 'f.22009.0.2': -0.005180259357352811, 'f.22009.0.3': 0.0010614869898377653, 'f.22009.0.4': 0.0010190324571216585, 'f.22009.0.5': 0.0006445602123376636, 'f.22009.0.6': -0.001079900619707533, 'f.22009.0.7': 0.00013361348989481323, 'f.22009.0.8': -0.0011275827293114739, 'f.22009.0.9': -0.0013857356344481378, 'f.22009.0.10': 0.0001236262784180261}	{'const': 5.989463829404391, 'Age': 0.007052978290223341, 'Sex': -0.03411937622473259, 'Education_score': -0.006597144485169688, 'BMI': -0.00028618992521654575, 'Assessment_centre_11026.0': 0.013237558753888516, 'Assessment_centre_11027.0': 0.012879144658803167, 'Assessment_centre_11028.0': -0.08514537518877771, 'f.22009.0.1': 8.627679271759702e-05, 'f.22009.0.2': -0.00517046915305998, 'f.22009.0.3': 0.0010577334896622076, 'f.22009.0.4': 0.0010278377223247165, 'f.22009.0.5': 0.0006488591851935684, 'f.22009.0.6': -0.0010731282425406547, 'f.22009.0.7': 0.0001530209600430021, 'f.22009.0.8': -0.0011496368090968706, 'f.22009.0.9': -0.0013788464104436261, 'f.22009.0.10': 0.00010374467581426569}
rs11243266	Numeric_memory	0.082755185	0.920579412	2	0.049304824	0.05011225	1.459140754	1.047179752	1.459196708	1.047125214	{'const': 8.869028071806254, 'rs11243266_1.0': -0.05792806373886846, 'rs11243266_2.0': -0.03989869059351014, 'Age': -0.03642619113042863, 'Sex': 0.21837994644158454, 'Education_score': 0.08787126987500385, 'BMI': -0.025645927209815435, 'Assessment_centre_11026.0': 0.020872808345281445, 'Assessment_centre_11027.0': -0.037903314624321296, 'Assessment_centre_11028.0': 1.8761809273806855, 'f.22009.0.1': -0.03635339947031048, 'f.22009.0.2': -0.00015951054688534156, 'f.22009.0.3': 0.02881360431364897, 'f.22009.0.4': 0.01602187940870293, 'f.22009.0.5': -0.00605578056843558, 'f.22009.0.6': -0.01598537308285761, 'f.22009.0.7': -0.021904517501939304, 'f.22009.0.8': 0.007547511367311861, 'f.22009.0.9': -0.001784534660760448, 'f.22009.0.10': 0.000851178460427063}	{'const': 8.828720837402484, 'Age': -0.03646546876576558, 'Sex': 0.2182002575383182, 'Education_score': 0.08795161837447893, 'BMI': -0.02562002557687856, 'Assessment_centre_11026.0': 0.021494655989028163, 'Assessment_centre_11027.0': -0.03896166592244953, 'Assessment_centre_11028.0': 1.8874263043418056, 'f.22009.0.1': -0.03615998931440414, 'f.22009.0.2': -1.7511151882513946e-05, 'f.22009.0.3': 0.02874352061974545, 'f.22009.0.4': 0.016160684055649892, 'f.22009.0.5': -0.006016221012027252, 'f.22009.0.6': -0.01604004455020999, 'f.22009.0.7': -0.021782354008928466, 'f.22009.0.8': 0.007366976537383088, 'f.22009.0.9': -0.001776502551545914, 'f.22009.0.10': 0.0005854746778836883}
rs11243266	Numeric_memory_online	1.008047254	0.365181828	2	0.050880808	0.050870479	1.415170443	1.077184724	1.416135963	1.077554026	{'const': 8.136595126527226, 'rs11243266_1.0': -0.06807903459887957, 'rs11243266_2.0': -0.1641742147710259, 'Age': -0.026175669906804117, 'Sex': 0.28264214111509117, 'Education_score': 0.14418143023269253, 'BMI': -0.02277041167558993, 'Assessment_centre_11026.0': 0.18650768555099492, 'Assessment_centre_11027.0': 0.022402545283807723, 'Assessment_centre_11028.0': 4.2334068737389176e-15, 'f.22009.0.1': -0.02853803561849788, 'f.22009.0.2': 0.04704762055193286, 'f.22009.0.3': -0.010577993948546492, 'f.22009.0.4': -0.014557082649434804, 'f.22009.0.5': 0.005279326220846573, 'f.22009.0.6': -0.019813442848819744, 'f.22009.0.7': 0.007660974511017757, 'f.22009.0.8': 0.06107689511422787, 'f.22009.0.9': -0.0017629720787792971, 'f.22009.0.10': 0.021268662793180532}	{'const': 8.038175940136354, 'Age': -0.026423115970193808, 'Sex': 0.28443677331168, 'Education_score': 0.14283101833384707, 'BMI': -0.023021143581002327, 'Assessment_centre_11026.0': 0.19181529345418238, 'Assessment_centre_11027.0': 0.023470895316477836, 'Assessment_centre_11028.0': -3.2327001198523432e-15, 'f.22009.0.1': -0.028046628150651565, 'f.22009.0.2': 0.04731313615312682, 'f.22009.0.3': -0.012601109785797801, 'f.22009.0.4': -0.014794039970062227, 'f.22009.0.5': 0.005554892656436824, 'f.22009.0.6': -0.02068699416397268, 'f.22009.0.7': 0.00763316734595508, 'f.22009.0.8': 0.06186334010474712, 'f.22009.0.9': -0.0012155535464971577, 'f.22009.0.10': 0.021964398687783274}
rs11243266	Matrix_pattern_puzzles	0.862034762	0.422451517	2	0.140719267	0.140832227	1.989249241	1.56931824	1.990066814	1.57003488	{'const': 11.535922227524761, 'rs11243266_1.0': 0.10925296066407116, 'rs11243266_2.0': 0.20486185963760076, 'Age': -0.07967695821015991, 'Sex': 0.32793789333914636, 'Education_score': 0.319481537008152, 'BMI': -0.011189238267417943, 'Assessment_centre_11026.0': 0.42414124282341276, 'Assessment_centre_11027.0': -0.055584947348308544, 'Assessment_centre_11028.0': 0.7229775130921565, 'f.22009.0.1': -0.03064357970648207, 'f.22009.0.2': -0.0037464455362274975, 'f.22009.0.3': 0.04322737451454642, 'f.22009.0.4': -0.009156126241053464, 'f.22009.0.5': -0.01993339362850087, 'f.22009.0.6': -0.013127012028327082, 'f.22009.0.7': -0.037482769061503066, 'f.22009.0.8': -0.03328518975944894, 'f.22009.0.9': -0.00973313410905841, 'f.22009.0.10': -0.03538587271077455}	{'const': 11.697626593805616, 'Age': -0.07947739154091878, 'Sex': 0.3302154940197099, 'Education_score': 0.31984901043753533, 'BMI': -0.010982570232730745, 'Assessment_centre_11026.0': 0.41751865602449173, 'Assessment_centre_11027.0': -0.056784207570876113, 'Assessment_centre_11028.0': 0.6581123829987103, 'f.22009.0.1': -0.029306156670852145, 'f.22009.0.2': -0.003607720901178466, 'f.22009.0.3': 0.043786345392650534, 'f.22009.0.4': -0.007984157671978452, 'f.22009.0.5': -0.020417858242849248, 'f.22009.0.6': -0.012305419498406014, 'f.22009.0.7': -0.03731318028724157, 'f.22009.0.8': -0.03261761656488291, 'f.22009.0.9': -0.010146013176275191, 'f.22009.0.10': -0.03518534278732147}
rs11243266	Symbol_digit_matches	1.011288127	0.363927535	2	0.222930317	0.222921955	4.687312254	3.704823281	4.689573265	3.708704663	{'const': 39.801492057108156, 'rs11243266_1.0': 0.3430150486113159, 'rs11243266_2.0': 0.03016169398301438, 'Age': -0.3099109067630384, 'Sex': -0.42053006382503555, 'Education_score': 0.3934240104477418, 'BMI': -0.055375774015310616, 'Assessment_centre_11026.0': -0.2528158544612673, 'Assessment_centre_11027.0': -0.3561410754563629, 'Assessment_centre_11028.0': 0.0014652564934803936, 'f.22009.0.1': 0.08711635620832146, 'f.22009.0.2': 0.07811556982105193, 'f.22009.0.3': 0.10585935210061426, 'f.22009.0.4': 0.058037989282229134, 'f.22009.0.5': -0.08385206492933749, 'f.22009.0.6': 0.01289188909012362, 'f.22009.0.7': -0.08629263454422023, 'f.22009.0.8': 0.017535149393713645, 'f.22009.0.9': 0.007796335776732573, 'f.22009.0.10': -0.05533468196878938}	{'const': 39.8967532346078, 'Age': -0.3097371733402884, 'Sex': -0.42311179256030873, 'Education_score': 0.3920172780898292, 'BMI': -0.05598760120075044, 'Assessment_centre_11026.0': -0.2489043162868525, 'Assessment_centre_11027.0': -0.3455886071748077, 'Assessment_centre_11028.0': 0.05392985932522987, 'f.22009.0.1': 0.08312657111150282, 'f.22009.0.2': 0.07632710257973772, 'f.22009.0.3': 0.10549741431871362, 'f.22009.0.4': 0.05486378566476745, 'f.22009.0.5': -0.08346192267104821, 'f.22009.0.6': 0.012102829259425532, 'f.22009.0.7': -0.08777331317075486, 'f.22009.0.8': 0.017684183349266996, 'f.22009.0.9': 0.008430028335991099, 'f.22009.0.10': -0.0535630980137352}
rs11243266	Tower_rearranging	2.970974136	0.051471428	2	0.080619604	0.078874707	3.053314741	2.419922458	3.057683336	2.423797622	{'const': 15.481109864242903, 'rs11243266_1.0': -0.5287646917105323, 'rs11243266_2.0': -0.7159188523894192, 'Age': -0.09829544575277298, 'Sex': 0.5230417498214093, 'Education_score': 0.2573594804495834, 'BMI': 0.0033946661101252364, 'Assessment_centre_11026.0': 0.17071728373789552, 'Assessment_centre_11027.0': -0.03280883457812807, 'Assessment_centre_11028.0': -4.459647840937397, 'f.22009.0.1': -0.03311522840897429, 'f.22009.0.2': -0.08923362784792355, 'f.22009.0.3': 0.053352262152165764, 'f.22009.0.4': 0.005417008513913734, 'f.22009.0.5': -0.009117758778839406, 'f.22009.0.6': 0.09903274556390618, 'f.22009.0.7': 0.000997788390014953, 'f.22009.0.8': -0.05817280921721818, 'f.22009.0.9': 0.021876654890008698, 'f.22009.0.10': 0.005666204822495012}	{'const': 14.885172827246933, 'Age': -0.0990574909850843, 'Sex': 0.5164988609426302, 'Education_score': 0.2564400455369859, 'BMI': 0.002900560848196191, 'Assessment_centre_11026.0': 0.19179439748391275, 'Assessment_centre_11027.0': -0.033698586789856294, 'Assessment_centre_11028.0': -4.237769144224951, 'f.22009.0.1': -0.036009350884581084, 'f.22009.0.2': -0.08882410371641813, 'f.22009.0.3': 0.05162478525973325, 'f.22009.0.4': 0.0028979884547694987, 'f.22009.0.5': -0.007659830205172282, 'f.22009.0.6': 0.09628557464251188, 'f.22009.0.7': 0.0009105039608600712, 'f.22009.0.8': -0.06057526983725723, 'f.22009.0.9': 0.023006801599932472, 'f.22009.0.10': 0.004030368014800173}
