## Supplementary material for "An Explainable Deep Learning Framework for Imaging Genetics: Deriving Brain-Genotype Scores to Link Genetic Variation, Brain Structure, and Cognition": Table_S4 (part 1 of 3)

### Sheet: ftest_results_LGBM_fdr
	Task_ID	Dependent_Var	F_stat	p_value	df_diff	R2_full_raw	R2_reduced_raw	R2_full_adj	R2_reduced_adj	Beta_full	Beta_reduced	SE_full	SE_reduced	RMSE_full	MAE_full	RMSE_reduced	MAE_reduced	p_value_fdr	signif_fdr
147	rs61966099	Fluid_intel_score	9.89096	5.24391e-05	2	0.0904289	0.0839426	0.0845269	0.0786628	{'const': 6.934153721549605, 'Prob_Class_0': 0.6041173364309868, 'Prob_Class_2': -1.676583943460315, 'Age': -0.01743499341088035, 'Sex': 0.11504279695903515, 'Education_score': 0.38813448853741217, 'Assessment_centre_11026.0': 0.04221469329220026, 'Assessment_centre_11027.0': -0.279324383657709, 'Assessment_centre_11028.0': -0.3637743428565787, 'f.22009.0.1': 0.019659567898598556, 'f.22009.0.2': 0.04402173591369588, 'f.22009.0.3': -0.02741141787678195, 'f.22009.0.4': -0.0069338222110415775, 'f.22009.0.5': -0.0157979361291223, 'f.22009.0.6': 0.016865900333057855, 'f.22009.0.7': -0.0071376273382368, 'f.22009.0.8': 0.05639447990797906, 'f.22009.0.9': -0.002625485533637471, 'f.22009.0.10': -0.0312559488266147}	{'const': 6.325141103262322, 'Age': -0.01659559003670036, 'Sex': 0.121885490022238, 'Education_score': 0.3852917734563886, 'Assessment_centre_11026.0': 0.03293190456347438, 'Assessment_centre_11027.0': -0.28952042054418753, 'Assessment_centre_11028.0': -0.33856612585605833, 'f.22009.0.1': 0.01900904869840061, 'f.22009.0.2': 0.04266947492450591, 'f.22009.0.3': -0.02702216749968097, 'f.22009.0.4': -0.008265387895244693, 'f.22009.0.5': -0.015490393744762472, 'f.22009.0.6': 0.017276529896335765, 'f.22009.0.7': -0.00826538629920613, 'f.22009.0.8': 0.05491447369330361, 'f.22009.0.9': -0.0020534284689960793, 'f.22009.0.10': -0.02944543324873842}	{'const': 0.5741090635730778, 'Prob_Class_0': 0.6044364379749981, 'Prob_Class_2': 0.5962741717335885, 'Age': 0.005139922848236091, 'Sex': 0.07613081660397288, 'Education_score': 0.02767708442605931, 'Assessment_centre_11026.0': 0.11158342875645588, 'Assessment_centre_11027.0': 0.0954388823007743, 'Assessment_centre_11028.0': 0.9963761216968873, 'f.22009.0.1': 0.02392348745943954, 'f.22009.0.2': 0.025088133809535663, 'f.22009.0.3': 0.024575576107814655, 'f.22009.0.4': 0.018551903023687037, 'f.22009.0.5': 0.008382189119504085, 'f.22009.0.6': 0.023484114441417344, 'f.22009.0.7': 0.021388909284832783, 'f.22009.0.8': 0.020634275790217135, 'f.22009.0.9': 0.009787470515345762, 'f.22009.0.10': 0.018969849632650606}	{'const': 0.45432955238819533, 'Age': 0.005151344823159687, 'Sex': 0.07631216553258552, 'Education_score': 0.027742102524809183, 'Assessment_centre_11026.0': 0.1118754321253633, 'Assessment_centre_11027.0': 0.09569485814696835, 'Assessment_centre_11028.0': 0.9994940054174284, 'f.22009.0.1': 0.023997031376751805, 'f.22009.0.2': 0.025164874686899066, 'f.22009.0.3': 0.024632244745399393, 'f.22009.0.4': 0.01860783231228518, 'f.22009.0.5': 0.008408441861097267, 'f.22009.0.6': 0.023549622831874513, 'f.22009.0.7': 0.021454213551818375, 'f.22009.0.8': 0.02068393026812997, 'f.22009.0.9': 0.009817284921109705, 'f.22009.0.10': 0.01901941278181128}	1.97662	1.5688	1.98366	1.56886	0.0440488	TRUE
593	rs34825578	Symbol_digit_matches	8.69086	0.000174429	2	0.242295	0.23583	0.2356	0.229834	{'const': 34.90446190179492, 'Prob_Class_0': 8.711190564748527, 'Prob_Class_2': 4.775848537406216, 'Age': -0.33614000168616737, 'Sex': -0.13142542807944912, 'Education_score': 0.3232808789508832, 'Assessment_centre_11026.0': 0.4960433887623558, 'Assessment_centre_11027.0': -0.04575680717473053, 'Assessment_centre_11028.0': -0.7956055103883698, 'f.22009.0.1': 0.0008884652926449063, 'f.22009.0.2': -8.573247017231583e-05, 'f.22009.0.3': -0.0448523340045109, 'f.22009.0.4': 0.04135234979849611, 'f.22009.0.5': -0.0602589276306661, 'f.22009.0.6': 0.010005356601410578, 'f.22009.0.7': -0.061007661485020376, 'f.22009.0.8': 0.019256988089971894, 'f.22009.0.9': -0.02182108126101567, 'f.22009.0.10': -0.0912480726512148}	{'const': 39.31302087070124, 'Age': -0.33753472487196307, 'Sex': -0.1535449412940884, 'Education_score': 0.3151243153594476, 'Assessment_centre_11026.0': 0.4642781958292156, 'Assessment_centre_11027.0': -0.04885260528404832, 'Assessment_centre_11028.0': -0.9209748910721393, 'f.22009.0.1': -0.003700984876687843, 'f.22009.0.2': -4.958099742920913e-05, 'f.22009.0.3': -0.04993689408243264, 'f.22009.0.4': 0.04359783733248132, 'f.22009.0.5': -0.06028818671052691, 'f.22009.0.6': 0.010673928076408257, 'f.22009.0.7': -0.06626661948331458, 'f.22009.0.8': 0.024199756745181024, 'f.22009.0.9': -0.021868387414054308, 'f.22009.0.10': -0.09293573748084094}	{'const': 1.7416139424387005, 'Prob_Class_0': 2.093225897136092, 'Prob_Class_2': 2.1277420573701797, 'Age': 0.014009045275870921, 'Sex': 0.20863862400895947, 'Education_score': 0.07711412099831326, 'Assessment_centre_11026.0': 0.28630790991443406, 'Assessment_centre_11027.0': 0.2539262175382339, 'Assessment_centre_11028.0': 2.7117380134336266, 'f.22009.0.1': 0.06538208569734968, 'f.22009.0.2': 0.0679705995564948, 'f.22009.0.3': 0.06823018351387743, 'f.22009.0.4': 0.05145720547488663, 'f.22009.0.5': 0.023423055026957244, 'f.22009.0.6': 0.0649480007502212, 'f.22009.0.7': 0.05881020909703008, 'f.22009.0.8': 0.056060669857700925, 'f.22009.0.9': 0.027626383780518262, 'f.22009.0.10': 0.0530508536292091}	{'const': 1.2397478696259077, 'Age': 0.014020442621324476, 'Sex': 0.20917025650335375, 'Education_score': 0.07735657473612559, 'Assessment_centre_11026.0': 0.287236856679611, 'Assessment_centre_11027.0': 0.2548574744851444, 'Assessment_centre_11028.0': 2.720643849195729, 'f.22009.0.1': 0.06561869105838154, 'f.22009.0.2': 0.06822589377725381, 'f.22009.0.3': 0.06847466534544369, 'f.22009.0.4': 0.05164796625418483, 'f.22009.0.5': 0.02350986235246088, 'f.22009.0.6': 0.06518822192741451, 'f.22009.0.7': 0.05899463341244404, 'f.22009.0.8': 0.05625678811882483, 'f.22009.0.9': 0.027727488625426542, 'f.22009.0.10': 0.05321232907583152}	4.65469	3.68758	4.67451	3.70007	0.0732603	FALSE
491	rs10916856	log_reaction_time	7.6113	0.000505186	2	0.111573	0.106719	0.105833	0.101592	{'const': 5.937805364681937, 'Prob_Class_0': -0.14487805445090796, 'Prob_Class_2': 0.07164215349402613, 'Age': 0.007132519416824748, 'Sex': -0.03242970657797369, 'Education_score': -0.007253089410675804, 'Assessment_centre_11026.0': -0.01982632592860067, 'Assessment_centre_11027.0': 0.003992730913751784, 'Assessment_centre_11028.0': 0.0008135786783363032, 'f.22009.0.1': -0.0036450375137860977, 'f.22009.0.2': 0.0022657269655017628, 'f.22009.0.3': 0.0038145677844539294, 'f.22009.0.4': -0.00045727797031065444, 'f.22009.0.5': 0.0005993495400175972, 'f.22009.0.6': 0.0009822101978256763, 'f.22009.0.7': -0.0010017634549722451, 'f.22009.0.8': -0.000821169765028477, 'f.22009.0.9': -0.0009650197689748482, 'f.22009.0.10': 0.0016583452323354528}	{'const': 5.923670162718056, 'Age': 0.007045396659197041, 'Sex': -0.03339192096897959, 'Education_score': -0.007206510384064511, 'Assessment_centre_11026.0': -0.019735194147297366, 'Assessment_centre_11027.0': 0.004376861740770475, 'Assessment_centre_11028.0': 0.006081689257940989, 'f.22009.0.1': -0.0036181913641043268, 'f.22009.0.2': 0.0024984463327848926, 'f.22009.0.3': 0.0037660289117663107, 'f.22009.0.4': -0.0003563758957558848, 'f.22009.0.5': 0.000607943102933849, 'f.22009.0.6': 0.0011382108896701804, 'f.22009.0.7': -0.0010686409680500538, 'f.22009.0.8': -0.0007189971497355876, 'f.22009.0.9': -0.0009122205767797947, 'f.22009.0.10': 0.001664912628616657}	{'const': 0.04867531389396804, 'Prob_Class_0': 0.05689113150873771, 'Prob_Class_2': 0.06097838683624573, 'Age': 0.00041992235885868624, 'Sex': 0.0062158149816010115, 'Education_score': 0.0022513515154819154, 'Assessment_centre_11026.0': 0.00912347418862075, 'Assessment_centre_11027.0': 0.007796467121203272, 'Assessment_centre_11028.0': 0.08146970216500632, 'f.22009.0.1': 0.0019480600964593784, 'f.22009.0.2': 0.0020494501101443814, 'f.22009.0.3': 0.0019965150211931327, 'f.22009.0.4': 0.001516628686650402, 'f.22009.0.5': 0.0006825929331440602, 'f.22009.0.6': 0.0019111715096077828, 'f.22009.0.7': 0.0017416154907397476, 'f.22009.0.8': 0.0016832436579746388, 'f.22009.0.9': 0.0007957643648050244, 'f.22009.0.10': 0.001553528829468389}	{'const': 0.03691225757987708, 'Age': 0.00041976639201669907, 'Sex': 0.00621258241084531, 'Education_score': 0.002256418266448669, 'Assessment_centre_11026.0': 0.009142856801836375, 'Assessment_centre_11027.0': 0.007806006310899325, 'Assessment_centre_11028.0': 0.08161631818846296, 'f.22009.0.1': 0.001952280316839899, 'f.22009.0.2': 0.002053433186530898, 'f.22009.0.3': 0.002000940716766267, 'f.22009.0.4': 0.0015193108524902857, 'f.22009.0.5': 0.0006841769815713997, 'f.22009.0.6': 0.0019150229168679812, 'f.22009.0.7': 0.0017453166551093344, 'f.22009.0.8': 0.0016861643051020781, 'f.22009.0.9': 0.0007975327912278103, 'f.22009.0.10': 0.001556882349781091}	0.161548	0.124719	0.161989	0.124906	0.141452	FALSE
142	rs10184811	Numeric_memory	7.16581	0.000791748	2	0.0507697	0.0442387	0.042567	0.0369044	{'const': 8.164110149351467, 'Prob_Class_0': 1.0599120890667815, 'Prob_Class_2': -0.6175179799230921, 'Age': -0.02669805063443572, 'Sex': 0.17947085361083373, 'Education_score': 0.09649733022944924, 'Assessment_centre_11026.0': 0.07151725538543707, 'Assessment_centre_11027.0': -0.08908711573594691, 'Assessment_centre_11028.0': -0.027743709274459048, 'f.22009.0.1': 0.02171896761329456, 'f.22009.0.2': 0.02328358625791045, 'f.22009.0.3': 0.0011263490863542788, 'f.22009.0.4': 0.001128183597578368, 'f.22009.0.5': -0.0017058421820236784, 'f.22009.0.6': 0.010248426173075474, 'f.22009.0.7': 0.009167393032584686, 'f.22009.0.8': 0.027696118089126982, 'f.22009.0.9': 0.004442332775564639, 'f.22009.0.10': 0.006110614288347788}	{'const': 8.177283098470232, 'Age': -0.02608260405051453, 'Sex': 0.18557947323727542, 'Education_score': 0.09887761418994723, 'Assessment_centre_11026.0': 0.06933503561515798, 'Assessment_centre_11027.0': -0.08759461170071274, 'Assessment_centre_11028.0': -0.0748314072043942, 'f.22009.0.1': 0.02380468535955691, 'f.22009.0.2': 0.02399948741230495, 'f.22009.0.3': -0.0004611524398939865, 'f.22009.0.4': -0.00016698198280850913, 'f.22009.0.5': -0.0015293965015782168, 'f.22009.0.6': 0.010420668180982766, 'f.22009.0.7': 0.00943059437700651, 'f.22009.0.8': 0.026443929826499596, 'f.22009.0.9': 0.004542799150391781, 'f.22009.0.10': 0.005322916403788743}	{'const': 0.4244731124790703, 'Prob_Class_0': 0.47712431877935535, 'Prob_Class_2': 0.47633199341722576, 'Age': 0.003728643770543785, 'Sex': 0.05542713344130894, 'Education_score': 0.0204627812091958, 'Assessment_centre_11026.0': 0.0763374525237368, 'Assessment_centre_11027.0': 0.06720716228987723, 'Assessment_centre_11028.0': 0.6319242557981307, 'f.22009.0.1': 0.01730767653852834, 'f.22009.0.2': 0.018109499268284757, 'f.22009.0.3': 0.018189137702199938, 'f.22009.0.4': 0.013724579293216192, 'f.22009.0.5': 0.006199755751439728, 'f.22009.0.6': 0.017310230146138184, 'f.22009.0.7': 0.015618409009814012, 'f.22009.0.8': 0.0147994315351471, 'f.22009.0.9': 0.007380986671343625, 'f.22009.0.10': 0.014051827970038967}	{'const': 0.3312714140897123, 'Age': 0.0037358097594464915, 'Sex': 0.0555657816920664, 'Education_score': 0.020513487746206024, 'Assessment_centre_11026.0': 0.07654653649404934, 'Assessment_centre_11027.0': 0.0673914087194339, 'Assessment_centre_11028.0': 0.6335863209842922, 'f.22009.0.1': 0.017347665307943044, 'f.22009.0.2': 0.01816166714712484, 'f.22009.0.3': 0.018232756002736657, 'f.22009.0.4': 0.013748941462427456, 'f.22009.0.5': 0.0062154352027078, 'f.22009.0.6': 0.017357341196362036, 'f.22009.0.7': 0.01566393625408327, 'f.22009.0.8': 0.014836703912389735, 'f.22009.0.9': 0.007391479711280111, 'f.22009.0.10': 0.01408535836804611}	1.24941	0.97833	1.2537	0.982969	0.166267	FALSE
267	rs6455732	log_reaction_time	6.46146	0.00158609	2	0.111151	0.107016	0.105391	0.101876	{'const': 5.987918553149169, 'Prob_Class_0': -0.16904786140585096, 'Prob_Class_2': -0.07653852100240875, 'Age': 0.006955643729595129, 'Sex': -0.033931371556324315, 'Education_score': -0.00728947255117136, 'Assessment_centre_11026.0': -0.022150494135257822, 'Assessment_centre_11027.0': 0.0031847609026960187, 'Assessment_centre_11028.0': 0.0005968927455390073, 'f.22009.0.1': -0.003802288880198681, 'f.22009.0.2': 0.002518107080577235, 'f.22009.0.3': 0.003947491248603487, 'f.22009.0.4': -0.0002126638523189606, 'f.22009.0.5': 0.000467689727989716, 'f.22009.0.6': 0.0009391757521196186, 'f.22009.0.7': -0.0011961927330990851, 'f.22009.0.8': -0.0010688405213401754, 'f.22009.0.9': -0.0008843766561321166, 'f.22009.0.10': 0.0018884709607325668}	{'const': 5.919692715970749, 'Age': 0.00704838631792896, 'Sex': -0.034305186341462644, 'Education_score': -0.007410153415952131, 'Assessment_centre_11026.0': -0.02242620290823326, 'Assessment_centre_11027.0': 0.0036011535122551356, 'Assessment_centre_11028.0': 0.0058462665723065755, 'f.22009.0.1': -0.003946788979946649, 'f.22009.0.2': 0.0025724612596619264, 'f.22009.0.3': 0.003768852238377461, 'f.22009.0.4': -0.0002834525094832988, 'f.22009.0.5': 0.0004846117545595309, 'f.22009.0.6': 0.0010921861317519615, 'f.22009.0.7': -0.0011350965279305052, 'f.22009.0.8': -0.0010973977650108409, 'f.22009.0.9': -0.0008048966989318109, 'f.22009.0.10': 0.0016520699611762416}	{'const': 0.04523078070377578, 'Prob_Class_0': 0.04709617309063944, 'Prob_Class_2': 0.042706287401538555, 'Age': 0.00042172645333040596, 'Sex': 0.006244020467215522, 'Education_score': 0.0022613636497625773, 'Assessment_centre_11026.0': 0.009185076781424719, 'Assessment_centre_11027.0': 0.00784378524783042, 'Assessment_centre_11028.0': 0.08186148358325154, 'f.22009.0.1': 0.0019512224658309305, 'f.22009.0.2': 0.002062877046604485, 'f.22009.0.3': 0.002013691422967643, 'f.22009.0.4': 0.0015192624757909398, 'f.22009.0.5': 0.0006878096861664442, 'f.22009.0.6': 0.0019273811992428776, 'f.22009.0.7': 0.0017556287800601672, 'f.22009.0.8': 0.0016901618645033675, 'f.22009.0.9': 0.0008061142789416855, 'f.22009.0.10': 0.0015568212008203843}	{'const': 0.03705056912307146, 'Age': 0.000421711099476545, 'Sex': 0.006255101216535815, 'Education_score': 0.0022655463288822, 'Assessment_centre_11026.0': 0.009200345270846068, 'Assessment_centre_11027.0': 0.007857483029293871, 'Assessment_centre_11028.0': 0.08200265388476179, 'f.22009.0.1': 0.001953998378401197, 'f.22009.0.2': 0.0020648744286018168, 'f.22009.0.3': 0.0020165878101409077, 'f.22009.0.4': 0.0015221006623699317, 'f.22009.0.5': 0.0006890723807410513, 'f.22009.0.6': 0.00193048862079275, 'f.22009.0.7': 0.0017586633399080105, 'f.22009.0.8': 0.001693438737704141, 'f.22009.0.9': 0.0008073286907099629, 'f.22009.0.10': 0.0015583703086807074}	0.162373	0.125114	0.162751	0.125649	0.190814	FALSE
383	rs229650	Symbol_digit_matches	6.69246	0.00126734	2	0.239421	0.234484	0.232782	0.22855	{'const': 39.450179718713436, 'Prob_Class_0': 3.3112235933811163, 'Prob_Class_2': -2.076962998165946, 'Age': -0.3364065820892783, 'Sex': -0.25731106167300205, 'Education_score': 0.3107341920117321, 'Assessment_centre_11026.0': 0.4843232794621212, 'Assessment_centre_11027.0': -0.04988920155398583, 'Assessment_centre_11028.0': -0.9082634130198204, 'f.22009.0.1': -0.005818128195962832, 'f.22009.0.2': -0.0077014124571732675, 'f.22009.0.3': -0.06100246284065373, 'f.22009.0.4': 0.041482514512520316, 'f.22009.0.5': -0.057357514704236605, 'f.22009.0.6': 0.019778952168012502, 'f.22009.0.7': -0.06548587037338321, 'f.22009.0.8': 0.028358281694336667, 'f.22009.0.9': -0.018482279223202218, 'f.22009.0.10': -0.09795770225902665}	{'const': 39.114267452580165, 'Age': -0.3350201522690003, 'Sex': -0.22910279092401586, 'Education_score': 0.3118000122186381, 'Assessment_centre_11026.0': 0.4408437088508608, 'Assessment_centre_11027.0': -0.1034813342254237, 'Assessment_centre_11028.0': -0.9365821213087422, 'f.22009.0.1': -0.01416960340611836, 'f.22009.0.2': -0.00811232763091313, 'f.22009.0.3': -0.049889228648155634, 'f.22009.0.4': 0.046247718309499274, 'f.22009.0.5': -0.05987797051794666, 'f.22009.0.6': 0.015405478653827192, 'f.22009.0.7': -0.06303465284407392, 'f.22009.0.8': 0.028499299195813264, 'f.22009.0.9': -0.022181238053824083, 'f.22009.0.10': -0.09710585469045244}	{'const': 1.5291977005200843, 'Prob_Class_0': 1.6274729537246149, 'Prob_Class_2': 1.5681898122256106, 'Age': 0.013883038771923017, 'Sex': 0.2074053792628808, 'Education_score': 0.07671415115421854, 'Assessment_centre_11026.0': 0.28489276164260185, 'Assessment_centre_11027.0': 0.2523432005569556, 'Assessment_centre_11028.0': 2.7114608039197514, 'f.22009.0.1': 0.06488942729916314, 'f.22009.0.2': 0.06760635427495106, 'f.22009.0.3': 0.0678328406428454, 'f.22009.0.4': 0.051174932549162624, 'f.22009.0.5': 0.02320965799057212, 'f.22009.0.6': 0.06468173341137072, 'f.22009.0.7': 0.058436343639158776, 'f.22009.0.8': 0.05572501226973003, 'f.22009.0.9': 0.027448758491745454, 'f.22009.0.10': 0.052508099187263256}	{'const': 1.2318244027577572, 'Age': 0.013915973593241062, 'Sex': 0.20781428212735334, 'Education_score': 0.0769133610946563, 'Assessment_centre_11026.0': 0.28535787943634444, 'Assessment_centre_11027.0': 0.25258858140245144, 'Assessment_centre_11028.0': 2.7187138361945693, 'f.22009.0.1': 0.06502597600758446, 'f.22009.0.2': 0.0677774545516522, 'f.22009.0.3': 0.06794529022274705, 'f.22009.0.4': 0.0512992336323126, 'f.22009.0.5': 0.023262539189857386, 'f.22009.0.6': 0.06484469215083637, 'f.22009.0.7': 0.058583522876521986, 'f.22009.0.8': 0.055860080433208566, 'f.22009.0.9': 0.027466820526374013, 'f.22009.0.10': 0.05264538666559136}	4.65655	3.69611	4.67164	3.70007	0.190814	FALSE
607	rs4785297	Symbol_digit_matches	6.39702	0.00169979	2	0.238575	0.233851	0.231929	0.227912	{'const': 41.12741391973949, 'Prob_Class_0': -0.4638443260972004, 'Prob_Class_2': -4.939133721575241, 'Age': -0.33383198017239946, 'Sex': -0.18373250489610257, 'Education_score': 0.31656479753380845, 'Assessment_centre_11026.0': 0.44330902705146724, 'Assessment_centre_11027.0': -0.08152774071221591, 'Assessment_centre_11028.0': -1.2986257784735142, 'f.22009.0.1': -0.007901513848955783, 'f.22009.0.2': 0.002875110113411692, 'f.22009.0.3': -0.055561652110021696, 'f.22009.0.4': 0.0454923157898084, 'f.22009.0.5': -0.05980356423937933, 'f.22009.0.6': 0.016219658674494306, 'f.22009.0.7': -0.06886913589705052, 'f.22009.0.8': 0.028067733337697458, 'f.22009.0.9': -0.021518741021402447, 'f.22009.0.10': -0.09555993786378303}	{'const': 39.108858552127444, 'Age': -0.3344574112310196, 'Sex': -0.19920284707780528, 'Education_score': 0.31448291080598356, 'Assessment_centre_11026.0': 0.4467945874777799, 'Assessment_centre_11027.0': -0.09455683855382843, 'Assessment_centre_11028.0': -0.9200835553144703, 'f.22009.0.1': -0.007623067994681492, 'f.22009.0.2': -0.0007899892130498645, 'f.22009.0.3': -0.05301914603901503, 'f.22009.0.4': 0.04279562931637519, 'f.22009.0.5': -0.05727450462217194, 'f.22009.0.6': 0.016115805592127275, 'f.22009.0.7': -0.06858196363227077, 'f.22009.0.8': 0.030959255148265193, 'f.22009.0.9': -0.022852240984403114, 'f.22009.0.10': -0.09599738461075388}	{'const': 1.553823839570589, 'Prob_Class_0': 1.7482598271695378, 'Prob_Class_2': 1.6356474387369804, 'Age': 0.013894021444401442, 'Sex': 0.20774352246270208, 'Education_score': 0.07673258440647326, 'Assessment_centre_11026.0': 0.28433334871190297, 'Assessment_centre_11027.0': 0.2522384802499497, 'Assessment_centre_11028.0': 2.714588180531293, 'f.22009.0.1': 0.06486847760054254, 'f.22009.0.2': 0.0676508107023981, 'f.22009.0.3': 0.06774916210953168, 'f.22009.0.4': 0.05116048096055697, 'f.22009.0.5': 0.02322459773145296, 'f.22009.0.6': 0.06451253998365168, 'f.22009.0.7': 0.05847051666767874, 'f.22009.0.8': 0.05569594136028731, 'f.22009.0.9': 0.027343370815447028, 'f.22009.0.10': 0.05252984118468393}	{'const': 1.2312113671105676, 'Age': 0.013912878637784027, 'Sex': 0.2077486730621997, 'Education_score': 0.07692090309872658, 'Assessment_centre_11026.0': 0.2850623917968589, 'Assessment_centre_11027.0': 0.2528552087571031, 'Assessment_centre_11028.0': 2.7188695686962916, 'f.22009.0.1': 0.06502894462432134, 'f.22009.0.2': 0.06781614843637271, 'f.22009.0.3': 0.06791901055719081, 'f.22009.0.4': 0.05128254703637485, 'f.22009.0.5': 0.023271798635149728, 'f.22009.0.6': 0.06467964484473274, 'f.22009.0.7': 0.058612515774286555, 'f.22009.0.8': 0.05583549743221955, 'f.22009.0.9': 0.02741197038574523, 'f.22009.0.10': 0.05263570794077022}	4.65748	3.68821	4.6719	3.69744	0.190814	FALSE
610	rs7589256	log_reaction_time	6.32479	0.00181728	2	0.109087	0.105026	0.103308	0.0998696	{'const': 5.889578187677324, 'Prob_Class_0': -0.04971752679300172, 'Prob_Class_2': 0.15319734752506026, 'Age': 0.00692356728536127, 'Sex': -0.03438922853305491, 'Education_score': -0.006846578626765338, 'Assessment_centre_11026.0': -0.022027425530807956, 'Assessment_centre_11027.0': 0.006417454421968083, 'Assessment_centre_11028.0': 0.005565782113538852, 'f.22009.0.1': -0.0037352847508125716, 'f.22009.0.2': 0.0025509010996892846, 'f.22009.0.3': 0.0038089097048957694, 'f.22009.0.4': -0.0002021512070221591, 'f.22009.0.5': 0.000487698049335901, 'f.22009.0.6': 0.0015243091507741015, 'f.22009.0.7': -0.0007916615225024137, 'f.22009.0.8': -0.0010277924838301875, 'f.22009.0.9': -0.000882272290542024, 'f.22009.0.10': 0.001617996426626923}	{'const': 5.926984021795545, 'Age': 0.006947705558195372, 'Sex': -0.03369894971257149, 'Education_score': -0.0068534258490101085, 'Assessment_centre_11026.0': -0.022784486366528252, 'Assessment_centre_11027.0': 0.00636144539290898, 'Assessment_centre_11028.0': 0.007185878312776426, 'f.22009.0.1': -0.0036208945773098275, 'f.22009.0.2': 0.00266529882369045, 'f.22009.0.3': 0.0037865198412131715, 'f.22009.0.4': -0.0001254066235072957, 'f.22009.0.5': 0.0004551764604989279, 'f.22009.0.6': 0.0014092268556579082, 'f.22009.0.7': -0.000915653228180594, 'f.22009.0.8': -0.0012179577125431063, 'f.22009.0.9': -0.000929150529919558, 'f.22009.0.10': 0.001721884186911831}	{'const': 0.05090941715463759, 'Prob_Class_0': 0.060393257277564075, 'Prob_Class_2': 0.06068387466344434, 'Age': 0.00041947782247751233, 'Sex': 0.00622732520320693, 'Education_score': 0.0022585862079345866, 'Assessment_centre_11026.0': 0.009116742994251713, 'Assessment_centre_11027.0': 0.007829024587315065, 'Assessment_centre_11028.0': 0.08162222638450024, 'f.22009.0.1': 0.0019496861805865726, 'f.22009.0.2': 0.0020516074191132203, 'f.22009.0.3': 0.0020081802534200333, 'f.22009.0.4': 0.0015187119814040508, 'f.22009.0.5': 0.0006857989543115256, 'f.22009.0.6': 0.0019219941518349454, 'f.22009.0.7': 0.0017499860473082145, 'f.22009.0.8': 0.0016945920322222233, 'f.22009.0.9': 0.0008021659953207997, 'f.22009.0.10': 0.001553940701277674}	{'const': 0.037001884218188376, 'Age': 0.00042008475480539113, 'Sex': 0.006235826943947903, 'Education_score': 0.002262571366478178, 'Assessment_centre_11026.0': 0.009128877497144942, 'Assessment_centre_11027.0': 0.007840788075859903, 'Assessment_centre_11028.0': 0.08177618318296537, 'f.22009.0.1': 0.0019530173371461103, 'f.22009.0.2': 0.0020550480216338495, 'f.22009.0.3': 0.0020117524917464737, 'f.22009.0.4': 0.0015211060135272784, 'f.22009.0.5': 0.000687046926397906, 'f.22009.0.6': 0.0019223211159920036, 'f.22009.0.7': 0.001752507691350882, 'f.22009.0.8': 0.0016954892444246891, 'f.22009.0.9': 0.0008034516351424455, 'f.22009.0.10': 0.0015560209093529358}	0.161934	0.125128	0.162303	0.125345	0.190814	FALSE
700	rs12514628	Fluid_intel_score	6.09547	0.00228362	2	0.0901962	0.086163	0.0842411	0.08085	{'const': 5.795497747585401, 'Prob_Class_0': 2.241073509544198, 'Prob_Class_2': 0.5713199514168841, 'Age': -0.01725578925013505, 'Sex': 0.07423006885986645, 'Education_score': 0.391279285352642, 'Assessment_centre_11026.0': 0.0014302616850610135, 'Assessment_centre_11027.0': -0.3005571987584306, 'Assessment_centre_11028.0': -0.3907931652252855, 'f.22009.0.1': 0.015247209870305688, 'f.22009.0.2': 0.042750519487833295, 'f.22009.0.3': -0.022182482847050173, 'f.22009.0.4': -0.00720526568192551, 'f.22009.0.5': -0.016589693089081946, 'f.22009.0.6': 0.013840812958401753, 'f.22009.0.7': -0.008778085954422631, 'f.22009.0.8': 0.05747241594029861, 'f.22009.0.9': -0.0021252617957369475, 'f.22009.0.10': -0.027831082184287138}	{'const': 6.299994007045717, 'Age': -0.016580641706181454, 'Sex': 0.11077896877264927, 'Education_score': 0.39177190694252145, 'Assessment_centre_11026.0': 0.013843242304882424, 'Assessment_centre_11027.0': -0.300535853304426, 'Assessment_centre_11028.0': -0.3544116669978218, 'f.22009.0.1': 0.017859961479392207, 'f.22009.0.2': 0.04430613099980921, 'f.22009.0.3': -0.02112831328189814, 'f.22009.0.4': -0.006243483562485544, 'f.22009.0.5': -0.016338534136602263, 'f.22009.0.6': 0.013864965889029796, 'f.22009.0.7': -0.009627760563088662, 'f.22009.0.8': 0.05749103733435311, 'f.22009.0.9': -0.002555219122987182, 'f.22009.0.10': -0.030084436485336485}	{'const': 0.5222339954673513, 'Prob_Class_0': 0.6529728697787195, 'Prob_Class_2': 0.4711038148625058, 'Age': 0.0051541531500259195, 'Sex': 0.07718365928861047, 'Education_score': 0.027792615455743998, 'Assessment_centre_11026.0': 0.11201677968784544, 'Assessment_centre_11027.0': 0.0960500823050057, 'Assessment_centre_11028.0': 0.9977948697469037, 'f.22009.0.1': 0.024054462132997816, 'f.22009.0.2': 0.02521589511065272, 'f.22009.0.3': 0.02469519152765336, 'f.22009.0.4': 0.018730703562210353, 'f.22009.0.5': 0.008446751506145832, 'f.22009.0.6': 0.023604681567620897, 'f.22009.0.7': 0.021514396412768453, 'f.22009.0.8': 0.0206828159899315, 'f.22009.0.9': 0.009868317892828764, 'f.22009.0.10': 0.01906731258365431}	{'const': 0.4547419846974094, 'Age': 0.005157012774963944, 'Sex': 0.07659872781073265, 'Education_score': 0.02782585892692849, 'Assessment_centre_11026.0': 0.1121634339090666, 'Assessment_centre_11027.0': 0.0962277316213028, 'Assessment_centre_11028.0': 0.9993468682477492, 'f.22009.0.1': 0.024084900781978134, 'f.22009.0.2': 0.025258045933190802, 'f.22009.0.3': 0.024738279757024, 'f.22009.0.4': 0.01876135093965948, 'f.22009.0.5': 0.008462015376193979, 'f.22009.0.6': 0.023644281595396395, 'f.22009.0.7': 0.0215521138228696, 'f.22009.0.8': 0.020715471647125033, 'f.22009.0.9': 0.009878005874067147, 'f.22009.0.10': 0.01908859369712809}	1.97885	1.56675	1.98323	1.56794	0.191824	FALSE
749	rs2360675	Fluid_intel_score	6.14363	0.0021765	2	0.0892293	0.0851864	0.0833067	0.0799023	{'const': 5.09708947944368, 'Prob_Class_0': 2.5711851783227684, 'Prob_Class_2': 1.0194356576826826, 'Age': -0.015219974853153599, 'Sex': 0.11422214754142306, 'Education_score': 0.38734987239163493, 'Assessment_centre_11026.0': 0.03013892739067022, 'Assessment_centre_11027.0': -0.29081180130619266, 'Assessment_centre_11028.0': 0.9529685129082945, 'f.22009.0.1': 0.019773206678752195, 'f.22009.0.2': 0.046016781748901406, 'f.22009.0.3': -0.023033119505317466, 'f.22009.0.4': -0.007279123565292787, 'f.22009.0.5': -0.014693689900494399, 'f.22009.0.6': 0.014726435435828156, 'f.22009.0.7': -0.008515311652768875, 'f.22009.0.8': 0.053617626399071236, 'f.22009.0.9': -0.0015600047750950058, 'f.22009.0.10': -0.028992700319239395}	{'const': 6.2571173229396875, 'Age': -0.01612473940947581, 'Sex': 0.12324936983252588, 'Education_score': 0.38978407638505264, 'Assessment_centre_11026.0': 0.031468406653845066, 'Assessment_centre_11027.0': -0.2951143721576969, 'Assessment_centre_11028.0': 0.8915116737872658, 'f.22009.0.1': 0.0179291133281075, 'f.22009.0.2': 0.04555274035417893, 'f.22009.0.3': -0.023721369148044374, 'f.22009.0.4': -0.008128894301023433, 'f.22009.0.5': -0.014401026810931165, 'f.22009.0.6': 0.014893583125987823, 'f.22009.0.7': -0.008737684563056725, 'f.22009.0.8': 0.052324992368597355, 'f.22009.0.9': -0.0015331481554123208, 'f.22009.0.10': -0.02917693995210469}	{'const': 0.6223596529829137, 'Prob_Class_0': 0.7438278954380013, 'Prob_Class_2': 0.7522356511057527, 'Age': 0.005143618374358435, 'Sex': 0.07616248596270443, 'Education_score': 0.027654828822954183, 'Assessment_centre_11026.0': 0.11154062109460279, 'Assessment_centre_11027.0': 0.09540471189750963, 'Assessment_centre_11028.0': 1.1497231233507952, 'f.22009.0.1': 0.023962209676653995, 'f.22009.0.2': 0.025096415634274845, 'f.22009.0.3': 0.024539421582309602, 'f.22009.0.4': 0.01858631477789181, 'f.22009.0.5': 0.008372882766032664, 'f.22009.0.6': 0.023528247337213974, 'f.22009.0.7': 0.021383811444648577, 'f.22009.0.8': 0.02063638814020287, 'f.22009.0.9': 0.009779478220584125, 'f.22009.0.10': 0.018982663710642465}	{'const': 0.45314471590615374, 'Age': 0.005145267095501885, 'Sex': 0.07623952662064441, 'Education_score': 0.027695634140020804, 'Assessment_centre_11026.0': 0.11171136403730346, 'Assessment_centre_11027.0': 0.09557377376689802, 'Assessment_centre_11028.0': 1.151679839717159, 'f.22009.0.1': 0.023986008027449233, 'f.22009.0.2': 0.025102080845068004, 'f.22009.0.3': 0.024581553424045454, 'f.22009.0.4': 0.01861917290676235, 'f.22009.0.5': 0.008387577841115072, 'f.22009.0.6': 0.023566060646595215, 'f.22009.0.7': 0.021423134051445837, 'f.22009.0.8': 0.02067132175684385, 'f.22009.0.9': 0.009792160812169961, 'f.22009.0.10': 0.019016591453040306}	1.97539	1.56376	1.97977	1.56581	0.191824	FALSE
287	rs11079852	Fluid_intel_score	5.98365	0.00255216	2	0.0889775	0.08506	0.0830852	0.0798036	{'const': 6.282896147435786, 'Prob_Class_0': 1.2478715295172946, 'Prob_Class_2': -0.9678081365344893, 'Age': -0.016550817097020328, 'Sex': 0.10653720185492666, 'Education_score': 0.3849137744836307, 'Assessment_centre_11026.0': 0.04050196387391966, 'Assessment_centre_11027.0': -0.3001782795108774, 'Assessment_centre_11028.0': -0.2957490492842762, 'f.22009.0.1': 0.0150271893935294, 'f.22009.0.2': 0.039702787852739375, 'f.22009.0.3': -0.02458041314891097, 'f.22009.0.4': -0.006409391974009936, 'f.22009.0.5': -0.01601843919753112, 'f.22009.0.6': 0.01839455118373598, 'f.22009.0.7': -0.00700956263779779, 'f.22009.0.8': 0.05522420064682356, 'f.22009.0.9': -0.00123290031710885, 'f.22009.0.10': -0.0342114109708769}	{'const': 6.272918376114087, 'Age': -0.016266709723742726, 'Sex': 0.1181027507387815, 'Education_score': 0.3879295798271729, 'Assessment_centre_11026.0': 0.034829354620810715, 'Assessment_centre_11027.0': -0.3003731570970121, 'Assessment_centre_11028.0': -0.3448197277261875, 'f.22009.0.1': 0.01686729296401064, 'f.22009.0.2': 0.042192779545752075, 'f.22009.0.3': -0.023850039182988995, 'f.22009.0.4': -0.005945423967255123, 'f.22009.0.5': -0.0156428525397209, 'f.22009.0.6': 0.018714792342377943, 'f.22009.0.7': -0.00538522984381305, 'f.22009.0.8': 0.05392672575218849, 'f.22009.0.9': -0.0008689213706417984, 'f.22009.0.10': -0.03378605860105519}	{'const': 0.6075881837718285, 'Prob_Class_0': 0.7098349919766421, 'Prob_Class_2': 0.7049662433711263, 'Age': 0.0051226176123823535, 'Sex': 0.076046134716377, 'Education_score': 0.02761104385178531, 'Assessment_centre_11026.0': 0.11099436542956238, 'Assessment_centre_11027.0': 0.09518235339299216, 'Assessment_centre_11028.0': 0.9958735173380773, 'f.22009.0.1': 0.023854863588489737, 'f.22009.0.2': 0.025063215949648675, 'f.22009.0.3': 0.024486191446703786, 'f.22009.0.4': 0.01852511059679549, 'f.22009.0.5': 0.008376930067811246, 'f.22009.0.6': 0.023438660522402628, 'f.22009.0.7': 0.02132812401908936, 'f.22009.0.8': 0.020544884047708763, 'f.22009.0.9': 0.009754739395306132, 'f.22009.0.10': 0.01895475556868629}	{'const': 0.45142530657859714, 'Age': 0.0051304447193873046, 'Sex': 0.07602860022303884, 'Education_score': 0.02763405196452977, 'Assessment_centre_11026.0': 0.111172210285644, 'Assessment_centre_11027.0': 0.09533162749856895, 'Assessment_centre_11028.0': 0.9974926499966568, 'f.22009.0.1': 0.023884983968932294, 'f.22009.0.2': 0.02505040225919808, 'f.22009.0.3': 0.02452690364863569, 'f.22009.0.4': 0.01855677306974739, 'f.22009.0.5': 0.00839082208458341, 'f.22009.0.6': 0.023478533480113407, 'f.22009.0.7': 0.02135635182983105, 'f.22009.0.8': 0.020572902165027263, 'f.22009.0.9': 0.00976578329283814, 'f.22009.0.10': 0.018986802790300607}	1.97551	1.56235	1.97975	1.5651	0.194892	FALSE
704	rs12514628	Matrix_pattern_puzzles	5.65473	0.00355618	2	0.119849	0.114955	0.11206	0.108	{'const': 10.53235765949494, 'Prob_Class_0': 2.52418700651622, 'Prob_Class_2': 1.1231556868282528, 'Age': -0.06839092471159715, 'Sex': 0.2838449498127656, 'Education_score': 0.29765831896970024, 'Assessment_centre_11026.0': 0.1927422248412772, 'Assessment_centre_11027.0': -0.09083744895963855, 'Assessment_centre_11028.0': -1.971605955879918, 'f.22009.0.1': 0.01699549607053522, 'f.22009.0.2': -0.001651841120687091, 'f.22009.0.3': -0.027314099863386378, 'f.22009.0.4': -0.018797986924088343, 'f.22009.0.5': -0.024667226708040505, 'f.22009.0.6': 0.0016779131115929127, 'f.22009.0.7': -0.06099893415541361, 'f.22009.0.8': 0.0050032243695299445, 'f.22009.0.9': -0.016468257327162377, 'f.22009.0.10': -0.04547174208400996}	{'const': 11.34672084553983, 'Age': -0.06771583375376743, 'Sex': 0.32779697582962164, 'Education_score': 0.29946494861769074, 'Assessment_centre_11026.0': 0.20400690216335346, 'Assessment_centre_11027.0': -0.09268300248182297, 'Assessment_centre_11028.0': -1.9543933971930416, 'f.22009.0.1': 0.021702973496572842, 'f.22009.0.2': 0.0014283728637650627, 'f.22009.0.3': -0.026587431384049957, 'f.22009.0.4': -0.017314064681858067, 'f.22009.0.5': -0.02417678530349709, 'f.22009.0.6': 0.0021387355534969537, 'f.22009.0.7': -0.06147106499859881, 'f.22009.0.8': 0.003894986476378342, 'f.22009.0.9': -0.017510542165557474, 'f.22009.0.10': -0.04857357461566624}	{'const': 0.614755084200723, 'Prob_Class_0': 0.7557217301661129, 'Prob_Class_2': 0.5553641272601832, 'Age': 0.0060106997173340485, 'Sex': 0.09080263711737474, 'Education_score': 0.033209371167387, 'Assessment_centre_11026.0': 0.123546878825325, 'Assessment_centre_11027.0': 0.10920725429367704, 'Assessment_centre_11028.0': 1.0145023713559, 'f.22009.0.1': 0.028076279527821983, 'f.22009.0.2': 0.02941040710525673, 'f.22009.0.3': 0.02937730807813794, 'f.22009.0.4': 0.02231123769072987, 'f.22009.0.5': 0.010080077112051165, 'f.22009.0.6': 0.0280518836474324, 'f.22009.0.7': 0.025374165881212194, 'f.22009.0.8': 0.024059021451070976, 'f.22009.0.9': 0.011914968691298903, 'f.22009.0.10': 0.022771459125658373}	{'const': 0.5328281707596686, 'Age': 0.006020592094982187, 'Sex': 0.09004061110694829, 'Education_score': 0.03325985677706257, 'Assessment_centre_11026.0': 0.12377893506266935, 'Assessment_centre_11027.0': 0.10941556322976768, 'Assessment_centre_11028.0': 1.0165033360308116, 'f.22009.0.1': 0.028105388893153053, 'f.22009.0.2': 0.02946264915710799, 'f.22009.0.3': 0.029443102642492305, 'f.22009.0.4': 0.022355868662524536, 'f.22009.0.5': 0.010101833500399272, 'f.22009.0.6': 0.0281153387586901, 'f.22009.0.7': 0.02543106179850122, 'f.22009.0.8': 0.02410974650180321, 'f.22009.0.9': 0.011936745251944575, 'f.22009.0.10': 0.02280437823727108}	2.00548	1.60705	2.01105	1.61301	0.248933	FALSE
140	rs10184811	Fluid_intel_score	5.56354	0.00387839	2	0.0888409	0.0851596	0.0828857	0.0798484	{'const': 6.573341620207646, 'Prob_Class_0': 1.0456108254014644, 'Prob_Class_2': -1.0363784707940236, 'Age': -0.018013350129952213, 'Sex': 0.1248933276612844, 'Education_score': 0.3837189075747812, 'Assessment_centre_11026.0': 0.040856785630475574, 'Assessment_centre_11027.0': -0.29927564030076087, 'Assessment_centre_11028.0': -0.27356029327519527, 'f.22009.0.1': 0.021051466446925703, 'f.22009.0.2': 0.03891513828373808, 'f.22009.0.3': -0.025303259203110332, 'f.22009.0.4': -0.004693119290484535, 'f.22009.0.5': -0.01603194891675669, 'f.22009.0.6': 0.013589637473988567, 'f.22009.0.7': -0.0036942535334894616, 'f.22009.0.8': 0.06030812099656322, 'f.22009.0.9': -0.000831935678068278, 'f.22009.0.10': -0.029260989721295667}	{'const': 6.387801948886366, 'Age': -0.016999828204120885, 'Sex': 0.13362135547417459, 'Education_score': 0.3851561305636301, 'Assessment_centre_11026.0': 0.03854809684322675, 'Assessment_centre_11027.0': -0.2983357190179176, 'Assessment_centre_11028.0': -0.3322219839442106, 'f.22009.0.1': 0.022039670911200886, 'f.22009.0.2': 0.04002530605924222, 'f.22009.0.3': -0.027757726932501905, 'f.22009.0.4': -0.006733516858487677, 'f.22009.0.5': -0.015683786237657964, 'f.22009.0.6': 0.014931810086956963, 'f.22009.0.7': -0.004290684412513524, 'f.22009.0.8': 0.05948376694448125, 'f.22009.0.9': -0.00030283966485839106, 'f.22009.0.10': -0.027865232936615983}	{'const': 0.5871457961214946, 'Prob_Class_0': 0.6587219797504817, 'Prob_Class_2': 0.6595897148763421, 'Age': 0.005155650230251649, 'Sex': 0.0762429781075567, 'Education_score': 0.027738715283755218, 'Assessment_centre_11026.0': 0.11187238840891793, 'Assessment_centre_11027.0': 0.09548081433035899, 'Assessment_centre_11028.0': 0.9942495154078742, 'f.22009.0.1': 0.023905208109714905, 'f.22009.0.2': 0.025119395145973642, 'f.22009.0.3': 0.024623049708744207, 'f.22009.0.4': 0.01856980872727093, 'f.22009.0.5': 0.008394610581701042, 'f.22009.0.6': 0.023577513682831158, 'f.22009.0.7': 0.021465107176434767, 'f.22009.0.8': 0.020629129169179482, 'f.22009.0.9': 0.00977176608039883, 'f.22009.0.10': 0.019030276669927525}	{'const': 0.45506414645693694, 'Age': 0.005155123656492386, 'Sex': 0.07631971984408335, 'Education_score': 0.027779152712126907, 'Assessment_centre_11026.0': 0.11200722799682807, 'Assessment_centre_11027.0': 0.09559163369313309, 'Assessment_centre_11028.0': 0.9956491307284042, 'f.22009.0.1': 0.023942415389594945, 'f.22009.0.2': 0.02515831283312837, 'f.22009.0.3': 0.02465067170345246, 'f.22009.0.4': 0.01858717283930848, 'f.22009.0.5': 0.008407594819338424, 'f.22009.0.6': 0.023612592728613883, 'f.22009.0.7': 0.021497026081998008, 'f.22009.0.8': 0.020660057025267974, 'f.22009.0.9': 0.009782578234654678, 'f.22009.0.10': 0.019056403189910226}	1.97184	1.56166	1.97582	1.56333	0.249456	FALSE
170	rs79487293	Numeric_memory	5.4274	0.00445609	2	0.0480488	0.0431492	0.039924	0.0358969	{'const': 8.545094917665308, 'Prob_Class_0': 0.16687916042615497, 'Prob_Class_2': -1.1438384876376249, 'Age': -0.025935153724290748, 'Sex': 0.18016070726855943, 'Education_score': 0.1013983118763766, 'Assessment_centre_11026.0': 0.06993602154983884, 'Assessment_centre_11027.0': -0.09640523595783815, 'Assessment_centre_11028.0': -0.07513854201406378, 'f.22009.0.1': 0.023484514317315002, 'f.22009.0.2': 0.022565773071028982, 'f.22009.0.3': 0.002894572314249999, 'f.22009.0.4': -0.0004294137095682028, 'f.22009.0.5': -0.001876515441126582, 'f.22009.0.6': 0.01240836166990215, 'f.22009.0.7': 0.010272229569323412, 'f.22009.0.8': 0.025669313017195126, 'f.22009.0.9': 0.005509307450331237, 'f.22009.0.10': 0.004395840909421075}	{'const': 8.08296763406254, 'Age': -0.025118900652320662, 'Sex': 0.17406055149973956, 'Education_score': 0.10296864238657787, 'Assessment_centre_11026.0': 0.07240066414851411, 'Assessment_centre_11027.0': -0.08348525749753405, 'Assessment_centre_11028.0': -0.08289658113979437, 'f.22009.0.1': 0.021792410520323192, 'f.22009.0.2': 0.023716684712556484, 'f.22009.0.3': 0.0016397212808146183, 'f.22009.0.4': 0.00044518986769934155, 'f.22009.0.5': -0.0020587016847535226, 'f.22009.0.6': 0.01249972262548997, 'f.22009.0.7': 0.009637572777437507, 'f.22009.0.8': 0.025195883414835904, 'f.22009.0.9': 0.004918467743970667, 'f.22009.0.10': 0.0034907826298846197}	{'const': 0.44187063096546986, 'Prob_Class_0': 0.4891211260269991, 'Prob_Class_2': 0.4943922377439371, 'Age': 0.0037047241475693248, 'Sex': 0.05512142575620669, 'Education_score': 0.0203139110707094, 'Assessment_centre_11026.0': 0.0757017668837887, 'Assessment_centre_11027.0': 0.06705652055422127, 'Assessment_centre_11028.0': 0.6325539104523603, 'f.22009.0.1': 0.01725330414993702, 'f.22009.0.2': 0.018001638046216125, 'f.22009.0.3': 0.018070585808403424, 'f.22009.0.4': 0.013674925135226616, 'f.22009.0.5': 0.006184773986533791, 'f.22009.0.6': 0.017183834175997253, 'f.22009.0.7': 0.01554872104202696, 'f.22009.0.8': 0.014746736643801293, 'f.22009.0.9': 0.007356653116129845, 'f.22009.0.10': 0.013945648776298005}	{'const': 0.3285108029743422, 'Age': 0.0037041698047375914, 'Sex': 0.05520425362308144, 'Education_score': 0.0203429141003791, 'Assessment_centre_11026.0': 0.07585415576765665, 'Assessment_centre_11027.0': 0.06708090932336791, 'Assessment_centre_11028.0': 0.6335391043896176, 'f.22009.0.1': 0.017281304109792756, 'f.22009.0.2': 0.018032401355116037, 'f.22009.0.3': 0.018092455207714016, 'f.22009.0.4': 0.013700983408735766, 'f.22009.0.5': 0.0061972626287997296, 'f.22009.0.6': 0.017175917290599717, 'f.22009.0.7': 0.015572665822721234, 'f.22009.0.8': 0.014776832425257886, 'f.22009.0.9': 0.00736799235966961, 'f.22009.0.10': 0.013963971097968734}	1.25065	0.978553	1.25386	0.981905	0.249456	FALSE
212	rs12700002	Numeric_memory	5.46558	0.00429043	2	0.0473454	0.0423723	0.0391564	0.0350622	{'const': 8.975510548768902, 'Prob_Class_0': -0.8348060144067279, 'Prob_Class_2': -1.7507358842933232, 'Age': -0.02499953635997569, 'Sex': 0.18094817505769187, 'Education_score': 0.10090691081335687, 'Assessment_centre_11026.0': 0.05853878445311783, 'Assessment_centre_11027.0': -0.07830429936854284, 'Assessment_centre_11028.0': -0.18829268928231435, 'f.22009.0.1': 0.024341875905028978, 'f.22009.0.2': 0.021916142313004854, 'f.22009.0.3': 0.001693582205933961, 'f.22009.0.4': 0.0001598328074912516, 'f.22009.0.5': -0.0024620064239151765, 'f.22009.0.6': 0.008066894844234038, 'f.22009.0.7': 0.008681850639324924, 'f.22009.0.8': 0.02372136101457808, 'f.22009.0.9': 0.003149914890861831, 'f.22009.0.10': 0.002988385409486935}	{'const': 8.102799340005696, 'Age': -0.025044845812387927, 'Sex': 0.17565952268286564, 'Education_score': 0.10146306882048259, 'Assessment_centre_11026.0': 0.06974260245493208, 'Assessment_centre_11027.0': -0.07825393423488616, 'Assessment_centre_11028.0': -0.0898498465149526, 'f.22009.0.1': 0.022984521871294114, 'f.22009.0.2': 0.022357999165694198, 'f.22009.0.3': 0.001245601161465331, 'f.22009.0.4': -0.00067026609221889, 'f.22009.0.5': -0.002305017947721956, 'f.22009.0.6': 0.010438720945170149, 'f.22009.0.7': 0.009862398681824343, 'f.22009.0.8': 0.024200255388181706, 'f.22009.0.9': 0.0045609934061063085, 'f.22009.0.10': 0.003908480363495486}	{'const': 0.4535045642682149, 'Prob_Class_0': 0.5124260068356714, 'Prob_Class_2': 0.5307099333794348, 'Age': 0.0037304071165828443, 'Sex': 0.055387079797566956, 'Education_score': 0.020392966426662648, 'Assessment_centre_11026.0': 0.07601801120348486, 'Assessment_centre_11027.0': 0.06730051472296063, 'Assessment_centre_11028.0': 0.6338064784005352, 'f.22009.0.1': 0.017317736804802322, 'f.22009.0.2': 0.018046134213978576, 'f.22009.0.3': 0.018152792615323973, 'f.22009.0.4': 0.013742188032414736, 'f.22009.0.5': 0.006211784680171605, 'f.22009.0.6': 0.017269316679969247, 'f.22009.0.7': 0.015619985577489103, 'f.22009.0.8': 0.014826265056235658, 'f.22009.0.9': 0.007387521396059839, 'f.22009.0.10': 0.014002111366462993}	{'const': 0.32966871462654423, 'Age': 0.003718345332935221, 'Sex': 0.05548177174281413, 'Education_score': 0.020434822475695395, 'Assessment_centre_11026.0': 0.07610169589947656, 'Assessment_centre_11027.0': 0.0674432379320031, 'Assessment_centre_11028.0': 0.634450680680658, 'f.22009.0.1': 0.017346609286327735, 'f.22009.0.2': 0.018083694348948964, 'f.22009.0.3': 0.018190849994432, 'f.22009.0.4': 0.01376507223536155, 'f.22009.0.5': 0.006224744616315618, 'f.22009.0.6': 0.01729042288793919, 'f.22009.0.7': 0.015648848329021966, 'f.22009.0.8': 0.014856497589458287, 'f.22009.0.9': 0.007388176789863548, 'f.22009.0.10': 0.014023176752433744}	1.25232	0.982336	1.25559	0.983648	0.249456	FALSE
278	rs28556884	Symbol_digit_matches	5.36323	0.00475154	2	0.237751	0.233772	0.231074	0.227812	{'const': 37.89404460185798, 'Prob_Class_0': 4.442820686700543, 'Prob_Class_2': 0.04023417560776113, 'Age': -0.33180542000039853, 'Sex': -0.28564359527265526, 'Education_score': 0.31065483739201993, 'Assessment_centre_11026.0': 0.4138348343870249, 'Assessment_centre_11027.0': -0.08504612402141595, 'Assessment_centre_11028.0': -0.9692630606341959, 'f.22009.0.1': -0.01292194287315613, 'f.22009.0.2': 0.00019496885059030068, 'f.22009.0.3': -0.05118167595345113, 'f.22009.0.4': 0.04096159475695055, 'f.22009.0.5': -0.05922467031520427, 'f.22009.0.6': 0.0130920893445947, 'f.22009.0.7': -0.0716415082216636, 'f.22009.0.8': 0.026416353679742658, 'f.22009.0.9': -0.02488416133356523, 'f.22009.0.10': -0.0926628924820032}	{'const': 39.098863496475005, 'Age': -0.3349925463237515, 'Sex': -0.21244429721135188, 'Education_score': 0.31403415702792353, 'Assessment_centre_11026.0': 0.45246289457403716, 'Assessment_centre_11027.0': -0.08786915700024812, 'Assessment_centre_11028.0': -0.9224523968853068, 'f.22009.0.1': -0.012328556892080405, 'f.22009.0.2': -0.0015276455741814335, 'f.22009.0.3': -0.048332799176795165, 'f.22009.0.4': 0.041435952481717386, 'f.22009.0.5': -0.05829952450927093, 'f.22009.0.6': 0.014975277480995655, 'f.22009.0.7': -0.06821804565596663, 'f.22009.0.8': 0.028545719725528648, 'f.22009.0.9': -0.02288308265554666, 'f.22009.0.10': -0.09387985224421923}	{'const': 1.5899686557375425, 'Prob_Class_0': 1.6701154496625836, 'Prob_Class_2': 1.6944228328310311, 'Age': 0.01396814439040386, 'Sex': 0.20925342433321015, 'Education_score': 0.07698018301089762, 'Assessment_centre_11026.0': 0.28562338397395004, 'Assessment_centre_11027.0': 0.2531129314676411, 'Assessment_centre_11028.0': 2.7184796082355276, 'f.22009.0.1': 0.06517312728964972, 'f.22009.0.2': 0.06798211726787258, 'f.22009.0.3': 0.06801420812286003, 'f.22009.0.4': 0.05140705971108667, 'f.22009.0.5': 0.023302630633085835, 'f.22009.0.6': 0.06493258940160217, 'f.22009.0.7': 0.05877359893130918, 'f.22009.0.8': 0.05586365601411577, 'f.22009.0.9': 0.027449367504411237, 'f.22009.0.10': 0.05270126801445425}	{'const': 1.2349693904671681, 'Age': 0.013960717355244772, 'Sex': 0.20847492435941242, 'Education_score': 0.0771065211076231, 'Assessment_centre_11026.0': 0.2859482940722944, 'Assessment_centre_11027.0': 0.25363595203867484, 'Assessment_centre_11028.0': 2.7236682814509994, 'f.22009.0.1': 0.06530373814523203, 'f.22009.0.2': 0.0681066273397275, 'f.22009.0.3': 0.0681521136061291, 'f.22009.0.4': 0.051480240732732545, 'f.22009.0.5': 0.023349468917104283, 'f.22009.0.6': 0.06506742283875162, 'f.22009.0.7': 0.05885313370087543, 'f.22009.0.8': 0.05597806625542141, 'f.22009.0.9': 0.027493009418465275, 'f.22009.0.10': 0.052806673153483495}	4.66789	3.69844	4.68006	3.70842	0.249456	FALSE
728	rs2699318	Fluid_intel_score	5.22073	0.0054567	2	0.0867839	0.0833403	0.0808475	0.0780475	{'const': 6.200245199055163, 'Prob_Class_0': 1.3374926511944292, 'Prob_Class_2': -0.2787116213568137, 'Age': -0.017226179452164918, 'Sex': 0.11401558438172793, 'Education_score': 0.3833675471121992, 'Assessment_centre_11026.0': 0.018208786193555773, 'Assessment_centre_11027.0': -0.3127138868301694, 'Assessment_centre_11028.0': -0.41003437332428583, 'f.22009.0.1': 0.012010624280461742, 'f.22009.0.2': 0.04368188705918422, 'f.22009.0.3': -0.024795252296020302, 'f.22009.0.4': -0.008507157946588233, 'f.22009.0.5': -0.014963427287707493, 'f.22009.0.6': 0.017107196549134396, 'f.22009.0.7': -0.0065182657015366175, 'f.22009.0.8': 0.05660853025718115, 'f.22009.0.9': -0.0003140786439519538, 'f.22009.0.10': -0.029523824465828425}	{'const': 6.332507544443253, 'Age': -0.01725884366239078, 'Sex': 0.1161692045469022, 'Education_score': 0.3833692016355881, 'Assessment_centre_11026.0': 0.030020337303232003, 'Assessment_centre_11027.0': -0.30303238753337824, 'Assessment_centre_11028.0': -0.3410070798922098, 'f.22009.0.1': 0.014870348550238353, 'f.22009.0.2': 0.04434690884049859, 'f.22009.0.3': -0.024582303641920548, 'f.22009.0.4': -0.00760158353604868, 'f.22009.0.5': -0.014904352719055273, 'f.22009.0.6': 0.017143994318673843, 'f.22009.0.7': -0.00738479610183581, 'f.22009.0.8': 0.05536063824251339, 'f.22009.0.9': -0.0007083621428901304, 'f.22009.0.10': -0.029990054304833286}	{'const': 0.530851333094357, 'Prob_Class_0': 0.5805307941799756, 'Prob_Class_2': 0.4909879055054907, 'Age': 0.005134129916622288, 'Sex': 0.07629420941893343, 'Education_score': 0.027768751684525052, 'Assessment_centre_11026.0': 0.1113866258098804, 'Assessment_centre_11027.0': 0.0961188790235636, 'Assessment_centre_11028.0': 0.9975519896150082, 'f.22009.0.1': 0.024037010536095072, 'f.22009.0.2': 0.025141266584989018, 'f.22009.0.3': 0.02464780714222719, 'f.22009.0.4': 0.018587193851822104, 'f.22009.0.5': 0.008419135571038324, 'f.22009.0.6': 0.023497455606392992, 'f.22009.0.7': 0.021447155053364222, 'f.22009.0.8': 0.020605121975966124, 'f.22009.0.9': 0.009793326188642301, 'f.22009.0.10': 0.018985594411776566}	{'const': 0.45361129065337347, 'Age': 0.0051408281199213915, 'Sex': 0.07630261342214521, 'Education_score': 0.027804219291654064, 'Assessment_centre_11026.0': 0.11148297787141814, 'Assessment_centre_11027.0': 0.09594270904105313, 'Assessment_centre_11028.0': 0.998836838275579, 'f.22009.0.1': 0.02405433300186871, 'f.22009.0.2': 0.025178685914015675, 'f.22009.0.3': 0.02467806380800643, 'f.22009.0.4': 0.018610952279895076, 'f.22009.0.5': 0.008431921979364175, 'f.22009.0.6': 0.02353278594447262, 'f.22009.0.7': 0.02147221203101824, 'f.22009.0.8': 0.020630906005098145, 'f.22009.0.9': 0.009806035869831238, 'f.22009.0.10': 0.0190128763569991}	1.97862	1.56781	1.98235	1.56872	0.269625	FALSE
393	rs6739095	log_reaction_time	5.08474	0.00624739	2	0.10938	0.106168	0.103695	0.101101	{'const': 5.874930369578652, 'Prob_Class_0': -0.009685751984999824, 'Prob_Class_2': 0.1365934143572353, 'Age': 0.00697425787398602, 'Sex': -0.03391951041111692, 'Education_score': -0.007412083640385975, 'Assessment_centre_11026.0': -0.02182793495092254, 'Assessment_centre_11027.0': 0.004488057477745206, 'Assessment_centre_11028.0': 0.010254700572275954, 'f.22009.0.1': -0.004154061256625462, 'f.22009.0.2': 0.00263458784264161, 'f.22009.0.3': 0.0037893626972152644, 'f.22009.0.4': -0.00035653394371972045, 'f.22009.0.5': 0.0005796947560754479, 'f.22009.0.6': 0.0014093582281935798, 'f.22009.0.7': -0.0008955293870878487, 'f.22009.0.8': -0.0010605576404061723, 'f.22009.0.9': -0.0006837769708159928, 'f.22009.0.10': 0.0016789132389378061}	{'const': 5.920313891963129, 'Age': 0.0069998135710889735, 'Sex': -0.03394434213567711, 'Education_score': -0.007129614239676826, 'Assessment_centre_11026.0': -0.02133613444167081, 'Assessment_centre_11027.0': 0.00514188550052429, 'Assessment_centre_11028.0': 0.007321243399440188, 'f.22009.0.1': -0.0039915507636938494, 'f.22009.0.2': 0.00263567367145339, 'f.22009.0.3': 0.0036805969548754517, 'f.22009.0.4': -0.0002674804508633983, 'f.22009.0.5': 0.0005176554073877184, 'f.22009.0.6': 0.0014173112851264796, 'f.22009.0.7': -0.001001251851800156, 'f.22009.0.8': -0.0011275426021205115, 'f.22009.0.9': -0.0007977619085118132, 'f.22009.0.10': 0.0017109828004439592}	{'const': 0.04810550654676311, 'Prob_Class_0': 0.05520978748763895, 'Prob_Class_2': 0.0551169798454994, 'Age': 0.0004170175052172186, 'Sex': 0.006189832948112763, 'Education_score': 0.0022453595463045755, 'Assessment_centre_11026.0': 0.00908525104824256, 'Assessment_centre_11027.0': 0.00777148280243538, 'Assessment_centre_11028.0': 0.08162619751717924, 'f.22009.0.1': 0.001937575801562617, 'f.22009.0.2': 0.002040023756478103, 'f.22009.0.3': 0.0019928850127112962, 'f.22009.0.4': 0.0015059532214921321, 'f.22009.0.5': 0.0006811175453480512, 'f.22009.0.6': 0.0019051379463378274, 'f.22009.0.7': 0.0017360481846134012, 'f.22009.0.8': 0.0016728348762392864, 'f.22009.0.9': 0.000795411767941262, 'f.22009.0.10': 0.0015406006487143074}	{'const': 0.0367293757032066, 'Age': 0.00041738636435468694, 'Sex': 0.0061858028411200545, 'Education_score': 0.002245235006890274, 'Assessment_centre_11026.0': 0.00908639818750641, 'Assessment_centre_11027.0': 0.00776851740122956, 'Assessment_centre_11028.0': 0.08172797160048663, 'f.22009.0.1': 0.001938553534718544, 'f.22009.0.2': 0.0020426727630440903, 'f.22009.0.3': 0.001995393044796086, 'f.22009.0.4': 0.0015078685142658344, 'f.22009.0.5': 0.0006818154105436268, 'f.22009.0.6': 0.001907619320698044, 'f.22009.0.7': 0.0017377313823783195, 'f.22009.0.8': 0.0016751023839125586, 'f.22009.0.9': 0.0007956791772085216, 'f.22009.0.10': 0.0015427391304801148}	0.161934	0.125055	0.162226	0.125296	0.289502	FALSE
618	rs2973361	Numeric_memory	5.04058	0.00654826	2	0.0479028	0.0433452	0.0397652	0.0360841	{'const': 7.507923015072041, 'Prob_Class_0': 0.21848427617704413, 'Prob_Class_2': 1.5850702124395872, 'Age': -0.025258659309808296, 'Sex': 0.1827731704119638, 'Education_score': 0.10351917844657244, 'Assessment_centre_11026.0': 0.07388000776656897, 'Assessment_centre_11027.0': -0.08262144374782172, 'Assessment_centre_11028.0': -0.10550010347972848, 'f.22009.0.1': 0.02237492166636377, 'f.22009.0.2': 0.022269332515993206, 'f.22009.0.3': 0.003091897462346354, 'f.22009.0.4': 0.0011235243367184971, 'f.22009.0.5': -0.002297915244278018, 'f.22009.0.6': 0.013367418583689079, 'f.22009.0.7': 0.010392224804241606, 'f.22009.0.8': 0.026565604895667345, 'f.22009.0.9': 0.005272561603740543, 'f.22009.0.10': 0.003389642130084578}	{'const': 8.085034172238252, 'Age': -0.02535513593544729, 'Sex': 0.1698016333512255, 'Education_score': 0.10342670907170079, 'Assessment_centre_11026.0': 0.06741502500580382, 'Assessment_centre_11027.0': -0.08497411079024252, 'Assessment_centre_11028.0': -0.08987380940978948, 'f.22009.0.1': 0.020155483301550734, 'f.22009.0.2': 0.022468684936988875, 'f.22009.0.3': 0.003039033258781118, 'f.22009.0.4': 0.002034073352492942, 'f.22009.0.5': -0.0028555705508790017, 'f.22009.0.6': 0.012833559935505955, 'f.22009.0.7': 0.01065435136669834, 'f.22009.0.8': 0.025253203940037727, 'f.22009.0.9': 0.004211660872432809, 'f.22009.0.10': 0.00224114047626696}	{'const': 0.452133979828341, 'Prob_Class_0': 0.5435345358809089, 'Prob_Class_2': 0.5518191447363361, 'Age': 0.003695628010528875, 'Sex': 0.05531602407096332, 'Education_score': 0.0203048060985775, 'Assessment_centre_11026.0': 0.07581298952751518, 'Assessment_centre_11027.0': 0.06692970439949471, 'Assessment_centre_11028.0': 0.6317760531011706, 'f.22009.0.1': 0.01726587462978084, 'f.22009.0.2': 0.018002722772233786, 'f.22009.0.3': 0.01805507776881289, 'f.22009.0.4': 0.013698706196533609, 'f.22009.0.5': 0.00619905790481167, 'f.22009.0.6': 0.017135514541618848, 'f.22009.0.7': 0.015545014597849115, 'f.22009.0.8': 0.014745919495782201, 'f.22009.0.9': 0.007363832775502854, 'f.22009.0.10': 0.013961489392450446}	{'const': 0.3282719685875567, 'Age': 0.003702464362225219, 'Sex': 0.055191639867302994, 'Education_score': 0.020332512122083483, 'Assessment_centre_11026.0': 0.07585926831445934, 'Assessment_centre_11027.0': 0.06704851530254985, 'Assessment_centre_11028.0': 0.6329631242577125, 'f.22009.0.1': 0.017282865147523, 'f.22009.0.2': 0.018036600583907318, 'f.22009.0.3': 0.01808418947107054, 'f.22009.0.4': 0.013717644517555456, 'f.22009.0.5': 0.006202566646420192, 'f.22009.0.6': 0.017167493869842267, 'f.22009.0.7': 0.015565258464065587, 'f.22009.0.8': 0.014768112036406742, 'f.22009.0.9': 0.007366673956092407, 'f.22009.0.10': 0.013983528856778496}	1.24971	0.979526	1.2527	0.980977	0.289502	FALSE
1	rs2536189	log_reaction_time	4.81064	0.0082097	2	0.108601	0.105556	0.102905	0.10048	{'const': 5.957834189132713, 'Prob_Class_0': 0.008286539145369032, 'Prob_Class_2': -0.13466636142723432, 'Age': 0.007119589936752574, 'Sex': -0.03546832127532743, 'Education_score': -0.007195948105600602, 'Assessment_centre_11026.0': -0.021250007866719295, 'Assessment_centre_11027.0': 0.005753496953942908, 'Assessment_centre_11028.0': 0.01790107712603084, 'f.22009.0.1': -0.003806101343684219, 'f.22009.0.2': 0.0025261940820589367, 'f.22009.0.3': 0.0034459863917572628, 'f.22009.0.4': -0.00038933549408410456, 'f.22009.0.5': 0.0006099006705561454, 'f.22009.0.6': 0.001316749983540557, 'f.22009.0.7': -0.0009422759510058836, 'f.22009.0.8': -0.0010335958571591926, 'f.22009.0.9': -0.0007294300639470244, 'f.22009.0.10': 0.0018268902553530593}	{'const': 5.923850125335623, 'Age': 0.006969697548967293, 'Sex': -0.034295089631382704, 'Education_score': -0.007241340570166593, 'Assessment_centre_11026.0': -0.021033829206105335, 'Assessment_centre_11027.0': 0.004918458945140418, 'Assessment_centre_11028.0': 0.007361618448310958, 'f.22009.0.1': -0.003913481285068701, 'f.22009.0.2': 0.002596215423109732, 'f.22009.0.3': 0.0036472777365144397, 'f.22009.0.4': -0.00032653283636947805, 'f.22009.0.5': 0.0005463960127979547, 'f.22009.0.6': 0.001386766710239004, 'f.22009.0.7': -0.0010691400144961262, 'f.22009.0.8': -0.0010830788515626966, 'f.22009.0.9': -0.000765493772474298, 'f.22009.0.10': 0.0017216668056340492}	{'const': 0.048201913143065045, 'Prob_Class_0': 0.061676976232376245, 'Prob_Class_2': 0.057541950952398044, 'Age': 0.0004206500028765883, 'Sex': 0.006194148561411779, 'Education_score': 0.002244541405626404, 'Assessment_centre_11026.0': 0.009075568780821686, 'Assessment_centre_11027.0': 0.007770027677126003, 'Assessment_centre_11028.0': 0.08172404984878665, 'f.22009.0.1': 0.0019371473374512958, 'f.22009.0.2': 0.002040144112470591, 'f.22009.0.3': 0.001994649856385256, 'f.22009.0.4': 0.0015067784545562987, 'f.22009.0.5': 0.0006818563122508027, 'f.22009.0.6': 0.0019064329137561356, 'f.22009.0.7': 0.0017365361256856168, 'f.22009.0.8': 0.0016733983176319175, 'f.22009.0.9': 0.0007948700671827465, 'f.22009.0.10': 0.0015421667214893082}	{'const': 0.03677810290077447, 'Age': 0.0004177419583646547, 'Sex': 0.006188113232621395, 'Education_score': 0.0022458930762170835, 'Assessment_centre_11026.0': 0.009087558673369555, 'Assessment_centre_11027.0': 0.007774246751507151, 'Assessment_centre_11028.0': 0.08172312934535318, 'f.22009.0.1': 0.0019390044035845094, 'f.22009.0.2': 0.002042698764721996, 'f.22009.0.3': 0.001995832651096802, 'f.22009.0.4': 0.0015081054644021338, 'f.22009.0.5': 0.0006824573069399564, 'f.22009.0.6': 0.001908560510040372, 'f.22009.0.7': 0.0017380842610079314, 'f.22009.0.8': 0.0016752407573386808, 'f.22009.0.9': 0.0007958499551055607, 'f.22009.0.10': 0.0015429455699945223}	0.161939	0.125213	0.162216	0.125234	0.303608	FALSE
423	rs2863994	Numeric_memory_online	4.86653	0.00783114	2	0.0433627	0.0366929	0.0310278	0.0256679	{'const': 7.438867683118643, 'Prob_Class_0': 1.5090332672129314, 'Prob_Class_2': -0.7590354169890239, 'Age': -0.01587805906759496, 'Sex': 0.21529427448998323, 'Education_score': 0.09820023971430622, 'Assessment_centre_11026.0': 0.3292019374107434, 'Assessment_centre_11027.0': 0.10973387803581706, 'Assessment_centre_11028.0': -0.0973158086114751, 'f.22009.0.1': 0.030789572128957842, 'f.22009.0.2': 0.05691253541283488, 'f.22009.0.3': -0.0027913766755819826, 'f.22009.0.4': -0.00172271073596792, 'f.22009.0.5': -0.006364006053339531, 'f.22009.0.6': -0.035853292108907545, 'f.22009.0.7': 0.0023467911151837002, 'f.22009.0.8': 0.026872054239905168, 'f.22009.0.9': -0.0022986692311166845, 'f.22009.0.10': -0.00914254454110544}	{'const': 7.796481572300799, 'Age': -0.017741957416726573, 'Sex': 0.22746846925976358, 'Education_score': 0.0995664102151037, 'Assessment_centre_11026.0': 0.3325450804630654, 'Assessment_centre_11027.0': 0.11048783179879447, 'Assessment_centre_11028.0': 0.02169916045023857, 'f.22009.0.1': 0.03200919459465266, 'f.22009.0.2': 0.05699481813305264, 'f.22009.0.3': -0.005618900955353313, 'f.22009.0.4': -0.0025252789886369485, 'f.22009.0.5': -0.0054757504042144065, 'f.22009.0.6': -0.03594473629223102, 'f.22009.0.7': 0.0032763301613142337, 'f.22009.0.8': 0.025785309506767093, 'f.22009.0.9': -0.001087700747994809, 'f.22009.0.10': -0.0071490953784394415}	{'const': 0.6266584875583157, 'Prob_Class_0': 0.7782842369542907, 'Prob_Class_2': 0.795088331316338, 'Age': 0.005329880682936553, 'Sex': 0.0772013502791844, 'Education_score': 0.029396159481581034, 'Assessment_centre_11026.0': 0.1053586431713533, 'Assessment_centre_11027.0': 0.09791218178447215, 'Assessment_centre_11028.0': 1.009558447149396, 'f.22009.0.1': 0.02383574076915681, 'f.22009.0.2': 0.025304454509940868, 'f.22009.0.3': 0.024514971326497114, 'f.22009.0.4': 0.018764028211593703, 'f.22009.0.5': 0.008433763943680485, 'f.22009.0.6': 0.023362206092615863, 'f.22009.0.7': 0.021267547947374378, 'f.22009.0.8': 0.0202743937504969, 'f.22009.0.9': 0.010023056906392453, 'f.22009.0.10': 0.019268549411371697}	{'const': 0.46582174908019813, 'Age': 0.005301745900192947, 'Sex': 0.07730194634307727, 'Education_score': 0.02941716078078538, 'Assessment_centre_11026.0': 0.10558594848961685, 'Assessment_centre_11027.0': 0.09806512577871783, 'Assessment_centre_11028.0': 1.0114799778482384, 'f.22009.0.1': 0.023883922912722094, 'f.22009.0.2': 0.025366263715073663, 'f.22009.0.3': 0.02455372823788205, 'f.22009.0.4': 0.018813542981064565, 'f.22009.0.5': 0.00844853672611095, 'f.22009.0.6': 0.023423852460527864, 'f.22009.0.7': 0.021317022206523678, 'f.22009.0.8': 0.0203229973243771, 'f.22009.0.9': 0.010037452099382161, 'f.22009.0.10': 0.019311058968184695}	1.40948	1.06098	1.41438	1.05973	0.303608	FALSE
427	rs4348791	Fluid_intel_score	4.91264	0.00741968	2	0.0863515	0.0829868	0.0801874	0.0774916	{'const': 5.672482321655744, 'Prob_Class_0': 2.0370314598354535, 'Prob_Class_2': 0.22708658947407437, 'Age': -0.016313503809438246, 'Sex': 0.09634242209627754, 'Education_score': 0.3880941401896855, 'Assessment_centre_11026.0': 0.03494751775146124, 'Assessment_centre_11027.0': -0.29411286283200544, 'Assessment_centre_11028.0': -0.3063008702016348, 'f.22009.0.1': 0.01811546220062731, 'f.22009.0.2': 0.031651942108170475, 'f.22009.0.3': -0.015574256788768066, 'f.22009.0.4': -0.0033315331024234658, 'f.22009.0.5': -0.017056254579908007, 'f.22009.0.6': 0.01941801324159441, 'f.22009.0.7': -0.01255790949337526, 'f.22009.0.8': 0.046638432048080984, 'f.22009.0.9': -0.004359151881920783, 'f.22009.0.10': -0.028537723180596705}	{'const': 6.298786633349673, 'Age': -0.015811342598845663, 'Sex': 0.11589098386733979, 'Education_score': 0.3890807494230855, 'Assessment_centre_11026.0': 0.0394356319798503, 'Assessment_centre_11027.0': -0.2927314267920825, 'Assessment_centre_11028.0': -0.3668744229265881, 'f.22009.0.1': 0.018008353819370816, 'f.22009.0.2': 0.03187346716270731, 'f.22009.0.3': -0.016179523036573808, 'f.22009.0.4': -0.0024977155436332974, 'f.22009.0.5': -0.016827904183495106, 'f.22009.0.6': 0.01831947712435154, 'f.22009.0.7': -0.011031056032404845, 'f.22009.0.8': 0.045768939435794784, 'f.22009.0.9': -0.003031046378691025, 'f.22009.0.10': -0.030141725925003988}	{'const': 0.6135566103077225, 'Prob_Class_0': 0.7284862304861073, 'Prob_Class_2': 0.7490232028238082, 'Age': 0.005254131155554838, 'Sex': 0.07795866263004418, 'Education_score': 0.02830982626344977, 'Assessment_centre_11026.0': 0.1139619645384725, 'Assessment_centre_11027.0': 0.09753760715960479, 'Assessment_centre_11028.0': 0.9993828954263562, 'f.22009.0.1': 0.024480600842083547, 'f.22009.0.2': 0.025753463560136115, 'f.22009.0.3': 0.025061934239892086, 'f.22009.0.4': 0.018881243578713305, 'f.22009.0.5': 0.008562107705555185, 'f.22009.0.6': 0.024019338630845752, 'f.22009.0.7': 0.02182384879168904, 'f.22009.0.8': 0.021006629409310345, 'f.22009.0.9': 0.009939088784754777, 'f.22009.0.10': 0.019322767135780697}	{'const': 0.4628828150891666, 'Age': 0.00525899765580796, 'Sex': 0.07781018525984161, 'Education_score': 0.028341869890936223, 'Assessment_centre_11026.0': 0.11411554963697455, 'Assessment_centre_11027.0': 0.09766767832546865, 'Assessment_centre_11028.0': 0.9997807741714955, 'f.22009.0.1': 0.024513554574384644, 'f.22009.0.2': 0.025789473742770977, 'f.22009.0.3': 0.025086808991027946, 'f.22009.0.4': 0.018906769689807486, 'f.22009.0.5': 0.008573591120067515, 'f.22009.0.6': 0.024046481333676636, 'f.22009.0.7': 0.021848639505302202, 'f.22009.0.8': 0.021035342779112502, 'f.22009.0.9': 0.009940172797222703, 'f.22009.0.10': 0.01934320031874105}	1.97994	1.56742	1.98358	1.56975	0.303608	FALSE
643	rs4711000	Tower_rearranging	4.80118	0.00831308	2	0.104489	0.100276	0.0965915	0.0932298	{'const': 15.18185441429587, 'Prob_Class_0': 2.5300319518087657, 'Prob_Class_2': -1.5652405610692144, 'Age': -0.11199956880369036, 'Sex': 0.5217972465919832, 'Education_score': 0.2978372453690149, 'Assessment_centre_11026.0': 0.12386164127117687, 'Assessment_centre_11027.0': -0.44909767290097213, 'Assessment_centre_11028.0': -1.308166549996351, 'f.22009.0.1': -0.04835772726107574, 'f.22009.0.2': -0.04074697686805673, 'f.22009.0.3': -0.031643361656937326, 'f.22009.0.4': 0.022904791964923427, 'f.22009.0.5': -0.02436058579946139, 'f.22009.0.6': 0.09972713490260944, 'f.22009.0.7': -0.021772566003561047, 'f.22009.0.8': -0.025590770491257527, 'f.22009.0.9': -0.010652140988077591, 'f.22009.0.10': -0.08630711859759627}	{'const': 15.337555158596059, 'Age': -0.10996707660943081, 'Sex': 0.5327477876104431, 'Education_score': 0.30178644616513123, 'Assessment_centre_11026.0': 0.1534230471056445, 'Assessment_centre_11027.0': -0.44133540343775407, 'Assessment_centre_11028.0': -1.2927223527729474, 'f.22009.0.1': -0.042853014376538705, 'f.22009.0.2': -0.03897027540458763, 'f.22009.0.3': -0.02600819230315663, 'f.22009.0.4': 0.028294796885431905, 'f.22009.0.5': -0.026224847271499173, 'f.22009.0.6': 0.10351067587419739, 'f.22009.0.7': -0.016227031877110186, 'f.22009.0.8': -0.029148817614209538, 'f.22009.0.9': -0.011302312972257908, 'f.22009.0.10': -0.08507199810463169}	{'const': 1.08537158027444, 'Prob_Class_0': 1.3725201429565372, 'Prob_Class_2': 1.3536149999979883, 'Age': 0.009179014785760784, 'Sex': 0.1362215118407701, 'Education_score': 0.05045090344352452, 'Assessment_centre_11026.0': 0.18705793219994513, 'Assessment_centre_11027.0': 0.16531400118550205, 'Assessment_centre_11028.0': 1.53894772871854, 'f.22009.0.1': 0.042546580143099984, 'f.22009.0.2': 0.044613602385686034, 'f.22009.0.3': 0.04458940855926751, 'f.22009.0.4': 0.0336678920138004, 'f.22009.0.5': 0.015304255140254899, 'f.22009.0.6': 0.04250821414602791, 'f.22009.0.7': 0.03829377551960975, 'f.22009.0.8': 0.03655325001694631, 'f.22009.0.9': 0.018073076957011255, 'f.22009.0.10': 0.03449837599199422}	{'const': 0.8078872198814353, 'Age': 0.009144521069341362, 'Sex': 0.13639918738191642, 'Education_score': 0.05051505911906244, 'Assessment_centre_11026.0': 0.1870976329151937, 'Assessment_centre_11027.0': 0.16556350296499364, 'Assessment_centre_11028.0': 1.5416926389875354, 'f.22009.0.1': 0.042587649706389084, 'f.22009.0.2': 0.0446910571611148, 'f.22009.0.3': 0.044623350030565084, 'f.22009.0.4': 0.03368517374434778, 'f.22009.0.5': 0.015318313412109943, 'f.22009.0.6': 0.04256914742941546, 'f.22009.0.7': 0.038320269125141686, 'f.22009.0.8': 0.03659959582773697, 'f.22009.0.9': 0.018105075178596393, 'f.22009.0.10': 0.03455195634191344}	3.043	2.41678	3.05015	2.42037	0.303608	FALSE
54	rs763660	Symbol_digit_matches	4.67962	0.00938438	2	0.238067	0.234501	0.231209	0.228383	{'const': 35.81725746633198, 'Prob_Class_0': 4.283914088130596, 'Prob_Class_2': 6.09417157630231, 'Age': -0.3336194831260324, 'Sex': -0.26602540448480777, 'Education_score': 0.2747686790518657, 'Assessment_centre_11026.0': 0.5012247203955724, 'Assessment_centre_11027.0': -0.039365987443343534, 'Assessment_centre_11028.0': -0.8988732521574333, 'f.22009.0.1': -0.015749728088967286, 'f.22009.0.2': -0.012590104505916584, 'f.22009.0.3': -0.04120887836626166, 'f.22009.0.4': 0.040139721602173564, 'f.22009.0.5': -0.05609174502853678, 'f.22009.0.6': 0.041775525998157204, 'f.22009.0.7': -0.0783824453761125, 'f.22009.0.8': 0.025029444935580316, 'f.22009.0.9': -0.02777439534519005, 'f.22009.0.10': -0.08701211897711905}	{'const': 39.203172754049355, 'Age': -0.33399754275325727, 'Sex': -0.26054401160863755, 'Education_score': 0.28497109378423185, 'Assessment_centre_11026.0': 0.4655011850069857, 'Assessment_centre_11027.0': -0.10565068062229799, 'Assessment_centre_11028.0': -0.9195336418935736, 'f.22009.0.1': -0.015321562448156238, 'f.22009.0.2': -0.012846493450999603, 'f.22009.0.3': -0.041602349241016565, 'f.22009.0.4': 0.040247453036670204, 'f.22009.0.5': -0.056315559325187274, 'f.22009.0.6': 0.039437147588440635, 'f.22009.0.7': -0.08280759777607509, 'f.22009.0.8': 0.02130128584236664, 'f.22009.0.9': -0.026773397352103222, 'f.22009.0.10': -0.09394965661639984}	{'const': 1.6849377711041371, 'Prob_Class_0': 2.0815525987290435, 'Prob_Class_2': 2.028372081949722, 'Age': 0.014072039051779896, 'Sex': 0.21006374535307684, 'Education_score': 0.07808627502903327, 'Assessment_centre_11026.0': 0.2883539792924904, 'Assessment_centre_11027.0': 0.25563124477863164, 'Assessment_centre_11028.0': 2.706369830213749, 'f.22009.0.1': 0.06551977426212363, 'f.22009.0.2': 0.06874951609993675, 'f.22009.0.3': 0.0686640607509624, 'f.22009.0.4': 0.05219815675309473, 'f.22009.0.5': 0.023575633749817894, 'f.22009.0.6': 0.06552180507993628, 'f.22009.0.7': 0.059329021372596935, 'f.22009.0.8': 0.05633658310741511, 'f.22009.0.9': 0.02772581632640983, 'f.22009.0.10': 0.053400351604926864}	{'const': 1.2485718808683262, 'Age': 0.014071656538896969, 'Sex': 0.2102312753275467, 'Education_score': 0.07815695139463778, 'Assessment_centre_11026.0': 0.28864118800015326, 'Assessment_centre_11027.0': 0.2551005805513239, 'Assessment_centre_11028.0': 2.7096762168062667, 'f.22009.0.1': 0.06561765560068694, 'f.22009.0.2': 0.06887163855200631, 'f.22009.0.3': 0.06878406896811289, 'f.22009.0.4': 0.052271217961815476, 'f.22009.0.5': 0.023607263536904146, 'f.22009.0.6': 0.06563532145396433, 'f.22009.0.7': 0.05941692450800047, 'f.22009.0.8': 0.056387650112783204, 'f.22009.0.9': 0.02775284721751707, 'f.22009.0.10': 0.05342014443626972}	4.64377	3.67531	4.65462	3.68123	0.328453	FALSE
422	rs2863994	Numeric_memory	4.56676	0.0104961	2	0.0484921	0.0443099	0.04025	0.0369584	{'const': 7.466598852320627, 'Prob_Class_0': 1.5378267955700549, 'Prob_Class_2': 0.22444372995958536, 'Age': -0.02454812158257429, 'Sex': 0.17013578472373386, 'Education_score': 0.10693399142404035, 'Assessment_centre_11026.0': 0.08621356273318478, 'Assessment_centre_11027.0': -0.07340973355796268, 'Assessment_centre_11028.0': -0.07733810587022824, 'f.22009.0.1': 0.021378566113852505, 'f.22009.0.2': 0.02088995340240306, 'f.22009.0.3': 0.003993865195157549, 'f.22009.0.4': -4.2966730786278085e-05, 'f.22009.0.5': -0.0025361144541029036, 'f.22009.0.6': 0.01115427280446596, 'f.22009.0.7': 0.010674860448023646, 'f.22009.0.8': 0.026189763072155953, 'f.22009.0.9': 0.003908778563488567, 'f.22009.0.10': 0.0026497426674060224}	{'const': 8.072531261993934, 'Age': -0.025352680319621367, 'Sex': 0.17406473439522874, 'Education_score': 0.1077632583754318, 'Assessment_centre_11026.0': 0.08441148705300473, 'Assessment_centre_11027.0': -0.07886415496856033, 'Assessment_centre_11028.0': -0.07978522939560286, 'f.22009.0.1': 0.020698280943057437, 'f.22009.0.2': 0.021680463120987422, 'f.22009.0.3': 0.003448806854869449, 'f.22009.0.4': -0.0011323360888154377, 'f.22009.0.5': -0.0016232953503008414, 'f.22009.0.6': 0.012120367869640552, 'f.22009.0.7': 0.009968500773887539, 'f.22009.0.8': 0.025574123896692922, 'f.22009.0.9': 0.004279620805921089, 'f.22009.0.10': 0.003143020632077423}	{'const': 0.44850564419994343, 'Prob_Class_0': 0.5568706773084509, 'Prob_Class_2': 0.5716379575608053, 'Age': 0.0037587039012375776, 'Sex': 0.05566252403265779, 'Education_score': 0.020549573314911987, 'Assessment_centre_11026.0': 0.07628694917192286, 'Assessment_centre_11027.0': 0.06761977143360988, 'Assessment_centre_11028.0': 0.6333751328131023, 'f.22009.0.1': 0.017368175081594044, 'f.22009.0.2': 0.018181550451675844, 'f.22009.0.3': 0.018197649177129065, 'f.22009.0.4': 0.013877053264567313, 'f.22009.0.5': 0.006286291062890792, 'f.22009.0.6': 0.017282030842932245, 'f.22009.0.7': 0.01568908063103047, 'f.22009.0.8': 0.01492538929791637, 'f.22009.0.9': 0.007432881624047852, 'f.22009.0.10': 0.014007156176047328}	{'const': 0.33127977522407065, 'Age': 0.0037417002938557983, 'Sex': 0.05572742424805975, 'Education_score': 0.02055473770750824, 'Assessment_centre_11026.0': 0.07640970592063279, 'Assessment_centre_11027.0': 0.06769186062808746, 'Assessment_centre_11028.0': 0.6344195447761847, 'f.22009.0.1': 0.017394108786288474, 'f.22009.0.2': 0.01821077153043409, 'f.22009.0.3': 0.018222124581948107, 'f.22009.0.4': 0.013891316997190425, 'f.22009.0.5': 0.006287672682691054, 'f.22009.0.6': 0.017306452262313612, 'f.22009.0.7': 0.015710596696514596, 'f.22009.0.8': 0.0149432939664624, 'f.22009.0.9': 0.007440705281222795, 'f.22009.0.10': 0.014029637790299785}	1.2527	0.980329	1.25545	0.982235	0.339105	FALSE
561	rs9997185	log_reaction_time	4.58506	0.0102825	2	0.109846	0.106828	0.103923	0.101549	{'const': 6.02259381622855, 'Prob_Class_0': -0.14492097185248998, 'Prob_Class_2': -0.16082851982202123, 'Age': 0.006912195666182287, 'Sex': -0.031995837617047586, 'Education_score': -0.007070617156360804, 'Assessment_centre_11026.0': -0.01936699816046994, 'Assessment_centre_11027.0': 0.008115948028345803, 'Assessment_centre_11028.0': 0.009370619033777672, 'f.22009.0.1': -0.0042639041709218, 'f.22009.0.2': 0.0015306760134523988, 'f.22009.0.3': 0.003947222338558204, 'f.22009.0.4': -0.00019335819658124198, 'f.22009.0.5': 0.0007128082901814783, 'f.22009.0.6': 0.0021016697068365654, 'f.22009.0.7': -0.0010378955346680655, 'f.22009.0.8': -0.00174283974953297, 'f.22009.0.9': -0.0009056325831265366, 'f.22009.0.10': 0.001999101301400373}	{'const': 5.922239278990389, 'Age': 0.006958873632656867, 'Sex': -0.03193232538603707, 'Education_score': -0.007058353917679044, 'Assessment_centre_11026.0': -0.019954687519422976, 'Assessment_centre_11027.0': 0.0075103707337398, 'Assessment_centre_11028.0': 0.009802287536288867, 'f.22009.0.1': -0.004185858933204216, 'f.22009.0.2': 0.0014924736127141817, 'f.22009.0.3': 0.0037801728214770115, 'f.22009.0.4': -0.00020816428030013406, 'f.22009.0.5': 0.000720855056687647, 'f.22009.0.6': 0.0018113547119185253, 'f.22009.0.7': -0.0011336020545301192, 'f.22009.0.8': -0.0016563063136486415, 'f.22009.0.9': -0.0008789964421348408, 'f.22009.0.10': 0.0021233320368142135}	{'const': 0.04989666928558277, 'Prob_Class_0': 0.059415735976877194, 'Prob_Class_2': 0.05756331647156812, 'Age': 0.00042303945054307583, 'Sex': 0.006279293266454017, 'Education_score': 0.0022734516651356927, 'Assessment_centre_11026.0': 0.009235123260904855, 'Assessment_centre_11027.0': 0.007868358101093879, 'Assessment_centre_11028.0': 0.08117271818658194, 'f.22009.0.1': 0.001969765008112566, 'f.22009.0.2': 0.002066854414044006, 'f.22009.0.3': 0.002018340570482338, 'f.22009.0.4': 0.0015305900841612126, 'f.22009.0.5': 0.0006915736435040222, 'f.22009.0.6': 0.0019424586746001637, 'f.22009.0.7': 0.0017711972986990494, 'f.22009.0.8': 0.00169817787285048, 'f.22009.0.9': 0.0008192014205618222, 'f.22009.0.10': 0.0015625773006030003}	{'const': 0.037304071040742626, 'Age': 0.000422831151761811, 'Sex': 0.006284013061037436, 'Education_score': 0.002276363008991642, 'Assessment_centre_11026.0': 0.009245244620626814, 'Assessment_centre_11027.0': 0.007876183076265475, 'Assessment_centre_11028.0': 0.08127989672848886, 'f.22009.0.1': 0.001972041625071775, 'f.22009.0.2': 0.0020695125978691512, 'f.22009.0.3': 0.002020228866664244, 'f.22009.0.4': 0.001532530496997594, 'f.22009.0.5': 0.0006922595026235852, 'f.22009.0.6': 0.0019424093835406465, 'f.22009.0.7': 0.0017732284887109866, 'f.22009.0.8': 0.0017001801597109365, 'f.22009.0.9': 0.0008201913453197429, 'f.22009.0.10': 0.0015638245267306408}	0.161015	0.124558	0.161288	0.124748	0.339105	FALSE
153	rs61966099	Tower_rearranging	4.47302	0.0115253	2	0.103319	0.099373	0.0953796	0.0922919	{'const': 17.05023038947008, 'Prob_Class_0': -2.2443772983568704, 'Prob_Class_2': -3.2144139404540213, 'Age': -0.11014442896995123, 'Sex': 0.5051479573747306, 'Education_score': 0.30942386297572155, 'Assessment_centre_11026.0': 0.16671939923825352, 'Assessment_centre_11027.0': -0.4123967586543669, 'Assessment_centre_11028.0': -1.3048936008654963, 'f.22009.0.1': -0.04534635966451193, 'f.22009.0.2': -0.033050480152007705, 'f.22009.0.3': -0.025263162882930422, 'f.22009.0.4': 0.02623941379881927, 'f.22009.0.5': -0.026790938278885665, 'f.22009.0.6': 0.11335102163345016, 'f.22009.0.7': -0.018378034259371297, 'f.22009.0.8': -0.029942633886123046, 'f.22009.0.9': -0.006751530481268107, 'f.22009.0.10': -0.08157839920484207}	{'const': 15.186112893095823, 'Age': -0.10900275817619817, 'Sex': 0.5224598906508976, 'Education_score': 0.31357180653852634, 'Assessment_centre_11026.0': 0.1673560309478147, 'Assessment_centre_11027.0': -0.41239262988064673, 'Assessment_centre_11028.0': -1.2568964101933304, 'f.22009.0.1': -0.043869756062095464, 'f.22009.0.2': -0.03487801269568986, 'f.22009.0.3': -0.026587525259281188, 'f.22009.0.4': 0.024347274274506156, 'f.22009.0.5': -0.026268450316318886, 'f.22009.0.6': 0.10740047240035017, 'f.22009.0.7': -0.018150548786430732, 'f.22009.0.8': -0.026069917239938824, 'f.22009.0.9': -0.008382778981363333, 'f.22009.0.10': -0.08050718094848297}	{'const': 1.0300809941338265, 'Prob_Class_0': 1.0868654503452106, 'Prob_Class_2': 1.0799557740053036, 'Age': 0.00917973723255943, 'Sex': 0.13669472591527257, 'Education_score': 0.050627832311174084, 'Assessment_centre_11026.0': 0.18810239311408217, 'Assessment_centre_11027.0': 0.1660493220361257, 'Assessment_centre_11028.0': 1.5403611318790715, 'f.22009.0.1': 0.0425843326073639, 'f.22009.0.2': 0.04476243319537129, 'f.22009.0.3': 0.04473864009081481, 'f.22009.0.4': 0.033762814877890665, 'f.22009.0.5': 0.01531656306853951, 'f.22009.0.6': 0.04269213184674703, 'f.22009.0.7': 0.03842904243215665, 'f.22009.0.8': 0.03672724033576061, 'f.22009.0.9': 0.018150392837746162, 'f.22009.0.10': 0.03458053230534217}	{'const': 0.811206498125925, 'Age': 0.009185709299560998, 'Sex': 0.13680262192653966, 'Education_score': 0.050654769886780325, 'Assessment_centre_11026.0': 0.1881511590599844, 'Assessment_centre_11027.0': 0.1660507255866294, 'Assessment_centre_11028.0': 1.5428860492700098, 'f.22009.0.1': 0.04265205464598322, 'f.22009.0.2': 0.044833335691199905, 'f.22009.0.3': 0.044782781256247, 'f.22009.0.4': 0.03381336279857917, 'f.22009.0.5': 0.01534145554816232, 'f.22009.0.6': 0.04271822033967462, 'f.22009.0.7': 0.03847034527272571, 'f.22009.0.8': 0.03673043556717456, 'f.22009.0.9': 0.018169729671906512, 'f.22009.0.10': 0.03463080193902009}	3.04556	2.41635	3.05225	2.42229	0.358566	FALSE
244	rs10852598	Tower_rearranging	4.38688	0.0125598	2	0.103592	0.0996462	0.0954965	0.0924254	{'const': 17.18104080513762, 'Prob_Class_0': -1.9015799707352563, 'Prob_Class_2': -4.068528096590137, 'Age': -0.10781002027261452, 'Sex': 0.572072750125717, 'Education_score': 0.3012653703029649, 'Assessment_centre_11026.0': 0.1991402067336857, 'Assessment_centre_11027.0': -0.4446850247229758, 'Assessment_centre_11028.0': 0.6550143028718769, 'f.22009.0.1': -0.03550656478505043, 'f.22009.0.2': -0.04301845442562969, 'f.22009.0.3': -0.028127073911245165, 'f.22009.0.4': 0.031736934203892425, 'f.22009.0.5': -0.029975289210444848, 'f.22009.0.6': 0.10449491608335426, 'f.22009.0.7': -0.027947199809208408, 'f.22009.0.8': -0.016926517733413637, 'f.22009.0.9': -0.006216206165074539, 'f.22009.0.10': -0.08732767183917128}	{'const': 15.248985144970044, 'Age': -0.1072579694458562, 'Sex': 0.5783074778318357, 'Education_score': 0.3005102218011184, 'Assessment_centre_11026.0': 0.19593426713971296, 'Assessment_centre_11027.0': -0.47040745043557414, 'Assessment_centre_11028.0': 0.5835567501361565, 'f.22009.0.1': -0.03502122903051977, 'f.22009.0.2': -0.045132107404358475, 'f.22009.0.3': -0.021813166644255227, 'f.22009.0.4': 0.031660624744706704, 'f.22009.0.5': -0.030547411096927782, 'f.22009.0.6': 0.10915372817438598, 'f.22009.0.7': -0.030650778439093612, 'f.22009.0.8': -0.016092230120233426, 'f.22009.0.9': -0.007958386330905662, 'f.22009.0.10': -0.084461732065655}	{'const': 1.1042311173234736, 'Prob_Class_0': 1.4352256446103469, 'Prob_Class_2': 1.3735862490762947, 'Age': 0.009256952586825015, 'Sex': 0.13801599418356764, 'Education_score': 0.05112281184302947, 'Assessment_centre_11026.0': 0.18865434361675085, 'Assessment_centre_11027.0': 0.16748649937393195, 'Assessment_centre_11028.0': 1.774456223739001, 'f.22009.0.1': 0.043180134932285404, 'f.22009.0.2': 0.045091490721745266, 'f.22009.0.3': 0.045298541659143036, 'f.22009.0.4': 0.0340753613401479, 'f.22009.0.5': 0.015517241303553015, 'f.22009.0.6': 0.043078200484004875, 'f.22009.0.7': 0.03883490040999942, 'f.22009.0.8': 0.03721261276366559, 'f.22009.0.9': 0.018362852632835807, 'f.22009.0.10': 0.03498553946053418}	{'const': 0.8172917118086818, 'Age': 0.009259839057959322, 'Sex': 0.13810357281913296, 'Education_score': 0.05118505712899354, 'Assessment_centre_11026.0': 0.18895348106466833, 'Assessment_centre_11027.0': 0.167510257966227, 'Assessment_centre_11028.0': 1.7772635178318672, 'f.22009.0.1': 0.04323101179354737, 'f.22009.0.2': 0.04515633949856697, 'f.22009.0.3': 0.04532252945168994, 'f.22009.0.4': 0.03413300562897555, 'f.22009.0.5': 0.015537467143595156, 'f.22009.0.6': 0.04311126888825854, 'f.22009.0.7': 0.03888951933019603, 'f.22009.0.8': 0.03725168769338855, 'f.22009.0.9': 0.01838422399121647, 'f.22009.0.10': 0.034992773344446504}	3.04644	2.41564	3.05314	2.42238	0.376795	FALSE
329	rs7523969	Fluid_intel_score	4.2758	0.0139925	2	0.0871385	0.0843294	0.0812257	0.0790612	{'const': 5.2032886214401985, 'Prob_Class_0': 1.3772720319320544, 'Prob_Class_2': 2.116608004483049, 'Age': -0.017165946798825937, 'Sex': 0.09314553754026322, 'Education_score': 0.38650440444918355, 'Assessment_centre_11026.0': 0.025545243933479983, 'Assessment_centre_11027.0': -0.27538940562605235, 'Assessment_centre_11028.0': -0.36763859653488007, 'f.22009.0.1': 0.016295753735919745, 'f.22009.0.2': 0.04094949780173797, 'f.22009.0.3': -0.024741970456542858, 'f.22009.0.4': -0.007629049524194315, 'f.22009.0.5': -0.01541266900701804, 'f.22009.0.6': 0.01974791343510598, 'f.22009.0.7': -0.008961456623780164, 'f.22009.0.8': 0.05396791093234586, 'f.22009.0.9': -0.0020821952242263747, 'f.22009.0.10': -0.02853802515335576}	{'const': 6.361024191873783, 'Age': -0.017327012978422575, 'Sex': 0.1166948092617578, 'Education_score': 0.38659837867096436, 'Assessment_centre_11026.0': 0.024357912033840416, 'Assessment_centre_11027.0': -0.28973325963426555, 'Assessment_centre_11028.0': -0.3429008514708551, 'f.22009.0.1': 0.017041020817899946, 'f.22009.0.2': 0.04086365924392764, 'f.22009.0.3': -0.023679365816386487, 'f.22009.0.4': -0.008982313409352554, 'f.22009.0.5': -0.014897230487691213, 'f.22009.0.6': 0.019023768709324127, 'f.22009.0.7': -0.00891696741583502, 'f.22009.0.8': 0.051941456307062664, 'f.22009.0.9': -0.0020387756514472057, 'f.22009.0.10': -0.0294270406107845}	{'const': 0.6117464714577249, 'Prob_Class_0': 0.7043397923065182, 'Prob_Class_2': 0.7270070209656728, 'Age': 0.005143514003860461, 'Sex': 0.07693682853864062, 'Education_score': 0.027655440542223207, 'Assessment_centre_11026.0': 0.11152981925610503, 'Assessment_centre_11027.0': 0.09558983487192295, 'Assessment_centre_11028.0': 0.9980641832168481, 'f.22009.0.1': 0.02391537040913458, 'f.22009.0.2': 0.025156252242904145, 'f.22009.0.3': 0.024578984565370807, 'f.22009.0.4': 0.01856216522428006, 'f.22009.0.5': 0.008388989910765378, 'f.22009.0.6': 0.023498781807833623, 'f.22009.0.7': 0.0213653523427665, 'f.22009.0.8': 0.020628841123071135, 'f.22009.0.9': 0.009797152785378576, 'f.22009.0.10': 0.018980270476847028}	{'const': 0.4529132104640967, 'Age': 0.005138690970323768, 'Sex': 0.0761762843384133, 'Education_score': 0.027687682219945838, 'Assessment_centre_11026.0': 0.11158533255074576, 'Assessment_centre_11027.0': 0.09557373828100046, 'Assessment_centre_11028.0': 0.9990456874275028, 'f.22009.0.1': 0.0239419723025324, 'f.22009.0.2': 0.025185377564122008, 'f.22009.0.3': 0.02460492527350956, 'f.22009.0.4': 0.01857777880643426, 'f.22009.0.5': 0.008397002461800203, 'f.22009.0.6': 0.023523660532872578, 'f.22009.0.7': 0.021390498582900624, 'f.22009.0.8': 0.020638598549966025, 'f.22009.0.9': 0.009807325021194843, 'f.22009.0.10': 0.01899988571291783}	1.97979	1.56852	1.98283	1.56818	0.4053	FALSE
16	rs3737882	Numeric_memory	3.94391	0.0195155	2	0.0471183	0.0435494	0.0389741	0.0362898	{'const': 8.40270256953227, 'Prob_Class_0': -1.0319925382172237, 'Prob_Class_2': -0.07407978472893079, 'Age': -0.02675690976875748, 'Sex': 0.17979234806065786, 'Education_score': 0.10337198132353861, 'Assessment_centre_11026.0': 0.07862103495377668, 'Assessment_centre_11027.0': -0.08512685410417502, 'Assessment_centre_11028.0': -0.1537887984755216, 'f.22009.0.1': 0.021775629140171577, 'f.22009.0.2': 0.02218063464170348, 'f.22009.0.3': 0.0014569639921190522, 'f.22009.0.4': -0.00012211668936938538, 'f.22009.0.5': -0.002065432524166623, 'f.22009.0.6': 0.01094060409013531, 'f.22009.0.7': 0.008351934840809667, 'f.22009.0.8': 0.023519620947973385, 'f.22009.0.9': 0.004761663924861843, 'f.22009.0.10': 0.004883171629961288}	{'const': 8.104532670942207, 'Age': -0.025362585663740184, 'Sex': 0.17435832343844532, 'Education_score': 0.10333405683101521, 'Assessment_centre_11026.0': 0.0760592309008707, 'Assessment_centre_11027.0': -0.08013534960749641, 'Assessment_centre_11028.0': -0.08193210067695092, 'f.22009.0.1': 0.022350109034895534, 'f.22009.0.2': 0.023614009105525958, 'f.22009.0.3': 0.0013476820920688244, 'f.22009.0.4': -0.00037556532405140313, 'f.22009.0.5': -0.001965577724568389, 'f.22009.0.6': 0.012577693310701285, 'f.22009.0.7': 0.00964674276968389, 'f.22009.0.8': 0.025241617544506264, 'f.22009.0.9': 0.004943064439150527, 'f.22009.0.10': 0.004032428847553584}	{'const': 0.40229067703570925, 'Prob_Class_0': 0.42397026226442697, 'Prob_Class_2': 0.40909292406969094, 'Age': 0.0037447745511069263, 'Sex': 0.05521870650560833, 'Education_score': 0.020336034544696936, 'Assessment_centre_11026.0': 0.07587259605111552, 'Assessment_centre_11027.0': 0.06710292066261046, 'Assessment_centre_11028.0': 0.633446932456724, 'f.22009.0.1': 0.017276575594277876, 'f.22009.0.2': 0.01803365615784318, 'f.22009.0.3': 0.018089101770789397, 'f.22009.0.4': 0.013733352689118346, 'f.22009.0.5': 0.006203026850439912, 'f.22009.0.6': 0.017185565217086994, 'f.22009.0.7': 0.015578820049344903, 'f.22009.0.8': 0.014776763423856754, 'f.22009.0.9': 0.007362262659365465, 'f.22009.0.10': 0.013984003390692284}	{'const': 0.3290708933238005, 'Age': 0.0037134036309375675, 'Sex': 0.05525516175974409, 'Education_score': 0.020360803041839452, 'Assessment_centre_11026.0': 0.07597162519466648, 'Assessment_centre_11027.0': 0.06717068112321686, 'Assessment_centre_11028.0': 0.6337109895094122, 'f.22009.0.1': 0.017293246705804368, 'f.22009.0.2': 0.018050391465628576, 'f.22009.0.3': 0.01811102381384593, 'f.22009.0.4': 0.013733946830631621, 'f.22009.0.5': 0.006200039820149623, 'f.22009.0.6': 0.017199616492830885, 'f.22009.0.7': 0.015587860728011747, 'f.22009.0.8': 0.01478464091705095, 'f.22009.0.9': 0.007371927597583465, 'f.22009.0.10': 0.013980070477542073}	1.25184	0.980526	1.25418	0.98194	0.406381	FALSE
131	rs1922432	Symbol_digit_matches	3.96024	0.0192068	2	0.237468	0.234473	0.230663	0.228407	{'const': 36.20474209941885, 'Prob_Class_0': 5.275224314256109, 'Prob_Class_2': 4.591292588926821, 'Age': -0.3358693186737498, 'Sex': -0.23722349312321733, 'Education_score': 0.30037205400350847, 'Assessment_centre_11026.0': 0.4648430906851494, 'Assessment_centre_11027.0': -0.134478939874065, 'Assessment_centre_11028.0': -1.0411499932061758, 'f.22009.0.1': -0.011544378048820192, 'f.22009.0.2': -0.02694814512147746, 'f.22009.0.3': -0.05642413271118854, 'f.22009.0.4': 0.036724434930153295, 'f.22009.0.5': -0.05526821499359846, 'f.22009.0.6': 0.016644641382317693, 'f.22009.0.7': -0.054418304493247846, 'f.22009.0.8': 0.031064182324847582, 'f.22009.0.9': -0.024861088447105634, 'f.22009.0.10': -0.09712781833264753}	{'const': 39.34770616844636, 'Age': -0.33613645452193186, 'Sex': -0.224379183109315, 'Education_score': 0.3068569976217622, 'Assessment_centre_11026.0': 0.4243411448642027, 'Assessment_centre_11027.0': -0.12935829260595388, 'Assessment_centre_11028.0': -0.9789002504190067, 'f.22009.0.1': -0.010628347154821659, 'f.22009.0.2': -0.023817524125882054, 'f.22009.0.3': -0.05010710331547546, 'f.22009.0.4': 0.03995380592274746, 'f.22009.0.5': -0.05671392395736783, 'f.22009.0.6': 0.014758806658279694, 'f.22009.0.7': -0.06204379603303947, 'f.22009.0.8': 0.029924147550570268, 'f.22009.0.9': -0.028928922346578873, 'f.22009.0.10': -0.09729711278961409}	{'const': 1.7059891228439577, 'Prob_Class_0': 1.9876644334318554, 'Prob_Class_2': 2.0420395015010464, 'Age': 0.01412157618390449, 'Sex': 0.21059515600269932, 'Education_score': 0.07807566851793583, 'Assessment_centre_11026.0': 0.29075878026632096, 'Assessment_centre_11027.0': 0.25663841169941726, 'Assessment_centre_11028.0': 2.72528362146637, 'f.22009.0.1': 0.0660213279924799, 'f.22009.0.2': 0.06858904569604536, 'f.22009.0.3': 0.06888446987179433, 'f.22009.0.4': 0.05202386484495926, 'f.22009.0.5': 0.02350127662871756, 'f.22009.0.6': 0.0652532123145481, 'f.22009.0.7': 0.05958723955852815, 'f.22009.0.8': 0.05665215763035208, 'f.22009.0.9': 0.028136502927081707, 'f.22009.0.10': 0.05355071787411273}	{'const': 1.2534489909718587, 'Age': 0.014130639543976687, 'Sex': 0.21083090519136968, 'Education_score': 0.07815553238669717, 'Assessment_centre_11026.0': 0.2908036189373483, 'Assessment_centre_11027.0': 0.2568765198060849, 'Assessment_centre_11028.0': 2.728441824816191, 'f.22009.0.1': 0.06605728885700075, 'f.22009.0.2': 0.06866326346540835, 'f.22009.0.3': 0.06894710594164757, 'f.22009.0.4': 0.0520564262005163, 'f.22009.0.5': 0.023528184809256985, 'f.22009.0.6': 0.06534427117109608, 'f.22009.0.7': 0.05957848293227116, 'f.22009.0.8': 0.05673138977975248, 'f.22009.0.9': 0.028138085857170883, 'f.22009.0.10': 0.05362748573110163}	4.67842	3.70634	4.6876	3.71334	0.406381	FALSE
144	rs10184811	Matrix_pattern_puzzles	4.144	0.015993	2	0.115975	0.112384	0.108175	0.105429	{'const': 10.940231736273292, 'Prob_Class_0': 1.963460929853664, 'Prob_Class_2': 0.22218668159894525, 'Age': -0.06858063358320621, 'Sex': 0.33501509152826403, 'Education_score': 0.2839791398126343, 'Assessment_centre_11026.0': 0.21846741029064276, 'Assessment_centre_11027.0': -0.08829005534405569, 'Assessment_centre_11028.0': -1.9340384652664766, 'f.22009.0.1': 0.029354319267149487, 'f.22009.0.2': 0.0007564378382471449, 'f.22009.0.3': -0.03276613284125821, 'f.22009.0.4': -0.012694228510509829, 'f.22009.0.5': -0.025033533626990217, 'f.22009.0.6': -0.009219050710958906, 'f.22009.0.7': -0.06152957256938503, 'f.22009.0.8': 0.004193312940347783, 'f.22009.0.9': -0.01803599088301585, 'f.22009.0.10': -0.05300720740070397}	{'const': 11.498967250844636, 'Age': -0.06801493280558991, 'Sex': 0.3433978809328105, 'Education_score': 0.28614015089739026, 'Assessment_centre_11026.0': 0.21738210540412398, 'Assessment_centre_11027.0': -0.08662355258710631, 'Assessment_centre_11028.0': -1.9643933541462995, 'f.22009.0.1': 0.03114074045194341, 'f.22009.0.2': 0.0024637972761395663, 'f.22009.0.3': -0.03433180293703058, 'f.22009.0.4': -0.013146082864689981, 'f.22009.0.5': -0.025026134401676753, 'f.22009.0.6': -0.009665184462037046, 'f.22009.0.7': -0.0604300924830111, 'f.22009.0.8': 0.0027697992432763404, 'f.22009.0.9': -0.018626151902585503, 'f.22009.0.10': -0.05429401481817946}	{'const': 0.6895477355916911, 'Prob_Class_0': 0.7769744886285488, 'Prob_Class_2': 0.776114672049513, 'Age': 0.006051458085234633, 'Sex': 0.09007965453107755, 'Education_score': 0.03336157672750782, 'Assessment_centre_11026.0': 0.1240433506073969, 'Assessment_centre_11027.0': 0.10912214799284456, 'Assessment_centre_11028.0': 1.0176043644290513, 'f.22009.0.1': 0.028009809031421414, 'f.22009.0.2': 0.029480578058517372, 'f.22009.0.3': 0.029478504067513626, 'f.22009.0.4': 0.02218020782867706, 'f.22009.0.5': 0.010051144350653568, 'f.22009.0.6': 0.028219108777060214, 'f.22009.0.7': 0.02535495965189685, 'f.22009.0.8': 0.024110810458599637, 'f.22009.0.9': 0.011915538160736433, 'f.22009.0.10': 0.022871001064029343}	{'const': 0.535443565001697, 'Age': 0.006055150980084007, 'Sex': 0.09017073398692664, 'Education_score': 0.033397846492377786, 'Assessment_centre_11026.0': 0.12420863747821397, 'Assessment_centre_11027.0': 0.10927459766077041, 'Assessment_centre_11028.0': 1.018833271053425, 'f.22009.0.1': 0.028035431390550918, 'f.22009.0.2': 0.029519399748480963, 'f.22009.0.3': 0.02950464703725192, 'f.22009.0.4': 0.022187510442841413, 'f.22009.0.5': 0.010063070745267268, 'f.22009.0.6': 0.028258669218305842, 'f.22009.0.7': 0.025390968218742697, 'f.22009.0.8': 0.02414251131694022, 'f.22009.0.9': 0.011910230314637638, 'f.22009.0.10': 0.022898287646533667}	2.01149	1.61272	2.01557	1.61466	0.406381	FALSE
194	rs72672806	Symbol_digit_matches	4.00003	0.0184581	2	0.237167	0.234193	0.230475	0.228227	{'const': 38.78643991256034, 'Prob_Class_0': 3.4600693440448045, 'Prob_Class_2': -0.7270796695943721, 'Age': -0.3342354002723731, 'Sex': -0.20621462450508654, 'Education_score': 0.31555081696456394, 'Assessment_centre_11026.0': 0.4588481982502952, 'Assessment_centre_11027.0': -0.06798617735630887, 'Assessment_centre_11028.0': -0.7163685949391257, 'f.22009.0.1': -0.00191301613853187, 'f.22009.0.2': -0.01763066974695471, 'f.22009.0.3': -0.0653627750295086, 'f.22009.0.4': 0.0352633177887218, 'f.22009.0.5': -0.05494760735439932, 'f.22009.0.6': 0.014021872996934281, 'f.22009.0.7': -0.06680717722122197, 'f.22009.0.8': 0.03183178803632597, 'f.22009.0.9': -0.02039203858461866, 'f.22009.0.10': -0.0870342272554927}	{'const': 39.21651508640789, 'Age': -0.33519607273963703, 'Sex': -0.1926824236313021, 'Education_score': 0.3170678744785945, 'Assessment_centre_11026.0': 0.45035555780656983, 'Assessment_centre_11027.0': -0.0737957571185952, 'Assessment_centre_11028.0': -0.9162544423957888, 'f.22009.0.1': -0.004385537954542457, 'f.22009.0.2': -0.012288134616594646, 'f.22009.0.3': -0.05773743548881533, 'f.22009.0.4': 0.03315507556024121, 'f.22009.0.5': -0.05441975717926355, 'f.22009.0.6': 0.013324274939824174, 'f.22009.0.7': -0.06953343116955196, 'f.22009.0.8': 0.028347651510438214, 'f.22009.0.9': -0.021049699458962408, 'f.22009.0.10': -0.08722024039828587}	{'const': 1.5633088759293552, 'Prob_Class_0': 1.6849746386123847, 'Prob_Class_2': 1.6398524423921752, 'Age': 0.013955360576224107, 'Sex': 0.20811435650620422, 'Education_score': 0.07701864343706982, 'Assessment_centre_11026.0': 0.2855885951936627, 'Assessment_centre_11027.0': 0.2529174648421904, 'Assessment_centre_11028.0': 2.716318856079625, 'f.22009.0.1': 0.06504206149450913, 'f.22009.0.2': 0.06786611668579193, 'f.22009.0.3': 0.06816175057964578, 'f.22009.0.4': 0.051759164904012084, 'f.22009.0.5': 0.02346915381594072, 'f.22009.0.6': 0.06458097916253928, 'f.22009.0.7': 0.058627960018582406, 'f.22009.0.8': 0.05615634698198226, 'f.22009.0.9': 0.027442179595914027, 'f.22009.0.10': 0.05276577963294941}	{'const': 1.234089843512343, 'Age': 0.013954106354006453, 'Sex': 0.2082436166511009, 'Education_score': 0.07711654933639392, 'Assessment_centre_11026.0': 0.28598479745700184, 'Assessment_centre_11027.0': 0.2532484428413436, 'Assessment_centre_11028.0': 2.7189067580674675, 'f.22009.0.1': 0.06513104784282098, 'f.22009.0.2': 0.06793835588462756, 'f.22009.0.3': 0.06819785585245848, 'f.22009.0.4': 0.05182933202851919, 'f.22009.0.5': 0.023501828206838313, 'f.22009.0.6': 0.06466812644254967, 'f.22009.0.7': 0.05869790307978582, 'f.22009.0.8': 0.05618322931617299, 'f.22009.0.9': 0.027481173755419166, 'f.22009.0.10': 0.052825487040557166}	4.6627	3.69055	4.67178	3.69728	0.406381	FALSE
246	rs910697	log_reaction_time	4.2268	0.0146926	2	0.106981	0.104276	0.101221	0.0991447	{'const': 6.02392441977906, 'Prob_Class_0': -0.10978397543302879, 'Prob_Class_2': -0.1768151771999534, 'Age': 0.0068721338724724405, 'Sex': -0.033908165277050095, 'Education_score': -0.00682475128250576, 'Assessment_centre_11026.0': -0.020570315546694473, 'Assessment_centre_11027.0': 0.004641843423605754, 'Assessment_centre_11028.0': 0.010297926869200408, 'f.22009.0.1': -0.003757710713825537, 'f.22009.0.2': 0.002286283184750202, 'f.22009.0.3': 0.0035375684351568355, 'f.22009.0.4': -0.0002253003888811418, 'f.22009.0.5': 0.0005135816247041692, 'f.22009.0.6': 0.0013012913309500519, 'f.22009.0.7': -0.0007900181063539595, 'f.22009.0.8': -0.0011839642901323773, 'f.22009.0.9': -0.0007300426813683951, 'f.22009.0.10': 0.0018010773787905002}	{'const': 5.9267142936632675, 'Age': 0.006956803291962687, 'Sex': -0.03393851714942123, 'Education_score': -0.007113536778334531, 'Assessment_centre_11026.0': -0.02065581543672113, 'Assessment_centre_11027.0': 0.005618877664404514, 'Assessment_centre_11028.0': 0.0074010153865157365, 'f.22009.0.1': -0.0037320679055715036, 'f.22009.0.2': 0.00241537187199313, 'f.22009.0.3': 0.0036128933691712785, 'f.22009.0.4': -0.00032031965388920917, 'f.22009.0.5': 0.0005377842049292332, 'f.22009.0.6': 0.0013231444549921636, 'f.22009.0.7': -0.0008533104515840786, 'f.22009.0.8': -0.0011909485589548538, 'f.22009.0.9': -0.0007741159499191105, 'f.22009.0.10': 0.0018217767166398922}	{'const': 0.05130008179031247, 'Prob_Class_0': 0.06260561153026643, 'Prob_Class_2': 0.0616340220776112, 'Age': 0.00042112531858291293, 'Sex': 0.006224947513097669, 'Education_score': 0.0022596157716538432, 'Assessment_centre_11026.0': 0.009122307609342451, 'Assessment_centre_11027.0': 0.007835000672563899, 'Assessment_centre_11028.0': 0.08184924877283449, 'f.22009.0.1': 0.001949220840096576, 'f.22009.0.2': 0.002052537295612176, 'f.22009.0.3': 0.0020065162740295324, 'f.22009.0.4': 0.0015173374047740605, 'f.22009.0.5': 0.0006859350028416613, 'f.22009.0.6': 0.001920899547434174, 'f.22009.0.7': 0.0017514493131272645, 'f.22009.0.8': 0.0016848580631184126, 'f.22009.0.9': 0.0007993551216858827, 'f.22009.0.10': 0.0015541821283120258}	{'const': 0.03702119966408196, 'Age': 0.00042058300903138294, 'Sex': 0.006232099836489752, 'Education_score': 0.002258398761360618, 'Assessment_centre_11026.0': 0.009130329837131503, 'Assessment_centre_11027.0': 0.007835086991680573, 'Assessment_centre_11028.0': 0.0819145045456912, 'f.22009.0.1': 0.0019512997218491368, 'f.22009.0.2': 0.002054204256423692, 'f.22009.0.3': 0.0020084178824009576, 'f.22009.0.4': 0.0015186301630322693, 'f.22009.0.5': 0.0006865031050309643, 'f.22009.0.6': 0.0019211390451232332, 'f.22009.0.7': 0.0017528001639707436, 'f.22009.0.8': 0.0016867484544739698, 'f.22009.0.9': 0.0008000649743614335, 'f.22009.0.10': 0.0015552027909914953}	0.16234	0.125525	0.162586	0.125573	0.406381	FALSE
253	rs9823161	log_reaction_time	4.09585	0.0167436	2	0.107385	0.104716	0.101521	0.0994923	{'const': 5.916970081565783, 'Prob_Class_0': -0.08313688722569408, 'Prob_Class_2': 0.06759688762599597, 'Age': 0.007084112114942006, 'Sex': -0.03308797065921877, 'Education_score': -0.006705536425661664, 'Assessment_centre_11026.0': -0.021568339545127012, 'Assessment_centre_11027.0': 0.0059021902828154775, 'Assessment_centre_11028.0': 0.0016203229508954635, 'f.22009.0.1': -0.0033853055234443, 'f.22009.0.2': 0.0026036054362824383, 'f.22009.0.3': 0.0034205496362537686, 'f.22009.0.4': -0.00044993054166157613, 'f.22009.0.5': 0.0005239311145332513, 'f.22009.0.6': 0.0014017444824168347, 'f.22009.0.7': -0.0009203259514776845, 'f.22009.0.8': -0.0016150152187612938, 'f.22009.0.9': -0.0008904626523720646, 'f.22009.0.10': 0.0016802747585223212}	{'const': 5.923148270167841, 'Age': 0.007032931293315056, 'Sex': -0.03277312855609838, 'Education_score': -0.006603517755526242, 'Assessment_centre_11026.0': -0.02122877713609507, 'Assessment_centre_11027.0': 0.005594047345892407, 'Assessment_centre_11028.0': 0.006628631676672233, 'f.22009.0.1': -0.0033713050600324814, 'f.22009.0.2': 0.0025423129308712, 'f.22009.0.3': 0.003272486020679476, 'f.22009.0.4': -0.00040575172323815316, 'f.22009.0.5': 0.0005080639184766274, 'f.22009.0.6': 0.001335270142560515, 'f.22009.0.7': -0.0009189969204281717, 'f.22009.0.8': -0.0016014968220756504, 'f.22009.0.9': -0.0008750684431115046, 'f.22009.0.10': 0.0015884137317326988}	{'const': 0.04913581448042351, 'Prob_Class_0': 0.05662337019206759, 'Prob_Class_2': 0.058220907624801345, 'Age': 0.0004243959055130518, 'Sex': 0.006276322421070129, 'Education_score': 0.002278286845999992, 'Assessment_centre_11026.0': 0.009186392606195934, 'Assessment_centre_11027.0': 0.007887292207237027, 'Assessment_centre_11028.0': 0.08174463948077967, 'f.22009.0.1': 0.0019621097690208423, 'f.22009.0.2': 0.002078791374989201, 'f.22009.0.3': 0.002025345385914255, 'f.22009.0.4': 0.0015272569735729497, 'f.22009.0.5': 0.0006907729578610544, 'f.22009.0.6': 0.0019343340790103896, 'f.22009.0.7': 0.0017611667555224397, 'f.22009.0.8': 0.0017002536233972207, 'f.22009.0.9': 0.0008068166053144013, 'f.22009.0.10': 0.0015669870161598403}	{'const': 0.03731087834613, 'Age': 0.00042444446873354694, 'Sex': 0.0062823746341398295, 'Education_score': 0.002280285335766728, 'Assessment_centre_11026.0': 0.009194120689707387, 'Assessment_centre_11027.0': 0.007893593434386505, 'Assessment_centre_11028.0': 0.08180887187700055, 'f.22009.0.1': 0.001964302245863895, 'f.22009.0.2': 0.0020807962753383604, 'f.22009.0.3': 0.002024823976866794, 'f.22009.0.4': 0.00152884656351354, 'f.22009.0.5': 0.0006915248878145621, 'f.22009.0.6': 0.001933624212462652, 'f.22009.0.7': 0.0017629435090055173, 'f.22009.0.8': 0.0017020883922748027, 'f.22009.0.9': 0.0008074229483221911, 'f.22009.0.10': 0.0015681306213506147}	0.162108	0.124986	0.16235	0.125212	0.406381	FALSE
301	rs61437614	Fluid_intel_score	4.06614	0.0172451	2	0.0874515	0.0847935	0.0815683	0.0795525	{'const': 6.213133692591171, 'Prob_Class_0': 1.3500217415795903, 'Prob_Class_2': -0.13061992877348852, 'Age': -0.017410910186053747, 'Sex': 0.11767408818245774, 'Education_score': 0.38658280231956255, 'Assessment_centre_11026.0': 0.03551588690706152, 'Assessment_centre_11027.0': -0.3082086182442358, 'Assessment_centre_11028.0': -0.3366216908432493, 'f.22009.0.1': 0.018141115050738982, 'f.22009.0.2': 0.04313288033365522, 'f.22009.0.3': -0.024493861298438634, 'f.22009.0.4': -0.00846802665925141, 'f.22009.0.5': -0.014292076337612593, 'f.22009.0.6': 0.01799033347732559, 'f.22009.0.7': -0.008088498890325977, 'f.22009.0.8': 0.05477545371860714, 'f.22009.0.9': -0.0006108197113221967, 'f.22009.0.10': -0.02768889227541307}	{'const': 6.316366535359289, 'Age': -0.016860705321104928, 'Sex': 0.1211406261542048, 'Education_score': 0.38746372553621444, 'Assessment_centre_11026.0': 0.030141179939589535, 'Assessment_centre_11027.0': -0.2947425248383085, 'Assessment_centre_11028.0': -0.3377288360596114, 'f.22009.0.1': 0.017239332268260136, 'f.22009.0.2': 0.04312885629222745, 'f.22009.0.3': -0.0245925842569742, 'f.22009.0.4': -0.00818385991743808, 'f.22009.0.5': -0.01498396584574786, 'f.22009.0.6': 0.018014060450197666, 'f.22009.0.7': -0.007888951801985407, 'f.22009.0.8': 0.053758119870252113, 'f.22009.0.9': -0.0014304163115132903, 'f.22009.0.10': -0.0299651499357997}	{'const': 0.5388610416189187, 'Prob_Class_0': 0.6243252004962092, 'Prob_Class_2': 0.5448522070774827, 'Age': 0.005131932632637847, 'Sex': 0.07593421604644707, 'Education_score': 0.027595957831546825, 'Assessment_centre_11026.0': 0.11109813346138428, 'Assessment_centre_11027.0': 0.09542336041398065, 'Assessment_centre_11028.0': 0.9979928957436903, 'f.22009.0.1': 0.023849657498767735, 'f.22009.0.2': 0.025058527539817427, 'f.22009.0.3': 0.024494663758213575, 'f.22009.0.4': 0.018512100609419612, 'f.22009.0.5': 0.008373521951195522, 'f.22009.0.6': 0.023422899329885945, 'f.22009.0.7': 0.021328726852995583, 'f.22009.0.8': 0.020544997167026915, 'f.22009.0.9': 0.009764923595195981, 'f.22009.0.10': 0.018940964352806622}	{'const': 0.4514845909896736, 'Age': 0.005124402300720773, 'Sex': 0.07596843286712095, 'Education_score': 0.027621850030308735, 'Assessment_centre_11026.0': 0.11115357380112033, 'Assessment_centre_11027.0': 0.09531022155093848, 'Assessment_centre_11028.0': 0.9982708125431679, 'f.22009.0.1': 0.023873643968346018, 'f.22009.0.2': 0.025043533859947332, 'f.22009.0.3': 0.024520173457216448, 'f.22009.0.4': 0.01853213281694306, 'f.22009.0.5': 0.008378854766132164, 'f.22009.0.6': 0.02344734543554018, 'f.22009.0.7': 0.021347758728051402, 'f.22009.0.8': 0.020564139130211857, 'f.22009.0.9': 0.009769617843657945, 'f.22009.0.10': 0.018942572379404218}	1.97847	1.56517	1.98135	1.5669	0.406381	FALSE
487	rs718050	Matrix_pattern_puzzles	4.00989	0.0182771	2	0.117756	0.114325	0.110055	0.107459	{'const': 12.657786864466518, 'Prob_Class_0': -1.002004453171726, 'Prob_Class_2': -2.396276086813391, 'Age': -0.06848262874174496, 'Sex': 0.31497780920204027, 'Education_score': 0.29569528306041365, 'Assessment_centre_11026.0': 0.2223615968703518, 'Assessment_centre_11027.0': -0.08240501531686907, 'Assessment_centre_11028.0': -1.9640565185223442, 'f.22009.0.1': 0.03281734492980246, 'f.22009.0.2': 0.00445390323244751, 'f.22009.0.3': -0.030959466793915286, 'f.22009.0.4': -0.011444610376997339, 'f.22009.0.5': -0.024464116643345423, 'f.22009.0.6': -0.00528806540921735, 'f.22009.0.7': -0.05815378932410559, 'f.22009.0.8': 0.0024264376449884676, 'f.22009.0.9': -0.01889900420148188, 'f.22009.0.10': -0.05162452082548443}	{'const': 11.442762244529717, 'Age': -0.0679102940492861, 'Sex': 0.3295274959671301, 'Education_score': 0.29752765236949863, 'Assessment_centre_11026.0': 0.21501964573094942, 'Assessment_centre_11027.0': -0.08118144617122659, 'Assessment_centre_11028.0': -1.9547717334854042, 'f.22009.0.1': 0.029433737333488544, 'f.22009.0.2': 0.002435229293883629, 'f.22009.0.3': -0.030036615467323623, 'f.22009.0.4': -0.013448289896918496, 'f.22009.0.5': -0.024423360025671328, 'f.22009.0.6': -0.0036505126863744823, 'f.22009.0.7': -0.06109741672022301, 'f.22009.0.8': 0.0023796150832018984, 'f.22009.0.9': -0.019530660457183675, 'f.22009.0.10': -0.051384919574035674}	{'const': 0.7305852774615555, 'Prob_Class_0': 0.8122012326136634, 'Prob_Class_2': 0.8494312413697561, 'Age': 0.006014275876961633, 'Sex': 0.08958270512812766, 'Education_score': 0.03305962878855233, 'Assessment_centre_11026.0': 0.12299522170114954, 'Assessment_centre_11027.0': 0.10871192624131683, 'Assessment_centre_11028.0': 1.0164472379450433, 'f.22009.0.1': 0.027903628561312878, 'f.22009.0.2': 0.029254260050147012, 'f.22009.0.3': 0.029223192729435004, 'f.22009.0.4': 0.022102847526071594, 'f.22009.0.5': 0.010023540880736707, 'f.22009.0.6': 0.027944622077898763, 'f.22009.0.7': 0.025231359491318765, 'f.22009.0.8': 0.024034066618582116, 'f.22009.0.9': 0.011860847439971636, 'f.22009.0.10': 0.022661028717357045}	{'const': 0.5315772024806424, 'Age': 0.006013210989000571, 'Sex': 0.0895632719446393, 'Education_score': 0.0331014351385422, 'Assessment_centre_11026.0': 0.12311424889608229, 'Assessment_centre_11027.0': 0.10879216688946829, 'Assessment_centre_11028.0': 1.0178389935213505, 'f.22009.0.1': 0.027917862618193515, 'f.22009.0.2': 0.029288114319183572, 'f.22009.0.3': 0.029259010866686933, 'f.22009.0.4': 0.02212371160995775, 'f.22009.0.5': 0.010033844236447063, 'f.22009.0.6': 0.027958735671918988, 'f.22009.0.7': 0.025235423256411853, 'f.22009.0.8': 0.0240654140415717, 'f.22009.0.9': 0.011866002530893446, 'f.22009.0.10': 0.022681967844565713}	2.01005	1.61001	2.01396	1.6156	0.406381	FALSE
634	rs72731840	Matrix_pattern_puzzles	4.16617	0.0156425	2	0.11794	0.11437	0.110229	0.107495	{'const': 11.605008497111315, 'Prob_Class_0': 0.9847895360275367, 'Prob_Class_2': -0.7892881260488123, 'Age': -0.06776232219678531, 'Sex': 0.32857179876948106, 'Education_score': 0.2939567068907587, 'Assessment_centre_11026.0': 0.20576372087090114, 'Assessment_centre_11027.0': -0.061400750753050466, 'Assessment_centre_11028.0': -1.9887029711400108, 'f.22009.0.1': 0.03126142840314201, 'f.22009.0.2': -0.0026357091483163743, 'f.22009.0.3': -0.03471194595230531, 'f.22009.0.4': -0.014600693102459506, 'f.22009.0.5': -0.026015094764966617, 'f.22009.0.6': -0.0043293872646232474, 'f.22009.0.7': -0.06464852047341649, 'f.22009.0.8': 0.002240183612945891, 'f.22009.0.9': -0.01837662210467773, 'f.22009.0.10': -0.0502260527674884}	{'const': 11.45460600448177, 'Age': -0.06778902235215899, 'Sex': 0.3350968585659413, 'Education_score': 0.29577093158267925, 'Assessment_centre_11026.0': 0.21888783797203973, 'Assessment_centre_11027.0': -0.0646259864399849, 'Assessment_centre_11028.0': -1.956396447779508, 'f.22009.0.1': 0.031324128766548276, 'f.22009.0.2': 0.0008496971727115039, 'f.22009.0.3': -0.03320281130057573, 'f.22009.0.4': -0.013577997935205543, 'f.22009.0.5': -0.025162865053798226, 'f.22009.0.6': -0.005138551191613225, 'f.22009.0.7': -0.06417446122785773, 'f.22009.0.8': 0.0014518270164725654, 'f.22009.0.9': -0.019225896228471723, 'f.22009.0.10': -0.052957042721587085}	{'const': 0.6614281556538982, 'Prob_Class_0': 0.6629277176311087, 'Prob_Class_2': 0.6603514293429331, 'Age': 0.006002984603520309, 'Sex': 0.08947871369365246, 'Education_score': 0.03305289712088007, 'Assessment_centre_11026.0': 0.12282943360973987, 'Assessment_centre_11027.0': 0.10871595924320616, 'Assessment_centre_11028.0': 1.0160803454424698, 'f.22009.0.1': 0.0278681998239269, 'f.22009.0.2': 0.02927856495410001, 'f.22009.0.3': 0.02920990017892458, 'f.22009.0.4': 0.022082614364871456, 'f.22009.0.5': 0.01002173340335652, 'f.22009.0.6': 0.02787353640692462, 'f.22009.0.7': 0.02524307114879318, 'f.22009.0.8': 0.024021831535305772, 'f.22009.0.9': 0.011840889185580216, 'f.22009.0.10': 0.02271782225068566}	{'const': 0.5308692671290056, 'Age': 0.006001878865491301, 'Sex': 0.08955487118016962, 'Education_score': 0.03309226638099567, 'Assessment_centre_11026.0': 0.12292468731241256, 'Assessment_centre_11027.0': 0.10885589932289597, 'Assessment_centre_11028.0': 1.0167969521326488, 'f.22009.0.1': 0.02790922362734383, 'f.22009.0.2': 0.029297495625762844, 'f.22009.0.3': 0.02924431342982137, 'f.22009.0.4': 0.022110766494377685, 'f.22009.0.5': 0.010032648773592442, 'f.22009.0.6': 0.027914556911517608, 'f.22009.0.7': 0.025272465311470416, 'f.22009.0.8': 0.024050673365745637, 'f.22009.0.9': 0.011855125614678394, 'f.22009.0.10': 0.022726518417294762}	2.00782	1.60962	2.01188	1.61276	0.406381	FALSE
721	rs13117453	Fluid_intel_score	3.93036	0.0197455	2	0.0869514	0.084377	0.0810565	0.0791262	{'const': 6.887864974639513, 'Prob_Class_0': -1.6520849362804646, 'Prob_Class_2': -0.4270147288116766, 'Age': -0.017187861485270392, 'Sex': 0.12250685219399973, 'Education_score': 0.3858951696304577, 'Assessment_centre_11026.0': 0.03093610478217683, 'Assessment_centre_11027.0': -0.29552917199714024, 'Assessment_centre_11028.0': -0.4094409251053155, 'f.22009.0.1': 0.014102582687938743, 'f.22009.0.2': 0.040848164572594964, 'f.22009.0.3': -0.025185224453499955, 'f.22009.0.4': -0.007988341309311156, 'f.22009.0.5': -0.015173604154020059, 'f.22009.0.6': 0.019644696534173087, 'f.22009.0.7': -0.0065477087205840475, 'f.22009.0.8': 0.05213024367540807, 'f.22009.0.9': -0.0006031944407663518, 'f.22009.0.10': -0.03150349281715892}	{'const': 6.305580989389974, 'Age': -0.016812624413370707, 'Sex': 0.12212299040054499, 'Education_score': 0.38665080988104483, 'Assessment_centre_11026.0': 0.03047815430087746, 'Assessment_centre_11027.0': -0.2936304202462399, 'Assessment_centre_11028.0': -0.33730531551878046, 'f.22009.0.1': 0.016326302455652388, 'f.22009.0.2': 0.04255051374743661, 'f.22009.0.3': -0.024634696793128068, 'f.22009.0.4': -0.00798562712722722, 'f.22009.0.5': -0.015118903458669126, 'f.22009.0.6': 0.018613264234355227, 'f.22009.0.7': -0.008605135619923203, 'f.22009.0.8': 0.05326838715425229, 'f.22009.0.9': -0.0013625969618963922, 'f.22009.0.10': -0.029897726615802547}	{'const': 0.5780214888330469, 'Prob_Class_0': 0.6414090774310554, 'Prob_Class_2': 0.6632113700864318, 'Age': 0.005131054047068711, 'Sex': 0.07596990016352737, 'Education_score': 0.027630363552716326, 'Assessment_centre_11026.0': 0.11121302056531171, 'Assessment_centre_11027.0': 0.09530034880492291, 'Assessment_centre_11028.0': 0.9981163716260109, 'f.22009.0.1': 0.023919581135253228, 'f.22009.0.2': 0.025062158088719085, 'f.22009.0.3': 0.024525990155765887, 'f.22009.0.4': 0.01853890803638879, 'f.22009.0.5': 0.008378236864346184, 'f.22009.0.6': 0.02348573029256935, 'f.22009.0.7': 0.021428162336594492, 'f.22009.0.8': 0.0205677070197872, 'f.22009.0.9': 0.009773471429906365, 'f.22009.0.10': 0.018967740102574952}	{'const': 0.45205164443256135, 'Age': 0.0051300593935361145, 'Sex': 0.07604434819521334, 'Education_score': 0.027654995823400346, 'Assessment_centre_11026.0': 0.11132829744327871, 'Assessment_centre_11027.0': 0.09538163728428124, 'Assessment_centre_11028.0': 0.998803845699553, 'f.22009.0.1': 0.023931351987367983, 'f.22009.0.2': 0.025077674126729548, 'f.22009.0.3': 0.024547537776816293, 'f.22009.0.4': 0.018546476745321522, 'f.22009.0.5': 0.008384784867314404, 'f.22009.0.6': 0.023497971686700477, 'f.22009.0.7': 0.021435069090087962, 'f.22009.0.8': 0.02058474165200719, 'f.22009.0.9': 0.009779963647832277, 'f.22009.0.10': 0.01896843507608183}	1.9796	1.5668	1.98239	1.56774	0.406381	FALSE
732	rs2699318	Matrix_pattern_puzzles	4.04296	0.0176857	2	0.114089	0.110593	0.106306	0.103654	{'const': 11.836387996736105, 'Prob_Class_0': 0.44829998646583696, 'Prob_Class_2': -1.110272427586664, 'Age': -0.06698205886904117, 'Sex': 0.3191890102881685, 'Education_score': 0.28858526171613363, 'Assessment_centre_11026.0': 0.19342127676709533, 'Assessment_centre_11027.0': -0.08903543104760986, 'Assessment_centre_11028.0': -2.0263235602632625, 'f.22009.0.1': 0.028569206398014614, 'f.22009.0.2': 0.0008654756636070262, 'f.22009.0.3': -0.03476498051789481, 'f.22009.0.4': -0.016015386148843017, 'f.22009.0.5': -0.022049083688676682, 'f.22009.0.6': -0.0031804134547972216, 'f.22009.0.7': -0.0591071676842856, 'f.22009.0.8': 0.0018686712537920149, 'f.22009.0.9': -0.017760013676971168, 'f.22009.0.10': -0.05349371579729998}	{'const': 11.470948997690732, 'Age': -0.06720998198426441, 'Sex': 0.329533854130812, 'Education_score': 0.28981275228292597, 'Assessment_centre_11026.0': 0.197473686948352, 'Assessment_centre_11027.0': -0.0962300224940407, 'Assessment_centre_11028.0': -1.964739522060973, 'f.22009.0.1': 0.031930388359785775, 'f.22009.0.2': 0.00029936239010751927, 'f.22009.0.3': -0.03329649869729103, 'f.22009.0.4': -0.014075997603175745, 'f.22009.0.5': -0.02230633837604346, 'f.22009.0.6': -0.0034985992998254195, 'f.22009.0.7': -0.058500104437208655, 'f.22009.0.8': 0.0008323199920189581, 'f.22009.0.9': -0.017858787840457933, 'f.22009.0.10': -0.0538972884724575}	{'const': 0.6226540259424383, 'Prob_Class_0': 0.6779578492519898, 'Prob_Class_2': 0.5819732268998217, 'Age': 0.006010771408644611, 'Sex': 0.08991646797418944, 'Education_score': 0.03327954929243918, 'Assessment_centre_11026.0': 0.12330557809056245, 'Assessment_centre_11027.0': 0.10975401119274089, 'Assessment_centre_11028.0': 1.0178697843568698, 'f.22009.0.1': 0.028084238650153612, 'f.22009.0.2': 0.029436441983944565, 'f.22009.0.3': 0.02942805295989661, 'f.22009.0.4': 0.022190081915037914, 'f.22009.0.5': 0.01009392354793492, 'f.22009.0.6': 0.028013490780932248, 'f.22009.0.7': 0.025375492474716172, 'f.22009.0.8': 0.02409484820391489, 'f.22009.0.9': 0.011900594382500875, 'f.22009.0.10': 0.022749148221790687}	{'const': 0.5334136529190716, 'Age': 0.006018658636135483, 'Sex': 0.08992411246737948, 'Education_score': 0.033309730591167895, 'Assessment_centre_11026.0': 0.1234385253314339, 'Assessment_centre_11027.0': 0.10949082787692394, 'Assessment_centre_11028.0': 1.0191008039074985, 'f.22009.0.1': 0.02810008484136395, 'f.22009.0.2': 0.029468159962126005, 'f.22009.0.3': 0.02946545107334234, 'f.22009.0.4': 0.022207014600004238, 'f.22009.0.5': 0.010108481179297616, 'f.22009.0.6': 0.02805030097462171, 'f.22009.0.7': 0.025405784878243833, 'f.22009.0.8': 0.02412314367852189, 'f.22009.0.9': 0.011913650776808903, 'f.22009.0.10': 0.022781002093883045}	2.01235	1.61368	2.01632	1.617	0.406381	FALSE
799	rs10888776	log_reaction_time	3.92581	0.0198352	2	0.10983	0.107324	0.104085	0.102206	{'const': 5.949141753996976, 'Prob_Class_0': 0.05137419040021873, 'Prob_Class_2': -0.12019710299284747, 'Age': 0.006943159822317784, 'Sex': -0.03647669606937669, 'Education_score': -0.006998204670160504, 'Assessment_centre_11026.0': -0.022161582035782584, 'Assessment_centre_11027.0': 0.004742754114895793, 'Assessment_centre_11028.0': 0.004069493634514254, 'f.22009.0.1': -0.0039455173238385904, 'f.22009.0.2': 0.0024589335643600534, 'f.22009.0.3': 0.0032374111831241573, 'f.22009.0.4': -0.0004319221435557172, 'f.22009.0.5': 0.0005224868903633204, 'f.22009.0.6': 0.0012458575333122376, 'f.22009.0.7': -0.0014942864983727294, 'f.22009.0.8': -0.00102802868714209, 'f.22009.0.9': -0.0007220227310011876, 'f.22009.0.10': 0.001370663813904452}	{'const': 5.917788690313711, 'Age': 0.007032905610386575, 'Sex': -0.03545021680991789, 'Education_score': -0.0070497998253887355, 'Assessment_centre_11026.0': -0.021309328943718314, 'Assessment_centre_11027.0': 0.00487618079167133, 'Assessment_centre_11028.0': 0.006682068899026561, 'f.22009.0.1': -0.0039850073000656724, 'f.22009.0.2': 0.00251729763012392, 'f.22009.0.3': 0.003253227594439828, 'f.22009.0.4': -0.000342730905643962, 'f.22009.0.5': 0.0004939780906823028, 'f.22009.0.6': 0.0012251314761876561, 'f.22009.0.7': -0.0013992834964061222, 'f.22009.0.8': -0.0010996772345370047, 'f.22009.0.9': -0.0007503926736624755, 'f.22009.0.10': 0.0013544550069347662}	{'const': 0.05011221578863856, 'Prob_Class_0': 0.061437245780148635, 'Prob_Class_2': 0.06213034444083044, 'Age': 0.00041986208821999014, 'Sex': 0.006213009235744812, 'Education_score': 0.0022508273504185253, 'Assessment_centre_11026.0': 0.009127753693837271, 'Assessment_centre_11027.0': 0.007765591328068088, 'Assessment_centre_11028.0': 0.0814312907972412, 'f.22009.0.1': 0.0019428689912199895, 'f.22009.0.2': 0.002052922748032073, 'f.22009.0.3': 0.0019978984958695795, 'f.22009.0.4': 0.0015095710260064341, 'f.22009.0.5': 0.0006826042487819305, 'f.22009.0.6': 0.001913425011893746, 'f.22009.0.7': 0.001739878205749174, 'f.22009.0.8': 0.0016791427757744531, 'f.22009.0.9': 0.0007992059156861562, 'f.22009.0.10': 0.001547374924820622}	{'const': 0.03681698796786588, 'Age': 0.0004184917824233268, 'Sex': 0.006206356237088937, 'Education_score': 0.0022528037031719146, 'Assessment_centre_11026.0': 0.009126349009825067, 'Assessment_centre_11027.0': 0.0077735073875501055, 'Assessment_centre_11028.0': 0.08150789697721447, 'f.22009.0.1': 0.0019447481473258647, 'f.22009.0.2': 0.0020520995608169193, 'f.22009.0.3': 0.0019992419176288814, 'f.22009.0.4': 0.0015106599603165276, 'f.22009.0.5': 0.0006832237054959824, 'f.22009.0.6': 0.0019153582097448886, 'f.22009.0.7': 0.0017409024260123288, 'f.22009.0.8': 0.0016805999060709187, 'f.22009.0.9': 0.000799493712807543, 'f.22009.0.10': 0.00154876480027281}	0.161551	0.124727	0.161778	0.125005	0.406381	FALSE
759	rs10745936	Numeric_memory_online	3.88431	0.0207819	2	0.0435809	0.0383225	0.0313972	0.0274484	{'const': 8.949153593901832, 'Prob_Class_0': -2.0108513590654877, 'Prob_Class_2': -1.570720144708245, 'Age': -0.017696432560050122, 'Sex': 0.23950502695434966, 'Education_score': 0.10136312809434163, 'Assessment_centre_11026.0': 0.34251080147045787, 'Assessment_centre_11027.0': 0.11572970233428326, 'Assessment_centre_11028.0': 0.0526324123991353, 'f.22009.0.1': 0.035381039126937755, 'f.22009.0.2': 0.06072535743773701, 'f.22009.0.3': -0.002790474142003972, 'f.22009.0.4': 0.0021497122900932322, 'f.22009.0.5': -0.005065206267138276, 'f.22009.0.6': -0.0420697097635008, 'f.22009.0.7': 0.003434212745883323, 'f.22009.0.8': 0.018632739024499103, 'f.22009.0.9': -8.172334250843797e-05, 'f.22009.0.10': -0.006457542460629656}	{'const': 7.859114709976299, 'Age': -0.018676735525329797, 'Sex': 0.23914118954859004, 'Education_score': 0.10241998485095742, 'Assessment_centre_11026.0': 0.3426084336863835, 'Assessment_centre_11027.0': 0.1000743803220083, 'Assessment_centre_11028.0': 0.02956915042890529, 'f.22009.0.1': 0.03523493793593975, 'f.22009.0.2': 0.05940801882378288, 'f.22009.0.3': -0.00443695572223278, 'f.22009.0.4': 0.002505949973876499, 'f.22009.0.5': -0.005358900512093902, 'f.22009.0.6': -0.04141971934989984, 'f.22009.0.7': 0.004040146456162802, 'f.22009.0.8': 0.021677504150118473, 'f.22009.0.9': 0.0006052029135916077, 'f.22009.0.10': -0.005591056734761735}	{'const': 0.6209260273614591, 'Prob_Class_0': 0.7449002943472134, 'Prob_Class_2': 0.7836482220564477, 'Age': 0.005301660839802101, 'Sex': 0.07712550587332424, 'Education_score': 0.029261476942362738, 'Assessment_centre_11026.0': 0.1056605865160352, 'Assessment_centre_11027.0': 0.09750569406547982, 'Assessment_centre_11028.0': 1.0138697269691843, 'f.22009.0.1': 0.02381847752571533, 'f.22009.0.2': 0.025294446336361732, 'f.22009.0.3': 0.024541515457206495, 'f.22009.0.4': 0.018726255691310634, 'f.22009.0.5': 0.008386442960169977, 'f.22009.0.6': 0.023309996875754867, 'f.22009.0.7': 0.021234302525166213, 'f.22009.0.8': 0.020331519435333043, 'f.22009.0.9': 0.010025742852088836, 'f.22009.0.10': 0.019296017017421965}	{'const': 0.46506438461726923, 'Age': 0.005290188884022623, 'Sex': 0.07717718475603012, 'Education_score': 0.029279212095134968, 'Assessment_centre_11026.0': 0.10587479107099321, 'Assessment_centre_11027.0': 0.09752320598244707, 'Assessment_centre_11028.0': 1.0152993871097313, 'f.22009.0.1': 0.023827981047918292, 'f.22009.0.2': 0.02532037850557628, 'f.22009.0.3': 0.024584083475482948, 'f.22009.0.4': 0.01876370370187358, 'f.22009.0.5': 0.008402612189275616, 'f.22009.0.6': 0.023354356540940893, 'f.22009.0.7': 0.0212671505994658, 'f.22009.0.8': 0.02030749915151372, 'f.22009.0.9': 0.010042580260670822, 'f.22009.0.10': 0.019328902950615092}	1.416	1.05961	1.41989	1.06226	0.415639	FALSE
667	rs4301837	Numeric_memory	3.83983	0.0216494	2	0.0471564	0.0436502	0.0389383	0.0363254	{'const': 7.452477412586217, 'Prob_Class_0': 0.3876761938358217, 'Prob_Class_2': 1.4574093092724711, 'Age': -0.024989133912652513, 'Sex': 0.1812979798868556, 'Education_score': 0.10635419745575331, 'Assessment_centre_11026.0': 0.08244295176262756, 'Assessment_centre_11027.0': -0.07904662789446003, 'Assessment_centre_11028.0': -0.05988509467502887, 'f.22009.0.1': 0.02117816933421047, 'f.22009.0.2': 0.022480583152059096, 'f.22009.0.3': 0.0005677411969900658, 'f.22009.0.4': 0.0006999689905651399, 'f.22009.0.5': -0.0016359765254632228, 'f.22009.0.6': 0.01429210471060575, 'f.22009.0.7': 0.010426160924415359, 'f.22009.0.8': 0.02511088464447799, 'f.22009.0.9': 0.006236246236169019, 'f.22009.0.10': 0.005501074340741803}	{'const': 8.073388843417645, 'Age': -0.025312406230952836, 'Sex': 0.17299217864230076, 'Education_score': 0.10483179974522512, 'Assessment_centre_11026.0': 0.07321080186516606, 'Assessment_centre_11027.0': -0.08194191402900222, 'Assessment_centre_11028.0': -0.07787200826525842, 'f.22009.0.1': 0.0205274512345816, 'f.22009.0.2': 0.022682511312700045, 'f.22009.0.3': 0.0004980263579241534, 'f.22009.0.4': 0.0007015633934319922, 'f.22009.0.5': -0.0021445247540491374, 'f.22009.0.6': 0.013942109763190609, 'f.22009.0.7': 0.010418762483093006, 'f.22009.0.8': 0.024704324339890768, 'f.22009.0.9': 0.005879065150150508, 'f.22009.0.10': 0.004089264180556605}	{'const': 0.4679112210010519, 'Prob_Class_0': 0.5665175285295314, 'Prob_Class_2': 0.5645279612883934, 'Age': 0.0037243035288881416, 'Sex': 0.05551379019501416, 'Education_score': 0.020421582826671215, 'Assessment_centre_11026.0': 0.07650848220778844, 'Assessment_centre_11027.0': 0.0675033381588711, 'Assessment_centre_11028.0': 0.6331986387939827, 'f.22009.0.1': 0.01734000719652948, 'f.22009.0.2': 0.018089566890232788, 'f.22009.0.3': 0.018204205680248844, 'f.22009.0.4': 0.013747427596142826, 'f.22009.0.5': 0.006221530794347079, 'f.22009.0.6': 0.01725868324542383, 'f.22009.0.7': 0.015665798434535378, 'f.22009.0.8': 0.014829786643437523, 'f.22009.0.9': 0.007406289710724697, 'f.22009.0.10': 0.014069190144863524}	{'const': 0.3303480535052932, 'Age': 0.0037270650137857923, 'Sex': 0.05550805160393202, 'Education_score': 0.020437101644173897, 'Assessment_centre_11026.0': 0.07629268284707091, 'Assessment_centre_11027.0': 0.06744317865423918, 'Assessment_centre_11028.0': 0.6340191832660055, 'f.22009.0.1': 0.017349731618698228, 'f.22009.0.2': 0.018111789155141268, 'f.22009.0.3': 0.01822659411744379, 'f.22009.0.4': 0.013759746637325229, 'f.22009.0.5': 0.0062271986306401, 'f.22009.0.6': 0.01727973511164774, 'f.22009.0.7': 0.01568693335365384, 'f.22009.0.8': 0.014845555549695102, 'f.22009.0.9': 0.007415055750080971, 'f.22009.0.10': 0.014078740004062298}	1.25237	0.98037	1.25467	0.981922	0.422918	FALSE
203	rs3012434	Fluid_intel_score	3.78231	0.0228925	2	0.0834879	0.0808844	0.0772929	0.0753663	{'const': 6.369488045566357, 'Prob_Class_0': 1.1378973597044846, 'Prob_Class_2': -0.3374951013953254, 'Age': -0.01803219030039806, 'Sex': 0.09579802659783354, 'Education_score': 0.3802078654284736, 'Assessment_centre_11026.0': 0.044884045214320524, 'Assessment_centre_11027.0': -0.29132595608939077, 'Assessment_centre_11028.0': -0.3417403118919385, 'f.22009.0.1': 0.013634941964188293, 'f.22009.0.2': 0.0418573484568872, 'f.22009.0.3': -0.019143868497872682, 'f.22009.0.4': -0.009746456656581508, 'f.22009.0.5': -0.014045546833979643, 'f.22009.0.6': 0.01700744833400024, 'f.22009.0.7': -0.012631088008027279, 'f.22009.0.8': 0.04671863100559252, 'f.22009.0.9': -0.0011375974122729135, 'f.22009.0.10': -0.0352354552981051}	{'const': 6.311268866680753, 'Age': -0.01681591559231016, 'Sex': 0.1076467551736045, 'Education_score': 0.3810845406376246, 'Assessment_centre_11026.0': 0.03541242971544607, 'Assessment_centre_11027.0': -0.2966793906248688, 'Assessment_centre_11028.0': -0.37022687436772206, 'f.22009.0.1': 0.012782084961912249, 'f.22009.0.2': 0.041330774913480875, 'f.22009.0.3': -0.020061868254593603, 'f.22009.0.4': -0.009945632413999969, 'f.22009.0.5': -0.013835010743881769, 'f.22009.0.6': 0.013459488954435116, 'f.22009.0.7': -0.01351106036315294, 'f.22009.0.8': 0.04665744762515693, 'f.22009.0.9': -0.0005255975645778992, 'f.22009.0.10': -0.03562507190609892}	{'const': 0.5538093887541927, 'Prob_Class_0': 0.606743372136227, 'Prob_Class_2': 0.5240110119363556, 'Age': 0.0052578353120061394, 'Sex': 0.07797525425688503, 'Education_score': 0.02841726676060268, 'Assessment_centre_11026.0': 0.1147853333130421, 'Assessment_centre_11027.0': 0.09748382363646725, 'Assessment_centre_11028.0': 1.0000556772733142, 'f.22009.0.1': 0.0245155374004454, 'f.22009.0.2': 0.025695801663970137, 'f.22009.0.3': 0.025179982138503487, 'f.22009.0.4': 0.018979279777845075, 'f.22009.0.5': 0.008613391787729683, 'f.22009.0.6': 0.02417938349018404, 'f.22009.0.7': 0.021835090121332733, 'f.22009.0.8': 0.021126325912049323, 'f.22009.0.9': 0.009946746780338503, 'f.22009.0.10': 0.01930717994377378}	{'const': 0.46452698623253524, 'Age': 0.005243690718839387, 'Sex': 0.07793345837012222, 'Education_score': 0.028439795471192783, 'Assessment_centre_11026.0': 0.1148529252918552, 'Assessment_centre_11027.0': 0.09753684217726068, 'Assessment_centre_11028.0': 1.0009145769142307, 'f.22009.0.1': 0.024528195201279336, 'f.22009.0.2': 0.02572131415697846, 'f.22009.0.3': 0.02520352778238582, 'f.22009.0.4': 0.01898880740236433, 'f.22009.0.5': 0.008621765818249734, 'f.22009.0.6': 0.02416305554789608, 'f.22009.0.7': 0.021852539163508995, 'f.22009.0.8': 0.021148169126122992, 'f.22009.0.9': 0.00995110940877636, 'f.22009.0.10': 0.019315131652678}	1.98308	1.57311	1.9859	1.57277	0.430375	FALSE
406	rs17345505	Fluid_intel_score	3.77501	0.0230558	2	0.0860431	0.0835357	0.0800651	0.0782112	{'const': 6.05866218785996, 'Prob_Class_0': 1.4312920799893005, 'Prob_Class_2': -0.5390154848402721, 'Age': -0.016583738840364144, 'Sex': 0.12547856594793558, 'Education_score': 0.38359226494035453, 'Assessment_centre_11026.0': 0.026731371648509104, 'Assessment_centre_11027.0': -0.3080557132446908, 'Assessment_centre_11028.0': -0.43185529259004124, 'f.22009.0.1': 0.0157727393576306, 'f.22009.0.2': 0.0363894574555099, 'f.22009.0.3': -0.02484766765773838, 'f.22009.0.4': -0.010514943251751658, 'f.22009.0.5': -0.014774375577425815, 'f.22009.0.6': 0.015800796131676443, 'f.22009.0.7': -0.009088482014082157, 'f.22009.0.8': 0.0509717919132763, 'f.22009.0.9': -0.0022890381011919985, 'f.22009.0.10': -0.0324511191235883}	{'const': 6.29988144748265, 'Age': -0.016531387891202627, 'Sex': 0.13318573018931804, 'Education_score': 0.38387573296188976, 'Assessment_centre_11026.0': 0.024945303413940488, 'Assessment_centre_11027.0': -0.3041221316735704, 'Assessment_centre_11028.0': -0.35371729411556396, 'f.22009.0.1': 0.014915371590527344, 'f.22009.0.2': 0.03822059319402156, 'f.22009.0.3': -0.025281752688493024, 'f.22009.0.4': -0.011320116669629097, 'f.22009.0.5': -0.014190747640740645, 'f.22009.0.6': 0.018280938895666784, 'f.22009.0.7': -0.008251789590618973, 'f.22009.0.8': 0.050149829400923995, 'f.22009.0.9': -0.0019126559265484292, 'f.22009.0.10': -0.0322348452389172}	{'const': 0.6206640973753037, 'Prob_Class_0': 0.7253424258164879, 'Prob_Class_2': 0.7462688188307619, 'Age': 0.005164030692879436, 'Sex': 0.0765922181113169, 'Education_score': 0.027869477976673464, 'Assessment_centre_11026.0': 0.11201771095195946, 'Assessment_centre_11027.0': 0.09587454484857029, 'Assessment_centre_11028.0': 0.9994518028539378, 'f.22009.0.1': 0.024052264172995382, 'f.22009.0.2': 0.025237497133564615, 'f.22009.0.3': 0.024682338921823404, 'f.22009.0.4': 0.018691633270653044, 'f.22009.0.5': 0.00843480902649018, 'f.22009.0.6': 0.023637447931722275, 'f.22009.0.7': 0.021443987641516837, 'f.22009.0.8': 0.020724232776121218, 'f.22009.0.9': 0.00985667241325776, 'f.22009.0.10': 0.01907343351203435}	{'const': 0.45456460518410857, 'Age': 0.005162220108057443, 'Sex': 0.07657670529093343, 'Education_score': 0.02789690447259966, 'Assessment_centre_11026.0': 0.11209119725711675, 'Assessment_centre_11027.0': 0.09594442313297726, 'Assessment_centre_11028.0': 0.9989970672260773, 'f.22009.0.1': 0.02407406998720681, 'f.22009.0.2': 0.02524840683482056, 'f.22009.0.3': 0.024705944268778892, 'f.22009.0.4': 0.018699496764396136, 'f.22009.0.5': 0.008436646117443799, 'f.22009.0.6': 0.023642194465426716, 'f.22009.0.7': 0.02146335893361869, 'f.22009.0.8': 0.020741375464073477, 'f.22009.0.9': 0.009863250556408824, 'f.22009.0.10': 0.01907586761558092}	1.9799	1.56559	1.98262	1.56764	0.430375	FALSE
266	rs6455732	Fluid_intel_score	3.74875	0.0236677	2	0.0865694	0.0840782	0.0805884	0.0787511	{'const': 5.8039705645293544, 'Prob_Class_0': 1.5615626446469835, 'Prob_Class_2': 0.6092869745742393, 'Age': -0.016937056649382984, 'Sex': 0.13983263122662376, 'Education_score': 0.3806874773576314, 'Assessment_centre_11026.0': 0.03817973819782605, 'Assessment_centre_11027.0': -0.2719710034367307, 'Assessment_centre_11028.0': -0.27782461904899414, 'f.22009.0.1': 0.016629631579060354, 'f.22009.0.2': 0.039169949233554414, 'f.22009.0.3': -0.029133122377976096, 'f.22009.0.4': -0.004908214083804513, 'f.22009.0.5': -0.017361556209715565, 'f.22009.0.6': 0.02180450382613703, 'f.22009.0.7': -0.0073120176787097955, 'f.22009.0.8': 0.049788180483149064, 'f.22009.0.9': 0.0002506948123668952, 'f.22009.0.10': -0.03175095737105056}	{'const': 6.387611814227436, 'Age': -0.017761745250675413, 'Sex': 0.14369761255567143, 'Education_score': 0.3815331455471236, 'Assessment_centre_11026.0': 0.041512359343403776, 'Assessment_centre_11027.0': -0.2746713767974588, 'Assessment_centre_11028.0': -0.3287924198247093, 'f.22009.0.1': 0.01779978646240552, 'f.22009.0.2': 0.03850794530785985, 'f.22009.0.3': -0.027292087453284014, 'f.22009.0.4': -0.004318269798333121, 'f.22009.0.5': -0.01750645938731648, 'f.22009.0.6': 0.020528222988183707, 'f.22009.0.7': -0.007803346613272644, 'f.22009.0.8': 0.050187359098949766, 'f.22009.0.9': -0.00045559913237967764, 'f.22009.0.10': -0.029475014092407638}	{'const': 0.5532729800021965, 'Prob_Class_0': 0.5753673370854767, 'Prob_Class_2': 0.5215080064778342, 'Age': 0.005151626236805143, 'Sex': 0.07631435992688554, 'Education_score': 0.027683164751622448, 'Assessment_centre_11026.0': 0.11180018188007654, 'Assessment_centre_11027.0': 0.09575297641132134, 'Assessment_centre_11028.0': 0.9948292056930383, 'f.22009.0.1': 0.02391194135085561, 'f.22009.0.2': 0.02516557149953337, 'f.22009.0.3': 0.024623747689497186, 'f.22009.0.4': 0.018582485587577885, 'f.22009.0.5': 0.00841180311844758, 'f.22009.0.6': 0.023571427744538027, 'f.22009.0.7': 0.02146194047889906, 'f.22009.0.8': 0.020646700712005864, 'f.22009.0.9': 0.009849176055516282, 'f.22009.0.10': 0.019021736922626847}	{'const': 0.4527340861944273, 'Age': 0.005146581705980601, 'Sex': 0.0763753039014218, 'Education_score': 0.02770891782075283, 'Assessment_centre_11026.0': 0.1118764080081034, 'Assessment_centre_11027.0': 0.09583588044977397, 'Assessment_centre_11028.0': 0.9955846955974638, 'f.22009.0.1': 0.023922331557854264, 'f.22009.0.2': 0.025166058947207637, 'f.22009.0.3': 0.02463328988287071, 'f.22009.0.4': 0.0185995794751691, 'f.22009.0.5': 0.0084189511714229, 'f.22009.0.6': 0.023587121021484164, 'f.22009.0.7': 0.021477899210642172, 'f.22009.0.8': 0.02066677682851402, 'f.22009.0.9': 0.009854217216812101, 'f.22009.0.10': 0.019020903650515106}	1.97308	1.56094	1.97577	1.56203	0.432192	FALSE
320	rs1342767	Symbol_digit_matches	3.69971	0.0248952	2	0.239102	0.236368	0.232453	0.230443	{'const': 36.77699714706762, 'Prob_Class_0': 4.572058054903521, 'Prob_Class_2': 3.2417242202146204, 'Age': -0.3360296752816362, 'Sex': -0.19638442000632525, 'Education_score': 0.31641441099604445, 'Assessment_centre_11026.0': 0.46866260030244056, 'Assessment_centre_11027.0': -0.08100332434123676, 'Assessment_centre_11028.0': -1.0042971220299168, 'f.22009.0.1': -0.013376306064510011, 'f.22009.0.2': 0.0021878237882165174, 'f.22009.0.3': -0.04880542682447791, 'f.22009.0.4': 0.046150132398305094, 'f.22009.0.5': -0.05831249680358459, 'f.22009.0.6': 0.01107379233390609, 'f.22009.0.7': -0.07082404967834145, 'f.22009.0.8': 0.02959777833695101, 'f.22009.0.9': -0.022864249822683324, 'f.22009.0.10': -0.09556673704502168}	{'const': 39.195329481391916, 'Age': -0.33648961558463225, 'Sex': -0.21624604159527916, 'Education_score': 0.31956485774667154, 'Assessment_centre_11026.0': 0.44740758066535896, 'Assessment_centre_11027.0': -0.09893104099435425, 'Assessment_centre_11028.0': -0.9416996665718637, 'f.22009.0.1': -0.012939535341383304, 'f.22009.0.2': -0.006692759044589072, 'f.22009.0.3': -0.04859024836487725, 'f.22009.0.4': 0.04633456705202745, 'f.22009.0.5': -0.05853341146042044, 'f.22009.0.6': 0.008594627903128045, 'f.22009.0.7': -0.06716174413410914, 'f.22009.0.8': 0.03041532184106017, 'f.22009.0.9': -0.023742253856651865, 'f.22009.0.10': -0.09694417646302474}	{'const': 1.58889782622154, 'Prob_Class_0': 1.685755983139694, 'Prob_Class_2': 1.7428950206473226, 'Age': 0.013891887479887106, 'Sex': 0.2079854971421315, 'Education_score': 0.07695024753572127, 'Assessment_centre_11026.0': 0.28520568857000217, 'Assessment_centre_11027.0': 0.2527129512205145, 'Assessment_centre_11028.0': 2.7177733762943914, 'f.22009.0.1': 0.06505167091366833, 'f.22009.0.2': 0.06780674114924205, 'f.22009.0.3': 0.06787725630828707, 'f.22009.0.4': 0.051299587766461784, 'f.22009.0.5': 0.023271946330162555, 'f.22009.0.6': 0.06469482832242592, 'f.22009.0.7': 0.05863818935580266, 'f.22009.0.8': 0.05584733150282557, 'f.22009.0.9': 0.02744783340787148, 'f.22009.0.10': 0.05269089971611928}	{'const': 1.2326347887746798, 'Age': 0.01390870296886583, 'Sex': 0.20796086520300183, 'Education_score': 0.0769940413411682, 'Assessment_centre_11026.0': 0.2854470366541419, 'Assessment_centre_11027.0': 0.25281417402353734, 'Assessment_centre_11028.0': 2.7204787721618073, 'f.22009.0.1': 0.06513619032017229, 'f.22009.0.2': 0.06780805416554386, 'f.22009.0.3': 0.06796040478301904, 'f.22009.0.4': 0.05136663511545715, 'f.22009.0.5': 0.023301794863609237, 'f.22009.0.6': 0.06475802811338811, 'f.22009.0.7': 0.05864280636260559, 'f.22009.0.8': 0.05589471763832283, 'f.22009.0.9': 0.027477020710501524, 'f.22009.0.10': 0.05275728356823828}	4.66625	3.6878	4.67462	3.69948	0.439798	FALSE
408	rs17345505	Numeric_memory	3.69017	0.0251313	2	0.0449637	0.041575	0.0366989	0.0342095	{'const': 7.842989778421239, 'Prob_Class_0': 1.1204453784606687, 'Prob_Class_2': -0.2592477081159296, 'Age': -0.024849287361758468, 'Sex': 0.1665182155386403, 'Education_score': 0.09913782210507294, 'Assessment_centre_11026.0': 0.07286975181784314, 'Assessment_centre_11027.0': -0.08168097859568803, 'Assessment_centre_11028.0': -0.14071537538761078, 'f.22009.0.1': 0.02271311901560924, 'f.22009.0.2': 0.02052207230750574, 'f.22009.0.3': 0.0009195451728090558, 'f.22009.0.4': 0.0015389095411199824, 'f.22009.0.5': -0.0027005365212797038, 'f.22009.0.6': 0.01137026608143473, 'f.22009.0.7': 0.007050542042593665, 'f.22009.0.8': 0.023666263731005333, 'f.22009.0.9': 0.00429248298493657, 'f.22009.0.10': 0.0019030223145077288}	{'const': 8.095119509798806, 'Age': -0.024915387259856262, 'Sex': 0.17506489260060287, 'Education_score': 0.09994644233383218, 'Assessment_centre_11026.0': 0.06878083810365691, 'Assessment_centre_11027.0': -0.08046329411664493, 'Assessment_centre_11028.0': -0.09306926843872218, 'f.22009.0.1': 0.02228643400275209, 'f.22009.0.2': 0.02187076939672743, 'f.22009.0.3': 0.0008615165363110001, 'f.22009.0.4': 0.0007327055768181247, 'f.22009.0.5': -0.002241520089863457, 'f.22009.0.6': 0.013375235831407274, 'f.22009.0.7': 0.00790949039643206, 'f.22009.0.8': 0.023104391149879364, 'f.22009.0.9': 0.004420860438469881, 'f.22009.0.10': 0.0020586841075588207}	{'const': 0.45748907201544076, 'Prob_Class_0': 0.5297422570967556, 'Prob_Class_2': 0.5452387197958334, 'Age': 0.003742122850881241, 'Sex': 0.05582753773586569, 'Education_score': 0.020567340929348338, 'Assessment_centre_11026.0': 0.07659267186826513, 'Assessment_centre_11027.0': 0.0676327835190556, 'Assessment_centre_11028.0': 0.6362879840027375, 'f.22009.0.1': 0.017476631228237897, 'f.22009.0.2': 0.01821562878450832, 'f.22009.0.3': 0.01825588635885207, 'f.22009.0.4': 0.013866600031787094, 'f.22009.0.5': 0.006261468465257308, 'f.22009.0.6': 0.017366225244822536, 'f.22009.0.7': 0.01567943744320082, 'f.22009.0.8': 0.014946102711217803, 'f.22009.0.9': 0.007414095094459718, 'f.22009.0.10': 0.014108851303567703}	{'const': 0.33145318370189286, 'Age': 0.0037380671098637946, 'Sex': 0.05580634504504895, 'Education_score': 0.02058865067894767, 'Assessment_centre_11026.0': 0.0766651464118537, 'Assessment_centre_11027.0': 0.06771404534320016, 'Assessment_centre_11028.0': 0.6359024606488938, 'f.22009.0.1': 0.01749768231854124, 'f.22009.0.2': 0.0182307299302761, 'f.22009.0.3': 0.01827889239765483, 'f.22009.0.4': 0.01385865539641082, 'f.22009.0.5': 0.006259910865816674, 'f.22009.0.6': 0.017366342513426666, 'f.22009.0.7': 0.015696246519800332, 'f.22009.0.8': 0.014963886628610265, 'f.22009.0.9': 0.007417438463072452, 'f.22009.0.10': 0.014108914020796445}	1.25619	0.984354	1.25841	0.985371	0.439798	FALSE
192	rs72672806	Numeric_memory_online	3.59632	0.0276766	2	0.0429987	0.0381099	0.0307643	0.0271949	{'const': 7.019524780808235, 'Prob_Class_0': 0.7798907265006447, 'Prob_Class_2': 1.5756080897084925, 'Age': -0.017799569903345514, 'Sex': 0.2546460897953247, 'Education_score': 0.10424971843730059, 'Assessment_centre_11026.0': 0.330991611669645, 'Assessment_centre_11027.0': 0.09958297135615443, 'Assessment_centre_11028.0': -0.053614581958095396, 'f.22009.0.1': 0.03708623147268224, 'f.22009.0.2': 0.05359254896720533, 'f.22009.0.3': -0.002560904454817608, 'f.22009.0.4': 0.003832158643185837, 'f.22009.0.5': -0.006777435799574026, 'f.22009.0.6': -0.038898502244722015, 'f.22009.0.7': 0.0043300444358124, 'f.22009.0.8': 0.023307209836663685, 'f.22009.0.9': 0.0013553574995599383, 'f.22009.0.10': -0.004217941917407684}	{'const': 7.8262472351317705, 'Age': -0.01816363299946549, 'Sex': 0.2456046698142997, 'Education_score': 0.10492254866370687, 'Assessment_centre_11026.0': 0.3362449122315725, 'Assessment_centre_11027.0': 0.09771533874920416, 'Assessment_centre_11028.0': 0.03373318801533916, 'f.22009.0.1': 0.035078083935168904, 'f.22009.0.2': 0.05412414117145764, 'f.22009.0.3': -0.004722692982963838, 'f.22009.0.4': 0.003687678599953208, 'f.22009.0.5': -0.00628629453279918, 'f.22009.0.6': -0.04022264071265244, 'f.22009.0.7': 0.0047583739551614185, 'f.22009.0.8': 0.023058348347974537, 'f.22009.0.9': 0.0013829721050511567, 'f.22009.0.10': -0.005854187943586076}	{'const': 0.5665851625127419, 'Prob_Class_0': 0.6039206849957696, 'Prob_Class_2': 0.5885782979835779, 'Age': 0.005296070525141014, 'Sex': 0.0770944528492535, 'Education_score': 0.029301562090180023, 'Assessment_centre_11026.0': 0.10543341759716261, 'Assessment_centre_11027.0': 0.09743068534274432, 'Assessment_centre_11028.0': 1.0129337078690024, 'f.22009.0.1': 0.023822424143703863, 'f.22009.0.2': 0.02529254906597056, 'f.22009.0.3': 0.02458256091169946, 'f.22009.0.4': 0.01875349626185326, 'f.22009.0.5': 0.00839817816185563, 'f.22009.0.6': 0.023287125841279566, 'f.22009.0.7': 0.021267790596589807, 'f.22009.0.8': 0.020332876808314988, 'f.22009.0.9': 0.010034355355350862, 'f.22009.0.10': 0.01933193519939449}	{'const': 0.4657034292347587, 'Age': 0.0053038661210212034, 'Sex': 0.07715488134218082, 'Education_score': 0.029352482366544756, 'Assessment_centre_11026.0': 0.10549749269935478, 'Assessment_centre_11027.0': 0.09756135981199533, 'Assessment_centre_11028.0': 1.0139231338385868, 'f.22009.0.1': 0.023854181640563805, 'f.22009.0.2': 0.02532468701324309, 'f.22009.0.3': 0.02461365780351705, 'f.22009.0.4': 0.01878543338887686, 'f.22009.0.5': 0.008409090681477608, 'f.22009.0.6': 0.02332468112765626, 'f.22009.0.7': 0.021289587872868918, 'f.22009.0.8': 0.020366122556637056, 'f.22009.0.9': 0.010052186671870751, 'f.22009.0.10': 0.019354489971343824}	1.41432	1.06052	1.41793	1.06033	0.449679	FALSE
257	rs9823161	Symbol_digit_matches	3.6213	0.0269228	2	0.237117	0.234364	0.230275	0.228266	{'const': 38.3622768371048, 'Prob_Class_0': 4.296045408812025, 'Prob_Class_2': 0.12054721453428305, 'Age': -0.3388388146889573, 'Sex': -0.22316560360308418, 'Education_score': 0.305422859771979, 'Assessment_centre_11026.0': 0.5113043752758747, 'Assessment_centre_11027.0': -0.04142827608719319, 'Assessment_centre_11028.0': -0.7563577458138055, 'f.22009.0.1': 0.0015119481724301439, 'f.22009.0.2': -0.00933245179590286, 'f.22009.0.3': -0.05394126431703508, 'f.22009.0.4': 0.04236870815857618, 'f.22009.0.5': -0.05464887318588234, 'f.22009.0.6': 0.0030027513975014134, 'f.22009.0.7': -0.07206720671176786, 'f.22009.0.8': 0.036664456583724796, 'f.22009.0.9': -0.02462550775553175, 'f.22009.0.10': -0.09930824786271274}	{'const': 39.430637029856776, 'Age': -0.3370591315134119, 'Sex': -0.2180037584065038, 'Education_score': 0.29940466967993984, 'Assessment_centre_11026.0': 0.4964331780104688, 'Assessment_centre_11027.0': -0.04465526028973793, 'Assessment_centre_11028.0': -0.897725578054094, 'f.22009.0.1': -0.0015605872711011801, 'f.22009.0.2': -0.007521571899557209, 'f.22009.0.3': -0.046168182537906555, 'f.22009.0.4': 0.04020350182805931, 'f.22009.0.5': -0.052469406172046776, 'f.22009.0.6': 0.0005145919177742542, 'f.22009.0.7': -0.07264349488431429, 'f.22009.0.8': 0.03291916801190245, 'f.22009.0.9': -0.02535429894527388, 'f.22009.0.10': -0.09443347260748984}	{'const': 1.66703453769595, 'Prob_Class_0': 1.9187977741820623, 'Prob_Class_2': 2.007167359891153, 'Age': 0.014153090323794849, 'Sex': 0.21138007983051568, 'Education_score': 0.07821691551919364, 'Assessment_centre_11026.0': 0.2896123599144465, 'Assessment_centre_11027.0': 0.25773427432172774, 'Assessment_centre_11028.0': 2.7280235094667, 'f.22009.0.1': 0.06596564586426686, 'f.22009.0.2': 0.06924602768346477, 'f.22009.0.3': 0.06915706883883946, 'f.22009.0.4': 0.052072417101248034, 'f.22009.0.5': 0.023683194170331087, 'f.22009.0.6': 0.06580259583390545, 'f.22009.0.7': 0.05962317728958905, 'f.22009.0.8': 0.056857181928821096, 'f.22009.0.9': 0.02787317337056347, 'f.22009.0.10': 0.05378039103143116}	{'const': 1.2535000134472365, 'Age': 0.014155261570542074, 'Sex': 0.2116092399704694, 'Education_score': 0.07828602762671702, 'Assessment_centre_11026.0': 0.28974677479993605, 'Assessment_centre_11027.0': 0.2579222654075697, 'Assessment_centre_11028.0': 2.7310578991181114, 'f.22009.0.1': 0.06603477234734809, 'f.22009.0.2': 0.06933204727069466, 'f.22009.0.3': 0.06915908302907439, 'f.22009.0.4': 0.05213367871497289, 'f.22009.0.5': 0.023698733213018713, 'f.22009.0.6': 0.06575042196412667, 'f.22009.0.7': 0.05969988018232187, 'f.22009.0.8': 0.056914191672444846, 'f.22009.0.9': 0.027897251681943375, 'f.22009.0.10': 0.053817957083891095}	4.68316	3.71314	4.6916	3.71643	0.449679	FALSE
313	rs1904387	Symbol_digit_matches	3.58765	0.0278373	2	0.239115	0.236448	0.232424	0.230485	{'const': 41.086837965867055, 'Prob_Class_0': -1.6581187051467543, 'Prob_Class_2': -4.439276162316759, 'Age': -0.3324076671545222, 'Sex': -0.1665795033215893, 'Education_score': 0.3166350885251628, 'Assessment_centre_11026.0': 0.5065023893813433, 'Assessment_centre_11027.0': -0.06525472604387605, 'Assessment_centre_11028.0': -0.7278177908693119, 'f.22009.0.1': -0.010905407066777124, 'f.22009.0.2': -0.018198735657011952, 'f.22009.0.3': -0.044353845116229626, 'f.22009.0.4': 0.040561086734522536, 'f.22009.0.5': -0.05827102390974051, 'f.22009.0.6': 0.016175674431046748, 'f.22009.0.7': -0.06847791589016608, 'f.22009.0.8': 0.0299134334919539, 'f.22009.0.9': -0.02408840200073518, 'f.22009.0.10': -0.09509811663721446}	{'const': 39.2135874474893, 'Age': -0.33579070964604807, 'Sex': -0.19746243926519444, 'Education_score': 0.318303862582498, 'Assessment_centre_11026.0': 0.48005828825731356, 'Assessment_centre_11027.0': -0.07510061121562708, 'Assessment_centre_11028.0': -0.9068356729828562, 'f.22009.0.1': -0.0072366729195119245, 'f.22009.0.2': -0.0140718518368593, 'f.22009.0.3': -0.05046726187915786, 'f.22009.0.4': 0.04233738599025587, 'f.22009.0.5': -0.058630429426628, 'f.22009.0.6': 0.02137975767144945, 'f.22009.0.7': -0.0726141576658157, 'f.22009.0.8': 0.03152867252736849, 'f.22009.0.9': -0.024186531628736473, 'f.22009.0.10': -0.0954377799157769}	{'const': 1.5108684148759814, 'Prob_Class_0': 1.7673672556604323, 'Prob_Class_2': 1.7295218359751618, 'Age': 0.013985443247931946, 'Sex': 0.208930871975709, 'Education_score': 0.0772171627057491, 'Assessment_centre_11026.0': 0.2861302998748669, 'Assessment_centre_11027.0': 0.253310850105735, 'Assessment_centre_11028.0': 2.7168355034875926, 'f.22009.0.1': 0.06527348472147469, 'f.22009.0.2': 0.06793337024159468, 'f.22009.0.3': 0.0680602074091559, 'f.22009.0.4': 0.05136061040154628, 'f.22009.0.5': 0.023333674035789138, 'f.22009.0.6': 0.06473896507346492, 'f.22009.0.7': 0.058653872506663166, 'f.22009.0.8': 0.055922235546230936, 'f.22009.0.9': 0.027450093784912016, 'f.22009.0.10': 0.05277780409032096}	{'const': 1.2339863473043302, 'Age': 0.013926613136789449, 'Sex': 0.20858142544464103, 'Education_score': 0.0771867069438036, 'Assessment_centre_11026.0': 0.28628302838493025, 'Assessment_centre_11027.0': 0.2535875036737835, 'Assessment_centre_11028.0': 2.7186121136260946, 'f.22009.0.1': 0.06533436518914491, 'f.22009.0.2': 0.06797491049168823, 'f.22009.0.3': 0.0681011229796228, 'f.22009.0.4': 0.05141881508628194, 'f.22009.0.5': 0.023360402285773366, 'f.22009.0.6': 0.06477401966247766, 'f.22009.0.7': 0.05868525345158323, 'f.22009.0.8': 0.05596889648006539, 'f.22009.0.9': 0.027464970046115023, 'f.22009.0.10': 0.052843296629754566}	4.66305	3.6892	4.67122	3.69752	0.449679	FALSE
523	rs9654334	Symbol_digit_matches	3.61784	0.0270121	2	0.237189	0.234495	0.230488	0.228523	{'const': 38.733534835014176, 'Prob_Class_0': 3.027643618504299, 'Prob_Class_2': -0.9409357261119768, 'Age': -0.33527167271766, 'Sex': -0.27942883363161186, 'Education_score': 0.3070113748465714, 'Assessment_centre_11026.0': 0.4355641831637158, 'Assessment_centre_11027.0': -0.09809016409508184, 'Assessment_centre_11028.0': -0.1076166968795524, 'f.22009.0.1': -0.02251648268662005, 'f.22009.0.2': 0.0002668422972607054, 'f.22009.0.3': -0.05118183189305171, 'f.22009.0.4': 0.04896215220989239, 'f.22009.0.5': -0.05872734207031222, 'f.22009.0.6': 0.005652290679991873, 'f.22009.0.7': -0.06468445032214729, 'f.22009.0.8': 0.027446891113190354, 'f.22009.0.9': -0.02164679261463856, 'f.22009.0.10': -0.1003574241643674}	{'const': 38.93354962420977, 'Age': -0.33516285153322467, 'Sex': -0.22320230545102268, 'Education_score': 0.31070107338850395, 'Assessment_centre_11026.0': 0.415184922514086, 'Assessment_centre_11027.0': -0.11536512334801524, 'Assessment_centre_11028.0': -0.16967642886357642, 'f.22009.0.1': -0.030212947180832568, 'f.22009.0.2': -0.006780141016800148, 'f.22009.0.3': -0.046013699089568656, 'f.22009.0.4': 0.04856332292959066, 'f.22009.0.5': -0.06073023938206247, 'f.22009.0.6': 0.008894212049020394, 'f.22009.0.7': -0.06269463105402578, 'f.22009.0.8': 0.02480343763981049, 'f.22009.0.9': -0.022704544547321594, 'f.22009.0.10': -0.10443089803137849}	{'const': 1.5558242859447458, 'Prob_Class_0': 1.6860318103578544, 'Prob_Class_2': 1.6441068987759406, 'Age': 0.013943053116247066, 'Sex': 0.2093794278425063, 'Education_score': 0.07729821062783447, 'Assessment_centre_11026.0': 0.2860735823747825, 'Assessment_centre_11027.0': 0.25373162316328607, 'Assessment_centre_11028.0': 3.3281327494583595, 'f.22009.0.1': 0.06558226360686348, 'f.22009.0.2': 0.06805063550308954, 'f.22009.0.3': 0.06813338512710693, 'f.22009.0.4': 0.051612402918770825, 'f.22009.0.5': 0.02338424354639149, 'f.22009.0.6': 0.06483608117070795, 'f.22009.0.7': 0.058739476589019395, 'f.22009.0.8': 0.05614540394156658, 'f.22009.0.9': 0.027472315946370552, 'f.22009.0.10': 0.05286650414563545}	{'const': 1.241592132366245, 'Age': 0.01396048322784599, 'Sex': 0.20858118637243103, 'Education_score': 0.07736766253610887, 'Assessment_centre_11026.0': 0.28613150786725033, 'Assessment_centre_11027.0': 0.25389076888829126, 'Assessment_centre_11028.0': 3.331375441484247, 'f.22009.0.1': 0.06560222839663485, 'f.22009.0.2': 0.06801995465687104, 'f.22009.0.3': 0.06819285303837863, 'f.22009.0.4': 0.05164798363320385, 'f.22009.0.5': 0.023391481011158774, 'f.22009.0.6': 0.06490708183767624, 'f.22009.0.7': 0.05879679504072474, 'f.22009.0.8': 0.0562060813047501, 'f.22009.0.9': 0.027498864739274584, 'f.22009.0.10': 0.052905299849018775}	4.66753	3.69779	4.67576	3.70155	0.449679	FALSE
458	rs4779931	Numeric_memory_online	3.56872	0.0284466	2	0.042709	0.03787	0.0305056	0.0269831	{'const': 8.238411819609246, 'Prob_Class_0': -1.5711827959485019, 'Prob_Class_2': 0.37053580135196973, 'Age': -0.01865709874829908, 'Sex': 0.24608875266002167, 'Education_score': 0.10122143761219722, 'Assessment_centre_11026.0': 0.3439275351132304, 'Assessment_centre_11027.0': 0.10010343203995248, 'Assessment_centre_11028.0': 0.04380181292874897, 'f.22009.0.1': 0.03518902736534842, 'f.22009.0.2': 0.057043190260922104, 'f.22009.0.3': -0.0067728927145711115, 'f.22009.0.4': 0.0018972816796993335, 'f.22009.0.5': -0.005044968228820489, 'f.22009.0.6': -0.040353677113091, 'f.22009.0.7': 0.004707002051397267, 'f.22009.0.8': 0.01904828068496931, 'f.22009.0.9': -1.8861560083606455e-05, 'f.22009.0.10': -0.004995092611471119}	{'const': 7.852934104052619, 'Age': -0.01873727056203294, 'Sex': 0.24203817288258783, 'Education_score': 0.10266249867347874, 'Assessment_centre_11026.0': 0.3409155990626366, 'Assessment_centre_11027.0': 0.10092839192494671, 'Assessment_centre_11028.0': 0.03709779351698203, 'f.22009.0.1': 0.034479721450233806, 'f.22009.0.2': 0.058552174930489656, 'f.22009.0.3': -0.004851222192396387, 'f.22009.0.4': 0.0024972398587827993, 'f.22009.0.5': -0.005207966232398263, 'f.22009.0.6': -0.04039079101886211, 'f.22009.0.7': 0.0051535422991157796, 'f.22009.0.8': 0.021574745725245766, 'f.22009.0.9': 0.0009140406010136378, 'f.22009.0.10': -0.004145144695880235}	{'const': 0.6203134558033674, 'Prob_Class_0': 0.757719519581719, 'Prob_Class_2': 0.782677062761644, 'Age': 0.005298351756650017, 'Sex': 0.07731763861924969, 'Education_score': 0.029358625616177254, 'Assessment_centre_11026.0': 0.10580095646151735, 'Assessment_centre_11027.0': 0.09796790133707568, 'Assessment_centre_11028.0': 1.014987348401338, 'f.22009.0.1': 0.023879024723370477, 'f.22009.0.2': 0.025325196872686664, 'f.22009.0.3': 0.024595073497911384, 'f.22009.0.4': 0.018808701533004648, 'f.22009.0.5': 0.0084165747538287, 'f.22009.0.6': 0.02334643179736233, 'f.22009.0.7': 0.021300002992016762, 'f.22009.0.8': 0.02037137899187257, 'f.22009.0.9': 0.010059177212862824, 'f.22009.0.10': 0.01934356873182765}	{'const': 0.4659591500681695, 'Age': 0.005306121427178032, 'Sex': 0.07737868489594392, 'Education_score': 0.029406485157308204, 'Assessment_centre_11026.0': 0.10584499674842256, 'Assessment_centre_11027.0': 0.09800581455355574, 'Assessment_centre_11028.0': 1.0167719647546878, 'f.22009.0.1': 0.023885370495319497, 'f.22009.0.2': 0.0253645460800544, 'f.22009.0.3': 0.02462582451484027, 'f.22009.0.4': 0.01878334179832958, 'f.22009.0.5': 0.00841728631522849, 'f.22009.0.6': 0.02338877546437317, 'f.22009.0.7': 0.021335134905268317, 'f.22009.0.8': 0.020379683516477697, 'f.22009.0.9': 0.010066713611586654, 'f.22009.0.10': 0.019367491136533875}	1.41836	1.06721	1.42194	1.06485	0.450851	FALSE
193	rs72672806	Matrix_pattern_puzzles	3.49839	0.0304265	2	0.117375	0.114365	0.109632	0.107466	{'const': 10.964139410062648, 'Prob_Class_0': 1.7475764015364934, 'Prob_Class_2': 0.31369443532903774, 'Age': -0.06736942293946159, 'Sex': 0.34095640060196103, 'Education_score': 0.2959671811809331, 'Assessment_centre_11026.0': 0.21553452034413914, 'Assessment_centre_11027.0': -0.07235445166333497, 'Assessment_centre_11028.0': -1.8876107737756918, 'f.22009.0.1': 0.03324898767919146, 'f.22009.0.2': -0.0016618415589321565, 'f.22009.0.3': -0.0356879427256227, 'f.22009.0.4': -0.015221630990263153, 'f.22009.0.5': -0.02310771532989385, 'f.22009.0.6': -0.0034139508020918563, 'f.22009.0.7': -0.06018855004661496, 'f.22009.0.8': 0.0029744705332767386, 'f.22009.0.9': -0.017735175122154338, 'f.22009.0.10': -0.04745938968616736}	{'const': 11.478321067975532, 'Age': -0.06796522858018055, 'Sex': 0.34271818240958823, 'Education_score': 0.29699035718891587, 'Assessment_centre_11026.0': 0.21137826017795674, 'Assessment_centre_11027.0': -0.07606024239012707, 'Assessment_centre_11028.0': -1.9385926420596022, 'f.22009.0.1': 0.032584080369330325, 'f.22009.0.2': 0.0006627010710940229, 'f.22009.0.3': -0.03319862395514705, 'f.22009.0.4': -0.016217023910578773, 'f.22009.0.5': -0.02289473975138541, 'f.22009.0.6': -0.004384270124684458, 'f.22009.0.7': -0.06165389428843045, 'f.22009.0.8': 0.0008336192249992159, 'f.22009.0.9': -0.01810000259280714, 'f.22009.0.10': -0.048011902418061164}	{'const': 0.6737151946709528, 'Prob_Class_0': 0.727142078052665, 'Prob_Class_2': 0.7040940040164773, 'Age': 0.006018774560605686, 'Sex': 0.08963489384897358, 'Education_score': 0.03312840727066925, 'Assessment_centre_11026.0': 0.12311749000669259, 'Assessment_centre_11027.0': 0.1088019717298659, 'Assessment_centre_11028.0': 1.0166390451861695, 'f.22009.0.1': 0.027901861169955588, 'f.22009.0.2': 0.029322712717413872, 'f.22009.0.3': 0.029338171524430984, 'f.22009.0.4': 0.022279458403560676, 'f.22009.0.5': 0.010108214808775043, 'f.22009.0.6': 0.02788652726892062, 'f.22009.0.7': 0.025225737463395452, 'f.22009.0.8': 0.02413885374367629, 'f.22009.0.9': 0.011865561769178062, 'f.22009.0.10': 0.02271349378931689}	{'const': 0.5315030176530132, 'Age': 0.006017517985357947, 'Sex': 0.08967505390028374, 'Education_score': 0.03316433717665943, 'Assessment_centre_11026.0': 0.12325680358575236, 'Assessment_centre_11027.0': 0.10891492738007442, 'Assessment_centre_11028.0': 1.0167330786519657, 'f.22009.0.1': 0.02793424215082021, 'f.22009.0.2': 0.029344596300194516, 'f.22009.0.3': 0.029347226526222094, 'f.22009.0.4': 0.022303131324173896, 'f.22009.0.5': 0.010119721536450582, 'f.22009.0.6': 0.02791561121213058, 'f.22009.0.7': 0.025248355722518337, 'f.22009.0.8': 0.02414638713330743, 'f.22009.0.9': 0.011879182928419073, 'f.22009.0.10': 0.02273355980779416}	2.00826	1.61031	2.01168	1.61255	0.468274	FALSE
292	rs11079852	Symbol_digit_matches	3.49068	0.0306608	2	0.236729	0.234141	0.230056	0.228195	{'const': 41.41718621681713, 'Prob_Class_0': -1.5587102039377787, 'Prob_Class_2': -4.877768529228373, 'Age': -0.3363050638773379, 'Sex': -0.19660817455750898, 'Education_score': 0.310342903703739, 'Assessment_centre_11026.0': 0.4532273019764211, 'Assessment_centre_11027.0': -0.0770052713898793, 'Assessment_centre_11028.0': -0.7393538431894008, 'f.22009.0.1': -0.00745700034569804, 'f.22009.0.2': -0.0039046857469602694, 'f.22009.0.3': -0.05814467536901277, 'f.22009.0.4': 0.04240840092159949, 'f.22009.0.5': -0.058171736659534706, 'f.22009.0.6': 0.009343922997587097, 'f.22009.0.7': -0.07087536426535808, 'f.22009.0.8': 0.03060536522729968, 'f.22009.0.9': -0.02237324891110528, 'f.22009.0.10': -0.10051444905952961}	{'const': 39.185839315078795, 'Age': -0.33545106866004454, 'Sex': -0.20234202512110416, 'Education_score': 0.3090255929642699, 'Assessment_centre_11026.0': 0.44706205090098705, 'Assessment_centre_11027.0': -0.0716425968193449, 'Assessment_centre_11028.0': -0.9303260451071459, 'f.22009.0.1': -0.010439416005492499, 'f.22009.0.2': -0.010235196353695747, 'f.22009.0.3': -0.05513917597666, 'f.22009.0.4': 0.04211013703005892, 'f.22009.0.5': -0.057965397712247034, 'f.22009.0.6': 0.011439962892389532, 'f.22009.0.7': -0.0662096467727983, 'f.22009.0.8': 0.0300407777261299, 'f.22009.0.9': -0.02334980721647576, 'f.22009.0.10': -0.09686128972985833}	{'const': 1.6806294732451679, 'Prob_Class_0': 1.9545159912457601, 'Prob_Class_2': 1.948100884171845, 'Age': 0.013922379416705198, 'Sex': 0.20854745122662716, 'Education_score': 0.07703129653800037, 'Assessment_centre_11026.0': 0.2856325907233427, 'Assessment_centre_11027.0': 0.25291882806076926, 'Assessment_centre_11028.0': 2.7200647922124372, 'f.22009.0.1': 0.06518520379356896, 'f.22009.0.2': 0.06800156896804996, 'f.22009.0.3': 0.06799683341057124, 'f.22009.0.4': 0.05138799812036924, 'f.22009.0.5': 0.02329376961992996, 'f.22009.0.6': 0.06473234082709356, 'f.22009.0.7': 0.05866095718969557, 'f.22009.0.8': 0.05589899116957754, 'f.22009.0.9': 0.027427338530058774, 'f.22009.0.10': 0.05278565535943225}	{'const': 1.2322712792771677, 'Age': 0.013935426093864155, 'Sex': 0.20822859368048696, 'Education_score': 0.07705053719701299, 'Assessment_centre_11026.0': 0.2856722530333831, 'Assessment_centre_11027.0': 0.25299884212258134, 'Assessment_centre_11028.0': 2.7221662914238407, 'f.22009.0.1': 0.06514764702988436, 'f.22009.0.2': 0.06787520637705856, 'f.22009.0.3': 0.06805965001353603, 'f.22009.0.4': 0.05144965191871899, 'f.22009.0.5': 0.023311669792102977, 'f.22009.0.6': 0.06480026992203386, 'f.22009.0.7': 0.058704697331666666, 'f.22009.0.8': 0.05595216947248548, 'f.22009.0.9': 0.02745532542285838, 'f.22009.0.10': 0.05282911968280938}	4.66961	3.69341	4.67752	3.70363	0.468274	FALSE
190	rs72672806	log_reaction_time	3.43586	0.0323336	2	0.107412	0.105221	0.101674	0.100112	{'const': 5.967364938043607, 'Prob_Class_0': -0.12842320785359101, 'Prob_Class_2': -0.0512323800978226, 'Age': 0.00692282557682188, 'Sex': -0.033674416952641555, 'Education_score': -0.007115414723075144, 'Assessment_centre_11026.0': -0.02025061692024154, 'Assessment_centre_11027.0': 0.004591523050518484, 'Assessment_centre_11028.0': 0.0072340367014738375, 'f.22009.0.1': -0.004299941880242054, 'f.22009.0.2': 0.0029940298516645484, 'f.22009.0.3': 0.0037669527498175866, 'f.22009.0.4': -5.6186737836196174e-05, 'f.22009.0.5': 0.00047092286117435874, 'f.22009.0.6': 0.001308742479514878, 'f.22009.0.7': -0.000944965644937624, 'f.22009.0.8': -0.0008442859072722668, 'f.22009.0.9': -0.0007997655244136063, 'f.22009.0.10': 0.0015786647203815335}	{'const': 5.919144602241345, 'Age': 0.006959386956417674, 'Sex': -0.033781679495872054, 'Education_score': -0.007214624961696959, 'Assessment_centre_11026.0': -0.020576670688019924, 'Assessment_centre_11027.0': 0.004469612603850926, 'Assessment_centre_11028.0': 0.007965627198467872, 'f.22009.0.1': -0.004234389447648125, 'f.22009.0.2': 0.0028928663549042557, 'f.22009.0.3': 0.0037041727766997765, 'f.22009.0.4': -2.3594124129788525e-05, 'f.22009.0.5': 0.00046253755572760766, 'f.22009.0.6': 0.0013822275151743055, 'f.22009.0.7': -0.0008103803459832293, 'f.22009.0.8': -0.0007883983091025084, 'f.22009.0.9': -0.0007977317206343173, 'f.22009.0.10': 0.0016126318244364907}	{'const': 0.046217501238856575, 'Prob_Class_0': 0.049770372146764344, 'Prob_Class_2': 0.04871707276141257, 'Age': 0.000419472723229612, 'Sex': 0.006206883060927596, 'Education_score': 0.0022508575298921273, 'Assessment_centre_11026.0': 0.009104854024845871, 'Assessment_centre_11027.0': 0.0077807116922809505, 'Assessment_centre_11028.0': 0.08172160792108965, 'f.22009.0.1': 0.0019419177768742026, 'f.22009.0.2': 0.0020481932892304584, 'f.22009.0.3': 0.0020034391967619003, 'f.22009.0.4': 0.0015190065479565018, 'f.22009.0.5': 0.0006867808715302461, 'f.22009.0.6': 0.001908578575532072, 'f.22009.0.7': 0.0017412554781742872, 'f.22009.0.8': 0.0016846286416117783, 'f.22009.0.9': 0.0007969739286968004, 'f.22009.0.10': 0.0015488247997248535}	{'const': 0.03683945460382071, 'Age': 0.000419443378460372, 'Sex': 0.006205269980187916, 'Education_score': 0.0022522291487838916, 'Assessment_centre_11026.0': 0.009111867982150579, 'Assessment_centre_11027.0': 0.007786281679096794, 'Assessment_centre_11028.0': 0.08172320921922283, 'f.22009.0.1': 0.0019434438528549618, 'f.22009.0.2': 0.002049418395351547, 'f.22009.0.3': 0.0020039364814323, 'f.22009.0.4': 0.001520118946633449, 'f.22009.0.5': 0.000687347887668439, 'f.22009.0.6': 0.0019100293125073541, 'f.22009.0.7': 0.0017419368327135471, 'f.22009.0.8': 0.0016859264985444164, 'f.22009.0.9': 0.0007976338424440288, 'f.22009.0.10': 0.0015498665504823214}	0.162009	0.125199	0.162208	0.125195	0.485004	FALSE
598	rs156977	Numeric_memory_online	3.3805	0.0343068	2	0.0425249	0.0379273	0.0302845	0.0270101	{'const': 7.198101621599332, 'Prob_Class_0': 1.7379244304101717, 'Prob_Class_2': 0.5073603376695899, 'Age': -0.018147611450524678, 'Sex': 0.24640642552537842, 'Education_score': 0.10416888240590408, 'Assessment_centre_11026.0': 0.3291018467687074, 'Assessment_centre_11027.0': 0.10809747363388907, 'Assessment_centre_11028.0': -0.12896071938452908, 'f.22009.0.1': 0.037897381116857726, 'f.22009.0.2': 0.056046345646695174, 'f.22009.0.3': -0.0044639380795843935, 'f.22009.0.4': 0.0015099089437635342, 'f.22009.0.5': -0.0044768347784170555, 'f.22009.0.6': -0.04346463469649599, 'f.22009.0.7': 0.003914552500581215, 'f.22009.0.8': 0.02165918071028716, 'f.22009.0.9': -9.825862691922524e-05, 'f.22009.0.10': -0.0061424765515467016}	{'const': 7.897129181083604, 'Age': -0.018694200942921322, 'Sex': 0.24223665813249737, 'Education_score': 0.10009445557000582, 'Assessment_centre_11026.0': 0.3375828655526405, 'Assessment_centre_11027.0': 0.10377591951759861, 'Assessment_centre_11028.0': 0.025834596294368843, 'f.22009.0.1': 0.03686803637133579, 'f.22009.0.2': 0.057181801825538475, 'f.22009.0.3': -0.004285211889527352, 'f.22009.0.4': 0.0014293881351747431, 'f.22009.0.5': -0.004204936776066285, 'f.22009.0.6': -0.04407310802813731, 'f.22009.0.7': 0.0040750703711983725, 'f.22009.0.8': 0.02102039797123338, 'f.22009.0.9': 0.000869458117205955, 'f.22009.0.10': -0.004343482676566827}	{'const': 0.6234733019970491, 'Prob_Class_0': 0.717199789992584, 'Prob_Class_2': 0.6859963994476059, 'Age': 0.0052878166728274455, 'Sex': 0.07727672640815374, 'Education_score': 0.02939426704134145, 'Assessment_centre_11026.0': 0.105524363623834, 'Assessment_centre_11027.0': 0.0975263388787947, 'Assessment_centre_11028.0': 1.0160925148624957, 'f.22009.0.1': 0.023885171262542314, 'f.22009.0.2': 0.025343958440405885, 'f.22009.0.3': 0.024634817435777633, 'f.22009.0.4': 0.01888106570482334, 'f.22009.0.5': 0.008432612358802641, 'f.22009.0.6': 0.02338377977178435, 'f.22009.0.7': 0.02126967418805139, 'f.22009.0.8': 0.020314814292212754, 'f.22009.0.9': 0.01006033411261616, 'f.22009.0.10': 0.019311148888034806}	{'const': 0.4662209863215209, 'Age': 0.005291374034999645, 'Sex': 0.07735703331101781, 'Education_score': 0.02939778045477597, 'Assessment_centre_11026.0': 0.10565185238374528, 'Assessment_centre_11027.0': 0.0976601917655031, 'Assessment_centre_11028.0': 1.0159508593612616, 'f.22009.0.1': 0.02392180399808114, 'f.22009.0.2': 0.02537289856538112, 'f.22009.0.3': 0.024673478487458895, 'f.22009.0.4': 0.01889779945733396, 'f.22009.0.5': 0.008445898805741002, 'f.22009.0.6': 0.023421794220625652, 'f.22009.0.7': 0.021298046912320723, 'f.22009.0.8': 0.020347370453646898, 'f.22009.0.9': 0.010070394336954985, 'f.22009.0.10': 0.019331246899695564}	1.41736	1.06248	1.42076	1.06339	0.496857	FALSE
784	rs41288947	Fluid_intel_score	3.3895	0.0338645	2	0.0870102	0.0847935	0.0811242	0.0795525	{'const': 5.361348854600954, 'Prob_Class_0': 1.6606472813869801, 'Prob_Class_2': 1.3746368247492382, 'Age': -0.016962776631367964, 'Sex': 0.13090304288035126, 'Education_score': 0.38979680537679195, 'Assessment_centre_11026.0': 0.03469521192334843, 'Assessment_centre_11027.0': -0.2933570768728445, 'Assessment_centre_11028.0': -0.33503937634239533, 'f.22009.0.1': 0.017443875547977286, 'f.22009.0.2': 0.04175557930787418, 'f.22009.0.3': -0.0234912785310799, 'f.22009.0.4': -0.007969900772052677, 'f.22009.0.5': -0.014919021331670295, 'f.22009.0.6': 0.017288453853563823, 'f.22009.0.7': -0.008353751173480748, 'f.22009.0.8': 0.05399702410659584, 'f.22009.0.9': -0.0017077688381588992, 'f.22009.0.10': -0.030149327099592536}	{'const': 6.316366535359289, 'Age': -0.016860705321104928, 'Sex': 0.1211406261542048, 'Education_score': 0.38746372553621444, 'Assessment_centre_11026.0': 0.030141179939589535, 'Assessment_centre_11027.0': -0.2947425248383085, 'Assessment_centre_11028.0': -0.3377288360596114, 'f.22009.0.1': 0.017239332268260136, 'f.22009.0.2': 0.04312885629222745, 'f.22009.0.3': -0.0245925842569742, 'f.22009.0.4': -0.00818385991743808, 'f.22009.0.5': -0.01498396584574786, 'f.22009.0.6': 0.018014060450197666, 'f.22009.0.7': -0.007888951801985407, 'f.22009.0.8': 0.053758119870252113, 'f.22009.0.9': -0.0014304163115132903, 'f.22009.0.10': -0.0299651499357997}	{'const': 0.5953674140564951, 'Prob_Class_0': 0.669609176835162, 'Prob_Class_2': 0.6979770195280475, 'Age': 0.005127413089638331, 'Sex': 0.07600346607480557, 'Education_score': 0.027618182786150955, 'Assessment_centre_11026.0': 0.11110062913002756, 'Assessment_centre_11027.0': 0.09523492672988126, 'Assessment_centre_11028.0': 0.9975678118144284, 'f.22009.0.1': 0.023861286094324887, 'f.22009.0.2': 0.025066311454902165, 'f.22009.0.3': 0.02450427598836058, 'f.22009.0.4': 0.018532701043712695, 'f.22009.0.5': 0.008374112860350804, 'f.22009.0.6': 0.02343005583065667, 'f.22009.0.7': 0.02134510850917934, 'f.22009.0.8': 0.020549611932884484, 'f.22009.0.9': 0.0097618592177016, 'f.22009.0.10': 0.018926761869107026}	{'const': 0.4514845909896736, 'Age': 0.005124402300720773, 'Sex': 0.07596843286712095, 'Education_score': 0.027621850030308735, 'Assessment_centre_11026.0': 0.11115357380112033, 'Assessment_centre_11027.0': 0.09531022155093848, 'Assessment_centre_11028.0': 0.9982708125431679, 'f.22009.0.1': 0.023873643968346018, 'f.22009.0.2': 0.025043533859947332, 'f.22009.0.3': 0.024520173457216448, 'f.22009.0.4': 0.01853213281694306, 'f.22009.0.5': 0.008378854766132164, 'f.22009.0.6': 0.02344734543554018, 'f.22009.0.7': 0.021347758728051402, 'f.22009.0.8': 0.020564139130211857, 'f.22009.0.9': 0.009769617843657945, 'f.22009.0.10': 0.018942572379404218}	1.97895	1.56612	1.98135	1.5669	0.496857	FALSE
228	rs1635550	Matrix_pattern_puzzles	3.3052	0.0368895	2	0.116839	0.113963	0.109008	0.106986	{'const': 12.351564430219558, 'Prob_Class_0': -0.9699684483070432, 'Prob_Class_2': -1.5560437884212708, 'Age': -0.06800305561260002, 'Sex': 0.3231860266655275, 'Education_score': 0.29184701381975675, 'Assessment_centre_11026.0': 0.20578644278525746, 'Assessment_centre_11027.0': -0.10254931684845588, 'Assessment_centre_11028.0': -2.0272164895931866, 'f.22009.0.1': 0.03205952295935819, 'f.22009.0.2': 0.0031590035149906283, 'f.22009.0.3': -0.034924824332483, 'f.22009.0.4': -0.011887399623082422, 'f.22009.0.5': -0.0243768943503894, 'f.22009.0.6': -0.003914802897781825, 'f.22009.0.7': -0.06549964738023245, 'f.22009.0.8': 0.0018807695562076186, 'f.22009.0.9': -0.018499322453259113, 'f.22009.0.10': -0.05132727525552631}	{'const': 11.400265028919142, 'Age': -0.06756122388484566, 'Sex': 0.3323069524653839, 'Education_score': 0.2964196226843712, 'Assessment_centre_11026.0': 0.21345525312987135, 'Assessment_centre_11027.0': -0.09348265784200702, 'Assessment_centre_11028.0': -1.9506132155668368, 'f.22009.0.1': 0.028558889821288274, 'f.22009.0.2': 0.003057985987541257, 'f.22009.0.3': -0.03497392199117683, 'f.22009.0.4': -0.01283777002366544, 'f.22009.0.5': -0.02475699681900316, 'f.22009.0.6': -0.0026445135861729615, 'f.22009.0.7': -0.06425514783848552, 'f.22009.0.8': 0.0019746036836523657, 'f.22009.0.9': -0.01860318645521915, 'f.22009.0.10': -0.05236795910446596}	{'const': 0.6644084718636301, 'Prob_Class_0': 0.7364388728346215, 'Prob_Class_2': 0.60529486723041, 'Age': 0.006086567984442684, 'Sex': 0.09053224515070474, 'Education_score': 0.03351953279880138, 'Assessment_centre_11026.0': 0.12451178738560682, 'Assessment_centre_11027.0': 0.10968377960124964, 'Assessment_centre_11028.0': 1.0202170546758889, 'f.22009.0.1': 0.02826935883050095, 'f.22009.0.2': 0.029566510953740806, 'f.22009.0.3': 0.029559568568495568, 'f.22009.0.4': 0.022384077658136, 'f.22009.0.5': 0.010134582995485834, 'f.22009.0.6': 0.028261204068061836, 'f.22009.0.7': 0.025454996827442674, 'f.22009.0.8': 0.02428691554135087, 'f.22009.0.9': 0.012027941105639466, 'f.22009.0.10': 0.022918526982448582}	{'const': 0.5381980876339185, 'Age': 0.00606765507210526, 'Sex': 0.09050134022484876, 'Education_score': 0.033510168426884535, 'Assessment_centre_11026.0': 0.12461196123829703, 'Assessment_centre_11027.0': 0.10971975589052271, 'Assessment_centre_11028.0': 1.0209100874389367, 'f.22009.0.1': 0.028263763144646313, 'f.22009.0.2': 0.02959824031237176, 'f.22009.0.3': 0.029589676922622203, 'f.22009.0.4': 0.022406240749273925, 'f.22009.0.5': 0.01014295479635025, 'f.22009.0.6': 0.028286813967397257, 'f.22009.0.7': 0.025478594880415244, 'f.22009.0.8': 0.02430367334661269, 'f.22009.0.9': 0.012041273495069879, 'f.22009.0.10': 0.022929442104929983}	2.0165	1.61715	2.01978	1.6215	0.525207	FALSE
189	rs72672806	Fluid_intel_score	3.26503	0.0383429	2	0.087023	0.0848723	0.0810946	0.079594	{'const': 5.917244809537131, 'Prob_Class_0': 1.4299279155836824, 'Prob_Class_2': 0.2616774295239272, 'Age': -0.0169121384603636, 'Sex': 0.12039799100553072, 'Education_score': 0.3869630446527187, 'Assessment_centre_11026.0': 0.03621784963503402, 'Assessment_centre_11027.0': -0.2868357613086924, 'Assessment_centre_11028.0': -0.2934260383188683, 'f.22009.0.1': 0.01765554791164832, 'f.22009.0.2': 0.04255831652536212, 'f.22009.0.3': -0.028054285619487623, 'f.22009.0.4': -0.007145969320477737, 'f.22009.0.5': -0.015366333009057136, 'f.22009.0.6': 0.018965421108380977, 'f.22009.0.7': -0.005561022807678775, 'f.22009.0.8': 0.054257542283748135, 'f.22009.0.9': -0.001154530400567724, 'f.22009.0.10': -0.030338174681344088}	{'const': 6.3157667948487335, 'Age': -0.017202476494790626, 'Sex': 0.12402982822133726, 'Education_score': 0.38786317552386645, 'Assessment_centre_11026.0': 0.040645961894049135, 'Assessment_centre_11027.0': -0.2838739376481318, 'Assessment_centre_11028.0': -0.32652033590441126, 'f.22009.0.1': 0.016733575908124555, 'f.22009.0.2': 0.043928211870552666, 'f.22009.0.3': -0.02682648210431537, 'f.22009.0.4': -0.007908708322430628, 'f.22009.0.5': -0.01514932514724607, 'f.22009.0.6': 0.018157404281913814, 'f.22009.0.7': -0.007388124586959721, 'f.22009.0.8': 0.053810512238309086, 'f.22009.0.9': -0.0012497198551048765, 'f.22009.0.10': -0.030361679158512518}	{'const': 0.5681739442950391, 'Prob_Class_0': 0.6128660300483563, 'Prob_Class_2': 0.5987487686977107, 'Age': 0.0051546438368381175, 'Sex': 0.07631421542019053, 'Education_score': 0.027724351117688447, 'Assessment_centre_11026.0': 0.11150352270598504, 'Assessment_centre_11027.0': 0.09557591997441767, 'Assessment_centre_11028.0': 0.9993779057351748, 'f.22009.0.1': 0.02394580078412796, 'f.22009.0.2': 0.02514244502453289, 'f.22009.0.3': 0.024647147757539845, 'f.22009.0.4': 0.018697555083106842, 'f.22009.0.5': 0.008451902084712493, 'f.22009.0.6': 0.023484408394087886, 'f.22009.0.7': 0.02142007631147612, 'f.22009.0.8': 0.020706314976450563, 'f.22009.0.9': 0.00979720731533592, 'f.22009.0.10': 0.01903904578938163}	{'const': 0.4532401448081277, 'Age': 0.005154543578192966, 'Sex': 0.07629994444209033, 'Education_score': 0.02774048732797862, 'Assessment_centre_11026.0': 0.11158094152024152, 'Assessment_centre_11027.0': 0.09564174637588155, 'Assessment_centre_11028.0': 0.9993441233093955, 'f.22009.0.1': 0.023962575852490644, 'f.22009.0.2': 0.025156304514228178, 'f.22009.0.3': 0.024651972118853453, 'f.22009.0.4': 0.018708906039078023, 'f.22009.0.5': 0.008458113150223729, 'f.22009.0.6': 0.02350049899089927, 'f.22009.0.7': 0.021425604536677387, 'f.22009.0.8': 0.020721804362592883, 'f.22009.0.9': 0.009804620717437455, 'f.22009.0.10': 0.019050486042745233}	1.98105	1.56706	1.98338	1.56781	0.529311	FALSE
394	rs6739095	Numeric_memory	3.26375	0.0384381	2	0.0459373	0.042983	0.0377906	0.035726	{'const': 7.539437059344017, 'Prob_Class_0': 1.2484236910863342, 'Prob_Class_2': 0.5529137065810857, 'Age': -0.02534033095019466, 'Sex': 0.16232590258309781, 'Education_score': 0.10141513795909664, 'Assessment_centre_11026.0': 0.08609814472689645, 'Assessment_centre_11027.0': -0.06891747725623981, 'Assessment_centre_11028.0': -0.056260034617107296, 'f.22009.0.1': 0.020626332377323385, 'f.22009.0.2': 0.02398315926190687, 'f.22009.0.3': 0.00032181624172025834, 'f.22009.0.4': -0.00015102077063210715, 'f.22009.0.5': -0.001993929811843348, 'f.22009.0.6': 0.01266623106596498, 'f.22009.0.7': 0.010061019014326366, 'f.22009.0.8': 0.025378051936946942, 'f.22009.0.9': 0.0042299585793495985, 'f.22009.0.10': 0.0039856600422060184}	{'const': 8.080376116843327, 'Age': -0.02510257231464415, 'Sex': 0.17319275734219824, 'Education_score': 0.102718791429359, 'Assessment_centre_11026.0': 0.07332495614194114, 'Assessment_centre_11027.0': -0.08238088763493606, 'Assessment_centre_11028.0': -0.08197896251195218, 'f.22009.0.1': 0.02168178928117298, 'f.22009.0.2': 0.023892845958807796, 'f.22009.0.3': 0.0015380169679404115, 'f.22009.0.4': 0.0001970512309358149, 'f.22009.0.5': -0.001977375456056306, 'f.22009.0.6': 0.012428399467377825, 'f.22009.0.7': 0.009772665177275354, 'f.22009.0.8': 0.025035070183979345, 'f.22009.0.9': 0.004932972185677325, 'f.22009.0.10': 0.003439111248543601}	{'const': 0.43199622446673613, 'Prob_Class_0': 0.4972892141257902, 'Prob_Class_2': 0.49305539990216957, 'Age': 0.0037019879231767624, 'Sex': 0.05532771837515326, 'Education_score': 0.020368891179934148, 'Assessment_centre_11026.0': 0.07596624156223167, 'Assessment_centre_11027.0': 0.0672576209530818, 'Assessment_centre_11028.0': 0.6330797502606709, 'f.22009.0.1': 0.017281768898876542, 'f.22009.0.2': 0.018017385277071727, 'f.22009.0.3': 0.018087368330922487, 'f.22009.0.4': 0.01369447477856627, 'f.22009.0.5': 0.006195803458714361, 'f.22009.0.6': 0.017159785546785333, 'f.22009.0.7': 0.015559956866713924, 'f.22009.0.8': 0.014765320210703729, 'f.22009.0.9': 0.007368694063396872, 'f.22009.0.10': 0.013953034047075685}	{'const': 0.32856056756801394, 'Age': 0.0037045954519463738, 'Sex': 0.05522133707014054, 'Education_score': 0.020347536177951677, 'Assessment_centre_11026.0': 0.07587123687447316, 'Assessment_centre_11027.0': 0.06710303961539921, 'Assessment_centre_11028.0': 0.6336025200358438, 'f.22009.0.1': 0.017283608074259153, 'f.22009.0.2': 0.01803564466518632, 'f.22009.0.3': 0.018094722356551903, 'f.22009.0.4': 0.013706170299178169, 'f.22009.0.5': 0.006198783831430766, 'f.22009.0.6': 0.0171778588647237, 'f.22009.0.7': 0.015575198167831707, 'f.22009.0.8': 0.014779780594729347, 'f.22009.0.9': 0.007368741068571731, 'f.22009.0.10': 0.013965507218765763}	1.25205	0.979834	1.25398	0.981947	0.529311	FALSE
603	rs4785297	log_reaction_time	3.20083	0.0408767	2	0.108041	0.106014	0.102342	0.10094	{'const': 5.966162264880983, 'Prob_Class_0': -0.12579633545368551, 'Prob_Class_2': -0.03787495303999222, 'Age': 0.006953492409283737, 'Sex': -0.03288634405147434, 'Education_score': -0.007187155575022749, 'Assessment_centre_11026.0': -0.021481775775679085, 'Assessment_centre_11027.0': 0.00515543058770411, 'Assessment_centre_11028.0': 0.010276622770422295, 'f.22009.0.1': -0.003981765671550834, 'f.22009.0.2': 0.002573509845741135, 'f.22009.0.3': 0.0037257489936344873, 'f.22009.0.4': -0.0002402829010332841, 'f.22009.0.5': 0.0004760664763975714, 'f.22009.0.6': 0.0014093125281971139, 'f.22009.0.7': -0.0010888160351178629, 'f.22009.0.8': -0.0011896012954459093, 'f.22009.0.9': -0.0007990272576663725, 'f.22009.0.10': 0.0017883304767393575}	{'const': 5.920352925117388, 'Age': 0.006991159982013952, 'Sex': -0.03411666142819117, 'Education_score': -0.007076188994472116, 'Assessment_centre_11026.0': -0.021320407964664057, 'Assessment_centre_11027.0': 0.00545375880847096, 'Assessment_centre_11028.0': 0.0072048768060093415, 'f.22009.0.1': -0.004025861307102328, 'f.22009.0.2': 0.002621503370349247, 'f.22009.0.3': 0.0037085593599814276, 'f.22009.0.4': -0.0002679857362376456, 'f.22009.0.5': 0.0005042164731247304, 'f.22009.0.6': 0.0013495229432499527, 'f.22009.0.7': -0.0009836400712118264, 'f.22009.0.8': -0.0011625866994260728, 'f.22009.0.9': -0.0007951671892274205, 'f.22009.0.10': 0.0017060516180736028}	{'const': 0.04629541768446778, 'Prob_Class_0': 0.05213969278956536, 'Prob_Class_2': 0.04830932476739079, 'Age': 0.00041791246497715736, 'Sex': 0.006206954971790273, 'Education_score': 0.002246117558705521, 'Assessment_centre_11026.0': 0.009081969601507497, 'Assessment_centre_11027.0': 0.007779419952007045, 'Assessment_centre_11028.0': 0.08175493857288872, 'f.22009.0.1': 0.0019387803147636528, 'f.22009.0.2': 0.0020438862008727147, 'f.22009.0.3': 0.0019949647895651456, 'f.22009.0.4': 0.0015070350136335907, 'f.22009.0.5': 0.0006819946165332784, 'f.22009.0.6': 0.0019080330952341179, 'f.22009.0.7': 0.0017383232136410234, 'f.22009.0.8': 0.0016743893271023715, 'f.22009.0.9': 0.0007953371534968314, 'f.22009.0.10': 0.001542417714776895}	{'const': 0.036756258459288926, 'Age': 0.0004179089442716678, 'Sex': 0.0061894384135653645, 'Education_score': 0.0022471482119254256, 'Assessment_centre_11026.0': 0.009088753205962235, 'Assessment_centre_11027.0': 0.0077840582337535685, 'Assessment_centre_11028.0': 0.08174907369224883, 'f.22009.0.1': 0.0019399498694653934, 'f.22009.0.2': 0.0020453557878615247, 'f.22009.0.3': 0.001996469501332818, 'f.22009.0.4': 0.001508093419720886, 'f.22009.0.5': 0.0006823016579656411, 'f.22009.0.6': 0.001909161322439648, 'f.22009.0.7': 0.0017391715952323743, 'f.22009.0.8': 0.0016756153819298988, 'f.22009.0.9': 0.0007959384888065778, 'f.22009.0.10': 0.0015431481767975881}	0.162083	0.125288	0.162267	0.125353	0.546176	FALSE
831	rs604159	Symbol_digit_matches	3.20016	0.0409632	2	0.230721	0.228277	0.223846	0.222152	{'const': 36.050765036872846, 'Prob_Class_0': 3.9965388291133173, 'Prob_Class_2': 4.504849184873889, 'Age': -0.3294601026271411, 'Sex': -0.2442238681959881, 'Education_score': 0.2937067516765484, 'Assessment_centre_11026.0': 0.447614136158941, 'Assessment_centre_11027.0': -0.02197751491836204, 'Assessment_centre_11028.0': -1.0607813340212586, 'f.22009.0.1': -0.014365111578088311, 'f.22009.0.2': -0.008669197538064697, 'f.22009.0.3': -0.05473985899021469, 'f.22009.0.4': 0.04508875910878683, 'f.22009.0.5': -0.06586687881730101, 'f.22009.0.6': 0.005669138469830983, 'f.22009.0.7': -0.07842333092617033, 'f.22009.0.8': 0.035172106843749856, 'f.22009.0.9': -0.0302364176203406, 'f.22009.0.10': -0.10633470169478228}	{'const': 38.80747206045803, 'Age': -0.3297747860182015, 'Sex': -0.20515079226633257, 'Education_score': 0.2934838986336659, 'Assessment_centre_11026.0': 0.45037953036924955, 'Assessment_centre_11027.0': -0.038349545989020295, 'Assessment_centre_11028.0': -0.928579046644327, 'f.22009.0.1': -0.012031573104971478, 'f.22009.0.2': -0.005983982631617329, 'f.22009.0.3': -0.06298537369071591, 'f.22009.0.4': 0.044118308325207654, 'f.22009.0.5': -0.06498734210673517, 'f.22009.0.6': 0.010741148972865664, 'f.22009.0.7': -0.07608368216680758, 'f.22009.0.8': 0.036463089348361136, 'f.22009.0.9': -0.031216865965349068, 'f.22009.0.10': -0.10349038097953299}	{'const': 1.6576207241885488, 'Prob_Class_0': 1.9294864771052107, 'Prob_Class_2': 2.0258282629469964, 'Age': 0.014092144400547173, 'Sex': 0.2112941942471308, 'Education_score': 0.07786271556621048, 'Assessment_centre_11026.0': 0.2905726084349384, 'Assessment_centre_11027.0': 0.2559820597612255, 'Assessment_centre_11028.0': 2.721736220596952, 'f.22009.0.1': 0.06616498291491937, 'f.22009.0.2': 0.06862934888883764, 'f.22009.0.3': 0.06893329977536126, 'f.22009.0.4': 0.052030234151319334, 'f.22009.0.5': 0.023630837231180972, 'f.22009.0.6': 0.06560906064994601, 'f.22009.0.7': 0.05993274717298765, 'f.22009.0.8': 0.05724812844972088, 'f.22009.0.9': 0.02766244815760536, 'f.22009.0.10': 0.05331631972975831}	{'const': 1.249980155500204, 'Age': 0.014083251462310844, 'Sex': 0.21071949699954035, 'Education_score': 0.0779463827812558, 'Assessment_centre_11026.0': 0.29088315324806296, 'Assessment_centre_11027.0': 0.2561222050363068, 'Assessment_centre_11028.0': 2.7241927685364016, 'f.22009.0.1': 0.06618884661760314, 'f.22009.0.2': 0.06869119511975617, 'f.22009.0.3': 0.06892938368682788, 'f.22009.0.4': 0.05207193493042455, 'f.22009.0.5': 0.023653113651433296, 'f.22009.0.6': 0.06564691991735784, 'f.22009.0.7': 0.059974990341392954, 'f.22009.0.8': 0.057294333014553, 'f.22009.0.9': 0.027688524967286354, 'f.22009.0.10': 0.053362269381572666}	4.67275	3.70387	4.68017	3.70958	0.546176	FALSE
414	rs61083878	log_reaction_time	3.15956	0.0425953	2	0.107198	0.105187	0.101471	0.100089	{'const': 5.9479973371128345, 'Prob_Class_0': -0.10058566704126144, 'Prob_Class_2': 0.004480126131524339, 'Age': 0.006911800926452811, 'Sex': -0.034371255348244874, 'Education_score': -0.006976370886861178, 'Assessment_centre_11026.0': -0.021350704045303714, 'Assessment_centre_11027.0': 0.005266651089901971, 'Assessment_centre_11028.0': 0.006714697759815949, 'f.22009.0.1': -0.003867714770881054, 'f.22009.0.2': 0.0027002537117510163, 'f.22009.0.3': 0.003800095706385215, 'f.22009.0.4': -0.0001555261224848497, 'f.22009.0.5': 0.0005084449590091048, 'f.22009.0.6': 0.0013486229480033, 'f.22009.0.7': -0.0010672443673343042, 'f.22009.0.8': -0.001414281036876923, 'f.22009.0.9': -0.0007798551435761331, 'f.22009.0.10': 0.0015666116005096757}	{'const': 5.921604336293276, 'Age': 0.006973330230639589, 'Sex': -0.033887115495188164, 'Education_score': -0.007156991363848305, 'Assessment_centre_11026.0': -0.021471069085714167, 'Assessment_centre_11027.0': 0.00529086262480989, 'Assessment_centre_11028.0': 0.0073709865266035415, 'f.22009.0.1': -0.004008490484799167, 'f.22009.0.2': 0.002715850950407141, 'f.22009.0.3': 0.0037786545700745013, 'f.22009.0.4': -0.00021169241656062966, 'f.22009.0.5': 0.0005008777474982111, 'f.22009.0.6': 0.0015026404018503605, 'f.22009.0.7': -0.0010279201102375254, 'f.22009.0.8': -0.0013206145639587657, 'f.22009.0.9': -0.000822805053702226, 'f.22009.0.10': 0.0016500108103544484}	{'const': 0.04722384644378362, 'Prob_Class_0': 0.050523160574220766, 'Prob_Class_2': 0.05082071812392743, 'Age': 0.00042000085405569933, 'Sex': 0.006212470450985636, 'Education_score': 0.0022542044805818734, 'Assessment_centre_11026.0': 0.009123367333182692, 'Assessment_centre_11027.0': 0.007802770170011907, 'Assessment_centre_11028.0': 0.08183393785709703, 'f.22009.0.1': 0.00194587989930396, 'f.22009.0.2': 0.002050068534980587, 'f.22009.0.3': 0.00200364454215812, 'f.22009.0.4': 0.0015181620290046142, 'f.22009.0.5': 0.0006866211276473124, 'f.22009.0.6': 0.0019177190252124407, 'f.22009.0.7': 0.0017417986769154104, 'f.22009.0.8': 0.0016845350544159238, 'f.22009.0.9': 0.0007986374874736542, 'f.22009.0.10': 0.001550760896401605}	{'const': 0.0369191934431773, 'Age': 0.0004195424615434299, 'Sex': 0.006213354616770554, 'Education_score': 0.002254767677088635, 'Assessment_centre_11026.0': 0.009127859072953368, 'Assessment_centre_11027.0': 0.0078067126317952346, 'Assessment_centre_11028.0': 0.08187686612096697, 'f.22009.0.1': 0.0019465652417986609, 'f.22009.0.2': 0.0020513015330721595, 'f.22009.0.3': 0.0020047429667458647, 'f.22009.0.4': 0.0015189464135870554, 'f.22009.0.5': 0.0006870261259721208, 'f.22009.0.6': 0.0019179318976948211, 'f.22009.0.7': 0.001742693853325477, 'f.22009.0.8': 0.0016854132555579311, 'f.22009.0.9': 0.0007990595684954619, 'f.22009.0.10': 0.0015507441961055755}	0.162332	0.125426	0.162515	0.125565	0.552604	FALSE
455	rs4779931	Fluid_intel_score	3.1557	0.042761	2	0.0875416	0.0854716	0.0816379	0.0802157	{'const': 7.166505856558229, 'Prob_Class_0': -0.8378203917185089, 'Prob_Class_2': -1.9480411998267904, 'Age': -0.01642959911064831, 'Sex': 0.11346936095600334, 'Education_score': 0.3907535162629586, 'Assessment_centre_11026.0': 0.02629719257239466, 'Assessment_centre_11027.0': -0.30627597839250376, 'Assessment_centre_11028.0': -0.30637059538449185, 'f.22009.0.1': 0.015688349403595175, 'f.22009.0.2': 0.04389095800231843, 'f.22009.0.3': -0.024544441159724033, 'f.22009.0.4': -0.008854734736739525, 'f.22009.0.5': -0.014601668326590643, 'f.22009.0.6': 0.015703644071057614, 'f.22009.0.7': -0.007479722376527087, 'f.22009.0.8': 0.05499509815430326, 'f.22009.0.9': -0.0013600510391822448, 'f.22009.0.10': -0.03141083284555322}	{'const': 6.308737011856814, 'Age': -0.016956511602184327, 'Sex': 0.12009075301905912, 'Education_score': 0.3898354026661929, 'Assessment_centre_11026.0': 0.033117811809245175, 'Assessment_centre_11027.0': -0.2991681444371603, 'Assessment_centre_11028.0': -0.33274899270843195, 'f.22009.0.1': 0.017646653023348717, 'f.22009.0.2': 0.04433005527624657, 'f.22009.0.3': -0.02614541029596476, 'f.22009.0.4': -0.007541045921437785, 'f.22009.0.5': -0.014977249968710209, 'f.22009.0.6': 0.01795458422251932, 'f.22009.0.7': -0.006568328817483087, 'f.22009.0.8': 0.053253145704325246, 'f.22009.0.9': -0.0010629861645356231, 'f.22009.0.10': -0.03133752179457453}	{'const': 0.6111659832774573, 'Prob_Class_0': 0.7688619113302905, 'Prob_Class_2': 0.7769776396923725, 'Age': 0.0051447946892472654, 'Sex': 0.07616509125317052, 'Education_score': 0.027690239706569367, 'Assessment_centre_11026.0': 0.11161068372889657, 'Assessment_centre_11027.0': 0.09561329127675798, 'Assessment_centre_11028.0': 0.9984467713964159, 'f.22009.0.1': 0.023923520774480202, 'f.22009.0.2': 0.025076237030052812, 'f.22009.0.3': 0.024600516897977025, 'f.22009.0.4': 0.018574228151429686, 'f.22009.0.5': 0.008408081100878043, 'f.22009.0.6': 0.02349349924319165, 'f.22009.0.7': 0.02140437562488323, 'f.22009.0.8': 0.020661947389535407, 'f.22009.0.9': 0.009788947603673317, 'f.22009.0.10': 0.01899353349686698}	{'const': 0.45250082542565206, 'Age': 0.005143753928231255, 'Sex': 0.07617839313396656, 'Education_score': 0.027707110718071956, 'Assessment_centre_11026.0': 0.11161257016161641, 'Assessment_centre_11027.0': 0.09564516366112123, 'Assessment_centre_11028.0': 0.9991356152175057, 'f.22009.0.1': 0.023928549110172233, 'f.22009.0.2': 0.025094053548681088, 'f.22009.0.3': 0.024610901485413846, 'f.22009.0.4': 0.018572636102758663, 'f.22009.0.5': 0.008410449778111041, 'f.22009.0.6': 0.02349424547204462, 'f.22009.0.7': 0.021412895336519088, 'f.22009.0.8': 0.0206629655725639, 'f.22009.0.9': 0.00979529275503035, 'f.22009.0.10': 0.01900200992951462}	1.98077	1.56753	1.98302	1.56805	0.552604	FALSE
53	rs763660	Matrix_pattern_puzzles	3.10387	0.0450915	2	0.116644	0.113901	0.10869	0.106816	{'const': 10.77183288910079, 'Prob_Class_0': 2.012700151594056, 'Prob_Class_2': 0.19619892892188986, 'Age': -0.06667756421396862, 'Sex': 0.35196275262371274, 'Education_score': 0.29345692495901166, 'Assessment_centre_11026.0': 0.24148291302009534, 'Assessment_centre_11027.0': -0.08850235550764653, 'Assessment_centre_11028.0': -1.8812447957284528, 'f.22009.0.1': 0.03587103169052947, 'f.22009.0.2': 0.0009260785832527407, 'f.22009.0.3': -0.030598757974810688, 'f.22009.0.4': -0.0059398836503434995, 'f.22009.0.5': -0.02613672991242906, 'f.22009.0.6': -0.005255629991329105, 'f.22009.0.7': -0.06434819680568407, 'f.22009.0.8': -0.007405788987057477, 'f.22009.0.9': -0.023042732006304384, 'f.22009.0.10': -0.06457320604530761}	{'const': 11.350157993194706, 'Age': -0.06572912271001745, 'Sex': 0.34203777408422803, 'Education_score': 0.2942025542228728, 'Assessment_centre_11026.0': 0.23890658230207704, 'Assessment_centre_11027.0': -0.10218066203681121, 'Assessment_centre_11028.0': -1.977723917277198, 'f.22009.0.1': 0.034135447277303624, 'f.22009.0.2': 0.00016897830298762736, 'f.22009.0.3': -0.031486597041407535, 'f.22009.0.4': -0.004418880472475859, 'f.22009.0.5': -0.026887786815849114, 'f.22009.0.6': -0.006280080289558811, 'f.22009.0.7': -0.06429219735483632, 'f.22009.0.8': -0.005708782990310871, 'f.22009.0.9': -0.021895864887384785, 'f.22009.0.10': -0.06336772737187742}	{'const': 0.726620600787095, 'Prob_Class_0': 0.9012317629959384, 'Prob_Class_2': 0.8766606621207054, 'Age': 0.00608572083544821, 'Sex': 0.09069092346927109, 'Education_score': 0.03366101698719403, 'Assessment_centre_11026.0': 0.12458965159421134, 'Assessment_centre_11027.0': 0.11027016981246132, 'Assessment_centre_11028.0': 1.0144955396156814, 'f.22009.0.1': 0.028158182348075243, 'f.22009.0.2': 0.02976906271521328, 'f.22009.0.3': 0.029614835662291252, 'f.22009.0.4': 0.022511957385117035, 'f.22009.0.5': 0.010176042614291095, 'f.22009.0.6': 0.028349860714774737, 'f.22009.0.7': 0.025579395093669653, 'f.22009.0.8': 0.0242752206531931, 'f.22009.0.9': 0.01201190217543147, 'f.22009.0.10': 0.023054765773281846}	{'const': 0.5386035557074914, 'Age': 0.006078625852494135, 'Sex': 0.09067886475392815, 'Education_score': 0.03366151446868316, 'Assessment_centre_11026.0': 0.1246227678903386, 'Assessment_centre_11027.0': 0.10993291077028469, 'Assessment_centre_11028.0': 1.0148215086278136, 'f.22009.0.1': 0.028177857847950717, 'f.22009.0.2': 0.02979872855203635, 'f.22009.0.3': 0.02964380759945943, 'f.22009.0.4': 0.022526303764975858, 'f.22009.0.5': 0.01018217092621569, 'f.22009.0.6': 0.028375545452670833, 'f.22009.0.7': 0.02559695595219367, 'f.22009.0.8': 0.024279506102680252, 'f.22009.0.9': 0.012015589071963512, 'f.22009.0.10': 0.023044480537712988}	2.00402	1.61124	2.00713	1.6128	0.569508	FALSE
376	rs10048146	Symbol_digit_matches	3.08146	0.046103	2	0.237736	0.235462	0.231095	0.229547	{'const': 38.35003235094419, 'Prob_Class_0': 4.013432873361009, 'Prob_Class_2': 0.9544382235248051, 'Age': -0.33910005098620666, 'Sex': -0.19496572900439416, 'Education_score': 0.3133076337452709, 'Assessment_centre_11026.0': 0.4682203198675668, 'Assessment_centre_11027.0': -0.08830224524474051, 'Assessment_centre_11028.0': -0.7607736131238906, 'f.22009.0.1': -0.004839452574300896, 'f.22009.0.2': -0.004918482736694791, 'f.22009.0.3': -0.05000168536470656, 'f.22009.0.4': 0.045106932232720776, 'f.22009.0.5': -0.05823276036572836, 'f.22009.0.6': 0.007658164948792807, 'f.22009.0.7': -0.06814481037808556, 'f.22009.0.8': 0.030984666957461732, 'f.22009.0.9': -0.023273313860974653, 'f.22009.0.10': -0.09306717151183912}	{'const': 39.17628545466177, 'Age': -0.3359234559194283, 'Sex': -0.2152742246037557, 'Education_score': 0.31397005518803234, 'Assessment_centre_11026.0': 0.4472860470559567, 'Assessment_centre_11027.0': -0.08824251307405295, 'Assessment_centre_11028.0': -0.9345663150790091, 'f.22009.0.1': -0.012545980823604613, 'f.22009.0.2': -0.007053583322902709, 'f.22009.0.3': -0.05058838668072424, 'f.22009.0.4': 0.043976122650999906, 'f.22009.0.5': -0.05868222061375469, 'f.22009.0.6': 0.012855760862146466, 'f.22009.0.7': -0.06427284493926187, 'f.22009.0.8': 0.029293981782395926, 'f.22009.0.9': -0.02292913796148973, 'f.22009.0.10': -0.09674305227866781}	{'const': 1.428600614034436, 'Prob_Class_0': 1.6911706055648195, 'Prob_Class_2': 1.4344789591303528, 'Age': 0.013961858210934049, 'Sex': 0.2077567355160278, 'Education_score': 0.0767832367492904, 'Assessment_centre_11026.0': 0.2853025041332719, 'Assessment_centre_11027.0': 0.252181592283838, 'Assessment_centre_11028.0': 2.717887402987723, 'f.22009.0.1': 0.06500684629487706, 'f.22009.0.2': 0.06765876945152938, 'f.22009.0.3': 0.06783388471222282, 'f.22009.0.4': 0.05126257830970043, 'f.22009.0.5': 0.02323379288518403, 'f.22009.0.6': 0.0646098834875672, 'f.22009.0.7': 0.058532728388033736, 'f.22009.0.8': 0.055791976965860086, 'f.22009.0.9': 0.027387067276585252, 'f.22009.0.10': 0.05261589335642883}	{'const': 1.230472486264029, 'Age': 0.013894715636390931, 'Sex': 0.20763595672591148, 'Education_score': 0.07685653989441928, 'Assessment_centre_11026.0': 0.2850663636972052, 'Assessment_centre_11027.0': 0.2524351609257237, 'Assessment_centre_11028.0': 2.7192455520861816, 'f.22009.0.1': 0.06499374338979967, 'f.22009.0.2': 0.06772076550413209, 'f.22009.0.3': 0.0679013709310304, 'f.22009.0.4': 0.051282198528972006, 'f.22009.0.5': 0.023256034765401352, 'f.22009.0.6': 0.06464035099371081, 'f.22009.0.7': 0.058566359864346065, 'f.22009.0.8': 0.05583253015454235, 'f.22009.0.9': 0.02741347387341109, 'f.22009.0.10': 0.05264127843488992}	4.66566	3.69203	4.67261	3.69944	0.569508	FALSE
419	rs61083878	Tower_rearranging	3.08322	0.0460253	2	0.102372	0.0996529	0.0944357	0.0925844	{'const': 16.575554322694956, 'Prob_Class_0': -0.7155927401063871, 'Prob_Class_2': -2.620429818904919, 'Age': -0.10964933671068204, 'Sex': 0.5558968510421005, 'Education_score': 0.29774721317224023, 'Assessment_centre_11026.0': 0.17663439742581455, 'Assessment_centre_11027.0': -0.43471623500822315, 'Assessment_centre_11028.0': -1.3614528138338342, 'f.22009.0.1': -0.03874289874948139, 'f.22009.0.2': -0.0424603956491003, 'f.22009.0.3': -0.025154644486079826, 'f.22009.0.4': 0.02718508890725565, 'f.22009.0.5': -0.025996523116701635, 'f.22009.0.6': 0.10380301714675375, 'f.22009.0.7': -0.01358084770241337, 'f.22009.0.8': -0.023774283589288663, 'f.22009.0.9': -0.00918710951511702, 'f.22009.0.10': -0.082298384249357}	{'const': 15.377023372286255, 'Age': -0.10992015120632573, 'Sex': 0.5508572513242745, 'Education_score': 0.30119324872231706, 'Assessment_centre_11026.0': 0.16572755322199104, 'Assessment_centre_11027.0': -0.426118579919854, 'Assessment_centre_11028.0': -1.2731085692424933, 'f.22009.0.1': -0.03911310908713931, 'f.22009.0.2': -0.0420820576468767, 'f.22009.0.3': -0.026379840333202044, 'f.22009.0.4': 0.025221224154741668, 'f.22009.0.5': -0.025117274603945354, 'f.22009.0.6': 0.10349969437958456, 'f.22009.0.7': -0.01665879613789785, 'f.22009.0.8': -0.023536038139015995, 'f.22009.0.9': -0.00898575689722965, 'f.22009.0.10': -0.08054786668532356}	{'const': 1.049057659008686, 'Prob_Class_0': 1.1227152725325988, 'Prob_Class_2': 1.1302304602355144, 'Age': 0.009196437494330554, 'Sex': 0.13668493701186418, 'Education_score': 0.05056495107932912, 'Assessment_centre_11026.0': 0.18758602032135271, 'Assessment_centre_11027.0': 0.1659710567623947, 'Assessment_centre_11028.0': 1.542503148340981, 'f.22009.0.1': 0.042627932838610744, 'f.22009.0.2': 0.04474015507431069, 'f.22009.0.3': 0.04473113946230156, 'f.22009.0.4': 0.03392216516329191, 'f.22009.0.5': 0.015391851235180859, 'f.22009.0.6': 0.042767991645573086, 'f.22009.0.7': 0.0383596166281062, 'f.22009.0.8': 0.03668587150154181, 'f.22009.0.9': 0.01811061412036303, 'f.22009.0.10': 0.0345870197295466}	{'const': 0.8110671980335651, 'Age': 0.009183161096493447, 'Sex': 0.13677296329971647, 'Education_score': 0.050590060640683006, 'Assessment_centre_11026.0': 0.1877230466548488, 'Assessment_centre_11027.0': 0.1660716845202558, 'Assessment_centre_11028.0': 1.5434929579141246, 'f.22009.0.1': 0.042663158364991405, 'f.22009.0.2': 0.04478543861283782, 'f.22009.0.3': 0.044770820366156434, 'f.22009.0.4': 0.0339408377341226, 'f.22009.0.5': 0.015402517244374867, 'f.22009.0.6': 0.04277003937658684, 'f.22009.0.7': 0.03837794382346043, 'f.22009.0.8': 0.0367218440586347, 'f.22009.0.9': 0.018128021507961167, 'f.22009.0.10': 0.03460877813314881}	3.04898	2.41814	3.0536	2.42198	0.569508	FALSE
447	rs2942194	Tower_rearranging	3.06657	0.0467949	2	0.102804	0.100116	0.0949146	0.093089	{'const': 16.444318680214238, 'Prob_Class_0': -0.39719891590882545, 'Prob_Class_2': -2.647413302829826, 'Age': -0.10983955133482688, 'Sex': 0.536356288581768, 'Education_score': 0.30880838690236906, 'Assessment_centre_11026.0': 0.16241337787858928, 'Assessment_centre_11027.0': -0.44320606156418346, 'Assessment_centre_11028.0': -1.3737171617670825, 'f.22009.0.1': -0.03955743047562836, 'f.22009.0.2': -0.03729854354578685, 'f.22009.0.3': -0.024467859248472414, 'f.22009.0.4': 0.023194978410705485, 'f.22009.0.5': -0.024875966461334775, 'f.22009.0.6': 0.09964645568420512, 'f.22009.0.7': -0.020357515919842584, 'f.22009.0.8': -0.02120972185539534, 'f.22009.0.9': -0.007531423576196538, 'f.22009.0.10': -0.0816927675165349}	{'const': 15.343454716341979, 'Age': -0.10959618476732556, 'Sex': 0.5381276929376297, 'Education_score': 0.3059030747454996, 'Assessment_centre_11026.0': 0.15892423302388714, 'Assessment_centre_11027.0': -0.4467279210550847, 'Assessment_centre_11028.0': -1.2915726988177014, 'f.22009.0.1': -0.039961686308815136, 'f.22009.0.2': -0.04135481958795818, 'f.22009.0.3': -0.023513357711679665, 'f.22009.0.4': 0.026348589520153433, 'f.22009.0.5': -0.02538957615720739, 'f.22009.0.6': 0.10035977452690932, 'f.22009.0.7': -0.01704214226222354, 'f.22009.0.8': -0.023489812722957113, 'f.22009.0.9': -0.00902836171994095, 'f.22009.0.10': -0.08243252311112992}	{'const': 1.0568107716499915, 'Prob_Class_0': 1.1339336359171623, 'Prob_Class_2': 1.2175614382095474, 'Age': 0.009131708188379882, 'Sex': 0.13615569743700384, 'Education_score': 0.0504166337215701, 'Assessment_centre_11026.0': 0.18711667997448375, 'Assessment_centre_11027.0': 0.1653388325719324, 'Assessment_centre_11028.0': 1.54159856495049, 'f.22009.0.1': 0.04250850712723328, 'f.22009.0.2': 0.044639359372471134, 'f.22009.0.3': 0.04456274035506561, 'f.22009.0.4': 0.033681547393123894, 'f.22009.0.5': 0.015283149768565315, 'f.22009.0.6': 0.04250323589753069, 'f.22009.0.7': 0.038294105003739684, 'f.22009.0.8': 0.03652803093140219, 'f.22009.0.9': 0.018067680081383413, 'f.22009.0.10': 0.03449142076793113}	{'const': 0.8066971504471615, 'Age': 0.009138351637181102, 'Sex': 0.13628505046642791, 'Education_score': 0.050452393617277796, 'Assessment_centre_11026.0': 0.1870889711094382, 'Assessment_centre_11027.0': 0.16542257384420275, 'Assessment_centre_11028.0': 1.542370099911842, 'f.22009.0.1': 0.04255087363099742, 'f.22009.0.2': 0.04465362601771959, 'f.22009.0.3': 0.044604679688834206, 'f.22009.0.4': 0.033683420289702656, 'f.22009.0.5': 0.015295051232490304, 'f.22009.0.6': 0.042539355424981606, 'f.22009.0.7': 0.03830821501895449, 'f.22009.0.8': 0.036533977112986324, 'f.22009.0.9': 0.018074788966882496, 'f.22009.0.10': 0.034513902602324245}	3.04699	2.41591	3.05155	2.42097	0.569677	FALSE
380	rs229650	Numeric_memory	2.91318	0.0545215	2	0.0468438	0.0442056	0.0386933	0.0369475	{'const': 7.571838162295641, 'Prob_Class_0': 0.5061170068616551, 'Prob_Class_2': 1.0015271790048639, 'Age': -0.025422057947938892, 'Sex': 0.17838257436326782, 'Education_score': 0.10340280860881018, 'Assessment_centre_11026.0': 0.07039914077963035, 'Assessment_centre_11027.0': -0.0871005446865728, 'Assessment_centre_11028.0': -0.06504624657017333, 'f.22009.0.1': 0.020617328127600573, 'f.22009.0.2': 0.023186507777423048, 'f.22009.0.3': 0.003631654626054151, 'f.22009.0.4': 0.00025166267684911207, 'f.22009.0.5': -0.0019276787150064693, 'f.22009.0.6': 0.013605065455743031, 'f.22009.0.7': 0.010089767597926132, 'f.22009.0.8': 0.024433830558682784, 'f.22009.0.9': 0.0043747755694568055, 'f.22009.0.10': 0.004760812722298441}	{'const': 8.1237663728018, 'Age': -0.02563500788358852, 'Sex': 0.17770466085684322, 'Education_score': 0.10262848489395388, 'Assessment_centre_11026.0': 0.07052410694111942, 'Assessment_centre_11027.0': -0.08446160469100877, 'Assessment_centre_11028.0': -0.07979431754931054, 'f.22009.0.1': 0.021872208868145407, 'f.22009.0.2': 0.022429715822926924, 'f.22009.0.3': 0.0022381306786682063, 'f.22009.0.4': -0.000249971464321732, 'f.22009.0.5': -0.0015741644409967082, 'f.22009.0.6': 0.013875750704972822, 'f.22009.0.7': 0.010474496338331113, 'f.22009.0.8': 0.02525412297969761, 'f.22009.0.9': 0.00548784915502651, 'f.22009.0.10': 0.004208509513167292}	{'const': 0.40984194459438916, 'Prob_Class_0': 0.4317516061250374, 'Prob_Class_2': 0.41712512364135196, 'Age': 0.0037053155928775247, 'Sex': 0.05518760122767483, 'Education_score': 0.020325022105714588, 'Assessment_centre_11026.0': 0.07589714642801648, 'Assessment_centre_11027.0': 0.06714687435539332, 'Assessment_centre_11028.0': 0.6323951921082557, 'f.22009.0.1': 0.017273966710727787, 'f.22009.0.2': 0.018022531842632798, 'f.22009.0.3': 0.018090301684803852, 'f.22009.0.4': 0.013685609511526212, 'f.22009.0.5': 0.0061919236218705735, 'f.22009.0.6': 0.017201303449914895, 'f.22009.0.7': 0.015553037836625254, 'f.22009.0.8': 0.014763569906946791, 'f.22009.0.9': 0.007384153899792601, 'f.22009.0.10': 0.013943316653481455}	{'const': 0.328607298997676, 'Age': 0.003706713102368537, 'Sex': 0.055206212728820515, 'Education_score': 0.02034085219487477, 'Assessment_centre_11026.0': 0.07587151202225585, 'Assessment_centre_11027.0': 0.06706842914093297, 'Assessment_centre_11028.0': 0.6329064326132299, 'f.22009.0.1': 0.017275600032778247, 'f.22009.0.2': 0.018032943430994597, 'f.22009.0.3': 0.018089256984144618, 'f.22009.0.4': 0.013694197680333565, 'f.22009.0.5': 0.006194004644527271, 'f.22009.0.6': 0.01721497210632356, 'f.22009.0.7': 0.015564596797962857, 'f.22009.0.8': 0.014771748226913494, 'f.22009.0.9': 0.007376362924509545, 'f.22009.0.10': 0.013953708809605371}	1.25086	0.979069	1.25259	0.980908	0.63947	FALSE
627	rs7318730	Matrix_pattern_puzzles	2.93421	0.0533953	2	0.116267	0.113747	0.108538	0.106863	{'const': 10.576712807213944, 'Prob_Class_0': 1.30649128107391, 'Prob_Class_2': 1.422386019129561, 'Age': -0.067508847177721, 'Sex': 0.3373367435777852, 'Education_score': 0.29330435520259895, 'Assessment_centre_11026.0': 0.2014356898130619, 'Assessment_centre_11027.0': -0.09003954159445836, 'Assessment_centre_11028.0': -1.893842442357321, 'f.22009.0.1': 0.02945110767064657, 'f.22009.0.2': 0.002620628798817224, 'f.22009.0.3': -0.033801352705842634, 'f.22009.0.4': -0.014833057735848964, 'f.22009.0.5': -0.02454259064987902, 'f.22009.0.6': -0.0011162491607982176, 'f.22009.0.7': -0.060118851518683014, 'f.22009.0.8': 0.00198484797784689, 'f.22009.0.9': -0.018513295204339572, 'f.22009.0.10': -0.050675562990535064}	{'const': 11.39611724593296, 'Age': -0.0674388454558142, 'Sex': 0.3304860015449974, 'Education_score': 0.29717601187465637, 'Assessment_centre_11026.0': 0.2158720651956168, 'Assessment_centre_11027.0': -0.09104732225608093, 'Assessment_centre_11028.0': -1.9522150590485636, 'f.22009.0.1': 0.028595276971001997, 'f.22009.0.2': 0.0029761193741811615, 'f.22009.0.3': -0.03265774597582789, 'f.22009.0.4': -0.014559224088658578, 'f.22009.0.5': -0.024555257562405595, 'f.22009.0.6': -0.0025385049615031896, 'f.22009.0.7': -0.05952046444833025, 'f.22009.0.8': 0.0007255058621104773, 'f.22009.0.9': -0.019526023633991325, 'f.22009.0.10': -0.051413712685081776}	{'const': 0.6303992841350108, 'Prob_Class_0': 0.7290095867252706, 'Prob_Class_2': 0.6130536780837298, 'Age': 0.006009015476150318, 'Sex': 0.09013402722758404, 'Education_score': 0.033162065320357745, 'Assessment_centre_11026.0': 0.12353689914079877, 'Assessment_centre_11027.0': 0.10892245310857837, 'Assessment_centre_11028.0': 1.018551289403656, 'f.22009.0.1': 0.028018024671688905, 'f.22009.0.2': 0.029351852537688038, 'f.22009.0.3': 0.029326533453336103, 'f.22009.0.4': 0.022115124486231933, 'f.22009.0.5': 0.010043945595734054, 'f.22009.0.6': 0.027992878421368918, 'f.22009.0.7': 0.025269518583193876, 'f.22009.0.8': 0.02406374399008058, 'f.22009.0.9': 0.01188098562530522, 'f.22009.0.10': 0.022706797705475498}	{'const': 0.5324671078804366, 'Age': 0.006014328895185187, 'Sex': 0.08978414725683341, 'Education_score': 0.03315391539038335, 'Assessment_centre_11026.0': 0.12350339385590788, 'Assessment_centre_11027.0': 0.1088691588978021, 'Assessment_centre_11028.0': 1.0190638036487438, 'f.22009.0.1': 0.0280324732514321, 'f.22009.0.2': 0.029379025993156557, 'f.22009.0.3': 0.029349470033783482, 'f.22009.0.4': 0.022135285935639442, 'f.22009.0.5': 0.010053066333740942, 'f.22009.0.6': 0.028009343183829916, 'f.22009.0.7': 0.025287842938450315, 'f.22009.0.8': 0.02408027965705578, 'f.22009.0.9': 0.011884576333543435, 'f.22009.0.10': 0.02272471481868473}	2.0135	1.61598	2.01637	1.61828	0.63947	FALSE
772	rs631929	Numeric_memory	2.9079	0.0548117	2	0.0456554	0.0429921	0.0374125	0.0356517	{'const': 8.015670577668232, 'Prob_Class_0': 0.6578059004721313, 'Prob_Class_2': -0.503930420194243, 'Age': -0.025080381497389576, 'Sex': 0.16678892639576112, 'Education_score': 0.10184965548872377, 'Assessment_centre_11026.0': 0.059534889706464825, 'Assessment_centre_11027.0': -0.09255661231502543, 'Assessment_centre_11028.0': -0.05220381308237224, 'f.22009.0.1': 0.017767322251610214, 'f.22009.0.2': 0.024826341365932536, 'f.22009.0.3': 0.0074186304612728175, 'f.22009.0.4': -0.0006763173329242889, 'f.22009.0.5': -0.0015917270890150582, 'f.22009.0.6': 0.0113808508695739, 'f.22009.0.7': 0.009771240202370511, 'f.22009.0.8': 0.02503872324233577, 'f.22009.0.9': 0.004516190610285789, 'f.22009.0.10': 0.0034277353538067655}	{'const': 8.036239815442137, 'Age': -0.024989255330246245, 'Sex': 0.18031476981194167, 'Education_score': 0.10281538640464676, 'Assessment_centre_11026.0': 0.07758029722727339, 'Assessment_centre_11027.0': -0.08508850234471692, 'Assessment_centre_11028.0': -0.07628360173906848, 'f.22009.0.1': 0.018523086763564442, 'f.22009.0.2': 0.023380709925189827, 'f.22009.0.3': 0.0051819931439284, 'f.22009.0.4': -0.0005335528887266206, 'f.22009.0.5': -0.0012858700839496308, 'f.22009.0.6': 0.011959608024492422, 'f.22009.0.7': 0.011334833088300307, 'f.22009.0.8': 0.0240615214335426, 'f.22009.0.9': 0.005001728968616871, 'f.22009.0.10': 0.004399198808850832}	{'const': 0.45637366067220037, 'Prob_Class_0': 0.5492091860462296, 'Prob_Class_2': 0.5526915514584422, 'Age': 0.003708455153249235, 'Sex': 0.05573783155952826, 'Education_score': 0.02043915705948041, 'Assessment_centre_11026.0': 0.0764521818582943, 'Assessment_centre_11027.0': 0.06743986118004351, 'Assessment_centre_11028.0': 0.632305629733348, 'f.22009.0.1': 0.01736018211061122, 'f.22009.0.2': 0.018100284185518036, 'f.22009.0.3': 0.01817917487939912, 'f.22009.0.4': 0.013739875976443166, 'f.22009.0.5': 0.006224307660921509, 'f.22009.0.6': 0.017240652741474148, 'f.22009.0.7': 0.01570557681796374, 'f.22009.0.8': 0.0148445830988673, 'f.22009.0.9': 0.007368383032210269, 'f.22009.0.10': 0.014012820901606457}	{'const': 0.32968607807405825, 'Age': 0.003711650906113662, 'Sex': 0.05547153752403977, 'Education_score': 0.020450219857298127, 'Assessment_centre_11026.0': 0.07615247347765901, 'Assessment_centre_11027.0': 0.06742950976182506, 'Assessment_centre_11028.0': 0.6328045740806332, 'f.22009.0.1': 0.017372473732839202, 'f.22009.0.2': 0.0181016364999317, 'f.22009.0.3': 0.01817176685839734, 'f.22009.0.4': 0.01374262231140439, 'f.22009.0.5': 0.0062273869351443314, 'f.22009.0.6': 0.017252618282952645, 'f.22009.0.7': 0.015691909599899606, 'f.22009.0.8': 0.014851342331865457, 'f.22009.0.9': 0.0073718315767863285, 'f.22009.0.10': 0.014019085686823743}	1.25049	0.97886	1.25223	0.980382	0.63947	FALSE
127	rs1922432	log_reaction_time	2.83182	0.0590765	2	0.109053	0.107225	0.103243	0.102053	{'const': 5.988415183141781, 'Prob_Class_0': -0.1356173072726855, 'Prob_Class_2': -0.0981469593523948, 'Age': 0.00706082534899736, 'Sex': -0.03485053682172458, 'Education_score': -0.006312468090788059, 'Assessment_centre_11026.0': -0.024474291304953037, 'Assessment_centre_11027.0': 0.005008563355895508, 'Assessment_centre_11028.0': 0.012350786438725284, 'f.22009.0.1': -0.0036921947572312827, 'f.22009.0.2': 0.002902191812174359, 'f.22009.0.3': 0.00328490981279816, 'f.22009.0.4': 0.00010397819990666719, 'f.22009.0.5': 0.0004762706980784591, 'f.22009.0.6': 0.0014839358793831568, 'f.22009.0.7': -0.0008850450914078167, 'f.22009.0.8': -0.0012203936692341609, 'f.22009.0.9': -0.0008676902210984884, 'f.22009.0.10': 0.0019006246962315933}	{'const': 5.914608590995501, 'Age': 0.007051445714228544, 'Sex': -0.03491600672851684, 'Education_score': -0.006415353896355612, 'Assessment_centre_11026.0': -0.023653763995506394, 'Assessment_centre_11027.0': 0.004841401273949818, 'Assessment_centre_11028.0': 0.009780785099078336, 'f.22009.0.1': -0.003779581247450023, 'f.22009.0.2': 0.0028999440918997454, 'f.22009.0.3': 0.0032177601752976974, 'f.22009.0.4': 9.033665507638235e-06, 'f.22009.0.5': 0.0005366651174099481, 'f.22009.0.6': 0.0014269445637965534, 'f.22009.0.7': -0.0007779842375499981, 'f.22009.0.8': -0.0011720850736779683, 'f.22009.0.9': -0.000810364896901573, 'f.22009.0.10': 0.0019816782595745612}	{'const': 0.050567674375220945, 'Prob_Class_0': 0.057754362290066336, 'Prob_Class_2': 0.06023629083987594, 'Age': 0.0004219078502427915, 'Sex': 0.006247846368640811, 'Education_score': 0.0022694789741561803, 'Assessment_centre_11026.0': 0.009244010631378967, 'Assessment_centre_11027.0': 0.007871797980516154, 'Assessment_centre_11028.0': 0.08169423886463205, 'f.22009.0.1': 0.0019605078719811316, 'f.22009.0.2': 0.002059543143005698, 'f.22009.0.3': 0.0020158713617825317, 'f.22009.0.4': 0.001526313469354981, 'f.22009.0.5': 0.0006874339425589043, 'f.22009.0.6': 0.0019255663257500626, 'f.22009.0.7': 0.0017598470186913097, 'f.22009.0.8': 0.0016952959083037212, 'f.22009.0.9': 0.0008086912973096647, 'f.22009.0.10': 0.0015636544778472735}	{'const': 0.037267264592902444, 'Age': 0.0004218178520529098, 'Sex': 0.006251837619825733, 'Education_score': 0.0022705495698106502, 'Assessment_centre_11026.0': 0.009242288118689091, 'Assessment_centre_11027.0': 0.00787461576771105, 'Assessment_centre_11028.0': 0.08170770963454127, 'f.22009.0.1': 0.0019611639633983053, 'f.22009.0.2': 0.0020608090100629295, 'f.22009.0.3': 0.002017006571920487, 'f.22009.0.4': 0.0015263163958577272, 'f.22009.0.5': 0.0006874199705718375, 'f.22009.0.6': 0.0019264261274119729, 'f.22009.0.7': 0.0017604383242393036, 'f.22009.0.8': 0.0016962608583237658, 'f.22009.0.9': 0.0008088523708515647, 'f.22009.0.10': 0.001564319026741807}	0.161991	0.125327	0.162157	0.125349	0.652951	FALSE
581	rs1457997	Fluid_intel_score	2.85829	0.0575446	2	0.0860138	0.0840332	0.0797774	0.0784819	{'const': 6.227951116529778, 'Prob_Class_0': 1.2285978003403297, 'Prob_Class_2': -0.5372817793706799, 'Age': -0.016847896491297726, 'Sex': 0.11034356194236054, 'Education_score': 0.38414283656087583, 'Assessment_centre_11026.0': 0.004628688165992984, 'Assessment_centre_11027.0': -0.3219798663973847, 'Assessment_centre_11028.0': -0.2652423421464478, 'f.22009.0.1': 0.022859427004555954, 'f.22009.0.2': 0.04166841192533964, 'f.22009.0.3': -0.023658905564985632, 'f.22009.0.4': -0.003784639523520889, 'f.22009.0.5': -0.017861123694064947, 'f.22009.0.6': 0.024758756055557017, 'f.22009.0.7': -0.0009862735997908342, 'f.22009.0.8': 0.05246927343299221, 'f.22009.0.9': 0.0001645738769235172, 'f.22009.0.10': -0.028475030074871538}	{'const': 6.3867799903809495, 'Age': -0.01683667728208658, 'Sex': 0.115906973472531, 'Education_score': 0.38391234887845177, 'Assessment_centre_11026.0': 0.01763282920761456, 'Assessment_centre_11027.0': -0.3264717782852483, 'Assessment_centre_11028.0': -0.3410537691605914, 'f.22009.0.1': 0.021911167401579227, 'f.22009.0.2': 0.040119058336635746, 'f.22009.0.3': -0.025013812667002696, 'f.22009.0.4': -0.0034083940802698905, 'f.22009.0.5': -0.018044151931634708, 'f.22009.0.6': 0.024385320632442926, 'f.22009.0.7': -0.001781130093411998, 'f.22009.0.8': 0.05265205016627247, 'f.22009.0.9': 0.0004228071236335915, 'f.22009.0.10': -0.028817430434761412}	{'const': 0.6101646449053493, 'Prob_Class_0': 0.7484447219301129, 'Prob_Class_2': 0.7368172370225847, 'Age': 0.005249303133567084, 'Sex': 0.0782078182603103, 'Education_score': 0.028426726586039404, 'Assessment_centre_11026.0': 0.11371628062121869, 'Assessment_centre_11027.0': 0.0985646096830602, 'Assessment_centre_11028.0': 1.000088884888334, 'f.22009.0.1': 0.02469508144736988, 'f.22009.0.2': 0.025711776045354896, 'f.22009.0.3': 0.025367409072678582, 'f.22009.0.4': 0.019017053457622266, 'f.22009.0.5': 0.008607540402181773, 'f.22009.0.6': 0.02406652040460335, 'f.22009.0.7': 0.02201078961781237, 'f.22009.0.8': 0.021131287458234466, 'f.22009.0.9': 0.010090861763067682, 'f.22009.0.10': 0.019655364951173076}	{'const': 0.4640954063836158, 'Age': 0.005251070575199207, 'Sex': 0.07819539586006993, 'Education_score': 0.028446552122082636, 'Assessment_centre_11026.0': 0.1136637925396335, 'Assessment_centre_11027.0': 0.09858199799741789, 'Assessment_centre_11028.0': 0.9999371902068929, 'f.22009.0.1': 0.02470663216410259, 'f.22009.0.2': 0.02571997685083135, 'f.22009.0.3': 0.02537756720711482, 'f.22009.0.4': 0.019025705341782956, 'f.22009.0.5': 0.008610950741769043, 'f.22009.0.6': 0.024082200419033004, 'f.22009.0.7': 0.02202289139423619, 'f.22009.0.8': 0.021145289056199137, 'f.22009.0.9': 0.01009735757072409, 'f.22009.0.10': 0.019667757673016033}	1.98149	1.56747	1.98363	1.56826	0.652951	FALSE
644	rs4891262	Fluid_intel_score	2.84015	0.0585857	2	0.0866517	0.0847935	0.0807633	0.0795525	{'const': 5.825263645103232, 'Prob_Class_0': 1.3530898393684274, 'Prob_Class_2': 0.2363814153446414, 'Age': -0.01630568236219711, 'Sex': 0.1118281323138369, 'Education_score': 0.38796160470560226, 'Assessment_centre_11026.0': 0.03592492674531489, 'Assessment_centre_11027.0': -0.28919528248432524, 'Assessment_centre_11028.0': -0.2691661416913528, 'f.22009.0.1': 0.018381031916184034, 'f.22009.0.2': 0.04320614395073931, 'f.22009.0.3': -0.024552999429457007, 'f.22009.0.4': -0.009087712502341787, 'f.22009.0.5': -0.014574363416881975, 'f.22009.0.6': 0.016275119875376994, 'f.22009.0.7': -0.0076674742055855265, 'f.22009.0.8': 0.05307346689198672, 'f.22009.0.9': -0.0009931138925086793, 'f.22009.0.10': -0.028791441805248303}	{'const': 6.316366535359289, 'Age': -0.016860705321104928, 'Sex': 0.1211406261542048, 'Education_score': 0.38746372553621444, 'Assessment_centre_11026.0': 0.030141179939589535, 'Assessment_centre_11027.0': -0.2947425248383085, 'Assessment_centre_11028.0': -0.3377288360596114, 'f.22009.0.1': 0.017239332268260136, 'f.22009.0.2': 0.04312885629222745, 'f.22009.0.3': -0.0245925842569742, 'f.22009.0.4': -0.00818385991743808, 'f.22009.0.5': -0.01498396584574786, 'f.22009.0.6': 0.018014060450197666, 'f.22009.0.7': -0.007888951801985407, 'f.22009.0.8': 0.053758119870252113, 'f.22009.0.9': -0.0014304163115132903, 'f.22009.0.10': -0.0299651499357997}	{'const': 0.5868840505415491, 'Prob_Class_0': 0.669790450701686, 'Prob_Class_2': 0.6681492886330503, 'Age': 0.005136526575010882, 'Sex': 0.07614971015898822, 'Education_score': 0.027605702631290883, 'Assessment_centre_11026.0': 0.11112808398807371, 'Assessment_centre_11027.0': 0.09532710061415733, 'Assessment_centre_11028.0': 0.9982459041923136, 'f.22009.0.1': 0.023863470738201727, 'f.22009.0.2': 0.025032518004220152, 'f.22009.0.3': 0.024504653456369225, 'f.22009.0.4': 0.01852514974437492, 'f.22009.0.5': 0.00837542050544807, 'f.22009.0.6': 0.02344928917174652, 'f.22009.0.7': 0.0213800559592513, 'f.22009.0.8': 0.02055616239545632, 'f.22009.0.9': 0.009769760318637069, 'f.22009.0.10': 0.018945522074834933}	{'const': 0.4514845909896736, 'Age': 0.005124402300720773, 'Sex': 0.07596843286712095, 'Education_score': 0.027621850030308735, 'Assessment_centre_11026.0': 0.11115357380112033, 'Assessment_centre_11027.0': 0.09531022155093848, 'Assessment_centre_11028.0': 0.9982708125431679, 'f.22009.0.1': 0.023873643968346018, 'f.22009.0.2': 0.025043533859947332, 'f.22009.0.3': 0.024520173457216448, 'f.22009.0.4': 0.01853213281694306, 'f.22009.0.5': 0.008378854766132164, 'f.22009.0.6': 0.02344734543554018, 'f.22009.0.7': 0.021347758728051402, 'f.22009.0.8': 0.020564139130211857, 'f.22009.0.9': 0.009769617843657945, 'f.22009.0.10': 0.018942572379404218}	1.97934	1.56779	1.98135	1.5669	0.652951	FALSE
760	rs10745936	Matrix_pattern_puzzles	2.85106	0.0580111	2	0.115915	0.113468	0.10819	0.106589	{'const': 11.152741395489201, 'Prob_Class_0': 1.502970057009852, 'Prob_Class_2': -0.5117362485998767, 'Age': -0.06845978503237346, 'Sex': 0.322427821443709, 'Education_score': 0.29586245688552243, 'Assessment_centre_11026.0': 0.21027623804403167, 'Assessment_centre_11027.0': -0.102633012038426, 'Assessment_centre_11028.0': -1.9507820302811054, 'f.22009.0.1': 0.026680676943036427, 'f.22009.0.2': 0.0017862737875119095, 'f.22009.0.3': -0.032928810598364194, 'f.22009.0.4': -0.013051668909113499, 'f.22009.0.5': -0.02497282680821586, 'f.22009.0.6': -0.00439141451168313, 'f.22009.0.7': -0.06106293354619909, 'f.22009.0.8': 0.003309546589690602, 'f.22009.0.9': -0.01854850030477714, 'f.22009.0.10': -0.055044761947427065}	{'const': 11.391368744426885, 'Age': -0.06728893280461085, 'Sex': 0.3311210451353168, 'Education_score': 0.29739650009860746, 'Assessment_centre_11026.0': 0.21396325028955357, 'Assessment_centre_11027.0': -0.08914277525548858, 'Assessment_centre_11028.0': -1.959947003454906, 'f.22009.0.1': 0.028703217470307157, 'f.22009.0.2': 0.002255538147570248, 'f.22009.0.3': -0.031696249914803284, 'f.22009.0.4': -0.012865610507793113, 'f.22009.0.5': -0.02462083883208057, 'f.22009.0.6': -0.005545836990486858, 'f.22009.0.7': -0.060727417664167456, 'f.22009.0.8': 0.0024994600080780896, 'f.22009.0.9': -0.01954810496993368, 'f.22009.0.10': -0.05338961426342551}	{'const': 0.7193321698486391, 'Prob_Class_0': 0.8845847945641584, 'Prob_Class_2': 0.9181086832163551, 'Age': 0.006030705075603099, 'Sex': 0.08974684924892162, 'Education_score': 0.033134504053844445, 'Assessment_centre_11026.0': 0.12338045203393934, 'Assessment_centre_11027.0': 0.10895625759705764, 'Assessment_centre_11028.0': 1.0182880944713866, 'f.22009.0.1': 0.02796821303365272, 'f.22009.0.2': 0.029325609153217864, 'f.22009.0.3': 0.029299641990845036, 'f.22009.0.4': 0.02212342368320331, 'f.22009.0.5': 0.010048654066258916, 'f.22009.0.6': 0.02800287610909391, 'f.22009.0.7': 0.025247019814094784, 'f.22009.0.8': 0.024072207771986726, 'f.22009.0.9': 0.011889573072953383, 'f.22009.0.10': 0.02276441376441168}	{'const': 0.5321184820159176, 'Age': 0.006016055490108923, 'Sex': 0.08974164820421664, 'Education_score': 0.03314823573212972, 'Assessment_centre_11026.0': 0.1234717738302462, 'Assessment_centre_11027.0': 0.10889899054447669, 'Assessment_centre_11028.0': 1.0191006326353897, 'f.22009.0.1': 0.027962498064026918, 'f.22009.0.2': 0.02934067489042715, 'f.22009.0.3': 0.029320164364707545, 'f.22009.0.4': 0.022141766964111242, 'f.22009.0.5': 0.010054872222513654, 'f.22009.0.6': 0.028023805204478683, 'f.22009.0.7': 0.025268934334700142, 'f.22009.0.8': 0.024077726028382717, 'f.22009.0.9': 0.011892573413588447, 'f.22009.0.10': 0.02274466185941915}	2.01366	1.61391	2.01644	1.61799	0.652951	FALSE
210	rs12700002	Fluid_intel_score	2.81324	0.0601819	2	0.0869191	0.0850658	0.08099	0.0797886	{'const': 7.242649010568766, 'Prob_Class_0': -0.7370578236286245, 'Prob_Class_2': -1.7207825748442949, 'Age': -0.017538118842711538, 'Sex': 0.12165761174335885, 'Education_score': 0.38597877886902654, 'Assessment_centre_11026.0': 0.02254124769746363, 'Assessment_centre_11027.0': -0.2873881073794957, 'Assessment_centre_11028.0': -0.435306373797095, 'f.22009.0.1': 0.022318364968314693, 'f.22009.0.2': 0.043086504959058046, 'f.22009.0.3': -0.024448660347770115, 'f.22009.0.4': -0.007403288442444375, 'f.22009.0.5': -0.015839502776724246, 'f.22009.0.6': 0.014621182218005601, 'f.22009.0.7': -0.010795017036408063, 'f.22009.0.8': 0.05363956395322282, 'f.22009.0.9': -0.0028452973077857852, 'f.22009.0.10': -0.02919682221447742}	{'const': 6.405076459301358, 'Age': -0.01745443125052219, 'Sex': 0.11849580710571371, 'Education_score': 0.38649442331898803, 'Assessment_centre_11026.0': 0.0311036376949477, 'Assessment_centre_11027.0': -0.2877638927549738, 'Assessment_centre_11028.0': -0.34020433452233745, 'f.22009.0.1': 0.02120034905377543, 'f.22009.0.2': 0.043649558678146586, 'f.22009.0.3': -0.023644856294988775, 'f.22009.0.4': -0.008048295857444265, 'f.22009.0.5': -0.015678692484901658, 'f.22009.0.6': 0.01689383544411614, 'f.22009.0.7': -0.0094092767823418, 'f.22009.0.8': 0.05318431346301089, 'f.22009.0.9': -0.0018570747634972847, 'f.22009.0.10': -0.02857058177898507}	{'const': 0.6255769595197858, 'Prob_Class_0': 0.708408716334647, 'Prob_Class_2': 0.731615553253114, 'Age': 0.005144413616607422, 'Sex': 0.07611644306678447, 'Education_score': 0.027656676444206725, 'Assessment_centre_11026.0': 0.11130150940335932, 'Assessment_centre_11027.0': 0.09560746940726349, 'Assessment_centre_11028.0': 0.9974126631207166, 'f.22009.0.1': 0.02391709433387595, 'f.22009.0.2': 0.025040891998955258, 'f.22009.0.3': 0.02458384520804493, 'f.22009.0.4': 0.018565092006598505, 'f.22009.0.5': 0.008389869761513404, 'f.22009.0.6': 0.023532161368406485, 'f.22009.0.7': 0.021436596210345934, 'f.22009.0.8': 0.020615919619622034, 'f.22009.0.9': 0.009787005859076714, 'f.22009.0.10': 0.018976035909514258}	{'const': 0.4520254684450058, 'Age': 0.005131343352806115, 'Sex': 0.07615424576554979, 'Education_score': 0.027671139945430807, 'Assessment_centre_11026.0': 0.11131034172105717, 'Assessment_centre_11027.0': 0.0956695058625923, 'Assessment_centre_11028.0': 0.9972576181369083, 'f.22009.0.1': 0.02392788680364736, 'f.22009.0.2': 0.025056047370188114, 'f.22009.0.3': 0.02459678188323331, 'f.22009.0.4': 0.01857514898451233, 'f.22009.0.5': 0.008394351287185832, 'f.22009.0.6': 0.023528008895886864, 'f.22009.0.7': 0.021441701991206367, 'f.22009.0.8': 0.020627837248441017, 'f.22009.0.9': 0.00977241457047254, 'f.22009.0.10': 0.018983673005556503}	1.97723	1.56546	1.97924	1.56678	0.656529	FALSE
537	rs7350040	Symbol_digit_matches	2.78625	0.0618914	2	0.237615	0.235489	0.230747	0.229373	{'const': 36.59135481869563, 'Prob_Class_0': 3.880992773302269, 'Prob_Class_2': 4.741632161851472, 'Age': -0.33737500707366497, 'Sex': -0.20288983956284842, 'Education_score': 0.30879474503088744, 'Assessment_centre_11026.0': 0.3832428366285671, 'Assessment_centre_11027.0': -0.11243159183370087, 'Assessment_centre_11028.0': -0.8716642616204361, 'f.22009.0.1': -0.006990226136083542, 'f.22009.0.2': -0.021887291065525616, 'f.22009.0.3': -0.059580491431027255, 'f.22009.0.4': 0.044135241106415604, 'f.22009.0.5': -0.0628270661010155, 'f.22009.0.6': 0.01779121712364254, 'f.22009.0.7': -0.052569157895193806, 'f.22009.0.8': 0.05745388472744917, 'f.22009.0.9': -0.02197139484649815, 'f.22009.0.10': -0.08393458694222236}	{'const': 39.390805507232024, 'Age': -0.33686832576215214, 'Sex': -0.18699011437242544, 'Education_score': 0.31427959941266087, 'Assessment_centre_11026.0': 0.41969764677799126, 'Assessment_centre_11027.0': -0.07980264238768775, 'Assessment_centre_11028.0': -0.8969442340214281, 'f.22009.0.1': -0.0012349060062905842, 'f.22009.0.2': -0.0250799164621448, 'f.22009.0.3': -0.06334597747007105, 'f.22009.0.4': 0.04372931073246265, 'f.22009.0.5': -0.06202548238963381, 'f.22009.0.6': 0.016666706624976255, 'f.22009.0.7': -0.055322000179230495, 'f.22009.0.8': 0.055336288924597514, 'f.22009.0.9': -0.02146254022245063, 'f.22009.0.10': -0.08538391437217493}	{'const': 1.7407066468701058, 'Prob_Class_0': 2.1393085987898157, 'Prob_Class_2': 2.109591215014344, 'Age': 0.014177292088152063, 'Sex': 0.21193743927402836, 'Education_score': 0.07839399610974164, 'Assessment_centre_11026.0': 0.29176336189590113, 'Assessment_centre_11027.0': 0.25764094698564255, 'Assessment_centre_11028.0': 2.728193387261105, 'f.22009.0.1': 0.06662806443244887, 'f.22009.0.2': 0.06886974154069495, 'f.22009.0.3': 0.06924038511527751, 'f.22009.0.4': 0.05220694797101038, 'f.22009.0.5': 0.023660536521096606, 'f.22009.0.6': 0.06579502942221643, 'f.22009.0.7': 0.05958082273216291, 'f.22009.0.8': 0.05699099319614933, 'f.22009.0.9': 0.028021198394128484, 'f.22009.0.10': 0.05370747132637037}	{'const': 1.2554068350519298, 'Age': 0.014186069975853416, 'Sex': 0.21200920971266926, 'Education_score': 0.078428754914566, 'Assessment_centre_11026.0': 0.29123443080287037, 'Assessment_centre_11027.0': 0.2574003643242233, 'Assessment_centre_11028.0': 2.730141676445221, 'f.22009.0.1': 0.06664272058558313, 'f.22009.0.2': 0.06891722165789416, 'f.22009.0.3': 0.06926459539261905, 'f.22009.0.4': 0.0522383046460911, 'f.22009.0.5': 0.023676583208591017, 'f.22009.0.6': 0.06582007200972738, 'f.22009.0.7': 0.059614337307870365, 'f.22009.0.8': 0.05700964806813134, 'f.22009.0.9': 0.028042141726853494, 'f.22009.0.10': 0.053750329780803005}	4.68356	3.70541	4.69009	3.71303	0.658085	FALSE
665	rs4301837	Fluid_intel_score	2.79438	0.0613259	2	0.0861958	0.0843441	0.0802319	0.0790359	{'const': 6.693757981049734, 'Prob_Class_0': -1.4141261222141204, 'Prob_Class_2': 0.1532254378654031, 'Age': -0.015764205502256032, 'Sex': 0.11916507972797727, 'Education_score': 0.38650195259826153, 'Assessment_centre_11026.0': 0.0379630980315729, 'Assessment_centre_11027.0': -0.2965321339505303, 'Assessment_centre_11028.0': -0.332494087481418, 'f.22009.0.1': 0.018284894405378258, 'f.22009.0.2': 0.0370979706213521, 'f.22009.0.3': -0.021367328505920893, 'f.22009.0.4': -0.006196982100668272, 'f.22009.0.5': -0.013922090749997356, 'f.22009.0.6': 0.025682238672273684, 'f.22009.0.7': -0.006965448205634109, 'f.22009.0.8': 0.052056080584443915, 'f.22009.0.9': -0.0022667778178400814, 'f.22009.0.10': -0.027285952453526843}	{'const': 6.304740184070312, 'Age': -0.016194505056495775, 'Sex': 0.11487887377642701, 'Education_score': 0.3879830884693993, 'Assessment_centre_11026.0': 0.019744383314923824, 'Assessment_centre_11027.0': -0.3081223292136723, 'Assessment_centre_11028.0': -0.345118854372806, 'f.22009.0.1': 0.01720151285077916, 'f.22009.0.2': 0.03837689458783675, 'f.22009.0.3': -0.021010431100469497, 'f.22009.0.4': -0.006569960552757433, 'f.22009.0.5': -0.014463372853474744, 'f.22009.0.6': 0.0240602012298585, 'f.22009.0.7': -0.007167045140787748, 'f.22009.0.8': 0.05358697628357952, 'f.22009.0.9': -0.0017827923485182096, 'f.22009.0.10': -0.02798449780828676}	{'const': 0.6381058706516067, 'Prob_Class_0': 0.7741912694721306, 'Prob_Class_2': 0.7725442400738315, 'Age': 0.005150631983330806, 'Sex': 0.07637726214413958, 'Education_score': 0.027743255212389867, 'Assessment_centre_11026.0': 0.1117754176400334, 'Assessment_centre_11027.0': 0.09577298461530076, 'Assessment_centre_11028.0': 0.9965160130152177, 'f.22009.0.1': 0.023942813252882656, 'f.22009.0.2': 0.025104006448565298, 'f.22009.0.3': 0.024637798571787002, 'f.22009.0.4': 0.018584755297731657, 'f.22009.0.5': 0.008417175416217951, 'f.22009.0.6': 0.02358545121790073, 'f.22009.0.7': 0.02150852799208208, 'f.22009.0.8': 0.020636878273898616, 'f.22009.0.9': 0.009818374079780055, 'f.22009.0.10': 0.019088172918887755}	{'const': 0.4531869768204935, 'Age': 0.005150145752628372, 'Sex': 0.07631441456559147, 'Education_score': 0.027735956858726957, 'Assessment_centre_11026.0': 0.11157688018458593, 'Assessment_centre_11027.0': 0.09567835891932205, 'Assessment_centre_11028.0': 0.997138740325426, 'f.22009.0.1': 0.023952449747074986, 'f.22009.0.2': 0.025114458442990567, 'f.22009.0.3': 0.024651839548725022, 'f.22009.0.4': 0.018595250536928183, 'f.22009.0.5': 0.008418078252665216, 'f.22009.0.6': 0.023588166284381692, 'f.22009.0.7': 0.021521498663162515, 'f.22009.0.8': 0.020633172009417233, 'f.22009.0.9': 0.00982159213669526, 'f.22009.0.10': 0.01909055046894552}	1.97691	1.56521	1.97891	1.56396	0.658085	FALSE
12	rs4072779	Symbol_digit_matches	2.17272	0.11413	2	0.235522	0.233897	0.228793	0.227909	{'const': 40.30515541279181, 'Prob_Class_0': 0.018139469500214556, 'Prob_Class_2': -2.8564408878896517, 'Age': -0.33249254269131223, 'Sex': -0.23983776233847476, 'Education_score': 0.3140271479731977, 'Assessment_centre_11026.0': 0.3970796114920264, 'Assessment_centre_11027.0': -0.1259105515046334, 'Assessment_centre_11028.0': -0.7291865317612474, 'f.22009.0.1': -0.00021823652242430533, 'f.22009.0.2': -0.01430305666834784, 'f.22009.0.3': -0.05842783389335989, 'f.22009.0.4': 0.040902050666403504, 'f.22009.0.5': -0.05671826234388279, 'f.22009.0.6': 0.013575413914501431, 'f.22009.0.7': -0.07237376316741687, 'f.22009.0.8': 0.03405682671596049, 'f.22009.0.9': -0.02550241045711433, 'f.22009.0.10': -0.09891266443651626}	{'const': 39.173809715791556, 'Age': -0.33399235634758195, 'Sex': -0.2429676371075135, 'Education_score': 0.31634954415249145, 'Assessment_centre_11026.0': 0.42038153633352604, 'Assessment_centre_11027.0': -0.13015981961585205, 'Assessment_centre_11028.0': -0.9661092059928925, 'f.22009.0.1': -0.005931243375400495, 'f.22009.0.2': -0.013189176032719699, 'f.22009.0.3': -0.055677309107812385, 'f.22009.0.4': 0.04038760420879697, 'f.22009.0.5': -0.05759677579699182, 'f.22009.0.6': 0.01226777006007369, 'f.22009.0.7': -0.07130590934120955, 'f.22009.0.8': 0.03139238563964691, 'f.22009.0.9': -0.024828133187671197, 'f.22009.0.10': -0.09749931699854375}	{'const': 1.596520567153047, 'Prob_Class_0': 1.7084626537633059, 'Prob_Class_2': 1.7148250857452627, 'Age': 0.014015026278426313, 'Sex': 0.20909178552921528, 'Education_score': 0.07734765923396561, 'Assessment_centre_11026.0': 0.2868309871742933, 'Assessment_centre_11027.0': 0.2538001328560043, 'Assessment_centre_11028.0': 2.726088702770234, 'f.22009.0.1': 0.06539562311061334, 'f.22009.0.2': 0.06807799601845405, 'f.22009.0.3': 0.06819827674191659, 'f.22009.0.4': 0.0516389627963365, 'f.22009.0.5': 0.023376094985206118, 'f.22009.0.6': 0.0649524402137412, 'f.22009.0.7': 0.05891835454733136, 'f.22009.0.8': 0.056237763594014244, 'f.22009.0.9': 0.0274814639754793, 'f.22009.0.10': 0.05291265297135025}	{'const': 1.2360218001929029, 'Age': 0.013972679056606645, 'Sex': 0.2089675386317693, 'Education_score': 0.07737983421971555, 'Assessment_centre_11026.0': 0.2866835535612313, 'Assessment_centre_11027.0': 0.2539126651509486, 'Assessment_centre_11028.0': 2.7216487115054586, 'f.22009.0.1': 0.06536049843571137, 'f.22009.0.2': 0.0680563728354977, 'f.22009.0.3': 0.06822255619976121, 'f.22009.0.4': 0.0516373180979242, 'f.22009.0.5': 0.023369082926971284, 'f.22009.0.6': 0.0649863213205897, 'f.22009.0.7': 0.058930375924479646, 'f.22009.0.8': 0.056208694440776204, 'f.22009.0.9': 0.027495008761059557, 'f.22009.0.10': 0.052866964350166565}	4.67138	3.70056	4.67634	3.70494	0.658401	FALSE
19	rs3737882	Symbol_digit_matches	2.15384	0.116299	2	0.239187	0.237598	0.232548	0.231691	{'const': 40.526484771375365, 'Prob_Class_0': -0.4159885997034756, 'Prob_Class_2': -2.8540386323896936, 'Age': -0.3354100700292749, 'Sex': -0.22466842860550243, 'Education_score': 0.32092473495970236, 'Assessment_centre_11026.0': 0.445144517644553, 'Assessment_centre_11027.0': -0.05581102013327854, 'Assessment_centre_11028.0': -0.9085299067480279, 'f.22009.0.1': -0.004688226775867214, 'f.22009.0.2': -0.004961726189352339, 'f.22009.0.3': -0.0500901754698898, 'f.22009.0.4': 0.03437599449131232, 'f.22009.0.5': -0.055204430104916234, 'f.22009.0.6': 0.009318612759258788, 'f.22009.0.7': -0.06375912106404168, 'f.22009.0.8': 0.030289083888415794, 'f.22009.0.9': -0.023313425467645442, 'f.22009.0.10': -0.09256124849098439}	{'const': 39.35783061002982, 'Age': -0.3379833773553217, 'Sex': -0.22212011300048448, 'Education_score': 0.31871127656570497, 'Assessment_centre_11026.0': 0.4521756290518541, 'Assessment_centre_11027.0': -0.06602629064023653, 'Assessment_centre_11028.0': -0.9506969736310303, 'f.22009.0.1': -0.008537470085636312, 'f.22009.0.2': -0.008046496146431062, 'f.22009.0.3': -0.04692123145109804, 'f.22009.0.4': 0.0392392129031354, 'f.22009.0.5': -0.05764062557587216, 'f.22009.0.6': 0.007006628634576921, 'f.22009.0.7': -0.06796333108121341, 'f.22009.0.8': 0.02872534057109202, 'f.22009.0.9': -0.02412781336899502, 'f.22009.0.10': -0.09705847190586624}	{'const': 1.5079431343251013, 'Prob_Class_0': 1.5975471434123656, 'Prob_Class_2': 1.5392196304054373, 'Age': 0.014027732844827664, 'Sex': 0.2074603207439193, 'Education_score': 0.07675512884535125, 'Assessment_centre_11026.0': 0.28487161870528555, 'Assessment_centre_11027.0': 0.25227158865852156, 'Assessment_centre_11028.0': 2.7148731569673004, 'f.22009.0.1': 0.06491672127756873, 'f.22009.0.2': 0.06766676572251001, 'f.22009.0.3': 0.0678317439372364, 'f.22009.0.4': 0.051340842185856654, 'f.22009.0.5': 0.023242826558267163, 'f.22009.0.6': 0.06461852450139037, 'f.22009.0.7': 0.0585297745576877, 'f.22009.0.8': 0.05576201005835063, 'f.22009.0.9': 0.02736851257162157, 'f.22009.0.10': 0.05266198941758169}	{'const': 1.2304125296144512, 'Age': 0.013905019038805809, 'Sex': 0.20746657566349916, 'Education_score': 0.07678987364322704, 'Assessment_centre_11026.0': 0.28499944738516303, 'Assessment_centre_11027.0': 0.25232039784307686, 'Assessment_centre_11028.0': 2.715168306526969, 'f.22009.0.1': 0.06492542707215224, 'f.22009.0.2': 0.06766906993405301, 'f.22009.0.3': 0.06785154593150541, 'f.22009.0.4': 0.05131461676043851, 'f.22009.0.5': 0.02322531825460413, 'f.22009.0.6': 0.0646158742730479, 'f.22009.0.7': 0.05852057906450914, 'f.22009.0.8': 0.05576484283108728, 'f.22009.0.9': 0.027379830018143304, 'f.22009.0.10': 0.05260937813320844}	4.6607	3.69233	4.66556	3.69633	0.658401	FALSE
34	rs11671460	Tower_rearranging	2.62768	0.0724928	2	0.101316	0.0989779	0.0933079	0.0918481	{'const': 13.791654554375357, 'Prob_Class_0': 1.7913224261491851, 'Prob_Class_2': 2.4934546058668, 'Age': -0.1074150195155761, 'Sex': 0.5264920550069379, 'Education_score': 0.3074709481546058, 'Assessment_centre_11026.0': 0.1446260601077876, 'Assessment_centre_11027.0': -0.46610364767634443, 'Assessment_centre_11028.0': -1.3118152390603066, 'f.22009.0.1': -0.04110185717532221, 'f.22009.0.2': -0.039217345758707424, 'f.22009.0.3': -0.019022260438144336, 'f.22009.0.4': 0.033314364584267064, 'f.22009.0.5': -0.027159893283843807, 'f.22009.0.6': 0.10506757972281551, 'f.22009.0.7': -0.020628453281418817, 'f.22009.0.8': -0.024867005601931596, 'f.22009.0.9': -0.009831081802217829, 'f.22009.0.10': -0.08432608752626297}	{'const': 15.202268726049878, 'Age': -0.10791529719800258, 'Sex': 0.5424573499542927, 'Education_score': 0.31099366053213856, 'Assessment_centre_11026.0': 0.1616748430925846, 'Assessment_centre_11027.0': -0.46679398662525273, 'Assessment_centre_11028.0': -1.2987741674327038, 'f.22009.0.1': -0.040704726044183306, 'f.22009.0.2': -0.03928476536503683, 'f.22009.0.3': -0.01955810825948783, 'f.22009.0.4': 0.030385626884939, 'f.22009.0.5': -0.0266633990439688, 'f.22009.0.6': 0.10456899262298114, 'f.22009.0.7': -0.02161955054333529, 'f.22009.0.8': -0.025885359160077667, 'f.22009.0.9': -0.008396887752879563, 'f.22009.0.10': -0.08380163821725226}	{'const': 1.024549351088412, 'Prob_Class_0': 1.108916976983106, 'Prob_Class_2': 1.1091488630173176, 'Age': 0.009247128809820065, 'Sex': 0.13850812279629096, 'Education_score': 0.05116399482917258, 'Assessment_centre_11026.0': 0.18929381329971473, 'Assessment_centre_11027.0': 0.16700904297783908, 'Assessment_centre_11028.0': 1.5473976085580456, 'f.22009.0.1': 0.04296129181909176, 'f.22009.0.2': 0.04513585329838053, 'f.22009.0.3': 0.044938606292377566, 'f.22009.0.4': 0.0340244969658362, 'f.22009.0.5': 0.015412314257604892, 'f.22009.0.6': 0.04286429881162433, 'f.22009.0.7': 0.03875263568643473, 'f.22009.0.8': 0.03687979395118017, 'f.22009.0.9': 0.018252969340270125, 'f.22009.0.10': 0.03498395066872788}	{'const': 0.8168368936549397, 'Age': 0.009251694925746436, 'Sex': 0.13778492697357705, 'Education_score': 0.05118196163677272, 'Assessment_centre_11026.0': 0.18921939051909098, 'Assessment_centre_11027.0': 0.16714242729667764, 'Assessment_centre_11028.0': 1.5484258104373598, 'f.22009.0.1': 0.04297850300663251, 'f.22009.0.2': 0.045124990209078494, 'f.22009.0.3': 0.04496358074316031, 'f.22009.0.4': 0.03402784950415611, 'f.22009.0.5': 0.01542257973140185, 'f.22009.0.6': 0.04289822728470111, 'f.22009.0.7': 0.03873249269830952, 'f.22009.0.8': 0.036903767602529246, 'f.22009.0.9': 0.018248897751510937, 'f.22009.0.10': 0.03500073786844981}	3.05907	2.42936	3.06304	2.43209	0.658401	FALSE
38	rs62365541	Numeric_memory_online	2.29481	0.101163	2	0.0415971	0.0384303	0.0291772	0.0273699	{'const': 7.098094190101765, 'Prob_Class_0': 1.4813035384157405, 'Prob_Class_2': 0.9152933434672192, 'Age': -0.018672037682480998, 'Sex': 0.25381315778993313, 'Education_score': 0.10536625296367993, 'Assessment_centre_11026.0': 0.35273822203584587, 'Assessment_centre_11027.0': 0.07949801240081933, 'Assessment_centre_11028.0': 0.06226556923246207, 'f.22009.0.1': 0.0346366350950368, 'f.22009.0.2': 0.059074915821455215, 'f.22009.0.3': -0.007048303164836057, 'f.22009.0.4': 0.0016401805187631763, 'f.22009.0.5': -0.0034343870589645213, 'f.22009.0.6': -0.03767941750584543, 'f.22009.0.7': 0.00703542255826068, 'f.22009.0.8': 0.022461615037259443, 'f.22009.0.9': -0.001376552146322478, 'f.22009.0.10': 0.0010952087354148873}	{'const': 7.778858101428882, 'Age': -0.017851313679851773, 'Sex': 0.2512140938508246, 'Education_score': 0.10514813916377319, 'Assessment_centre_11026.0': 0.3598322199987168, 'Assessment_centre_11027.0': 0.08828733074004042, 'Assessment_centre_11028.0': 0.06598717250373287, 'f.22009.0.1': 0.034675412980597606, 'f.22009.0.2': 0.06063970161007029, 'f.22009.0.3': -0.007110653656958711, 'f.22009.0.4': 0.0019123101688946487, 'f.22009.0.5': -0.003460422822026986, 'f.22009.0.6': -0.03606913145437711, 'f.22009.0.7': 0.006032909001286391, 'f.22009.0.8': 0.02051493893170367, 'f.22009.0.9': -0.0016350790785536473, 'f.22009.0.10': 0.0013627561736623273}	{'const': 0.6020378504313441, 'Prob_Class_0': 0.6939788095156523, 'Prob_Class_2': 0.690865394056861, 'Age': 0.00537140611324995, 'Sex': 0.07816042551592416, 'Education_score': 0.029442351246322013, 'Assessment_centre_11026.0': 0.10673100608450091, 'Assessment_centre_11027.0': 0.09859611849828791, 'Assessment_centre_11028.0': 1.0140858613089827, 'f.22009.0.1': 0.023918086730248367, 'f.22009.0.2': 0.025562878809308066, 'f.22009.0.3': 0.024736967241814074, 'f.22009.0.4': 0.018869951872214515, 'f.22009.0.5': 0.008465202424729623, 'f.22009.0.6': 0.023579198566225146, 'f.22009.0.7': 0.021392582910933117, 'f.22009.0.8': 0.02051601599452544, 'f.22009.0.9': 0.010201809051366575, 'f.22009.0.10': 0.019482346127359704}	{'const': 0.4698242455389118, 'Age': 0.00535524831033855, 'Sex': 0.07782516382647355, 'Education_score': 0.029469567319370088, 'Assessment_centre_11026.0': 0.1066871309853485, 'Assessment_centre_11027.0': 0.09818758534727574, 'Assessment_centre_11028.0': 1.0147368030320059, 'f.22009.0.1': 0.023928906300681802, 'f.22009.0.2': 0.025576037854003805, 'f.22009.0.3': 0.024756755708598747, 'f.22009.0.4': 0.01888697319088425, 'f.22009.0.5': 0.00847244447506174, 'f.22009.0.6': 0.023588003928940064, 'f.22009.0.7': 0.02139147631309448, 'f.22009.0.8': 0.02050645550412866, 'f.22009.0.9': 0.010192339411456653, 'f.22009.0.10': 0.019486586687130793}	1.41647	1.06034	1.41881	1.06197	0.658401	FALSE
39	rs62365541	Matrix_pattern_puzzles	2.19494	0.111631	2	0.112925	0.110996	0.105016	0.103958	{'const': 10.811058069939694, 'Prob_Class_0': 1.6688271448298224, 'Prob_Class_2': 0.5876680552233151, 'Age': -0.06798685468901258, 'Sex': 0.3228380841056776, 'Education_score': 0.2913266688577432, 'Assessment_centre_11026.0': 0.2479129435582788, 'Assessment_centre_11027.0': -0.0689822501677543, 'Assessment_centre_11028.0': -1.9910551189798211, 'f.22009.0.1': 0.031106335290471902, 'f.22009.0.2': 0.0011019302070268827, 'f.22009.0.3': -0.029185157956333654, 'f.22009.0.4': -0.01555263101713183, 'f.22009.0.5': -0.02300824846812299, 'f.22009.0.6': 0.001181505798443232, 'f.22009.0.7': -0.061368458398757667, 'f.22009.0.8': 0.0004572027457208534, 'f.22009.0.9': -0.018369416254141662, 'f.22009.0.10': -0.05352281058363624}	{'const': 11.444174571371994, 'Age': -0.06716726868927496, 'Sex': 0.3165911055030616, 'Education_score': 0.29181822042441813, 'Assessment_centre_11026.0': 0.24409996895257063, 'Assessment_centre_11027.0': -0.07378853318181394, 'Assessment_centre_11028.0': -1.949880746937964, 'f.22009.0.1': 0.031411354236411546, 'f.22009.0.2': 0.0005374984855534681, 'f.22009.0.3': -0.028423847167799353, 'f.22009.0.4': -0.015600999927900547, 'f.22009.0.5': -0.02304697723607297, 'f.22009.0.6': 0.0009917841022980154, 'f.22009.0.7': -0.06347451336297208, 'f.22009.0.8': -0.00028509897045415336, 'f.22009.0.9': -0.018574943638756926, 'f.22009.0.10': -0.05310344518219242}	{'const': 0.6956990031865741, 'Prob_Class_0': 0.8085922991546863, 'Prob_Class_2': 0.8164334938007921, 'Age': 0.006104556890997526, 'Sex': 0.0910245959389587, 'Education_score': 0.033565361406089324, 'Assessment_centre_11026.0': 0.12488089310480921, 'Assessment_centre_11027.0': 0.11012629630930473, 'Assessment_centre_11028.0': 1.0214808348972328, 'f.22009.0.1': 0.02830952404943434, 'f.22009.0.2': 0.02974321287263032, 'f.22009.0.3': 0.02969003394723922, 'f.22009.0.4': 0.022439812986957092, 'f.22009.0.5': 0.01018617113016036, 'f.22009.0.6': 0.028266855725824307, 'f.22009.0.7': 0.025584910027111288, 'f.22009.0.8': 0.02437504455129871, 'f.22009.0.9': 0.012077123367608768, 'f.22009.0.10': 0.02307466450305189}	{'const': 0.5390895041579223, 'Age': 0.006095336809658993, 'Sex': 0.09087227393571402, 'Education_score': 0.03358437865893716, 'Assessment_centre_11026.0': 0.12488191711458552, 'Assessment_centre_11027.0': 0.10996614398626994, 'Assessment_centre_11028.0': 1.0217407090807886, 'f.22009.0.1': 0.028309164977115345, 'f.22009.0.2': 0.02975890670389298, 'f.22009.0.3': 0.029703341794119337, 'f.22009.0.4': 0.02245180244705863, 'f.22009.0.5': 0.010192162549396703, 'f.22009.0.6': 0.028282150033733685, 'f.22009.0.7': 0.025580010062608297, 'f.22009.0.8': 0.02435264802409476, 'f.22009.0.9': 0.012083191488244558, 'f.22009.0.10': 0.02308677917914186}	2.019	1.62152	2.02119	1.62333	0.658401	FALSE
41	rs62365541	Tower_rearranging	2.28756	0.10178	2	0.0989054	0.0968441	0.0907956	0.0896261	{'const': 14.983091924885475, 'Prob_Class_0': 2.086026212225236, 'Prob_Class_2': -0.34073707175200385, 'Age': -0.10883946813029513, 'Sex': 0.5466954733837278, 'Education_score': 0.2885773732667534, 'Assessment_centre_11026.0': 0.17125677337521528, 'Assessment_centre_11027.0': -0.4298856571794226, 'Assessment_centre_11028.0': -1.3575371093625737, 'f.22009.0.1': -0.03809345991283873, 'f.22009.0.2': -0.050328605918351185, 'f.22009.0.3': -0.013800983511488828, 'f.22009.0.4': 0.02379645016949412, 'f.22009.0.5': -0.02419773349752706, 'f.22009.0.6': 0.11683749017164542, 'f.22009.0.7': -0.023116812431779946, 'f.22009.0.8': -0.025972022923752676, 'f.22009.0.9': -0.011382052093064879, 'f.22009.0.10': -0.08255233900701509}	{'const': 15.37546211256167, 'Age': -0.10783033849071147, 'Sex': 0.5296801299560135, 'Education_score': 0.28881406673056786, 'Assessment_centre_11026.0': 0.1601277303473051, 'Assessment_centre_11027.0': -0.4468209595167718, 'Assessment_centre_11028.0': -1.3286226671106982, 'f.22009.0.1': -0.03945149114959762, 'f.22009.0.2': -0.05109354074103167, 'f.22009.0.3': -0.012263547311951326, 'f.22009.0.4': 0.02327724561912601, 'f.22009.0.5': -0.02424899224573964, 'f.22009.0.6': 0.11616027959336504, 'f.22009.0.7': -0.026021324609532517, 'f.22009.0.8': -0.024985171903736506, 'f.22009.0.9': -0.011637829220111084, 'f.22009.0.10': -0.08197976226032666}	{'const': 1.0575243234009009, 'Prob_Class_0': 1.227136261044056, 'Prob_Class_2': 1.245106643217629, 'Age': 0.009281979858763419, 'Sex': 0.13830989766582844, 'Education_score': 0.05108204113958028, 'Assessment_centre_11026.0': 0.189594666876326, 'Assessment_centre_11027.0': 0.16730312178811108, 'Assessment_centre_11028.0': 1.5445475249620533, 'f.22009.0.1': 0.043088302721642754, 'f.22009.0.2': 0.04527395362763484, 'f.22009.0.3': 0.045185014688162904, 'f.22009.0.4': 0.03414979830765811, 'f.22009.0.5': 0.01551169264514879, 'f.22009.0.6': 0.042962975971933735, 'f.22009.0.7': 0.03878623579346279, 'f.22009.0.8': 0.03699113051862941, 'f.22009.0.9': 0.01836683551574728, 'f.22009.0.10': 0.03504711889840144}	{'const': 0.8181716953886564, 'Age': 0.009268877471656794, 'Sex': 0.13809687533089585, 'Education_score': 0.05111383567819417, 'Assessment_centre_11026.0': 0.18960227742824728, 'Assessment_centre_11027.0': 0.1670540250593391, 'Assessment_centre_11028.0': 1.5450240709560628, 'f.22009.0.1': 0.043084097760912425, 'f.22009.0.2': 0.04529936395665846, 'f.22009.0.3': 0.045208094106784634, 'f.22009.0.4': 0.03416798859520423, 'f.22009.0.5': 0.015521553816579431, 'f.22009.0.6': 0.042987600765498624, 'f.22009.0.7': 0.03877798778297335, 'f.22009.0.8': 0.036961639190360614, 'f.22009.0.9': 0.018377052084395606, 'f.22009.0.10': 0.035068536257822434}	3.05245	2.42292	3.05594	2.42552	0.658401	FALSE
61	rs56000151	Symbol_digit_matches	2.40326	0.0906772	2	0.236937	0.235146	0.230231	0.229177	{'const': 38.32152066199535, 'Prob_Class_0': 3.774751412438603, 'Prob_Class_2': 0.7288949790790229, 'Age': -0.3342596663871368, 'Sex': -0.2428785888998897, 'Education_score': 0.3172639713684165, 'Assessment_centre_11026.0': 0.40575896635045733, 'Assessment_centre_11027.0': -0.10044730136255821, 'Assessment_centre_11028.0': -0.8219615220949705, 'f.22009.0.1': -0.008076178691609226, 'f.22009.0.2': -0.0019581298302589444, 'f.22009.0.3': -0.06042837487572806, 'f.22009.0.4': 0.04847186451354427, 'f.22009.0.5': -0.06111546257318044, 'f.22009.0.6': 0.009905459444369411, 'f.22009.0.7': -0.06305384954147451, 'f.22009.0.8': 0.03403803663728672, 'f.22009.0.9': -0.024896919981652832, 'f.22009.0.10': -0.10030685224923906}	{'const': 39.15726445336486, 'Age': -0.3351839995019171, 'Sex': -0.220712806026961, 'Education_score': 0.3176677505938032, 'Assessment_centre_11026.0': 0.4345933026475986, 'Assessment_centre_11027.0': -0.10772836997926839, 'Assessment_centre_11028.0': -0.9649133575076092, 'f.22009.0.1': -0.00957164548865454, 'f.22009.0.2': -0.007418126338259659, 'f.22009.0.3': -0.05934171427079968, 'f.22009.0.4': 0.044528095104347555, 'f.22009.0.5': -0.06028857726971787, 'f.22009.0.6': 0.005722551033286922, 'f.22009.0.7': -0.05839548201390622, 'f.22009.0.8': 0.037525678057602874, 'f.22009.0.9': -0.022496658940595802, 'f.22009.0.10': -0.10011689191885696}	{'const': 1.4574398765661454, 'Prob_Class_0': 1.7559445948683976, 'Prob_Class_2': 1.2800413616706698, 'Age': 0.013962264621784971, 'Sex': 0.20907910020370687, 'Education_score': 0.07722512460985854, 'Assessment_centre_11026.0': 0.2864350845483555, 'Assessment_centre_11027.0': 0.2541846342404702, 'Assessment_centre_11028.0': 2.724666615885379, 'f.22009.0.1': 0.06554452700439725, 'f.22009.0.2': 0.06803677315153364, 'f.22009.0.3': 0.06825243979951873, 'f.22009.0.4': 0.051521853939501205, 'f.22009.0.5': 0.023337719782065176, 'f.22009.0.6': 0.06504749179711593, 'f.22009.0.7': 0.05886445080454299, 'f.22009.0.8': 0.05615586653607892, 'f.22009.0.9': 0.027511330190961535, 'f.22009.0.10': 0.05284465979430848}	{'const': 1.2354684826150286, 'Age': 0.013963966886861438, 'Sex': 0.2089485026329728, 'Education_score': 0.0772769872365862, 'Assessment_centre_11026.0': 0.28631982661486877, 'Assessment_centre_11027.0': 0.25420974727470697, 'Assessment_centre_11028.0': 2.723533696174192, 'f.22009.0.1': 0.06553317089671452, 'f.22009.0.2': 0.0680291955777886, 'f.22009.0.3': 0.06826641478292732, 'f.22009.0.4': 0.05151615870067313, 'f.22009.0.5': 0.023349765906794984, 'f.22009.0.6': 0.06505822323588357, 'f.22009.0.7': 0.058860266927750454, 'f.22009.0.8': 0.05614311188058068, 'f.22009.0.9': 0.027508209762613235, 'f.22009.0.10': 0.05287803009644773}	4.67423	3.70502	4.67971	3.70307	0.658401	FALSE
64	rs1187155	log_reaction_time	2.30281	0.100166	2	0.108094	0.106635	0.102395	0.101565	{'const': 5.990717204808716, 'Prob_Class_0': -0.12061807577338574, 'Prob_Class_2': -0.09085183976673905, 'Age': 0.006967432776066613, 'Sex': -0.034264091228255765, 'Education_score': -0.007304145663878884, 'Assessment_centre_11026.0': -0.02206117636383359, 'Assessment_centre_11027.0': 0.004699862279562737, 'Assessment_centre_11028.0': 0.010290989062979206, 'f.22009.0.1': -0.0038790081468068616, 'f.22009.0.2': 0.0025416080582066312, 'f.22009.0.3': 0.0036225751430887018, 'f.22009.0.4': -0.00023773523651502565, 'f.22009.0.5': 0.000507721089338586, 'f.22009.0.6': 0.0013203458854604277, 'f.22009.0.7': -0.0009562660398185832, 'f.22009.0.8': -0.001213772597282184, 'f.22009.0.9': -0.0008193533232427296, 'f.22009.0.10': 0.0016274196039021294}	{'const': 5.919386180862268, 'Age': 0.007019983398065465, 'Sex': -0.034224755652661684, 'Education_score': -0.007169459981179772, 'Assessment_centre_11026.0': -0.02170177605791586, 'Assessment_centre_11027.0': 0.00513991809466708, 'Assessment_centre_11028.0': 0.007315720701547068, 'f.22009.0.1': -0.00398345258710385, 'f.22009.0.2': 0.002606052659777553, 'f.22009.0.3': 0.0035880039376222327, 'f.22009.0.4': -0.00030482532263879925, 'f.22009.0.5': 0.0005531039965305327, 'f.22009.0.6': 0.0013746358439329018, 'f.22009.0.7': -0.0010086287316327346, 'f.22009.0.8': -0.0011568350550128087, 'f.22009.0.9': -0.0008121005373186259, 'f.22009.0.10': 0.001698592559388491}	{'const': 0.050370644520074566, 'Prob_Class_0': 0.05759337432550258, 'Prob_Class_2': 0.05457998025534534, 'Age': 0.0004184497361322358, 'Sex': 0.00620024849964625, 'Education_score': 0.0022464888506594405, 'Assessment_centre_11026.0': 0.009096109809828355, 'Assessment_centre_11027.0': 0.007769800551284277, 'Assessment_centre_11028.0': 0.08171927351596604, 'f.22009.0.1': 0.0019385482175251184, 'f.22009.0.2': 0.0020429969768579266, 'f.22009.0.3': 0.0019961345208667526, 'f.22009.0.4': 0.0015078247342802064, 'f.22009.0.5': 0.0006824221504014686, 'f.22009.0.6': 0.001908474536816959, 'f.22009.0.7': 0.0017377793932968342, 'f.22009.0.8': 0.001675293969187326, 'f.22009.0.9': 0.0007958848840146682, 'f.22009.0.10': 0.0015433794807850846}	{'const': 0.03675640275920098, 'Age': 0.00041789437168018645, 'Sex': 0.006190093112321134, 'Education_score': 0.002246487218795509, 'Assessment_centre_11026.0': 0.009098705314031397, 'Assessment_centre_11027.0': 0.007769448713260915, 'Assessment_centre_11028.0': 0.08173902536722923, 'f.22009.0.1': 0.0019387808247321805, 'f.22009.0.2': 0.0020434442595815665, 'f.22009.0.3': 0.0019967726704040447, 'f.22009.0.4': 0.0015081845571137849, 'f.22009.0.5': 0.0006824095390014187, 'f.22009.0.6': 0.0019082492105732883, 'f.22009.0.7': 0.0017383628826644225, 'f.22009.0.8': 0.0016758070773356846, 'f.22009.0.9': 0.0007962450501312439, 'f.22009.0.10': 0.0015434233600692359}	0.162114	0.125171	0.162247	0.125285	0.658401	FALSE
70	rs13161403	Fluid_intel_score	2.11889	0.120362	2	0.086629	0.0852133	0.0806156	0.0798636	{'const': 6.691708748779145, 'Prob_Class_0': 0.16973810494962824, 'Prob_Class_2': -0.9155163984151957, 'Age': -0.01803254877347933, 'Sex': 0.10985411603335637, 'Education_score': 0.3890626531216244, 'Assessment_centre_11026.0': 0.044941549045615425, 'Assessment_centre_11027.0': -0.3085878831531039, 'Assessment_centre_11028.0': -0.21488756634396997, 'f.22009.0.1': 0.013801576490164003, 'f.22009.0.2': 0.04142683686547173, 'f.22009.0.3': -0.030828430848916098, 'f.22009.0.4': -0.007453150472164244, 'f.22009.0.5': -0.015144365983520154, 'f.22009.0.6': 0.01910105772382162, 'f.22009.0.7': -0.009094425012210677, 'f.22009.0.8': 0.0524286880630374, 'f.22009.0.9': 0.0007344880495192508, 'f.22009.0.10': -0.031090992645934557}	{'const': 6.324157252169449, 'Age': -0.01755749048327962, 'Sex': 0.12213377078785084, 'Education_score': 0.3883199949027435, 'Assessment_centre_11026.0': 0.031347765794755324, 'Assessment_centre_11027.0': -0.3095394274091972, 'Assessment_centre_11028.0': -0.3353486667386906, 'f.22009.0.1': 0.014588029651318075, 'f.22009.0.2': 0.04142953032871017, 'f.22009.0.3': -0.030812903401607913, 'f.22009.0.4': -0.006908792448862406, 'f.22009.0.5': -0.015111744763380593, 'f.22009.0.6': 0.01943557805965158, 'f.22009.0.7': -0.006829681825066796, 'f.22009.0.8': 0.05221093565332155, 'f.22009.0.9': 0.0006670177011356207, 'f.22009.0.10': -0.031570803431546765}	{'const': 0.5864946539109105, 'Prob_Class_0': 0.626573345528705, 'Prob_Class_2': 0.6008829051464439, 'Age': 0.0051925122752546635, 'Sex': 0.07709473929428855, 'Education_score': 0.02789093781153178, 'Assessment_centre_11026.0': 0.11191278227390608, 'Assessment_centre_11027.0': 0.09633991355108978, 'Assessment_centre_11028.0': 1.000340537083472, 'f.22009.0.1': 0.024177482068033197, 'f.22009.0.2': 0.025324568992174678, 'f.22009.0.3': 0.024843730492711574, 'f.22009.0.4': 0.018790646179307965, 'f.22009.0.5': 0.008489369470947469, 'f.22009.0.6': 0.023725531762737503, 'f.22009.0.7': 0.021628643881879465, 'f.22009.0.8': 0.02078065841529475, 'f.22009.0.9': 0.009879713526871326, 'f.22009.0.10': 0.019110082885706457}	{'const': 0.45641631599640614, 'Age': 0.0051746570792927235, 'Sex': 0.0768330215468289, 'Education_score': 0.027898887496497264, 'Assessment_centre_11026.0': 0.11175390896942826, 'Assessment_centre_11027.0': 0.09636738946141084, 'Assessment_centre_11028.0': 0.9987998749229516, 'f.22009.0.1': 0.024183109784369338, 'f.22009.0.2': 0.025334288148912722, 'f.22009.0.3': 0.024833886247557124, 'f.22009.0.4': 0.018777921181593795, 'f.22009.0.5': 0.008482970392164937, 'f.22009.0.6': 0.023729320347369288, 'f.22009.0.7': 0.02160282209009951, 'f.22009.0.8': 0.020786794932046417, 'f.22009.0.9': 0.009883630263800128, 'f.22009.0.10': 0.019114009340107176}	1.98057	1.56872	1.98211	1.56925	0.658401	FALSE
74	rs13161403	Matrix_pattern_puzzles	2.16856	0.114608	2	0.115683	0.113786	0.10781	0.10678	{'const': 11.187570558121044, 'Prob_Class_0': 1.2966641954123364, 'Prob_Class_2': 0.024750969920615908, 'Age': -0.06835147311593164, 'Sex': 0.31220530392336343, 'Education_score': 0.2977466288878804, 'Assessment_centre_11026.0': 0.22361713442074216, 'Assessment_centre_11027.0': -0.10311248414942407, 'Assessment_centre_11028.0': -1.876525797747681, 'f.22009.0.1': 0.029584551714300553, 'f.22009.0.2': 0.0014610104354528175, 'f.22009.0.3': -0.03955464027569721, 'f.22009.0.4': -0.011737650335381674, 'f.22009.0.5': -0.022004235258554786, 'f.22009.0.6': -0.0017233401714120654, 'f.22009.0.7': -0.059801019000474964, 'f.22009.0.8': -0.003453557025219121, 'f.22009.0.9': -0.01585388888203311, 'f.22009.0.10': -0.051171554845485516}	{'const': 11.488971388858268, 'Age': -0.06882000883304527, 'Sex': 0.32897985016051673, 'Education_score': 0.29784056143362975, 'Assessment_centre_11026.0': 0.21599295668154797, 'Assessment_centre_11027.0': -0.10065716917073791, 'Assessment_centre_11028.0': -1.9345694030854224, 'f.22009.0.1': 0.029537458351461144, 'f.22009.0.2': 0.000957957904970657, 'f.22009.0.3': -0.03641414271595437, 'f.22009.0.4': -0.00930001895670064, 'f.22009.0.5': -0.02319147917162982, 'f.22009.0.6': -0.003004850581768052, 'f.22009.0.7': -0.056444893352498665, 'f.22009.0.8': -0.00299211907834044, 'f.22009.0.9': -0.015876044448880532, 'f.22009.0.10': -0.052501864732910665}	{'const': 0.6890300686041354, 'Prob_Class_0': 0.7465416156351338, 'Prob_Class_2': 0.7141337035405825, 'Age': 0.0060976842006458705, 'Sex': 0.09106701286612824, 'Education_score': 0.03351531768894696, 'Assessment_centre_11026.0': 0.12434905813896567, 'Assessment_centre_11027.0': 0.11009618816632058, 'Assessment_centre_11028.0': 1.02266337205748, 'f.22009.0.1': 0.028249079608867182, 'f.22009.0.2': 0.02968941134105498, 'f.22009.0.3': 0.029751774861552664, 'f.22009.0.4': 0.022476081109137073, 'f.22009.0.5': 0.010201197627754788, 'f.22009.0.6': 0.028286711905634244, 'f.22009.0.7': 0.02557312497580762, 'f.22009.0.8': 0.024269140769606765, 'f.22009.0.9': 0.012032078298638645, 'f.22009.0.10': 0.022943585622634707}	{'const': 0.5366739375966149, 'Age': 0.006079781686279064, 'Sex': 0.09070718279441589, 'Education_score': 0.03353354896700766, 'Assessment_centre_11026.0': 0.1240486886068218, 'Assessment_centre_11027.0': 0.11009834292539909, 'Assessment_centre_11028.0': 1.0203829711664392, 'f.22009.0.1': 0.028264812587176707, 'f.22009.0.2': 0.02970413159497813, 'f.22009.0.3': 0.029712338415192066, 'f.22009.0.4': 0.022453896418913523, 'f.22009.0.5': 0.010186450121802963, 'f.22009.0.6': 0.028287412433508193, 'f.22009.0.7': 0.02553259065611673, 'f.22009.0.8': 0.02428208757208198, 'f.22009.0.9': 0.012037189093887261, 'f.22009.0.10': 0.022946511341555276}	2.01643	1.61829	2.01859	1.62061	0.658401	FALSE
128	rs1922432	Numeric_memory	2.51583	0.0810444	2	0.0457974	0.0434656	0.0374556	0.0360398	{'const': 7.5144953007897985, 'Prob_Class_0': 0.21668169829247835, 'Prob_Class_2': 1.1162674740276732, 'Age': -0.023953959433501135, 'Sex': 0.17383916320604084, 'Education_score': 0.1063321751712467, 'Assessment_centre_11026.0': 0.07702708717771213, 'Assessment_centre_11027.0': -0.11216037171751107, 'Assessment_centre_11028.0': -0.05992248221466843, 'f.22009.0.1': 0.01851830901464526, 'f.22009.0.2': 0.021926325636917456, 'f.22009.0.3': -0.0013177755593467913, 'f.22009.0.4': -1.3256690538596908e-05, 'f.22009.0.5': -0.0008744109511387902, 'f.22009.0.6': 0.011769781965035225, 'f.22009.0.7': 0.009827042540578096, 'f.22009.0.8': 0.026346953480147504, 'f.22009.0.9': 0.004940813242075346, 'f.22009.0.10': 0.0014134567759170808}	{'const': 8.009209653655299, 'Age': -0.024274121105614187, 'Sex': 0.17669453876991909, 'Education_score': 0.10701918343525647, 'Assessment_centre_11026.0': 0.07119169815619973, 'Assessment_centre_11027.0': -0.10781373417875216, 'Assessment_centre_11028.0': -0.09648631618473727, 'f.22009.0.1': 0.02018354995857437, 'f.22009.0.2': 0.022863375150372265, 'f.22009.0.3': -0.0005394212960270453, 'f.22009.0.4': -0.000714555991657314, 'f.22009.0.5': -0.0008517441274794914, 'f.22009.0.6': 0.01146206346902402, 'f.22009.0.7': 0.008066234675902749, 'f.22009.0.8': 0.026424738127170815, 'f.22009.0.9': 0.0043954243873457685, 'f.22009.0.10': 0.0016173032515120781}	{'const': 0.4536827576618423, 'Prob_Class_0': 0.5266763136736938, 'Prob_Class_2': 0.5412226503344818, 'Age': 0.0037535928958226214, 'Sex': 0.05584212097756193, 'Education_score': 0.02063052736295991, 'Assessment_centre_11026.0': 0.07714925138927244, 'Assessment_centre_11027.0': 0.06802866686352477, 'Assessment_centre_11028.0': 0.633489946005264, 'f.22009.0.1': 0.017515540255347562, 'f.22009.0.2': 0.018212645007329907, 'f.22009.0.3': 0.018304866190301437, 'f.22009.0.4': 0.013868224600923768, 'f.22009.0.5': 0.006250307647938699, 'f.22009.0.6': 0.017292149520331004, 'f.22009.0.7': 0.01579383555491859, 'f.22009.0.8': 0.014967784895593042, 'f.22009.0.9': 0.007543225837942193, 'f.22009.0.10': 0.014174742284714537}	{'const': 0.33373798088008116, 'Age': 0.0037531818245536376, 'Sex': 0.055865088486849235, 'Education_score': 0.020631229067350404, 'Assessment_centre_11026.0': 0.07710011194175398, 'Assessment_centre_11027.0': 0.06804901087356174, 'Assessment_centre_11028.0': 0.6335168632194035, 'f.22009.0.1': 0.017510225248718907, 'f.22009.0.2': 0.01822123583499675, 'f.22009.0.3': 0.018310452206603857, 'f.22009.0.4': 0.013864253913828718, 'f.22009.0.5': 0.006250833433255421, 'f.22009.0.6': 0.017302773042051835, 'f.22009.0.7': 0.01578200147888403, 'f.22009.0.8': 0.01497801071423886, 'f.22009.0.9': 0.007538334450405798, 'f.22009.0.10': 0.01418477789604132}	1.25196	0.982156	1.25348	0.981856	0.658401	FALSE
130	rs1922432	Matrix_pattern_puzzles	2.345	0.0961089	2	0.114397	0.112338	0.106494	0.105303	{'const': 10.365695835021947, 'Prob_Class_0': 1.0571506525717285, 'Prob_Class_2': 1.8942793499608124, 'Age': -0.06597692752867412, 'Sex': 0.33038078650559083, 'Education_score': 0.294838431064163, 'Assessment_centre_11026.0': 0.2314816037403597, 'Assessment_centre_11027.0': -0.08128908533482121, 'Assessment_centre_11028.0': -1.9308173452154023, 'f.22009.0.1': 0.030295791186253227, 'f.22009.0.2': 0.0016800713111127658, 'f.22009.0.3': -0.033674569489216995, 'f.22009.0.4': -0.02152773739151526, 'f.22009.0.5': -0.02265733474144358, 'f.22009.0.6': -0.006192434911321709, 'f.22009.0.7': -0.055575211606098664, 'f.22009.0.8': 0.00500839165841553, 'f.22009.0.9': -0.01677339272625715, 'f.22009.0.10': -0.04854168972826808}	{'const': 11.375714895994932, 'Age': -0.0663529285588414, 'Sex': 0.33517783522348005, 'Education_score': 0.29677979432469703, 'Assessment_centre_11026.0': 0.2196027697978708, 'Assessment_centre_11027.0': -0.0758292259492131, 'Assessment_centre_11028.0': -1.9566057327834931, 'f.22009.0.1': 0.0319885604798734, 'f.22009.0.2': 0.0032671903497795973, 'f.22009.0.3': -0.03167373343350907, 'f.22009.0.4': -0.02151844452180665, 'f.22009.0.5': -0.022881410925801912, 'f.22009.0.6': -0.00627977726118803, 'f.22009.0.7': -0.058674908893947775, 'f.22009.0.8': 0.004888928532204656, 'f.22009.0.9': -0.018166236504818627, 'f.22009.0.10': -0.04845372400363007}	{'const': 0.7321107948543527, 'Prob_Class_0': 0.8546827136140752, 'Prob_Class_2': 0.8749189808009722, 'Age': 0.006078525842717249, 'Sex': 0.09050658829880712, 'Education_score': 0.033511505612435856, 'Assessment_centre_11026.0': 0.12506238555136862, 'Assessment_centre_11027.0': 0.11014949062008374, 'Assessment_centre_11028.0': 1.0176292677365706, 'f.22009.0.1': 0.02825938358925066, 'f.22009.0.2': 0.029567553511666293, 'f.22009.0.3': 0.02958688962182621, 'f.22009.0.4': 0.022344531135121644, 'f.22009.0.5': 0.010100384690822403, 'f.22009.0.6': 0.028113999590458176, 'f.22009.0.7': 0.025579680329818867, 'f.22009.0.8': 0.024301539134511156, 'f.22009.0.9': 0.012145660935352196, 'f.22009.0.10': 0.023000686950456775}	{'const': 0.5383691585969776, 'Age': 0.006077474153778005, 'Sex': 0.09053973230350228, 'Education_score': 0.033517042840194286, 'Assessment_centre_11026.0': 0.12499787357192549, 'Assessment_centre_11027.0': 0.11016486199485334, 'Assessment_centre_11028.0': 1.0175808666108814, 'f.22009.0.1': 0.028251986867951055, 'f.22009.0.2': 0.02957765806519929, 'f.22009.0.3': 0.029590727531309743, 'f.22009.0.4': 0.022340286969485593, 'f.22009.0.5': 0.010103933145723564, 'f.22009.0.6': 0.028131644650411954, 'f.22009.0.7': 0.02555661126039034, 'f.22009.0.8': 0.024316241750967395, 'f.22009.0.9': 0.012133201544710287, 'f.22009.0.10': 0.023015880934386453}	2.01065	1.61002	2.01299	1.61524	0.658401	FALSE
143	rs10184811	Numeric_memory_online	2.1111	0.121491	2	0.0379645	0.0350548	0.02556	0.0240111	{'const': 8.295346330179772, 'Prob_Class_0': -0.09517362334973965, 'Prob_Class_2': -1.20667162750788, 'Age': -0.017963636592722477, 'Sex': 0.23130055826696677, 'Education_score': 0.09659122046859799, 'Assessment_centre_11026.0': 0.29819930300867964, 'Assessment_centre_11027.0': 0.07628917215268699, 'Assessment_centre_11028.0': 0.05874441146243267, 'f.22009.0.1': 0.031846477924546444, 'f.22009.0.2': 0.06078561337656343, 'f.22009.0.3': 0.0025265490926393635, 'f.22009.0.4': 0.006393980299862, 'f.22009.0.5': -0.00587063493798823, 'f.22009.0.6': -0.04687469624424655, 'f.22009.0.7': 0.002283669275015216, 'f.22009.0.8': 0.02557363237013594, 'f.22009.0.9': -0.0008976308745219375, 'f.22009.0.10': -0.009225444168106249}	{'const': 7.758113379026175, 'Age': -0.017227173421403463, 'Sex': 0.23141459533207204, 'Education_score': 0.09909561427191063, 'Assessment_centre_11026.0': 0.2923550116288808, 'Assessment_centre_11027.0': 0.07556235653721857, 'Assessment_centre_11028.0': 0.013261579661619956, 'f.22009.0.1': 0.031990574112994566, 'f.22009.0.2': 0.06245426545579161, 'f.22009.0.3': -0.00046385880963785084, 'f.22009.0.4': 0.003842030321243857, 'f.22009.0.5': -0.0055393620472203595, 'f.22009.0.6': -0.04406479331330608, 'f.22009.0.7': 0.001923764924940988, 'f.22009.0.8': 0.02550802741247981, 'f.22009.0.9': -2.7979009545304676e-05, 'f.22009.0.10': -0.006626243977121814}	{'const': 0.6067307475453025, 'Prob_Class_0': 0.6527326443606285, 'Prob_Class_2': 0.6680391154104258, 'Age': 0.0053148166785201715, 'Sex': 0.07741687655531139, 'Education_score': 0.02937665248587093, 'Assessment_centre_11026.0': 0.10645068676318241, 'Assessment_centre_11027.0': 0.0975912323002878, 'Assessment_centre_11028.0': 1.0117103594278305, 'f.22009.0.1': 0.02385243195047092, 'f.22009.0.2': 0.02540617014102637, 'f.22009.0.3': 0.02467093214853269, 'f.22009.0.4': 0.018807605728366247, 'f.22009.0.5': 0.008419674789074728, 'f.22009.0.6': 0.023531492127360484, 'f.22009.0.7': 0.021460050614811522, 'f.22009.0.8': 0.020346278744136817, 'f.22009.0.9': 0.010050548990688805, 'f.22009.0.10': 0.019460008324314066}	{'const': 0.46716201823659026, 'Age': 0.005306866466893571, 'Sex': 0.07737003970453825, 'Education_score': 0.02937459692986385, 'Assessment_centre_11026.0': 0.10647455719004931, 'Assessment_centre_11027.0': 0.09750504812091837, 'Assessment_centre_11028.0': 1.0116067039243617, 'f.22009.0.1': 0.023865459277384614, 'f.22009.0.2': 0.02541059384769342, 'f.22009.0.3': 0.024640924113051597, 'f.22009.0.4': 0.01878038646527044, 'f.22009.0.5': 0.008421511315261278, 'f.22009.0.6': 0.023509879929794697, 'f.22009.0.7': 0.021475515148379816, 'f.22009.0.8': 0.02035867769541494, 'f.22009.0.9': 0.010047347612249685, 'f.22009.0.10': 0.01943386446766665}	1.41232	1.05651	1.41446	1.05814	0.658401	FALSE
177	rs12620095	Numeric_memory	2.24634	0.106039	2	0.0453198	0.0432852	0.0371679	0.0360305	{'const': 7.6588111751516506, 'Prob_Class_0': 1.1531894826533875, 'Prob_Class_2': 0.32754353759117083, 'Age': -0.02578681166369434, 'Sex': 0.1823785613714474, 'Education_score': 0.10397159434282736, 'Assessment_centre_11026.0': 0.07893776433212987, 'Assessment_centre_11027.0': -0.08248631441950946, 'Assessment_centre_11028.0': -0.09584528376091131, 'f.22009.0.1': 0.02280022517383699, 'f.22009.0.2': 0.02359723016999761, 'f.22009.0.3': 0.0008889025639536687, 'f.22009.0.4': 4.5629871563423584e-05, 'f.22009.0.5': -0.0015420403722612034, 'f.22009.0.6': 0.011869517763819927, 'f.22009.0.7': 0.00941770226761965, 'f.22009.0.8': 0.025419342640482494, 'f.22009.0.9': 0.004968360480043916, 'f.22009.0.10': 0.004310491796986922}	{'const': 8.091872565141966, 'Age': -0.02519014808199086, 'Sex': 0.17475271503201978, 'Education_score': 0.10328405976186182, 'Assessment_centre_11026.0': 0.07329228034356207, 'Assessment_centre_11027.0': -0.08276216035091437, 'Assessment_centre_11028.0': -0.08296767298072585, 'f.22009.0.1': 0.022209415939870497, 'f.22009.0.2': 0.023175544988871564, 'f.22009.0.3': 0.001506323680195005, 'f.22009.0.4': 0.0005823832222010038, 'f.22009.0.5': -0.0020844282020950813, 'f.22009.0.6': 0.012585206553475259, 'f.22009.0.7': 0.009661213612023158, 'f.22009.0.8': 0.024888281586260934, 'f.22009.0.9': 0.00494314220164129, 'f.22009.0.10': 0.0032278083116379494}	{'const': 0.4598530296364443, 'Prob_Class_0': 0.5633603822128826, 'Prob_Class_2': 0.5810550864301733, 'Age': 0.0037229866443178926, 'Sex': 0.055403225350816314, 'Education_score': 0.020344480406849157, 'Assessment_centre_11026.0': 0.07588867765226774, 'Assessment_centre_11027.0': 0.06707208401305288, 'Assessment_centre_11028.0': 0.6333227983204989, 'f.22009.0.1': 0.017293768930190957, 'f.22009.0.2': 0.018054626523570018, 'f.22009.0.3': 0.018088425090452342, 'f.22009.0.4': 0.01369974474906518, 'f.22009.0.5': 0.006201548260911259, 'f.22009.0.6': 0.0171728736603178, 'f.22009.0.7': 0.015567828470890466, 'f.22009.0.8': 0.014781975629726992, 'f.22009.0.9': 0.007365330491955284, 'f.22009.0.10': 0.013974831725876493}	{'const': 0.32891777605312505, 'Age': 0.003706768732935313, 'Sex': 0.05522568392999499, 'Education_score': 0.020353304795528476, 'Assessment_centre_11026.0': 0.07588147409924309, 'Assessment_centre_11027.0': 0.0671028967355507, 'Assessment_centre_11028.0': 0.6336382937319514, 'f.22009.0.1': 0.017298832558311286, 'f.22009.0.2': 0.018059140706202518, 'f.22009.0.3': 0.018096736938490388, 'f.22009.0.4': 0.013705152659522511, 'f.22009.0.5': 0.006198390170934118, 'f.22009.0.6': 0.01717923309018275, 'f.22009.0.7': 0.015575156541729786, 'f.22009.0.8': 0.014788579268960931, 'f.22009.0.9': 0.0073692675605253125, 'f.22009.0.10': 0.013973453747979777}	1.25272	0.978719	1.25406	0.982031	0.658401	FALSE
191	rs72672806	Numeric_memory	2.589	0.0753355	2	0.0450933	0.0427342	0.0368927	0.0354338	{'const': 7.538071054067682, 'Prob_Class_0': 0.9967334431115454, 'Prob_Class_2': 0.7349999381815167, 'Age': -0.02438601652258615, 'Sex': 0.17688497055427937, 'Education_score': 0.10242890878418799, 'Assessment_centre_11026.0': 0.07751885034838388, 'Assessment_centre_11027.0': -0.07403995727586007, 'Assessment_centre_11028.0': -0.09710375583873099, 'f.22009.0.1': 0.023057637392696444, 'f.22009.0.2': 0.023165074178065733, 'f.22009.0.3': 0.0014245275151834886, 'f.22009.0.4': 0.000323006460092107, 'f.22009.0.5': -0.002193142964033926, 'f.22009.0.6': 0.013227466161973123, 'f.22009.0.7': 0.009963885122192012, 'f.22009.0.8': 0.026601047554594706, 'f.22009.0.9': 0.005319083655476649, 'f.22009.0.10': 0.004710075915677146}	{'const': 8.07330020958539, 'Age': -0.02490223537471333, 'Sex': 0.17485829419959625, 'Education_score': 0.10323431303604085, 'Assessment_centre_11026.0': 0.07574844174437101, 'Assessment_centre_11027.0': -0.0766316959794563, 'Assessment_centre_11028.0': -0.07999071112096445, 'f.22009.0.1': 0.022655813830114526, 'f.22009.0.2': 0.023825039932274063, 'f.22009.0.3': 0.001639005450681335, 'f.22009.0.4': 8.621262382817966e-05, 'f.22009.0.5': -0.0022490995449798764, 'f.22009.0.6': 0.012633754155513065, 'f.22009.0.7': 0.00909980866350907, 'f.22009.0.8': 0.0250572014692063, 'f.22009.0.9': 0.005130798151144618, 'f.22009.0.10': 0.003845073925735042}	{'const': 0.4182208561775706, 'Prob_Class_0': 0.44979012783597316, 'Prob_Class_2': 0.43637956983234355, 'Age': 0.003728488661527796, 'Sex': 0.055438355469659056, 'Education_score': 0.020429096595686223, 'Assessment_centre_11026.0': 0.07614677369050414, 'Assessment_centre_11027.0': 0.06732661398245374, 'Assessment_centre_11028.0': 0.6347265072872342, 'f.22009.0.1': 0.01732596178975747, 'f.22009.0.2': 0.01810849280173614, 'f.22009.0.3': 0.018207200524917207, 'f.22009.0.4': 0.013850331297805246, 'f.22009.0.5': 0.006267814096957111, 'f.22009.0.6': 0.017200352798739733, 'f.22009.0.7': 0.015622828059943932, 'f.22009.0.8': 0.014888875413481363, 'f.22009.0.9': 0.007392150765511267, 'f.22009.0.10': 0.01402543418823993}	{'const': 0.32999231428142695, 'Age': 0.003724369537255553, 'Sex': 0.055441510793788513, 'Education_score': 0.020439367604617904, 'Assessment_centre_11026.0': 0.07620027977870779, 'Assessment_centre_11027.0': 0.06736771292728044, 'Assessment_centre_11028.0': 0.6344938036449972, 'f.22009.0.1': 0.01733659793951286, 'f.22009.0.2': 0.018114302702247148, 'f.22009.0.3': 0.018199053187399054, 'f.22009.0.4': 0.013860286268562474, 'f.22009.0.5': 0.006272465166276511, 'f.22009.0.6': 0.017210866231339512, 'f.22009.0.7': 0.015629950787249932, 'f.22009.0.8': 0.01488464645968828, 'f.22009.0.9': 0.007397155597311627, 'f.22009.0.10': 0.014030847797261452}	1.25412	0.982385	1.25567	0.983226	0.658401	FALSE
206	rs3012434	Numeric_memory_online	2.26203	0.104535	2	0.0444383	0.0412218	0.0316406	0.0298247	{'const': 8.577745785555836, 'Prob_Class_0': -0.32959538065285754, 'Prob_Class_2': -1.0712128463233863, 'Age': -0.02055310590636234, 'Sex': 0.21645449493743815, 'Education_score': 0.11344728980025215, 'Assessment_centre_11026.0': 0.3303765126244266, 'Assessment_centre_11027.0': 0.0836786550386735, 'Assessment_centre_11028.0': -0.026569291204804002, 'f.22009.0.1': 0.04544685632294063, 'f.22009.0.2': 0.06337574387944622, 'f.22009.0.3': -0.0026570338496091587, 'f.22009.0.4': 0.006404647854114062, 'f.22009.0.5': -0.004292499551443107, 'f.22009.0.6': -0.03896855757957321, 'f.22009.0.7': 0.004637011823327517, 'f.22009.0.8': 0.025805241775762242, 'f.22009.0.9': -0.0010053020307746099, 'f.22009.0.10': -0.007973556840518576}	{'const': 7.956391479716379, 'Age': -0.01967479716114639, 'Sex': 0.22497328633017225, 'Education_score': 0.11245731988650315, 'Assessment_centre_11026.0': 0.3230572315311433, 'Assessment_centre_11027.0': 0.08661057816354271, 'Assessment_centre_11028.0': 0.035490035168384164, 'f.22009.0.1': 0.04302152830014836, 'f.22009.0.2': 0.06365853355779065, 'f.22009.0.3': -0.004952525331674366, 'f.22009.0.4': 0.0071030574732236845, 'f.22009.0.5': -0.004209032883973193, 'f.22009.0.6': -0.0406012205063387, 'f.22009.0.7': 0.0031221433290697376, 'f.22009.0.8': 0.02583002653267005, 'f.22009.0.9': -0.0013581666799376262, 'f.22009.0.10': -0.009142847306696435}	{'const': 0.5793639419204558, 'Prob_Class_0': 0.6130843251010326, 'Prob_Class_2': 0.5323065661863882, 'Age': 0.00543512097205073, 'Sex': 0.07946463645189349, 'Education_score': 0.030187709127174434, 'Assessment_centre_11026.0': 0.10926950473060759, 'Assessment_centre_11027.0': 0.10021215812851093, 'Assessment_centre_11028.0': 1.0171218306091943, 'f.22009.0.1': 0.024624788750706863, 'f.22009.0.2': 0.0262421373408041, 'f.22009.0.3': 0.025178951488153526, 'f.22009.0.4': 0.01925420612051475, 'f.22009.0.5': 0.00860908109602463, 'f.22009.0.6': 0.024214374196961905, 'f.22009.0.7': 0.02174386468407802, 'f.22009.0.8': 0.02092362150629784, 'f.22009.0.9': 0.010261779931434371, 'f.22009.0.10': 0.019714007457357408}	{'const': 0.4795345237524879, 'Age': 0.005405722785711163, 'Sex': 0.07917669234809559, 'Education_score': 0.030207816556904403, 'Assessment_centre_11026.0': 0.10921706410709049, 'Assessment_centre_11027.0': 0.10010327305897802, 'Assessment_centre_11028.0': 1.0173814691311112, 'f.22009.0.1': 0.024620829445646496, 'f.22009.0.2': 0.026266393336366312, 'f.22009.0.3': 0.02517727473853692, 'f.22009.0.4': 0.01925561583777564, 'f.22009.0.5': 0.008613338602097785, 'f.22009.0.6': 0.024210886758335992, 'f.22009.0.7': 0.021748234262345605, 'f.22009.0.8': 0.020943166266036654, 'f.22009.0.9': 0.010260701958897276, 'f.22009.0.10': 0.019712912978335762}	1.41967	1.0653	1.42206	1.06551	0.658401	FALSE
230	rs1635550	Tower_rearranging	2.73619	0.0650581	2	0.103484	0.101045	0.0954598	0.0938995	{'const': 16.595394646818345, 'Prob_Class_0': -1.2733698096992139, 'Prob_Class_2': -2.1424120675350604, 'Age': -0.10994976607831752, 'Sex': 0.5276997988232618, 'Education_score': 0.31143318306359347, 'Assessment_centre_11026.0': 0.12161736732757242, 'Assessment_centre_11027.0': -0.48208372048559445, 'Assessment_centre_11028.0': -1.4168803141428254, 'f.22009.0.1': -0.03564798014004804, 'f.22009.0.2': -0.04067827533365476, 'f.22009.0.3': -0.011467993514813406, 'f.22009.0.4': 0.036409636651431265, 'f.22009.0.5': -0.02455323150861925, 'f.22009.0.6': 0.08148168021194083, 'f.22009.0.7': -0.02214620727271411, 'f.22009.0.8': -0.02512636025905408, 'f.22009.0.9': -0.00920597618969662, 'f.22009.0.10': -0.08105144929551523}	{'const': 15.301883315001929, 'Age': -0.10939324523645387, 'Sex': 0.540084684884759, 'Education_score': 0.3175200079781763, 'Assessment_centre_11026.0': 0.13172999428538393, 'Assessment_centre_11027.0': -0.4699693669953558, 'Assessment_centre_11028.0': -1.311537921191565, 'f.22009.0.1': -0.04022584468159118, 'f.22009.0.2': -0.04095133810333372, 'f.22009.0.3': -0.011522163150460115, 'f.22009.0.4': 0.035123753851767976, 'f.22009.0.5': -0.02507044981005343, 'f.22009.0.6': 0.08303063143587662, 'f.22009.0.7': -0.020340669074566702, 'f.22009.0.8': -0.025302873720325463, 'f.22009.0.9': -0.009284522940786705, 'f.22009.0.10': -0.08259434770962824}	{'const': 1.0054830068293263, 'Prob_Class_0': 1.1142073010238134, 'Prob_Class_2': 0.9159013714729162, 'Age': 0.009237823624038405, 'Sex': 0.1373621650863756, 'Education_score': 0.05092008739457079, 'Assessment_centre_11026.0': 0.18869504619345345, 'Assessment_centre_11027.0': 0.16632369407148576, 'Assessment_centre_11028.0': 1.5400318679875364, 'f.22009.0.1': 0.04294615603445668, 'f.22009.0.2': 0.04492523480789422, 'f.22009.0.3': 0.044908649053492226, 'f.22009.0.4': 0.03400652715835474, 'f.22009.0.5': 0.015404907115630464, 'f.22009.0.6': 0.04287768407233238, 'f.22009.0.7': 0.0385226128018665, 'f.22009.0.8': 0.03680061596744242, 'f.22009.0.9': 0.018260251770773585, 'f.22009.0.10': 0.03475810214597281}	{'const': 0.8151423167948808, 'Age': 0.009207424255583047, 'Sex': 0.1372532566616451, 'Education_score': 0.05089733508035991, 'Assessment_centre_11026.0': 0.18880009181695379, 'Assessment_centre_11027.0': 0.16634137658059076, 'Assessment_centre_11028.0': 1.5406704789706414, 'f.22009.0.1': 0.042929202474535286, 'f.22009.0.2': 0.044960524127723216, 'f.22009.0.3': 0.04494384319174575, 'f.22009.0.4': 0.034031136809193945, 'f.22009.0.5': 0.015414969711430972, 'f.22009.0.6': 0.04290722592592019, 'f.22009.0.7': 0.038546796922374525, 'f.22009.0.8': 0.036813595359933365, 'f.22009.0.9': 0.018275515424293034, 'f.22009.0.10': 0.034759108240728996}	3.04356	2.41668	3.0477	2.41805	0.658401	FALSE
250	rs910697	Symbol_digit_matches	2.22035	0.108832	2	0.236711	0.235058	0.230012	0.229096	{'const': 36.87173898420757, 'Prob_Class_0': 2.52578729729716, 'Prob_Class_2': 4.414034276471449, 'Age': -0.33355958602526364, 'Sex': -0.2195787834756121, 'Education_score': 0.3080832615029028, 'Assessment_centre_11026.0': 0.46445884521531566, 'Assessment_centre_11027.0': -0.046754745272492924, 'Assessment_centre_11028.0': -1.0789163457009674, 'f.22009.0.1': -0.002737706157720959, 'f.22009.0.2': -0.0019486968926594886, 'f.22009.0.3': -0.053690274387369334, 'f.22009.0.4': 0.04286687509211224, 'f.22009.0.5': -0.05789448559817811, 'f.22009.0.6': 0.016107993974853557, 'f.22009.0.7': -0.06379205610806704, 'f.22009.0.8': 0.0282056663487535, 'f.22009.0.9': -0.020411906802721105, 'f.22009.0.10': -0.09292965365209556}	{'const': 39.20714658294443, 'Age': -0.33574670584399136, 'Sex': -0.22288413257134118, 'Education_score': 0.31810544500749244, 'Assessment_centre_11026.0': 0.4517378088663212, 'Assessment_centre_11027.0': -0.08433135837467384, 'Assessment_centre_11028.0': -0.9218509677271088, 'f.22009.0.1': -0.006073253810674554, 'f.22009.0.2': -0.004916610947400834, 'f.22009.0.3': -0.05436923912177143, 'f.22009.0.4': 0.045804049314532906, 'f.22009.0.5': -0.058447817534329594, 'f.22009.0.6': 0.01596155604356312, 'f.22009.0.7': -0.061884331925430636, 'f.22009.0.8': 0.02730219556350992, 'f.22009.0.9': -0.020551379478367715, 'f.22009.0.10': -0.09419017200094469}	{'const': 1.731649586304522, 'Prob_Class_0': 2.143040832209707, 'Prob_Class_2': 2.1040047491991625, 'Age': 0.013992120408110391, 'Sex': 0.20847488492175925, 'Education_score': 0.07731203153494622, 'Assessment_centre_11026.0': 0.28589416817749036, 'Assessment_centre_11027.0': 0.2544979616941416, 'Assessment_centre_11028.0': 2.7214754093786793, 'f.22009.0.1': 0.06525342410754179, 'f.22009.0.2': 0.06786285863131168, 'f.22009.0.3': 0.06818681815416508, 'f.22009.0.4': 0.05154176654093361, 'f.22009.0.5': 0.023350849245583342, 'f.22009.0.6': 0.06493753265841438, 'f.22009.0.7': 0.05886511899041534, 'f.22009.0.8': 0.05611144326702567, 'f.22009.0.9': 0.02749587460574688, 'f.22009.0.10': 0.05296920006025092}	{'const': 1.2371119999793279, 'Age': 0.013961540573896649, 'Sex': 0.20857736048839315, 'Education_score': 0.07717976865588587, 'Assessment_centre_11026.0': 0.2858882458855118, 'Assessment_centre_11027.0': 0.25399735344051433, 'Assessment_centre_11028.0': 2.7219309610369313, 'f.22009.0.1': 0.06527290895236353, 'f.22009.0.2': 0.06786910742007196, 'f.22009.0.3': 0.06822630220944463, 'f.22009.0.4': 0.05147148561476399, 'f.22009.0.5': 0.02334182014554615, 'f.22009.0.6': 0.06485241752222447, 'f.22009.0.7': 0.05886318787559249, 'f.22009.0.8': 0.056118224932167185, 'f.22009.0.9': 0.027512126977063324, 'f.22009.0.10': 0.05287867277934942}	4.67199	3.69574	4.67705	3.7031	0.658401	FALSE
259	rs10765918	Fluid_intel_score	2.50445	0.0819055	2	0.0872716	0.0856212	0.0813405	0.0803434	{'const': 7.122390256468783, 'Prob_Class_0': -0.9915218237321765, 'Prob_Class_2': -1.3837555874654026, 'Age': -0.017627337865018373, 'Sex': 0.11292979972969269, 'Education_score': 0.3915882688339552, 'Assessment_centre_11026.0': 0.02394815710976886, 'Assessment_centre_11027.0': -0.30422572299552275, 'Assessment_centre_11028.0': 0.8634366366987666, 'f.22009.0.1': 0.0161614456931531, 'f.22009.0.2': 0.043643610786115214, 'f.22009.0.3': -0.022015283758361856, 'f.22009.0.4': -0.007370636020594963, 'f.22009.0.5': -0.014505268158639633, 'f.22009.0.6': 0.017281371501337957, 'f.22009.0.7': -0.008685650149546897, 'f.22009.0.8': 0.05252473956893961, 'f.22009.0.9': -0.0023064559211277945, 'f.22009.0.10': -0.0298564063562415}	{'const': 6.3296676299625805, 'Age': -0.0175583668244318, 'Sex': 0.12004871230639953, 'Education_score': 0.3906922283483572, 'Assessment_centre_11026.0': 0.025458367565597738, 'Assessment_centre_11027.0': -0.2996534707733302, 'Assessment_centre_11028.0': 0.8847847174806137, 'f.22009.0.1': 0.01522230393152064, 'f.22009.0.2': 0.04374224549884432, 'f.22009.0.3': -0.021763005421922513, 'f.22009.0.4': -0.007024681509444329, 'f.22009.0.5': -0.014904949568036174, 'f.22009.0.6': 0.018492042299618688, 'f.22009.0.7': -0.008648485878372207, 'f.22009.0.8': 0.05363643972771679, 'f.22009.0.9': -0.0025160480135790683, 'f.22009.0.10': -0.0301061069181276}	{'const': 0.5793066040100795, 'Prob_Class_0': 0.6299351119262555, 'Prob_Class_2': 0.62485854636555, 'Age': 0.0051439739496217714, 'Sex': 0.07642116601455816, 'Education_score': 0.02773861634602541, 'Assessment_centre_11026.0': 0.11162278200758315, 'Assessment_centre_11027.0': 0.09563482170163573, 'Assessment_centre_11028.0': 1.1521923139462937, 'f.22009.0.1': 0.023997084643557695, 'f.22009.0.2': 0.025117855202053507, 'f.22009.0.3': 0.024625567988328628, 'f.22009.0.4': 0.01860494821070439, 'f.22009.0.5': 0.008409757580332437, 'f.22009.0.6': 0.023515934360275624, 'f.22009.0.7': 0.021397566806537895, 'f.22009.0.8': 0.020643629965546778, 'f.22009.0.9': 0.009830734803619331, 'f.22009.0.10': 0.01903056659048245}	{'const': 0.45297444774210166, 'Age': 0.005145480488318387, 'Sex': 0.07627562756125068, 'Education_score': 0.027749631167701728, 'Assessment_centre_11026.0': 0.11165579409242775, 'Assessment_centre_11027.0': 0.09566451118516266, 'Assessment_centre_11028.0': 1.1527168829743843, 'f.22009.0.1': 0.02400580835632191, 'f.22009.0.2': 0.025129272382291144, 'f.22009.0.3': 0.024630250472302825, 'f.22009.0.4': 0.018607884470483983, 'f.22009.0.5': 0.008412406296137497, 'f.22009.0.6': 0.023519139728661393, 'f.22009.0.7': 0.021407563160107727, 'f.22009.0.8': 0.02064128171216751, 'f.22009.0.9': 0.009829702868293608, 'f.22009.0.10': 0.019040124832024805}	1.97973	1.56623	1.98152	1.56683	0.658401	FALSE
270	rs6455732	Matrix_pattern_puzzles	2.64722	0.0710916	2	0.115462	0.113164	0.10765	0.106209	{'const': 10.780207135125513, 'Prob_Class_0': 1.5777537058272633, 'Prob_Class_2': 0.6933373042735701, 'Age': -0.06629231865119106, 'Sex': 0.3396624753928869, 'Education_score': 0.29396722025511757, 'Assessment_centre_11026.0': 0.2027137135940906, 'Assessment_centre_11027.0': -0.08175537273747494, 'Assessment_centre_11028.0': -1.9044080218435784, 'f.22009.0.1': 0.027859792599607063, 'f.22009.0.2': -0.0030639548100071493, 'f.22009.0.3': -0.03783687598662421, 'f.22009.0.4': -0.013910644049500522, 'f.22009.0.5': -0.023786755095672303, 'f.22009.0.6': -0.0010047649967910195, 'f.22009.0.7': -0.06085069481883912, 'f.22009.0.8': -0.0031396252100123097, 'f.22009.0.9': -0.019098220256176295, 'f.22009.0.10': -0.05238869227519492}	{'const': 11.408918216437753, 'Age': -0.06733738968560658, 'Sex': 0.34297446669058246, 'Education_score': 0.2957751728800619, 'Assessment_centre_11026.0': 0.20271260062943589, 'Assessment_centre_11027.0': -0.08679713785825623, 'Assessment_centre_11028.0': -1.9561150571153618, 'f.22009.0.1': 0.02842899790183564, 'f.22009.0.2': -0.0037647693366730534, 'f.22009.0.3': -0.03580996247568582, 'f.22009.0.4': -0.01239962789335968, 'f.22009.0.5': -0.024212576364414106, 'f.22009.0.6': -0.0021380194129370462, 'f.22009.0.7': -0.0619269394742096, 'f.22009.0.8': -0.003698174195285544, 'f.22009.0.9': -0.020185679808938865, 'f.22009.0.10': -0.05067742765621615}	{'const': 0.6545057770662014, 'Prob_Class_0': 0.6873009930043628, 'Prob_Class_2': 0.63003398503124, 'Age': 0.006064772275250082, 'Sex': 0.09030525481452303, 'Education_score': 0.033359105480177474, 'Assessment_centre_11026.0': 0.12423796659556152, 'Assessment_centre_11027.0': 0.10961470541074532, 'Assessment_centre_11028.0': 1.0201824298943114, 'f.22009.0.1': 0.028107000257262853, 'f.22009.0.2': 0.029589031601051596, 'f.22009.0.3': 0.029503630412447183, 'f.22009.0.4': 0.02221247526013639, 'f.22009.0.5': 0.010080549867187887, 'f.22009.0.6': 0.02812161614314311, 'f.22009.0.7': 0.02546094649499671, 'f.22009.0.8': 0.02420994681424367, 'f.22009.0.9': 0.01203749306142626, 'f.22009.0.10': 0.02286165666930944}	{'const': 0.5345273614270055, 'Age': 0.006051806694977385, 'Sex': 0.09036581344603935, 'Education_score': 0.03337572681695046, 'Assessment_centre_11026.0': 0.12433408444704357, 'Assessment_centre_11027.0': 0.10967727898971855, 'Assessment_centre_11028.0': 1.020596969988574, 'f.22009.0.1': 0.02812566041140714, 'f.22009.0.2': 0.02956883292675393, 'f.22009.0.3': 0.029513134227373672, 'f.22009.0.4': 0.022220564980502205, 'f.22009.0.5': 0.010083846307561562, 'f.22009.0.6': 0.02812744246390888, 'f.22009.0.7': 0.02547309388955883, 'f.22009.0.8': 0.024228151206130755, 'f.22009.0.9': 0.01203100548661587, 'f.22009.0.10': 0.022864342859705275}	2.01659	1.61841	2.01921	1.62168	0.658401	FALSE
299	rs11703125	Symbol_digit_matches	2.47446	0.0844593	2	0.237187	0.235353	0.230518	0.229417	{'const': 39.34035670854584, 'Prob_Class_0': 1.4604733375782923, 'Prob_Class_2': -1.9305792671563184, 'Age': -0.33147922231128746, 'Sex': -0.2756028443516672, 'Education_score': 0.3090631794573564, 'Assessment_centre_11026.0': 0.4233028753850829, 'Assessment_centre_11027.0': -0.09878386691837808, 'Assessment_centre_11028.0': -0.981923944201232, 'f.22009.0.1': -0.023861004832087605, 'f.22009.0.2': 0.006069071236705132, 'f.22009.0.3': -0.04902139086754455, 'f.22009.0.4': 0.0450440855129947, 'f.22009.0.5': -0.062238036182996975, 'f.22009.0.6': 0.023277653239417766, 'f.22009.0.7': -0.06389935453969442, 'f.22009.0.8': 0.04359459313323789, 'f.22009.0.9': -0.01649930731212668, 'f.22009.0.10': -0.09118182542353911}	{'const': 38.94164369458138, 'Age': -0.33420579695234265, 'Sex': -0.25081320327892825, 'Education_score': 0.3120460549366162, 'Assessment_centre_11026.0': 0.43816517295329704, 'Assessment_centre_11027.0': -0.08539874684054187, 'Assessment_centre_11028.0': -0.9212817708782085, 'f.22009.0.1': -0.023147846020509545, 'f.22009.0.2': 0.004046670274603666, 'f.22009.0.3': -0.04478673083346061, 'f.22009.0.4': 0.04624279904238055, 'f.22009.0.5': -0.061271918584017204, 'f.22009.0.6': 0.020235944446441455, 'f.22009.0.7': -0.06698878002015983, 'f.22009.0.8': 0.03746778969909457, 'f.22009.0.9': -0.01817477330410661, 'f.22009.0.10': -0.09033531305885417}	{'const': 1.4606366215096904, 'Prob_Class_0': 1.6151068835990683, 'Prob_Class_2': 1.5086750925462828, 'Age': 0.013928210771720328, 'Sex': 0.20765564806629083, 'Education_score': 0.07677203600365992, 'Assessment_centre_11026.0': 0.2844535160225022, 'Assessment_centre_11027.0': 0.25210749969016555, 'Assessment_centre_11028.0': 2.7097674537906724, 'f.22009.0.1': 0.06485953522188513, 'f.22009.0.2': 0.06759954508650903, 'f.22009.0.3': 0.06771254150641301, 'f.22009.0.4': 0.05114081483804434, 'f.22009.0.5': 0.023187749331670695, 'f.22009.0.6': 0.06452665062864466, 'f.22009.0.7': 0.05853851882321252, 'f.22009.0.8': 0.055808435392193975, 'f.22009.0.9': 0.0273601069680335, 'f.22009.0.10': 0.05249544947845283}	{'const': 1.229454455878446, 'Age': 0.013874514537877587, 'Sex': 0.207460423666724, 'Education_score': 0.07681466022354033, 'Assessment_centre_11026.0': 0.2845173130423395, 'Assessment_centre_11027.0': 0.25220358879741483, 'Assessment_centre_11028.0': 2.711323900678189, 'f.22009.0.1': 0.06490511541891524, 'f.22009.0.2': 0.06763891904261521, 'f.22009.0.3': 0.06773265079930177, 'f.22009.0.4': 0.051173135157440576, 'f.22009.0.5': 0.023200228040431068, 'f.22009.0.6': 0.06453760648451523, 'f.22009.0.7': 0.05847474427199129, 'f.22009.0.8': 0.05577037591565207, 'f.22009.0.9': 0.027365822541758667, 'f.22009.0.10': 0.05253147565841571}	4.65333	3.68397	4.65892	3.68999	0.658401	FALSE
315	rs1342767	Fluid_intel_score	2.59491	0.0748335	2	0.0875253	0.0858225	0.0816193	0.0805667	{'const': 6.096479156532893, 'Prob_Class_0': 1.0302969126112727, 'Prob_Class_2': -0.11845784963352468, 'Age': -0.01706420094419505, 'Sex': 0.1271466105124432, 'Education_score': 0.3881327775737836, 'Assessment_centre_11026.0': 0.02903476253293985, 'Assessment_centre_11027.0': -0.2884321495425904, 'Assessment_centre_11028.0': -0.2809202302315663, 'f.22009.0.1': 0.01520126423111702, 'f.22009.0.2': 0.04629744549030712, 'f.22009.0.3': -0.02477538045769944, 'f.22009.0.4': -0.008035079974162126, 'f.22009.0.5': -0.015250774353876234, 'f.22009.0.6': 0.020684322275019037, 'f.22009.0.7': -0.008365417885589345, 'f.22009.0.8': 0.054347530788123724, 'f.22009.0.9': -0.0011191981232059776, 'f.22009.0.10': -0.03160697053083904}	{'const': 6.290986022500346, 'Age': -0.01717819663950131, 'Sex': 0.11754357796812827, 'Education_score': 0.390158349328705, 'Assessment_centre_11026.0': 0.02879592938218803, 'Assessment_centre_11027.0': -0.2945402195874872, 'Assessment_centre_11028.0': -0.3369728049728038, 'f.22009.0.1': 0.014438916037170596, 'f.22009.0.2': 0.04435734971974116, 'f.22009.0.3': -0.02484669926315932, 'f.22009.0.4': -0.00850067479397719, 'f.22009.0.5': -0.015152448374997114, 'f.22009.0.6': 0.01921838256344121, 'f.22009.0.7': -0.006946111735392686, 'f.22009.0.8': 0.05547323209272793, 'f.22009.0.9': -0.0012115530993392675, 'f.22009.0.10': -0.03158755269177361}	{'const': 0.5777795519916092, 'Prob_Class_0': 0.6186828703172647, 'Prob_Class_2': 0.6335828016004732, 'Age': 0.005129777965732817, 'Sex': 0.07620964437355245, 'Education_score': 0.02769582526449465, 'Assessment_centre_11026.0': 0.11126494441965011, 'Assessment_centre_11027.0': 0.09546363372133619, 'Assessment_centre_11028.0': 0.9984432329676083, 'f.22009.0.1': 0.023913709716399473, 'f.22009.0.2': 0.02511762576430232, 'f.22009.0.3': 0.024566258004791622, 'f.22009.0.4': 0.018547181711112484, 'f.22009.0.5': 0.008388097352283113, 'f.22009.0.6': 0.0235143141972292, 'f.22009.0.7': 0.021378864887282877, 'f.22009.0.8': 0.020594501232874974, 'f.22009.0.9': 0.00978703483879262, 'f.22009.0.10': 0.01896884520009773}	{'const': 0.4521916059872578, 'Age': 0.005132176037291534, 'Sex': 0.07611947290812057, 'Education_score': 0.027697095165504927, 'Assessment_centre_11026.0': 0.11130935599976723, 'Assessment_centre_11027.0': 0.09547688244914045, 'Assessment_centre_11028.0': 0.9986283372425252, 'f.22009.0.1': 0.023925061209397597, 'f.22009.0.2': 0.02510137462534949, 'f.22009.0.3': 0.024580106004216, 'f.22009.0.4': 0.01855521580362333, 'f.22009.0.5': 0.00839205190342104, 'f.22009.0.6': 0.023518968910199008, 'f.22009.0.7': 0.021379593253416818, 'f.22009.0.8': 0.020593967488152596, 'f.22009.0.9': 0.009792423127434143, 'f.22009.0.10': 0.018978160099412285}	1.98016	1.56736	1.982	1.56794	0.658401	FALSE
319	rs1342767	Matrix_pattern_puzzles	2.42934	0.0883477	2	0.11564	0.113554	0.107913	0.106676	{'const': 12.127282572019553, 'Prob_Class_0': -0.4872156174637675, 'Prob_Class_2': -1.5522588511988031, 'Age': -0.06730110964644268, 'Sex': 0.3378632915943284, 'Education_score': 0.29579527474192546, 'Assessment_centre_11026.0': 0.2096507516330353, 'Assessment_centre_11027.0': -0.07944495344293108, 'Assessment_centre_11028.0': -1.8947814311628475, 'f.22009.0.1': 0.028916416484798823, 'f.22009.0.2': 0.00160936858176747, 'f.22009.0.3': -0.030654782845634995, 'f.22009.0.4': -0.013965091976371871, 'f.22009.0.5': -0.02417124774816034, 'f.22009.0.6': -0.002849378703953487, 'f.22009.0.7': -0.0634529635915147, 'f.22009.0.8': -0.0002158086122529782, 'f.22009.0.9': -0.020341400377499586, 'f.22009.0.10': -0.0525957779372736}	{'const': 11.394210336715386, 'Age': -0.06734871979609929, 'Sex': 0.33409103353780145, 'Education_score': 0.2975958928834754, 'Assessment_centre_11026.0': 0.21519351721325722, 'Assessment_centre_11027.0': -0.08498294621292746, 'Assessment_centre_11028.0': -1.9523317345837017, 'f.22009.0.1': 0.028765227973364393, 'f.22009.0.2': 0.0015225655122484954, 'f.22009.0.3': -0.03146220174967666, 'f.22009.0.4': -0.013815739806224003, 'f.22009.0.5': -0.02402448958653923, 'f.22009.0.6': -0.003517225308526349, 'f.22009.0.7': -0.06160706011587455, 'f.22009.0.8': 0.001212219383127097, 'f.22009.0.9': -0.019856747881648068, 'f.22009.0.10': -0.052499686768030844}	{'const': 0.6874030538581967, 'Prob_Class_0': 0.7325299691331923, 'Prob_Class_2': 0.756919977476734, 'Age': 0.006005539113076341, 'Sex': 0.08978765719153303, 'Education_score': 0.03317772641819903, 'Assessment_centre_11026.0': 0.12323253480839194, 'Assessment_centre_11027.0': 0.1089618211139931, 'Assessment_centre_11028.0': 1.0191012857010993, 'f.22009.0.1': 0.027971269829468192, 'f.22009.0.2': 0.029359534435042137, 'f.22009.0.3': 0.02928392632770497, 'f.22009.0.4': 0.022131754207408618, 'f.22009.0.5': 0.010046518102241813, 'f.22009.0.6': 0.028000713069929135, 'f.22009.0.7': 0.0252869382541792, 'f.22009.0.8': 0.02406439011916666, 'f.22009.0.9': 0.011893753853599946, 'f.22009.0.10': 0.02273262247289927}	{'const': 0.5318850063081848, 'Age': 0.006009388305986317, 'Sex': 0.08972537899183146, 'Education_score': 0.03317469299348998, 'Assessment_centre_11026.0': 0.12325700004790129, 'Assessment_centre_11027.0': 0.10893604442646014, 'Assessment_centre_11028.0': 1.0192559835140915, 'f.22009.0.1': 0.027990332985936797, 'f.22009.0.2': 0.029343240448722288, 'f.22009.0.3': 0.029301207404036196, 'f.22009.0.4': 0.022146978852273833, 'f.22009.0.5': 0.01005325751772115, 'f.22009.0.6': 0.02800818036925483, 'f.22009.0.7': 0.02527341292581922, 'f.22009.0.8': 0.02407000183346483, 'f.22009.0.9': 0.011899912453478287, 'f.22009.0.10': 0.02274777799648499}	2.01438	1.61741	2.01675	1.61887	0.658401	FALSE
322	rs9809852	Fluid_intel_score	2.53405	0.0795192	2	0.0864518	0.0847935	0.0805621	0.0795525	{'const': 5.29398667151385, 'Prob_Class_0': 1.3804710978683268, 'Prob_Class_2': 1.6333588013140048, 'Age': -0.01611854272032087, 'Sex': 0.1252614176167782, 'Education_score': 0.38633375529325126, 'Assessment_centre_11026.0': 0.023697190430137936, 'Assessment_centre_11027.0': -0.2894421049753799, 'Assessment_centre_11028.0': -0.32916536782768346, 'f.22009.0.1': 0.017082953847517464, 'f.22009.0.2': 0.0437434663694314, 'f.22009.0.3': -0.0249171211050054, 'f.22009.0.4': -0.009345777596729164, 'f.22009.0.5': -0.014368155327212974, 'f.22009.0.6': 0.01824871552648237, 'f.22009.0.7': -0.007713986412100691, 'f.22009.0.8': 0.05328270702352783, 'f.22009.0.9': -0.0015549558159307104, 'f.22009.0.10': -0.02884716100515318}	{'const': 6.316366535359289, 'Age': -0.016860705321104928, 'Sex': 0.1211406261542048, 'Education_score': 0.38746372553621444, 'Assessment_centre_11026.0': 0.030141179939589535, 'Assessment_centre_11027.0': -0.2947425248383085, 'Assessment_centre_11028.0': -0.3377288360596114, 'f.22009.0.1': 0.017239332268260136, 'f.22009.0.2': 0.04312885629222745, 'f.22009.0.3': -0.0245925842569742, 'f.22009.0.4': -0.00818385991743808, 'f.22009.0.5': -0.01498396584574786, 'f.22009.0.6': 0.018014060450197666, 'f.22009.0.7': -0.007888951801985407, 'f.22009.0.8': 0.053758119870252113, 'f.22009.0.9': -0.0014304163115132903, 'f.22009.0.10': -0.0299651499357997}	{'const': 0.6409004982521358, 'Prob_Class_0': 0.7633934282687523, 'Prob_Class_2': 0.7699242543152639, 'Age': 0.0051461100720834015, 'Sex': 0.07606165527790248, 'Education_score': 0.027611778020965174, 'Assessment_centre_11026.0': 0.11114093356281121, 'Assessment_centre_11027.0': 0.09528792032538369, 'Assessment_centre_11028.0': 0.9977798943791591, 'f.22009.0.1': 0.02386071779437809, 'f.22009.0.2': 0.025034054407347482, 'f.22009.0.3': 0.024507146842512133, 'f.22009.0.4': 0.018529348726890507, 'f.22009.0.5': 0.008381111110682411, 'f.22009.0.6': 0.02343528684545009, 'f.22009.0.7': 0.02133649766605548, 'f.22009.0.8': 0.020555247611495294, 'f.22009.0.9': 0.00976452162374826, 'f.22009.0.10': 0.018939017159821298}	{'const': 0.4514845909896736, 'Age': 0.005124402300720773, 'Sex': 0.07596843286712095, 'Education_score': 0.027621850030308735, 'Assessment_centre_11026.0': 0.11115357380112033, 'Assessment_centre_11027.0': 0.09531022155093848, 'Assessment_centre_11028.0': 0.9982708125431679, 'f.22009.0.1': 0.023873643968346018, 'f.22009.0.2': 0.025043533859947332, 'f.22009.0.3': 0.024520173457216448, 'f.22009.0.4': 0.01853213281694306, 'f.22009.0.5': 0.008378854766132164, 'f.22009.0.6': 0.02344734543554018, 'f.22009.0.7': 0.021347758728051402, 'f.22009.0.8': 0.020564139130211857, 'f.22009.0.9': 0.009769617843657945, 'f.22009.0.10': 0.018942572379404218}	1.97956	1.56755	1.98135	1.5669	0.658401	FALSE
326	rs9809852	Matrix_pattern_puzzles	2.27325	0.103234	2	0.115112	0.113165	0.107403	0.106304	{'const': 10.275579032704274, 'Prob_Class_0': 1.525887007047703, 'Prob_Class_2': 1.8034181828609817, 'Age': -0.06653635679426498, 'Sex': 0.33705203066099815, 'Education_score': 0.29405841109153463, 'Assessment_centre_11026.0': 0.20966953661305568, 'Assessment_centre_11027.0': -0.07826844975918881, 'Assessment_centre_11028.0': -1.9407681184972962, 'f.22009.0.1': 0.029180697259576404, 'f.22009.0.2': 0.002732045926033023, 'f.22009.0.3': -0.033281439455105574, 'f.22009.0.4': -0.01447930036444105, 'f.22009.0.5': -0.023412931172249542, 'f.22009.0.6': -0.004044163111234044, 'f.22009.0.7': -0.06189763063179057, 'f.22009.0.8': -6.944181184474841e-05, 'f.22009.0.9': -0.018973458279544587, 'f.22009.0.10': -0.05085819847540693}	{'const': 11.399061458556064, 'Age': -0.06735364693218134, 'Sex': 0.3327381381195764, 'Education_score': 0.29633140598891067, 'Assessment_centre_11026.0': 0.21252210217171308, 'Assessment_centre_11027.0': -0.08592716616755226, 'Assessment_centre_11028.0': -1.9522139138529386, 'f.22009.0.1': 0.02864894266356278, 'f.22009.0.2': 0.0014849867159965017, 'f.22009.0.3': -0.03189528759748846, 'f.22009.0.4': -0.013749371257851714, 'f.22009.0.5': -0.023943359408230357, 'f.22009.0.6': -0.0034566570012479953, 'f.22009.0.7': -0.06069869881321273, 'f.22009.0.8': 0.0009177007365128611, 'f.22009.0.9': -0.019233736965465667, 'f.22009.0.10': -0.051982266142042655}	{'const': 0.7479675612815769, 'Prob_Class_0': 0.8936422039750509, 'Prob_Class_2': 0.9038033985464831, 'Age': 0.0060268363942786165, 'Sex': 0.08962689086270154, 'Education_score': 0.03309632267710987, 'Assessment_centre_11026.0': 0.12297559137527418, 'Assessment_centre_11027.0': 0.10871147582597972, 'Assessment_centre_11028.0': 1.0177511692826313, 'f.22009.0.1': 0.02790299071984117, 'f.22009.0.2': 0.029280250313432094, 'f.22009.0.3': 0.02925130338987201, 'f.22009.0.4': 0.022089947197292497, 'f.22009.0.5': 0.010025668369770842, 'f.22009.0.6': 0.027927799054373127, 'f.22009.0.7': 0.025218910079461733, 'f.22009.0.8': 0.024024773903604572, 'f.22009.0.9': 0.01185992096483138, 'f.22009.0.10': 0.022679527228877172}	{'const': 0.5306961577472783, 'Age': 0.0060004477175733695, 'Sex': 0.08954056374600265, 'Education_score': 0.033099371594269886, 'Assessment_centre_11026.0': 0.12303262694255673, 'Assessment_centre_11027.0': 0.1087189666190914, 'Assessment_centre_11028.0': 1.0182824389344356, 'f.22009.0.1': 0.02791552668919971, 'f.22009.0.2': 0.02929097391465868, 'f.22009.0.3': 0.02926159924704511, 'f.22009.0.4': 0.022099778690899633, 'f.22009.0.5': 0.010028699974497197, 'f.22009.0.6': 0.027943427137988423, 'f.22009.0.7': 0.02522812594534859, 'f.22009.0.8': 0.024031242969932795, 'f.22009.0.9': 0.01186659192678866, 'f.22009.0.10': 0.022686311597601396}	2.01269	1.61401	2.0149	1.61679	0.658401	FALSE
327	rs9809852	Symbol_digit_matches	2.34228	0.0963636	2	0.237192	0.235462	0.230546	0.229547	{'const': 37.897085065948076, 'Prob_Class_0': 3.9949580228885115, 'Prob_Class_2': 0.4605705226841657, 'Age': -0.33714597747755837, 'Sex': -0.23187976327907267, 'Education_score': 0.3107836486853044, 'Assessment_centre_11026.0': 0.4383418354880831, 'Assessment_centre_11027.0': -0.07956962379550009, 'Assessment_centre_11028.0': -0.932627322178872, 'f.22009.0.1': -0.010148296389106283, 'f.22009.0.2': -0.0047593536117382035, 'f.22009.0.3': -0.05116272971222098, 'f.22009.0.4': 0.04408129859953785, 'f.22009.0.5': -0.057908649411560154, 'f.22009.0.6': 0.012156993446069412, 'f.22009.0.7': -0.06582630909664103, 'f.22009.0.8': 0.026105265079322832, 'f.22009.0.9': -0.022607249194734412, 'f.22009.0.10': -0.09652070333054817}	{'const': 39.17628545466177, 'Age': -0.3359234559194283, 'Sex': -0.2152742246037557, 'Education_score': 0.31397005518803234, 'Assessment_centre_11026.0': 0.4472860470559567, 'Assessment_centre_11027.0': -0.08824251307405295, 'Assessment_centre_11028.0': -0.9345663150790091, 'f.22009.0.1': -0.012545980823604613, 'f.22009.0.2': -0.007053583322902709, 'f.22009.0.3': -0.05058838668072424, 'f.22009.0.4': 0.043976122650999906, 'f.22009.0.5': -0.05868222061375469, 'f.22009.0.6': 0.012855760862146466, 'f.22009.0.7': -0.06427284493926187, 'f.22009.0.8': 0.029293981782395926, 'f.22009.0.9': -0.02292913796148973, 'f.22009.0.10': -0.09674305227866781}	{'const': 1.7330157317734547, 'Prob_Class_0': 2.069531266421983, 'Prob_Class_2': 2.0967582588231624, 'Age': 0.013955388739057814, 'Sex': 0.20787672958994866, 'Education_score': 0.07684970794792309, 'Assessment_centre_11026.0': 0.2849186328477702, 'Assessment_centre_11027.0': 0.25241067938332457, 'Assessment_centre_11028.0': 2.717762549458829, 'f.22009.0.1': 0.0649614070949862, 'f.22009.0.2': 0.06768958819336737, 'f.22009.0.3': 0.06787242427833287, 'f.22009.0.4': 0.051258335276686495, 'f.22009.0.5': 0.023249468277533974, 'f.22009.0.6': 0.06460152404262273, 'f.22009.0.7': 0.058545828584279105, 'f.22009.0.8': 0.0558192072377813, 'f.22009.0.9': 0.027397199270475677, 'f.22009.0.10': 0.0526196317653466}	{'const': 1.230472486264029, 'Age': 0.013894715636390931, 'Sex': 0.20763595672591148, 'Education_score': 0.07685653989441928, 'Assessment_centre_11026.0': 0.2850663636972052, 'Assessment_centre_11027.0': 0.2524351609257237, 'Assessment_centre_11028.0': 2.7192455520861816, 'f.22009.0.1': 0.06499374338979967, 'f.22009.0.2': 0.06772076550413209, 'f.22009.0.3': 0.0679013709310304, 'f.22009.0.4': 0.051282198528972006, 'f.22009.0.5': 0.023256034765401352, 'f.22009.0.6': 0.06464035099371081, 'f.22009.0.7': 0.058566359864346065, 'f.22009.0.8': 0.05583253015454235, 'f.22009.0.9': 0.02741347387341109, 'f.22009.0.10': 0.05264127843488992}	4.66732	3.69837	4.67261	3.69944	0.658401	FALSE
332	rs7523969	Numeric_memory_online	2.47107	0.0848604	2	0.0402331	0.0368643	0.0279634	0.0259351	{'const': 6.986471359811773, 'Prob_Class_0': 1.500736285758513, 'Prob_Class_2': 1.2238226861699093, 'Age': -0.018919136669434174, 'Sex': 0.23689161361105007, 'Education_score': 0.09977962415731396, 'Assessment_centre_11026.0': 0.3297621352308403, 'Assessment_centre_11027.0': 0.10966127305967548, 'Assessment_centre_11028.0': 0.04215087396612396, 'f.22009.0.1': 0.03133308156689834, 'f.22009.0.2': 0.0556603681522813, 'f.22009.0.3': -0.001999000272375144, 'f.22009.0.4': 0.002061692354025832, 'f.22009.0.5': -0.005732294777658768, 'f.22009.0.6': -0.0389582723557463, 'f.22009.0.7': 0.004007348342069209, 'f.22009.0.8': 0.0257654796852802, 'f.22009.0.9': 0.0023723391496916803, 'f.22009.0.10': -0.004645507552372059}	{'const': 7.8157625857150475, 'Age': -0.01820929724853101, 'Sex': 0.24130221405806562, 'Education_score': 0.10264317376902184, 'Assessment_centre_11026.0': 0.32084520835514146, 'Assessment_centre_11027.0': 0.09680837524584214, 'Assessment_centre_11028.0': 0.03373251946390467, 'f.22009.0.1': 0.03286467322231946, 'f.22009.0.2': 0.05594480404003653, 'f.22009.0.3': -0.002118845109266171, 'f.22009.0.4': 0.000910115826638387, 'f.22009.0.5': -0.005201915003528321, 'f.22009.0.6': -0.04135940605908949, 'f.22009.0.7': 0.0031318443688869747, 'f.22009.0.8': 0.02313174576522387, 'f.22009.0.9': 0.002476360664926805, 'f.22009.0.10': -0.004313887687095127}	{'const': 0.6073223070203966, 'Prob_Class_0': 0.6968719685266911, 'Prob_Class_2': 0.719679241620098, 'Age': 0.005302301798623981, 'Sex': 0.07782911891551499, 'Education_score': 0.029372462618458772, 'Assessment_centre_11026.0': 0.106124615645885, 'Assessment_centre_11027.0': 0.09793825828655853, 'Assessment_centre_11028.0': 1.0153427792199743, 'f.22009.0.1': 0.023867974137890775, 'f.22009.0.2': 0.025484963549555407, 'f.22009.0.3': 0.02464260458129837, 'f.22009.0.4': 0.018793309918574697, 'f.22009.0.5': 0.008409014608242258, 'f.22009.0.6': 0.023465365892154554, 'f.22009.0.7': 0.021308999603027477, 'f.22009.0.8': 0.020446800331926068, 'f.22009.0.9': 0.01008970399769108, 'f.22009.0.10': 0.01933094036929562}	{'const': 0.4660666386558441, 'Age': 0.005295743430527523, 'Sex': 0.07727478542401701, 'Education_score': 0.029356779538982365, 'Assessment_centre_11026.0': 0.10610844938114886, 'Assessment_centre_11027.0': 0.09770402058290698, 'Assessment_centre_11028.0': 1.0157158926814562, 'f.22009.0.1': 0.023881813729736683, 'f.22009.0.2': 0.025509638814817506, 'f.22009.0.3': 0.024635912541057278, 'f.22009.0.4': 0.01880469869249534, 'f.22009.0.5': 0.008414217564767481, 'f.22009.0.6': 0.023464642059847513, 'f.22009.0.7': 0.021319912409704274, 'f.22009.0.8': 0.020402495746683603, 'f.22009.0.9': 0.010084139895251856, 'f.22009.0.10': 0.019327653470012855}	1.41793	1.06304	1.42041	1.06302	0.658401	FALSE
341	rs4509682	Symbol_digit_matches	2.55613	0.077851	2	0.23679	0.234895	0.230118	0.228956	{'const': 38.08634228246766, 'Prob_Class_0': -0.6378910568367149, 'Prob_Class_2': 3.1236076856987025, 'Age': -0.33251026586417853, 'Sex': -0.21646935081459034, 'Education_score': 0.3168939513524423, 'Assessment_centre_11026.0': 0.40331555466161506, 'Assessment_centre_11027.0': -0.08054208320130882, 'Assessment_centre_11028.0': -0.8156874498084032, 'f.22009.0.1': -0.005813387958571375, 'f.22009.0.2': -0.001082305731566817, 'f.22009.0.3': -0.05170282329576551, 'f.22009.0.4': 0.05326281122816829, 'f.22009.0.5': -0.062407198584135064, 'f.22009.0.6': 0.01376009840139354, 'f.22009.0.7': -0.06018391326450672, 'f.22009.0.8': 0.0361409702021033, 'f.22009.0.9': -0.01980965415098563, 'f.22009.0.10': -0.09207519023964261}	{'const': 39.04548189300093, 'Age': -0.3341957323443248, 'Sex': -0.20826117069517383, 'Education_score': 0.32354724667133666, 'Assessment_centre_11026.0': 0.4233155280211417, 'Assessment_centre_11027.0': -0.09009271817021483, 'Assessment_centre_11028.0': -0.9184490202269939, 'f.22009.0.1': -0.010339890694170472, 'f.22009.0.2': -0.008308709249996372, 'f.22009.0.3': -0.04752556406661804, 'f.22009.0.4': 0.05131321163338274, 'f.22009.0.5': -0.061346665928539365, 'f.22009.0.6': 0.015500147455219144, 'f.22009.0.7': -0.06198633050424844, 'f.22009.0.8': 0.03366818454038816, 'f.22009.0.9': -0.01994398493601908, 'f.22009.0.10': -0.09217865008238905}	{'const': 1.6534988426740498, 'Prob_Class_0': 1.9596257855951122, 'Prob_Class_2': 1.9886838128518094, 'Age': 0.01390105790050062, 'Sex': 0.20758796198363869, 'Education_score': 0.07691941003128132, 'Assessment_centre_11026.0': 0.28535799337559614, 'Assessment_centre_11027.0': 0.252505174783908, 'Assessment_centre_11028.0': 2.7139075865307123, 'f.22009.0.1': 0.06494716885003714, 'f.22009.0.2': 0.06767986156355359, 'f.22009.0.3': 0.06785342753246218, 'f.22009.0.4': 0.05130162987968609, 'f.22009.0.5': 0.023279459102134227, 'f.22009.0.6': 0.0646122678264321, 'f.22009.0.7': 0.05884216414067918, 'f.22009.0.8': 0.05593696891782861, 'f.22009.0.9': 0.027426440384742318, 'f.22009.0.10': 0.05262167896203701}	{'const': 1.2301173684183873, 'Age': 0.01388742541584433, 'Sex': 0.20769982721823854, 'Education_score': 0.07688523315795187, 'Assessment_centre_11026.0': 0.2853908685578532, 'Assessment_centre_11027.0': 0.2524081789726668, 'Assessment_centre_11028.0': 2.7155653351952878, 'f.22009.0.1': 0.06493859497639788, 'f.22009.0.2': 0.06765529683705629, 'f.22009.0.3': 0.06784414459094161, 'f.22009.0.4': 0.05133016662733087, 'f.22009.0.5': 0.023285713401909967, 'f.22009.0.6': 0.06462092788879421, 'f.22009.0.7': 0.058861862740405335, 'f.22009.0.8': 0.055958822413988404, 'f.22009.0.9': 0.02744435731774358, 'f.22009.0.10': 0.05261464044052866}	4.66042	3.69353	4.6662	3.69575	0.658401	FALSE
371	rs10048146	Fluid_intel_score	2.28547	0.101916	2	0.0862894	0.0847935	0.0803987	0.0795525	{'const': 6.512981419070865, 'Prob_Class_0': 0.5685010659463345, 'Prob_Class_2': -0.5779636622695518, 'Age': -0.017272839533866786, 'Sex': 0.13021499451304902, 'Education_score': 0.3871142139534641, 'Assessment_centre_11026.0': 0.043011991305618474, 'Assessment_centre_11027.0': -0.29418534023896054, 'Assessment_centre_11028.0': -0.3227699082472376, 'f.22009.0.1': 0.018940450037017078, 'f.22009.0.2': 0.04369578099651786, 'f.22009.0.3': -0.02418871493939593, 'f.22009.0.4': -0.0070049120883905296, 'f.22009.0.5': -0.01498719486629407, 'f.22009.0.6': 0.01658577554250607, 'f.22009.0.7': -0.00810406947644542, 'f.22009.0.8': 0.05450835023947256, 'f.22009.0.9': -0.0015601280509609326, 'f.22009.0.10': -0.02962508779064802}	{'const': 6.316366535359289, 'Age': -0.016860705321104928, 'Sex': 0.1211406261542048, 'Education_score': 0.38746372553621444, 'Assessment_centre_11026.0': 0.030141179939589535, 'Assessment_centre_11027.0': -0.2947425248383085, 'Assessment_centre_11028.0': -0.3377288360596114, 'f.22009.0.1': 0.017239332268260136, 'f.22009.0.2': 0.04312885629222745, 'f.22009.0.3': -0.0245925842569742, 'f.22009.0.4': -0.00818385991743808, 'f.22009.0.5': -0.01498396584574786, 'f.22009.0.6': 0.018014060450197666, 'f.22009.0.7': -0.007888951801985407, 'f.22009.0.8': 0.053758119870252113, 'f.22009.0.9': -0.0014304163115132903, 'f.22009.0.10': -0.0299651499357997}	{'const': 0.5237850296453777, 'Prob_Class_0': 0.6067270260277015, 'Prob_Class_2': 0.5176964009884634, 'Age': 0.005157588359320629, 'Sex': 0.07605799077266898, 'Education_score': 0.027612082561424944, 'Assessment_centre_11026.0': 0.11127822565792256, 'Assessment_centre_11027.0': 0.09527269726420225, 'Assessment_centre_11028.0': 0.9984015898581435, 'f.22009.0.1': 0.023877199316220638, 'f.22009.0.2': 0.025034047015516245, 'f.22009.0.3': 0.024509936084073158, 'f.22009.0.4': 0.018531823741462315, 'f.22009.0.5': 0.008375026281190075, 'f.22009.0.6': 0.023446131831537254, 'f.22009.0.7': 0.02134241912015458, 'f.22009.0.8': 0.020557697102676038, 'f.22009.0.9': 0.009765594456500735, 'f.22009.0.10': 0.018941725305680057}	{'const': 0.4514845909896736, 'Age': 0.005124402300720773, 'Sex': 0.07596843286712095, 'Education_score': 0.027621850030308735, 'Assessment_centre_11026.0': 0.11115357380112033, 'Assessment_centre_11027.0': 0.09531022155093848, 'Assessment_centre_11028.0': 0.9982708125431679, 'f.22009.0.1': 0.023873643968346018, 'f.22009.0.2': 0.025043533859947332, 'f.22009.0.3': 0.024520173457216448, 'f.22009.0.4': 0.01853213281694306, 'f.22009.0.5': 0.008378854766132164, 'f.22009.0.6': 0.02344734543554018, 'f.22009.0.7': 0.021347758728051402, 'f.22009.0.8': 0.020564139130211857, 'f.22009.0.9': 0.009769617843657945, 'f.22009.0.10': 0.018942572379404218}	1.97973	1.56772	1.98135	1.5669	0.658401	FALSE
379	rs229650	log_reaction_time	2.68713	0.0682505	2	0.107424	0.105719	0.101714	0.100638	{'const': 5.934561547987414, 'Prob_Class_0': -0.08737620104933987, 'Prob_Class_2': 0.006905091690244732, 'Age': 0.007015859167653883, 'Sex': -0.033006553240481726, 'Education_score': -0.007140562842190343, 'Assessment_centre_11026.0': -0.02198580000533267, 'Assessment_centre_11027.0': 0.004247564115205731, 'Assessment_centre_11028.0': 0.006347966311109769, 'f.22009.0.1': -0.004029222804123004, 'f.22009.0.2': 0.002672864896446416, 'f.22009.0.3': 0.003842792193533547, 'f.22009.0.4': -0.00020930385458843635, 'f.22009.0.5': 0.0005096527477293194, 'f.22009.0.6': 0.0013958655231376324, 'f.22009.0.7': -0.00101315580347479, 'f.22009.0.8': -0.0011861403708526945, 'f.22009.0.9': -0.000917822842142202, 'f.22009.0.10': 0.0017725873586457168}	{'const': 5.92054608364136, 'Age': 0.006990517006914048, 'Sex': -0.03344702023596515, 'Education_score': -0.007089588872460496, 'Assessment_centre_11026.0': -0.021131093755277067, 'Assessment_centre_11027.0': 0.0052865162523621735, 'Assessment_centre_11028.0': 0.00755329618737455, 'f.22009.0.1': -0.003985762609226128, 'f.22009.0.2': 0.002707021693872759, 'f.22009.0.3': 0.003692261104432561, 'f.22009.0.4': -0.0002893937725330364, 'f.22009.0.5': 0.0005462683115489644, 'f.22009.0.6': 0.0014556105454029374, 'f.22009.0.7': -0.0010867474799357304, 'f.22009.0.8': -0.00121080806659986, 'f.22009.0.9': -0.0008969156816966855, 'f.22009.0.10': 0.0017326801001063697}	{'const': 0.04556469958368503, 'Prob_Class_0': 0.04801470321331774, 'Prob_Class_2': 0.04640654144609628, 'Age': 0.00041808529996444766, 'Sex': 0.006195902195132635, 'Education_score': 0.0022484586669911815, 'Assessment_centre_11026.0': 0.00910914433525606, 'Assessment_centre_11027.0': 0.007789538384527761, 'Assessment_centre_11028.0': 0.08172650929294285, 'f.22009.0.1': 0.0019412399194040032, 'f.22009.0.2': 0.0020465939867002824, 'f.22009.0.3': 0.001998773086700219, 'f.22009.0.4': 0.001511316072589477, 'f.22009.0.5': 0.0006833829324020698, 'f.22009.0.6': 0.0019125967949795018, 'f.22009.0.7': 0.0017398644055712609, 'f.22009.0.8': 0.0016772107041506245, 'f.22009.0.9': 0.000802276716613852, 'f.22009.0.10': 0.001543964748895832}	{'const': 0.03678456321435567, 'Age': 0.0004181925465170412, 'Sex': 0.0061963196251931625, 'Education_score': 0.0022493655285256327, 'Assessment_centre_11026.0': 0.009107066017789626, 'Assessment_centre_11027.0': 0.007780007896733842, 'Assessment_centre_11028.0': 0.08177073664509577, 'f.22009.0.1': 0.0019416297479297295, 'f.22009.0.2': 0.002047072751031245, 'f.22009.0.3': 0.001998524275299129, 'f.22009.0.4': 0.0015116612198810512, 'f.22009.0.5': 0.0006833742794128367, 'f.22009.0.6': 0.0019133086044495218, 'f.22009.0.7': 0.0017399812429390775, 'f.22009.0.8': 0.0016779585330819818, 'f.22009.0.9': 0.0008020021595614533, 'f.22009.0.10': 0.0015447891923866125}	0.162152	0.125311	0.162307	0.125337	0.658401	FALSE
389	rs12453975	Matrix_pattern_puzzles	2.11416	0.120996	2	0.115037	0.113223	0.107316	0.106353	{'const': 12.515988783001134, 'Prob_Class_0': -1.670708401489549, 'Prob_Class_2': -1.6343740058463077, 'Age': -0.06796740435137362, 'Sex': 0.33480205410395514, 'Education_score': 0.2946048310132783, 'Assessment_centre_11026.0': 0.22233593587073874, 'Assessment_centre_11027.0': -0.08406683657790073, 'Assessment_centre_11028.0': -1.9041288105491736, 'f.22009.0.1': 0.02959545999760261, 'f.22009.0.2': 0.0012561870117074134, 'f.22009.0.3': -0.029686184279116925, 'f.22009.0.4': -0.014376672302704126, 'f.22009.0.5': -0.023900403386496925, 'f.22009.0.6': -0.003234413480463459, 'f.22009.0.7': -0.060900650038704846, 'f.22009.0.8': 0.0003896896852530467, 'f.22009.0.9': -0.019412838972124424, 'f.22009.0.10': -0.05215917363449456}	{'const': 11.431912263576805, 'Age': -0.0675686547061187, 'Sex': 0.3279873174081044, 'Education_score': 0.29454250704621715, 'Assessment_centre_11026.0': 0.2229914528351574, 'Assessment_centre_11027.0': -0.08297436791610598, 'Assessment_centre_11028.0': -1.9507210948060971, 'f.22009.0.1': 0.02947786583087086, 'f.22009.0.2': 0.00077549309678057, 'f.22009.0.3': -0.031916329127997266, 'f.22009.0.4': -0.013221864614098446, 'f.22009.0.5': -0.02409527447612886, 'f.22009.0.6': -0.0033928234399645332, 'f.22009.0.7': -0.06074257983008594, 'f.22009.0.8': 0.002164394971852739, 'f.22009.0.9': -0.01946070332707311, 'f.22009.0.10': -0.05146548032584884}	{'const': 0.749601594375344, 'Prob_Class_0': 0.8938885335050264, 'Prob_Class_2': 0.9148516189308626, 'Age': 0.005999986801342951, 'Sex': 0.08958862242541182, 'Education_score': 0.033086650421467224, 'Assessment_centre_11026.0': 0.12317925559573668, 'Assessment_centre_11027.0': 0.10869366654970351, 'Assessment_centre_11028.0': 1.0177022342218545, 'f.22009.0.1': 0.027896623559322327, 'f.22009.0.2': 0.029281115161397107, 'f.22009.0.3': 0.029269227494426592, 'f.22009.0.4': 0.022104351379170002, 'f.22009.0.5': 0.010023521531359497, 'f.22009.0.6': 0.02794433479118928, 'f.22009.0.7': 0.02528806272752465, 'f.22009.0.8': 0.024072501535139866, 'f.22009.0.9': 0.011863606597938716, 'f.22009.0.10': 0.022677787090387473}	{'const': 0.5308442864234961, 'Age': 0.005999994569851444, 'Sex': 0.08957375570445551, 'Education_score': 0.033104459553802784, 'Assessment_centre_11026.0': 0.12324031880663376, 'Assessment_centre_11027.0': 0.10870122262269812, 'Assessment_centre_11028.0': 1.0179824395497292, 'f.22009.0.1': 0.027911197083488565, 'f.22009.0.2': 0.029285329752297907, 'f.22009.0.3': 0.029264569955797366, 'f.22009.0.4': 0.022107577437976575, 'f.22009.0.5': 0.010028061715481025, 'f.22009.0.6': 0.027954831022079542, 'f.22009.0.7': 0.025253619363820437, 'f.22009.0.8': 0.024069994318638054, 'f.22009.0.9': 0.01186679511224056, 'f.22009.0.10': 0.02268652431765938}	2.01223	1.61333	2.01429	1.61613	0.658401	FALSE
411	rs17345505	Symbol_digit_matches	2.12641	0.119529	2	0.238327	0.236738	0.2316	0.230751	{'const': 38.37115183147558, 'Prob_Class_0': 3.4800151126822367, 'Prob_Class_2': -0.22515033922657682, 'Age': -0.3370091178600356, 'Sex': -0.2405881677283014, 'Education_score': 0.31665069237759935, 'Assessment_centre_11026.0': 0.4896779295035534, 'Assessment_centre_11027.0': -0.0894104347576786, 'Assessment_centre_11028.0': -0.9838142420683191, 'f.22009.0.1': -0.0033766916823109523, 'f.22009.0.2': -0.015720481478038246, 'f.22009.0.3': -0.05150269763774436, 'f.22009.0.4': 0.037814775148487224, 'f.22009.0.5': -0.05868447235405368, 'f.22009.0.6': 0.013366004731352443, 'f.22009.0.7': -0.06286366794238187, 'f.22009.0.8': 0.02761653639113248, 'f.22009.0.9': -0.019299961293043937, 'f.22009.0.10': -0.09267981556955017}	{'const': 39.36067811447126, 'Age': -0.33735794984291184, 'Sex': -0.21576465058635752, 'Education_score': 0.318810827139965, 'Assessment_centre_11026.0': 0.4754025162528642, 'Assessment_centre_11027.0': -0.0883160031766377, 'Assessment_centre_11028.0': -0.9391208604209988, 'f.22009.0.1': -0.004780756514559268, 'f.22009.0.2': -0.012127890418550386, 'f.22009.0.3': -0.05165460752462993, 'f.22009.0.4': 0.03595467394285369, 'f.22009.0.5': -0.05761205069895532, 'f.22009.0.6': 0.01817434062093358, 'f.22009.0.7': -0.060474061942886397, 'f.22009.0.8': 0.026077893806779395, 'f.22009.0.9': -0.019053630487739753, 'f.22009.0.10': -0.09247396703535402}	{'const': 1.709313283572351, 'Prob_Class_0': 1.989949994600518, 'Prob_Class_2': 2.041746338196948, 'Age': 0.014021776572730241, 'Sex': 0.20979498645138528, 'Education_score': 0.07764731366617575, 'Assessment_centre_11026.0': 0.28760687897657544, 'Assessment_centre_11027.0': 0.2543009874893625, 'Assessment_centre_11028.0': 2.727471693900709, 'f.22009.0.1': 0.065686572368296, 'f.22009.0.2': 0.06836324290498216, 'f.22009.0.3': 0.06845782693104685, 'f.22009.0.4': 0.05187090346208319, 'f.22009.0.5': 0.02348746368051136, 'f.22009.0.6': 0.06530161107670607, 'f.22009.0.7': 0.05892626389759116, 'f.22009.0.8': 0.056440616377327446, 'f.22009.0.9': 0.027555225369916538, 'f.22009.0.10': 0.053149105960023084}	{'const': 1.2392967331568419, 'Age': 0.013996194121267168, 'Sex': 0.20956252867564604, 'Education_score': 0.07767259797882407, 'Assessment_centre_11026.0': 0.287655798243828, 'Assessment_centre_11027.0': 0.25443054607747356, 'Assessment_centre_11028.0': 2.7251773158551593, 'f.22009.0.1': 0.06571843474213362, 'f.22009.0.2': 0.06836834001256678, 'f.22009.0.3': 0.06849536625117525, 'f.22009.0.4': 0.051795584454339696, 'f.22009.0.5': 0.02345562328926883, 'f.22009.0.6': 0.06526276675982082, 'f.22009.0.7': 0.058947246370719616, 'f.22009.0.8': 0.05646586339831336, 'f.22009.0.9': 0.027554345929889847, 'f.22009.0.10': 0.0531068701768219}	4.67749	3.70636	4.68237	3.70817	0.658401	FALSE
420	rs2863994	Fluid_intel_score	2.5886	0.075308	2	0.0877208	0.0860021	0.0817452	0.0806843	{'const': 5.653930947027363, 'Prob_Class_0': 1.67056504906058, 'Prob_Class_2': 0.4826278889864566, 'Age': -0.017640863750167202, 'Sex': 0.1160110859110678, 'Education_score': 0.3884282906184924, 'Assessment_centre_11026.0': 0.02751424420169562, 'Assessment_centre_11027.0': -0.28679847686573634, 'Assessment_centre_11028.0': -0.3245730558121506, 'f.22009.0.1': 0.016161469585358842, 'f.22009.0.2': 0.043505212667117994, 'f.22009.0.3': -0.028426759623498457, 'f.22009.0.4': -0.00701121644638474, 'f.22009.0.5': -0.015497499547561883, 'f.22009.0.6': 0.018213675546881605, 'f.22009.0.7': -0.003199149029009987, 'f.22009.0.8': 0.05515078860290541, 'f.22009.0.9': -0.0012739418822447974, 'f.22009.0.10': -0.03156140272400901}	{'const': 6.37760984166282, 'Age': -0.018430249085486225, 'Sex': 0.12083356178053817, 'Education_score': 0.390227754424665, 'Assessment_centre_11026.0': 0.02647503739625061, 'Assessment_centre_11027.0': -0.29237281761148015, 'Assessment_centre_11028.0': -0.3298932184547579, 'f.22009.0.1': 0.015052047439523996, 'f.22009.0.2': 0.04363852049714848, 'f.22009.0.3': -0.02837689974743943, 'f.22009.0.4': -0.0072945844660601295, 'f.22009.0.5': -0.015050336897152712, 'f.22009.0.6': 0.019680303166503158, 'f.22009.0.7': -0.0029553569042056844, 'f.22009.0.8': 0.05467138588447822, 'f.22009.0.9': -0.0006333876545592601, 'f.22009.0.10': -0.0306076124304227}	{'const': 0.6197946778763234, 'Prob_Class_0': 0.7676436710702612, 'Prob_Class_2': 0.7894695502334033, 'Age': 0.0052039159786730176, 'Sex': 0.07659966700984638, 'Education_score': 0.02791853536678499, 'Assessment_centre_11026.0': 0.11191905584540769, 'Assessment_centre_11027.0': 0.09629314057926193, 'Assessment_centre_11028.0': 0.9982990195569265, 'f.22009.0.1': 0.023998987617668565, 'f.22009.0.2': 0.025285219948505053, 'f.22009.0.3': 0.02466441595357262, 'f.22009.0.4': 0.018770740217076864, 'f.22009.0.5': 0.008485052982052387, 'f.22009.0.6': 0.023618813361500506, 'f.22009.0.7': 0.021511764537265082, 'f.22009.0.8': 0.020764576344178717, 'f.22009.0.9': 0.00985658565536082, 'f.22009.0.10': 0.0190369201049277}	{'const': 0.45465036892123706, 'Age': 0.005171296506737434, 'Sex': 0.07661412284212883, 'Education_score': 0.027885435712150245, 'Assessment_centre_11026.0': 0.11196155957713796, 'Assessment_centre_11027.0': 0.09626161177357467, 'Assessment_centre_11028.0': 0.9988256419202384, 'f.22009.0.1': 0.02400490538278488, 'f.22009.0.2': 0.02529914553305061, 'f.22009.0.3': 0.024674298073698288, 'f.22009.0.4': 0.01877963922301686, 'f.22009.0.5': 0.008487447291408138, 'f.22009.0.6': 0.023619908083995982, 'f.22009.0.7': 0.021521666618892932, 'f.22009.0.8': 0.020774036109838905, 'f.22009.0.9': 0.009857622407378672, 'f.22009.0.10': 0.019043289545380933}	1.98038	1.5661	1.98224	1.56708	0.658401	FALSE
421	rs2863994	log_reaction_time	2.13457	0.11849	2	0.105708	0.104333	0.099911	0.0991761	{'const': 5.931032985934648, 'Prob_Class_0': -0.05755926650040244, 'Prob_Class_2': 0.06847548481189847, 'Age': 0.006836578235809591, 'Sex': -0.033684606140695614, 'Education_score': -0.007485521660427178, 'Assessment_centre_11026.0': -0.02003434849198186, 'Assessment_centre_11027.0': 0.00483137547812576, 'Assessment_centre_11028.0': 0.007538845834760499, 'f.22009.0.1': -0.0038044533237699407, 'f.22009.0.2': 0.0023197149853184523, 'f.22009.0.3': 0.0038304020719049196, 'f.22009.0.4': 0.00033314897816033584, 'f.22009.0.5': 0.00033668300599716885, 'f.22009.0.6': 0.0012660512314575934, 'f.22009.0.7': -0.0008560605927514908, 'f.22009.0.8': -0.0008986326054261154, 'f.22009.0.9': -0.0009917683197215041, 'f.22009.0.10': 0.001507411997521045}	{'const': 5.9281943354603674, 'Age': 0.00693653034001189, 'Sex': -0.033813096339511066, 'Education_score': -0.007417257674701035, 'Assessment_centre_11026.0': -0.0202095031284149, 'Assessment_centre_11027.0': 0.00475554674535885, 'Assessment_centre_11028.0': 0.006621274980298075, 'f.22009.0.1': -0.003791046284488876, 'f.22009.0.2': 0.0023262125384897366, 'f.22009.0.3': 0.0038680157404502123, 'f.22009.0.4': 0.00038501331672909783, 'f.22009.0.5': 0.00030066507772578445, 'f.22009.0.6': 0.0012406205806049612, 'f.22009.0.7': -0.0008282899193447282, 'f.22009.0.8': -0.0008985539210549787, 'f.22009.0.9': -0.0010065961254683477, 'f.22009.0.10': 0.0014490022973532909}	{'const': 0.050583935394160354, 'Prob_Class_0': 0.06250432655049268, 'Prob_Class_2': 0.06428564115112731, 'Age': 0.00042401607704634455, 'Sex': 0.006241904889053359, 'Education_score': 0.0022713763402953465, 'Assessment_centre_11026.0': 0.009156151407799554, 'Assessment_centre_11027.0': 0.00785269416009931, 'Assessment_centre_11028.0': 0.0818082020857835, 'f.22009.0.1': 0.001952929055890518, 'f.22009.0.2': 0.002064054134940553, 'f.22009.0.3': 0.002008945017908471, 'f.22009.0.4': 0.0015282422416914422, 'f.22009.0.5': 0.0006908519861376858, 'f.22009.0.6': 0.0019232364353661965, 'f.22009.0.7': 0.0017524116132726548, 'f.22009.0.8': 0.0016930339042574795, 'f.22009.0.9': 0.0008035054844485354, 'f.22009.0.10': 0.0015522879985864922}	{'const': 0.03703966995166038, 'Age': 0.0004213596586081391, 'Sex': 0.006241493812991992, 'Education_score': 0.0022690667227399414, 'Assessment_centre_11026.0': 0.009158387953339349, 'Assessment_centre_11027.0': 0.00784986284763064, 'Assessment_centre_11028.0': 0.08183751107481198, 'f.22009.0.1': 0.0019532883955281914, 'f.22009.0.2': 0.0020648790239600812, 'f.22009.0.3': 0.00200955455312781, 'f.22009.0.4': 0.001528646394739429, 'f.22009.0.5': 0.0006908768092273358, 'f.22009.0.6': 0.0019230261312219495, 'f.22009.0.7': 0.0017529569847828377, 'f.22009.0.8': 0.0016935059881292144, 'f.22009.0.9': 0.0008034902013207142, 'f.22009.0.10': 0.0015525347300472747}	0.162302	0.125258	0.162427	0.125501	0.658401	FALSE
446	rs2942194	Symbol_digit_matches	2.32518	0.0980213	2	0.237179	0.235462	0.230533	0.229547	{'const': 39.99108261237509, 'Prob_Class_0': 0.7387670830491898, 'Prob_Class_2': -2.6781564445663246, 'Age': -0.33602477758389593, 'Sex': -0.21922386236916225, 'Education_score': 0.3168280254737281, 'Assessment_centre_11026.0': 0.4639864838284215, 'Assessment_centre_11027.0': -0.07568678937400482, 'Assessment_centre_11028.0': -0.9595039986768076, 'f.22009.0.1': -0.01173136041058222, 'f.22009.0.2': -0.0018637585972573012, 'f.22009.0.3': -0.050840054093711416, 'f.22009.0.4': 0.03919247948249911, 'f.22009.0.5': -0.057888419621499175, 'f.22009.0.6': 0.01257010109174761, 'f.22009.0.7': -0.0681212953502596, 'f.22009.0.8': 0.03094232958931038, 'f.22009.0.9': -0.02056790781281429, 'f.22009.0.10': -0.09495944094457914}	{'const': 39.17628545466177, 'Age': -0.3359234559194283, 'Sex': -0.2152742246037557, 'Education_score': 0.31397005518803234, 'Assessment_centre_11026.0': 0.4472860470559567, 'Assessment_centre_11027.0': -0.08824251307405295, 'Assessment_centre_11028.0': -0.9345663150790091, 'f.22009.0.1': -0.012545980823604613, 'f.22009.0.2': -0.007053583322902709, 'f.22009.0.3': -0.05058838668072424, 'f.22009.0.4': 0.043976122650999906, 'f.22009.0.5': -0.05868222061375469, 'f.22009.0.6': 0.012855760862146466, 'f.22009.0.7': -0.06427284493926187, 'f.22009.0.8': 0.029293981782395926, 'f.22009.0.9': -0.02292913796148973, 'f.22009.0.10': -0.09674305227866781}	{'const': 1.6126496104955117, 'Prob_Class_0': 1.7216716163083783, 'Prob_Class_2': 1.8547029575232408, 'Age': 0.013890369269295951, 'Sex': 0.2075145686793551, 'Education_score': 0.07682838254392009, 'Assessment_centre_11026.0': 0.28527275441159533, 'Assessment_centre_11027.0': 0.25246909808106627, 'Assessment_centre_11028.0': 2.7175313395159955, 'f.22009.0.1': 0.06495477676250336, 'f.22009.0.2': 0.06772700624439344, 'f.22009.0.3': 0.06785953591263401, 'f.22009.0.4': 0.0512977734161137, 'f.22009.0.5': 0.023244294850800245, 'f.22009.0.6': 0.06460492711470565, 'f.22009.0.7': 0.05856454318953085, 'f.22009.0.8': 0.05583781326619281, 'f.22009.0.9': 0.02741784790142579, 'f.22009.0.10': 0.052620974670490823}	{'const': 1.230472486264029, 'Age': 0.013894715636390931, 'Sex': 0.20763595672591148, 'Education_score': 0.07685653989441928, 'Assessment_centre_11026.0': 0.2850663636972052, 'Assessment_centre_11027.0': 0.2524351609257237, 'Assessment_centre_11028.0': 2.7192455520861816, 'f.22009.0.1': 0.06499374338979967, 'f.22009.0.2': 0.06772076550413209, 'f.22009.0.3': 0.0679013709310304, 'f.22009.0.4': 0.051282198528972006, 'f.22009.0.5': 0.023256034765401352, 'f.22009.0.6': 0.06464035099371081, 'f.22009.0.7': 0.058566359864346065, 'f.22009.0.8': 0.05583253015454235, 'f.22009.0.9': 0.02741347387341109, 'f.22009.0.10': 0.05264127843488992}	4.66736	3.69239	4.67261	3.69944	0.658401	FALSE
449	rs6000553	log_reaction_time	2.5858	0.0755165	2	0.105183	0.103524	0.0994077	0.0983843	{'const': 5.976658899893712, 'Prob_Class_0': -0.13155544777866757, 'Prob_Class_2': -0.03476497379327104, 'Age': 0.006956281419336508, 'Sex': -0.03247267138950765, 'Education_score': -0.00714480654848226, 'Assessment_centre_11026.0': -0.020440019383828723, 'Assessment_centre_11027.0': 0.005049023540830672, 'Assessment_centre_11028.0': 0.008530841522238486, 'f.22009.0.1': -0.0038911224402482444, 'f.22009.0.2': 0.002524407094886178, 'f.22009.0.3': 0.003886950419150364, 'f.22009.0.4': -0.0002443215946596189, 'f.22009.0.5': 0.0005168481735807647, 'f.22009.0.6': 0.0011259945947979244, 'f.22009.0.7': -0.0008897833249524936, 'f.22009.0.8': -0.001138642377388789, 'f.22009.0.9': -0.0008208368039784551, 'f.22009.0.10': 0.0014803841428469265}	{'const': 5.92552052717404, 'Age': 0.006938173854280911, 'Sex': -0.03275801475822987, 'Education_score': -0.0070098145708143884, 'Assessment_centre_11026.0': -0.020407907655063062, 'Assessment_centre_11027.0': 0.004872687113864856, 'Assessment_centre_11028.0': 0.00736191372394468, 'f.22009.0.1': -0.003826210427164939, 'f.22009.0.2': 0.0025206578167289544, 'f.22009.0.3': 0.003805801389682062, 'f.22009.0.4': -0.00026045224308651055, 'f.22009.0.5': 0.0005440011662810051, 'f.22009.0.6': 0.0010425123305641444, 'f.22009.0.7': -0.0008770311872598243, 'f.22009.0.8': -0.0010560536567004904, 'f.22009.0.9': -0.0007851646249460564, 'f.22009.0.10': 0.0015547530341450504}	{'const': 0.04976794959318497, 'Prob_Class_0': 0.05985532920216508, 'Prob_Class_2': 0.060679330285565485, 'Age': 0.00042052364420696486, 'Sex': 0.0062258677235193126, 'Education_score': 0.00226280805282733, 'Assessment_centre_11026.0': 0.009159038032328412, 'Assessment_centre_11027.0': 0.007827759283028733, 'Assessment_centre_11028.0': 0.08179900253393751, 'f.22009.0.1': 0.001954156643230123, 'f.22009.0.2': 0.002053398680238696, 'f.22009.0.3': 0.002006023841621191, 'f.22009.0.4': 0.001515843921003659, 'f.22009.0.5': 0.000685876460946056, 'f.22009.0.6': 0.0019200167757732832, 'f.22009.0.7': 0.001752359291897129, 'f.22009.0.8': 0.0016845580857276497, 'f.22009.0.9': 0.0007996324096009855, 'f.22009.0.10': 0.0015495398243968639}	{'const': 0.0369766006272636, 'Age': 0.0004205631472753424, 'Sex': 0.006226429286747113, 'Education_score': 0.0022615871300558214, 'Assessment_centre_11026.0': 0.009160058751373167, 'Assessment_centre_11027.0': 0.007829849067235113, 'Assessment_centre_11028.0': 0.08182117981035635, 'f.22009.0.1': 0.0019541579568539383, 'f.22009.0.2': 0.0020543158349733666, 'f.22009.0.3': 0.00200678778099075, 'f.22009.0.4': 0.0015160991490370723, 'f.22009.0.5': 0.0006860727716323836, 'f.22009.0.6': 0.0019205322782090855, 'f.22009.0.7': 0.0017525721526550873, 'f.22009.0.8': 0.0016847487140138112, 'f.22009.0.9': 0.0007993550176983, 'f.22009.0.10': 0.0015500421186793497}	0.162249	0.125227	0.1624	0.125382	0.658401	FALSE
465	rs8029552	Numeric_memory_online	2.4282	0.0885847	2	0.044353	0.0408818	0.0314872	0.0294211	{'const': 7.519675938953117, 'Prob_Class_0': -0.23755372779073747, 'Prob_Class_2': 1.2594012281621663, 'Age': -0.019708340834705747, 'Sex': 0.2750063780572322, 'Education_score': 0.09624083720555178, 'Assessment_centre_11026.0': 0.3861908882898335, 'Assessment_centre_11027.0': 0.10903731977072392, 'Assessment_centre_11028.0': 0.07134089747290773, 'f.22009.0.1': 0.027620143872452034, 'f.22009.0.2': 0.05513393229293431, 'f.22009.0.3': 0.002161660213237257, 'f.22009.0.4': -0.013058355054428556, 'f.22009.0.5': -0.0015797427248340976, 'f.22009.0.6': -0.045875727960145135, 'f.22009.0.7': -0.009183481432813792, 'f.22009.0.8': 0.016270984860530704, 'f.22009.0.9': 0.0024729986527594486, 'f.22009.0.10': -0.0016242068411624344}	{'const': 7.878093348104573, 'Age': -0.019786217821248293, 'Sex': 0.27402699454859447, 'Education_score': 0.09670160459151199, 'Assessment_centre_11026.0': 0.38165302268710954, 'Assessment_centre_11027.0': 0.10802551471321548, 'Assessment_centre_11028.0': 0.03384572561152055, 'f.22009.0.1': 0.02716465192295724, 'f.22009.0.2': 0.053537070175368545, 'f.22009.0.3': -0.0004577614417466819, 'f.22009.0.4': -0.011752126771207738, 'f.22009.0.5': -0.0017071776068949551, 'f.22009.0.6': -0.045719858881367655, 'f.22009.0.7': -0.009406906045747856, 'f.22009.0.8': 0.017535689835039017, 'f.22009.0.9': 0.0028801985581883276, 'f.22009.0.10': -0.0010884350207398322}	{'const': 0.6162054658839333, 'Prob_Class_0': 0.7336937931599602, 'Prob_Class_2': 0.7163504519013476, 'Age': 0.005458855360949949, 'Sex': 0.07935481512050097, 'Education_score': 0.030110502571941946, 'Assessment_centre_11026.0': 0.10860593303798745, 'Assessment_centre_11027.0': 0.09994033052368652, 'Assessment_centre_11028.0': 1.0138400198452941, 'f.22009.0.1': 0.024666745300090585, 'f.22009.0.2': 0.02618152733335981, 'f.22009.0.3': 0.025421264859882227, 'f.22009.0.4': 0.019317774762493193, 'f.22009.0.5': 0.008549336097446287, 'f.22009.0.6': 0.02394004536564877, 'f.22009.0.7': 0.02187821090613284, 'f.22009.0.8': 0.020720724487851998, 'f.22009.0.9': 0.010230231334263703, 'f.22009.0.10': 0.019909786139856805}	{'const': 0.4825350146631165, 'Age': 0.005461933630653645, 'Sex': 0.07934152121090732, 'Education_score': 0.03011887365953045, 'Assessment_centre_11026.0': 0.10865440140124748, 'Assessment_centre_11027.0': 0.10003503737478747, 'Assessment_centre_11028.0': 1.0145952901623596, 'f.22009.0.1': 0.02469044391072265, 'f.22009.0.2': 0.026176283535397377, 'f.22009.0.3': 0.025418229006660104, 'f.22009.0.4': 0.019319812172881902, 'f.22009.0.5': 0.00855675618191875, 'f.22009.0.6': 0.023962604196841018, 'f.22009.0.7': 0.02190129318320303, 'f.22009.0.8': 0.020718324541895986, 'f.22009.0.9': 0.010227141509506424, 'f.22009.0.10': 0.01987937315634702}	1.4153	1.06042	1.41787	1.06289	0.658401	FALSE
495	rs10916856	Symbol_digit_matches	2.14462	0.117377	2	0.236065	0.234456	0.229311	0.228445	{'const': 38.34531166597872, 'Prob_Class_0': 3.1281074119332137, 'Prob_Class_2': -0.5169332416062555, 'Age': -0.3362366409609311, 'Sex': -0.2385592209075734, 'Education_score': 0.32316690578850704, 'Assessment_centre_11026.0': 0.3772113343974397, 'Assessment_centre_11027.0': -0.09269450282267108, 'Assessment_centre_11028.0': -0.7646782755372151, 'f.22009.0.1': -0.015739066709659185, 'f.22009.0.2': -0.00163050079013753, 'f.22009.0.3': -0.0635100428664192, 'f.22009.0.4': 0.03915735710543496, 'f.22009.0.5': -0.05700190970114907, 'f.22009.0.6': 0.019102891615550968, 'f.22009.0.7': -0.059678552140209146, 'f.22009.0.8': 0.03702194257397684, 'f.22009.0.9': -0.015538959855780334, 'f.22009.0.10': -0.0898026171754293}	{'const': 38.990685890626224, 'Age': -0.33460018175530853, 'Sex': -0.21956774585803035, 'Education_score': 0.32242451637925396, 'Assessment_centre_11026.0': 0.3689258266021795, 'Assessment_centre_11027.0': -0.1103880479864672, 'Assessment_centre_11028.0': -0.9393939247147403, 'f.22009.0.1': -0.018209910052431572, 'f.22009.0.2': -0.0037755296944569465, 'f.22009.0.3': -0.0600488316404869, 'f.22009.0.4': 0.03997531136693817, 'f.22009.0.5': -0.05800494182044148, 'f.22009.0.6': 0.01473992377120667, 'f.22009.0.7': -0.0571654764352795, 'f.22009.0.8': 0.03446358627357727, 'f.22009.0.9': -0.017289871190651483, 'f.22009.0.10': -0.0905975254756955}	{'const': 1.6240256365920471, 'Prob_Class_0': 1.9113563168143746, 'Prob_Class_2': 2.0632818926227583, 'Age': 0.01403323265447886, 'Sex': 0.2093755339158571, 'Education_score': 0.07736374212600361, 'Assessment_centre_11026.0': 0.28731672973428074, 'Assessment_centre_11027.0': 0.25411371354291157, 'Assessment_centre_11028.0': 2.7224857433642424, 'f.22009.0.1': 0.06566203596314199, 'f.22009.0.2': 0.06818487303809773, 'f.22009.0.3': 0.06824123701793769, 'f.22009.0.4': 0.051877488367254164, 'f.22009.0.5': 0.023373748953579316, 'f.22009.0.6': 0.06505039738857567, 'f.22009.0.7': 0.058951734832013526, 'f.22009.0.8': 0.056392126551563546, 'f.22009.0.9': 0.02752977698205146, 'f.22009.0.10': 0.053285313180559624}	{'const': 1.238476785710086, 'Age': 0.013999688934463118, 'Sex': 0.20900345125309078, 'Education_score': 0.07738552167230697, 'Assessment_centre_11026.0': 0.28722045386150724, 'Assessment_centre_11027.0': 0.25404686595938697, 'Assessment_centre_11028.0': 2.718069340425541, 'f.22009.0.1': 0.06566872958935897, 'f.22009.0.2': 0.06821284021974874, 'f.22009.0.3': 0.06823380280264303, 'f.22009.0.4': 0.05187782947827599, 'f.22009.0.5': 0.023380734434906278, 'f.22009.0.6': 0.06502615178036716, 'f.22009.0.7': 0.05895641511223158, 'f.22009.0.8': 0.05638638275907983, 'f.22009.0.9': 0.027530719339057232, 'f.22009.0.10': 0.05331378480465756}	4.66514	3.69526	4.67005	3.69711	0.658401	FALSE
506	rs36132266	Numeric_memory	2.12925	0.119183	2	0.0461008	0.0441683	0.0379323	0.0368996	{'const': 7.4497603400733725, 'Prob_Class_0': 0.7418761050572036, 'Prob_Class_2': 1.1313081721407614, 'Age': -0.025057750780494006, 'Sex': 0.1794583922823457, 'Education_score': 0.10596559781484409, 'Assessment_centre_11026.0': 0.06936277683642571, 'Assessment_centre_11027.0': -0.07530306676947897, 'Assessment_centre_11028.0': -0.13494875221142885, 'f.22009.0.1': 0.020904751506661594, 'f.22009.0.2': 0.022740911991960062, 'f.22009.0.3': 0.003476121440929519, 'f.22009.0.4': 1.3463442730395818e-05, 'f.22009.0.5': -0.0021673133465397905, 'f.22009.0.6': 0.012532042264827806, 'f.22009.0.7': 0.00813767517183382, 'f.22009.0.8': 0.023308824969218662, 'f.22009.0.9': 0.0042047531007392, 'f.22009.0.10': 0.0035795988323585443}	{'const': 8.09555939303863, 'Age': -0.025516147584377643, 'Sex': 0.17869930456749386, 'Education_score': 0.10468535566027506, 'Assessment_centre_11026.0': 0.07183625869825637, 'Assessment_centre_11027.0': -0.08399293697571057, 'Assessment_centre_11028.0': -0.08325136680738329, 'f.22009.0.1': 0.021090596192525814, 'f.22009.0.2': 0.02360780515988659, 'f.22009.0.3': 0.003068911379012478, 'f.22009.0.4': 0.0006129355441087494, 'f.22009.0.5': -0.002092026133126462, 'f.22009.0.6': 0.01297763133208071, 'f.22009.0.7': 0.009080630616864663, 'f.22009.0.8': 0.02445690099490475, 'f.22009.0.9': 0.004296209066714451, 'f.22009.0.10': 0.003391602279336341}	{'const': 0.4660588830115073, 'Prob_Class_0': 0.5657674728946265, 'Prob_Class_2': 0.5516909128042682, 'Age': 0.0037158132974550086, 'Sex': 0.055309781697060044, 'Education_score': 0.020386721932206718, 'Assessment_centre_11026.0': 0.07602341982472047, 'Assessment_centre_11027.0': 0.06736129059316288, 'Assessment_centre_11028.0': 0.6339720217517462, 'f.22009.0.1': 0.017318004944708382, 'f.22009.0.2': 0.01808993252727225, 'f.22009.0.3': 0.018140783176545428, 'f.22009.0.4': 0.013720689078038889, 'f.22009.0.5': 0.0062051967872531364, 'f.22009.0.6': 0.017211282827544916, 'f.22009.0.7': 0.01562023337504367, 'f.22009.0.8': 0.014858617832548366, 'f.22009.0.9': 0.007386402050535281, 'f.22009.0.10': 0.013982227948745748}	{'const': 0.32895294930250646, 'Age': 0.0037100869858006282, 'Sex': 0.05532473549584578, 'Education_score': 0.02038518565699367, 'Assessment_centre_11026.0': 0.07603970310797271, 'Assessment_centre_11027.0': 0.06725801630335658, 'Assessment_centre_11028.0': 0.6338155238162896, 'f.22009.0.1': 0.01732515597644337, 'f.22009.0.2': 0.01808965030942236, 'f.22009.0.3': 0.018142622830599236, 'f.22009.0.4': 0.013720056622747388, 'f.22009.0.5': 0.006205559938252679, 'f.22009.0.6': 0.017218428664807026, 'f.22009.0.7': 0.015621633887991275, 'f.22009.0.8': 0.014842480987924525, 'f.22009.0.9': 0.007390099114926782, 'f.22009.0.10': 0.013985137312174671}	1.25311	0.981626	1.25438	0.981847	0.658401	FALSE
511	rs10846507	Fluid_intel_score	2.59585	0.0747659	2	0.0852223	0.0834865	0.0792041	0.0781307	{'const': 6.610829506748628, 'Prob_Class_0': 0.6243921351191914, 'Prob_Class_2': -0.605182380741708, 'Age': -0.01802429398806952, 'Sex': 0.09128203686865509, 'Education_score': 0.38420027860571054, 'Assessment_centre_11026.0': 0.00850964411519943, 'Assessment_centre_11027.0': -0.2718707959303912, 'Assessment_centre_11028.0': -0.31327454540039795, 'f.22009.0.1': 0.020846825061830207, 'f.22009.0.2': 0.03821493574871474, 'f.22009.0.3': -0.0324482044062024, 'f.22009.0.4': -0.011311258321188643, 'f.22009.0.5': -0.01479780732992975, 'f.22009.0.6': 0.018943106992979342, 'f.22009.0.7': -0.008539885923147883, 'f.22009.0.8': 0.055629985046951054, 'f.22009.0.9': -0.001422795752324917, 'f.22009.0.10': -0.027775537584143604}	{'const': 6.390937347698224, 'Age': -0.01684491893509751, 'Sex': 0.09829351101151106, 'Education_score': 0.3842778008167712, 'Assessment_centre_11026.0': 0.01112435231583173, 'Assessment_centre_11027.0': -0.2676368002355336, 'Assessment_centre_11028.0': -0.3546662341570531, 'f.22009.0.1': 0.020302724130442165, 'f.22009.0.2': 0.03868518486508989, 'f.22009.0.3': -0.031196479175499784, 'f.22009.0.4': -0.010821029631228204, 'f.22009.0.5': -0.015162748873836033, 'f.22009.0.6': 0.01902884182786417, 'f.22009.0.7': -0.007930228370360165, 'f.22009.0.8': 0.05541440263024134, 'f.22009.0.9': -0.0015174501449057428, 'f.22009.0.10': -0.029326846978172387}	{'const': 0.5619198686031711, 'Prob_Class_0': 0.6098946122915635, 'Prob_Class_2': 0.5406831185892138, 'Age': 0.005176396863250457, 'Sex': 0.07650177822755277, 'Education_score': 0.027785166264857438, 'Assessment_centre_11026.0': 0.11173763688310212, 'Assessment_centre_11027.0': 0.09579923044454895, 'Assessment_centre_11028.0': 0.9949105247928411, 'f.22009.0.1': 0.02401066596916626, 'f.22009.0.2': 0.02526771508603453, 'f.22009.0.3': 0.024676806449836913, 'f.22009.0.4': 0.018636606409368837, 'f.22009.0.5': 0.008428039982099633, 'f.22009.0.6': 0.023553233086711815, 'f.22009.0.7': 0.021495300730204378, 'f.22009.0.8': 0.020675293820295496, 'f.22009.0.9': 0.009818787950252287, 'f.22009.0.10': 0.019080594365727625}	{'const': 0.45579115373884604, 'Age': 0.005151338895676987, 'Sex': 0.0764769385152126, 'Education_score': 0.027798601831839877, 'Assessment_centre_11026.0': 0.11175782232836634, 'Assessment_centre_11027.0': 0.09583609252165921, 'Assessment_centre_11028.0': 0.9953170264393518, 'f.22009.0.1': 0.024023421542448763, 'f.22009.0.2': 0.025274507167374984, 'f.22009.0.3': 0.024684898389938908, 'f.22009.0.4': 0.018645995414313943, 'f.22009.0.5': 0.008431142293444608, 'f.22009.0.6': 0.02356441203834803, 'f.22009.0.7': 0.021506048696776022, 'f.22009.0.8': 0.020687052545044087, 'f.22009.0.9': 0.009824312779935366, 'f.22009.0.10': 0.019079475447188656}	1.9733	1.55897	1.97517	1.55924	0.658401	FALSE
512	rs10846507	log_reaction_time	2.25163	0.105421	2	0.109289	0.107837	0.103486	0.102674	{'const': 5.86639536337245, 'Prob_Class_0': 0.08381262134952797, 'Prob_Class_2': 0.08948508367398719, 'Age': 0.00708360204519199, 'Sex': -0.033746196765825125, 'Education_score': -0.007290363335115034, 'Assessment_centre_11026.0': -0.020591968964376543, 'Assessment_centre_11027.0': 0.005220859581468423, 'Assessment_centre_11028.0': 0.007296727214812653, 'f.22009.0.1': -0.0035043149110763425, 'f.22009.0.2': 0.0032381917952891965, 'f.22009.0.3': 0.004111867772689397, 'f.22009.0.4': -0.0004549678940392371, 'f.22009.0.5': 0.0007040778858045326, 'f.22009.0.6': 0.00123732491073603, 'f.22009.0.7': -0.0007803785640783231, 'f.22009.0.8': -0.0013438044569918613, 'f.22009.0.9': -0.0007409642080408491, 'f.22009.0.10': 0.002322658238481756}	{'const': 5.923478939096272, 'Age': 0.0070396346227191466, 'Sex': -0.03404464295334135, 'Education_score': -0.007358861246028543, 'Assessment_centre_11026.0': -0.020118968940704016, 'Assessment_centre_11027.0': 0.005127306663479859, 'Assessment_centre_11028.0': 0.008610078223114805, 'f.22009.0.1': -0.003487097131085625, 'f.22009.0.2': 0.0033364016211874267, 'f.22009.0.3': 0.004080794390283867, 'f.22009.0.4': -0.00047168767073325684, 'f.22009.0.5': 0.0006968003091117716, 'f.22009.0.6': 0.0011908382486228216, 'f.22009.0.7': -0.0007961307872007975, 'f.22009.0.8': -0.0013290084110928338, 'f.22009.0.9': -0.0007488004994465492, 'f.22009.0.10': 0.002355758427879169}	{'const': 0.04599752567686535, 'Prob_Class_0': 0.050015778878184106, 'Prob_Class_2': 0.04438164974072304, 'Age': 0.0004235132802302285, 'Sex': 0.006254107878010415, 'Education_score': 0.002269598451946961, 'Assessment_centre_11026.0': 0.009169739973601076, 'Assessment_centre_11027.0': 0.007840262015222357, 'Assessment_centre_11028.0': 0.08177206280388126, 'f.22009.0.1': 0.0019579451321245687, 'f.22009.0.2': 0.0020699087102128556, 'f.22009.0.3': 0.0020197016454247575, 'f.22009.0.4': 0.0015231200783684816, 'f.22009.0.5': 0.0006889814720699148, 'f.22009.0.6': 0.0019235027432294837, 'f.22009.0.7': 0.0017566638366819662, 'f.22009.0.8': 0.001691270998909036, 'f.22009.0.9': 0.0008028050269387385, 'f.22009.0.10': 0.0015607025458790993}	{'const': 0.03723558026634275, 'Age': 0.00042131304810225664, 'Sex': 0.0062515926623461365, 'Education_score': 0.002270391684166462, 'Assessment_centre_11026.0': 0.009169889552838211, 'Assessment_centre_11027.0': 0.00784224319122892, 'Assessment_centre_11028.0': 0.08179440061663824, 'f.22009.0.1': 0.0019587984657261598, 'f.22009.0.2': 0.00207019766555236, 'f.22009.0.3': 0.0020200737976609554, 'f.22009.0.4': 0.0015237017359904508, 'f.22009.0.5': 0.0006891440099181856, 'f.22009.0.6': 0.0019242155741249713, 'f.22009.0.7': 0.0017573880873243725, 'f.22009.0.8': 0.001692016496841226, 'f.22009.0.9': 0.0008031506161077524, 'f.22009.0.10': 0.0015605024138025806}	0.162199	0.125267	0.162331	0.12526	0.658401	FALSE
513	rs10846507	Numeric_memory	2.67281	0.069297	2	0.0449341	0.0424582	0.036597	0.0350353	{'const': 8.301529444128445, 'Prob_Class_0': 0.3358314209832067, 'Prob_Class_2': -0.5430535820220269, 'Age': -0.026058108489354977, 'Sex': 0.16931644621700945, 'Education_score': 0.10132505019200676, 'Assessment_centre_11026.0': 0.07103895978073699, 'Assessment_centre_11027.0': -0.07824776028347508, 'Assessment_centre_11028.0': -0.04025787124965996, 'f.22009.0.1': 0.022615993565562063, 'f.22009.0.2': 0.028960979980057363, 'f.22009.0.3': -0.0010946858643445464, 'f.22009.0.4': -0.0003294351691878947, 'f.22009.0.5': -0.00082362611182588, 'f.22009.0.6': 0.012974576954813237, 'f.22009.0.7': 0.00978833387377399, 'f.22009.0.8': 0.024551172375196953, 'f.22009.0.9': 0.0046963423649696604, 'f.22009.0.10': 0.0025266166993404174}	{'const': 8.08088266622184, 'Age': -0.02526233365959475, 'Sex': 0.17534442775908943, 'Education_score': 0.1006241423184778, 'Assessment_centre_11026.0': 0.06962208720814636, 'Assessment_centre_11027.0': -0.07633583260663535, 'Assessment_centre_11028.0': -0.07469040166779857, 'f.22009.0.1': 0.021738479471195265, 'f.22009.0.2': 0.028930596035077125, 'f.22009.0.3': 0.0001461417083630052, 'f.22009.0.4': -0.0006229912540613753, 'f.22009.0.5': -0.0009813252095331214, 'f.22009.0.6': 0.012729387064900188, 'f.22009.0.7': 0.010211853049556461, 'f.22009.0.8': 0.02390110253396656, 'f.22009.0.9': 0.004560278021937573, 'f.22009.0.10': 0.0017013406780031087}	{'const': 0.4078229839986759, 'Prob_Class_0': 0.4411233267242987, 'Prob_Class_2': 0.3917436204447345, 'Age': 0.0037578466208994924, 'Sex': 0.055916588031328644, 'Education_score': 0.020593092838743908, 'Assessment_centre_11026.0': 0.07661673807291794, 'Assessment_centre_11027.0': 0.06778589867049009, 'Assessment_centre_11028.0': 0.6341786378045098, 'f.22009.0.1': 0.017466878224830014, 'f.22009.0.2': 0.018315697849293162, 'f.22009.0.3': 0.018361673535474174, 'f.22009.0.4': 0.013864483357025432, 'f.22009.0.5': 0.006278497648857704, 'f.22009.0.6': 0.01733698905962796, 'f.22009.0.7': 0.015758004905015766, 'f.22009.0.8': 0.014930600244767535, 'f.22009.0.9': 0.007446628395068564, 'f.22009.0.10': 0.014152011679128745}	{'const': 0.3330162838406121, 'Age': 0.0037447055319616337, 'Sex': 0.055900898075729386, 'Education_score': 0.02060445420734833, 'Assessment_centre_11026.0': 0.07664572577260469, 'Assessment_centre_11027.0': 0.06783570408107231, 'Assessment_centre_11028.0': 0.6345171168637768, 'f.22009.0.1': 0.017475759956688704, 'f.22009.0.2': 0.018330522057733594, 'f.22009.0.3': 0.018368698046941367, 'f.22009.0.4': 0.013875130915022833, 'f.22009.0.5': 0.006282021397994189, 'f.22009.0.6': 0.01735020853131059, 'f.22009.0.7': 0.015768342896063985, 'f.22009.0.8': 0.01493872982964617, 'f.22009.0.9': 0.007452403025697757, 'f.22009.0.10': 0.014158970013615081}	1.25385	0.982657	1.25547	0.983673	0.658401	FALSE
524	rs9654334	Tower_rearranging	2.37273	0.0934844	2	0.103843	0.101749	0.0958973	0.0946757	{'const': 16.341361877608698, 'Prob_Class_0': -2.3966257587223496, 'Prob_Class_2': -1.22377946891026, 'Age': -0.10988094097675129, 'Sex': 0.5576330751933171, 'Education_score': 0.31586028696238244, 'Assessment_centre_11026.0': 0.1337042278530824, 'Assessment_centre_11027.0': -0.4767911765459613, 'Assessment_centre_11028.0': -2.0952322285338143, 'f.22009.0.1': -0.040424943137169995, 'f.22009.0.2': -0.04158710587942602, 'f.22009.0.3': -0.020015260572089886, 'f.22009.0.4': 0.03405941873839955, 'f.22009.0.5': -0.027046182101796556, 'f.22009.0.6': 0.09649344483573578, 'f.22009.0.7': -0.022523376775235956, 'f.22009.0.8': -0.02150736370838283, 'f.22009.0.9': -0.007397774031034929, 'f.22009.0.10': -0.08608528117228426}	{'const': 15.341658209632351, 'Age': -0.10981480368575373, 'Sex': 0.5322219238186353, 'Education_score': 0.31227320890259486, 'Assessment_centre_11026.0': 0.15200482058451661, 'Assessment_centre_11027.0': -0.4647456051311557, 'Assessment_centre_11028.0': -1.974186141498637, 'f.22009.0.1': -0.03724662995202091, 'f.22009.0.2': -0.036101721275488365, 'f.22009.0.3': -0.02300990499224074, 'f.22009.0.4': 0.032138117783866556, 'f.22009.0.5': -0.025553029117047522, 'f.22009.0.6': 0.09538786600652302, 'f.22009.0.7': -0.023774393642118075, 'f.22009.0.8': -0.01963537761990369, 'f.22009.0.9': -0.007410180726660423, 'f.22009.0.10': -0.08508970923680893}	{'const': 1.0188665392466532, 'Prob_Class_0': 1.1033443887888341, 'Prob_Class_2': 1.08263499160119, 'Age': 0.00915194111074701, 'Sex': 0.13721524267888047, 'Education_score': 0.05062337220467523, 'Assessment_centre_11026.0': 0.18734597303315698, 'Assessment_centre_11027.0': 0.1658919005187551, 'Assessment_centre_11028.0': 1.7761224822293948, 'f.22009.0.1': 0.04283981711480688, 'f.22009.0.2': 0.04477505989763788, 'f.22009.0.3': 0.04466822145937028, 'f.22009.0.4': 0.033821873335896174, 'f.22009.0.5': 0.015342791521922047, 'f.22009.0.6': 0.04257063712246956, 'f.22009.0.7': 0.03832771668443967, 'f.22009.0.8': 0.03666390533206191, 'f.22009.0.9': 0.01807231111413801, 'f.22009.0.10': 0.03457671532808114}	{'const': 0.8117276356188586, 'Age': 0.009157433762765892, 'Sex': 0.1365136646239258, 'Education_score': 0.050627531789540756, 'Assessment_centre_11026.0': 0.18727022897116233, 'Assessment_centre_11027.0': 0.16590928761435503, 'Assessment_centre_11028.0': 1.7761506557717888, 'f.22009.0.1': 0.04283519490567561, 'f.22009.0.2': 0.04473357488160412, 'f.22009.0.3': 0.04467643620126814, 'f.22009.0.4': 0.033816927199425015, 'f.22009.0.5': 0.015337823826279155, 'f.22009.0.6': 0.04259610431179531, 'f.22009.0.7': 0.03834845507612753, 'f.22009.0.8': 0.036678571228405704, 'f.22009.0.9': 0.018079625729999885, 'f.22009.0.10': 0.03458492775653001}	3.0414	2.41542	3.04495	2.41698	0.658401	FALSE
544	rs1123680	Symbol_digit_matches	2.21269	0.109673	2	0.240086	0.238411	0.233274	0.232349	{'const': 41.2774731138127, 'Prob_Class_0': -2.904374657448121, 'Prob_Class_2': -2.9036138324399956, 'Age': -0.33787889318729636, 'Sex': -0.20783347951402675, 'Education_score': 0.3002486863358724, 'Assessment_centre_11026.0': 0.3646030253791646, 'Assessment_centre_11027.0': -0.13218287725146233, 'Assessment_centre_11028.0': -1.034270389832718, 'f.22009.0.1': -0.011954562732655471, 'f.22009.0.2': -0.02246204599128279, 'f.22009.0.3': -0.03152580809130035, 'f.22009.0.4': 0.05968394539704948, 'f.22009.0.5': -0.06555319932152913, 'f.22009.0.6': 0.01644669914123574, 'f.22009.0.7': -0.06151204624046959, 'f.22009.0.8': 0.017825613949570204, 'f.22009.0.9': -0.017528072122425374, 'f.22009.0.10': -0.11124708729742984}	{'const': 39.46980456803635, 'Age': -0.3378294037762198, 'Sex': -0.21171568425297962, 'Education_score': 0.3029558688484905, 'Assessment_centre_11026.0': 0.37727866074453476, 'Assessment_centre_11027.0': -0.10583511218359291, 'Assessment_centre_11028.0': -1.025756427310449, 'f.22009.0.1': -0.010521352594394708, 'f.22009.0.2': -0.02427571999483953, 'f.22009.0.3': -0.034778077066128774, 'f.22009.0.4': 0.05870770569216324, 'f.22009.0.5': -0.06400556866094062, 'f.22009.0.6': 0.01708185507710457, 'f.22009.0.7': -0.05729229086341897, 'f.22009.0.8': 0.014060467853253109, 'f.22009.0.9': -0.019656504327009487, 'f.22009.0.10': -0.10976495161108873}	{'const': 1.5088426544615845, 'Prob_Class_0': 1.6810364524571781, 'Prob_Class_2': 1.4791047520934446, 'Age': 0.014024560884745435, 'Sex': 0.2099554934464344, 'Education_score': 0.0775105149926602, 'Assessment_centre_11026.0': 0.2890021346270241, 'Assessment_centre_11027.0': 0.25591226935694433, 'Assessment_centre_11028.0': 2.709720331658859, 'f.22009.0.1': 0.06551670735704937, 'f.22009.0.2': 0.06843912453702698, 'f.22009.0.3': 0.06858607581178335, 'f.22009.0.4': 0.05213146346609222, 'f.22009.0.5': 0.023672198390574075, 'f.22009.0.6': 0.06507070262449251, 'f.22009.0.7': 0.05909191660771249, 'f.22009.0.8': 0.05618329557054234, 'f.22009.0.9': 0.027835012547931682, 'f.22009.0.10': 0.053195792618297016}	{'const': 1.240586813836261, 'Age': 0.014031373192646175, 'Sex': 0.21004946392054544, 'Education_score': 0.07754656585146104, 'Assessment_centre_11026.0': 0.28902570405516587, 'Assessment_centre_11027.0': 0.2556211353243634, 'Assessment_centre_11028.0': 2.7112023873082465, 'f.22009.0.1': 0.06555240080928518, 'f.22009.0.2': 0.06847323248759306, 'f.22009.0.3': 0.06859353806689134, 'f.22009.0.4': 0.05215711555557364, 'f.22009.0.5': 0.023672725853925287, 'f.22009.0.6': 0.06510873730173293, 'f.22009.0.7': 0.059090533332048396, 'f.22009.0.8': 0.05617302005176906, 'f.22009.0.9': 0.027830611645890325, 'f.22009.0.10': 0.05322246952260071}	4.65248	3.68541	4.6576	3.68704	0.658401	FALSE
546	rs340570	Fluid_intel_score	2.36245	0.0943827	2	0.0858237	0.0842304	0.0797539	0.0788296	{'const': 5.73813552168595, 'Prob_Class_0': 0.5589285014795978, 'Prob_Class_2': 1.380266424062261, 'Age': -0.01767446605975099, 'Sex': 0.10130811887947466, 'Education_score': 0.38670537487961204, 'Assessment_centre_11026.0': 0.021785779946381877, 'Assessment_centre_11027.0': -0.2953167905994223, 'Assessment_centre_11028.0': -0.5265070092124217, 'f.22009.0.1': 0.01916224185730296, 'f.22009.0.2': 0.04415495049290455, 'f.22009.0.3': -0.02310822714529372, 'f.22009.0.4': -0.008582503722445959, 'f.22009.0.5': -0.01428078104587235, 'f.22009.0.6': 0.01848397243552786, 'f.22009.0.7': -0.008445659206386933, 'f.22009.0.8': 0.04728495289052544, 'f.22009.0.9': -0.001210621023182118, 'f.22009.0.10': -0.03002706258752242}	{'const': 6.400999732929266, 'Age': -0.017649005883359225, 'Sex': 0.10374374184343836, 'Education_score': 0.3879932375860137, 'Assessment_centre_11026.0': 0.022559130578233614, 'Assessment_centre_11027.0': -0.29800150405956893, 'Assessment_centre_11028.0': -0.47594662759971806, 'f.22009.0.1': 0.01871036141016363, 'f.22009.0.2': 0.04291897809780197, 'f.22009.0.3': -0.022519131945442524, 'f.22009.0.4': -0.008517140443754477, 'f.22009.0.5': -0.014451575852850543, 'f.22009.0.6': 0.017951866245396554, 'f.22009.0.7': -0.007089543866759327, 'f.22009.0.8': 0.047795194374887724, 'f.22009.0.9': -0.0012141922650616404, 'f.22009.0.10': -0.02950365576345483}	{'const': 0.5808386414952389, 'Prob_Class_0': 0.6565420444501354, 'Prob_Class_2': 0.6452737747623903, 'Age': 0.005217716392326698, 'Sex': 0.07727912254980511, 'Education_score': 0.02801951732521879, 'Assessment_centre_11026.0': 0.1127459867190995, 'Assessment_centre_11027.0': 0.09720846100391382, 'Assessment_centre_11028.0': 1.1537240635352963, 'f.22009.0.1': 0.024366592369093387, 'f.22009.0.2': 0.025537678424136182, 'f.22009.0.3': 0.02489773077359878, 'f.22009.0.4': 0.01887585172835713, 'f.22009.0.5': 0.008518213485888698, 'f.22009.0.6': 0.023854325242433222, 'f.22009.0.7': 0.021750754134524885, 'f.22009.0.8': 0.02096613432171808, 'f.22009.0.9': 0.009949199247544163, 'f.22009.0.10': 0.019309550655030164}	{'const': 0.4588998358091876, 'Age': 0.00521653799954588, 'Sex': 0.07728321852543968, 'Education_score': 0.028026861538137764, 'Assessment_centre_11026.0': 0.11279998220659532, 'Assessment_centre_11027.0': 0.09724761933150833, 'Assessment_centre_11028.0': 1.1538580941776233, 'f.22009.0.1': 0.02437316366568117, 'f.22009.0.2': 0.025544067486254287, 'f.22009.0.3': 0.024908491529971804, 'f.22009.0.4': 0.018885105320588347, 'f.22009.0.5': 0.008520515785134694, 'f.22009.0.6': 0.023862891704135518, 'f.22009.0.7': 0.021751425849209343, 'f.22009.0.8': 0.02097483272315291, 'f.22009.0.9': 0.00995187558286995, 'f.22009.0.10': 0.019317528932540674}	1.98519	1.57161	1.98692	1.57195	0.658401	FALSE
548	rs340570	Numeric_memory	2.20691	0.110302	2	0.0489874	0.0469378	0.0406289	0.0394993	{'const': 8.158232819297274, 'Prob_Class_0': -0.5796979443992134, 'Prob_Class_2': 0.3637678687790691, 'Age': -0.025926246831659082, 'Sex': 0.17989065452219552, 'Education_score': 0.10790566755894494, 'Assessment_centre_11026.0': 0.08053550238921693, 'Assessment_centre_11027.0': -0.0891288336813909, 'Assessment_centre_11028.0': -0.7366382214578878, 'f.22009.0.1': 0.02620423179521834, 'f.22009.0.2': 0.025085992681353485, 'f.22009.0.3': -0.003190223798927423, 'f.22009.0.4': -0.000665575646410935, 'f.22009.0.5': -0.0013423551291196403, 'f.22009.0.6': 0.011723195018601732, 'f.22009.0.7': 0.011003712593910604, 'f.22009.0.8': 0.02575343715336919, 'f.22009.0.9': 0.005254206517091164, 'f.22009.0.10': 0.002594081346297362}	{'const': 8.157411915352757, 'Age': -0.026069373056131204, 'Sex': 0.1819050291258838, 'Education_score': 0.10827756663131038, 'Assessment_centre_11026.0': 0.08038608540639501, 'Assessment_centre_11027.0': -0.09112195375021458, 'Assessment_centre_11028.0': -0.6880140648611122, 'f.22009.0.1': 0.025353600797003755, 'f.22009.0.2': 0.02466541818189753, 'f.22009.0.3': -0.0030849401389002077, 'f.22009.0.4': -0.0008391171068466863, 'f.22009.0.5': -0.0010621758138982173, 'f.22009.0.6': 0.012639663313458054, 'f.22009.0.7': 0.011559950858174219, 'f.22009.0.8': 0.02609951071721688, 'f.22009.0.9': 0.005317052980201244, 'f.22009.0.10': 0.0032295786850392756}	{'const': 0.42175359924820577, 'Prob_Class_0': 0.4756405526523617, 'Prob_Class_2': 0.46599456943057493, 'Age': 0.0037693259196331513, 'Sex': 0.05619326668533642, 'Education_score': 0.020692868263349814, 'Assessment_centre_11026.0': 0.07702880906323926, 'Assessment_centre_11027.0': 0.0685922716911362, 'Assessment_centre_11028.0': 0.7323618529752295, 'f.22009.0.1': 0.017704852717900652, 'f.22009.0.2': 0.018410271623866468, 'f.22009.0.3': 0.018408703852256094, 'f.22009.0.4': 0.013945891278429209, 'f.22009.0.5': 0.006313958101174603, 'f.22009.0.6': 0.017493445225354228, 'f.22009.0.7': 0.01587414747082691, 'f.22009.0.8': 0.015124718340100164, 'f.22009.0.9': 0.007500654487758739, 'f.22009.0.10': 0.014296067095041423}	{'const': 0.3348056797586335, 'Age': 0.0037706407849376496, 'Sex': 0.05621812098317906, 'Education_score': 0.02069755461362947, 'Assessment_centre_11026.0': 0.0770703600751009, 'Assessment_centre_11027.0': 0.06862564084564808, 'Assessment_centre_11028.0': 0.7323998058974819, 'f.22009.0.1': 0.01771041524622347, 'f.22009.0.2': 0.01841754017200073, 'f.22009.0.3': 0.018418960819850203, 'f.22009.0.4': 0.013953719103234377, 'f.22009.0.5': 0.006314184492186445, 'f.22009.0.6': 0.01749477894915186, 'f.22009.0.7': 0.01586919411128749, 'f.22009.0.8': 0.015127924287009927, 'f.22009.0.9': 0.007504028683994912, 'f.22009.0.10': 0.014298569648915148}	1.25708	0.984468	1.25843	0.984966	0.658401	FALSE
566	rs9997185	Tower_rearranging	2.44553	0.0869429	2	0.104462	0.102238	0.096279	0.094954	{'const': 14.164890553949872, 'Prob_Class_0': 1.044224192772526, 'Prob_Class_2': 2.786080685963458, 'Age': -0.10978898013657845, 'Sex': 0.5381232200666975, 'Education_score': 0.3149839742244655, 'Assessment_centre_11026.0': 0.1708809938135737, 'Assessment_centre_11027.0': -0.4703375740412648, 'Assessment_centre_11028.0': -1.197336424371019, 'f.22009.0.1': -0.026181203493022737, 'f.22009.0.2': -0.026942160332356104, 'f.22009.0.3': -0.03403711392139115, 'f.22009.0.4': 0.026833790963420572, 'f.22009.0.5': -0.021964863222289476, 'f.22009.0.6': 0.11444440763978654, 'f.22009.0.7': -0.01110594200292035, 'f.22009.0.8': -0.015185528511099387, 'f.22009.0.9': -0.002799231965084484, 'f.22009.0.10': -0.0658956505603601}	{'const': 15.501544068897482, 'Age': -0.11110520183694345, 'Sex': 0.5376527855752438, 'Education_score': 0.3148529009871056, 'Assessment_centre_11026.0': 0.1845776257637848, 'Assessment_centre_11027.0': -0.45749395807209836, 'Assessment_centre_11028.0': -1.2029665788003525, 'f.22009.0.1': -0.028066407623944203, 'f.22009.0.2': -0.028052738959603953, 'f.22009.0.3': -0.0318136687375315, 'f.22009.0.4': 0.02543777888239482, 'f.22009.0.5': -0.020994320623261543, 'f.22009.0.6': 0.11916750978618694, 'f.22009.0.7': -0.010854907989317075, 'f.22009.0.8': -0.016843743243714612, 'f.22009.0.9': -0.0030275861680728153, 'f.22009.0.10': -0.06692769564473319}	{'const': 1.1111135236414877, 'Prob_Class_0': 1.3119767365868944, 'Prob_Class_2': 1.2762448107441733, 'Age': 0.009350951109843821, 'Sex': 0.13944756701503888, 'Education_score': 0.05155049419225618, 'Assessment_centre_11026.0': 0.1922350824717932, 'Assessment_centre_11027.0': 0.1692258809266086, 'Assessment_centre_11028.0': 1.5472529308388379, 'f.22009.0.1': 0.043703460377679436, 'f.22009.0.2': 0.04564265297836259, 'f.22009.0.3': 0.04544605972051834, 'f.22009.0.4': 0.03450009397595279, 'f.22009.0.5': 0.015679138613055525, 'f.22009.0.6': 0.04380673097912633, 'f.22009.0.7': 0.039379382684598896, 'f.22009.0.8': 0.037444861002807625, 'f.22009.0.9': 0.01867181857070943, 'f.22009.0.10': 0.03523086107735399}	{'const': 0.8273968238316216, 'Age': 0.009338618836037125, 'Sex': 0.13954844464016422, 'Education_score': 0.051577123553487925, 'Assessment_centre_11026.0': 0.19225098094278883, 'Assessment_centre_11027.0': 0.16922393775059735, 'Assessment_centre_11028.0': 1.548375935726989, 'f.22009.0.1': 0.043727148870231734, 'f.22009.0.2': 0.04567214298704828, 'f.22009.0.3': 0.045457882985480716, 'f.22009.0.4': 0.03451954530825778, 'f.22009.0.5': 0.015684359672419306, 'f.22009.0.6': 0.043743662450508716, 'f.22009.0.7': 0.03940530128556877, 'f.22009.0.8': 0.03746138682269588, 'f.22009.0.9': 0.018682833378378352, 'f.22009.0.10': 0.035242088197443525}	3.05825	2.42715	3.06205	2.4312	0.658401	FALSE
577	rs6714490	Numeric_memory_online	2.31468	0.0991735	2	0.0400667	0.0369105	0.0277948	0.0259819	{'const': 8.545388500920165, 'Prob_Class_0': -1.0630664243705636, 'Prob_Class_2': -1.2660291159144281, 'Age': -0.017680524551226352, 'Sex': 0.23741673032880403, 'Education_score': 0.10344437835162729, 'Assessment_centre_11026.0': 0.3273972065968294, 'Assessment_centre_11027.0': 0.09063962389266138, 'Assessment_centre_11028.0': 0.02483035744875523, 'f.22009.0.1': 0.0343030862715224, 'f.22009.0.2': 0.05687566466973977, 'f.22009.0.3': -0.0020825699812140955, 'f.22009.0.4': 0.0014885208860754531, 'f.22009.0.5': -0.004134396786277276, 'f.22009.0.6': -0.03848481795077455, 'f.22009.0.7': 0.005305780603459636, 'f.22009.0.8': 0.02352967055727118, 'f.22009.0.9': 0.0012913486816751342, 'f.22009.0.10': -0.0032835998291019636}	{'const': 7.860481905511479, 'Age': -0.018265027396915618, 'Sex': 0.2343984068783767, 'Education_score': 0.10300556002529203, 'Assessment_centre_11026.0': 0.3333128283114466, 'Assessment_centre_11027.0': 0.0904282194586078, 'Assessment_centre_11028.0': 0.036103952236986064, 'f.22009.0.1': 0.036125567674789624, 'f.22009.0.2': 0.05645424681243626, 'f.22009.0.3': -0.001976759419755076, 'f.22009.0.4': 0.0019300163024726603, 'f.22009.0.5': -0.004515989013260678, 'f.22009.0.6': -0.03928251756332842, 'f.22009.0.7': 0.004066035860685817, 'f.22009.0.8': 0.022857983077381766, 'f.22009.0.9': 0.0007903231456583039, 'f.22009.0.10': -0.0032464479268081597}	{'const': 0.5654895004193535, 'Prob_Class_0': 0.6116848238561952, 'Prob_Class_2': 0.6134069978025335, 'Age': 0.005350792679389369, 'Sex': 0.07727992976330639, 'Education_score': 0.02933344658029963, 'Assessment_centre_11026.0': 0.10578555579795068, 'Assessment_centre_11027.0': 0.09786876379423401, 'Assessment_centre_11028.0': 1.0150914749063018, 'f.22009.0.1': 0.02390834440392397, 'f.22009.0.2': 0.02536523652429163, 'f.22009.0.3': 0.024578354912077733, 'f.22009.0.4': 0.01883657059856325, 'f.22009.0.5': 0.00842101027003317, 'f.22009.0.6': 0.023411658465652473, 'f.22009.0.7': 0.02134739706224731, 'f.22009.0.8': 0.020421054693772898, 'f.22009.0.9': 0.01006514125101813, 'f.22009.0.10': 0.019385333712218532}	{'const': 0.4666213260333694, 'Age': 0.005310440502963134, 'Sex': 0.07733089258051523, 'Education_score': 0.02934739637875115, 'Assessment_centre_11026.0': 0.10584807955904194, 'Assessment_centre_11027.0': 0.09789929733900718, 'Assessment_centre_11028.0': 1.0159876652018054, 'f.22009.0.1': 0.02389226624714768, 'f.22009.0.2': 0.025383522378311336, 'f.22009.0.3': 0.024595231551243654, 'f.22009.0.4': 0.018852962288338375, 'f.22009.0.5': 0.00842532634704629, 'f.22009.0.6': 0.023424000077237998, 'f.22009.0.7': 0.021329455845582164, 'f.22009.0.8': 0.0204277390618507, 'f.22009.0.9': 0.010071790826360488, 'f.22009.0.10': 0.01938584664508496}	1.41845	1.06278	1.42078	1.063	0.658401	FALSE
584	rs1457997	Numeric_memory_online	2.31185	0.0994753	2	0.040109	0.0367795	0.0271472	0.0252353	{'const': 8.620856630674986, 'Prob_Class_0': -1.5375186843549913, 'Prob_Class_2': -1.0455066825683135, 'Age': -0.017208511598471955, 'Sex': 0.22868052109214732, 'Education_score': 0.10531365446582702, 'Assessment_centre_11026.0': 0.3075421215944947, 'Assessment_centre_11027.0': 0.08868942412984557, 'Assessment_centre_11028.0': -0.03204229155841709, 'f.22009.0.1': 0.03758190063280882, 'f.22009.0.2': 0.05800094402978016, 'f.22009.0.3': -0.003614996105582094, 'f.22009.0.4': 0.00020043819372608795, 'f.22009.0.5': -0.004930511672732366, 'f.22009.0.6': -0.0313648456440735, 'f.22009.0.7': 0.0066720639013101365, 'f.22009.0.8': 0.020019958953297376, 'f.22009.0.9': -0.0006598412551728564, 'f.22009.0.10': -0.00808054273378616}	{'const': 7.85737646523696, 'Age': -0.017665282824751584, 'Sex': 0.22855638331756292, 'Education_score': 0.10490570876034651, 'Assessment_centre_11026.0': 0.3052173950904539, 'Assessment_centre_11027.0': 0.09057076610384435, 'Assessment_centre_11028.0': 0.02300965539699673, 'f.22009.0.1': 0.03904125813845547, 'f.22009.0.2': 0.05927394684613935, 'f.22009.0.3': -0.0021210140174297773, 'f.22009.0.4': -0.0003377842192861559, 'f.22009.0.5': -0.00504518900414228, 'f.22009.0.6': -0.032642143868837376, 'f.22009.0.7': 0.0061197213361361275, 'f.22009.0.8': 0.021298990680727325, 'f.22009.0.9': -0.0002905103258234072, 'f.22009.0.10': -0.007249034247382824}	{'const': 0.6113042023698122, 'Prob_Class_0': 0.7402867744040131, 'Prob_Class_2': 0.7184009090948558, 'Age': 0.005406403367081352, 'Sex': 0.07935808449823407, 'Education_score': 0.030077137498170686, 'Assessment_centre_11026.0': 0.10746246260319761, 'Assessment_centre_11027.0': 0.10112290151504125, 'Assessment_centre_11028.0': 1.0149747392833552, 'f.22009.0.1': 0.024568109943366046, 'f.22009.0.2': 0.025874297378119773, 'f.22009.0.3': 0.02527873054149276, 'f.22009.0.4': 0.01919923745507289, 'f.22009.0.5': 0.008656364234509406, 'f.22009.0.6': 0.024040114723517223, 'f.22009.0.7': 0.021905832338778224, 'f.22009.0.8': 0.020973588983659974, 'f.22009.0.9': 0.01022567995339369, 'f.22009.0.10': 0.0199504135949056}	{'const': 0.4785585220039135, 'Age': 0.005407322985741838, 'Sex': 0.07942145560127731, 'Education_score': 0.030089786323267073, 'Assessment_centre_11026.0': 0.10738448152949089, 'Assessment_centre_11027.0': 0.10118975437494791, 'Assessment_centre_11028.0': 1.0156381449189655, 'f.22009.0.1': 0.024581231418078983, 'f.22009.0.2': 0.02585097821155945, 'f.22009.0.3': 0.02528232172287291, 'f.22009.0.4': 0.019194259701879185, 'f.22009.0.5': 0.0086609925492843, 'f.22009.0.6': 0.02405555731033173, 'f.22009.0.7': 0.021925829707297218, 'f.22009.0.8': 0.02098446905224723, 'f.22009.0.9': 0.010234261261908757, 'f.22009.0.10': 0.01996550327120575}	1.41686	1.06048	1.41932	1.06244	0.658401	FALSE
591	rs34825578	Numeric_memory_online	2.26506	0.104204	2	0.0412376	0.0381352	0.0289106	0.0271581	{'const': 8.589564423179667, 'Prob_Class_0': -0.4487250806354176, 'Prob_Class_2': -1.63732834242442, 'Age': -0.019413592365728653, 'Sex': 0.23936769050133735, 'Education_score': 0.10113773199846886, 'Assessment_centre_11026.0': 0.3304752226696642, 'Assessment_centre_11027.0': 0.09848204871977123, 'Assessment_centre_11028.0': 0.12114149487902788, 'f.22009.0.1': 0.03436410838407227, 'f.22009.0.2': 0.05811570466000766, 'f.22009.0.3': -0.005290337504997488, 'f.22009.0.4': 0.0017942778252033266, 'f.22009.0.5': -0.004219166065831468, 'f.22009.0.6': -0.04224149633823735, 'f.22009.0.7': 0.003588731311884242, 'f.22009.0.8': 0.021072915866858985, 'f.22009.0.9': 0.001738672749647228, 'f.22009.0.10': -0.0005276753408337657}	{'const': 7.846653743613572, 'Age': -0.018810093823370195, 'Sex': 0.2456622196972502, 'Education_score': 0.10404183252407248, 'Assessment_centre_11026.0': 0.3298375482638459, 'Assessment_centre_11027.0': 0.1060274531493539, 'Assessment_centre_11028.0': 0.034828393282417734, 'f.22009.0.1': 0.0336168114151313, 'f.22009.0.2': 0.058375120903560396, 'f.22009.0.3': -0.004035859592689154, 'f.22009.0.4': 0.00283704606085507, 'f.22009.0.5': -0.004906988835372806, 'f.22009.0.6': -0.04313756464347228, 'f.22009.0.7': 0.0048801181768013575, 'f.22009.0.8': 0.02141761011172199, 'f.22009.0.9': 0.000916627362992424, 'f.22009.0.10': -0.0023800589761500974}	{'const': 0.6514602779909978, 'Prob_Class_0': 0.7763516708172015, 'Prob_Class_2': 0.797794492129277, 'Age': 0.00530810549814504, 'Sex': 0.07736904357877063, 'Education_score': 0.029405281895992893, 'Assessment_centre_11026.0': 0.10583402995586352, 'Assessment_centre_11027.0': 0.09799885889681742, 'Assessment_centre_11028.0': 1.013444982754717, 'f.22009.0.1': 0.023925771491109242, 'f.22009.0.2': 0.025343144041083326, 'f.22009.0.3': 0.024634498783967517, 'f.22009.0.4': 0.01875709396768565, 'f.22009.0.5': 0.008441058913318925, 'f.22009.0.6': 0.02342025317703801, 'f.22009.0.7': 0.021336178576479983, 'f.22009.0.8': 0.020326399623340142, 'f.22009.0.9': 0.010056486405643167, 'f.22009.0.10': 0.01939412776791922}	{'const': 0.4660341702225627, 'Age': 0.005305307057936949, 'Sex': 0.07736603089508126, 'Education_score': 0.029399157019028017, 'Assessment_centre_11026.0': 0.10588931037505428, 'Assessment_centre_11027.0': 0.0979166075521151, 'Assessment_centre_11028.0': 1.0134642699164262, 'f.22009.0.1': 0.023926522873650935, 'f.22009.0.2': 0.025365083080771417, 'f.22009.0.3': 0.024649593142737472, 'f.22009.0.4': 0.018765958417647357, 'f.22009.0.5': 0.008441596557158162, 'f.22009.0.6': 0.023428146881623476, 'f.22009.0.7': 0.021345847322860143, 'f.22009.0.8': 0.020341593393328538, 'f.22009.0.9': 0.010057613999023088, 'f.22009.0.10': 0.019391761226350213}	1.41492	1.06045	1.41721	1.06007	0.658401	FALSE
592	rs34825578	Matrix_pattern_puzzles	2.3395	0.0966349	2	0.115539	0.113508	0.107724	0.106551	{'const': 10.334432603355708, 'Prob_Class_0': 1.2056879227923045, 'Prob_Class_2': 1.961441225128334, 'Age': -0.0665824572158056, 'Sex': 0.34396362881995246, 'Education_score': 0.3000574670603857, 'Assessment_centre_11026.0': 0.20035463721825536, 'Assessment_centre_11027.0': -0.08664567797759543, 'Assessment_centre_11028.0': -1.9885854610688631, 'f.22009.0.1': 0.02802472557420624, 'f.22009.0.2': -0.0027871373552596063, 'f.22009.0.3': -0.027355246893163414, 'f.22009.0.4': -0.014653176619071047, 'f.22009.0.5': -0.024034356066523353, 'f.22009.0.6': -0.00894853859028701, 'f.22009.0.7': -0.05237058136550249, 'f.22009.0.8': 0.0011008206193212893, 'f.22009.0.9': -0.019935518374320137, 'f.22009.0.10': -0.05550275635602519}	{'const': 11.423364328431248, 'Age': -0.06749058688865185, 'Sex': 0.3347304173539886, 'Education_score': 0.29763482939223695, 'Assessment_centre_11026.0': 0.19844015866122783, 'Assessment_centre_11027.0': -0.08983115972806754, 'Assessment_centre_11028.0': -1.9831028099405223, 'f.22009.0.1': 0.027480028927018313, 'f.22009.0.2': -0.0028374902257398958, 'f.22009.0.3': -0.02874948460337831, 'f.22009.0.4': -0.014352278064382759, 'f.22009.0.5': -0.024200214252054247, 'f.22009.0.6': -0.008223105496200868, 'f.22009.0.7': -0.054233871929816414, 'f.22009.0.8': 0.0014753377681274403, 'f.22009.0.9': -0.019691805555285546, 'f.22009.0.10': -0.054457743520110194}	{'const': 0.751660039903498, 'Prob_Class_0': 0.9061507506439382, 'Prob_Class_2': 0.917690307439676, 'Age': 0.00606255687243411, 'Sex': 0.09015013852698053, 'Education_score': 0.03327681575543195, 'Assessment_centre_11026.0': 0.12382563862822299, 'Assessment_centre_11027.0': 0.10958455244015566, 'Assessment_centre_11028.0': 1.0179256601505038, 'f.22009.0.1': 0.028137919322556028, 'f.22009.0.2': 0.02945929040956075, 'f.22009.0.3': 0.02946720729549142, 'f.22009.0.4': 0.022220418528898583, 'f.22009.0.5': 0.010121693672094588, 'f.22009.0.6': 0.028136767942627275, 'f.22009.0.7': 0.025383336194898316, 'f.22009.0.8': 0.024178739017297116, 'f.22009.0.9': 0.011984978177453923, 'f.22009.0.10': 0.022906591129372513}	{'const': 0.5341392442147342, 'Age': 0.006048442347824973, 'Sex': 0.09010640349913132, 'Education_score': 0.033279662265501546, 'Assessment_centre_11026.0': 0.12384075901179972, 'Assessment_centre_11027.0': 0.10964467827268573, 'Assessment_centre_11028.0': 1.0177641827038062, 'f.22009.0.1': 0.028152124830721183, 'f.22009.0.2': 0.02947847715922039, 'f.22009.0.3': 0.029477659604409245, 'f.22009.0.4': 0.02223383173695392, 'f.22009.0.5': 0.010127878424918177, 'f.22009.0.6': 0.028152667218686197, 'f.22009.0.7': 0.025385347870401236, 'f.22009.0.8': 0.024187701603149498, 'f.22009.0.9': 0.011990965360202931, 'f.22009.0.10': 0.02290841537521383}	2.01126	1.61485	2.01357	1.61654	0.658401	FALSE
604	rs4785297	Numeric_memory	2.1395	0.117969	2	0.045161	0.0432201	0.0369961	0.0359545	{'const': 7.658641867340593, 'Prob_Class_0': 0.9486351373099629, 'Prob_Class_2': 0.4196802727808938, 'Age': -0.024393159949741745, 'Sex': 0.1695081648563598, 'Education_score': 0.1045995735242384, 'Assessment_centre_11026.0': 0.07532444179056705, 'Assessment_centre_11027.0': -0.08383391252216574, 'Assessment_centre_11028.0': -0.08834887105173461, 'f.22009.0.1': 0.02309049085343112, 'f.22009.0.2': 0.02608629668783895, 'f.22009.0.3': 0.0011376738182702177, 'f.22009.0.4': 0.0007727907280850256, 'f.22009.0.5': -0.0015665004396450814, 'f.22009.0.6': 0.011330831596792781, 'f.22009.0.7': 0.01007369672947719, 'f.22009.0.8': 0.02566773338293994, 'f.22009.0.9': 0.005053730897925256, 'f.22009.0.10': 0.0026025000839247246}	{'const': 8.054189610944213, 'Age': -0.024809389281115004, 'Sex': 0.17676423973250013, 'Education_score': 0.10384802228058576, 'Assessment_centre_11026.0': 0.07341340229544857, 'Assessment_centre_11027.0': -0.0856784975266813, 'Assessment_centre_11028.0': -0.07703738526699944, 'f.22009.0.1': 0.022273174295076206, 'f.22009.0.2': 0.025725100652939058, 'f.22009.0.3': 0.0006705244828004893, 'f.22009.0.4': 6.248327353683024e-05, 'f.22009.0.5': -0.001661643772406405, 'f.22009.0.6': 0.011618252382442653, 'f.22009.0.7': 0.00936513759015908, 'f.22009.0.8': 0.025373722478207017, 'f.22009.0.9': 0.004973948043101667, 'f.22009.0.10': 0.0034255093648288782}	{'const': 0.4148357088121965, 'Prob_Class_0': 0.46416803126642414, 'Prob_Class_2': 0.43510560886035515, 'Age': 0.0037107341870096077, 'Sex': 0.05531041675644869, 'Education_score': 0.020341652593621893, 'Assessment_centre_11026.0': 0.07578022884098151, 'Assessment_centre_11027.0': 0.06713386034999212, 'Assessment_centre_11028.0': 0.6335008561527002, 'f.22009.0.1': 0.017277053280575903, 'f.22009.0.2': 0.01804229807907839, 'f.22009.0.3': 0.018080122447970477, 'f.22009.0.4': 0.01369195178087147, 'f.22009.0.5': 0.006196367251178343, 'f.22009.0.6': 0.017169241122826272, 'f.22009.0.7': 0.015572296035754003, 'f.22009.0.8': 0.014764835691998521, 'f.22009.0.9': 0.007362535483193004, 'f.22009.0.10': 0.013954908280010269}	{'const': 0.3285442783031312, 'Age': 0.003707086515332542, 'Sex': 0.055206433628328534, 'Education_score': 0.020349347791920974, 'Assessment_centre_11026.0': 0.07581544171909434, 'Assessment_centre_11027.0': 0.06715994254784328, 'Assessment_centre_11028.0': 0.6331427249340228, 'f.22009.0.1': 0.017281870230012205, 'f.22009.0.2': 0.01804849364561269, 'f.22009.0.3': 0.018088235134979907, 'f.22009.0.4': 0.013694315013665114, 'f.22009.0.5': 0.0061983155996542015, 'f.22009.0.6': 0.01717771005030487, 'f.22009.0.7': 0.015576936528912002, 'f.22009.0.8': 0.014770172384140004, 'f.22009.0.9': 0.007363944793219029, 'f.22009.0.10': 0.013955595144079947}	1.25178	0.980047	1.25306	0.981274	0.658401	FALSE
615	rs7589256	Tower_rearranging	2.28351	0.102189	2	0.102817	0.100786	0.0948142	0.0936639	{'const': 14.756271590410469, 'Prob_Class_0': -0.39641708578822843, 'Prob_Class_2': 2.2534422467796626, 'Age': -0.11029748772703823, 'Sex': 0.5391242220702346, 'Education_score': 0.298733916366716, 'Assessment_centre_11026.0': 0.17434283205648304, 'Assessment_centre_11027.0': -0.4256389183631205, 'Assessment_centre_11028.0': -1.3048559288021289, 'f.22009.0.1': -0.03902789570225903, 'f.22009.0.2': -0.045604823577234374, 'f.22009.0.3': -0.030279965092947208, 'f.22009.0.4': 0.02389034801555083, 'f.22009.0.5': -0.02541423394945207, 'f.22009.0.6': 0.10999179408778563, 'f.22009.0.7': -0.022089744357787284, 'f.22009.0.8': -0.020869419999981566, 'f.22009.0.9': -0.008424461158959794, 'f.22009.0.10': -0.08746085483185052}	{'const': 15.40883008117799, 'Age': -0.11039324937153924, 'Sex': 0.5515255335105648, 'Education_score': 0.29992559769235067, 'Assessment_centre_11026.0': 0.17003569727595497, 'Assessment_centre_11027.0': -0.42020787748310573, 'Assessment_centre_11028.0': -1.27629367506982, 'f.22009.0.1': -0.03830516569489884, 'f.22009.0.2': -0.0437990955726149, 'f.22009.0.3': -0.030176362888992298, 'f.22009.0.4': 0.025523191187351083, 'f.22009.0.5': -0.02649571489777054, 'f.22009.0.6': 0.10638469264041858, 'f.22009.0.7': -0.02178273877939927, 'f.22009.0.8': -0.023976001156882403, 'f.22009.0.9': -0.008611466846162501, 'f.22009.0.10': -0.08674478986807647}	{'const': 1.1278885488165067, 'Prob_Class_0': 1.338205263835928, 'Prob_Class_2': 1.3635260803524323, 'Age': 0.009209202549355233, 'Sex': 0.13739647570847013, 'Education_score': 0.050828870070991856, 'Assessment_centre_11026.0': 0.1881089087198506, 'Assessment_centre_11027.0': 0.16696650448252504, 'Assessment_centre_11028.0': 1.5439435635473167, 'f.22009.0.1': 0.04286396165797071, 'f.22009.0.2': 0.04491159268914658, 'f.22009.0.3': 0.044911349746148, 'f.22009.0.4': 0.03398304301243596, 'f.22009.0.5': 0.015412682607345067, 'f.22009.0.6': 0.042963425918822205, 'f.22009.0.7': 0.03860243490484896, 'f.22009.0.8': 0.03698201709479072, 'f.22009.0.9': 0.018176708678893785, 'f.22009.0.10': 0.03476509268863536}	{'const': 0.8141647924747242, 'Age': 0.009207921128603, 'Sex': 0.13735747560949277, 'Education_score': 0.050856151451904495, 'Assessment_centre_11026.0': 0.18819423411601766, 'Assessment_centre_11027.0': 0.1670428216598477, 'Assessment_centre_11028.0': 1.544850612234731, 'f.22009.0.1': 0.042889851255347555, 'f.22009.0.2': 0.04492386943652515, 'f.22009.0.3': 0.04493981775105347, 'f.22009.0.4': 0.03399142860929469, 'f.22009.0.5': 0.015413207173975787, 'f.22009.0.6': 0.04287860705286507, 'f.22009.0.7': 0.0386103970014981, 'f.22009.0.8': 0.03688632843403078, 'f.22009.0.9': 0.018187323653797185, 'f.22009.0.10': 0.034761785496463186}	3.05254	2.41981	3.056	2.42382	0.658401	FALSE
624	rs7318730	log_reaction_time	2.55817	0.0776264	2	0.107307	0.105683	0.101595	0.1006	{'const': 5.9676717520250095, 'Prob_Class_0': -0.10915229105807289, 'Prob_Class_2': -0.06956262258013846, 'Age': 0.006980587760471531, 'Sex': -0.03387808148203126, 'Education_score': -0.00696960087088069, 'Assessment_centre_11026.0': -0.01970137542678002, 'Assessment_centre_11027.0': 0.004438634610536257, 'Assessment_centre_11028.0': 0.003208943029475275, 'f.22009.0.1': -0.004211796803560812, 'f.22009.0.2': 0.002688177860559998, 'f.22009.0.3': 0.003892236306022485, 'f.22009.0.4': -0.0003460346473738232, 'f.22009.0.5': 0.0005599802587568821, 'f.22009.0.6': 0.001354034434366394, 'f.22009.0.7': -0.0008608064762634527, 'f.22009.0.8': -0.0012020534018516611, 'f.22009.0.9': -0.0007612464240427715, 'f.22009.0.10': 0.0018183324451279646}	{'const': 5.920705212037698, 'Age': 0.0069704679479444896, 'Sex': -0.033941567229454954, 'Education_score': -0.007128749477625747, 'Assessment_centre_11026.0': -0.020375691910287097, 'Assessment_centre_11027.0': 0.005047350030515346, 'Assessment_centre_11028.0': 0.007813760714387108, 'f.22009.0.1': -0.004131452763045607, 'f.22009.0.2': 0.0026277834715548176, 'f.22009.0.3': 0.003846164073205536, 'f.22009.0.4': -0.0003440366292231725, 'f.22009.0.5': 0.0005578867695546635, 'f.22009.0.6': 0.001417379084685231, 'f.22009.0.7': -0.0008595402717173116, 'f.22009.0.8': -0.0011510470498964087, 'f.22009.0.9': -0.0007597315401965989, 'f.22009.0.10': 0.0018424155584142385}	{'const': 0.04347058060652008, 'Prob_Class_0': 0.049868840417035196, 'Prob_Class_2': 0.042420326645101196, 'Age': 0.0004176759368349433, 'Sex': 0.006218074873099117, 'Education_score': 0.002246504724621713, 'Assessment_centre_11026.0': 0.009117249206615115, 'Assessment_centre_11027.0': 0.007776625016488243, 'Assessment_centre_11028.0': 0.08170684211875204, 'f.22009.0.1': 0.0019426875178411274, 'f.22009.0.2': 0.002045117069183302, 'f.22009.0.3': 0.0019979396236919126, 'f.22009.0.4': 0.0015078975207522213, 'f.22009.0.5': 0.000682144800939224, 'f.22009.0.6': 0.0019091290772035297, 'f.22009.0.7': 0.001738855200375667, 'f.22009.0.8': 0.0016757901412083446, 'f.22009.0.9': 0.0007957376185007731, 'f.22009.0.10': 0.0015430480998970552}	{'const': 0.03679668245759509, 'Age': 0.0004178538030919313, 'Sex': 0.006193473299624034, 'Education_score': 0.002246414996252857, 'Assessment_centre_11026.0': 0.00911503585353801, 'Assessment_centre_11027.0': 0.007772884000948978, 'Assessment_centre_11028.0': 0.08172620195067236, 'f.22009.0.1': 0.001943431281874433, 'f.22009.0.2': 0.002046066955623585, 'f.22009.0.3': 0.0019986782538062137, 'f.22009.0.4': 0.001508445268284426, 'f.22009.0.5': 0.0006825216331620179, 'f.22009.0.6': 0.0019097409733273073, 'f.22009.0.7': 0.0017396906358814847, 'f.22009.0.8': 0.001676517818015155, 'f.22009.0.9': 0.0007960932971277024, 'f.22009.0.10': 0.0015437793681293516}	0.162072	0.125049	0.16222	0.125272	0.658401	FALSE
630	rs72731840	Fluid_intel_score	2.62566	0.0725713	2	0.0863105	0.084584	0.0803924	0.0793173	{'const': 6.531258452309235, 'Prob_Class_0': 0.4548016536870096, 'Prob_Class_2': -0.7560790081940738, 'Age': -0.016751507176220364, 'Sex': 0.12255506985549794, 'Education_score': 0.387718101502586, 'Assessment_centre_11026.0': 0.01999914981766012, 'Assessment_centre_11027.0': -0.2869406105903801, 'Assessment_centre_11028.0': -0.37931836187075146, 'f.22009.0.1': 0.01601660561654873, 'f.22009.0.2': 0.03924438656994739, 'f.22009.0.3': -0.02344504003448118, 'f.22009.0.4': -0.00760965605617544, 'f.22009.0.5': -0.01600810288718278, 'f.22009.0.6': 0.019514276319159578, 'f.22009.0.7': -0.008234422724565186, 'f.22009.0.8': 0.05191443049178139, 'f.22009.0.9': -0.0009752059782110094, 'f.22009.0.10': -0.029921421539441544}	{'const': 6.296864287111862, 'Age': -0.01659846176627297, 'Sex': 0.12398425592326517, 'Education_score': 0.3882032118429744, 'Assessment_centre_11026.0': 0.027037411717915478, 'Assessment_centre_11027.0': -0.29019584050256797, 'Assessment_centre_11028.0': -0.34543667752483137, 'f.22009.0.1': 0.016442661521892363, 'f.22009.0.2': 0.04057396693539125, 'f.22009.0.3': -0.02344069701615907, 'f.22009.0.4': -0.0069117323536021374, 'f.22009.0.5': -0.015514569044158408, 'f.22009.0.6': 0.019293018682148833, 'f.22009.0.7': -0.007966338510549419, 'f.22009.0.8': 0.05135200243673988, 'f.22009.0.9': -0.0014055564239968147, 'f.22009.0.10': -0.03061917156032933}	{'const': 0.5599091566478851, 'Prob_Class_0': 0.5701703485765993, 'Prob_Class_2': 0.5674798458333881, 'Age': 0.005144387551482905, 'Sex': 0.07618551888107315, 'Education_score': 0.027672798899771665, 'Assessment_centre_11026.0': 0.11127424017566108, 'Assessment_centre_11027.0': 0.09562996475489303, 'Assessment_centre_11028.0': 0.9990090677519856, 'f.22009.0.1': 0.02393000466540462, 'f.22009.0.2': 0.025103552029315503, 'f.22009.0.3': 0.024573393768395, 'f.22009.0.4': 0.018581287550384528, 'f.22009.0.5': 0.008404157904119079, 'f.22009.0.6': 0.02347164792803227, 'f.22009.0.7': 0.02141413809833081, 'f.22009.0.8': 0.020615116269964682, 'f.22009.0.9': 0.009793832294000245, 'f.22009.0.10': 0.019024932350225444}	{'const': 0.4530089620051171, 'Age': 0.005144106170750306, 'Sex': 0.07618364683124193, 'Education_score': 0.027687095662527108, 'Assessment_centre_11026.0': 0.111296250107152, 'Assessment_centre_11027.0': 0.09566662084421011, 'Assessment_centre_11028.0': 0.9989601070941131, 'f.22009.0.1': 0.02394230809975474, 'f.22009.0.2': 0.025111228213392196, 'f.22009.0.3': 0.02458749579984671, 'f.22009.0.4': 0.018586054423394338, 'f.22009.0.5': 0.008406067606902996, 'f.22009.0.6': 0.02348505943346928, 'f.22009.0.7': 0.02142096934745499, 'f.22009.0.8': 0.020625700984276435, 'f.22009.0.9': 0.009797279063668406, 'f.22009.0.10': 0.019023104526048933}	1.98079	1.56917	1.98266	1.56891	0.658401	FALSE
632	rs72731840	Numeric_memory	2.20826	0.110146	2	0.0445043	0.0424958	0.0363183	0.0352109	{'const': 8.358989713446668, 'Prob_Class_0': 0.03371567691391042, 'Prob_Class_2': -0.6829764888878938, 'Age': -0.025000306276201915, 'Sex': 0.17405472879077152, 'Education_score': 0.10239429319174813, 'Assessment_centre_11026.0': 0.06595605324252554, 'Assessment_centre_11027.0': -0.07892273379367991, 'Assessment_centre_11028.0': -0.12080688969710485, 'f.22009.0.1': 0.02145791594685337, 'f.22009.0.2': 0.021457901054634233, 'f.22009.0.3': 0.00014335104389060632, 'f.22009.0.4': -0.00012168889244208898, 'f.22009.0.5': -0.0026532003706206146, 'f.22009.0.6': 0.013023633982999128, 'f.22009.0.7': 0.009550092784862275, 'f.22009.0.8': 0.025365419401049305, 'f.22009.0.9': 0.005454438405204022, 'f.22009.0.10': 0.005432335170309938}	{'const': 8.057536151641576, 'Age': -0.024800828834707748, 'Sex': 0.17509382033490595, 'Education_score': 0.10318522668203237, 'Assessment_centre_11026.0': 0.07082362187626737, 'Assessment_centre_11027.0': -0.07922276001370121, 'Assessment_centre_11028.0': -0.08469304490882168, 'f.22009.0.1': 0.02124099988329598, 'f.22009.0.2': 0.022635069103380166, 'f.22009.0.3': 0.0007412672101078724, 'f.22009.0.4': 0.000453350992313346, 'f.22009.0.5': -0.0024484756578001107, 'f.22009.0.6': 0.012499854394138456, 'f.22009.0.7': 0.010177911519745543, 'f.22009.0.8': 0.024852511561949064, 'f.22009.0.9': 0.005189670724838872, 'f.22009.0.10': 0.004518303574681554}	{'const': 0.41001478073495934, 'Prob_Class_0': 0.4109301506075158, 'Prob_Class_2': 0.40711487655212186, 'Age': 0.0037152302275981833, 'Sex': 0.05530182286486561, 'Education_score': 0.02036039104108942, 'Assessment_centre_11026.0': 0.07588628474784176, 'Assessment_centre_11027.0': 0.06723992437631884, 'Assessment_centre_11028.0': 0.6336112012469399, 'f.22009.0.1': 0.017292192255788666, 'f.22009.0.2': 0.01806717272631845, 'f.22009.0.3': 0.018102053260049975, 'f.22009.0.4': 0.013722615484769019, 'f.22009.0.5': 0.006207154171963241, 'f.22009.0.6': 0.017174390860249134, 'f.22009.0.7': 0.015618378865182006, 'f.22009.0.8': 0.014803432960799147, 'f.22009.0.9': 0.007369877503086387, 'f.22009.0.10': 0.014026066915278704}	{'const': 0.32910358604219414, 'Age': 0.0037107539918862496, 'Sex': 0.05529273222606122, 'Education_score': 0.02036828178789376, 'Assessment_centre_11026.0': 0.07589120890731588, 'Assessment_centre_11027.0': 0.06725915894317354, 'Assessment_centre_11028.0': 0.6334793372127425, 'f.22009.0.1': 0.01730040923600063, 'f.22009.0.2': 0.018062939999152816, 'f.22009.0.3': 0.018108579959356153, 'f.22009.0.4': 0.01372740266616477, 'f.22009.0.5': 0.0062088680016011925, 'f.22009.0.6': 0.0171813894649883, 'f.22009.0.7': 0.015620188748467845, 'f.22009.0.8': 0.014808204760776343, 'f.22009.0.9': 0.007372633957958429, 'f.22009.0.10': 0.014015434849924244}	1.25238	0.980407	1.25369	0.982227	0.658401	FALSE
637	rs4711000	Fluid_intel_score	2.11503	0.120823	2	0.0857153	0.0843256	0.0798018	0.079065	{'const': 5.8084875169268155, 'Prob_Class_0': 1.5037431382384892, 'Prob_Class_2': 0.343022324942014, 'Age': -0.01802560676934859, 'Sex': 0.112685681118123, 'Education_score': 0.3862828482439624, 'Assessment_centre_11026.0': 0.024224298915522455, 'Assessment_centre_11027.0': -0.2936369724159458, 'Assessment_centre_11028.0': -0.3481343093277385, 'f.22009.0.1': 0.016285184544414015, 'f.22009.0.2': 0.04383529955256837, 'f.22009.0.3': -0.02597474850467775, 'f.22009.0.4': -0.00899441135581985, 'f.22009.0.5': -0.014223896697311198, 'f.22009.0.6': 0.019264835201565394, 'f.22009.0.7': -0.00764426499550553, 'f.22009.0.8': 0.05354866022837121, 'f.22009.0.9': -0.0011852215140899904, 'f.22009.0.10': -0.03013848052338962}	{'const': 6.325711853525721, 'Age': -0.016810284053339043, 'Sex': 0.11647579616609671, 'Education_score': 0.38716856697560803, 'Assessment_centre_11026.0': 0.02858625176038172, 'Assessment_centre_11027.0': -0.29507305992109695, 'Assessment_centre_11028.0': -0.3341751980112487, 'f.22009.0.1': 0.01816528636200462, 'f.22009.0.2': 0.04388837593121542, 'f.22009.0.3': -0.02543346552265491, 'f.22009.0.4': -0.007863953108064373, 'f.22009.0.5': -0.014485926588114081, 'f.22009.0.6': 0.02012731223770332, 'f.22009.0.7': -0.006659403563938795, 'f.22009.0.8': 0.05275673009050167, 'f.22009.0.9': -0.0013915710575977775, 'f.22009.0.10': -0.029559633589466984}	{'const': 0.6079422315157894, 'Prob_Class_0': 0.7703820276414729, 'Prob_Class_2': 0.7584998750229324, 'Age': 0.0051615994439706825, 'Sex': 0.07607868508280186, 'Education_score': 0.027668313974145587, 'Assessment_centre_11026.0': 0.11121985398814167, 'Assessment_centre_11027.0': 0.09542146536046822, 'Assessment_centre_11028.0': 0.9980000754041835, 'f.22009.0.1': 0.02392022043237346, 'f.22009.0.2': 0.02507519785164276, 'f.22009.0.3': 0.024576122598251947, 'f.22009.0.4': 0.01854745696164438, 'f.22009.0.5': 0.008392127823363271, 'f.22009.0.6': 0.02347831965928775, 'f.22009.0.7': 0.02138809962769537, 'f.22009.0.8': 0.020636603212788103, 'f.22009.0.9': 0.009791121393302274, 'f.22009.0.10': 0.018980291163389305}	{'const': 0.4522988701001265, 'Age': 0.005129716575579555, 'Sex': 0.07608139505653368, 'Education_score': 0.027669801678710096, 'Assessment_centre_11026.0': 0.1111938825034299, 'Assessment_centre_11027.0': 0.09544486369707104, 'Assessment_centre_11028.0': 0.9983386546089814, 'f.22009.0.1': 0.023905200846268335, 'f.22009.0.2': 0.025084168732803166, 'f.22009.0.3': 0.02456700517550848, 'f.22009.0.4': 0.01854364933812413, 'f.22009.0.5': 0.008391810101276535, 'f.22009.0.6': 0.023482582905841813, 'f.22009.0.7': 0.021386705513034104, 'f.22009.0.8': 0.020636984675654894, 'f.22009.0.9': 0.009792065843922637, 'f.22009.0.10': 0.018985786651036504}	1.97995	1.56614	1.98145	1.56689	0.658401	FALSE
639	rs4711000	Numeric_memory	2.40712	0.0903222	2	0.0450766	0.0428905	0.0369032	0.0356156	{'const': 7.888540498342297, 'Prob_Class_0': 0.9328731404652256, 'Prob_Class_2': -0.1801937363687394, 'Age': -0.025821312570620078, 'Sex': 0.16721532607698314, 'Education_score': 0.10162816507098418, 'Assessment_centre_11026.0': 0.06608608527986887, 'Assessment_centre_11027.0': -0.08522426742641455, 'Assessment_centre_11028.0': -0.08830133889573338, 'f.22009.0.1': 0.020117892988638007, 'f.22009.0.2': 0.024119833827958456, 'f.22009.0.3': 0.0003574523704683377, 'f.22009.0.4': -0.0006685592090662311, 'f.22009.0.5': -0.0016638603385661242, 'f.22009.0.6': 0.011977129095475408, 'f.22009.0.7': 0.00798213459611534, 'f.22009.0.8': 0.026088922909366312, 'f.22009.0.9': 0.004631353983323688, 'f.22009.0.10': 0.003343289631519773}	{'const': 8.07740215415513, 'Age': -0.0251054295350235, 'Sex': 0.171846869858874, 'Education_score': 0.10261610145094172, 'Assessment_centre_11026.0': 0.07200584824490702, 'Assessment_centre_11027.0': -0.08488390131777794, 'Assessment_centre_11028.0': -0.08168656323370255, 'f.22009.0.1': 0.02141009732758017, 'f.22009.0.2': 0.024429344460603464, 'f.22009.0.3': 0.001931209741068691, 'f.22009.0.4': 0.000808679331652201, 'f.22009.0.5': -0.002157049978084312, 'f.22009.0.6': 0.012824675321114979, 'f.22009.0.7': 0.009363226578171869, 'f.22009.0.8': 0.025310690459724103, 'f.22009.0.9': 0.004353711894764606, 'f.22009.0.10': 0.003711657419989496}	{'const': 0.4420194395090904, 'Prob_Class_0': 0.557995464978008, 'Prob_Class_2': 0.5499890968298824, 'Age': 0.003726976942310025, 'Sex': 0.055298718133617704, 'Education_score': 0.02038020706400732, 'Assessment_centre_11026.0': 0.07596362878623082, 'Assessment_centre_11027.0': 0.06717333963591951, 'Assessment_centre_11028.0': 0.6333445880636662, 'f.22009.0.1': 0.017307137194492506, 'f.22009.0.2': 0.01804895591627797, 'f.22009.0.3': 0.0181215210530305, 'f.22009.0.4': 0.013720513812506215, 'f.22009.0.5': 0.006212728449336893, 'f.22009.0.6': 0.017192872799320517, 'f.22009.0.7': 0.015595464259778905, 'f.22009.0.8': 0.014810164160659486, 'f.22009.0.9': 0.007382239357782105, 'f.22009.0.10': 0.013982771470149886}	{'const': 0.3292285756589859, 'Age': 0.0037093071182993983, 'Sex': 0.05528825432270731, 'Education_score': 0.020381299240579184, 'Assessment_centre_11026.0': 0.07590863804429043, 'Assessment_centre_11027.0': 0.06718516588982093, 'Assessment_centre_11028.0': 0.6337252227218286, 'f.22009.0.1': 0.017308394957611235, 'f.22009.0.2': 0.01806033974725285, 'f.22009.0.3': 0.018112972972976506, 'f.22009.0.4': 0.013711487492091914, 'f.22009.0.5': 0.006210816097234882, 'f.22009.0.6': 0.0172000190719545, 'f.22009.0.7': 0.015588318428973638, 'f.22009.0.8': 0.01481355029183584, 'f.22009.0.9': 0.007385577710525143, 'f.22009.0.10': 0.01398858526022604}	1.25277	0.980185	1.25421	0.982116	0.658401	FALSE
651	rs6079584	Fluid_intel_score	2.72539	0.0656953	2	0.0861459	0.084356	0.0802352	0.0790956	{'const': 5.451695790263129, 'Prob_Class_0': 1.7089869118244247, 'Prob_Class_2': 0.7889653144286884, 'Age': -0.01612661538663094, 'Sex': 0.11883735215627537, 'Education_score': 0.38667457319345455, 'Assessment_centre_11026.0': 0.03771891848650645, 'Assessment_centre_11027.0': -0.2893980255691694, 'Assessment_centre_11028.0': -0.3735731641192643, 'f.22009.0.1': 0.01457499246300567, 'f.22009.0.2': 0.04376186066408458, 'f.22009.0.3': -0.026118337392040596, 'f.22009.0.4': -0.010356883863212577, 'f.22009.0.5': -0.01453962109329668, 'f.22009.0.6': 0.018045064276505107, 'f.22009.0.7': -0.008291066079373941, 'f.22009.0.8': 0.052377674014853284, 'f.22009.0.9': -0.0029079567487931713, 'f.22009.0.10': -0.028803667761346765}	{'const': 6.297806015206143, 'Age': -0.016932972385874927, 'Sex': 0.12419639587868053, 'Education_score': 0.3862343413114618, 'Assessment_centre_11026.0': 0.039764433306865674, 'Assessment_centre_11027.0': -0.29042551223712126, 'Assessment_centre_11028.0': -0.3295134562139531, 'f.22009.0.1': 0.015306006057311774, 'f.22009.0.2': 0.04350382503654734, 'f.22009.0.3': -0.025657842447613412, 'f.22009.0.4': -0.009148869935404334, 'f.22009.0.5': -0.014545864413680835, 'f.22009.0.6': 0.01819338000772474, 'f.22009.0.7': -0.00837956067734731, 'f.22009.0.8': 0.053462393075431956, 'f.22009.0.9': -0.00298909717842814, 'f.22009.0.10': -0.028450222786162733}	{'const': 0.6295467371258515, 'Prob_Class_0': 0.744178916368939, 'Prob_Class_2': 0.7517973427805633, 'Age': 0.005152897567415476, 'Sex': 0.07623365682409063, 'Education_score': 0.027687071847453382, 'Assessment_centre_11026.0': 0.11138545407317244, 'Assessment_centre_11027.0': 0.09548599938369065, 'Assessment_centre_11028.0': 0.9984776072019121, 'f.22009.0.1': 0.023914569278920772, 'f.22009.0.2': 0.025069933671692, 'f.22009.0.3': 0.024550257870172586, 'f.22009.0.4': 0.018564730515994023, 'f.22009.0.5': 0.008392325292451704, 'f.22009.0.6': 0.023477763172468486, 'f.22009.0.7': 0.02135658229087686, 'f.22009.0.8': 0.020585898675321554, 'f.22009.0.9': 0.009806394376884587, 'f.22009.0.10': 0.018996037340582552}	{'const': 0.45242495264409555, 'Age': 0.0051349528730353835, 'Sex': 0.07614077021681748, 'Education_score': 0.02770107672941703, 'Assessment_centre_11026.0': 0.11143787385764063, 'Assessment_centre_11027.0': 0.09553393356629986, 'Assessment_centre_11028.0': 0.9987544713065698, 'f.22009.0.1': 0.023920826575073273, 'f.22009.0.2': 0.025085214017298265, 'f.22009.0.3': 0.02456431867296998, 'f.22009.0.4': 0.018566604051451555, 'f.22009.0.5': 0.008395847628737576, 'f.22009.0.6': 0.023485784836257472, 'f.22009.0.7': 0.021369334853433206, 'f.22009.0.8': 0.020588001496686503, 'f.22009.0.9': 0.00981122276601995, 'f.22009.0.10': 0.019006498519900925}	1.98033	1.56767	1.98227	1.56775	0.658401	FALSE
659	rs10781132	log_reaction_time	2.67958	0.0687695	2	0.110958	0.109239	0.105183	0.104099	{'const': 5.835835464766625, 'Prob_Class_0': 0.08750293090733621, 'Prob_Class_2': 0.12127488609772054, 'Age': 0.0071152865268829316, 'Sex': -0.03609209907496145, 'Education_score': -0.0066014035431905685, 'Assessment_centre_11026.0': -0.022025057393536267, 'Assessment_centre_11027.0': 0.005073443162203151, 'Assessment_centre_11028.0': 0.003753120321970449, 'f.22009.0.1': -0.004747355133361004, 'f.22009.0.2': 0.0024548885025194507, 'f.22009.0.3': 0.003833857867104232, 'f.22009.0.4': -0.0004301124624783814, 'f.22009.0.5': 0.0005847754328104262, 'f.22009.0.6': 0.0015481370116054635, 'f.22009.0.7': -0.0010443746833453766, 'f.22009.0.8': -0.001198590702444787, 'f.22009.0.9': -0.0005579786249590097, 'f.22009.0.10': 0.0020378748372988803}	{'const': 5.903246563738379, 'Age': 0.007131744884491511, 'Sex': -0.03583855941839747, 'Education_score': -0.006462117555701337, 'Assessment_centre_11026.0': -0.021890026782759246, 'Assessment_centre_11027.0': 0.004456592183136685, 'Assessment_centre_11028.0': 0.00724217906698423, 'f.22009.0.1': -0.004645293835940206, 'f.22009.0.2': 0.002469511634041075, 'f.22009.0.3': 0.0038036678500371754, 'f.22009.0.4': -0.0002922515005162943, 'f.22009.0.5': 0.0005720376566459279, 'f.22009.0.6': 0.0014000857185461776, 'f.22009.0.7': -0.0009725002340752447, 'f.22009.0.8': -0.0011611511105768793, 'f.22009.0.9': -0.0005905436732284112, 'f.22009.0.10': 0.001976936857448269}	{'const': 0.04737990776589384, 'Prob_Class_0': 0.05209345292437316, 'Prob_Class_2': 0.05345026572874157, 'Age': 0.00042155640301662725, 'Sex': 0.006247222388699632, 'Education_score': 0.0022729963755852354, 'Assessment_centre_11026.0': 0.009182662975549401, 'Assessment_centre_11027.0': 0.007849679843267909, 'Assessment_centre_11028.0': 0.08175732216908496, 'f.22009.0.1': 0.0019501398919283086, 'f.22009.0.2': 0.0020592286581925775, 'f.22009.0.3': 0.0020139075472642223, 'f.22009.0.4': 0.0015256390987474417, 'f.22009.0.5': 0.0006888897963166396, 'f.22009.0.6': 0.0019196827468322883, 'f.22009.0.7': 0.0017548148942126973, 'f.22009.0.8': 0.0016888105556688942, 'f.22009.0.9': 0.000804272930085295, 'f.22009.0.10': 0.001558455947332576}	{'const': 0.037167317875474476, 'Age': 0.00042159987556053655, 'Sex': 0.006245061792482173, 'Education_score': 0.002273575748740745, 'Assessment_centre_11026.0': 0.009180670036571588, 'Assessment_centre_11027.0': 0.007848761056418832, 'Assessment_centre_11028.0': 0.08179147430200506, 'f.22009.0.1': 0.0019506257139499904, 'f.22009.0.2': 0.002060191989464343, 'f.22009.0.3': 0.002014806080453196, 'f.22009.0.4': 0.0015251485728781612, 'f.22009.0.5': 0.0006890644577975542, 'f.22009.0.6': 0.0019196064927211448, 'f.22009.0.7': 0.0017556026039905288, 'f.22009.0.8': 0.0016896987678411224, 'f.22009.0.9': 0.0008045763638041803, 'f.22009.0.10': 0.0015591669163114985}	0.162177	0.125218	0.162334	0.125381	0.658401	FALSE
660	rs10781132	Numeric_memory	2.12089	0.120186	2	0.0456029	0.0436472	0.0373038	0.0362623	{'const': 7.684027851221728, 'Prob_Class_0': 0.29184007434172277, 'Prob_Class_2': 0.94123102227345, 'Age': -0.025628281284403087, 'Sex': 0.1838058292623902, 'Education_score': 0.10035062215792291, 'Assessment_centre_11026.0': 0.09246604582167384, 'Assessment_centre_11027.0': -0.0675864419894846, 'Assessment_centre_11028.0': -0.09179807657986701, 'f.22009.0.1': 0.022316636049842974, 'f.22009.0.2': 0.025828687829159536, 'f.22009.0.3': 0.0007915416555334029, 'f.22009.0.4': -0.002493843638324619, 'f.22009.0.5': -0.001197849424138568, 'f.22009.0.6': 0.013169705702313543, 'f.22009.0.7': 0.010385226571650887, 'f.22009.0.8': 0.02193018290545326, 'f.22009.0.9': 0.004878200846728053, 'f.22009.0.10': 0.005042477101180538}	{'const': 8.130947749327737, 'Age': -0.025711696504904864, 'Sex': 0.18152738453678638, 'Education_score': 0.10104375576020813, 'Assessment_centre_11026.0': 0.08996528266001305, 'Assessment_centre_11027.0': -0.07308506473156844, 'Assessment_centre_11028.0': -0.07461751577513842, 'f.22009.0.1': 0.0231085747707515, 'f.22009.0.2': 0.02580620856490069, 'f.22009.0.3': 0.001980076154026292, 'f.22009.0.4': -0.0010320461104291986, 'f.22009.0.5': -0.0015973942700860562, 'f.22009.0.6': 0.011445736374447301, 'f.22009.0.7': 0.010637906740178171, 'f.22009.0.8': 0.02211813625743241, 'f.22009.0.9': 0.004336218948480478, 'f.22009.0.10': 0.004308199914582853}	{'const': 0.4288427922577642, 'Prob_Class_0': 0.4704787557057962, 'Prob_Class_2': 0.4807801841049623, 'Age': 0.003743722566918455, 'Sex': 0.055847814883857115, 'Education_score': 0.020594160680743802, 'Assessment_centre_11026.0': 0.07664461377694852, 'Assessment_centre_11027.0': 0.06787280513794314, 'Assessment_centre_11028.0': 0.6339715464819285, 'f.22009.0.1': 0.01741131357724935, 'f.22009.0.2': 0.018175484243100858, 'f.22009.0.3': 0.018237242717669386, 'f.22009.0.4': 0.013858998818834395, 'f.22009.0.5': 0.006272951688186807, 'f.22009.0.6': 0.0173084164028549, 'f.22009.0.7': 0.01571699338212701, 'f.22009.0.8': 0.014913253237693165, 'f.22009.0.9': 0.007468644662961492, 'f.22009.0.10': 0.014112282845272406}	{'const': 0.33244243132689194, 'Age': 0.003744170236977529, 'Sex': 0.055769616464799006, 'Education_score': 0.020593680839862256, 'Assessment_centre_11026.0': 0.07664323286144191, 'Assessment_centre_11027.0': 0.06784551780215123, 'Assessment_centre_11028.0': 0.6341862276788212, 'f.22009.0.1': 0.01740951689412784, 'f.22009.0.2': 0.018174876654002196, 'f.22009.0.3': 0.018237962521425476, 'f.22009.0.4': 0.013848182332923004, 'f.22009.0.5': 0.006271948650843827, 'f.22009.0.6': 0.017295947595159532, 'f.22009.0.7': 0.01572479282627252, 'f.22009.0.8': 0.014920554248311072, 'f.22009.0.9': 0.007466287227240312, 'f.22009.0.10': 0.014115151976071232}	1.25366	0.982497	1.25494	0.98266	0.658401	FALSE
670	rs4301837	Symbol_digit_matches	2.36365	0.0943336	2	0.237742	0.23598	0.231033	0.230008	{'const': 40.665160666947784, 'Prob_Class_0': -3.9330555092961714, 'Prob_Class_2': -0.2690378610730042, 'Age': -0.3364879938937353, 'Sex': -0.2201986536075431, 'Education_score': 0.3131949195569323, 'Assessment_centre_11026.0': 0.5198352661926704, 'Assessment_centre_11027.0': -0.07919796632674092, 'Assessment_centre_11028.0': -0.8297031310750563, 'f.22009.0.1': -0.005372688732537736, 'f.22009.0.2': -0.017550906859937217, 'f.22009.0.3': -0.052221256427842165, 'f.22009.0.4': 0.04978224430030588, 'f.22009.0.5': -0.05908378124808899, 'f.22009.0.6': 0.019867322320436198, 'f.22009.0.7': -0.061588700505782294, 'f.22009.0.8': 0.024539325867273375, 'f.22009.0.9': -0.019964540943940456, 'f.22009.0.10': -0.09886451551675975}	{'const': 39.331483939852156, 'Age': -0.3372520361256405, 'Sex': -0.22554899052518126, 'Education_score': 0.31595283697487764, 'Assessment_centre_11026.0': 0.4620278065058254, 'Assessment_centre_11027.0': -0.11874234037629178, 'Assessment_centre_11028.0': -0.9628334094024558, 'f.22009.0.1': -0.009821497061129086, 'f.22009.0.2': -0.014564927466087743, 'f.22009.0.3': -0.050679898082931864, 'f.22009.0.4': 0.04687387682779471, 'f.22009.0.5': -0.059464390945986684, 'f.22009.0.6': 0.017629332252106417, 'f.22009.0.7': -0.06212256848397156, 'f.22009.0.8': 0.027443196698056376, 'f.22009.0.9': -0.02028824924268351, 'f.22009.0.10': -0.10068042919960986}	{'const': 1.7601180539918262, 'Prob_Class_0': 2.141658780924225, 'Prob_Class_2': 2.125189731973447, 'Age': 0.014001208133792013, 'Sex': 0.20920762793363104, 'Education_score': 0.077344940511316, 'Assessment_centre_11026.0': 0.2881681928452679, 'Assessment_centre_11027.0': 0.2545992423313929, 'Assessment_centre_11028.0': 2.7243926841007653, 'f.22009.0.1': 0.06534126443932271, 'f.22009.0.2': 0.06807380307954924, 'f.22009.0.3': 0.06843224662741662, 'f.22009.0.4': 0.051566367757440675, 'f.22009.0.5': 0.02339440765451851, 'f.22009.0.6': 0.06506847512558482, 'f.22009.0.7': 0.059021314026482995, 'f.22009.0.8': 0.0561475068700731, 'f.22009.0.9': 0.027619476003151948, 'f.22009.0.10': 0.05314634656466477}	{'const': 1.2392232815171242, 'Age': 0.014001634871683896, 'Sex': 0.20906371188236372, 'Education_score': 0.07731899653283761, 'Assessment_centre_11026.0': 0.2870975769286107, 'Assessment_centre_11027.0': 0.2541164316424018, 'Assessment_centre_11028.0': 2.72526938594119, 'f.22009.0.1': 0.06535201109347984, 'f.22009.0.2': 0.068104927650109, 'f.22009.0.3': 0.06847308685830043, 'f.22009.0.4': 0.05157930145669679, 'f.22009.0.5': 0.023401739884593195, 'f.22009.0.6': 0.065103469969098, 'f.22009.0.7': 0.05905917649427148, 'f.22009.0.8': 0.05615873685487212, 'f.22009.0.9': 0.027628981465962574, 'f.22009.0.10': 0.05313352900863825}	4.67719	3.70532	4.6826	3.70627	0.658401	FALSE
695	rs6729438	Numeric_memory	2.76468	0.0632287	2	0.0468469	0.0443034	0.0385667	0.0369306	{'const': 7.512735181125241, 'Prob_Class_0': 0.7394846054175485, 'Prob_Class_2': 1.1807065566773942, 'Age': -0.02566933377104094, 'Sex': 0.17822489892837523, 'Education_score': 0.10338457739987772, 'Assessment_centre_11026.0': 0.05250030833151251, 'Assessment_centre_11027.0': -0.09106587630103141, 'Assessment_centre_11028.0': -0.7415921327152314, 'f.22009.0.1': 0.023684792259005036, 'f.22009.0.2': 0.021651653656810717, 'f.22009.0.3': 0.0010715207534627799, 'f.22009.0.4': -0.0001789123232870133, 'f.22009.0.5': -0.0007491711718270124, 'f.22009.0.6': 0.013543561185516148, 'f.22009.0.7': 0.013041357286409249, 'f.22009.0.8': 0.02409978582940524, 'f.22009.0.9': 0.008628747050584454, 'f.22009.0.10': 0.006234549791184172}	{'const': 8.121318958069125, 'Age': -0.025209845585255186, 'Sex': 0.18219203945525864, 'Education_score': 0.10291921606811777, 'Assessment_centre_11026.0': 0.05739968223323491, 'Assessment_centre_11027.0': -0.08904866532189498, 'Assessment_centre_11028.0': -0.6854957713955722, 'f.22009.0.1': 0.02415197931901176, 'f.22009.0.2': 0.021819710121146002, 'f.22009.0.3': 0.0016064324822865322, 'f.22009.0.4': -0.0004373408981997646, 'f.22009.0.5': -0.0007550086205928334, 'f.22009.0.6': 0.012771161535529414, 'f.22009.0.7': 0.011909448787871367, 'f.22009.0.8': 0.024172655234563172, 'f.22009.0.9': 0.009002756299097532, 'f.22009.0.10': 0.0061027477452017115}	{'const': 0.42918206681035526, 'Prob_Class_0': 0.5025773330532173, 'Prob_Class_2': 0.5033494565621585, 'Age': 0.003737654489509104, 'Sex': 0.05561571055629668, 'Education_score': 0.020449302189085874, 'Assessment_centre_11026.0': 0.07682413733671939, 'Assessment_centre_11027.0': 0.06741248797770119, 'Assessment_centre_11028.0': 0.7277731925598203, 'f.22009.0.1': 0.017412662832053487, 'f.22009.0.2': 0.018163463497181558, 'f.22009.0.3': 0.018181113627316888, 'f.22009.0.4': 0.013779896454678956, 'f.22009.0.5': 0.006235344471485017, 'f.22009.0.6': 0.01729495022881964, 'f.22009.0.7': 0.01567753533634407, 'f.22009.0.8': 0.014862374488058916, 'f.22009.0.9': 0.00743365020981766, 'f.22009.0.10': 0.014036346335495367}	{'const': 0.3309493223860205, 'Age': 0.003735380495304847, 'Sex': 0.055528331953167136, 'Education_score': 0.020465735586443323, 'Assessment_centre_11026.0': 0.07667051217676618, 'Assessment_centre_11027.0': 0.06723106358139219, 'Assessment_centre_11028.0': 0.7278851690518812, 'f.22009.0.1': 0.0174260271649616, 'f.22009.0.2': 0.018178238829130833, 'f.22009.0.3': 0.01819401309692736, 'f.22009.0.4': 0.01379097137210498, 'f.22009.0.5': 0.0062399760163140295, 'f.22009.0.6': 0.017302420245467583, 'f.22009.0.7': 0.015681976859194573, 'f.22009.0.8': 0.014872867844579076, 'f.22009.0.9': 0.0074365637557356305, 'f.22009.0.10': 0.014048171042328729}	1.24914	0.980235	1.2508	0.981399	0.658401	FALSE
717	rs12144605	Numeric_memory_online	2.28465	0.102187	2	0.0411811	0.0380739	0.0289409	0.0271739	{'const': 7.335357549380607, 'Prob_Class_0': -0.19698132589442952, 'Prob_Class_2': 1.1715356895713758, 'Age': -0.017144061077623885, 'Sex': 0.24955769059940053, 'Education_score': 0.10561275064425256, 'Assessment_centre_11026.0': 0.32998467624495276, 'Assessment_centre_11027.0': 0.08921598318170094, 'Assessment_centre_11028.0': 0.1188644946665081, 'f.22009.0.1': 0.032533774044136085, 'f.22009.0.2': 0.0606681199292762, 'f.22009.0.3': -0.005380421654565491, 'f.22009.0.4': 0.006720870180524606, 'f.22009.0.5': -0.006060248970346195, 'f.22009.0.6': -0.03407156631211775, 'f.22009.0.7': 0.011561840179003666, 'f.22009.0.8': 0.01801325743732902, 'f.22009.0.9': 0.0015828433699847117, 'f.22009.0.10': -0.004387929319587555}	{'const': 7.769405079332976, 'Age': -0.0181742447254376, 'Sex': 0.2460010137246782, 'Education_score': 0.10441490674415774, 'Assessment_centre_11026.0': 0.3283326781535494, 'Assessment_centre_11027.0': 0.09973447305793354, 'Assessment_centre_11028.0': 0.06109160563689666, 'f.22009.0.1': 0.03295038709287231, 'f.22009.0.2': 0.06210958228100329, 'f.22009.0.3': -0.004519192444741828, 'f.22009.0.4': 0.006995276084864353, 'f.22009.0.5': -0.006630472924147049, 'f.22009.0.6': -0.035929455091216075, 'f.22009.0.7': 0.00866182288117886, 'f.22009.0.8': 0.020927707928768902, 'f.22009.0.9': 5.688120858277426e-05, 'f.22009.0.10': -0.0041521620009328485}	{'const': 0.6112780116848487, 'Prob_Class_0': 0.7303142010976653, 'Prob_Class_2': 0.7572498449381607, 'Age': 0.005336061183887648, 'Sex': 0.07695932403840533, 'Education_score': 0.029394499223631017, 'Assessment_centre_11026.0': 0.10529720773780284, 'Assessment_centre_11027.0': 0.09757648761852518, 'Assessment_centre_11028.0': 1.0117198270546988, 'f.22009.0.1': 0.02376179473140963, 'f.22009.0.2': 0.025278297992366652, 'f.22009.0.3': 0.02457790749994055, 'f.22009.0.4': 0.01876717669304349, 'f.22009.0.5': 0.00840202020338852, 'f.22009.0.6': 0.023331718428647428, 'f.22009.0.7': 0.021331676659078664, 'f.22009.0.8': 0.02029770059464396, 'f.22009.0.9': 0.010037385635504494, 'f.22009.0.10': 0.019229147714551913}	{'const': 0.4642666515418948, 'Age': 0.005270730526786183, 'Sex': 0.07697501967137889, 'Education_score': 0.02929412771530917, 'Assessment_centre_11026.0': 0.10538686109748584, 'Assessment_centre_11027.0': 0.09743886208937866, 'Assessment_centre_11028.0': 1.0122370305985626, 'f.22009.0.1': 0.02378241971540966, 'f.22009.0.2': 0.025285212807102383, 'f.22009.0.3': 0.024523025441745224, 'f.22009.0.4': 0.01878368067851945, 'f.22009.0.5': 0.008401980719484406, 'f.22009.0.6': 0.023323814317226133, 'f.22009.0.7': 0.021307438979903826, 'f.22009.0.8': 0.020253343943702606, 'f.22009.0.9': 0.010020478340524186, 'f.22009.0.10': 0.019245818746677065}	1.41325	1.05942	1.41554	1.06008	0.658401	FALSE
734	rs2699318	Tower_rearranging	2.32123	0.0984131	2	0.104782	0.102735	0.0968441	0.0956696	{'const': 15.756318315786876, 'Prob_Class_0': 0.4519199840731257, 'Prob_Class_2': -1.3169515130218505, 'Age': -0.11017197248087014, 'Sex': 0.5479454707717475, 'Education_score': 0.3055118420522382, 'Assessment_centre_11026.0': 0.15726862098477273, 'Assessment_centre_11027.0': -0.4291395175047552, 'Assessment_centre_11028.0': -1.3810287949732207, 'f.22009.0.1': -0.05239519165843222, 'f.22009.0.2': -0.04643354917474905, 'f.22009.0.3': -0.02465122205691438, 'f.22009.0.4': 0.025781663312190527, 'f.22009.0.5': -0.028219350793227932, 'f.22009.0.6': 0.10210587391198853, 'f.22009.0.7': -0.027469364775299508, 'f.22009.0.8': -0.022284918071140105, 'f.22009.0.9': -0.010559570524027916, 'f.22009.0.10': -0.08154805216595817}	{'const': 15.31006694337899, 'Age': -0.11046343695365941, 'Sex': 0.5604825627093009, 'Education_score': 0.306905096551501, 'Assessment_centre_11026.0': 0.16229761666001902, 'Assessment_centre_11027.0': -0.4383405179759465, 'Assessment_centre_11028.0': -1.3118988368722155, 'f.22009.0.1': -0.04852309910627369, 'f.22009.0.2': -0.04731811926409197, 'f.22009.0.3': -0.022874370813862947, 'f.22009.0.4': 0.028344658365470322, 'f.22009.0.5': -0.028624147438501172, 'f.22009.0.6': 0.10147437097099904, 'f.22009.0.7': -0.02672547426482119, 'f.22009.0.8': -0.023537332834795578, 'f.22009.0.9': -0.010641011743847663, 'f.22009.0.10': -0.08206729021634618}	{'const': 0.9426022261786924, 'Prob_Class_0': 1.0265999360651168, 'Prob_Class_2': 0.8840212170002335, 'Age': 0.009124340216220722, 'Sex': 0.13643161742233534, 'Education_score': 0.05056551050574027, 'Assessment_centre_11026.0': 0.18687641591602264, 'Assessment_centre_11027.0': 0.166433350803635, 'Assessment_centre_11028.0': 1.5365661658816876, 'f.22009.0.1': 0.04266878786263119, 'f.22009.0.2': 0.044729406307263485, 'f.22009.0.3': 0.044713552672604476, 'f.22009.0.4': 0.033712088858661414, 'f.22009.0.5': 0.015344966915557689, 'f.22009.0.6': 0.042502729369671914, 'f.22009.0.7': 0.03840532295424825, 'f.22009.0.8': 0.0365094523330375, 'f.22009.0.9': 0.01806565766911549, 'f.22009.0.10': 0.03449391450287676}	{'const': 0.8074834160437997, 'Age': 0.009127825849598054, 'Sex': 0.1363007326587102, 'Education_score': 0.05056452899623313, 'Assessment_centre_11026.0': 0.1869259963707086, 'Assessment_centre_11027.0': 0.1659089421259566, 'Assessment_centre_11028.0': 1.537157708510373, 'f.22009.0.1': 0.042657500985875285, 'f.22009.0.2': 0.04474047936378994, 'f.22009.0.3': 0.044732436431221365, 'f.22009.0.4': 0.03370732156183287, 'f.22009.0.5': 0.015353725338636269, 'f.22009.0.6': 0.04252387138087471, 'f.22009.0.7': 0.0384186839561066, 'f.22009.0.8': 0.036520149486508745, 'f.22009.0.9': 0.01807124655675972, 'f.22009.0.10': 0.03451415151598571}	3.03745	2.41152	3.04092	2.41449	0.658401	FALSE
740	rs9291034	Symbol_digit_matches	2.18215	0.113059	2	0.237074	0.235462	0.230427	0.229547	{'const': 37.32866784606546, 'Prob_Class_0': 1.4606117416690672, 'Prob_Class_2': 4.290010634858911, 'Age': -0.33650543812440425, 'Sex': -0.2114762382049882, 'Education_score': 0.3170231151792406, 'Assessment_centre_11026.0': 0.4281588530995612, 'Assessment_centre_11027.0': -0.11714470967861378, 'Assessment_centre_11028.0': -0.929786689530241, 'f.22009.0.1': -0.008252448705214712, 'f.22009.0.2': -0.0009213459780363985, 'f.22009.0.3': -0.057388016218048225, 'f.22009.0.4': 0.047688895824497715, 'f.22009.0.5': -0.05974928691073136, 'f.22009.0.6': 0.01141650233971476, 'f.22009.0.7': -0.06564207199461884, 'f.22009.0.8': 0.02865449703517986, 'f.22009.0.9': -0.023226780309889165, 'f.22009.0.10': -0.1004780047978918}	{'const': 39.17628545466177, 'Age': -0.3359234559194283, 'Sex': -0.2152742246037557, 'Education_score': 0.31397005518803234, 'Assessment_centre_11026.0': 0.4472860470559567, 'Assessment_centre_11027.0': -0.08824251307405295, 'Assessment_centre_11028.0': -0.9345663150790091, 'f.22009.0.1': -0.012545980823604613, 'f.22009.0.2': -0.007053583322902709, 'f.22009.0.3': -0.05058838668072424, 'f.22009.0.4': 0.043976122650999906, 'f.22009.0.5': -0.05868222061375469, 'f.22009.0.6': 0.012855760862146466, 'f.22009.0.7': -0.06427284493926187, 'f.22009.0.8': 0.029293981782395926, 'f.22009.0.9': -0.02292913796148973, 'f.22009.0.10': -0.09674305227866781}	{'const': 1.6899869185832161, 'Prob_Class_0': 2.0934305398630437, 'Prob_Class_2': 2.1158951721111543, 'Age': 0.013904998455169555, 'Sex': 0.20756522092334714, 'Education_score': 0.07684968202670436, 'Assessment_centre_11026.0': 0.2851638247620023, 'Assessment_centre_11027.0': 0.25306474190145983, 'Assessment_centre_11028.0': 2.720044515255525, 'f.22009.0.1': 0.06502321417519161, 'f.22009.0.2': 0.06775760147569632, 'f.22009.0.3': 0.06794389345949113, 'f.22009.0.4': 0.05129782251316002, 'f.22009.0.5': 0.02325504927336704, 'f.22009.0.6': 0.06460735236156956, 'f.22009.0.7': 0.05856028032269241, 'f.22009.0.8': 0.05580732170237149, 'f.22009.0.9': 0.027413759321227273, 'f.22009.0.10': 0.05264281109833344}	{'const': 1.230472486264029, 'Age': 0.013894715636390931, 'Sex': 0.20763595672591148, 'Education_score': 0.07685653989441928, 'Assessment_centre_11026.0': 0.2850663636972052, 'Assessment_centre_11027.0': 0.2524351609257237, 'Assessment_centre_11028.0': 2.7192455520861816, 'f.22009.0.1': 0.06499374338979967, 'f.22009.0.2': 0.06772076550413209, 'f.22009.0.3': 0.0679013709310304, 'f.22009.0.4': 0.051282198528972006, 'f.22009.0.5': 0.023256034765401352, 'f.22009.0.6': 0.06464035099371081, 'f.22009.0.7': 0.058566359864346065, 'f.22009.0.8': 0.05583253015454235, 'f.22009.0.9': 0.02741347387341109, 'f.22009.0.10': 0.05264127843488992}	4.66768	3.69892	4.67261	3.69944	0.658401	FALSE
744	rs10031499	Numeric_memory	2.53967	0.0791351	2	0.0460794	0.043771	0.037899	0.0364889	{'const': 7.458322105048533, 'Prob_Class_0': 1.1564239157063203, 'Prob_Class_2': 0.7507106067424548, 'Age': -0.025489149236148843, 'Sex': 0.17698837155546446, 'Education_score': 0.10216112447076614, 'Assessment_centre_11026.0': 0.08212299514969691, 'Assessment_centre_11027.0': -0.08198267629330462, 'Assessment_centre_11028.0': -0.03548953377417003, 'f.22009.0.1': 0.01831480946713908, 'f.22009.0.2': 0.022081504094236527, 'f.22009.0.3': 0.0028238612504523372, 'f.22009.0.4': -0.0005287022885237485, 'f.22009.0.5': -0.0025935906005250075, 'f.22009.0.6': 0.015206910554039048, 'f.22009.0.7': 0.008064999765364716, 'f.22009.0.8': 0.025057460450568367, 'f.22009.0.9': 0.005765676060806043, 'f.22009.0.10': 0.0047579016260423275}	{'const': 8.08390610218769, 'Age': -0.025627986633891285, 'Sex': 0.17569226591718967, 'Education_score': 0.10210439566836642, 'Assessment_centre_11026.0': 0.07921127674142514, 'Assessment_centre_11027.0': -0.07789951179522552, 'Assessment_centre_11028.0': -0.07570929941308117, 'f.22009.0.1': 0.019099961975958507, 'f.22009.0.2': 0.022677586908004276, 'f.22009.0.3': 0.001984348744544693, 'f.22009.0.4': -0.0006156063723485629, 'f.22009.0.5': -0.0025133988497575734, 'f.22009.0.6': 0.01444107382390572, 'f.22009.0.7': 0.008391283427491996, 'f.22009.0.8': 0.024771697660508185, 'f.22009.0.9': 0.00538019053519, 'f.22009.0.10': 0.004779050500817571}	{'const': 0.4493992675766342, 'Prob_Class_0': 0.5135004881128279, 'Prob_Class_2': 0.5172027563512421, 'Age': 0.003709724863230025, 'Sex': 0.055457209636939626, 'Education_score': 0.020368384564921037, 'Assessment_centre_11026.0': 0.07602102380745157, 'Assessment_centre_11027.0': 0.06728713558320296, 'Assessment_centre_11028.0': 0.6338428746210639, 'f.22009.0.1': 0.01734008736692841, 'f.22009.0.2': 0.018065039255561143, 'f.22009.0.3': 0.018152096046233687, 'f.22009.0.4': 0.013749901649785096, 'f.22009.0.5': 0.006219411666517543, 'f.22009.0.6': 0.017227680422465887, 'f.22009.0.7': 0.015612412799971182, 'f.22009.0.8': 0.014799920256794625, 'f.22009.0.9': 0.007512146361107759, 'f.22009.0.10': 0.014004375257345266}	{'const': 0.3291314936512384, 'Age': 0.0037119239480635576, 'Sex': 0.05533212624232487, 'Education_score': 0.02037318497917172, 'Assessment_centre_11026.0': 0.07605222685614933, 'Assessment_centre_11027.0': 0.06730855961350297, 'Assessment_centre_11028.0': 0.633601201072176, 'f.22009.0.1': 0.017349287411479987, 'f.22009.0.2': 0.0180763218388205, 'f.22009.0.3': 0.01815272292878576, 'f.22009.0.4': 0.013759598847045454, 'f.22009.0.5': 0.006223862281669148, 'f.22009.0.6': 0.017236841227380707, 'f.22009.0.7': 0.01561961576462307, 'f.22009.0.8': 0.014808977907312183, 'f.22009.0.9': 0.0075129730790289215, 'f.22009.0.10': 0.014012095772355692}	1.25242	0.981553	1.25394	0.982691	0.658401	FALSE
746	rs10031499	Matrix_pattern_puzzles	2.24316	0.106382	2	0.115546	0.113616	0.107803	0.106725	{'const': 11.636510031460903, 'Prob_Class_0': 0.45385070464691096, 'Prob_Class_2': -1.0745607689597747, 'Age': -0.06751906229005557, 'Sex': 0.32546710064047274, 'Education_score': 0.2934073256873672, 'Assessment_centre_11026.0': 0.21581735907508873, 'Assessment_centre_11027.0': -0.08853840183937653, 'Assessment_centre_11028.0': -2.022473915536214, 'f.22009.0.1': 0.02830629269379304, 'f.22009.0.2': 0.0011644445435286957, 'f.22009.0.3': -0.029885217895387305, 'f.22009.0.4': -0.011050976762369439, 'f.22009.0.5': -0.024757776904624825, 'f.22009.0.6': -0.0019008206358327668, 'f.22009.0.7': -0.0628736257770887, 'f.22009.0.8': -0.001049371751695406, 'f.22009.0.9': -0.01987996744593034, 'f.22009.0.10': -0.05261855062482334}	{'const': 11.411292113057737, 'Age': -0.06755102497453007, 'Sex': 0.33931096720676024, 'Education_score': 0.2959725822994371, 'Assessment_centre_11026.0': 0.20936897075370078, 'Assessment_centre_11027.0': -0.08993811360105458, 'Assessment_centre_11028.0': -1.956355220679342, 'f.22009.0.1': 0.0285257736952322, 'f.22009.0.2': 0.0012446132741046924, 'f.22009.0.3': -0.0286879570338544, 'f.22009.0.4': -0.011540286979382346, 'f.22009.0.5': -0.02482169141293542, 'f.22009.0.6': -0.0020024112104058403, 'f.22009.0.7': -0.06146531136124988, 'f.22009.0.8': -0.0002484323985692342, 'f.22009.0.9': -0.019229251035645045, 'f.22009.0.10': -0.05345088119343611}	{'const': 0.7307611263175564, 'Prob_Class_0': 0.8351196958496954, 'Prob_Class_2': 0.8441393961285572, 'Age': 0.006018385917876557, 'Sex': 0.09011448670092098, 'Education_score': 0.03319628334289573, 'Assessment_centre_11026.0': 0.1234926178340969, 'Assessment_centre_11027.0': 0.10922793751639708, 'Assessment_centre_11028.0': 1.0202234486484982, 'f.22009.0.1': 0.028047974394621363, 'f.22009.0.2': 0.029386076982357245, 'f.22009.0.3': 0.0294005770847483, 'f.22009.0.4': 0.02221110925495786, 'f.22009.0.5': 0.010079818541373997, 'f.22009.0.6': 0.028072842282710023, 'f.22009.0.7': 0.025332538509804596, 'f.22009.0.8': 0.024106004408234776, 'f.22009.0.9': 0.012117468363738441, 'f.22009.0.10': 0.022784718717192867}	{'const': 0.5323682103918592, 'Age': 0.006020689179509322, 'Sex': 0.08987098531904533, 'Education_score': 0.03319203148736572, 'Assessment_centre_11026.0': 0.1235178191640964, 'Assessment_centre_11027.0': 0.10923319953229214, 'Assessment_centre_11028.0': 1.0196805707544754, 'f.22009.0.1': 0.028060867662522092, 'f.22009.0.2': 0.029401390654639318, 'f.22009.0.3': 0.029397110888744506, 'f.22009.0.4': 0.022223319912409202, 'f.22009.0.5': 0.010085749320620892, 'f.22009.0.6': 0.028081205522849973, 'f.22009.0.7': 0.02533862377157321, 'f.22009.0.8': 0.024116403469914408, 'f.22009.0.9': 0.012114945170130868, 'f.22009.0.10': 0.022794895574750708}	2.01539	1.6164	2.01759	1.61928	0.658401	FALSE
750	rs2360675	log_reaction_time	2.14513	0.117246	2	0.10633	0.104959	0.100579	0.0998431	{'const': 5.996848325000405, 'Prob_Class_0': -0.10121680557176371, 'Prob_Class_2': -0.11912864098852394, 'Age': 0.0069499187941455655, 'Sex': -0.03394424516796645, 'Education_score': -0.007039912958386461, 'Assessment_centre_11026.0': -0.021342673356164424, 'Assessment_centre_11027.0': 0.004692546697727534, 'Assessment_centre_11028.0': -0.0014884789478566418, 'f.22009.0.1': -0.003798204143164209, 'f.22009.0.2': 0.002514878007897129, 'f.22009.0.3': 0.0038319183529958445, 'f.22009.0.4': -0.0001400077287525836, 'f.22009.0.5': 0.0005242328204329103, 'f.22009.0.6': 0.001298354523001321, 'f.22009.0.7': -0.0009384992101415367, 'f.22009.0.8': -0.0012858469609237748, 'f.22009.0.9': -0.0007283164683992414, 'f.22009.0.10': 0.0017612439014331564}	{'const': 5.9247567257637215, 'Age': 0.006968037379622372, 'Sex': -0.03401147667456192, 'Education_score': -0.007100280108061428, 'Assessment_centre_11026.0': -0.021027070630674577, 'Assessment_centre_11027.0': 0.004908107131737886, 'Assessment_centre_11028.0': 0.0017708046243755104, 'f.22009.0.1': -0.003838109535366084, 'f.22009.0.2': 0.0023528176169821634, 'f.22009.0.3': 0.003813879188579921, 'f.22009.0.4': -0.00010766489942290458, 'f.22009.0.5': 0.0005018473620638612, 'f.22009.0.6': 0.0013549517564075825, 'f.22009.0.7': -0.0009494515803986948, 'f.22009.0.8': -0.00124913534069572, 'f.22009.0.9': -0.0007696776291156527, 'f.22009.0.10': 0.0017945235674082238}	{'const': 0.05092323202964222, 'Prob_Class_0': 0.06083223981213144, 'Prob_Class_2': 0.0616330451283867, 'Age': 0.00042047577836148043, 'Sex': 0.006223381270407003, 'Education_score': 0.002255839673145263, 'Assessment_centre_11026.0': 0.009151143642619484, 'Assessment_centre_11027.0': 0.007804514796450458, 'Assessment_centre_11028.0': 0.09447475285867148, 'f.22009.0.1': 0.001952492242354817, 'f.22009.0.2': 0.0020545290145872253, 'f.22009.0.3': 0.00200414035365578, 'f.22009.0.4': 0.0015174487839087073, 'f.22009.0.5': 0.000683764241356956, 'f.22009.0.6': 0.0019211964021425534, 'f.22009.0.7': 0.0017469847766413643, 'f.22009.0.8': 0.001686905028157152, 'f.22009.0.9': 0.0007994340456471872, 'f.22009.0.10': 0.0015516026491912466}	{'const': 0.03694343982720998, 'Age': 0.0004199993041609793, 'Sex': 0.00622059722306726, 'Education_score': 0.002255977250337673, 'Assessment_centre_11026.0': 0.009152001598316051, 'Assessment_centre_11027.0': 0.0078064778132257125, 'Assessment_centre_11028.0': 0.0944989664878604, 'f.22009.0.1': 0.0019517466705245641, 'f.22009.0.2': 0.0020518653876468733, 'f.22009.0.3': 0.002004775838987279, 'f.22009.0.4': 0.0015179237561066842, 'f.22009.0.5': 0.0006839575666817005, 'f.22009.0.6': 0.0019214126791951352, 'f.22009.0.7': 0.001747639157496707, 'f.22009.0.8': 0.0016873313157941658, 'f.22009.0.9': 0.0007992846853042432, 'f.22009.0.10': 0.0015521348175688303}	0.162335	0.12542	0.16246	0.125452	0.658401	FALSE
753	rs2360675	Matrix_pattern_puzzles	2.18938	0.112248	2	0.113239	0.111341	0.105437	0.104398	{'const': 10.677559404698753, 'Prob_Class_0': 1.6994468047029274, 'Prob_Class_2': 0.32610454509325276, 'Age': -0.06571492005873822, 'Sex': 0.32754675770544756, 'Education_score': 0.29809049223582806, 'Assessment_centre_11026.0': 0.20141216456969108, 'Assessment_centre_11027.0': -0.09241294919824868, 'Assessment_centre_11028.0': -1.229478237270886, 'f.22009.0.1': 0.03100814603723133, 'f.22009.0.2': 0.003751279792407118, 'f.22009.0.3': -0.03333166701124446, 'f.22009.0.4': -0.011158024970096566, 'f.22009.0.5': -0.023966190886219735, 'f.22009.0.6': -0.0038240252423166203, 'f.22009.0.7': -0.05915669029697892, 'f.22009.0.8': 0.0015035022331519124, 'f.22009.0.9': -0.019281642959393434, 'f.22009.0.10': -0.05389560513633912}	{'const': 11.322964147917224, 'Age': -0.06645139229032351, 'Sex': 0.3356344611772862, 'Education_score': 0.2993857498511811, 'Assessment_centre_11026.0': 0.2067909403966933, 'Assessment_centre_11027.0': -0.09324625519750976, 'Assessment_centre_11028.0': -1.2624110839751939, 'f.22009.0.1': 0.028550493068560057, 'f.22009.0.2': 0.003157644462621657, 'f.22009.0.3': -0.03262314264861002, 'f.22009.0.4': -0.012246073453221214, 'f.22009.0.5': -0.023861138646721746, 'f.22009.0.6': -0.002131238093919515, 'f.22009.0.7': -0.05931181396540586, 'f.22009.0.8': 0.0007644412144231518, 'f.22009.0.9': -0.018914607264624815, 'f.22009.0.10': -0.05363633707561117}	{'const': 0.7370196353249776, 'Prob_Class_0': 0.8809453228369226, 'Prob_Class_2': 0.8956626047037387, 'Age': 0.006045687626001754, 'Sex': 0.09009459052773806, 'Education_score': 0.03324492474037091, 'Assessment_centre_11026.0': 0.1238841032017323, 'Assessment_centre_11027.0': 0.10919768147635212, 'Assessment_centre_11028.0': 1.1759448426434074, 'f.22009.0.1': 0.028127753007228952, 'f.22009.0.2': 0.029413753476371665, 'f.22009.0.3': 0.029330922422617353, 'f.22009.0.4': 0.022246627899598744, 'f.22009.0.5': 0.010052265018118572, 'f.22009.0.6': 0.028115584981839185, 'f.22009.0.7': 0.025377251837982284, 'f.22009.0.8': 0.024184064080304518, 'f.22009.0.9': 0.011925830883154121, 'f.22009.0.10': 0.02281717558551821}	{'const': 0.5341367392802086, 'Age': 0.006038935004866727, 'Sex': 0.09005970586539246, 'Education_score': 0.03325818824087852, 'Assessment_centre_11026.0': 0.12386764025378386, 'Assessment_centre_11027.0': 0.10925262792689938, 'Assessment_centre_11028.0': 1.1764242098148245, 'f.22009.0.1': 0.02811006630937175, 'f.22009.0.2': 0.029371783858403434, 'f.22009.0.3': 0.029345601732473282, 'f.22009.0.4': 0.02225346264265591, 'f.22009.0.5': 0.010057232788784667, 'f.22009.0.6': 0.02811626146139403, 'f.22009.0.7': 0.025391763511012765, 'f.22009.0.8': 0.02419418286199001, 'f.22009.0.9': 0.01192614782356461, 'f.22009.0.10': 0.02282584133994933}	2.01439	1.61864	2.01654	1.61943	0.658401	FALSE
763	rs11623591	Fluid_intel_score	2.54218	0.0788788	2	0.0865287	0.0848484	0.0805799	0.0795547	{'const': 5.6379074971695085, 'Prob_Class_0': 1.4636134359389408, 'Prob_Class_2': 0.6616897956528182, 'Age': -0.016530784307099915, 'Sex': 0.10430755756331628, 'Education_score': 0.388312114372343, 'Assessment_centre_11026.0': 0.0346546763361196, 'Assessment_centre_11027.0': -0.30041211931956363, 'Assessment_centre_11028.0': -0.248847127276041, 'f.22009.0.1': 0.016065975066853894, 'f.22009.0.2': 0.04835141296085695, 'f.22009.0.3': -0.028072459081765956, 'f.22009.0.4': -0.0086728977572922, 'f.22009.0.5': -0.013868594257591205, 'f.22009.0.6': 0.016046305771399885, 'f.22009.0.7': -0.009553781069050301, 'f.22009.0.8': 0.056794607394167924, 'f.22009.0.9': -0.002637901530946259, 'f.22009.0.10': -0.02817725717444512}	{'const': 6.246746032518784, 'Age': -0.016385157671377795, 'Sex': 0.11895603137947261, 'Education_score': 0.38848071614402907, 'Assessment_centre_11026.0': 0.03011785547910669, 'Assessment_centre_11027.0': -0.30324774635401525, 'Assessment_centre_11028.0': -0.3279419476884215, 'f.22009.0.1': 0.01536719952768965, 'f.22009.0.2': 0.04700677939303964, 'f.22009.0.3': -0.027357188349695437, 'f.22009.0.4': -0.0083651373984217, 'f.22009.0.5': -0.013884943282034967, 'f.22009.0.6': 0.01640977956310913, 'f.22009.0.7': -0.008194670986625303, 'f.22009.0.8': 0.05531459731439321, 'f.22009.0.9': -0.001920160972412108, 'f.22009.0.10': -0.029246074133737605}	{'const': 0.5871898022781816, 'Prob_Class_0': 0.6629155790969242, 'Prob_Class_2': 0.6563392293812957, 'Age': 0.005156145292287071, 'Sex': 0.07682781956959654, 'Education_score': 0.02777455599935177, 'Assessment_centre_11026.0': 0.11169475220379518, 'Assessment_centre_11027.0': 0.09600917203306332, 'Assessment_centre_11028.0': 0.9993457124261962, 'f.22009.0.1': 0.023938352176923028, 'f.22009.0.2': 0.025212364258399594, 'f.22009.0.3': 0.02466786423862287, 'f.22009.0.4': 0.018615272088130894, 'f.22009.0.5': 0.008413191400916844, 'f.22009.0.6': 0.02357581917408815, 'f.22009.0.7': 0.021408019879720495, 'f.22009.0.8': 0.0206465240600445, 'f.22009.0.9': 0.009823498648165414, 'f.22009.0.10': 0.019028558609310728}	{'const': 0.4543961338925214, 'Age': 0.0051582851473342805, 'Sex': 0.07637851235586045, 'Education_score': 0.027789666509552162, 'Assessment_centre_11026.0': 0.11173547272002565, 'Assessment_centre_11027.0': 0.09605126046636916, 'Assessment_centre_11028.0': 0.9987404053362062, 'f.22009.0.1': 0.023948462242270544, 'f.22009.0.2': 0.025216270722700274, 'f.22009.0.3': 0.024678468738319276, 'f.22009.0.4': 0.018624846416627767, 'f.22009.0.5': 0.00841690889480625, 'f.22009.0.6': 0.02358837340792821, 'f.22009.0.7': 0.021411451461004687, 'f.22009.0.8': 0.02062560155950373, 'f.22009.0.9': 0.009822795113265306, 'f.22009.0.10': 0.019032235886267245}	1.98034	1.56848	1.98216	1.56853	0.658401	FALSE
768	rs11623591	Symbol_digit_matches	2.33975	0.0966097	2	0.238955	0.237213	0.232253	0.231248	{'const': 37.19900424879863, 'Prob_Class_0': 3.926188507051312, 'Prob_Class_2': 2.4606451182690647, 'Age': -0.3365805847269284, 'Sex': -0.24758356028416872, 'Education_score': 0.3236000247159121, 'Assessment_centre_11026.0': 0.4330585492957564, 'Assessment_centre_11027.0': -0.09021424840993746, 'Assessment_centre_11028.0': -0.8342441011555284, 'f.22009.0.1': -0.01687471437101564, 'f.22009.0.2': -0.003307565977806316, 'f.22009.0.3': -0.056402688582921134, 'f.22009.0.4': 0.03373946022198256, 'f.22009.0.5': -0.05180095111720917, 'f.22009.0.6': 0.01936263188095309, 'f.22009.0.7': -0.06261473261862063, 'f.22009.0.8': 0.026772046732795082, 'f.22009.0.9': -0.027543324491138374, 'f.22009.0.10': -0.08806012030976168}	{'const': 39.10533717449615, 'Age': -0.33650593741172125, 'Sex': -0.2185173274628644, 'Education_score': 0.3260443714778019, 'Assessment_centre_11026.0': 0.42525916625974425, 'Assessment_centre_11027.0': -0.09184428557524034, 'Assessment_centre_11028.0': -0.9090656397879429, 'f.22009.0.1': -0.018534479941762917, 'f.22009.0.2': -0.006062027926002371, 'f.22009.0.3': -0.052696021953429484, 'f.22009.0.4': 0.03412599038330524, 'f.22009.0.5': -0.05225482722800769, 'f.22009.0.6': 0.020013809732124244, 'f.22009.0.7': -0.060145605806513264, 'f.22009.0.8': 0.025482095692545947, 'f.22009.0.9': -0.026058650926331042, 'f.22009.0.10': -0.09190754474009108}	{'const': 1.6027378384320294, 'Prob_Class_0': 1.816088541156797, 'Prob_Class_2': 1.7850593488801203, 'Age': 0.013928399481847965, 'Sex': 0.2094873144186571, 'Education_score': 0.07709044244756975, 'Assessment_centre_11026.0': 0.28561002120978485, 'Assessment_centre_11027.0': 0.2534116511056078, 'Assessment_centre_11028.0': 2.711373383305783, 'f.22009.0.1': 0.0649922931783393, 'f.22009.0.2': 0.06806224248002694, 'f.22009.0.3': 0.06818866058103978, 'f.22009.0.4': 0.051355181895984744, 'f.22009.0.5': 0.023283693542269102, 'f.22009.0.6': 0.06483922134525656, 'f.22009.0.7': 0.058528479079228694, 'f.22009.0.8': 0.05585104863293965, 'f.22009.0.9': 0.027514309618710268, 'f.22009.0.10': 0.052748140249314825}	{'const': 1.2345651084869058, 'Age': 0.01393736564252874, 'Sex': 0.2081117690712779, 'Education_score': 0.07713231493452596, 'Assessment_centre_11026.0': 0.28577408800178045, 'Assessment_centre_11027.0': 0.25357310407302003, 'Assessment_centre_11028.0': 2.7118205824541475, 'f.22009.0.1': 0.06501985265735774, 'f.22009.0.2': 0.06807770395528581, 'f.22009.0.3': 0.06821158498441664, 'f.22009.0.4': 0.051388140874649574, 'f.22009.0.5': 0.02329771785066558, 'f.22009.0.6': 0.06487998335296323, 'f.22009.0.7': 0.05855119303798372, 'f.22009.0.8': 0.055831546120187744, 'f.22009.0.9': 0.027523685630058956, 'f.22009.0.10': 0.05275230738737404}	4.65417	3.68755	4.65949	3.69297	0.658401	FALSE
776	rs631929	Tower_rearranging	2.15181	0.11654	2	0.100676	0.0987619	0.0926702	0.0916375	{'const': 13.699480831524653, 'Prob_Class_0': 2.5085724408750676, 'Prob_Class_2': 2.5816844850438336, 'Age': -0.10902056469081217, 'Sex': 0.5034214274311912, 'Education_score': 0.3023557488593295, 'Assessment_centre_11026.0': 0.16134291219946625, 'Assessment_centre_11027.0': -0.45221561819237355, 'Assessment_centre_11028.0': -1.3139607625607337, 'f.22009.0.1': -0.04069835084183837, 'f.22009.0.2': -0.04397686050338021, 'f.22009.0.3': -0.02077682774058, 'f.22009.0.4': 0.022687845614357712, 'f.22009.0.5': -0.023827024875289128, 'f.22009.0.6': 0.0970607308252928, 'f.22009.0.7': -0.019560202697317848, 'f.22009.0.8': -0.02858333868888791, 'f.22009.0.9': -0.0079440041627971, 'f.22009.0.10': -0.0859453151353038}	{'const': 15.332273691133079, 'Age': -0.10904847813709632, 'Sex': 0.5138314850864685, 'Education_score': 0.30372681469542967, 'Assessment_centre_11026.0': 0.1595699539318448, 'Assessment_centre_11027.0': -0.4547725703896853, 'Assessment_centre_11028.0': -1.3141086834613314, 'f.22009.0.1': -0.0410221810876416, 'f.22009.0.2': -0.046088030906632715, 'f.22009.0.3': -0.020183859431673164, 'f.22009.0.4': 0.025815255987428145, 'f.22009.0.5': -0.024487545397247408, 'f.22009.0.6': 0.09561636972098418, 'f.22009.0.7': -0.01591538903195583, 'f.22009.0.8': -0.029549638567302052, 'f.22009.0.9': -0.0073230901614524425, 'f.22009.0.10': -0.08654099980601931}	{'const': 1.130080207143373, 'Prob_Class_0': 1.3573574463830846, 'Prob_Class_2': 1.3729990264937515, 'Age': 0.009170268806853552, 'Sex': 0.13784851626169214, 'Education_score': 0.0508062465085593, 'Assessment_centre_11026.0': 0.18909852702960714, 'Assessment_centre_11027.0': 0.1667758180453481, 'Assessment_centre_11028.0': 1.5428005265180227, 'f.22009.0.1': 0.0428453967711944, 'f.22009.0.2': 0.044924313440231976, 'f.22009.0.3': 0.0449300796268385, 'f.22009.0.4': 0.03386784421652926, 'f.22009.0.5': 0.015399089030059827, 'f.22009.0.6': 0.04280663682213884, 'f.22009.0.7': 0.03873306553487056, 'f.22009.0.8': 0.036782123115344297, 'f.22009.0.9': 0.01811320337217282, 'f.22009.0.10': 0.034718088992243566}	{'const': 0.8111965470062252, 'Age': 0.009175238272002548, 'Sex': 0.1372270020512507, 'Education_score': 0.05082543793998998, 'Assessment_centre_11026.0': 0.18821431767844693, 'Assessment_centre_11027.0': 0.16662937276476988, 'Assessment_centre_11028.0': 1.5434916444771654, 'f.22009.0.1': 0.04286482810049014, 'f.22009.0.2': 0.04491759056774721, 'f.22009.0.3': 0.04489178555342826, 'f.22009.0.4': 0.03385304798909637, 'f.22009.0.5': 0.015401807853709771, 'f.22009.0.6': 0.042818278972769734, 'f.22009.0.7': 0.038681761727661204, 'f.22009.0.8': 0.036792186280140984, 'f.22009.0.9': 0.01811850932467576, 'f.22009.0.10': 0.03472148836769561}	3.05006	2.42286	3.05331	2.42248	0.658401	FALSE
783	rs10765782	Tower_rearranging	2.27636	0.102918	2	0.102831	0.100826	0.094903	0.0937699	{'const': 15.224161799205309, 'Prob_Class_0': -1.2464801809330242, 'Prob_Class_2': 1.5981561856751567, 'Age': -0.11001282152491232, 'Sex': 0.5600651464603495, 'Education_score': 0.30777139166338735, 'Assessment_centre_11026.0': 0.18213076934109204, 'Assessment_centre_11027.0': -0.4289925938938508, 'Assessment_centre_11028.0': -1.2612201550981963, 'f.22009.0.1': -0.03897500488042995, 'f.22009.0.2': -0.04017416905542854, 'f.22009.0.3': -0.019341728954996334, 'f.22009.0.4': 0.03291796514407825, 'f.22009.0.5': -0.028646045251591312, 'f.22009.0.6': 0.09998261063661375, 'f.22009.0.7': -0.01596995285373645, 'f.22009.0.8': -0.02386809924217737, 'f.22009.0.9': -0.008875737932071057, 'f.22009.0.10': -0.08680372632804854}	{'const': 15.340541499838464, 'Age': -0.10985652333760053, 'Sex': 0.542780969619482, 'Education_score': 0.3062415900598337, 'Assessment_centre_11026.0': 0.15977977438604374, 'Assessment_centre_11027.0': -0.4475492350287795, 'Assessment_centre_11028.0': -1.2968999049460574, 'f.22009.0.1': -0.040300925756773846, 'f.22009.0.2': -0.039152202911141444, 'f.22009.0.3': -0.020530011751111438, 'f.22009.0.4': 0.031001302056238734, 'f.22009.0.5': -0.02767343639456921, 'f.22009.0.6': 0.09884446375299667, 'f.22009.0.7': -0.019337080924984304, 'f.22009.0.8': -0.02372192650106785, 'f.22009.0.9': -0.009385130638329225, 'f.22009.0.10': -0.08485059809751527}	{'const': 1.094190000875712, 'Prob_Class_0': 1.3537325279747767, 'Prob_Class_2': 1.3700210119967886, 'Age': 0.00914870700015737, 'Sex': 0.13675705054254855, 'Education_score': 0.05053682102333701, 'Assessment_centre_11026.0': 0.18768429596216007, 'Assessment_centre_11027.0': 0.16585286665697122, 'Assessment_centre_11028.0': 1.5418951221640322, 'f.22009.0.1': 0.042639184927271714, 'f.22009.0.2': 0.04471453775922097, 'f.22009.0.3': 0.04475460138385968, 'f.22009.0.4': 0.033748979774857094, 'f.22009.0.5': 0.015324123619047591, 'f.22009.0.6': 0.04258360300526228, 'f.22009.0.7': 0.03840511685575579, 'f.22009.0.8': 0.03661175315597122, 'f.22009.0.9': 0.018089583942831396, 'f.22009.0.10': 0.03459240174064303}	{'const': 0.8076117463867595, 'Age': 0.009153480629927418, 'Sex': 0.13656572571640263, 'Education_score': 0.050555360119837085, 'Assessment_centre_11026.0': 0.1874898997242994, 'Assessment_centre_11027.0': 0.16572266234640778, 'Assessment_centre_11028.0': 1.5425356535171255, 'f.22009.0.1': 0.04263931049984877, 'f.22009.0.2': 0.044739952269757924, 'f.22009.0.3': 0.04477123519110828, 'f.22009.0.4': 0.03375813114306439, 'f.22009.0.5': 0.01532600159361628, 'f.22009.0.6': 0.042606907360724026, 'f.22009.0.7': 0.0383966911221564, 'f.22009.0.8': 0.036624508002879176, 'f.22009.0.9': 0.01809860669327764, 'f.22009.0.10': 0.03459583076168897}	3.04833	2.4143	3.05174	2.4204	0.658401	FALSE
798	rs10888776	Fluid_intel_score	2.32414	0.0980594	2	0.0864663	0.0849283	0.0805107	0.0796293	{'const': 5.922485354273416, 'Prob_Class_0': -0.3286320467506072, 'Prob_Class_2': 1.2493166218115102, 'Age': -0.015746870761451766, 'Sex': 0.12788090904886917, 'Education_score': 0.3876141350667448, 'Assessment_centre_11026.0': 0.06948534071111159, 'Assessment_centre_11027.0': -0.289315163725068, 'Assessment_centre_11028.0': -0.3176582073689451, 'f.22009.0.1': 0.01776349364989583, 'f.22009.0.2': 0.04286902745957978, 'f.22009.0.3': -0.02153163561600254, 'f.22009.0.4': -0.004128069998366707, 'f.22009.0.5': -0.016741873792063253, 'f.22009.0.6': 0.018283376748199676, 'f.22009.0.7': -0.005836118669039141, 'f.22009.0.8': 0.0531979287225394, 'f.22009.0.9': -0.0008619316635928276, 'f.22009.0.10': -0.031046211569344367}	{'const': 6.3044224582451545, 'Age': -0.016558367617787118, 'Sex': 0.11914007445291946, 'Education_score': 0.38775412839885015, 'Assessment_centre_11026.0': 0.05983657588323174, 'Assessment_centre_11027.0': -0.2913148418835244, 'Assessment_centre_11028.0': -0.34026126310312743, 'f.22009.0.1': 0.01804045596814482, 'f.22009.0.2': 0.04211210932421412, 'f.22009.0.3': -0.021521571355851518, 'f.22009.0.4': -0.005143280889977751, 'f.22009.0.5': -0.016461533959851987, 'f.22009.0.6': 0.018629598380784804, 'f.22009.0.7': -0.006799500982869747, 'f.22009.0.8': 0.054062382730925236, 'f.22009.0.9': -0.0005379972829793554, 'f.22009.0.10': -0.03075127614799679}	{'const': 0.6176287962560827, 'Prob_Class_0': 0.7561639851844472, 'Prob_Class_2': 0.7642864940286048, 'Age': 0.0051674301522247395, 'Sex': 0.07650680246445742, 'Education_score': 0.02776681716354825, 'Assessment_centre_11026.0': 0.11195889538032738, 'Assessment_centre_11027.0': 0.0955416211406251, 'Assessment_centre_11028.0': 0.9973316145783702, 'f.22009.0.1': 0.023995523991898866, 'f.22009.0.2': 0.025241843494932824, 'f.22009.0.3': 0.024614187039775748, 'f.22009.0.4': 0.018608079239706168, 'f.22009.0.5': 0.008412982335161388, 'f.22009.0.6': 0.023580735677010495, 'f.22009.0.7': 0.021430967533566807, 'f.22009.0.8': 0.0206732661174083, 'f.22009.0.9': 0.009840492881254654, 'f.22009.0.10': 0.019049290749610946}	{'const': 0.45345300526500315, 'Age': 0.005148128641571219, 'Sex': 0.07639428812711668, 'Education_score': 0.027776629792740055, 'Assessment_centre_11026.0': 0.11186780101159148, 'Assessment_centre_11027.0': 0.0955826513644869, 'Assessment_centre_11028.0': 0.9977015769411506, 'f.22009.0.1': 0.02400420505403921, 'f.22009.0.2': 0.025215789109628396, 'f.22009.0.3': 0.024618707607060194, 'f.22009.0.4': 0.018609591951953778, 'f.22009.0.5': 0.00841536166197006, 'f.22009.0.6': 0.023590858556918812, 'f.22009.0.7': 0.02143406614908169, 'f.22009.0.8': 0.020676971951490444, 'f.22009.0.9': 0.009837940641295782, 'f.22009.0.10': 0.019056082281142122}	1.97843	1.56621	1.98009	1.566	0.658401	FALSE
837	rs11243266	Matrix_pattern_puzzles	2.2606	0.10455	2	0.113806	0.111837	0.105964	0.104857	{'const': 10.732468943917848, 'Prob_Class_0': 0.9612686227816918, 'Prob_Class_2': 1.1452228621564322, 'Age': -0.06756289585241809, 'Sex': 0.3532992443467394, 'Education_score': 0.29605027167514764, 'Assessment_centre_11026.0': 0.18562500854867844, 'Assessment_centre_11027.0': -0.07907581074560438, 'Assessment_centre_11028.0': -1.8425316270039351, 'f.22009.0.1': 0.02847315914630492, 'f.22009.0.2': 0.0010576338837563369, 'f.22009.0.3': -0.033705593733972104, 'f.22009.0.4': -0.010492377515889675, 'f.22009.0.5': -0.024894417315985757, 'f.22009.0.6': 0.0013098008014319166, 'f.22009.0.7': -0.061523823860521486, 'f.22009.0.8': 0.002773736324874728, 'f.22009.0.9': -0.017821711735012607, 'f.22009.0.10': -0.052082894509068826}	{'const': 11.387267354616034, 'Age': -0.06714682993165924, 'Sex': 0.3469124113274997, 'Education_score': 0.2969860593767942, 'Assessment_centre_11026.0': 0.19481048920038047, 'Assessment_centre_11027.0': -0.07910296242409645, 'Assessment_centre_11028.0': -1.9495544700746732, 'f.22009.0.1': 0.029472894072495454, 'f.22009.0.2': 0.0016625860320138622, 'f.22009.0.3': -0.03136606435855038, 'f.22009.0.4': -0.011949657718681513, 'f.22009.0.5': -0.024355784257536397, 'f.22009.0.6': 0.0005252756321411488, 'f.22009.0.7': -0.06195263518939718, 'f.22009.0.8': 0.0016039532914513778, 'f.22009.0.9': -0.017737600799375485, 'f.22009.0.10': -0.05247863204009806}	{'const': 0.6217628334093978, 'Prob_Class_0': 0.6479016524025182, 'Prob_Class_2': 0.5554403803126061, 'Age': 0.006088536236362387, 'Sex': 0.09088078747592176, 'Education_score': 0.033489931085336225, 'Assessment_centre_11026.0': 0.12439058283238505, 'Assessment_centre_11027.0': 0.10980645827528894, 'Assessment_centre_11028.0': 1.0228363608808178, 'f.22009.0.1': 0.028232369247667168, 'f.22009.0.2': 0.029576826655692518, 'f.22009.0.3': 0.029571556414651267, 'f.22009.0.4': 0.02235218882871427, 'f.22009.0.5': 0.010148797694448854, 'f.22009.0.6': 0.02823298908938855, 'f.22009.0.7': 0.02550593990125345, 'f.22009.0.8': 0.02429291658992072, 'f.22009.0.9': 0.0120428107302041, 'f.22009.0.10': 0.022935659541173135}	{'const': 0.5373045365582888, 'Age': 0.006071111189653053, 'Sex': 0.09057282844447506, 'Education_score': 0.03350648354334834, 'Assessment_centre_11026.0': 0.12438610022844732, 'Assessment_centre_11027.0': 0.10984037136113979, 'Assessment_centre_11028.0': 1.0220787498870707, 'f.22009.0.1': 0.028227589156991452, 'f.22009.0.2': 0.02959058935340754, 'f.22009.0.3': 0.02956931994553113, 'f.22009.0.4': 0.022354974688736432, 'f.22009.0.5': 0.01014657434956044, 'f.22009.0.6': 0.028243739621473803, 'f.22009.0.7': 0.02551958968526138, 'f.22009.0.8': 0.024290910962865384, 'f.22009.0.9': 0.012049985348717157, 'f.22009.0.10': 0.022945516396744296}	2.01987	1.62094	2.02211	1.62244	0.658401	FALSE
336	rs4509682	Fluid_intel_score	2.09885	0.122792	2	0.0864393	0.0850609	0.0805284	0.0798026	{'const': 5.60837448994286, 'Prob_Class_0': 0.6388908547225408, 'Prob_Class_2': 1.4486089357841991, 'Age': -0.01592873182329883, 'Sex': 0.12117530382826862, 'Education_score': 0.3877482361370249, 'Assessment_centre_11026.0': 0.012828009049116072, 'Assessment_centre_11027.0': -0.2966204933404985, 'Assessment_centre_11028.0': -0.33561909329684525, 'f.22009.0.1': 0.021105920299618337, 'f.22009.0.2': 0.04342959247865484, 'f.22009.0.3': -0.02470029944655379, 'f.22009.0.4': -0.005817627756729251, 'f.22009.0.5': -0.015629614659725035, 'f.22009.0.6': 0.01718457373632191, 'f.22009.0.7': -0.004463312228427501, 'f.22009.0.8': 0.055069139513128536, 'f.22009.0.9': -0.0008783963377328023, 'f.22009.0.10': -0.02967043165236545}	{'const': 6.2924152302528435, 'Age': -0.01624595219003121, 'Sex': 0.12374795426727903, 'Education_score': 0.38927132861604447, 'Assessment_centre_11026.0': 0.017605622420460605, 'Assessment_centre_11027.0': -0.30251600065869155, 'Assessment_centre_11028.0': -0.3401439792137492, 'f.22009.0.1': 0.018817380363222013, 'f.22009.0.2': 0.04224076170463225, 'f.22009.0.3': -0.02363673696187415, 'f.22009.0.4': -0.0057786989821426785, 'f.22009.0.5': -0.015563491613873982, 'f.22009.0.6': 0.018485831976488898, 'f.22009.0.7': -0.0049794842937999, 'f.22009.0.8': 0.05520510125961513, 'f.22009.0.9': -0.0007577365120413882, 'f.22009.0.10': -0.029550996863330896}	{'const': 0.6052235438620324, 'Prob_Class_0': 0.7150786876495574, 'Prob_Class_2': 0.7207203197820446, 'Age': 0.0051421214382286464, 'Sex': 0.07610546918753426, 'Education_score': 0.02767085952348358, 'Assessment_centre_11026.0': 0.11156392564376229, 'Assessment_centre_11027.0': 0.09550879162073497, 'Assessment_centre_11028.0': 0.9983406182986052, 'f.22009.0.1': 0.02395279318942612, 'f.22009.0.2': 0.025075873580495057, 'f.22009.0.3': 0.02453706453101401, 'f.22009.0.4': 0.018587795579253025, 'f.22009.0.5': 0.008399677479725313, 'f.22009.0.6': 0.023476809828072875, 'f.22009.0.7': 0.021458480837029465, 'f.22009.0.8': 0.020636744863170676, 'f.22009.0.9': 0.009792337485043188, 'f.22009.0.10': 0.018963995090019555}	{'const': 0.45221836210585775, 'Age': 0.005135485836841962, 'Sex': 0.07612069761781329, 'Education_score': 0.02767084215846198, 'Assessment_centre_11026.0': 0.11152277685589916, 'Assessment_centre_11027.0': 0.09547504490588013, 'Assessment_centre_11028.0': 0.9986320628454802, 'f.22009.0.1': 0.023933485662378757, 'f.22009.0.2': 0.025075113957116698, 'f.22009.0.3': 0.024541253343025232, 'f.22009.0.4': 0.01859005349358927, 'f.22009.0.5': 0.008400657009449957, 'f.22009.0.6': 0.023477473052568896, 'f.22009.0.7': 0.021462218304707965, 'f.22009.0.8': 0.020639359949973235, 'f.22009.0.9': 0.009791654126829889, 'f.22009.0.10': 0.01896284322738522}	1.98052	1.56649	1.98202	1.56678	0.661188	FALSE
260	rs10765918	log_reaction_time	2.09116	0.123737	2	0.106608	0.105273	0.100863	0.100163	{'const': 5.9605691914407055, 'Prob_Class_0': -0.006446818796425908, 'Prob_Class_2': -0.08734608957145626, 'Age': 0.006929887341468725, 'Sex': -0.0340765155700093, 'Education_score': -0.006815889028312936, 'Assessment_centre_11026.0': -0.020049672255816747, 'Assessment_centre_11027.0': 0.005553929743458681, 'Assessment_centre_11028.0': 0.0009039233909539212, 'f.22009.0.1': -0.003711328278073838, 'f.22009.0.2': 0.002810594608483763, 'f.22009.0.3': 0.003038702212590438, 'f.22009.0.4': -0.0005605677030084982, 'f.22009.0.5': 0.0006042312222955332, 'f.22009.0.6': 0.0014107515287819904, 'f.22009.0.7': -0.0011128491905200398, 'f.22009.0.8': -0.0012758880113310522, 'f.22009.0.9': -0.0008894665717720809, 'f.22009.0.10': 0.0019608509636456287}	{'const': 5.924021130957588, 'Age': 0.006946818809304612, 'Sex': -0.03413062062219013, 'Education_score': -0.006910409693216279, 'Assessment_centre_11026.0': -0.020207745890253755, 'Assessment_centre_11027.0': 0.005803391513710874, 'Assessment_centre_11028.0': 0.0033543658575917526, 'f.22009.0.1': -0.0037513935220610316, 'f.22009.0.2': 0.002770782218160459, 'f.22009.0.3': 0.0031158439361594365, 'f.22009.0.4': -0.0004867464817831583, 'f.22009.0.5': 0.0005812890627932808, 'f.22009.0.6': 0.0015126705959779831, 'f.22009.0.7': -0.0010721291153876732, 'f.22009.0.8': -0.0012728488908233969, 'f.22009.0.9': -0.0009360975331609263, 'f.22009.0.10': 0.0019258991061903666}	{'const': 0.04712673291119754, 'Prob_Class_0': 0.05105832299992319, 'Prob_Class_2': 0.0508439774542388, 'Age': 0.0004178394253212193, 'Sex': 0.006203563145258417, 'Education_score': 0.002248553843928115, 'Assessment_centre_11026.0': 0.009099859993675121, 'Assessment_centre_11027.0': 0.007773198109242962, 'Assessment_centre_11028.0': 0.09407898736546452, 'f.22009.0.1': 0.0019432800872444314, 'f.22009.0.2': 0.00204314229755923, 'f.22009.0.3': 0.0019984785988118054, 'f.22009.0.4': 0.001509405268338991, 'f.22009.0.5': 0.0006824525921200045, 'f.22009.0.6': 0.0019079440688805618, 'f.22009.0.7': 0.0017371421331388822, 'f.22009.0.8': 0.0016766287481501541, 'f.22009.0.9': 0.0007984160957842499, 'f.22009.0.10': 0.0015457373397063394}	{'const': 0.0367454635355284, 'Age': 0.0004179116627951843, 'Sex': 0.006192151333895694, 'Education_score': 0.002248953994006067, 'Assessment_centre_11026.0': 0.009101292535299794, 'Assessment_centre_11027.0': 0.007774528836999821, 'Assessment_centre_11028.0': 0.09410775437671372, 'f.22009.0.1': 0.0019436487066816744, 'f.22009.0.2': 0.0020437325942694435, 'f.22009.0.3': 0.0019986270373384143, 'f.22009.0.4': 0.0015094163586920316, 'f.22009.0.5': 0.0006825435682112046, 'f.22009.0.6': 0.0019080184976376798, 'f.22009.0.7': 0.0017375742181744347, 'f.22009.0.8': 0.0016764529204666505, 'f.22009.0.9': 0.0007982673823296332, 'f.22009.0.10': 0.0015462425010505521}	0.161664	0.12501	0.161785	0.125127	0.662033	FALSE
60	rs56000151	Matrix_pattern_puzzles	2.05491	0.128369	2	0.115144	0.113369	0.107367	0.106449	{'const': 11.081381870114203, 'Prob_Class_0': 1.5243538362414581, 'Prob_Class_2': 0.39380317429731926, 'Age': -0.06751304363277345, 'Sex': 0.3392831135678602, 'Education_score': 0.28906039665309385, 'Assessment_centre_11026.0': 0.18972269553838447, 'Assessment_centre_11027.0': -0.09456026636464587, 'Assessment_centre_11028.0': -1.9093000514758398, 'f.22009.0.1': 0.030726879145598553, 'f.22009.0.2': 0.0075238150088324, 'f.22009.0.3': -0.03235654915759818, 'f.22009.0.4': -0.012093556151335689, 'f.22009.0.5': -0.02362085511583447, 'f.22009.0.6': -0.001306525351411656, 'f.22009.0.7': -0.06350816787216339, 'f.22009.0.8': -0.005230584001324597, 'f.22009.0.9': -0.021259779291788565, 'f.22009.0.10': -0.051649793880324944}	{'const': 11.468735122546862, 'Age': -0.06789660308523901, 'Sex': 0.34705553132732536, 'Education_score': 0.28920840733425934, 'Assessment_centre_11026.0': 0.20199118216899134, 'Assessment_centre_11027.0': -0.0958689912132625, 'Assessment_centre_11028.0': -1.9521432552433227, 'f.22009.0.1': 0.030303470830049434, 'f.22009.0.2': 0.005468900885615778, 'f.22009.0.3': -0.032048239633096616, 'f.22009.0.4': -0.013743683275062587, 'f.22009.0.5': -0.023378125079402092, 'f.22009.0.6': -0.003119621270782403, 'f.22009.0.7': -0.06170787120733516, 'f.22009.0.8': -0.003658485506718851, 'f.22009.0.9': -0.020256340415187882, 'f.22009.0.10': -0.05159010927638883}	{'const': 0.6271058795325728, 'Prob_Class_0': 0.7554820668852232, 'Prob_Class_2': 0.5502989415911096, 'Age': 0.006020410671314776, 'Sex': 0.09000840257127496, 'Education_score': 0.033207770092746565, 'Assessment_centre_11026.0': 0.12345045526460692, 'Assessment_centre_11027.0': 0.10929212976250946, 'Assessment_centre_11028.0': 1.0187276182873453, 'f.22009.0.1': 0.028108437413565435, 'f.22009.0.2': 0.029381630893299693, 'f.22009.0.3': 0.029369165094044254, 'f.22009.0.4': 0.022169187836281096, 'f.22009.0.5': 0.010048425152937041, 'f.22009.0.6': 0.028079513173711754, 'f.22009.0.7': 0.025317283523393807, 'f.22009.0.8': 0.02413580757353598, 'f.22009.0.9': 0.01189215055775677, 'f.22009.0.10': 0.022738378929181208}	{'const': 0.5319441906131493, 'Age': 0.006020153456368433, 'Sex': 0.08995384059920915, 'Education_score': 0.033224408929272906, 'Assessment_centre_11026.0': 0.1233653433248205, 'Assessment_centre_11027.0': 0.10929697530539266, 'Assessment_centre_11028.0': 1.0181769286626474, 'f.22009.0.1': 0.02809841343257521, 'f.22009.0.2': 0.029374374188084158, 'f.22009.0.3': 0.029369385145291457, 'f.22009.0.4': 0.022163159811878833, 'f.22009.0.5': 0.010052264412304878, 'f.22009.0.6': 0.028077745862956822, 'f.22009.0.7': 0.02531152211909469, 'f.22009.0.8': 0.024123781968284894, 'f.22009.0.9': 0.011887590788340868, 'f.22009.0.10': 0.022749436641405666}	2.01254	1.61539	2.01456	1.61841	0.664133	FALSE
103	rs113717891	Symbol_digit_matches	2.06314	0.127324	2	0.239353	0.237793	0.232548	0.231738	{'const': 38.53399587095959, 'Prob_Class_0': 3.108478811239147, 'Prob_Class_2': 0.15418710873371577, 'Age': -0.3374908279068661, 'Sex': -0.2225961298836202, 'Education_score': 0.31416810766412206, 'Assessment_centre_11026.0': 0.4380856980098391, 'Assessment_centre_11027.0': -0.0877611090667071, 'Assessment_centre_11028.0': -0.8417390094534725, 'f.22009.0.1': -0.001161067448442344, 'f.22009.0.2': 0.005887295842890385, 'f.22009.0.3': -0.04939874824927436, 'f.22009.0.4': 0.035187309194674346, 'f.22009.0.5': -0.04958604184199726, 'f.22009.0.6': 0.018451258402668723, 'f.22009.0.7': -0.08096540308837231, 'f.22009.0.8': 0.038170877922493386, 'f.22009.0.9': -0.025031934133229038, 'f.22009.0.10': -0.08919503007165559}	{'const': 39.34933089241134, 'Age': -0.33642614121872, 'Sex': -0.21049446264274918, 'Education_score': 0.3150625421056498, 'Assessment_centre_11026.0': 0.42894911342172887, 'Assessment_centre_11027.0': -0.1112787162317466, 'Assessment_centre_11028.0': -0.9004796610129961, 'f.22009.0.1': -0.0011654976163525035, 'f.22009.0.2': 0.0020908912756433954, 'f.22009.0.3': -0.04753470845543317, 'f.22009.0.4': 0.03525165402529224, 'f.22009.0.5': -0.04901144427408107, 'f.22009.0.6': 0.013878390704044426, 'f.22009.0.7': -0.08264173187465229, 'f.22009.0.8': 0.038486898971247366, 'f.22009.0.9': -0.025041838737058102, 'f.22009.0.10': -0.0898616919947303}	{'const': 1.607972410098077, 'Prob_Class_0': 1.7633845475160448, 'Prob_Class_2': 1.8331559082722644, 'Age': 0.014015793881486252, 'Sex': 0.2102704709906806, 'Education_score': 0.07785000863188572, 'Assessment_centre_11026.0': 0.2872205913985075, 'Assessment_centre_11027.0': 0.2557853691975964, 'Assessment_centre_11028.0': 2.7154345671898166, 'f.22009.0.1': 0.06579928466375871, 'f.22009.0.2': 0.0687598730781194, 'f.22009.0.3': 0.06879234039169896, 'f.22009.0.4': 0.051705221056766656, 'f.22009.0.5': 0.023597012089015153, 'f.22009.0.6': 0.06533317143391106, 'f.22009.0.7': 0.05946436845691886, 'f.22009.0.8': 0.056587283493514176, 'f.22009.0.9': 0.027717529169083613, 'f.22009.0.10': 0.05339873794330953}	{'const': 1.243841679479746, 'Age': 0.01400786121838853, 'Sex': 0.2101131327897799, 'Education_score': 0.07787861561855043, 'Assessment_centre_11026.0': 0.2872889642859442, 'Assessment_centre_11027.0': 0.2554707095223771, 'Assessment_centre_11028.0': 2.716677990330873, 'f.22009.0.1': 0.06582980435958419, 'f.22009.0.2': 0.06876488102909102, 'f.22009.0.3': 0.06878005728455155, 'f.22009.0.4': 0.05170568547023615, 'f.22009.0.5': 0.023589516664047728, 'f.22009.0.6': 0.06531644014404442, 'f.22009.0.7': 0.059469590612945614, 'f.22009.0.8': 0.05661179887101581, 'f.22009.0.9': 0.027731708940634148, 'f.22009.0.10': 0.05342210128880166}	4.66252	3.69736	4.6673	3.69743	0.664133	FALSE
110	rs3828616	Symbol_digit_matches	2.0256	0.132177	2	0.236959	0.235462	0.230311	0.229547	{'const': 41.04544160857828, 'Prob_Class_0': -1.4951435109697353, 'Prob_Class_2': -3.934485524297982, 'Age': -0.3359830010307601, 'Sex': -0.24099146502912472, 'Education_score': 0.3044879499442764, 'Assessment_centre_11026.0': 0.45678384985598824, 'Assessment_centre_11027.0': -0.08131120701551652, 'Assessment_centre_11028.0': -1.103747530008839, 'f.22009.0.1': -0.01424169933478232, 'f.22009.0.2': -0.009341135866422656, 'f.22009.0.3': -0.051196422962557546, 'f.22009.0.4': 0.04880256329554522, 'f.22009.0.5': -0.059708115758563975, 'f.22009.0.6': 0.01504861805838939, 'f.22009.0.7': -0.0641290884571346, 'f.22009.0.8': 0.030214896103821658, 'f.22009.0.9': -0.023393563155115066, 'f.22009.0.10': -0.0943379868646491}	{'const': 39.17628545466177, 'Age': -0.3359234559194283, 'Sex': -0.2152742246037557, 'Education_score': 0.31397005518803234, 'Assessment_centre_11026.0': 0.4472860470559567, 'Assessment_centre_11027.0': -0.08824251307405295, 'Assessment_centre_11028.0': -0.9345663150790091, 'f.22009.0.1': -0.012545980823604613, 'f.22009.0.2': -0.007053583322902709, 'f.22009.0.3': -0.05058838668072424, 'f.22009.0.4': 0.043976122650999906, 'f.22009.0.5': -0.05868222061375469, 'f.22009.0.6': 0.012855760862146466, 'f.22009.0.7': -0.06427284493926187, 'f.22009.0.8': 0.029293981782395926, 'f.22009.0.9': -0.02292913796148973, 'f.22009.0.10': -0.09674305227866781}	{'const': 1.6402868945647053, 'Prob_Class_0': 1.920869498165524, 'Prob_Class_2': 1.9671283538006386, 'Age': 0.013897844219874316, 'Sex': 0.2087538514600241, 'Education_score': 0.07700851253879691, 'Assessment_centre_11026.0': 0.2850739795438104, 'Assessment_centre_11027.0': 0.25255233095921953, 'Assessment_centre_11028.0': 2.719320640930848, 'f.22009.0.1': 0.06503811907271068, 'f.22009.0.2': 0.06772168517356407, 'f.22009.0.3': 0.06791355113493007, 'f.22009.0.4': 0.05140177069802446, 'f.22009.0.5': 0.02326737092892659, 'f.22009.0.6': 0.0646351458286813, 'f.22009.0.7': 0.05854165737689266, 'f.22009.0.8': 0.05581008144820918, 'f.22009.0.9': 0.0274025957048161, 'f.22009.0.10': 0.052635729948978124}	{'const': 1.230472486264029, 'Age': 0.013894715636390931, 'Sex': 0.20763595672591148, 'Education_score': 0.07685653989441928, 'Assessment_centre_11026.0': 0.2850663636972052, 'Assessment_centre_11027.0': 0.2524351609257237, 'Assessment_centre_11028.0': 2.7192455520861816, 'f.22009.0.1': 0.06499374338979967, 'f.22009.0.2': 0.06772076550413209, 'f.22009.0.3': 0.0679013709310304, 'f.22009.0.4': 0.051282198528972006, 'f.22009.0.5': 0.023256034765401352, 'f.22009.0.6': 0.06464035099371081, 'f.22009.0.7': 0.058566359864346065, 'f.22009.0.8': 0.05583253015454235, 'f.22009.0.9': 0.02741347387341109, 'f.22009.0.10': 0.05264127843488992}	4.66804	3.69281	4.67261	3.69944	0.664133	FALSE
222	rs57784799	Symbol_digit_matches	2.02004	0.132915	2	0.235183	0.233674	0.228458	0.22769	{'const': 37.76070596774033, 'Prob_Class_0': -0.14795315016515195, 'Prob_Class_2': 3.859538650713022, 'Age': -0.3349891863704546, 'Sex': -0.24044001086603187, 'Education_score': 0.3160543587232736, 'Assessment_centre_11026.0': 0.4845007921941508, 'Assessment_centre_11027.0': -0.060589003405727995, 'Assessment_centre_11028.0': -0.8936507972209056, 'f.22009.0.1': -0.019436892399591177, 'f.22009.0.2': -0.0026433550223027742, 'f.22009.0.3': -0.05335963874217574, 'f.22009.0.4': 0.04637047064880221, 'f.22009.0.5': -0.05865507494553081, 'f.22009.0.6': 0.00700412566053912, 'f.22009.0.7': -0.07304931569678343, 'f.22009.0.8': 0.03351743076551376, 'f.22009.0.9': -0.028466569464693538, 'f.22009.0.10': -0.09735910251126718}	{'const': 38.98618470357742, 'Age': -0.33449403469517314, 'Sex': -0.23293282124333511, 'Education_score': 0.31272082240155163, 'Assessment_centre_11026.0': 0.48727800418897077, 'Assessment_centre_11027.0': -0.06997799282957737, 'Assessment_centre_11028.0': -0.9053575285526124, 'f.22009.0.1': -0.01872423290581231, 'f.22009.0.2': -0.0051576555384101625, 'f.22009.0.3': -0.05524465985564139, 'f.22009.0.4': 0.04406670447817304, 'f.22009.0.5': -0.05891472992523735, 'f.22009.0.6': 0.011632533070343102, 'f.22009.0.7': -0.07007936376795268, 'f.22009.0.8': 0.03277385481183615, 'f.22009.0.9': -0.02487613868613219, 'f.22009.0.10': -0.09778694826769874}	{'const': 1.6599343968002203, 'Prob_Class_0': 2.1451936373810314, 'Prob_Class_2': 2.2040251103139736, 'Age': 0.014004536563634427, 'Sex': 0.2088008881093555, 'Education_score': 0.07728693613853499, 'Assessment_centre_11026.0': 0.2866579464538953, 'Assessment_centre_11027.0': 0.2534950298762488, 'Assessment_centre_11028.0': 2.72149728846227, 'f.22009.0.1': 0.0653589033283043, 'f.22009.0.2': 0.06829416567848219, 'f.22009.0.3': 0.06820422934409383, 'f.22009.0.4': 0.0515156971296215, 'f.22009.0.5': 0.023352785067172418, 'f.22009.0.6': 0.06502350826554106, 'f.22009.0.7': 0.058966108187174716, 'f.22009.0.8': 0.05619331425966282, 'f.22009.0.9': 0.027676368821601953, 'f.22009.0.10': 0.05308199336538788}	{'const': 1.2413890313868035, 'Age': 0.013986642907464658, 'Sex': 0.20878385717020725, 'Education_score': 0.07730208471229012, 'Assessment_centre_11026.0': 0.28673579499199847, 'Assessment_centre_11027.0': 0.2535594814457421, 'Assessment_centre_11028.0': 2.7215333699748716, 'f.22009.0.1': 0.06531755631136163, 'f.22009.0.2': 0.06823827621362706, 'f.22009.0.3': 0.06822256887863357, 'f.22009.0.4': 0.051503841362972244, 'f.22009.0.5': 0.023346545004226643, 'f.22009.0.6': 0.06500368467942971, 'f.22009.0.7': 0.058971356041113525, 'f.22009.0.8': 0.05621985535131357, 'f.22009.0.9': 0.02762827054043867, 'f.22009.0.10': 0.05309214067985747}	4.6715	3.70046	4.67611	3.70606	0.664133	FALSE
242	rs10852598	Matrix_pattern_puzzles	2.01479	0.133617	2	0.11713	0.115361	0.109227	0.108329	{'const': 12.138851417160339, 'Prob_Class_0': -0.6427213735357014, 'Prob_Class_2': -1.798871365254343, 'Age': -0.06702034032502655, 'Sex': 0.33839457942697804, 'Education_score': 0.3035854567321389, 'Assessment_centre_11026.0': 0.19768136006512016, 'Assessment_centre_11027.0': -0.0902258716086348, 'Assessment_centre_11028.0': -2.8189670512216995, 'f.22009.0.1': 0.031157232622122857, 'f.22009.0.2': 0.005930505083273201, 'f.22009.0.3': -0.0428237111669856, 'f.22009.0.4': -0.017886571221194966, 'f.22009.0.5': -0.021717453407210274, 'f.22009.0.6': -0.0029562002682519016, 'f.22009.0.7': -0.06696883037257483, 'f.22009.0.8': 0.00834724054697155, 'f.22009.0.9': -0.020665676991099276, 'f.22009.0.10': -0.05083599897315768}	{'const': 11.340997445103394, 'Age': -0.06668314905630161, 'Sex': 0.34237613315712057, 'Education_score': 0.3034090677270131, 'Assessment_centre_11026.0': 0.19688528070954645, 'Assessment_centre_11027.0': -0.10059418281051967, 'Assessment_centre_11028.0': -2.8527544463066787, 'f.22009.0.1': 0.03143001193642499, 'f.22009.0.2': 0.005027136975230696, 'f.22009.0.3': -0.0402403424771342, 'f.22009.0.4': -0.017672452848437728, 'f.22009.0.5': -0.02215971797148104, 'f.22009.0.6': -0.0011244679543616146, 'f.22009.0.7': -0.06797555695505791, 'f.22009.0.8': 0.008943845557614188, 'f.22009.0.9': -0.021339612423111488, 'f.22009.0.10': -0.04978347888249653}	{'const': 0.7254115334729688, 'Prob_Class_0': 0.9432808623992359, 'Prob_Class_2': 0.9024342215833245, 'Age': 0.006093655915465257, 'Sex': 0.09084248264750795, 'Education_score': 0.03361493008768149, 'Assessment_centre_11026.0': 0.12438244950650319, 'Assessment_centre_11027.0': 0.11025473572566508, 'Assessment_centre_11028.0': 1.1737062613788958, 'f.22009.0.1': 0.028378650119297234, 'f.22009.0.2': 0.029632821540662654, 'f.22009.0.3': 0.029772681546339986, 'f.22009.0.4': 0.022396703415752, 'f.22009.0.5': 0.01019116041536574, 'f.22009.0.6': 0.02834255494590146, 'f.22009.0.7': 0.025617888666352926, 'f.22009.0.8': 0.0245356392551536, 'f.22009.0.9': 0.012074464094601344, 'f.22009.0.10': 0.02304832901048327}	{'const': 0.5381268738346351, 'Age': 0.006088018624532412, 'Sex': 0.09079732713310029, 'Education_score': 0.033613998799335465, 'Assessment_centre_11026.0': 0.12443052365076064, 'Assessment_centre_11027.0': 0.11015389677875838, 'Assessment_centre_11028.0': 1.1741636402878994, 'f.22009.0.1': 0.02837512288796479, 'f.22009.0.2': 0.02963893320090961, 'f.22009.0.3': 0.02975746243506792, 'f.22009.0.4': 0.02240716971416506, 'f.22009.0.5': 0.010192092113022999, 'f.22009.0.6': 0.02833420847985239, 'f.22009.0.7': 0.025625276101120968, 'f.22009.0.8': 0.024532263203217032, 'f.22009.0.9': 0.012075859397293671, 'f.22009.0.10': 0.02302635053207756}	2.01522	1.61242	2.01724	1.61535	0.664133	FALSE
245	rs910697	Fluid_intel_score	2.06816	0.126614	2	0.0864522	0.0850845	0.0805007	0.0797903	{'const': 5.583029641759429, 'Prob_Class_0': 1.5611567265495117, 'Prob_Class_2': 0.7238106212775014, 'Age': -0.016423126561233667, 'Sex': 0.1221263877667886, 'Education_score': 0.38922175856080704, 'Assessment_centre_11026.0': 0.04214488714809143, 'Assessment_centre_11027.0': -0.30065810707896157, 'Assessment_centre_11028.0': -0.39583132080185024, 'f.22009.0.1': 0.019696796170536053, 'f.22009.0.2': 0.04252524286324831, 'f.22009.0.3': -0.02465388221795777, 'f.22009.0.4': -0.007588156874701986, 'f.22009.0.5': -0.014771718739957765, 'f.22009.0.6': 0.0128910193247221, 'f.22009.0.7': -0.007623819151102664, 'f.22009.0.8': 0.05243508680769173, 'f.22009.0.9': -0.0011369157197997862, 'f.22009.0.10': -0.029581598691702144}	{'const': 6.328616728169337, 'Age': -0.01677093142783466, 'Sex': 0.12178863681145374, 'Education_score': 0.38912810187157, 'Assessment_centre_11026.0': 0.03812730587649461, 'Assessment_centre_11027.0': -0.30279258283009736, 'Assessment_centre_11028.0': -0.3420409265811678, 'f.22009.0.1': 0.01913829486213713, 'f.22009.0.2': 0.04140296507985579, 'f.22009.0.3': -0.025660711207524806, 'f.22009.0.4': -0.0067102474423952835, 'f.22009.0.5': -0.0152036577759471, 'f.22009.0.6': 0.014769433901137998, 'f.22009.0.7': -0.00630559078769573, 'f.22009.0.8': 0.05222269404600485, 'f.22009.0.9': -0.0007204227084820465, 'f.22009.0.10': -0.03077622403775442}	{'const': 0.6295890859748704, 'Prob_Class_0': 0.7676208767145254, 'Prob_Class_2': 0.754237721286904, 'Age': 0.005171136195371774, 'Sex': 0.07644870222685965, 'Education_score': 0.02779685920620166, 'Assessment_centre_11026.0': 0.11159969206079652, 'Assessment_centre_11027.0': 0.09613355311515853, 'Assessment_centre_11028.0': 0.9997754124401159, 'f.22009.0.1': 0.024001655972349566, 'f.22009.0.2': 0.02516610338589722, 'f.22009.0.3': 0.0246588888943439, 'f.22009.0.4': 0.01863924585039598, 'f.22009.0.5': 0.008424342016890018, 'f.22009.0.6': 0.023614709513662638, 'f.22009.0.7': 0.021518858582856435, 'f.22009.0.8': 0.02068660217681312, 'f.22009.0.9': 0.00981300061782575, 'f.22009.0.10': 0.01907999852444828}	{'const': 0.45475099763797083, 'Age': 0.005159991959740197, 'Sex': 0.07647799812056966, 'Education_score': 0.027761767649252565, 'Assessment_centre_11026.0': 0.111607691150505, 'Assessment_centre_11027.0': 0.09605486125523828, 'Assessment_centre_11028.0': 0.9998005149053432, 'f.22009.0.1': 0.024009303217967702, 'f.22009.0.2': 0.025168341620213794, 'f.22009.0.3': 0.024663346710507305, 'f.22009.0.4': 0.018640385608848602, 'f.22009.0.5': 0.008424802294415475, 'f.22009.0.6': 0.02359585371354519, 'f.22009.0.7': 0.021517390314490632, 'f.22009.0.8': 0.020694112321809552, 'f.22009.0.9': 0.009814308351346262, 'f.22009.0.10': 0.019076584398783774}	1.98279	1.56847	1.98427	1.56827	0.664133	FALSE
293	rs11079852	Tower_rearranging	2.07358	0.126	2	0.10183	0.100004	0.093905	0.0929522	{'const': 14.995527358287255, 'Prob_Class_0': 1.7845086444046374, 'Prob_Class_2': -0.4843142834264408, 'Age': -0.10969392616111238, 'Sex': 0.5258844167919832, 'Education_score': 0.2999565758745573, 'Assessment_centre_11026.0': 0.16992883366462266, 'Assessment_centre_11027.0': -0.44551588052035274, 'Assessment_centre_11028.0': -1.2440237764805084, 'f.22009.0.1': -0.044314585809797, 'f.22009.0.2': -0.04618690994633079, 'f.22009.0.3': -0.02785667003724092, 'f.22009.0.4': 0.023911084888446062, 'f.22009.0.5': -0.025220391227284325, 'f.22009.0.6': 0.10226159178291258, 'f.22009.0.7': -0.01660115369271558, 'f.22009.0.8': -0.023268290928495968, 'f.22009.0.9': -0.009206640376721649, 'f.22009.0.10': -0.08512310245214316}	{'const': 15.345595175343648, 'Age': -0.10952132827199486, 'Sex': 0.5427392623276042, 'Education_score': 0.30366956133757766, 'Assessment_centre_11026.0': 0.1533769128050148, 'Assessment_centre_11027.0': -0.45628247775183683, 'Assessment_centre_11028.0': -1.2972119498653165, 'f.22009.0.1': -0.04059397289938727, 'f.22009.0.2': -0.04278657614548212, 'f.22009.0.3': -0.025494314132982095, 'f.22009.0.4': 0.02385602929083764, 'f.22009.0.5': -0.024494635172944323, 'f.22009.0.6': 0.10168928737185787, 'f.22009.0.7': -0.015560712248733554, 'f.22009.0.8': -0.024534798089632246, 'f.22009.0.9': -0.008855040490526801, 'f.22009.0.10': -0.0846586003068486}	{'const': 1.1009075855186703, 'Prob_Class_0': 1.2819865223795752, 'Prob_Class_2': 1.27707477904807, 'Age': 0.00915750276952242, 'Sex': 0.13693710365589837, 'Education_score': 0.050580191465837046, 'Assessment_centre_11026.0': 0.18746964408293615, 'Assessment_centre_11027.0': 0.1657392087617476, 'Assessment_centre_11028.0': 1.5427772874172614, 'f.22009.0.1': 0.042685848485091264, 'f.22009.0.2': 0.044845679256258805, 'f.22009.0.3': 0.044676153312357345, 'f.22009.0.4': 0.033757436635175504, 'f.22009.0.5': 0.01531986696588168, 'f.22009.0.6': 0.042605222637816936, 'f.22009.0.7': 0.0383760880333641, 'f.22009.0.8': 0.03657964420105436, 'f.22009.0.9': 0.01808598766927452, 'f.22009.0.10': 0.03461032629988602}	{'const': 0.8074102387259634, 'Age': 0.009160033265424297, 'Sex': 0.13659676295560266, 'Education_score': 0.050551753091120415, 'Assessment_centre_11026.0': 0.18738126874980104, 'Assessment_centre_11027.0': 0.16569819242623696, 'Assessment_centre_11028.0': 1.5431347412370198, 'f.22009.0.1': 0.04262729424480506, 'f.22009.0.2': 0.04473181847089698, 'f.22009.0.3': 0.044683945688056406, 'f.22009.0.4': 0.033775064706190565, 'f.22009.0.5': 0.015323060684985944, 'f.22009.0.6': 0.04261982776279153, 'f.22009.0.7': 0.03837596734506305, 'f.22009.0.8': 0.03659132654064243, 'f.22009.0.9': 0.018092048547524317, 'f.22009.0.10': 0.03461737801260802}	3.04988	2.41663	3.05298	2.42239	0.664133	FALSE
295	rs11703125	log_reaction_time	2.02047	0.132786	2	0.107263	0.105979	0.101546	0.100894	{'const': 5.930275318245725, 'Prob_Class_0': -0.07390154524460621, 'Prob_Class_2': 0.014589232668770935, 'Age': 0.006954083406519594, 'Sex': -0.03379169468933603, 'Education_score': -0.0070083282499343175, 'Assessment_centre_11026.0': -0.02126988189512918, 'Assessment_centre_11027.0': 0.005338473087380599, 'Assessment_centre_11028.0': 0.009328240547594353, 'f.22009.0.1': -0.0039881244781216655, 'f.22009.0.2': 0.002498402459640661, 'f.22009.0.3': 0.003631521617852295, 'f.22009.0.4': -0.0002816889445427537, 'f.22009.0.5': 0.0005150714917954544, 'f.22009.0.6': 0.0014122232189856818, 'f.22009.0.7': -0.0008881133255265738, 'f.22009.0.8': -0.001082565824471046, 'f.22009.0.9': -0.0008403065265373284, 'f.22009.0.10': 0.0016857132560513357}	{'const': 5.920283253988618, 'Age': 0.006993588058215892, 'Sex': -0.03431111495019602, 'Education_score': -0.00709869543450232, 'Assessment_centre_11026.0': -0.02155785758910351, 'Assessment_centre_11027.0': 0.004934863861605012, 'Assessment_centre_11028.0': 0.007027930977978143, 'f.22009.0.1': -0.00405360336756755, 'f.22009.0.2': 0.0025991025624314563, 'f.22009.0.3': 0.0036139640717077178, 'f.22009.0.4': -0.00030263177962589643, 'f.22009.0.5': 0.0005023763351675565, 'f.22009.0.6': 0.001425092642281953, 'f.22009.0.7': -0.0008768693592900592, 'f.22009.0.8': -0.0009376807670806353, 'f.22009.0.9': -0.000828257301526678, 'f.22009.0.10': 0.0016607171399500985}	{'const': 0.04332513901411047, 'Prob_Class_0': 0.047864797272421676, 'Prob_Class_2': 0.04441481474609073, 'Age': 0.00041950099146722815, 'Sex': 0.00620639085217692, 'Education_score': 0.0022506850678806014, 'Assessment_centre_11026.0': 0.009094669545933253, 'Assessment_centre_11027.0': 0.007790025078217333, 'Assessment_centre_11028.0': 0.08172328554647988, 'f.22009.0.1': 0.0019418242666792733, 'f.22009.0.2': 0.0020457059074430357, 'f.22009.0.3': 0.0019958093950785106, 'f.22009.0.4': 0.0015089960543438448, 'f.22009.0.5': 0.0006826478332083817, 'f.22009.0.6': 0.001909355766601719, 'f.22009.0.7': 0.0017416472241977665, 'f.22009.0.8': 0.0016808367920958553, 'f.22009.0.9': 0.0007962785391959483, 'f.22009.0.10': 0.0015438833951091785}	{'const': 0.03679179401867074, 'Age': 0.0004179262412280197, 'Sex': 0.006198007565058703, 'Education_score': 0.002251025266943294, 'Assessment_centre_11026.0': 0.009095228772400469, 'Assessment_centre_11027.0': 0.007790176999229922, 'Assessment_centre_11028.0': 0.08172739440301335, 'f.22009.0.1': 0.0019422482683493314, 'f.22009.0.2': 0.0020456823867420868, 'f.22009.0.3': 0.0019965081015789494, 'f.22009.0.4': 0.0015094848377153974, 'f.22009.0.5': 0.0006827279561259091, 'f.22009.0.6': 0.0019097678016256946, 'f.22009.0.7': 0.00174123020060778, 'f.22009.0.8': 0.0016795385117596494, 'f.22009.0.9': 0.0007963591741434403, 'f.22009.0.10': 0.0015442958903179793}	0.162106	0.125162	0.162222	0.125227	0.664133	FALSE
362	rs1908760	Symbol_digit_matches	2.02331	0.132485	2	0.240769	0.239248	0.234003	0.233228	{'const': 40.20467587959538, 'Prob_Class_0': 0.9496637996902771, 'Prob_Class_2': -2.9471481804263227, 'Age': -0.33809611192814965, 'Sex': -0.16656649918129668, 'Education_score': 0.29415096350350534, 'Assessment_centre_11026.0': 0.569275832154909, 'Assessment_centre_11027.0': 0.009367061068743906, 'Assessment_centre_11028.0': -0.7403126096057181, 'f.22009.0.1': -0.00233919965382115, 'f.22009.0.2': -0.004204738199971651, 'f.22009.0.3': -0.0655197169031658, 'f.22009.0.4': 0.02950855728856085, 'f.22009.0.5': -0.052810337684604025, 'f.22009.0.6': 0.008246993428703473, 'f.22009.0.7': -0.06251754576577823, 'f.22009.0.8': 0.029886469936968852, 'f.22009.0.9': -0.034156909408878, 'f.22009.0.10': -0.10124345232100278}	{'const': 39.55486608380917, 'Age': -0.3397206311795991, 'Sex': -0.1838811702377614, 'Education_score': 0.29212779862558297, 'Assessment_centre_11026.0': 0.5450176047402632, 'Assessment_centre_11027.0': -0.016231068839334964, 'Assessment_centre_11028.0': -0.891951857316562, 'f.22009.0.1': -0.0025523632875059047, 'f.22009.0.2': -0.0042080174514544, 'f.22009.0.3': -0.06724234303241193, 'f.22009.0.4': 0.030380226436685184, 'f.22009.0.5': -0.05337848138472415, 'f.22009.0.6': 0.012954914450002266, 'f.22009.0.7': -0.06362311074070824, 'f.22009.0.8': 0.024871919930153658, 'f.22009.0.9': -0.03366816659175176, 'f.22009.0.10': -0.10118861210685787}	{'const': 1.6962387873138682, 'Prob_Class_0': 1.9857076084696499, 'Prob_Class_2': 2.0801350893882065, 'Age': 0.014028306798521665, 'Sex': 0.20965542194484002, 'Education_score': 0.0775044122293885, 'Assessment_centre_11026.0': 0.28735246122103275, 'Assessment_centre_11027.0': 0.25493431469487177, 'Assessment_centre_11028.0': 2.7122731875572623, 'f.22009.0.1': 0.06560233773581392, 'f.22009.0.2': 0.06827676661712942, 'f.22009.0.3': 0.06851597342209899, 'f.22009.0.4': 0.05186148833063187, 'f.22009.0.5': 0.023401041345764945, 'f.22009.0.6': 0.06528325650092384, 'f.22009.0.7': 0.05906341616603547, 'f.22009.0.8': 0.05643500919379725, 'f.22009.0.9': 0.027545669091461594, 'f.22009.0.10': 0.053285792016149414}	{'const': 1.2394165194269817, 'Age': 0.01400263322931145, 'Sex': 0.2094371350307001, 'Education_score': 0.07752637572115725, 'Assessment_centre_11026.0': 0.28723703343030926, 'Assessment_centre_11027.0': 0.25473925753888155, 'Assessment_centre_11028.0': 2.712479310876193, 'f.22009.0.1': 0.0656335082213176, 'f.22009.0.2': 0.06829808592453687, 'f.22009.0.3': 0.06852372109688355, 'f.22009.0.4': 0.051885076226193594, 'f.22009.0.5': 0.023406780275807334, 'f.22009.0.6': 0.06520790669035445, 'f.22009.0.7': 0.059084250057804474, 'f.22009.0.8': 0.056386605879647625, 'f.22009.0.9': 0.02755683370754335, 'f.22009.0.10': 0.053278146872996035}	4.65549	3.6919	4.66016	3.69599	0.664133	FALSE
436	rs11838776	Numeric_memory	2.04843	0.129205	2	0.0456802	0.043738	0.0371468	0.0361448	{'const': 7.815246212237155, 'Prob_Class_0': -0.23029090235677252, 'Prob_Class_2': 0.614064403035852, 'Age': -0.024798168864024438, 'Sex': 0.17598774789435917, 'Education_score': 0.1032264338975015, 'Assessment_centre_11026.0': 0.044430507280355094, 'Assessment_centre_11027.0': -0.11221658439626997, 'Assessment_centre_11028.0': -0.13991410664858073, 'f.22009.0.1': 0.01556663031311393, 'f.22009.0.2': 0.022913193465153164, 'f.22009.0.3': 0.005339641486116729, 'f.22009.0.4': 0.0035195809157209136, 'f.22009.0.5': -0.0028751491224559694, 'f.22009.0.6': 0.009944190038768175, 'f.22009.0.7': 0.012424233646273066, 'f.22009.0.8': 0.023697219781405068, 'f.22009.0.9': 0.004446989458882499, 'f.22009.0.10': -0.0028416005388627735}	{'const': 8.013485273164443, 'Age': -0.02500594008322855, 'Sex': 0.17869223910983661, 'Education_score': 0.10288838319287151, 'Assessment_centre_11026.0': 0.048003678065274974, 'Assessment_centre_11027.0': -0.11649598076493278, 'Assessment_centre_11028.0': -0.09910706965127059, 'f.22009.0.1': 0.015862523481650553, 'f.22009.0.2': 0.022499973928575612, 'f.22009.0.3': 0.004922580161827006, 'f.22009.0.4': 0.003667073820272034, 'f.22009.0.5': -0.0027209205004043707, 'f.22009.0.6': 0.009933644779341805, 'f.22009.0.7': 0.0123063800297257, 'f.22009.0.8': 0.025312313978028134, 'f.22009.0.9': 0.004766724171602248, 'f.22009.0.10': -0.00198393480127812}	{'const': 0.42771118663683927, 'Prob_Class_0': 0.4574393975636734, 'Prob_Class_2': 0.4652527500908317, 'Age': 0.0037675972474928462, 'Sex': 0.05626523782922623, 'Education_score': 0.020699415322589478, 'Assessment_centre_11026.0': 0.07708485205754022, 'Assessment_centre_11027.0': 0.06829376204300576, 'Assessment_centre_11028.0': 0.6311873731531257, 'f.22009.0.1': 0.01752780910778678, 'f.22009.0.2': 0.018415516835948605, 'f.22009.0.3': 0.018435046810488336, 'f.22009.0.4': 0.014016001763628732, 'f.22009.0.5': 0.006322855102786949, 'f.22009.0.6': 0.01750886729713883, 'f.22009.0.7': 0.015783699228154438, 'f.22009.0.8': 0.01499481534013627, 'f.22009.0.9': 0.007458184078639688, 'f.22009.0.10': 0.01422196780525038}	{'const': 0.3343276372105741, 'Age': 0.003768154793887799, 'Sex': 0.05622787158780866, 'Education_score': 0.020701873495204293, 'Assessment_centre_11026.0': 0.07705661876671759, 'Assessment_centre_11027.0': 0.06825293291898803, 'Assessment_centre_11028.0': 0.6304723172507528, 'f.22009.0.1': 0.017532830192843775, 'f.22009.0.2': 0.018394305879682986, 'f.22009.0.3': 0.018443018495791313, 'f.22009.0.4': 0.014019623943901605, 'f.22009.0.5': 0.00632519809433279, 'f.22009.0.6': 0.01750990302366566, 'f.22009.0.7': 0.015791697756374533, 'f.22009.0.8': 0.01498120091184504, 'f.22009.0.9': 0.00745924498423455, 'f.22009.0.10': 0.014213870084097458}	1.2459	0.975629	1.24717	0.976334	0.664133	FALSE
623	rs7318730	Fluid_intel_score	2.0343	0.130966	2	0.0866161	0.0852812	0.0807106	0.080028	{'const': 6.113950149639821, 'Prob_Class_0': 1.1295010266489813, 'Prob_Class_2': 0.15067842869037443, 'Age': -0.016785118109356807, 'Sex': 0.10638571262374868, 'Education_score': 0.3866091535963497, 'Assessment_centre_11026.0': 0.02923830570545301, 'Assessment_centre_11027.0': -0.2891358339815064, 'Assessment_centre_11028.0': -0.3050016443001863, 'f.22009.0.1': 0.020944406078346765, 'f.22009.0.2': 0.04092594288301171, 'f.22009.0.3': -0.02638755010716859, 'f.22009.0.4': -0.007982196885270035, 'f.22009.0.5': -0.015146174435960152, 'f.22009.0.6': 0.021020021764604963, 'f.22009.0.7': -0.010140142281227758, 'f.22009.0.8': 0.052623000258376164, 'f.22009.0.9': -0.0020723633313194743, 'f.22009.0.10': -0.030674017134806646}	{'const': 6.357962661576543, 'Age': -0.01677502940927428, 'Sex': 0.11602953615429151, 'Education_score': 0.3873673626681417, 'Assessment_centre_11026.0': 0.03211296346084877, 'Assessment_centre_11027.0': -0.29785934259081953, 'Assessment_centre_11028.0': -0.34863745998215934, 'f.22009.0.1': 0.020163603760234225, 'f.22009.0.2': 0.0413895369433999, 'f.22009.0.3': -0.026457773680493433, 'f.22009.0.4': -0.008306594457205059, 'f.22009.0.5': -0.015184949753375731, 'f.22009.0.6': 0.019962254994132615, 'f.22009.0.7': -0.01033940401208499, 'f.22009.0.8': 0.052413758363379706, 'f.22009.0.9': -0.0019072314808463876, 'f.22009.0.10': -0.03061979400373601}	{'const': 0.5329241060665493, 'Prob_Class_0': 0.6110075737509246, 'Prob_Class_2': 0.5202455412017536, 'Age': 0.005119757717054371, 'Sex': 0.07626681866512393, 'Education_score': 0.027594924924422205, 'Assessment_centre_11026.0': 0.11136749288502981, 'Assessment_centre_11027.0': 0.09526492393037642, 'Assessment_centre_11028.0': 0.9963934153277326, 'f.22009.0.1': 0.023889235900147292, 'f.22009.0.2': 0.025034465059916498, 'f.22009.0.3': 0.024512451964277242, 'f.22009.0.4': 0.01850570120969264, 'f.22009.0.5': 0.008370296743891205, 'f.22009.0.6': 0.023428973691777634, 'f.22009.0.7': 0.02132739342120718, 'f.22009.0.8': 0.02054151420477517, 'f.22009.0.9': 0.009754426666329861, 'f.22009.0.10': 0.018915736042836105}	{'const': 0.4515222379207747, 'Age': 0.005121008386668538, 'Sex': 0.07593776156602193, 'Education_score': 0.02758924179992131, 'Assessment_centre_11026.0': 0.11130741848276993, 'Assessment_centre_11027.0': 0.09520065836318978, 'Assessment_centre_11028.0': 0.9964474855643486, 'f.22009.0.1': 0.023892322538209283, 'f.22009.0.2': 0.025041843568612724, 'f.22009.0.3': 0.024517058191621584, 'f.22009.0.4': 0.01850984556946491, 'f.22009.0.5': 0.00837338145327338, 'f.22009.0.6': 0.023431711689438535, 'f.22009.0.7': 0.021334602443502004, 'f.22009.0.8': 0.020546103125208163, 'f.22009.0.9': 0.009757132551541944, 'f.22009.0.10': 0.018921466001074035}	1.97625	1.56216	1.9777	1.56335	0.664133	FALSE
703	rs12514628	Numeric_memory_online	2.06393	0.127341	2	0.0406742	0.0378355	0.0282958	0.0268157	{'const': 7.529980678809816, 'Prob_Class_0': 1.215045190443443, 'Prob_Class_2': 0.14772404348064727, 'Age': -0.01755439288639904, 'Sex': 0.23469986068321302, 'Education_score': 0.10653770147352842, 'Assessment_centre_11026.0': 0.30688012274868165, 'Assessment_centre_11027.0': 0.10037453783191722, 'Assessment_centre_11028.0': 0.0062967458397820385, 'f.22009.0.1': 0.03251793244265288, 'f.22009.0.2': 0.060068774531369266, 'f.22009.0.3': -0.004944866207602358, 'f.22009.0.4': 0.0015801230499834357, 'f.22009.0.5': -0.003869120787663146, 'f.22009.0.6': -0.04094079024376762, 'f.22009.0.7': 0.003339441762624802, 'f.22009.0.8': 0.024275445469478053, 'f.22009.0.9': 0.0022785591815356696, 'f.22009.0.10': -0.0022769228006902457}	{'const': 7.725101313267387, 'Age': -0.01722449860204862, 'Sex': 0.252200398032725, 'Education_score': 0.10473479325935851, 'Assessment_centre_11026.0': 0.3187378399676263, 'Assessment_centre_11027.0': 0.09723133804558573, 'Assessment_centre_11028.0': 0.052212549851925916, 'f.22009.0.1': 0.033156046020839235, 'f.22009.0.2': 0.061511405212197945, 'f.22009.0.3': -0.004017618929988192, 'f.22009.0.4': 0.0019704161159485754, 'f.22009.0.5': -0.0038659234754575547, 'f.22009.0.6': -0.04053303185223769, 'f.22009.0.7': 0.002956554208563146, 'f.22009.0.8': 0.02507563324208858, 'f.22009.0.9': 0.0017277012366053984, 'f.22009.0.10': -0.0027648173522039207}	{'const': 0.5273821836603753, 'Prob_Class_0': 0.640307239205748, 'Prob_Class_2': 0.46447241333875394, 'Age': 0.005298691971176472, 'Sex': 0.07789429307614432, 'Education_score': 0.02937150374604629, 'Assessment_centre_11026.0': 0.10585010278992778, 'Assessment_centre_11027.0': 0.09793691540292702, 'Assessment_centre_11028.0': 1.012088183687204, 'f.22009.0.1': 0.02399891315138031, 'f.22009.0.2': 0.02538422151440424, 'f.22009.0.3': 0.024678846534349628, 'f.22009.0.4': 0.018930471435451967, 'f.22009.0.5': 0.0084530569463021, 'f.22009.0.6': 0.02341441023945185, 'f.22009.0.7': 0.021381796406067927, 'f.22009.0.8': 0.020311427062433288, 'f.22009.0.9': 0.010045456071989737, 'f.22009.0.10': 0.01939719028875952}	{'const': 0.46661340700691306, 'Age': 0.005296577716608331, 'Sex': 0.0773520898963221, 'Education_score': 0.029354124017136718, 'Assessment_centre_11026.0': 0.10576594522304597, 'Assessment_centre_11027.0': 0.09799351842819064, 'Assessment_centre_11028.0': 1.0119205578584487, 'f.22009.0.1': 0.024015115502119492, 'f.22009.0.2': 0.025384486514247597, 'f.22009.0.3': 0.02466363895012452, 'f.22009.0.4': 0.018943900582809824, 'f.22009.0.5': 0.00845868041892412, 'f.22009.0.6': 0.02343135180693901, 'f.22009.0.7': 0.021393357645336047, 'f.22009.0.8': 0.020320693550779038, 'f.22009.0.9': 0.010049288335185537, 'f.22009.0.10': 0.01940829775453428}	1.41287	1.05913	1.41495	1.05994	0.664133	FALSE
208	rs3012434	Symbol_digit_matches	1.99341	0.136505	2	0.236887	0.235341	0.229907	0.229131	{'const': 38.136972842157654, 'Prob_Class_0': 3.2258850049676675, 'Prob_Class_2': 1.1425111036460844, 'Age': -0.33815603759683965, 'Sex': -0.24032131899974357, 'Education_score': 0.30020846354807645, 'Assessment_centre_11026.0': 0.5910487535024116, 'Assessment_centre_11027.0': -0.0030701703834832483, 'Assessment_centre_11028.0': -0.862935664542427, 'f.22009.0.1': -0.027231515995621396, 'f.22009.0.2': -0.005945410936297279, 'f.22009.0.3': -0.02483133866877032, 'f.22009.0.4': 0.051931221271236686, 'f.22009.0.5': -0.060231866967261155, 'f.22009.0.6': -0.007233995767557459, 'f.22009.0.7': -0.07795754257910864, 'f.22009.0.8': 0.022895551418238597, 'f.22009.0.9': -0.023837381630995986, 'f.22009.0.10': -0.09497113816256393}	{'const': 39.01385247550396, 'Age': -0.3360101324978279, 'Sex': -0.2193542362484422, 'Education_score': 0.3034603694605808, 'Assessment_centre_11026.0': 0.56994192240722, 'Assessment_centre_11027.0': -0.023309333189495653, 'Assessment_centre_11028.0': -0.9093778702355063, 'f.22009.0.1': -0.028331553180092145, 'f.22009.0.2': -0.005746942834686624, 'f.22009.0.3': -0.024054700808796195, 'f.22009.0.4': 0.048107352842434135, 'f.22009.0.5': -0.05955386860806745, 'f.22009.0.6': -0.010970548134682524, 'f.22009.0.7': -0.07747118191481535, 'f.22009.0.8': 0.02241719954504338, 'f.22009.0.9': -0.02232423372147933, 'f.22009.0.10': -0.09574135580989794}	{'const': 1.4962952848629845, 'Prob_Class_0': 1.6356639695928041, 'Prob_Class_2': 1.4271490939950087, 'Age': 0.01421798671068291, 'Sex': 0.21242589352599076, 'Education_score': 0.0788601526803328, 'Assessment_centre_11026.0': 0.2930793096619296, 'Assessment_centre_11027.0': 0.2575063448111064, 'Assessment_centre_11028.0': 2.7131209611736153, 'f.22009.0.1': 0.06648189855792822, 'f.22009.0.2': 0.06924578500885986, 'f.22009.0.3': 0.06942814160332696, 'f.22009.0.4': 0.052400393104848335, 'f.22009.0.5': 0.023841293074779692, 'f.22009.0.6': 0.06618590295057371, 'f.22009.0.7': 0.05980467078102757, 'f.22009.0.8': 0.057138612770127765, 'f.22009.0.9': 0.02781135371398038, 'f.22009.0.10': 0.05361639964699461}	{'const': 1.2609434435402387, 'Age': 0.014179918532177774, 'Sex': 0.21223503519489648, 'Education_score': 0.0788828303286426, 'Assessment_centre_11026.0': 0.29272164340399826, 'Assessment_centre_11027.0': 0.25731342421121184, 'Assessment_centre_11028.0': 2.7143889988045533, 'f.22009.0.1': 0.06645359509617957, 'f.22009.0.2': 0.06927857699327498, 'f.22009.0.3': 0.06945480827297516, 'f.22009.0.4': 0.05236322820143302, 'f.22009.0.5': 0.02385062142091269, 'f.22009.0.6': 0.06607415477745796, 'f.22009.0.7': 0.059813561972053744, 'f.22009.0.8': 0.05716675446779868, 'f.22009.0.9': 0.02781382094363787, 'f.22009.0.10': 0.05353456338245509}	4.65783	3.68844	4.66255	3.68749	0.666652	FALSE
445	rs2942194	Matrix_pattern_puzzles	2.00234	0.135281	2	0.114881	0.113165	0.107169	0.106304	{'const': 12.297961633876143, 'Prob_Class_0': -1.2583093323844774, 'Prob_Class_2': -1.4998755268402857, 'Age': -0.06761782089069353, 'Sex': 0.3333819805209872, 'Education_score': 0.2978705088715339, 'Assessment_centre_11026.0': 0.20454285021096608, 'Assessment_centre_11027.0': -0.09073166363129531, 'Assessment_centre_11028.0': -2.016584462170411, 'f.22009.0.1': 0.028942282646822373, 'f.22009.0.2': 0.0029340635011481614, 'f.22009.0.3': -0.03239164182622741, 'f.22009.0.4': -0.01417175450762215, 'f.22009.0.5': -0.0239547925262481, 'f.22009.0.6': -0.004240680808967895, 'f.22009.0.7': -0.062168151276172486, 'f.22009.0.8': 0.0026475740119265667, 'f.22009.0.9': -0.01889064727985702, 'f.22009.0.10': -0.05255082891924073}	{'const': 11.399061458556064, 'Age': -0.06735364693218134, 'Sex': 0.3327381381195764, 'Education_score': 0.29633140598891067, 'Assessment_centre_11026.0': 0.21252210217171308, 'Assessment_centre_11027.0': -0.08592716616755226, 'Assessment_centre_11028.0': -1.9522139138529386, 'f.22009.0.1': 0.02864894266356278, 'f.22009.0.2': 0.0014849867159965017, 'f.22009.0.3': -0.03189528759748846, 'f.22009.0.4': -0.013749371257851714, 'f.22009.0.5': -0.023943359408230357, 'f.22009.0.6': -0.0034566570012479953, 'f.22009.0.7': -0.06069869881321273, 'f.22009.0.8': 0.0009177007365128611, 'f.22009.0.9': -0.019233736965465667, 'f.22009.0.10': -0.051982266142042655}	{'const': 0.6950794217731565, 'Prob_Class_0': 0.7453024977716536, 'Prob_Class_2': 0.8016842060231986, 'Age': 0.005999100240507429, 'Sex': 0.08950317035159941, 'Education_score': 0.03309499584374524, 'Assessment_centre_11026.0': 0.12312470159101936, 'Assessment_centre_11027.0': 0.10873713135785533, 'Assessment_centre_11028.0': 1.018297948627683, 'f.22009.0.1': 0.027902485575238035, 'f.22009.0.2': 0.029299036541673085, 'f.22009.0.3': 0.02924877262180286, 'f.22009.0.4': 0.02210894758500675, 'f.22009.0.5': 0.010025666953938715, 'f.22009.0.6': 0.02793302558484589, 'f.22009.0.7': 0.02523236906512419, 'f.22009.0.8': 0.024035172839390842, 'f.22009.0.9': 0.011868153860884917, 'f.22009.0.10': 0.022681953020346396}	{'const': 0.5306961577472783, 'Age': 0.0060004477175733695, 'Sex': 0.08954056374600265, 'Education_score': 0.033099371594269886, 'Assessment_centre_11026.0': 0.12303262694255673, 'Assessment_centre_11027.0': 0.1087189666190914, 'Assessment_centre_11028.0': 1.0182824389344356, 'f.22009.0.1': 0.02791552668919971, 'f.22009.0.2': 0.02929097391465868, 'f.22009.0.3': 0.02926159924704511, 'f.22009.0.4': 0.022099778690899633, 'f.22009.0.5': 0.010028699974497197, 'f.22009.0.6': 0.027943427137988423, 'f.22009.0.7': 0.02522812594534859, 'f.22009.0.8': 0.024031242969932795, 'f.22009.0.9': 0.01186659192678866, 'f.22009.0.10': 0.022686311597601396}	2.01295	1.61385	2.0149	1.61679	0.666652	FALSE
562	rs9997185	Numeric_memory	1.99863	0.135788	2	0.0455235	0.043644	0.0370601	0.0361137	{'const': 8.338718376619603, 'Prob_Class_0': -0.9278761583517354, 'Prob_Class_2': -0.036355488446672135, 'Age': -0.02534544923901379, 'Sex': 0.17330448077993493, 'Education_score': 0.09888255246232633, 'Assessment_centre_11026.0': 0.08481922655392546, 'Assessment_centre_11027.0': -0.0769106760833651, 'Assessment_centre_11028.0': -0.07006256384361784, 'f.22009.0.1': 0.016740613018111375, 'f.22009.0.2': 0.02233791838344619, 'f.22009.0.3': 0.003757257240083334, 'f.22009.0.4': 0.0021136421746406364, 'f.22009.0.5': -0.004236914762702753, 'f.22009.0.6': 0.022524622630518826, 'f.22009.0.7': 0.016796485727392715, 'f.22009.0.8': 0.02745234855720091, 'f.22009.0.9': 0.006624401221441667, 'f.22009.0.10': 0.005429848110700884}	{'const': 8.057141672477304, 'Age': -0.025469421550770418, 'Sex': 0.1739612993103197, 'Education_score': 0.09981600487471039, 'Assessment_centre_11026.0': 0.0825143554997181, 'Assessment_centre_11027.0': -0.0784211661344822, 'Assessment_centre_11028.0': -0.07498353106905703, 'f.22009.0.1': 0.01676471986994619, 'f.22009.0.2': 0.02214975276688351, 'f.22009.0.3': 0.0034305283667923174, 'f.22009.0.4': 0.0022617374291510873, 'f.22009.0.5': -0.00417558182135611, 'f.22009.0.6': 0.020945365098999844, 'f.22009.0.7': 0.01627395088130954, 'f.22009.0.8': 0.027424033664578316, 'f.22009.0.9': 0.006255288855675959, 'f.22009.0.10': 0.004448395492963382}	{'const': 0.44998448920268463, 'Prob_Class_0': 0.5287500408587309, 'Prob_Class_2': 0.517342149065377, 'Age': 0.003778833834577899, 'Sex': 0.056285734071983, 'Education_score': 0.02071237041870161, 'Assessment_centre_11026.0': 0.07766234532512202, 'Assessment_centre_11027.0': 0.06838037602344822, 'Assessment_centre_11028.0': 0.633508627354515, 'f.22009.0.1': 0.017689266144157546, 'f.22009.0.2': 0.018363174968287887, 'f.22009.0.3': 0.018367366012393062, 'f.22009.0.4': 0.013982929652654274, 'f.22009.0.5': 0.006329837160422342, 'f.22009.0.6': 0.01762027882392721, 'f.22009.0.7': 0.0159618572953013, 'f.22009.0.8': 0.015087537921377405, 'f.22009.0.9': 0.0075873258969608075, 'f.22009.0.10': 0.01421259086481152}	{'const': 0.3360264205657091, 'Age': 0.0037742594088795147, 'Sex': 0.05631235915689943, 'Education_score': 0.02071722663947194, 'Assessment_centre_11026.0': 0.0776491109376131, 'Assessment_centre_11027.0': 0.06836918926039244, 'Assessment_centre_11028.0': 0.6338144226632635, 'f.22009.0.1': 0.017695829223884695, 'f.22009.0.2': 0.018371047752548747, 'f.22009.0.3': 0.018370176445709388, 'f.22009.0.4': 0.013988676725954653, 'f.22009.0.5': 0.006331423724258327, 'f.22009.0.6': 0.01758909256884803, 'f.22009.0.7': 0.015967403707126595, 'f.22009.0.8': 0.01508999471559439, 'f.22009.0.9': 0.007588236233017486, 'f.22009.0.10': 0.014210409780939652}	1.25264	0.981652	1.25387	0.982301	0.666652	FALSE
9	rs4072779	Numeric_memory	1.96649	0.140206	2	0.0437553	0.0419541	0.0355118	0.0346197	{'const': 8.075662898225133, 'Prob_Class_0': 0.547868713350118, 'Prob_Class_2': -0.24747039344492094, 'Age': -0.02416478070600857, 'Sex': 0.1755481646826349, 'Education_score': 0.10042366873638252, 'Assessment_centre_11026.0': 0.049371265782901554, 'Assessment_centre_11027.0': -0.0883035904139835, 'Assessment_centre_11028.0': -0.011313679980214368, 'f.22009.0.1': 0.026889559045042782, 'f.22009.0.2': 0.024486224760416907, 'f.22009.0.3': 0.0017460876946523898, 'f.22009.0.4': -0.0014569699904835405, 'f.22009.0.5': -0.0005819221454604765, 'f.22009.0.6': 0.011638151166126194, 'f.22009.0.7': 0.005113597243344944, 'f.22009.0.8': 0.025677832807678165, 'f.22009.0.9': 0.003923946980303095, 'f.22009.0.10': 0.004218564147977181}	{'const': 8.116258561740347, 'Age': -0.024801976516150872, 'Sex': 0.17207901909245238, 'Education_score': 0.10093312667021351, 'Assessment_centre_11026.0': 0.05602487531461934, 'Assessment_centre_11027.0': -0.08827984329406423, 'Assessment_centre_11028.0': -0.09097805873124809, 'f.22009.0.1': 0.02489068690975891, 'f.22009.0.2': 0.0237228475949907, 'f.22009.0.3': 0.002552552250036529, 'f.22009.0.4': -0.0012108919913054127, 'f.22009.0.5': -0.0010357237084680825, 'f.22009.0.6': 0.011582422487714529, 'f.22009.0.7': 0.005869163964024506, 'f.22009.0.8': 0.024380696823950027, 'f.22009.0.9': 0.004109897198502714, 'f.22009.0.10': 0.0033925251723923066}	{'const': 0.42484869764457595, 'Prob_Class_0': 0.45251975546481504, 'Prob_Class_2': 0.45469239485981366, 'Age': 0.0037391388798587864, 'Sex': 0.055610797911973354, 'Education_score': 0.020479471730767935, 'Assessment_centre_11026.0': 0.07634897833011506, 'Assessment_centre_11027.0': 0.06747242208770252, 'Assessment_centre_11028.0': 0.635401841901863, 'f.22009.0.1': 0.017404257137004348, 'f.22009.0.2': 0.01813413448564385, 'f.22009.0.3': 0.018179885913704508, 'f.22009.0.4': 0.013801699621477368, 'f.22009.0.5': 0.006232313800749931, 'f.22009.0.6': 0.017264977991621147, 'f.22009.0.7': 0.01567135305900355, 'f.22009.0.8': 0.01488799057526886, 'f.22009.0.9': 0.007389259690616746, 'f.22009.0.10': 0.014042385389731519}	{'const': 0.33008810476260475, 'Age': 0.0037259861804834894, 'Sex': 0.055572181832106105, 'Education_score': 0.020486098827391473, 'Assessment_centre_11026.0': 0.07630988903712951, 'Assessment_centre_11027.0': 0.0674961162863117, 'Assessment_centre_11028.0': 0.6343394821057022, 'f.22009.0.1': 0.017382289917542572, 'f.22009.0.2': 0.01812695189181507, 'f.22009.0.3': 0.018183410512291148, 'f.22009.0.4': 0.01380076508099446, 'f.22009.0.5': 0.006229479645566895, 'f.22009.0.6': 0.017272532622548745, 'f.22009.0.7': 0.015672490982317173, 'f.22009.0.8': 0.01487923769874236, 'f.22009.0.9': 0.007392078405389528, 'f.22009.0.10': 0.014027343183990716}	1.25412	0.982547	1.2553	0.983398	0.675794	FALSE
613	rs7589256	Matrix_pattern_puzzles	1.96881	0.139889	2	0.116614	0.114906	0.108807	0.107961	{'const': 11.159690883829098, 'Prob_Class_0': -0.48158713190753644, 'Prob_Class_2': 1.190623895120868, 'Age': -0.06826352333511623, 'Sex': 0.33186675357126133, 'Education_score': 0.29177920019709536, 'Assessment_centre_11026.0': 0.23832018121647106, 'Assessment_centre_11027.0': -0.07719443893604827, 'Assessment_centre_11028.0': -1.9450164085366544, 'f.22009.0.1': 0.025457869969298042, 'f.22009.0.2': -0.0024784931432002798, 'f.22009.0.3': -0.038733817505540453, 'f.22009.0.4': -0.018638070327503548, 'f.22009.0.5': -0.022633875884272958, 'f.22009.0.6': 1.7990259950632697e-05, 'f.22009.0.7': -0.06301995630369679, 'f.22009.0.8': 0.003973678816238037, 'f.22009.0.9': -0.0173412636834765, 'f.22009.0.10': -0.05351258900059993}	{'const': 11.419494663143105, 'Age': -0.0681794419563382, 'Sex': 0.3391033683386668, 'Education_score': 0.29218231573231, 'Assessment_centre_11026.0': 0.23536672387074375, 'Assessment_centre_11027.0': -0.07489351417821888, 'Assessment_centre_11028.0': -1.9306183638903414, 'f.22009.0.1': 0.02617643844314631, 'f.22009.0.2': -0.0015031561120729662, 'f.22009.0.3': -0.038645395655183046, 'f.22009.0.4': -0.01745466097419183, 'f.22009.0.5': -0.023232407939901986, 'f.22009.0.6': -0.0016338103983241977, 'f.22009.0.7': -0.06306176891300584, 'f.22009.0.8': 0.001743370649363831, 'f.22009.0.9': -0.017441600946832198, 'f.22009.0.10': -0.05337394303623546}	{'const': 0.7378346631860191, 'Prob_Class_0': 0.8762261747916344, 'Prob_Class_2': 0.8905991941601417, 'Age': 0.006021917054913651, 'Sex': 0.0899059558652438, 'Education_score': 0.03321277991253831, 'Assessment_centre_11026.0': 0.1232120120340265, 'Assessment_centre_11027.0': 0.10929704380448645, 'Assessment_centre_11028.0': 1.0153466642702718, 'f.22009.0.1': 0.028010637539447665, 'f.22009.0.2': 0.02934173223711871, 'f.22009.0.3': 0.029345240384402598, 'f.22009.0.4': 0.02220919942110127, 'f.22009.0.5': 0.010065194130025554, 'f.22009.0.6': 0.02810174341913226, 'f.22009.0.7': 0.025322425915505244, 'f.22009.0.8': 0.024223374095006377, 'f.22009.0.9': 0.01188648561778455, 'f.22009.0.10': 0.022759872982932063}	{'const': 0.5334193671994119, 'Age': 0.006021539279634591, 'Sex': 0.08987447186367954, 'Education_score': 0.03322633917260748, 'Assessment_centre_11026.0': 0.12325122730830552, 'Assessment_centre_11027.0': 0.10933658357457701, 'Assessment_centre_11028.0': 1.015787866574458, 'f.22009.0.1': 0.028021317005376783, 'f.22009.0.2': 0.02934817387687175, 'f.22009.0.3': 0.02935911561086103, 'f.22009.0.4': 0.02221017457352732, 'f.22009.0.5': 0.010064481921566946, 'f.22009.0.6': 0.02805043089037742, 'f.22009.0.7': 0.02532368336760355, 'f.22009.0.8': 0.024164541112264286, 'f.22009.0.9': 0.01189160867521268, 'f.22009.0.10': 0.022755155758921515}	2.00773	1.60957	2.00967	1.61142	0.675794	FALSE
689	rs134016	Numeric_memory_online	1.96331	0.14079	2	0.0439766	0.0412184	0.0313327	0.0299634	{'const': 8.317376586364011, 'Prob_Class_0': -1.0048028369656756, 'Prob_Class_2': -0.9515732674428374, 'Age': -0.01891654496551809, 'Sex': 0.26050214896704293, 'Education_score': 0.11192482469150551, 'Assessment_centre_11026.0': 0.3620402018224661, 'Assessment_centre_11027.0': 0.13411634167337527, 'Assessment_centre_11028.0': 0.12447987318972364, 'f.22009.0.1': 0.029276376552111794, 'f.22009.0.2': 0.058970569241922566, 'f.22009.0.3': 0.0007969965631734188, 'f.22009.0.4': 0.009669105228331261, 'f.22009.0.5': -0.008691585856060611, 'f.22009.0.6': -0.03418196142264558, 'f.22009.0.7': 0.012118629821432289, 'f.22009.0.8': 0.01466455337867218, 'f.22009.0.9': -0.0008225043399461736, 'f.22009.0.10': -0.003285850619105024}	{'const': 7.735049403639179, 'Age': -0.019108310464963932, 'Sex': 0.2584167872193889, 'Education_score': 0.11054968744752118, 'Assessment_centre_11026.0': 0.37037981957717847, 'Assessment_centre_11027.0': 0.14401774474216536, 'Assessment_centre_11028.0': 0.10815043930858126, 'f.22009.0.1': 0.029381416700626627, 'f.22009.0.2': 0.059996317541318935, 'f.22009.0.3': 0.00013736914601573946, 'f.22009.0.4': 0.007624283732225727, 'f.22009.0.5': -0.008345213730845786, 'f.22009.0.6': -0.03441616880368838, 'f.22009.0.7': 0.01233561936839066, 'f.22009.0.8': 0.01674495444439254, 'f.22009.0.9': -0.00018675032104872868, 'f.22009.0.10': -0.0017346360573979175}	{'const': 0.5590492757172876, 'Prob_Class_0': 0.5941589703472372, 'Prob_Class_2': 0.5182581165166923, 'Age': 0.005383824418534516, 'Sex': 0.07899814655704832, 'Education_score': 0.029823789448628152, 'Assessment_centre_11026.0': 0.10761586073203548, 'Assessment_centre_11027.0': 0.09977015886155512, 'Assessment_centre_11028.0': 1.0157989230829325, 'f.22009.0.1': 0.024252056441818694, 'f.22009.0.2': 0.025897468509253292, 'f.22009.0.3': 0.02499161475518982, 'f.22009.0.4': 0.01931929437709623, 'f.22009.0.5': 0.008644096105950093, 'f.22009.0.6': 0.023686000464717003, 'f.22009.0.7': 0.021753151618106818, 'f.22009.0.8': 0.020736910022267168, 'f.22009.0.9': 0.010171450898094887, 'f.22009.0.10': 0.01973466773806675}	{'const': 0.475750177021257, 'Age': 0.005386534060200054, 'Sex': 0.07867036388803025, 'Education_score': 0.029835071744466476, 'Assessment_centre_11026.0': 0.10760339974057308, 'Assessment_centre_11027.0': 0.09961291316008081, 'Assessment_centre_11028.0': 1.0158366103676544, 'f.22009.0.1': 0.024233640757294193, 'f.22009.0.2': 0.025886174932829426, 'f.22009.0.3': 0.024996355031656734, 'f.22009.0.4': 0.019296293266123837, 'f.22009.0.5': 0.00864760477446241, 'f.22009.0.6': 0.023702217803729695, 'f.22009.0.7': 0.021766088973616027, 'f.22009.0.8': 0.020696835670006197, 'f.22009.0.9': 0.010160722021771512, 'f.22009.0.10': 0.019719005159943535}	1.41792	1.06094	1.41997	1.06187	0.675794	FALSE
285	rs6866004	Symbol_digit_matches	1.9504	0.14248	2	0.237544	0.236096	0.230859	0.230148	{'const': 38.52425323321817, 'Prob_Class_0': 3.0331806139488426, 'Prob_Class_2': -0.8564895266362917, 'Age': -0.3375964912901356, 'Sex': -0.21936205363734051, 'Education_score': 0.31357717006925573, 'Assessment_centre_11026.0': 0.46773480882269863, 'Assessment_centre_11027.0': -0.07182566543199385, 'Assessment_centre_11028.0': -1.0196084481567897, 'f.22009.0.1': -0.021457267380038912, 'f.22009.0.2': -0.0075342326843671065, 'f.22009.0.3': -0.0406709572475157, 'f.22009.0.4': 0.04724204917319211, 'f.22009.0.5': -0.06098986507891783, 'f.22009.0.6': 0.010210598002407468, 'f.22009.0.7': -0.06037225276584381, 'f.22009.0.8': 0.02769192716957011, 'f.22009.0.9': -0.024184360749641264, 'f.22009.0.10': -0.10569281388178085}	{'const': 39.093127452588476, 'Age': -0.3364256308979515, 'Sex': -0.20312615415727397, 'Education_score': 0.31795855460339933, 'Assessment_centre_11026.0': 0.4637307776957448, 'Assessment_centre_11027.0': -0.057295376304524095, 'Assessment_centre_11028.0': -0.9173026002634781, 'f.22009.0.1': -0.018705099729711204, 'f.22009.0.2': -0.006255855467474772, 'f.22009.0.3': -0.040674713558383015, 'f.22009.0.4': 0.047355301241484314, 'f.22009.0.5': -0.060137655613900554, 'f.22009.0.6': 0.011837501009921716, 'f.22009.0.7': -0.06183658302015074, 'f.22009.0.8': 0.024852215795097866, 'f.22009.0.9': -0.023872710256392454, 'f.22009.0.10': -0.10087650754596535}	{'const': 1.6987094815254506, 'Prob_Class_0': 2.110933954351601, 'Prob_Class_2': 2.111909771037006, 'Age': 0.013946089623792235, 'Sex': 0.2084531236675357, 'Education_score': 0.07713458702607379, 'Assessment_centre_11026.0': 0.2856436363717476, 'Assessment_centre_11027.0': 0.25394361039883073, 'Assessment_centre_11028.0': 2.7177096478239577, 'f.22009.0.1': 0.06519254494598622, 'f.22009.0.2': 0.0678082419874777, 'f.22009.0.3': 0.06816838571931298, 'f.22009.0.4': 0.051425119006188416, 'f.22009.0.5': 0.023313167827338943, 'f.22009.0.6': 0.06472678153201852, 'f.22009.0.7': 0.0586508262693116, 'f.22009.0.8': 0.055920015214698825, 'f.22009.0.9': 0.02753883355991287, 'f.22009.0.10': 0.05286669962824885}	{'const': 1.2336145772556943, 'Age': 0.013939002393375446, 'Sex': 0.20838387784106902, 'Education_score': 0.07711557317095648, 'Assessment_centre_11026.0': 0.2855587303168439, 'Assessment_centre_11027.0': 0.2531072316058636, 'Assessment_centre_11028.0': 2.718421987981885, 'f.22009.0.1': 0.06520768020111602, 'f.22009.0.2': 0.06783635807159097, 'f.22009.0.3': 0.06817107502982188, 'f.22009.0.4': 0.051440475481342424, 'f.22009.0.5': 0.02331272660613471, 'f.22009.0.6': 0.06475125493470141, 'f.22009.0.7': 0.058671338474848955, 'f.22009.0.8': 0.055921255932895354, 'f.22009.0.9': 0.027533644869103927, 'f.22009.0.10': 0.05283147248128722}	4.66654	3.6983	4.67097	3.69964	0.676178	FALSE
642	rs4711000	Symbol_digit_matches	1.95555	0.141749	2	0.237491	0.236043	0.230828	0.230116	{'const': 37.03254979948168, 'Prob_Class_0': 3.470011358406583, 'Prob_Class_2': 3.690648430135555, 'Age': -0.3388416835429375, 'Sex': -0.2334068407796934, 'Education_score': 0.31229082720371404, 'Assessment_centre_11026.0': 0.4511001549670665, 'Assessment_centre_11027.0': -0.07672643218656013, 'Assessment_centre_11028.0': -1.0537751402330071, 'f.22009.0.1': -0.01490630422241924, 'f.22009.0.2': -0.005171700428677337, 'f.22009.0.3': -0.050544360870845864, 'f.22009.0.4': 0.0463482056957062, 'f.22009.0.5': -0.060410498972907185, 'f.22009.0.6': 0.01592910684205892, 'f.22009.0.7': -0.06102135242922804, 'f.22009.0.8': 0.02572436798034869, 'f.22009.0.9': -0.025711372572026846, 'f.22009.0.10': -0.10045010805715032}	{'const': 39.2202317183003, 'Age': -0.33661338051329914, 'Sex': -0.2230735534693797, 'Education_score': 0.3092290234273643, 'Assessment_centre_11026.0': 0.4370218430319376, 'Assessment_centre_11027.0': -0.08938879854467097, 'Assessment_centre_11028.0': -0.9394786099762314, 'f.22009.0.1': -0.01411818002807018, 'f.22009.0.2': -0.005310058140587848, 'f.22009.0.3': -0.05233120145335034, 'f.22009.0.4': 0.04606962679157503, 'f.22009.0.5': -0.05964475958383121, 'f.22009.0.6': 0.016648745314999366, 'f.22009.0.7': -0.06271137456433544, 'f.22009.0.8': 0.02690228829705711, 'f.22009.0.9': -0.025803491595777443, 'f.22009.0.10': -0.09846345121774226}	{'const': 1.6564455533881353, 'Prob_Class_0': 2.0935750280360117, 'Prob_Class_2': 2.0640839337984107, 'Age': 0.013989688872177183, 'Sex': 0.20804546927254722, 'Education_score': 0.07702931658107641, 'Assessment_centre_11026.0': 0.2856695746999019, 'Assessment_centre_11027.0': 0.25288133164723603, 'Assessment_centre_11028.0': 2.720056666963358, 'f.22009.0.1': 0.06513110983095745, 'f.22009.0.2': 0.06781561773521115, 'f.22009.0.3': 0.06803934226733983, 'f.22009.0.4': 0.051372118911646905, 'f.22009.0.5': 0.023321173623834894, 'f.22009.0.6': 0.0647402186955069, 'f.22009.0.7': 0.05868351980900784, 'f.22009.0.8': 0.05599082291361401, 'f.22009.0.9': 0.027474602488592844, 'f.22009.0.10': 0.05273679403539025}	{'const': 1.2334768709194395, 'Age': 0.013917567248625291, 'Sex': 0.20800436686152282, 'Education_score': 0.07702390363420303, 'Assessment_centre_11026.0': 0.28535232216954765, 'Assessment_centre_11027.0': 0.2528933475230103, 'Assessment_centre_11028.0': 2.720684080825432, 'f.22009.0.1': 0.06511274725404947, 'f.22009.0.2': 0.06784226872403822, 'f.22009.0.3': 0.06799520197005854, 'f.22009.0.4': 0.051334355590713705, 'f.22009.0.5': 0.02331371701886391, 'f.22009.0.6': 0.06474782422610563, 'f.22009.0.7': 0.05864171273371179, 'f.22009.0.8': 0.05598680305318745, 'f.22009.0.9': 0.027484732189883787, 'f.22009.0.10': 0.0527501639625111}	4.67057	3.70208	4.675	3.70325	0.676178	FALSE
37	rs62365541	Numeric_memory	1.90529	0.149042	2	0.0442299	0.0424619	0.0358785	0.0350319	{'const': 7.748705755313662, 'Prob_Class_0': 0.9272534269359922, 'Prob_Class_2': 0.21500847868114925, 'Age': -0.024803227455681354, 'Sex': 0.17371190977998843, 'Education_score': 0.10158519724311821, 'Assessment_centre_11026.0': 0.08971744234893053, 'Assessment_centre_11027.0': -0.08265093058391441, 'Assessment_centre_11028.0': -0.10998627203656758, 'f.22009.0.1': 0.02322418768005435, 'f.22009.0.2': 0.026700136649447568, 'f.22009.0.3': 0.008146110504896067, 'f.22009.0.4': 0.0024279690124672476, 'f.22009.0.5': -0.0026344022172359372, 'f.22009.0.6': 0.01286508228057507, 'f.22009.0.7': 0.008001016665793571, 'f.22009.0.8': 0.027730271247939937, 'f.22009.0.9': 0.004892515842063188, 'f.22009.0.10': 0.00473338335137154}	{'const': 8.05860379927401, 'Age': -0.024362186635131147, 'Sex': 0.16928113583483143, 'Education_score': 0.101622425180969, 'Assessment_centre_11026.0': 0.08844139084931088, 'Assessment_centre_11027.0': -0.085245436367732, 'Assessment_centre_11028.0': -0.08864735251017795, 'f.22009.0.1': 0.023163909642404796, 'f.22009.0.2': 0.026636398343972426, 'f.22009.0.3': 0.008910499783216452, 'f.22009.0.4': 0.002354125629918217, 'f.22009.0.5': -0.0026225647658621684, 'f.22009.0.6': 0.012787682054237665, 'f.22009.0.7': 0.006464670453791198, 'f.22009.0.8': 0.027189675713530963, 'f.22009.0.9': 0.004668548423439806, 'f.22009.0.10': 0.004818528638404639}	{'const': 0.4277251901811258, 'Prob_Class_0': 0.4979569820758051, 'Prob_Class_2': 0.4995736899910738, 'Age': 0.0037452733091422005, 'Sex': 0.05577422626313142, 'Education_score': 0.02050704535119912, 'Assessment_centre_11026.0': 0.07654804316328366, 'Assessment_centre_11027.0': 0.06751097275484552, 'Assessment_centre_11028.0': 0.6315535869373834, 'f.22009.0.1': 0.017417237514603563, 'f.22009.0.2': 0.018190891650935532, 'f.22009.0.3': 0.01824874165992326, 'f.22009.0.4': 0.013823933592180156, 'f.22009.0.5': 0.006256555317884459, 'f.22009.0.6': 0.017263327372616627, 'f.22009.0.7': 0.015707518998101563, 'f.22009.0.8': 0.014895415353530679, 'f.22009.0.9': 0.007453881740192482, 'f.22009.0.10': 0.014115442107149018}	{'const': 0.3315727554068356, 'Age': 0.003739480722419724, 'Sex': 0.055679177576164224, 'Education_score': 0.02051598497992412, 'Assessment_centre_11026.0': 0.07654017876728281, 'Assessment_centre_11027.0': 0.06741375441544047, 'Assessment_centre_11028.0': 0.6316117418728945, 'f.22009.0.1': 0.017412879406201145, 'f.22009.0.2': 0.018198605629593106, 'f.22009.0.3': 0.01825051432696561, 'f.22009.0.4': 0.013828477879321012, 'f.22009.0.5': 0.006259297434123797, 'f.22009.0.6': 0.017270308417040227, 'f.22009.0.7': 0.015693754186096722, 'f.22009.0.8': 0.014874770425840468, 'f.22009.0.9': 0.007455244750268857, 'f.22009.0.10': 0.014121233991441131}	1.24856	0.977642	1.24971	0.97933	0.685904	FALSE
48	rs2106187	Tower_rearranging	1.92546	0.146073	2	0.101806	0.100116	0.0939075	0.093089	{'const': 16.450579178632818, 'Prob_Class_0': -0.9805789832988934, 'Prob_Class_2': -1.985100631043062, 'Age': -0.11022941155895355, 'Sex': 0.5305191390104731, 'Education_score': 0.3067018196492293, 'Assessment_centre_11026.0': 0.15205493837793932, 'Assessment_centre_11027.0': -0.45012116242644334, 'Assessment_centre_11028.0': -1.3115727938515649, 'f.22009.0.1': -0.03718725594353757, 'f.22009.0.2': -0.04451332839732553, 'f.22009.0.3': -0.028433391811281475, 'f.22009.0.4': 0.025217293038840325, 'f.22009.0.5': -0.02548834385589362, 'f.22009.0.6': 0.1011064303368261, 'f.22009.0.7': -0.016395724172507255, 'f.22009.0.8': -0.024795400522290068, 'f.22009.0.9': -0.009747997871822803, 'f.22009.0.10': -0.08068907402139923}	{'const': 15.343454716341979, 'Age': -0.10959618476732556, 'Sex': 0.5381276929376297, 'Education_score': 0.3059030747454996, 'Assessment_centre_11026.0': 0.15892423302388714, 'Assessment_centre_11027.0': -0.4467279210550847, 'Assessment_centre_11028.0': -1.2915726988177014, 'f.22009.0.1': -0.039961686308815136, 'f.22009.0.2': -0.04135481958795818, 'f.22009.0.3': -0.023513357711679665, 'f.22009.0.4': 0.026348589520153433, 'f.22009.0.5': -0.02538957615720739, 'f.22009.0.6': 0.10035977452690932, 'f.22009.0.7': -0.01704214226222354, 'f.22009.0.8': -0.023489812722957113, 'f.22009.0.9': -0.00902836171994095, 'f.22009.0.10': -0.08243252311112992}	{'const': 1.002875575860136, 'Prob_Class_0': 1.0671900142090642, 'Prob_Class_2': 1.0158294807419268, 'Age': 0.009140203680651342, 'Sex': 0.13631046211968503, 'Education_score': 0.050431339886833064, 'Assessment_centre_11026.0': 0.18714439367772553, 'Assessment_centre_11027.0': 0.16536403031168476, 'Assessment_centre_11028.0': 1.5417345508458566, 'f.22009.0.1': 0.042603589856733876, 'f.22009.0.2': 0.04466248289393942, 'f.22009.0.3': 0.04466455946946801, 'f.22009.0.4': 0.03367462597261584, 'f.22009.0.5': 0.015288265049615005, 'f.22009.0.6': 0.0425370636293779, 'f.22009.0.7': 0.038348007030323504, 'f.22009.0.8': 0.03652355848052603, 'f.22009.0.9': 0.01807273409554313, 'f.22009.0.10': 0.034528834921569704}	{'const': 0.8066971504471615, 'Age': 0.009138351637181102, 'Sex': 0.13628505046642791, 'Education_score': 0.050452393617277796, 'Assessment_centre_11026.0': 0.1870889711094382, 'Assessment_centre_11027.0': 0.16542257384420275, 'Assessment_centre_11028.0': 1.542370099911842, 'f.22009.0.1': 0.04255087363099742, 'f.22009.0.2': 0.04465362601771959, 'f.22009.0.3': 0.044604679688834206, 'f.22009.0.4': 0.033683420289702656, 'f.22009.0.5': 0.015295051232490304, 'f.22009.0.6': 0.042539355424981606, 'f.22009.0.7': 0.03830821501895449, 'f.22009.0.8': 0.036533977112986324, 'f.22009.0.9': 0.018074788966882496, 'f.22009.0.10': 0.034513902602324245}	3.04868	2.41821	3.05155	2.42097	0.685904	FALSE
268	rs6455732	Numeric_memory	1.91368	0.147796	2	0.044995	0.0432386	0.0367345	0.0358895	{'const': 7.791632672865334, 'Prob_Class_0': 0.8155133061370676, 'Prob_Class_2': 0.27790194993394113, 'Age': -0.024632223044344016, 'Sex': 0.17216873212876138, 'Education_score': 0.10319497334118317, 'Assessment_centre_11026.0': 0.07544134294424526, 'Assessment_centre_11027.0': -0.08677155613481446, 'Assessment_centre_11028.0': -0.059078710236564, 'f.22009.0.1': 0.020320318799681564, 'f.22009.0.2': 0.02126879235594936, 'f.22009.0.3': -0.0006127921023726321, 'f.22009.0.4': -0.0019992413810827085, 'f.22009.0.5': -0.0018022870820446242, 'f.22009.0.6': 0.01262554364807619, 'f.22009.0.7': 0.00914796481881704, 'f.22009.0.8': 0.024693984592172036, 'f.22009.0.9': 0.004511800385809372, 'f.22009.0.10': 0.00392600445752969}	{'const': 8.079038819361076, 'Age': -0.025147890676866305, 'Sex': 0.1736767160430151, 'Education_score': 0.10406884505901806, 'Assessment_centre_11026.0': 0.07613824627535024, 'Assessment_centre_11027.0': -0.08963285096496693, 'Assessment_centre_11028.0': -0.08891942011263698, 'f.22009.0.1': 0.02050775725063156, 'f.22009.0.2': 0.020585181626243412, 'f.22009.0.3': 0.0005261541079132417, 'f.22009.0.4': -0.0011632167025825866, 'f.22009.0.5': -0.0020499134773756824, 'f.22009.0.6': 0.012056976708942593, 'f.22009.0.7': 0.008632903335309715, 'f.22009.0.8': 0.024321401127670426, 'f.22009.0.9': 0.004095667463304902, 'f.22009.0.10': 0.004717301235449351}	{'const': 0.40489024889801156, 'Prob_Class_0': 0.4247680748790185, 'Prob_Class_2': 0.38823295175199224, 'Age': 0.003745676158949654, 'Sex': 0.05570337300119607, 'Education_score': 0.020494104878379188, 'Assessment_centre_11026.0': 0.07666205729919416, 'Assessment_centre_11027.0': 0.06769791301247419, 'Assessment_centre_11028.0': 0.6351504752152137, 'f.22009.0.1': 0.01740996626651328, 'f.22009.0.2': 0.018230545316594966, 'f.22009.0.3': 0.018263937493280605, 'f.22009.0.4': 0.013779400057496227, 'f.22009.0.5': 0.006234087504459321, 'f.22009.0.6': 0.017308548499652337, 'f.22009.0.7': 0.015733403601016476, 'f.22009.0.8': 0.014896852656307741, 'f.22009.0.9': 0.0074750491462811245, 'f.22009.0.10': 0.014085639840369606}	{'const': 0.3309673902004292, 'Age': 0.0037368936183981016, 'Sex': 0.055721904767309524, 'Education_score': 0.02049719511319883, 'Assessment_centre_11026.0': 0.07669125751071025, 'Assessment_centre_11027.0': 0.06771176801948246, 'Assessment_centre_11028.0': 0.6351798133779408, 'f.22009.0.1': 0.017415051109238657, 'f.22009.0.2': 0.018209638827339596, 'f.22009.0.3': 0.01826165264532668, 'f.22009.0.4': 0.013778788463289402, 'f.22009.0.5': 0.006233520455441071, 'f.22009.0.6': 0.017300271670313297, 'f.22009.0.7': 0.0157352389146396, 'f.22009.0.8': 0.014901873960951393, 'f.22009.0.9': 0.0074719003548230755, 'f.22009.0.10': 0.014081831671089133}	1.25578	0.983584	1.25693	0.984561	0.685904	FALSE
283	rs6866004	Numeric_memory_online	1.9151	0.147711	2	0.0398502	0.0372364	0.0275668	0.0263037	{'const': 8.574056320779553, 'Prob_Class_0': -0.6952593329606618, 'Prob_Class_2': -1.5050771165549226, 'Age': -0.018566921922736325, 'Sex': 0.24289969007969123, 'Education_score': 0.09812172626298062, 'Assessment_centre_11026.0': 0.34943317980140576, 'Assessment_centre_11027.0': 0.1260624277478718, 'Assessment_centre_11028.0': 0.013947989625451787, 'f.22009.0.1': 0.034147744773876006, 'f.22009.0.2': 0.05624730452815093, 'f.22009.0.3': -0.00586857425804032, 'f.22009.0.4': 0.003683248174287565, 'f.22009.0.5': -0.004839667697006751, 'f.22009.0.6': -0.040036483157121806, 'f.22009.0.7': 0.006459438751720278, 'f.22009.0.8': 0.020252664970212164, 'f.22009.0.9': 0.0006165638360817374, 'f.22009.0.10': -0.00486698936604568}	{'const': 7.8581231965481715, 'Age': -0.018620082313547722, 'Sex': 0.24529087499593508, 'Education_score': 0.10052453283854199, 'Assessment_centre_11026.0': 0.3373871952493159, 'Assessment_centre_11027.0': 0.11233548693327845, 'Assessment_centre_11028.0': 0.03955058228292069, 'f.22009.0.1': 0.034494479497390054, 'f.22009.0.2': 0.056945338000710076, 'f.22009.0.3': -0.0036265995069049255, 'f.22009.0.4': 0.004411344141845583, 'f.22009.0.5': -0.005209085981050427, 'f.22009.0.6': -0.03982421446692596, 'f.22009.0.7': 0.005402934863532929, 'f.22009.0.8': 0.01996202175300277, 'f.22009.0.9': 0.00015653799869341269, 'f.22009.0.10': -0.005361816556808304}	{'const': 0.6193016629616648, 'Prob_Class_0': 0.769943158550975, 'Prob_Class_2': 0.7696870811988683, 'Age': 0.005344839498234805, 'Sex': 0.07751352064741616, 'Education_score': 0.029444954717607205, 'Assessment_centre_11026.0': 0.10598633897340194, 'Assessment_centre_11027.0': 0.09846931532641437, 'Assessment_centre_11028.0': 1.017357069693623, 'f.22009.0.1': 0.023962385288077197, 'f.22009.0.2': 0.025379064949175134, 'f.22009.0.3': 0.024677355418556413, 'f.22009.0.4': 0.018837164308368484, 'f.22009.0.5': 0.008422343799538072, 'f.22009.0.6': 0.023417520098645034, 'f.22009.0.7': 0.021358210622140304, 'f.22009.0.8': 0.02035566529230394, 'f.22009.0.9': 0.010118833056416312, 'f.22009.0.10': 0.01938202996411573}	{'const': 0.46707824209640236, 'Age': 0.0053147256075318115, 'Sex': 0.07754531949018832, 'Education_score': 0.029404703583596998, 'Assessment_centre_11026.0': 0.10580138494073446, 'Assessment_centre_11027.0': 0.0981749611982067, 'Assessment_centre_11028.0': 1.0173305908002281, 'f.22009.0.1': 0.02397656504124945, 'f.22009.0.2': 0.02539145477693146, 'f.22009.0.3': 0.0246607090195826, 'f.22009.0.4': 0.018839523131435176, 'f.22009.0.5': 0.008419286925476558, 'f.22009.0.6': 0.023418402801166333, 'f.22009.0.7': 0.021355437782925514, 'f.22009.0.8': 0.020368177539279334, 'f.22009.0.9': 0.010122531616396136, 'f.22009.0.10': 0.01937677924003681}	1.42071	1.06318	1.42264	1.06442	0.685904	FALSE
339	rs4509682	Numeric_memory_online	1.9035	0.149429	2	0.0404085	0.0378195	0.0281671	0.0269243	{'const': 7.18832540254797, 'Prob_Class_0': 0.5534378086846546, 'Prob_Class_2': 1.3857908455792107, 'Age': -0.01823455288826785, 'Sex': 0.24087970785440194, 'Education_score': 0.10227711360993166, 'Assessment_centre_11026.0': 0.3285136546578956, 'Assessment_centre_11027.0': 0.10853025485680626, 'Assessment_centre_11028.0': 0.0724434888554528, 'f.22009.0.1': 0.03676162674810725, 'f.22009.0.2': 0.06151470391715934, 'f.22009.0.3': -0.003863669093968142, 'f.22009.0.4': 0.004846120154291847, 'f.22009.0.5': -0.00600463365371583, 'f.22009.0.6': -0.0414133233278549, 'f.22009.0.7': 0.00751168057335273, 'f.22009.0.8': 0.020335321041787577, 'f.22009.0.9': 0.0006025975499571196, 'f.22009.0.10': -0.006347711974148298}	{'const': 7.825789506218006, 'Age': -0.018554296426495993, 'Sex': 0.24048483562242787, 'Education_score': 0.10397921882123638, 'Assessment_centre_11026.0': 0.33318090085858687, 'Assessment_centre_11027.0': 0.10171277811661354, 'Assessment_centre_11028.0': 0.04009694117491976, 'f.22009.0.1': 0.03356021533570465, 'f.22009.0.2': 0.05890451916728488, 'f.22009.0.3': -0.0030945909346330553, 'f.22009.0.4': 0.002991332312987302, 'f.22009.0.5': -0.004946639356650986, 'f.22009.0.6': -0.04060269031671038, 'f.22009.0.7': 0.005256182108468758, 'f.22009.0.8': 0.020037466142828614, 'f.22009.0.9': 0.0005976945006543142, 'f.22009.0.10': -0.005227753059400373}	{'const': 0.6186417330644289, 'Prob_Class_0': 0.7135145722784164, 'Prob_Class_2': 0.7342573110507252, 'Age': 0.005300264077891981, 'Sex': 0.07726273666577509, 'Education_score': 0.029365799510554916, 'Assessment_centre_11026.0': 0.1059907199872845, 'Assessment_centre_11027.0': 0.09786591824305714, 'Assessment_centre_11028.0': 1.0156795453495024, 'f.22009.0.1': 0.023899662044603916, 'f.22009.0.2': 0.025355263724987337, 'f.22009.0.3': 0.024569531928038534, 'f.22009.0.4': 0.018836048878501203, 'f.22009.0.5': 0.008447727140573659, 'f.22009.0.6': 0.023386144954142405, 'f.22009.0.7': 0.021312601013407553, 'f.22009.0.8': 0.020385752331433506, 'f.22009.0.9': 0.010083140080666101, 'f.22009.0.10': 0.019323599390380405}	{'const': 0.4658804504805112, 'Age': 0.005296102753926075, 'Sex': 0.07724820812760758, 'Education_score': 0.029362738295243714, 'Assessment_centre_11026.0': 0.1060198058157019, 'Assessment_centre_11027.0': 0.09773623928493703, 'Assessment_centre_11028.0': 1.0161927136137971, 'f.22009.0.1': 0.023857898657384077, 'f.22009.0.2': 0.02533602374317762, 'f.22009.0.3': 0.02458117498223982, 'f.22009.0.4': 0.01879867784228472, 'f.22009.0.5': 0.008416542390611724, 'f.22009.0.6': 0.02339432368657418, 'f.22009.0.7': 0.021294767462917613, 'f.22009.0.8': 0.02038007443781105, 'f.22009.0.9': 0.01007513789128264, 'f.22009.0.10': 0.019327418423260086}	1.41921	1.06337	1.42112	1.06331	0.685904	FALSE
745	rs10031499	Numeric_memory_online	1.92287	0.14657	2	0.0388822	0.0362626	0.0266213	0.0253498	{'const': 7.716719419348437, 'Prob_Class_0': 0.8788164648121914, 'Prob_Class_2': -0.3111374412357614, 'Age': -0.01868795921138157, 'Sex': 0.22863841754770928, 'Education_score': 0.10030971242549579, 'Assessment_centre_11026.0': 0.3412302360244621, 'Assessment_centre_11027.0': 0.09362430978582993, 'Assessment_centre_11028.0': -0.003439163477748591, 'f.22009.0.1': 0.03532055366650462, 'f.22009.0.2': 0.05845129406217921, 'f.22009.0.3': -0.0024767302540518337, 'f.22009.0.4': 0.003362413682887184, 'f.22009.0.5': -0.005262400483966294, 'f.22009.0.6': -0.03869061117928442, 'f.22009.0.7': 0.0035536554509738045, 'f.22009.0.8': 0.019397668669422403, 'f.22009.0.9': -0.00016256498216307876, 'f.22009.0.10': -0.0018492468677413876}	{'const': 7.868308892415175, 'Age': -0.018144992824526498, 'Sex': 0.2331750761447681, 'Education_score': 0.1000640768605047, 'Assessment_centre_11026.0': 0.3317225944334381, 'Assessment_centre_11027.0': 0.10179987172735011, 'Assessment_centre_11028.0': 0.03204119592869233, 'f.22009.0.1': 0.03681923121465148, 'f.22009.0.2': 0.05793264173519528, 'f.22009.0.3': -0.0021675424875123367, 'f.22009.0.4': 0.0029994477906411694, 'f.22009.0.5': -0.005354861571963201, 'f.22009.0.6': -0.039230704428977185, 'f.22009.0.7': 0.004621801379009171, 'f.22009.0.8': 0.019773208854915427, 'f.22009.0.9': -0.00046495787180300154, 'f.22009.0.10': -0.002642592891154848}	{'const': 0.6137228334570726, 'Prob_Class_0': 0.6995266735068151, 'Prob_Class_2': 0.7248759795502446, 'Age': 0.00528942875879026, 'Sex': 0.0771700203320511, 'Education_score': 0.029304895898668824, 'Assessment_centre_11026.0': 0.1057100408646076, 'Assessment_centre_11027.0': 0.0977060728802318, 'Assessment_centre_11028.0': 1.0147209104431631, 'f.22009.0.1': 0.023886641660540595, 'f.22009.0.2': 0.025406316120579933, 'f.22009.0.3': 0.02457926517276137, 'f.22009.0.4': 0.01877903553129197, 'f.22009.0.5': 0.008414639568671826, 'f.22009.0.6': 0.023417379920720533, 'f.22009.0.7': 0.021264069564319442, 'f.22009.0.8': 0.020331065981817033, 'f.22009.0.9': 0.010332687299651009, 'f.22009.0.10': 0.019366494466150633}	{'const': 0.46543239905799794, 'Age': 0.005284922928281367, 'Sex': 0.07716349565684232, 'Education_score': 0.029314670890596757, 'Assessment_centre_11026.0': 0.10565645821812074, 'Assessment_centre_11027.0': 0.09763476726858887, 'Assessment_centre_11028.0': 1.0149613447884085, 'f.22009.0.1': 0.02388979497643256, 'f.22009.0.2': 0.025360370306528168, 'f.22009.0.3': 0.024578432349542285, 'f.22009.0.4': 0.0187809547515407, 'f.22009.0.5': 0.008415995352995385, 'f.22009.0.6': 0.02341010668326751, 'f.22009.0.7': 0.021270180738345003, 'f.22009.0.8': 0.02034252643098388, 'f.22009.0.9': 0.010318566599372655, 'f.22009.0.10': 0.01936455755610407}	1.41747	1.06304	1.4194	1.06262	0.685904	FALSE
366	rs12707676	Numeric_memory	1.8858	0.151963	2	0.0450696	0.043361	0.0369155	0.0361069	{'const': 8.445782859771146, 'Prob_Class_0': -0.1665499577829906, 'Prob_Class_2': -0.7971830650005037, 'Age': -0.02499266710684802, 'Sex': 0.17081389862093926, 'Education_score': 0.10243766902462909, 'Assessment_centre_11026.0': 0.0733409140965167, 'Assessment_centre_11027.0': -0.08029416291794149, 'Assessment_centre_11028.0': -0.05060366936208112, 'f.22009.0.1': 0.02277375948452448, 'f.22009.0.2': 0.023780445054480254, 'f.22009.0.3': 0.0005737948005495291, 'f.22009.0.4': 0.0005550667361707085, 'f.22009.0.5': -0.0021356527035024686, 'f.22009.0.6': 0.012428822417941339, 'f.22009.0.7': 0.009712358734049867, 'f.22009.0.8': 0.0263816277338123, 'f.22009.0.9': 0.005013023667406128, 'f.22009.0.10': 0.0038127589394694483}	{'const': 8.087003172744852, 'Age': -0.02523804474505881, 'Sex': 0.1750564450089621, 'Education_score': 0.10336060969681686, 'Assessment_centre_11026.0': 0.07376312941887266, 'Assessment_centre_11027.0': -0.08232377691512809, 'Assessment_centre_11028.0': -0.07992558103188069, 'f.22009.0.1': 0.021823807646089172, 'f.22009.0.2': 0.02372774391328404, 'f.22009.0.3': 0.0011176544304299578, 'f.22009.0.4': 0.000475533250558604, 'f.22009.0.5': -0.002017704645555018, 'f.22009.0.6': 0.012497240346157176, 'f.22009.0.7': 0.009956513026924317, 'f.22009.0.8': 0.025281092851593252, 'f.22009.0.9': 0.004897554704957318, 'f.22009.0.10': 0.003599527561273971}	{'const': 0.4067561733914059, 'Prob_Class_0': 0.44242046343642555, 'Prob_Class_2': 0.4419569338567283, 'Age': 0.0037098444046434476, 'Sex': 0.05546239878783066, 'Education_score': 0.02035090987182689, 'Assessment_centre_11026.0': 0.07588855989297881, 'Assessment_centre_11027.0': 0.06709859843024424, 'Assessment_centre_11028.0': 0.6335979369071828, 'f.22009.0.1': 0.017286933481154575, 'f.22009.0.2': 0.01804551333323101, 'f.22009.0.3': 0.018104571404172366, 'f.22009.0.4': 0.013698996591959878, 'f.22009.0.5': 0.006205992553139118, 'f.22009.0.6': 0.017172526424429416, 'f.22009.0.7': 0.015576208604428498, 'f.22009.0.8': 0.01478378035535996, 'f.22009.0.9': 0.007366667355495297, 'f.22009.0.10': 0.013966486633543829}	{'const': 0.32859812166375424, 'Age': 0.0037083828224993326, 'Sex': 0.05522843383135467, 'Education_score': 0.020352743909335103, 'Assessment_centre_11026.0': 0.07588716937457454, 'Assessment_centre_11027.0': 0.0671085940596329, 'Assessment_centre_11028.0': 0.6336269068045292, 'f.22009.0.1': 0.01728338037177039, 'f.22009.0.2': 0.018034515809854414, 'f.22009.0.3': 0.018109430747043468, 'f.22009.0.4': 0.013702651200830043, 'f.22009.0.5': 0.006198254656633436, 'f.22009.0.6': 0.01717792529356763, 'f.22009.0.7': 0.015580931182639006, 'f.22009.0.8': 0.01477904455051479, 'f.22009.0.9': 0.007368912165214645, 'f.22009.0.10': 0.01396643903049627}	1.25289	0.980499	1.25401	0.981976	0.689994	FALSE
385	rs12453975	Fluid_intel_score	1.88984	0.151289	2	0.0862732	0.0850345	0.080374	0.0797874	{'const': 6.54509503992454, 'Prob_Class_0': 0.37300459425971605, 'Prob_Class_2': -0.9666342389581672, 'Age': -0.016877442415077354, 'Sex': 0.12262566123103916, 'Education_score': 0.3882667195207682, 'Assessment_centre_11026.0': 0.028711610011771783, 'Assessment_centre_11027.0': -0.2971664741181463, 'Assessment_centre_11028.0': -0.33941825706910594, 'f.22009.0.1': 0.017312712672867377, 'f.22009.0.2': 0.04342747983709416, 'f.22009.0.3': -0.02523296181977587, 'f.22009.0.4': -0.009117203379000563, 'f.22009.0.5': -0.014832146900039382, 'f.22009.0.6': 0.01706719304425901, 'f.22009.0.7': -0.009689922145113097, 'f.22009.0.8': 0.05518793988435637, 'f.22009.0.9': -0.001470794206993033, 'f.22009.0.10': -0.029711485853811517}	{'const': 6.3070638188667445, 'Age': -0.01679851657364302, 'Sex': 0.11883207804239897, 'Education_score': 0.3882547913145012, 'Assessment_centre_11026.0': 0.02961092553537682, 'Assessment_centre_11027.0': -0.29322654378293, 'Assessment_centre_11028.0': -0.3380349316701944, 'f.22009.0.1': 0.017097968699529245, 'f.22009.0.2': 0.04309946567157022, 'f.22009.0.3': -0.025305393470285757, 'f.22009.0.4': -0.008640835031135517, 'f.22009.0.5': -0.015042563132603692, 'f.22009.0.6': 0.016824795720100854, 'f.22009.0.7': -0.008166937685784787, 'f.22009.0.8': 0.05501943282513002, 'f.22009.0.9': -0.0017717026883047752, 'f.22009.0.10': -0.030110604738577282}	{'const': 0.6324636402931997, 'Prob_Class_0': 0.7516659749356065, 'Prob_Class_2': 0.7672796636413902, 'Age': 0.0051273638951681594, 'Sex': 0.07608556252150411, 'Education_score': 0.0276459910465668, 'Assessment_centre_11026.0': 0.11139346880450755, 'Assessment_centre_11027.0': 0.0953550005220916, 'Assessment_centre_11028.0': 0.9985874958397094, 'f.22009.0.1': 0.02388121145282281, 'f.22009.0.2': 0.025049845354529834, 'f.22009.0.3': 0.02455142737949208, 'f.22009.0.4': 0.018558908291240163, 'f.22009.0.5': 0.008382685512848905, 'f.22009.0.6': 0.02348344033430077, 'f.22009.0.7': 0.021388547959574795, 'f.22009.0.8': 0.020614643833897918, 'f.22009.0.9': 0.00977691371239774, 'f.22009.0.10': 0.01895219470256009}	{'const': 0.4519235526489225, 'Age': 0.005127704743550338, 'Sex': 0.07605711226522274, 'Education_score': 0.027653268330489623, 'Assessment_centre_11026.0': 0.11142769184893339, 'Assessment_centre_11027.0': 0.09536309743732331, 'Assessment_centre_11028.0': 0.9987073452140958, 'f.22009.0.1': 0.023886716763338766, 'f.22009.0.2': 0.02505670552663049, 'f.22009.0.3': 0.024542079921999874, 'f.22009.0.4': 0.018559079169297145, 'f.22009.0.5': 0.008384202868832224, 'f.22009.0.6': 0.02348582316165492, 'f.22009.0.7': 0.02137762013499964, 'f.22009.0.8': 0.020610990165650284, 'f.22009.0.9': 0.009778804182285716, 'f.22009.0.10': 0.01895596609326387}	1.98086	1.56647	1.98221	1.56774	0.689994	FALSE
161	rs4365229	Fluid_intel_score	1.87146	0.154093	2	0.0851908	0.0839551	0.0792483	0.0786696	{'const': 5.799899091907201, 'Prob_Class_0': 0.2634498816045256, 'Prob_Class_2': 1.4396075009062699, 'Age': -0.016812055417842732, 'Sex': 0.09859554777935822, 'Education_score': 0.38255722029968964, 'Assessment_centre_11026.0': 0.03500478886975056, 'Assessment_centre_11027.0': -0.27781005485646365, 'Assessment_centre_11028.0': -0.2924353944174076, 'f.22009.0.1': 0.01927825769673093, 'f.22009.0.2': 0.04268303979429737, 'f.22009.0.3': -0.025522254101156206, 'f.22009.0.4': -0.010386561886522068, 'f.22009.0.5': -0.013754787155909593, 'f.22009.0.6': 0.020908852399806117, 'f.22009.0.7': -0.0059142654716264976, 'f.22009.0.8': 0.0525373225100453, 'f.22009.0.9': -0.0007814369674737139, 'f.22009.0.10': -0.02897385020225372}	{'const': 6.33593803088613, 'Age': -0.016724827819648805, 'Sex': 0.11359788559071089, 'Education_score': 0.3852051442626429, 'Assessment_centre_11026.0': 0.03360242362471514, 'Assessment_centre_11027.0': -0.28452616118165547, 'Assessment_centre_11028.0': -0.32831159235601426, 'f.22009.0.1': 0.019251226022496938, 'f.22009.0.2': 0.04246249530636225, 'f.22009.0.3': -0.02609894303539578, 'f.22009.0.4': -0.008761320747930188, 'f.22009.0.5': -0.014708168721631516, 'f.22009.0.6': 0.019969799412224334, 'f.22009.0.7': -0.005128325488058022, 'f.22009.0.8': 0.054120165146236826, 'f.22009.0.9': -0.0008052714376026318, 'f.22009.0.10': -0.02958227436637848}	{'const': 0.6122627781814338, 'Prob_Class_0': 0.7662149088227076, 'Prob_Class_2': 0.7902103651722582, 'Age': 0.0051376751799317695, 'Sex': 0.07674960546375416, 'Education_score': 0.027735932855463632, 'Assessment_centre_11026.0': 0.11172501797996968, 'Assessment_centre_11027.0': 0.0957002922755048, 'Assessment_centre_11028.0': 0.998509851772458, 'f.22009.0.1': 0.02396084474863393, 'f.22009.0.2': 0.025178594149036327, 'f.22009.0.3': 0.02461137521525549, 'f.22009.0.4': 0.018606549502209403, 'f.22009.0.5': 0.008416323108496255, 'f.22009.0.6': 0.023506385325069903, 'f.22009.0.7': 0.021460130607256357, 'f.22009.0.8': 0.02063951763243751, 'f.22009.0.9': 0.009794979655750614, 'f.22009.0.10': 0.019044450560671174}	{'const': 0.452723735437601, 'Age': 0.005138182965282651, 'Sex': 0.0762738737605326, 'Education_score': 0.02770881081548127, 'Assessment_centre_11026.0': 0.11164772783571811, 'Assessment_centre_11027.0': 0.09566641842040877, 'Assessment_centre_11028.0': 0.9985374258437948, 'f.22009.0.1': 0.02395094625733494, 'f.22009.0.2': 0.025182080386035293, 'f.22009.0.3': 0.024606061249962067, 'f.22009.0.4': 0.018593013627481565, 'f.22009.0.5': 0.00840443694273818, 'f.22009.0.6': 0.02350867837736842, 'f.22009.0.7': 0.02146119019465133, 'f.22009.0.8': 0.02062956379076705, 'f.22009.0.9': 0.009797948547799773, 'f.22009.0.10': 0.019040260586025398}	1.98041	1.56494	1.98175	1.56589	0.692181	FALSE
231	rs7295050	Fluid_intel_score	1.87545	0.15348	2	0.0860213	0.0847935	0.0801289	0.0795525	{'const': 5.6569889663390285, 'Prob_Class_0': 1.1779379919673798, 'Prob_Class_2': 0.9672382047370617, 'Age': -0.01689520939780769, 'Sex': 0.11473688765214347, 'Education_score': 0.38798977349089175, 'Assessment_centre_11026.0': 0.035756869565598634, 'Assessment_centre_11027.0': -0.28876373155993196, 'Assessment_centre_11028.0': -0.2982564795727765, 'f.22009.0.1': 0.017399468298566007, 'f.22009.0.2': 0.04297525434568057, 'f.22009.0.3': -0.025082107048855648, 'f.22009.0.4': -0.008142928334833613, 'f.22009.0.5': -0.015094500023382952, 'f.22009.0.6': 0.01913741046949999, 'f.22009.0.7': -0.00767545534005258, 'f.22009.0.8': 0.05434035471173911, 'f.22009.0.9': -0.0012508570791652162, 'f.22009.0.10': -0.029447876241145497}	{'const': 6.316366535359289, 'Age': -0.016860705321104928, 'Sex': 0.1211406261542048, 'Education_score': 0.38746372553621444, 'Assessment_centre_11026.0': 0.030141179939589535, 'Assessment_centre_11027.0': -0.2947425248383085, 'Assessment_centre_11028.0': -0.3377288360596114, 'f.22009.0.1': 0.017239332268260136, 'f.22009.0.2': 0.04312885629222745, 'f.22009.0.3': -0.0245925842569742, 'f.22009.0.4': -0.00818385991743808, 'f.22009.0.5': -0.01498396584574786, 'f.22009.0.6': 0.018014060450197666, 'f.22009.0.7': -0.007888951801985407, 'f.22009.0.8': 0.053758119870252113, 'f.22009.0.9': -0.0014304163115132903, 'f.22009.0.10': -0.0299651499357997}	{'const': 0.579560943034266, 'Prob_Class_0': 0.642750117886113, 'Prob_Class_2': 0.6432206827152358, 'Age': 0.005138224363649155, 'Sex': 0.07608231722080958, 'Education_score': 0.027619022443937834, 'Assessment_centre_11026.0': 0.11122111155713696, 'Assessment_centre_11027.0': 0.09534408253514468, 'Assessment_centre_11028.0': 0.9983317630148952, 'f.22009.0.1': 0.02386879354058023, 'f.22009.0.2': 0.025036474185561777, 'f.22009.0.3': 0.024524093912587187, 'f.22009.0.4': 0.01852675225759446, 'f.22009.0.5': 0.008376496357531566, 'f.22009.0.6': 0.023447276802949796, 'f.22009.0.7': 0.02134136114564289, 'f.22009.0.8': 0.020573485768035547, 'f.22009.0.9': 0.009767571089623962, 'f.22009.0.10': 0.018939849951919698}	{'const': 0.4514845909896736, 'Age': 0.005124402300720773, 'Sex': 0.07596843286712095, 'Education_score': 0.027621850030308735, 'Assessment_centre_11026.0': 0.11115357380112033, 'Assessment_centre_11027.0': 0.09531022155093848, 'Assessment_centre_11028.0': 0.9982708125431679, 'f.22009.0.1': 0.023873643968346018, 'f.22009.0.2': 0.025043533859947332, 'f.22009.0.3': 0.024520173457216448, 'f.22009.0.4': 0.01853213281694306, 'f.22009.0.5': 0.008378854766132164, 'f.22009.0.6': 0.02344734543554018, 'f.22009.0.7': 0.021347758728051402, 'f.22009.0.8': 0.020564139130211857, 'f.22009.0.9': 0.009769617843657945, 'f.22009.0.10': 0.018942572379404218}	1.98002	1.56587	1.98135	1.5669	0.692181	FALSE
693	rs6729438	Fluid_intel_score	1.86303	0.155398	2	0.0865906	0.0853512	0.0806032	0.0800258	{'const': 6.128328947965285, 'Prob_Class_0': 0.9748955640588188, 'Prob_Class_2': -0.17608740116330754, 'Age': -0.01706365154263866, 'Sex': 0.12389667525700654, 'Education_score': 0.3901994542113921, 'Assessment_centre_11026.0': 0.05382209078101005, 'Assessment_centre_11027.0': -0.2756829984454009, 'Assessment_centre_11028.0': -0.4025407639336548, 'f.22009.0.1': 0.018207262731205757, 'f.22009.0.2': 0.041835857287547205, 'f.22009.0.3': -0.021280441917379628, 'f.22009.0.4': -0.0084636826242772, 'f.22009.0.5': -0.013340946542208968, 'f.22009.0.6': 0.020348302851073374, 'f.22009.0.7': -0.009746659677795198, 'f.22009.0.8': 0.0560510680611003, 'f.22009.0.9': 0.0033604507359321317, 'f.22009.0.10': -0.026936289152489044}	{'const': 6.323168690607583, 'Age': -0.016954249637164926, 'Sex': 0.1329984736772578, 'Education_score': 0.38940214033846327, 'Assessment_centre_11026.0': 0.0373715410333119, 'Assessment_centre_11027.0': -0.2909971692041567, 'Assessment_centre_11028.0': -0.44501972341156865, 'f.22009.0.1': 0.017928307836806334, 'f.22009.0.2': 0.04179342004233764, 'f.22009.0.3': -0.021005243081885002, 'f.22009.0.4': -0.008410703982511182, 'f.22009.0.5': -0.013358186063088879, 'f.22009.0.6': 0.0195117726549571, 'f.22009.0.7': -0.008595862110719703, 'f.22009.0.8': 0.055298037820407674, 'f.22009.0.9': 0.0031467059150733605, 'f.22009.0.10': -0.027509682873308076}	{'const': 0.5957692387351897, 'Prob_Class_0': 0.6891043163863523, 'Prob_Class_2': 0.6888803678660508, 'Age': 0.005168016206225256, 'Sex': 0.0766191945509905, 'Education_score': 0.027779813030560555, 'Assessment_centre_11026.0': 0.11292066096685938, 'Assessment_centre_11027.0': 0.09590945273901384, 'Assessment_centre_11028.0': 1.1496436623329889, 'f.22009.0.1': 0.024078932648154017, 'f.22009.0.2': 0.025236857500320335, 'f.22009.0.3': 0.024693328612523092, 'f.22009.0.4': 0.018652668850876186, 'f.22009.0.5': 0.00844107616949148, 'f.22009.0.6': 0.023621563481683084, 'f.22009.0.7': 0.021504101124132945, 'f.22009.0.8': 0.020731138303846437, 'f.22009.0.9': 0.009846963832389232, 'f.22009.0.10': 0.019065115608066716}	{'const': 0.45482685708403664, 'Age': 0.005166429959611678, 'Sex': 0.0764807732184955, 'Education_score': 0.02778036246227929, 'Assessment_centre_11026.0': 0.11260116189608943, 'Assessment_centre_11027.0': 0.09560974264887752, 'Assessment_centre_11028.0': 1.1493591311177138, 'f.22009.0.1': 0.02408296642609384, 'f.22009.0.2': 0.025244772004330805, 'f.22009.0.3': 0.024700285518329194, 'f.22009.0.4': 0.01865573081047016, 'f.22009.0.5': 0.008443718083846238, 'f.22009.0.6': 0.02361702129558674, 'f.22009.0.7': 0.021501162211970324, 'f.22009.0.8': 0.020733834920535685, 'f.22009.0.9': 0.009847408480671917, 'f.22009.0.10': 0.019066220037608345}	1.97799	1.56504	1.97933	1.56566	0.694331	FALSE
372	rs10048146	log_reaction_time	1.82758	0.160993	2	0.107358	0.106201	0.101662	0.101135	{'const': 5.904170546799644, 'Prob_Class_0': -0.037275728232440075, 'Prob_Class_2': 0.045521539524373544, 'Age': 0.007023599358357411, 'Sex': -0.03461250986220463, 'Education_score': -0.007105908585076252, 'Assessment_centre_11026.0': -0.022262980122761053, 'Assessment_centre_11027.0': 0.005079167732193524, 'Assessment_centre_11028.0': 0.0064861887631697535, 'f.22009.0.1': -0.004118949969986262, 'f.22009.0.2': 0.0025941689185375975, 'f.22009.0.3': 0.0036543244675661885, 'f.22009.0.4': -0.00036452488289895335, 'f.22009.0.5': 0.0005245090027580258, 'f.22009.0.6': 0.0015104292786749483, 'f.22009.0.7': -0.0009951488476902604, 'f.22009.0.8': -0.001195065013095565, 'f.22009.0.9': -0.000789866850986024, 'f.22009.0.10': 0.0016904814592007406}	{'const': 5.92027985427093, 'Age': 0.007000027748143279, 'Sex': -0.033956363905238436, 'Education_score': -0.007133025313054169, 'Assessment_centre_11026.0': -0.021326464689592706, 'Assessment_centre_11027.0': 0.005153921516926133, 'Assessment_centre_11028.0': 0.007330938717446944, 'f.22009.0.1': -0.003993201227392176, 'f.22009.0.2': 0.0026383079401952753, 'f.22009.0.3': 0.003679455799646663, 'f.22009.0.4': -0.0002709132338500411, 'f.22009.0.5': 0.0005188077864792182, 'f.22009.0.6': 0.001416357820214622, 'f.22009.0.7': -0.0009993293006816022, 'f.22009.0.8': -0.0011299376671905816, 'f.22009.0.9': -0.0007975383615338857, 'f.22009.0.10': 0.001710145642919863}	{'const': 0.04266556301646757, 'Prob_Class_0': 0.04949697459359575, 'Prob_Class_2': 0.04225316421499269, 'Age': 0.000419986596359594, 'Sex': 0.006191993528629721, 'Education_score': 0.002244266694847366, 'Assessment_centre_11026.0': 0.009095549275880549, 'Assessment_centre_11027.0': 0.007764677589110773, 'Assessment_centre_11028.0': 0.08173792713446452, 'f.22009.0.1': 0.0019388368881575507, 'f.22009.0.2': 0.002041813321957258, 'f.22009.0.3': 0.001994514644748685, 'f.22009.0.4': 0.001507647701597063, 'f.22009.0.5': 0.0006814316661997424, 'f.22009.0.6': 0.001907371488596935, 'f.22009.0.7': 0.0017372445351733553, 'f.22009.0.8': 0.0016745344471224984, 'f.22009.0.9': 0.0007953284385841799, 'f.22009.0.10': 0.001542638635690219}	{'const': 0.03672169484787899, 'Age': 0.0004173089816686714, 'Sex': 0.006183790122763355, 'Education_score': 0.002244635848597259, 'Assessment_centre_11026.0': 0.009084398958312822, 'Assessment_centre_11027.0': 0.007766415743295439, 'Assessment_centre_11028.0': 0.08171363081735572, 'f.22009.0.1': 0.001938158487368437, 'f.22009.0.2': 0.0020421801483676964, 'f.22009.0.3': 0.001995018034938473, 'f.22009.0.4': 0.0015072934301461624, 'f.22009.0.5': 0.0006816185631068565, 'f.22009.0.6': 0.0019072666767505884, 'f.22009.0.7': 0.0017373427047507294, 'f.22009.0.8': 0.0016746729733708348, 'f.22009.0.9': 0.0007955375037885509, 'f.22009.0.10': 0.0015424511949964257}	0.162093	0.125189	0.162198	0.125258	0.711756	FALSE
778	rs10765782	log_reaction_time	1.83154	0.160357	2	0.106792	0.105628	0.101071	0.100539	{'const': 5.98367663857928, 'Prob_Class_0': -0.11319262942208345, 'Prob_Class_2': -0.08348471504495163, 'Age': 0.006966938782964185, 'Sex': -0.03385512473229867, 'Education_score': -0.006995478882346225, 'Assessment_centre_11026.0': -0.021015235626268444, 'Assessment_centre_11027.0': 0.005813303381271842, 'Assessment_centre_11028.0': 0.01019150540781774, 'f.22009.0.1': -0.004067417622083793, 'f.22009.0.2': 0.0027825422445227226, 'f.22009.0.3': 0.00377657992446312, 'f.22009.0.4': -0.00022573443280096166, 'f.22009.0.5': 0.00048724315747865435, 'f.22009.0.6': 0.0014409390491968651, 'f.22009.0.7': -0.0011357341196669714, 'f.22009.0.8': -0.0011456737766685405, 'f.22009.0.9': -0.0008569339283911849, 'f.22009.0.10': 0.001588598585032953}	{'const': 5.92170020291641, 'Age': 0.006957401196358973, 'Sex': -0.034209291847946514, 'Education_score': -0.007079601959585925, 'Assessment_centre_11026.0': -0.02094695715557329, 'Assessment_centre_11027.0': 0.005515411147211034, 'Assessment_centre_11028.0': 0.007694955294046128, 'f.22009.0.1': -0.00403990908958445, 'f.22009.0.2': 0.002782356516368867, 'f.22009.0.3': 0.003714431083035472, 'f.22009.0.4': -0.00024917977128507203, 'f.22009.0.5': 0.000515271653958395, 'f.22009.0.6': 0.0014961391824195296, 'f.22009.0.7': -0.0010977718708080181, 'f.22009.0.8': -0.0011078142333884738, 'f.22009.0.9': -0.0008607045452356127, 'f.22009.0.10': 0.001613421311675217}	{'const': 0.04968586809965705, 'Prob_Class_0': 0.06098407071149886, 'Prob_Class_2': 0.060994271462549765, 'Age': 0.0004180332200148137, 'Sex': 0.006204165577852024, 'Education_score': 0.00224877990904697, 'Assessment_centre_11026.0': 0.00910875331987107, 'Assessment_centre_11027.0': 0.007780931671719397, 'Assessment_centre_11028.0': 0.08172359539439047, 'f.22009.0.1': 0.0019415717021244207, 'f.22009.0.2': 0.002044855408868704, 'f.22009.0.3': 0.0020016412941461594, 'f.22009.0.4': 0.0015100558684954474, 'f.22009.0.5': 0.0006827238982943388, 'f.22009.0.6': 0.001909493051770944, 'f.22009.0.7': 0.0017409231948454999, 'f.22009.0.8': 0.0016779258041461477, 'f.22009.0.9': 0.0007966373447969589, 'f.22009.0.10': 0.0015449592684989451}	{'const': 0.03676600844691935, 'Age': 0.00041794610380327136, 'Sex': 0.006194933584486434, 'Education_score': 0.0022484190126563983, 'Assessment_centre_11026.0': 0.009104161657138655, 'Assessment_centre_11027.0': 0.00778020305504473, 'Assessment_centre_11028.0': 0.08173595502024758, 'f.22009.0.1': 0.001941782193901542, 'f.22009.0.2': 0.002045444015449541, 'f.22009.0.3': 0.00200194010517916, 'f.22009.0.4': 0.0015099448076173803, 'f.22009.0.5': 0.0006827039564087811, 'f.22009.0.6': 0.001909797223257644, 'f.22009.0.7': 0.001740699875702146, 'f.22009.0.8': 0.0016783018219435973, 'f.22009.0.9': 0.0007966434889526623, 'f.22009.0.10': 0.0015453608713656408}	0.162133	0.125165	0.162238	0.125269	0.711756	FALSE
75	rs13161403	Symbol_digit_matches	1.81646	0.162865	2	0.235033	0.233659	0.228224	0.227601	{'const': 38.52452210631199, 'Prob_Class_0': 2.8238654341831775, 'Prob_Class_2': 0.1670427005828249, 'Age': -0.3356269311199351, 'Sex': -0.2452368052093617, 'Education_score': 0.2954629422586295, 'Assessment_centre_11026.0': 0.4451829405541919, 'Assessment_centre_11027.0': -0.08832599663440016, 'Assessment_centre_11028.0': -0.7745888505289994, 'f.22009.0.1': -0.018943420438763927, 'f.22009.0.2': -0.01774661681181419, 'f.22009.0.3': -0.07559884379779014, 'f.22009.0.4': 0.039577924134942925, 'f.22009.0.5': -0.05536711626673896, 'f.22009.0.6': 0.011358304098090152, 'f.22009.0.7': -0.07462131340906093, 'f.22009.0.8': 0.022389341483999445, 'f.22009.0.9': -0.02062549948800511, 'f.22009.0.10': -0.09548372465788156}	{'const': 39.23997975537321, 'Age': -0.33683797483253825, 'Sex': -0.20867334993581713, 'Education_score': 0.2955952860298287, 'Assessment_centre_11026.0': 0.43182742880404007, 'Assessment_centre_11027.0': -0.0815398861283213, 'Assessment_centre_11028.0': -0.9408256863066787, 'f.22009.0.1': -0.01882750233025006, 'f.22009.0.2': -0.01861750029989427, 'f.22009.0.3': -0.06914872581321581, 'f.22009.0.4': 0.04485664824654603, 'f.22009.0.5': -0.058067470386943716, 'f.22009.0.6': 0.009078916702168099, 'f.22009.0.7': -0.06714921276223514, 'f.22009.0.8': 0.02367852824068124, 'f.22009.0.9': -0.02043966055023733, 'f.22009.0.10': -0.0980166261261995}	{'const': 1.6051686008810608, 'Prob_Class_0': 1.7381289408468414, 'Prob_Class_2': 1.661820275045837, 'Age': 0.01416441543546755, 'Sex': 0.21187117161345137, 'Education_score': 0.07805701093799748, 'Assessment_centre_11026.0': 0.28893522554890655, 'Assessment_centre_11027.0': 0.25638329970150875, 'Assessment_centre_11028.0': 2.736454695087427, 'f.22009.0.1': 0.06596768543850436, 'f.22009.0.2': 0.0688421458308618, 'f.22009.0.3': 0.06923783631650961, 'f.22009.0.4': 0.052308911958978827, 'f.22009.0.5': 0.023727437783133958, 'f.22009.0.6': 0.06562450830776191, 'f.22009.0.7': 0.05955764008805647, 'f.22009.0.8': 0.05655578682162326, 'f.22009.0.9': 0.027873813245351736, 'f.22009.0.10': 0.053389373830205054}	{'const': 1.2477819041314837, 'Age': 0.014117329407519308, 'Sex': 0.2109301861083617, 'Education_score': 0.0780867735687117, 'Assessment_centre_11026.0': 0.2882097565653161, 'Assessment_centre_11027.0': 0.25635750742507246, 'Assessment_centre_11028.0': 2.7322979140645103, 'f.22009.0.1': 0.06599385613118987, 'f.22009.0.2': 0.06886408523949845, 'f.22009.0.3': 0.06914458436891555, 'f.22009.0.4': 0.052250893028368744, 'f.22009.0.5': 0.02368755929688011, 'f.22009.0.6': 0.06561689616043616, 'f.22009.0.7': 0.059439986444687495, 'f.22009.0.8': 0.05657442939942642, 'f.22009.0.9': 0.027880275844964646, 'f.22009.0.10': 0.05339113164552113}	4.69005	3.72268	4.69426	3.72379	0.716266	FALSE
281	rs6866004	log_reaction_time	1.80802	0.16417	2	0.108326	0.107176	0.102604	0.102087	{'const': 5.950052855548265, 'Prob_Class_0': -0.10617597338953, 'Prob_Class_2': -0.011183685672261925, 'Age': 0.00707301742774419, 'Sex': -0.034265949652503735, 'Education_score': -0.006623725440718948, 'Assessment_centre_11026.0': -0.02177768704808143, 'Assessment_centre_11027.0': 0.0051636453754652645, 'Assessment_centre_11028.0': 0.010218900606620007, 'f.22009.0.1': -0.0039953698290531095, 'f.22009.0.2': 0.002684050369873044, 'f.22009.0.3': 0.004034551127609736, 'f.22009.0.4': -0.00013012932063533045, 'f.22009.0.5': 0.0005395054072759031, 'f.22009.0.6': 0.0011716226936750104, 'f.22009.0.7': -0.001058455400132139, 'f.22009.0.8': -0.0012512395246081706, 'f.22009.0.9': -0.0008393358183258195, 'f.22009.0.10': 0.001659460963305267}	{'const': 5.915928687169639, 'Age': 0.00703500054269157, 'Sex': -0.034656442820790966, 'Education_score': -0.006716650131547201, 'Assessment_centre_11026.0': -0.02171236492314129, 'Assessment_centre_11027.0': 0.004639698338475717, 'Assessment_centre_11028.0': 0.006774141022155344, 'f.22009.0.1': -0.004077245940876169, 'f.22009.0.2': 0.0026294373999762553, 'f.22009.0.3': 0.004028318711068367, 'f.22009.0.4': -0.00014395471496955053, 'f.22009.0.5': 0.0005108198224799288, 'f.22009.0.6': 0.0011756835957116366, 'f.22009.0.7': -0.0009654604852528965, 'f.22009.0.8': -0.0012455779798152683, 'f.22009.0.9': -0.0008164355540135884, 'f.22009.0.10': 0.0015460516587308196}	{'const': 0.05005038900789498, 'Prob_Class_0': 0.06122752323815528, 'Prob_Class_2': 0.06115905836817298, 'Age': 0.0004189283288949534, 'Sex': 0.006205541203458296, 'Education_score': 0.0022495444999199427, 'Assessment_centre_11026.0': 0.009095736675876572, 'Assessment_centre_11027.0': 0.007803516188577483, 'Assessment_centre_11028.0': 0.0816438231074396, 'f.22009.0.1': 0.0019422746413620337, 'f.22009.0.2': 0.0020440946656802494, 'f.22009.0.3': 0.001999984060108874, 'f.22009.0.4': 0.0015094585692281086, 'f.22009.0.5': 0.0006825099441325576, 'f.22009.0.6': 0.0019086133308068238, 'f.22009.0.7': 0.001739920415270318, 'f.22009.0.8': 0.0016754563444604045, 'f.22009.0.9': 0.0007977966696114249, 'f.22009.0.10': 0.0015477892591602394}	{'const': 0.03678882626584764, 'Age': 0.00041842877165590626, 'Sex': 0.006198682613300312, 'Education_score': 0.002249630060612537, 'Assessment_centre_11026.0': 0.009090319811935883, 'Assessment_centre_11027.0': 0.007784872096555043, 'Assessment_centre_11028.0': 0.08164718613580339, 'f.22009.0.1': 0.0019423303223596916, 'f.22009.0.2': 0.002044403615879484, 'f.22009.0.3': 0.0019995557708019957, 'f.22009.0.4': 0.0015097724068192336, 'f.22009.0.5': 0.000682402936369904, 'f.22009.0.6': 0.0019090541202844708, 'f.22009.0.7': 0.0017392196258678636, 'f.22009.0.8': 0.0016757225100038327, 'f.22009.0.9': 0.0007978485028255581, 'f.22009.0.10': 0.0015468479365240762}	0.161955	0.125268	0.16206	0.125285	0.718244	FALSE
63	rs1187155	Fluid_intel_score	1.80196	0.165167	2	0.0864823	0.0853014	0.0805844	0.0800558	{'const': 6.199520298580847, 'Prob_Class_0': 0.7958080780664298, 'Prob_Class_2': -0.33843779104524696, 'Age': -0.016721227036842486, 'Sex': 0.11420655838420403, 'Education_score': 0.38934538077942804, 'Assessment_centre_11026.0': 0.04192860577625286, 'Assessment_centre_11027.0': -0.29475385430110623, 'Assessment_centre_11028.0': -0.3702238364028623, 'f.22009.0.1': 0.01675499559410718, 'f.22009.0.2': 0.04523305125109989, 'f.22009.0.3': -0.02412698185523813, 'f.22009.0.4': -0.007935676534996126, 'f.22009.0.5': -0.015172350729292133, 'f.22009.0.6': 0.017644481972026206, 'f.22009.0.7': -0.00838159234542292, 'f.22009.0.8': 0.05392244028438591, 'f.22009.0.9': -0.0009870454244273689, 'f.22009.0.10': -0.03056514058901572}	{'const': 6.319623781418787, 'Age': -0.01708460364170674, 'Sex': 0.12312268711272212, 'Education_score': 0.38814883813512757, 'Assessment_centre_11026.0': 0.04001289896902062, 'Assessment_centre_11027.0': -0.2934771512649551, 'Assessment_centre_11028.0': -0.3346788798928915, 'f.22009.0.1': 0.017027214230868913, 'f.22009.0.2': 0.04423692054766615, 'f.22009.0.3': -0.023383861281913148, 'f.22009.0.4': -0.007543281490222292, 'f.22009.0.5': -0.015336380664824354, 'f.22009.0.6': 0.018763600968558274, 'f.22009.0.7': -0.00783584010756616, 'f.22009.0.8': 0.05362242659714414, 'f.22009.0.9': -0.0009486237033638299, 'f.22009.0.10': -0.030194131794720545}	{'const': 0.6186994780028312, 'Prob_Class_0': 0.7082645621143778, 'Prob_Class_2': 0.6710286905567716, 'Age': 0.005137874076548984, 'Sex': 0.07618590217296041, 'Education_score': 0.027642060786159252, 'Assessment_centre_11026.0': 0.1112872480221895, 'Assessment_centre_11027.0': 0.09535097763646774, 'Assessment_centre_11028.0': 0.9982757265781205, 'f.22009.0.1': 0.02387603075746337, 'f.22009.0.2': 0.025052141320334894, 'f.22009.0.3': 0.024531991180901793, 'f.22009.0.4': 0.018537371523291657, 'f.22009.0.5': 0.008387994938300307, 'f.22009.0.6': 0.023459795890609102, 'f.22009.0.7': 0.021351363858437156, 'f.22009.0.8': 0.02056841163267857, 'f.22009.0.9': 0.009773239340253153, 'f.22009.0.10': 0.018953148622924666}	{'const': 0.4518025205567597, 'Age': 0.005130364665529412, 'Sex': 0.07602749445831998, 'Education_score': 0.02763820979753274, 'Assessment_centre_11026.0': 0.11130099412236219, 'Assessment_centre_11027.0': 0.09532372251091083, 'Assessment_centre_11028.0': 0.9983333131006268, 'f.22009.0.1': 0.02387540400148515, 'f.22009.0.2': 0.025052876194638713, 'f.22009.0.3': 0.0245357678257816, 'f.22009.0.4': 0.01853855660541185, 'f.22009.0.5': 0.00838655862116052, 'f.22009.0.6': 0.02345362938850385, 'f.22009.0.7': 0.021355034337434225, 'f.22009.0.8': 0.020572997454721693, 'f.22009.0.9': 0.00977598772675502, 'f.22009.0.10': 0.018949825506234908}	1.98018	1.56611	1.98146	1.567	0.718603	FALSE
300	rs11703125	Tower_rearranging	1.79757	0.165963	2	0.101049	0.0994643	0.0931136	0.0924048	{'const': 16.160703204760996, 'Prob_Class_0': -0.9685292595505052, 'Prob_Class_2': -1.8824152529614182, 'Age': -0.10749666257570667, 'Sex': 0.5121988082470079, 'Education_score': 0.30583447216349813, 'Assessment_centre_11026.0': 0.15577429137575505, 'Assessment_centre_11027.0': -0.43835507570820353, 'Assessment_centre_11028.0': -1.3594000028238802, 'f.22009.0.1': -0.041714938309792726, 'f.22009.0.2': -0.032927477509854905, 'f.22009.0.3': -0.02036474527249789, 'f.22009.0.4': 0.02504261168643646, 'f.22009.0.5': -0.02569969060451879, 'f.22009.0.6': 0.10683957204419155, 'f.22009.0.7': -0.018224347357056168, 'f.22009.0.8': -0.024990502214158994, 'f.22009.0.9': -0.00603585398311029, 'f.22009.0.10': -0.07871099582160128}	{'const': 15.260734988399417, 'Age': -0.10894750290585599, 'Sex': 0.5261467527307531, 'Education_score': 0.30661472690346186, 'Assessment_centre_11026.0': 0.1638835216906642, 'Assessment_centre_11027.0': -0.4367151326030602, 'Assessment_centre_11028.0': -1.2802047806045413, 'f.22009.0.1': -0.04151187994935021, 'f.22009.0.2': -0.03291252865415963, 'f.22009.0.3': -0.01972724899315144, 'f.22009.0.4': 0.02589563003013074, 'f.22009.0.5': -0.02538168853223314, 'f.22009.0.6': 0.1038506922313171, 'f.22009.0.7': -0.022482556004174023, 'f.22009.0.8': -0.02595146596571325, 'f.22009.0.9': -0.006302144476691462, 'f.22009.0.10': -0.07848672188368107}	{'const': 0.9590760358292969, 'Prob_Class_0': 1.0590027293765354, 'Prob_Class_2': 0.993423668383383, 'Age': 0.009170515717360087, 'Sex': 0.13651016463085228, 'Education_score': 0.05045935464050797, 'Assessment_centre_11026.0': 0.18685688347734064, 'Assessment_centre_11027.0': 0.16547415969542306, 'Assessment_centre_11028.0': 1.5391353076911627, 'f.22009.0.1': 0.04251495980202165, 'f.22009.0.2': 0.04463180262413993, 'f.22009.0.3': 0.0445288668072496, 'f.22009.0.4': 0.03363947457917724, 'f.22009.0.5': 0.015276562739109361, 'f.22009.0.6': 0.04251876058526748, 'f.22009.0.7': 0.03838565449363887, 'f.22009.0.8': 0.03662175612456194, 'f.22009.0.9': 0.018063180121501588, 'f.22009.0.10': 0.03446978159056137}	{'const': 0.8067003003766483, 'Age': 0.009132936482651973, 'Sex': 0.13631165272953133, 'Education_score': 0.0504714074276825, 'Assessment_centre_11026.0': 0.18687916127175838, 'Assessment_centre_11027.0': 0.1654882219360033, 'Assessment_centre_11028.0': 1.5390848074217534, 'f.22009.0.1': 0.04253107160741118, 'f.22009.0.2': 0.04463963011727641, 'f.22009.0.3': 0.04453123440506144, 'f.22009.0.4': 0.033649127613646745, 'f.22009.0.5': 0.015280479913669175, 'f.22009.0.6': 0.04250576684911161, 'f.22009.0.7': 0.03832979820194111, 'f.22009.0.8': 0.03658136458675973, 'f.22009.0.9': 0.018058292984513256, 'f.22009.0.10': 0.03448260999083184}	3.04229	2.41295	3.04497	2.41565	0.718603	FALSE
184	rs11790018	Numeric_memory	1.78592	0.167899	2	0.045341	0.0437064	0.0371033	0.0363784	{'const': 7.573173491200522, 'Prob_Class_0': 0.6503549216643175, 'Prob_Class_2': 0.9871784583011659, 'Age': -0.02560510712597928, 'Sex': 0.17120031659122753, 'Education_score': 0.10345275331836705, 'Assessment_centre_11026.0': 0.056486052522364855, 'Assessment_centre_11027.0': -0.09033269826089281, 'Assessment_centre_11028.0': -0.09730411571037614, 'f.22009.0.1': 0.01960908587107481, 'f.22009.0.2': 0.020257232793927327, 'f.22009.0.3': 0.0035576537720340587, 'f.22009.0.4': -2.28292702664952e-05, 'f.22009.0.5': -0.0018195600448118394, 'f.22009.0.6': 0.0116081252215715, 'f.22009.0.7': 0.00829963389429428, 'f.22009.0.8': 0.02492161063560323, 'f.22009.0.9': 0.004683032608996102, 'f.22009.0.10': 0.003614945836299645}	{'const': 8.127317918692263, 'Age': -0.02566135418147678, 'Sex': 0.17693853671510376, 'Education_score': 0.10226276339257671, 'Assessment_centre_11026.0': 0.058845731322928675, 'Assessment_centre_11027.0': -0.09338450792007015, 'Assessment_centre_11028.0': -0.09156943815753965, 'f.22009.0.1': 0.021008804549073074, 'f.22009.0.2': 0.02114616838795747, 'f.22009.0.3': 0.0026515839982069814, 'f.22009.0.4': 3.56177083823667e-05, 'f.22009.0.5': -0.0017512827139099724, 'f.22009.0.6': 0.011356674468255267, 'f.22009.0.7': 0.00824656472613704, 'f.22009.0.8': 0.02408431565188656, 'f.22009.0.9': 0.00478507487645594, 'f.22009.0.10': 0.0039359097769884775}	{'const': 0.4492742102672981, 'Prob_Class_0': 0.5162173880139624, 'Prob_Class_2': 0.5266342487351836, 'Age': 0.0037249602327304935, 'Sex': 0.055583774279673585, 'Education_score': 0.02041255331558524, 'Assessment_centre_11026.0': 0.07609154301240513, 'Assessment_centre_11027.0': 0.06748734297683771, 'Assessment_centre_11028.0': 0.6329801474141145, 'f.22009.0.1': 0.017375460944778005, 'f.22009.0.2': 0.018135021568325516, 'f.22009.0.3': 0.018202180005283786, 'f.22009.0.4': 0.01378567786146359, 'f.22009.0.5': 0.006236804562213841, 'f.22009.0.6': 0.017345900751642673, 'f.22009.0.7': 0.015620656441393063, 'f.22009.0.8': 0.014820218702645837, 'f.22009.0.9': 0.007414120618199605, 'f.22009.0.10': 0.013992303326079442}	{'const': 0.3306138923880175, 'Age': 0.003725868197524105, 'Sex': 0.05548516658449732, 'Education_score': 0.02040967187271077, 'Assessment_centre_11026.0': 0.0759918589362591, 'Assessment_centre_11027.0': 0.06741870393794971, 'Assessment_centre_11028.0': 0.6331416271873174, 'f.22009.0.1': 0.017351980662623074, 'f.22009.0.2': 0.018134712730304082, 'f.22009.0.3': 0.018201156310199036, 'f.22009.0.4': 0.013783127501643035, 'f.22009.0.5': 0.006230493653837457, 'f.22009.0.6': 0.017351672487503363, 'f.22009.0.7': 0.015625934741405095, 'f.22009.0.8': 0.014819151701503571, 'f.22009.0.9': 0.00741653809064158, 'f.22009.0.10': 0.013996404482201479}	1.25185	0.980629	1.25292	0.981365	0.719568	FALSE
269	rs6455732	Numeric_memory_online	1.78837	0.167615	2	0.0410216	0.0385663	0.0286654	0.0275706	{'const': 7.34794687104465, 'Prob_Class_0': 1.0382348987259715, 'Prob_Class_2': 0.7376947207240613, 'Age': -0.018426868504500243, 'Sex': 0.24584446535351334, 'Education_score': 0.10172977054877823, 'Assessment_centre_11026.0': 0.3517670645977994, 'Assessment_centre_11027.0': 0.10087424913046239, 'Assessment_centre_11028.0': 0.08607307441074763, 'f.22009.0.1': 0.035116460197696306, 'f.22009.0.2': 0.06005573918130762, 'f.22009.0.3': -0.007928781526819015, 'f.22009.0.4': 0.0008006660132799659, 'f.22009.0.5': -0.0025790769507312936, 'f.22009.0.6': -0.03982630983272556, 'f.22009.0.7': 0.0020468501444440637, 'f.22009.0.8': 0.02208766687930075, 'f.22009.0.9': -0.0028220244324266112, 'f.22009.0.10': -0.0010975621712867069}	{'const': 7.8624259491876645, 'Age': -0.01886513543915063, 'Sex': 0.24780891046032555, 'Education_score': 0.10418113988921567, 'Assessment_centre_11026.0': 0.347486189100714, 'Assessment_centre_11027.0': 0.09346899377915452, 'Assessment_centre_11028.0': 0.05016827602077201, 'f.22009.0.1': 0.035097091865416485, 'f.22009.0.2': 0.05944896648151482, 'f.22009.0.3': -0.007515770072077099, 'f.22009.0.4': 0.0003191908221024248, 'f.22009.0.5': -0.0024139383825074, 'f.22009.0.6': -0.03905329643666118, 'f.22009.0.7': 0.0012606657231059581, 'f.22009.0.8': 0.02069479549205164, 'f.22009.0.9': -0.0031817116527248605, 'f.22009.0.10': 0.0004898433429013187}	{'const': 0.559846145369239, 'Prob_Class_0': 0.5732371423577328, 'Prob_Class_2': 0.5186224163605273, 'Age': 0.005323698074495471, 'Sex': 0.07777190951395137, 'Education_score': 0.029415105498346326, 'Assessment_centre_11026.0': 0.10639193614238183, 'Assessment_centre_11027.0': 0.0987141129209237, 'Assessment_centre_11028.0': 1.0164636976106243, 'f.22009.0.1': 0.023925723107979954, 'f.22009.0.2': 0.025509289827068696, 'f.22009.0.3': 0.02478278509992285, 'f.22009.0.4': 0.018850983260991033, 'f.22009.0.5': 0.008465926292185408, 'f.22009.0.6': 0.023608561097126873, 'f.22009.0.7': 0.021472003249244268, 'f.22009.0.8': 0.020388702515030475, 'f.22009.0.9': 0.010222179082863362, 'f.22009.0.10': 0.019468012932868258}	{'const': 0.4673180750444608, 'Age': 0.005321448281404065, 'Sex': 0.07774085245753196, 'Education_score': 0.029402564838219212, 'Assessment_centre_11026.0': 0.10634556416731282, 'Assessment_centre_11027.0': 0.09859343933516333, 'Assessment_centre_11028.0': 1.0167618657327802, 'f.22009.0.1': 0.02390648844731099, 'f.22009.0.2': 0.025517329513817022, 'f.22009.0.3': 0.024743236514625098, 'f.22009.0.4': 0.018859554118730044, 'f.22009.0.5': 0.008469995116662276, 'f.22009.0.6': 0.023615467656122022, 'f.22009.0.7': 0.021477807563328375, 'f.22009.0.8': 0.020382144674914175, 'f.22009.0.9': 0.010224673625446433, 'f.22009.0.10': 0.019460803977902456}	1.41987	1.0654	1.42169	1.06537	0.719568	FALSE
705	rs12514628	Symbol_digit_matches	1.77559	0.169645	2	0.236869	0.235536	0.230115	0.229529	{'const': 38.901701773270226, 'Prob_Class_0': 2.5398986093852067, 'Prob_Class_2': -0.4158917379090936, 'Age': -0.3364709702695594, 'Sex': -0.2581788099714199, 'Education_score': 0.31839906963774317, 'Assessment_centre_11026.0': 0.47228205433339865, 'Assessment_centre_11027.0': -0.04595147414322183, 'Assessment_centre_11028.0': -0.9344500329173502, 'f.22009.0.1': -0.026587868660155084, 'f.22009.0.2': -0.00553761707437546, 'f.22009.0.3': -0.05069164712845321, 'f.22009.0.4': 0.04271776369823798, 'f.22009.0.5': -0.061316435774673744, 'f.22009.0.6': 0.03401476652618691, 'f.22009.0.7': -0.06448340958417322, 'f.22009.0.8': 0.03523399017122334, 'f.22009.0.9': -0.017847018694838717, 'f.22009.0.10': -0.08889532946623102}	{'const': 39.01711229281768, 'Age': -0.33610981773788173, 'Sex': -0.21210870523797148, 'Education_score': 0.3163938506492903, 'Assessment_centre_11026.0': 0.4782325885653974, 'Assessment_centre_11027.0': -0.05784486013019091, 'Assessment_centre_11028.0': -0.8683438596587358, 'f.22009.0.1': -0.022361441588000186, 'f.22009.0.2': -0.0020208576830792017, 'f.22009.0.3': -0.04986007948378219, 'f.22009.0.4': 0.04507137908477641, 'f.22009.0.5': -0.06062963612361214, 'f.22009.0.6': 0.034805972021622965, 'f.22009.0.7': -0.06534960563316365, 'f.22009.0.8': 0.03511167395240107, 'f.22009.0.9': -0.018282409424477175, 'f.22009.0.10': -0.091359224717658}	{'const': 1.4318640876112398, 'Prob_Class_0': 1.75914729825786, 'Prob_Class_2': 1.2948620333853742, 'Age': 0.013997346332497015, 'Sex': 0.21171788012940165, 'Education_score': 0.07754221676416428, 'Assessment_centre_11026.0': 0.2878363896531425, 'Assessment_centre_11027.0': 0.25499491502353183, 'Assessment_centre_11028.0': 2.723830609090319, 'f.22009.0.1': 0.06573865153217448, 'f.22009.0.2': 0.06837600954276013, 'f.22009.0.3': 0.06854893797242492, 'f.22009.0.4': 0.05206155446746987, 'f.22009.0.5': 0.02350669215347099, 'f.22009.0.6': 0.0652500796023244, 'f.22009.0.7': 0.05923372119935456, 'f.22009.0.8': 0.05620956220052531, 'f.22009.0.9': 0.027681236533679324, 'f.22009.0.10': 0.05312827173931662}	{'const': 1.2399406786772598, 'Age': 0.013992112538940229, 'Sex': 0.20955537958562126, 'Education_score': 0.07750894392831438, 'Assessment_centre_11026.0': 0.28783116726659685, 'Assessment_centre_11027.0': 0.25498779915561204, 'Assessment_centre_11028.0': 2.724296472645532, 'f.22009.0.1': 0.06567841840418043, 'f.22009.0.2': 0.0683643720604763, 'f.22009.0.3': 0.06857362510934029, 'f.22009.0.4': 0.05206625067278098, 'f.22009.0.5': 0.02351163233404707, 'f.22009.0.6': 0.06527348268228086, 'f.22009.0.7': 0.05925448757606983, 'f.22009.0.8': 0.05621947470919784, 'f.22009.0.9': 0.027674022242576618, 'f.22009.0.10': 0.053107399726979775}	4.67663	3.69931	4.68071	3.70455	0.719708	FALSE
777	rs10765782	Fluid_intel_score	1.77564	0.169568	2	0.0867186	0.0855524	0.0808074	0.0802951	{'const': 5.855581195358811, 'Prob_Class_0': 0.13960418907849192, 'Prob_Class_2': 1.2758384661528344, 'Age': -0.01722530350958519, 'Sex': 0.1254445689691185, 'Education_score': 0.38999885442475135, 'Assessment_centre_11026.0': 0.044746251397963184, 'Assessment_centre_11027.0': -0.30410374605150103, 'Assessment_centre_11028.0': -0.33726464809545553, 'f.22009.0.1': 0.016329449341112544, 'f.22009.0.2': 0.04333393236606371, 'f.22009.0.3': -0.02503051926275824, 'f.22009.0.4': -0.007755410551817485, 'f.22009.0.5': -0.014951146646178004, 'f.22009.0.6': 0.016971598414848126, 'f.22009.0.7': -0.005092833293646605, 'f.22009.0.8': 0.05441238817047467, 'f.22009.0.9': -0.0005302726910643984, 'f.22009.0.10': -0.02991226289537753}	{'const': 6.290409349869769, 'Age': -0.016921358601272037, 'Sex': 0.12013961498339285, 'Education_score': 0.3891694315305524, 'Assessment_centre_11026.0': 0.03612349667476258, 'Assessment_centre_11027.0': -0.3069349940130772, 'Assessment_centre_11028.0': -0.3371447123660859, 'f.22009.0.1': 0.015277686828605856, 'f.22009.0.2': 0.04368415639730041, 'f.22009.0.3': -0.024732850270736302, 'f.22009.0.4': -0.008633205812752252, 'f.22009.0.5': -0.01480696979864195, 'f.22009.0.6': 0.016997499519349698, 'f.22009.0.7': -0.006324669245993075, 'f.22009.0.8': 0.05413285695476998, 'f.22009.0.9': -0.0009071931106432217, 'f.22009.0.10': -0.029887905779578464}	{'const': 0.6110075925281674, 'Prob_Class_0': 0.7509586308977796, 'Prob_Class_2': 0.7541957351465605, 'Age': 0.005132240867280581, 'Sex': 0.07619882583730846, 'Education_score': 0.027667240056095065, 'Assessment_centre_11026.0': 0.11143765326936365, 'Assessment_centre_11027.0': 0.09547562536744603, 'Assessment_centre_11028.0': 0.9981830716971954, 'f.22009.0.1': 0.02391404977360628, 'f.22009.0.2': 0.025072044706484758, 'f.22009.0.3': 0.024598228235544566, 'f.22009.0.4': 0.018563233345140658, 'f.22009.0.5': 0.008391224741974327, 'f.22009.0.6': 0.023470278576439022, 'f.22009.0.7': 0.021388737012343808, 'f.22009.0.8': 0.02060087898929659, 'f.22009.0.9': 0.00978073252952132, 'f.22009.0.10': 0.018969668181284267}	{'const': 0.45192759755772877, 'Age': 0.005131112946297136, 'Sex': 0.07608994385147465, 'Education_score': 0.027662517334092526, 'Assessment_centre_11026.0': 0.11137103116237901, 'Assessment_centre_11027.0': 0.09545965922473632, 'Assessment_centre_11028.0': 0.9983207086831758, 'f.22009.0.1': 0.023913847782996975, 'f.22009.0.2': 0.025078325463462527, 'f.22009.0.3': 0.02460068043597176, 'f.22009.0.4': 0.0185608467903426, 'f.22009.0.5': 0.008390453055325812, 'f.22009.0.6': 0.02347335731048194, 'f.22009.0.7': 0.021384691485350507, 'f.22009.0.8': 0.02060442084044775, 'f.22009.0.9': 0.009781161513408472, 'f.22009.0.10': 0.018974228904264603}	1.98014	1.56431	1.9814	1.56677	0.719708	FALSE
402	rs7823669	Numeric_memory_online	1.75184	0.173838	2	0.0410306	0.0386046	0.0285674	0.0275143	{'const': 7.216953443289682, 'Prob_Class_0': 1.476634139229396, 'Prob_Class_2': 0.7778154534418866, 'Age': -0.018377579654185322, 'Sex': 0.24675569290929728, 'Education_score': 0.09405618044234774, 'Assessment_centre_11026.0': 0.31037727601861903, 'Assessment_centre_11027.0': 0.08631560564136348, 'Assessment_centre_11028.0': 0.0025293051550367984, 'f.22009.0.1': 0.0425330150681273, 'f.22009.0.2': 0.0652106274129518, 'f.22009.0.3': -0.006764804194465054, 'f.22009.0.4': 0.007715746922553529, 'f.22009.0.5': -0.006498843433379843, 'f.22009.0.6': -0.039722012608843005, 'f.22009.0.7': 0.008495085777397517, 'f.22009.0.8': 0.024729253826966502, 'f.22009.0.9': 0.002524947553934941, 'f.22009.0.10': -0.0034435354106580347}	{'const': 7.9293494666529805, 'Age': -0.018182115813565974, 'Sex': 0.24824454409923774, 'Education_score': 0.0944116853314821, 'Assessment_centre_11026.0': 0.31835146871268494, 'Assessment_centre_11027.0': 0.09055058022205079, 'Assessment_centre_11028.0': 0.026058510807801083, 'f.22009.0.1': 0.04315146916876132, 'f.22009.0.2': 0.06576791741328689, 'f.22009.0.3': -0.006672674807521914, 'f.22009.0.4': 0.0076282677010591285, 'f.22009.0.5': -0.006125343513039585, 'f.22009.0.6': -0.04067494080523315, 'f.22009.0.7': 0.008708328369129409, 'f.22009.0.8': 0.02465848938255462, 'f.22009.0.9': 0.0016558943127723581, 'f.22009.0.10': -0.004388335784106851}	{'const': 0.6370726302862616, 'Prob_Class_0': 0.7892296686687321, 'Prob_Class_2': 0.7562157670680568, 'Age': 0.005279355351099682, 'Sex': 0.07711678775890957, 'Education_score': 0.029275363387139063, 'Assessment_centre_11026.0': 0.10587092289136778, 'Assessment_centre_11027.0': 0.09754291589653707, 'Assessment_centre_11028.0': 1.009221291174737, 'f.22009.0.1': 0.02377168323523592, 'f.22009.0.2': 0.02525892725630336, 'f.22009.0.3': 0.024639148416878573, 'f.22009.0.4': 0.018788842911978527, 'f.22009.0.5': 0.008409278833552627, 'f.22009.0.6': 0.023387984169032205, 'f.22009.0.7': 0.021275073414917734, 'f.22009.0.8': 0.02029866778502059, 'f.22009.0.9': 0.010000163241955242, 'f.22009.0.10': 0.01929776134030812}	{'const': 0.46453698060664084, 'Age': 0.005280762688241728, 'Sex': 0.07712902795975063, 'Education_score': 0.02928902190368779, 'Assessment_centre_11026.0': 0.10583063043255997, 'Assessment_centre_11027.0': 0.0975664014931565, 'Assessment_centre_11028.0': 1.0047288348701513, 'f.22009.0.1': 0.023778842586004618, 'f.22009.0.2': 0.02526433023436311, 'f.22009.0.3': 0.02465050079021319, 'f.22009.0.4': 0.018797625699689156, 'f.22009.0.5': 0.008409915761018726, 'f.22009.0.6': 0.02339049728306572, 'f.22009.0.7': 0.021285994713675663, 'f.22009.0.8': 0.02030217490062555, 'f.22009.0.9': 0.009981360382003002, 'f.22009.0.10': 0.01929519601076362}	1.40305	1.05457	1.40482	1.05366	0.727705	FALSE
616	rs2973361	Fluid_intel_score	1.74905	0.174129	2	0.0855253	0.0843775	0.0796191	0.0791247	{'const': 5.856072350510841, 'Prob_Class_0': 0.18639072978235552, 'Prob_Class_2': 1.2767382780328065, 'Age': -0.017030866629152673, 'Sex': 0.12364385384208734, 'Education_score': 0.38774412653001705, 'Assessment_centre_11026.0': 0.03006399371872255, 'Assessment_centre_11027.0': -0.29368520838661133, 'Assessment_centre_11028.0': -0.3543542239522839, 'f.22009.0.1': 0.017837365472666622, 'f.22009.0.2': 0.042509816953280086, 'f.22009.0.3': -0.023818701979740606, 'f.22009.0.4': -0.008174509170027825, 'f.22009.0.5': -0.014860905909376684, 'f.22009.0.6': 0.017736901722557655, 'f.22009.0.7': -0.007687348568160382, 'f.22009.0.8': 0.05452751492527752, 'f.22009.0.9': -0.0010593164474662856, 'f.22009.0.10': -0.029061368742002373}	{'const': 6.321266596076696, 'Age': -0.01692962228979338, 'Sex': 0.11725848949793087, 'Education_score': 0.3871658508040759, 'Assessment_centre_11026.0': 0.02952778905927049, 'Assessment_centre_11027.0': -0.2921219402445426, 'Assessment_centre_11028.0': -0.3371990333016131, 'f.22009.0.1': 0.017108958224636154, 'f.22009.0.2': 0.042701047739238586, 'f.22009.0.3': -0.02375670487708246, 'f.22009.0.4': -0.007312946135052247, 'f.22009.0.5': -0.015217108184463686, 'f.22009.0.6': 0.01736517995499142, 'f.22009.0.7': -0.007654529797600082, 'f.22009.0.8': 0.05374536112625226, 'f.22009.0.9': -0.0016245294849873623, 'f.22009.0.10': -0.029951864199941662}	{'const': 0.615042063722739, 'Prob_Class_0': 0.7397946233539663, 'Prob_Class_2': 0.7483622028797524, 'Age': 0.0051281265191786265, 'Sex': 0.07621697494556269, 'Education_score': 0.027647538947117325, 'Assessment_centre_11026.0': 0.1113642864759852, 'Assessment_centre_11027.0': 0.09536865854527322, 'Assessment_centre_11028.0': 0.9985905343796659, 'f.22009.0.1': 0.023910730929143094, 'f.22009.0.2': 0.025099498971801377, 'f.22009.0.3': 0.024544329188793818, 'f.22009.0.4': 0.0185970728728343, 'f.22009.0.5': 0.008404259753184618, 'f.22009.0.6': 0.023484443143436166, 'f.22009.0.7': 0.021377792261425724, 'f.22009.0.8': 0.020587935032818545, 'f.22009.0.9': 0.009783475627628147, 'f.22009.0.10': 0.018994869021472873}	{'const': 0.4518931147761313, 'Age': 0.005129105404508149, 'Sex': 0.07606931541780482, 'Education_score': 0.027649209945963073, 'Assessment_centre_11026.0': 0.11132992647721172, 'Assessment_centre_11027.0': 0.09539056769019798, 'Assessment_centre_11028.0': 0.9988116700255136, 'f.22009.0.1': 0.023910269245962228, 'f.22009.0.2': 0.025105974344938144, 'f.22009.0.3': 0.024546848217252393, 'f.22009.0.4': 0.018594708457662226, 'f.22009.0.5': 0.008398339182278962, 'f.22009.0.6': 0.02348576475271617, 'f.22009.0.7': 0.02136874761354109, 'f.22009.0.8': 0.02058879936380658, 'f.22009.0.9': 0.009781433081310426, 'f.22009.0.10': 0.01898988542608824}	1.98116	1.56643	1.9824	1.5675	0.727705	FALSE
663	rs10781132	Symbol_digit_matches	1.75604	0.172991	2	0.233766	0.232439	0.226965	0.226389	{'const': 38.47362724076897, 'Prob_Class_0': 2.7706604325629427, 'Prob_Class_2': 0.13244144132986813, 'Age': -0.33476822751993, 'Sex': -0.2179654235315304, 'Education_score': 0.297375888064991, 'Assessment_centre_11026.0': 0.39616304413696696, 'Assessment_centre_11027.0': -0.10561261819805055, 'Assessment_centre_11028.0': -1.0405292854472366, 'f.22009.0.1': -0.009370819403847997, 'f.22009.0.2': -0.011333789677062138, 'f.22009.0.3': -0.06560028581543893, 'f.22009.0.4': 0.04185880983831087, 'f.22009.0.5': -0.05482570406224183, 'f.22009.0.6': 0.009391908133696818, 'f.22009.0.7': -0.07339410486913159, 'f.22009.0.8': 0.036729777281160676, 'f.22009.0.9': -0.022620449418981017, 'f.22009.0.10': -0.09984742406312529}	{'const': 39.172891760894565, 'Age': -0.33416389884960773, 'Sex': -0.1944153039665635, 'Education_score': 0.3012155902510516, 'Assessment_centre_11026.0': 0.41492344259601, 'Assessment_centre_11027.0': -0.10900610154122353, 'Assessment_centre_11028.0': -0.9271036677162738, 'f.22009.0.1': -0.006307748686555866, 'f.22009.0.2': -0.006963160571286251, 'f.22009.0.3': -0.06659390859754495, 'f.22009.0.4': 0.03981531833579757, 'f.22009.0.5': -0.05363978481609793, 'f.22009.0.6': 0.00937931523462316, 'f.22009.0.7': -0.07433749516922877, 'f.22009.0.8': 0.03643554585869603, 'f.22009.0.9': -0.020733856342862705, 'f.22009.0.10': -0.09948880036900093}	{'const': 1.611340836808516, 'Prob_Class_0': 1.765775189592955, 'Prob_Class_2': 1.8122578949920636, 'Age': 0.014049373831321522, 'Sex': 0.21014422930741547, 'Education_score': 0.07786714253143105, 'Assessment_centre_11026.0': 0.28828321190033357, 'Assessment_centre_11027.0': 0.2555340433615063, 'Assessment_centre_11028.0': 2.722931455531693, 'f.22009.0.1': 0.0655056009997855, 'f.22009.0.2': 0.06830903941438954, 'f.22009.0.3': 0.06848515936655322, 'f.22009.0.4': 0.0518943175102574, 'f.22009.0.5': 0.023546731590792885, 'f.22009.0.6': 0.06517174907849536, 'f.22009.0.7': 0.05914082310590357, 'f.22009.0.8': 0.056361705781386946, 'f.22009.0.9': 0.027796850964815153, 'f.22009.0.10': 0.053216465534515464}	{'const': 1.2456958535997218, 'Age': 0.01405037586004811, 'Sex': 0.20984602042017636, 'Education_score': 0.07784260166200847, 'Assessment_centre_11026.0': 0.288197068014667, 'Assessment_centre_11027.0': 0.25535470607635447, 'Assessment_centre_11028.0': 2.723219956139084, 'f.22009.0.1': 0.06549255601530025, 'f.22009.0.2': 0.06829198870297581, 'f.22009.0.3': 0.06848448024046415, 'f.22009.0.4': 0.05186155743578398, 'f.22009.0.5': 0.023544842474826914, 'f.22009.0.6': 0.06512849490848734, 'f.22009.0.7': 0.05916044987369509, 'f.22009.0.8': 0.05638225166108671, 'f.22009.0.9': 0.027776477238097532, 'f.22009.0.10': 0.05322835861303953}	4.6748	3.69647	4.67885	3.6997	0.727705	FALSE
397	rs6739095	Symbol_digit_matches	1.74392	0.175091	2	0.236675	0.235386	0.230021	0.229467	{'const': 37.84331511885643, 'Prob_Class_0': 3.3324412927895652, 'Prob_Class_2': 1.1340615997640677, 'Age': -0.33649792510462245, 'Sex': -0.2482040908917937, 'Education_score': 0.3106272094166229, 'Assessment_centre_11026.0': 0.4844917865464765, 'Assessment_centre_11027.0': -0.04687826018235035, 'Assessment_centre_11028.0': -0.7632401815823454, 'f.22009.0.1': -0.015421421314332148, 'f.22009.0.2': -0.005830398860836666, 'f.22009.0.3': -0.054877436636946865, 'f.22009.0.4': 0.04254234599443447, 'f.22009.0.5': -0.05888512362448476, 'f.22009.0.6': 0.012570701800438797, 'f.22009.0.7': -0.06348108437315517, 'f.22009.0.8': 0.03022018139142804, 'f.22009.0.9': -0.025492947114583633, 'f.22009.0.10': -0.09559116853459022}	{'const': 39.16882482563905, 'Age': -0.3358760895140047, 'Sex': -0.21796084380132025, 'Education_score': 0.3132075060133297, 'Assessment_centre_11026.0': 0.45018393087466896, 'Assessment_centre_11027.0': -0.08483953480207013, 'Assessment_centre_11028.0': -0.9323558919408939, 'f.22009.0.1': -0.012860059744213899, 'f.22009.0.2': -0.006525908832346161, 'f.22009.0.3': -0.050882304472328777, 'f.22009.0.4': 0.043232542863764115, 'f.22009.0.5': -0.05843659419413741, 'f.22009.0.6': 0.012632508367766844, 'f.22009.0.7': -0.06387243910558503, 'f.22009.0.8': 0.028807160866273475, 'f.22009.0.9': -0.022892756414084385, 'f.22009.0.10': -0.09692092748610008}	{'const': 1.618935075903789, 'Prob_Class_0': 1.8661004789797633, 'Prob_Class_2': 1.8568322823345527, 'Age': 0.013897095420253226, 'Sex': 0.2082888823499632, 'Education_score': 0.07702068865814791, 'Assessment_centre_11026.0': 0.28565792152487507, 'Assessment_centre_11027.0': 0.25333122367620636, 'Assessment_centre_11028.0': 2.7204580969705354, 'f.22009.0.1': 0.06504322840728467, 'f.22009.0.2': 0.06771516621703726, 'f.22009.0.3': 0.06795255833142248, 'f.22009.0.4': 0.05129187010837029, 'f.22009.0.5': 0.023269429975113463, 'f.22009.0.6': 0.06462814239221279, 'f.22009.0.7': 0.05856409856306563, 'f.22009.0.8': 0.055837043225433564, 'f.22009.0.9': 0.027456505977489602, 'f.22009.0.10': 0.05263830582317759}	{'const': 1.2307184594873424, 'Age': 0.013897028355851392, 'Sex': 0.20771355978413703, 'Education_score': 0.07687821112722838, 'Assessment_centre_11026.0': 0.28514860229696687, 'Assessment_centre_11027.0': 0.252534312306612, 'Assessment_centre_11028.0': 2.7196584999645697, 'f.22009.0.1': 0.06500557596066779, 'f.22009.0.2': 0.06773646126568621, 'f.22009.0.3': 0.06791331579602564, 'f.22009.0.4': 0.05130428664979736, 'f.22009.0.5': 0.023262997985514233, 'f.22009.0.6': 0.06465113657305999, 'f.22009.0.7': 0.058578845037981, 'f.22009.0.8': 0.055846608122202636, 'f.22009.0.9': 0.027417677063059972, 'f.22009.0.10': 0.05265002612510775}	4.66937	3.6978	4.67331	3.69988	0.7281	FALSE
600	rs156977	Symbol_digit_matches	1.72348	0.178701	2	0.23697	0.235692	0.230296	0.229756	{'const': 37.14217506289407, 'Prob_Class_0': 3.470983878190027, 'Prob_Class_2': 2.6649870931723436, 'Age': -0.33432265595788047, 'Sex': -0.2279851505569253, 'Education_score': 0.3222182730632166, 'Assessment_centre_11026.0': 0.46562180228420813, 'Assessment_centre_11027.0': -0.07547839472524977, 'Assessment_centre_11028.0': -1.147232485963033, 'f.22009.0.1': -0.009896345442140426, 'f.22009.0.2': -0.006963652352899441, 'f.22009.0.3': -0.046464202772353566, 'f.22009.0.4': 0.04477223660730011, 'f.22009.0.5': -0.05997602510201612, 'f.22009.0.6': 0.013004406254903265, 'f.22009.0.7': -0.06378683884470268, 'f.22009.0.8': 0.0320962799933054, 'f.22009.0.9': -0.02329357694457358, 'f.22009.0.10': -0.09429339216755828}	{'const': 39.186957427998564, 'Age': -0.33620172507055046, 'Sex': -0.22034270080151333, 'Education_score': 0.3171165423740477, 'Assessment_centre_11026.0': 0.45986947457035826, 'Assessment_centre_11027.0': -0.07501264440404827, 'Assessment_centre_11028.0': -0.9182865086856907, 'f.22009.0.1': -0.011701124334667513, 'f.22009.0.2': -0.00819254818239518, 'f.22009.0.3': -0.04785387054518213, 'f.22009.0.4': 0.046940807577658894, 'f.22009.0.5': -0.05970987147023566, 'f.22009.0.6': 0.013121652058088006, 'f.22009.0.7': -0.06357672433899442, 'f.22009.0.8': 0.031061572365742297, 'f.22009.0.9': -0.023931532358441313, 'f.22009.0.10': -0.09492545167961072}	{'const': 1.6742253051440905, 'Prob_Class_0': 1.9177128621394586, 'Prob_Class_2': 1.8738097162217806, 'Age': 0.01398535742612305, 'Sex': 0.20828260679349297, 'Education_score': 0.07713526235341614, 'Assessment_centre_11026.0': 0.2861792534322754, 'Assessment_centre_11027.0': 0.25337620320529514, 'Assessment_centre_11028.0': 2.724641991747073, 'f.22009.0.1': 0.06527576916936331, 'f.22009.0.2': 0.06784464515314957, 'f.22009.0.3': 0.06804846248408553, 'f.22009.0.4': 0.05153735273209447, 'f.22009.0.5': 0.02330727382286802, 'f.22009.0.6': 0.06479958204919524, 'f.22009.0.7': 0.058726541205296356, 'f.22009.0.8': 0.05601201970578463, 'f.22009.0.9': 0.027492066428946978, 'f.22009.0.10': 0.052844302721415014}	{'const': 1.2340886641391569, 'Age': 0.013924969848919819, 'Sex': 0.20827813484349736, 'Education_score': 0.07709546779174901, 'Assessment_centre_11026.0': 0.2857142691389213, 'Assessment_centre_11027.0': 0.25325490301380527, 'Assessment_centre_11028.0': 2.722282170628733, 'f.22009.0.1': 0.06529121090609301, 'f.22009.0.2': 0.06786058866452915, 'f.22009.0.3': 0.06804652956686666, 'f.22009.0.4': 0.05153744949711598, 'f.22009.0.5': 0.023314980002127058, 'f.22009.0.6': 0.064807631688553, 'f.22009.0.7': 0.05873771120619123, 'f.22009.0.8': 0.05600150309101472, 'f.22009.0.9': 0.027485327527767625, 'f.22009.0.10': 0.05284551271655481}	4.67374	3.70154	4.67766	3.70472	0.739454	FALSE
57	rs56000151	log_reaction_time	1.70937	0.181169	2	0.109006	0.107917	0.103272	0.102818	{'const': 5.9419963181459226, 'Prob_Class_0': -0.0967256062618477, 'Prob_Class_2': -0.02952723124248058, 'Age': 0.007025327048610398, 'Sex': -0.032819459642877365, 'Education_score': -0.007201859805270362, 'Assessment_centre_11026.0': -0.0197840097878393, 'Assessment_centre_11027.0': 0.005996486471583934, 'Assessment_centre_11028.0': 0.005363749191649614, 'f.22009.0.1': -0.004191004301949852, 'f.22009.0.2': 0.002420916581223771, 'f.22009.0.3': 0.003815503074809167, 'f.22009.0.4': -0.0002923217826712732, 'f.22009.0.5': 0.0005642384320514397, 'f.22009.0.6': 0.0014067136781074144, 'f.22009.0.7': -0.0010429435408364236, 'f.22009.0.8': -0.0011702484503753677, 'f.22009.0.9': -0.0007297904371585838, 'f.22009.0.10': 0.0017266673539840724}	{'const': 5.9157490419086844, 'Age': 0.0070427771428432494, 'Sex': -0.03317869896197038, 'Education_score': -0.007204812534876436, 'Assessment_centre_11026.0': -0.020506688208569927, 'Assessment_centre_11027.0': 0.006116652251149837, 'Assessment_centre_11028.0': 0.007596738730003771, 'f.22009.0.1': -0.004165311424491343, 'f.22009.0.2': 0.0025372014402230032, 'f.22009.0.3': 0.0038854296777443183, 'f.22009.0.4': -0.00022571054492226406, 'f.22009.0.5': 0.0005486634747525945, 'f.22009.0.6': 0.0015114230204856353, 'f.22009.0.7': -0.001140495529765877, 'f.22009.0.8': -0.0012557413379292032, 'f.22009.0.9': -0.0007767941031082849, 'f.22009.0.10': 0.0017195204410209927}	{'const': 0.04329089187232971, 'Prob_Class_0': 0.05234204595643976, 'Prob_Class_2': 0.038044454622317606, 'Age': 0.00041860369150920485, 'Sex': 0.006206368912064313, 'Education_score': 0.0022496392769695657, 'Assessment_centre_11026.0': 0.009102371085314956, 'Assessment_centre_11027.0': 0.007797681956277698, 'Assessment_centre_11028.0': 0.08165248969833985, 'f.22009.0.1': 0.0019455067545355983, 'f.22009.0.2': 0.002047251441522182, 'f.22009.0.3': 0.002000384436739828, 'f.22009.0.4': 0.0015093485848677974, 'f.22009.0.5': 0.0006822901542578737, 'f.22009.0.6': 0.0019139894141478298, 'f.22009.0.7': 0.0017437328319429254, 'f.22009.0.8': 0.0016811935957208473, 'f.22009.0.9': 0.0007962208206549903, 'f.22009.0.10': 0.0015442965739760346}	{'const': 0.03676953530500806, 'Age': 0.0004184799371884491, 'Sex': 0.00620362192077816, 'Education_score': 0.0022500283271824242, 'Assessment_centre_11026.0': 0.009096045477449811, 'Assessment_centre_11027.0': 0.007798507150595133, 'Assessment_centre_11028.0': 0.08161479524486613, 'f.22009.0.1': 0.0019455552707622534, 'f.22009.0.2': 0.0020467791398988805, 'f.22009.0.3': 0.002000360795565627, 'f.22009.0.4': 0.0015093002222530847, 'f.22009.0.5': 0.0006823630404669921, 'f.22009.0.6': 0.0019132981525854613, 'f.22009.0.7': 0.0017427963028748426, 'f.22009.0.8': 0.0016803573590967581, 'f.22009.0.9': 0.0007959740938003403, 'f.22009.0.10': 0.0015446758491834336}	0.161895	0.125026	0.161994	0.125086	0.742352	FALSE
232	rs7295050	log_reaction_time	1.7107	0.180926	2	0.107284	0.106201	0.101588	0.101135	{'const': 5.959128296352897, 'Prob_Class_0': -0.09655261160357842, 'Prob_Class_2': -0.04322399133358967, 'Age': 0.007025332859401679, 'Sex': -0.03333442160259524, 'Education_score': -0.007127414249027759, 'Assessment_centre_11026.0': -0.021470808247048716, 'Assessment_centre_11027.0': 0.004651882987457973, 'Assessment_centre_11028.0': 0.0033885067723284923, 'f.22009.0.1': -0.003986777442096426, 'f.22009.0.2': 0.002625247943984917, 'f.22009.0.3': 0.003761546932240751, 'f.22009.0.4': -0.0002707795269366875, 'f.22009.0.5': 0.0005227117945246409, 'f.22009.0.6': 0.0013263988848342227, 'f.22009.0.7': -0.0010135526547645473, 'f.22009.0.8': -0.0012255338667190047, 'f.22009.0.9': -0.0008015495701683192, 'f.22009.0.10': 0.0016585381061756353}	{'const': 5.92027985427093, 'Age': 0.007000027748143279, 'Sex': -0.033956363905238436, 'Education_score': -0.007133025313054169, 'Assessment_centre_11026.0': -0.021326464689592706, 'Assessment_centre_11027.0': 0.005153921516926133, 'Assessment_centre_11028.0': 0.007330938717446944, 'f.22009.0.1': -0.003993201227392176, 'f.22009.0.2': 0.0026383079401952753, 'f.22009.0.3': 0.003679455799646663, 'f.22009.0.4': -0.0002709132338500411, 'f.22009.0.5': 0.0005188077864792182, 'f.22009.0.6': 0.001416357820214622, 'f.22009.0.7': -0.0009993293006816022, 'f.22009.0.8': -0.0011299376671905816, 'f.22009.0.9': -0.0007975383615338857, 'f.22009.0.10': 0.001710145642919863}	{'const': 0.04714717259306304, 'Prob_Class_0': 0.052446413621512665, 'Prob_Class_2': 0.0523644262131501, 'Age': 0.0004183949345019855, 'Sex': 0.006192163211786828, 'Education_score': 0.002244553547625162, 'Assessment_centre_11026.0': 0.009090910722301915, 'Assessment_centre_11027.0': 0.0077692053268592996, 'Assessment_centre_11028.0': 0.08172341981373131, 'f.22009.0.1': 0.0019379407673520322, 'f.22009.0.2': 0.0020417389063918734, 'f.22009.0.3': 0.00199565263686241, 'f.22009.0.4': 0.0015069326802936275, 'f.22009.0.5': 0.0006814515542375544, 'f.22009.0.6': 0.001907434144132706, 'f.22009.0.7': 0.0017369555230752932, 'f.22009.0.8': 0.0016756869187312864, 'f.22009.0.9': 0.0007954245218676627, 'f.22009.0.10': 0.0015423154281840083}	{'const': 0.03672169484787899, 'Age': 0.0004173089816686714, 'Sex': 0.006183790122763355, 'Education_score': 0.002244635848597259, 'Assessment_centre_11026.0': 0.009084398958312822, 'Assessment_centre_11027.0': 0.007766415743295439, 'Assessment_centre_11028.0': 0.08171363081735572, 'f.22009.0.1': 0.001938158487368437, 'f.22009.0.2': 0.0020421801483676964, 'f.22009.0.3': 0.001995018034938473, 'f.22009.0.4': 0.0015072934301461624, 'f.22009.0.5': 0.0006816185631068565, 'f.22009.0.6': 0.0019072666767505884, 'f.22009.0.7': 0.0017373427047507294, 'f.22009.0.8': 0.0016746729733708348, 'f.22009.0.9': 0.0007955375037885509, 'f.22009.0.10': 0.0015424511949964257}	0.162099	0.125272	0.162198	0.125258	0.742352	FALSE
424	rs2863994	Matrix_pattern_puzzles	1.70424	0.182169	2	0.115319	0.113839	0.107502	0.106885	{'const': 11.221097207872488, 'Prob_Class_0': 1.064460024477595, 'Prob_Class_2': -0.5620708274901988, 'Age': -0.06656205290107012, 'Sex': 0.33884511000735973, 'Education_score': 0.29997728389190453, 'Assessment_centre_11026.0': 0.21244436006400583, 'Assessment_centre_11027.0': -0.08406694652743824, 'Assessment_centre_11028.0': -1.9580013626176265, 'f.22009.0.1': 0.031415320033755335, 'f.22009.0.2': -0.0027974755248340124, 'f.22009.0.3': -0.030055376658685448, 'f.22009.0.4': -0.014344244561967503, 'f.22009.0.5': -0.024410306555699403, 'f.22009.0.6': 0.0008630368041117212, 'f.22009.0.7': -0.0601776316761367, 'f.22009.0.8': -0.00022780918605518584, 'f.22009.0.9': -0.018467463317068132, 'f.22009.0.10': -0.051132865661332384}	{'const': 11.46696052471452, 'Age': -0.06777380692449665, 'Sex': 0.34026433959968405, 'Education_score': 0.29884555852399614, 'Assessment_centre_11026.0': 0.21193699727162563, 'Assessment_centre_11027.0': -0.08704624746304537, 'Assessment_centre_11028.0': -1.951767831357288, 'f.22009.0.1': 0.03173378465064544, 'f.22009.0.2': -0.0020058833180159694, 'f.22009.0.3': -0.031069612372792793, 'f.22009.0.4': -0.015660913804894608, 'f.22009.0.5': -0.023390431298688282, 'f.22009.0.6': 0.0011426738681757909, 'f.22009.0.7': -0.06122977731934842, 'f.22009.0.8': -0.00031936483895521166, 'f.22009.0.9': -0.01847255205944014, 'f.22009.0.10': -0.050900203195652194}	{'const': 0.7330482916526614, 'Prob_Class_0': 0.9127706280399855, 'Prob_Class_2': 0.9344339171793844, 'Age': 0.0061110567165829945, 'Sex': 0.09057627779330223, 'Education_score': 0.0335241507987556, 'Assessment_centre_11026.0': 0.12411968155092733, 'Assessment_centre_11027.0': 0.1098901785444795, 'Assessment_centre_11028.0': 1.0215116367909136, 'f.22009.0.1': 0.028150120244089038, 'f.22009.0.2': 0.02964283519030697, 'f.22009.0.3': 0.02953141832603776, 'f.22009.0.4': 0.02245941827371479, 'f.22009.0.5': 0.01020260682042929, 'f.22009.0.6': 0.028217679625163996, 'f.22009.0.7': 0.025498335849175546, 'f.22009.0.8': 0.02435142000721133, 'f.22009.0.9': 0.01200882413802841, 'f.22009.0.10': 0.022833559570275913}	{'const': 0.536273317376944, 'Age': 0.0060720447706790835, 'Sex': 0.0905362702280933, 'Education_score': 0.033492718851673806, 'Assessment_centre_11026.0': 0.12415601752925731, 'Assessment_centre_11027.0': 0.1098547738105018, 'Assessment_centre_11028.0': 1.021803697630599, 'f.22009.0.1': 0.028153903543948366, 'f.22009.0.2': 0.029648853716472422, 'f.22009.0.3': 0.029532659180408576, 'f.22009.0.4': 0.022452347277473996, 'f.22009.0.5': 0.010191033796797783, 'f.22009.0.6': 0.028217933160712323, 'f.22009.0.7': 0.02549986120983364, 'f.22009.0.8': 0.024347250407736144, 'f.22009.0.9': 0.012006823419564576, 'f.22009.0.10': 0.022840912754073}	2.01995	1.61915	2.02163	1.62178	0.742825	FALSE
85	rs11662234	log_reaction_time	1.69357	0.184051	2	0.10803	0.10695	0.102294	0.101849	{'const': 5.978137678183752, 'Prob_Class_0': -0.07876394401586775, 'Prob_Class_2': -0.10553975596942619, 'Age': 0.007011599322162281, 'Sex': -0.03362416230862994, 'Education_score': -0.00734479751879527, 'Assessment_centre_11026.0': -0.0210772208840313, 'Assessment_centre_11027.0': 0.005542537190803449, 'Assessment_centre_11028.0': 0.0066004570472487974, 'f.22009.0.1': -0.004117077138778255, 'f.22009.0.2': 0.00251708751314721, 'f.22009.0.3': 0.003615092138555004, 'f.22009.0.4': -0.00028526191534806165, 'f.22009.0.5': 0.00045932303603926254, 'f.22009.0.6': 0.0014609821860786536, 'f.22009.0.7': -0.0008623990273243527, 'f.22009.0.8': -0.0011035661349159402, 'f.22009.0.9': -0.0006953302998903297, 'f.22009.0.10': 0.0018627156038485307}	{'const': 5.918278805799794, 'Age': 0.007012851297784522, 'Sex': -0.033769731843668264, 'Education_score': -0.00729801215703059, 'Assessment_centre_11026.0': -0.020875910787691524, 'Assessment_centre_11027.0': 0.005971817733660904, 'Assessment_centre_11028.0': 0.007419351627315456, 'f.22009.0.1': -0.004155473838289632, 'f.22009.0.2': 0.002487826753892712, 'f.22009.0.3': 0.003623389756988244, 'f.22009.0.4': -0.00032753596778971653, 'f.22009.0.5': 0.00045463047054323255, 'f.22009.0.6': 0.0014479053129292335, 'f.22009.0.7': -0.0009155717866052024, 'f.22009.0.8': -0.0011006404296424797, 'f.22009.0.9': -0.0007711008779278236, 'f.22009.0.10': 0.001891157428094181}	{'const': 0.04967121162202659, 'Prob_Class_0': 0.06022528769869119, 'Prob_Class_2': 0.05988691437360843, 'Age': 0.0004182558917532365, 'Sex': 0.006207955300706501, 'Education_score': 0.002257193796046043, 'Assessment_centre_11026.0': 0.009122692217907884, 'Assessment_centre_11027.0': 0.0077961977788445005, 'Assessment_centre_11028.0': 0.08173689631517446, 'f.22009.0.1': 0.0019426969482146917, 'f.22009.0.2': 0.002053011805473805, 'f.22009.0.3': 0.0020033736373758254, 'f.22009.0.4': 0.0015125206048366058, 'f.22009.0.5': 0.000684168236284694, 'f.22009.0.6': 0.0019139276020342006, 'f.22009.0.7': 0.0017475679032805292, 'f.22009.0.8': 0.0016818916932774281, 'f.22009.0.9': 0.0007986637267216229, 'f.22009.0.10': 0.0015468507058754375}	{'const': 0.03681061260360148, 'Age': 0.0004183588569961669, 'Sex': 0.006208954377160239, 'Education_score': 0.0022574683081232525, 'Assessment_centre_11026.0': 0.009116203094930364, 'Assessment_centre_11027.0': 0.00779463313456556, 'Assessment_centre_11028.0': 0.08175257452945303, 'f.22009.0.1': 0.001943062946331962, 'f.22009.0.2': 0.002053372127616804, 'f.22009.0.3': 0.002003554697517158, 'f.22009.0.4': 0.0015124130074768518, 'f.22009.0.5': 0.0006843143796434728, 'f.22009.0.6': 0.0019130140994265792, 'f.22009.0.7': 0.0017477615922046373, 'f.22009.0.8': 0.0016818356049632791, 'f.22009.0.9': 0.000797752091993134, 'f.22009.0.10': 0.0015468786747062729}	0.162168	0.125258	0.162266	0.125253	0.743281	FALSE
496	rs10916856	Tower_rearranging	1.69658	0.18357	2	0.0997794	0.0982657	0.0917497	0.0911233	{'const': 14.042853293786521, 'Prob_Class_0': 1.1655620749492133, 'Prob_Class_2': 2.5062486701734787, 'Age': -0.1091718391528017, 'Sex': 0.5344842969290352, 'Education_score': 0.30333607925271344, 'Assessment_centre_11026.0': 0.14157504475864494, 'Assessment_centre_11027.0': -0.44088738268668237, 'Assessment_centre_11028.0': -1.3957140658255305, 'f.22009.0.1': -0.04446732235860822, 'f.22009.0.2': -0.03782537499029366, 'f.22009.0.3': -0.022894792897630956, 'f.22009.0.4': 0.02804628024092035, 'f.22009.0.5': -0.02587384271598351, 'f.22009.0.6': 0.08856221144734991, 'f.22009.0.7': -0.026626034786729123, 'f.22009.0.8': -0.01400978346466901, 'f.22009.0.9': -0.01080772565592207, 'f.22009.0.10': -0.08256952854071974}	{'const': 15.197630384849152, 'Age': -0.10845542005184368, 'Sex': 0.5465918125408266, 'Education_score': 0.30630332015248213, 'Assessment_centre_11026.0': 0.15611488884813807, 'Assessment_centre_11027.0': -0.44649326371287695, 'Assessment_centre_11028.0': -1.27269018917389, 'f.22009.0.1': -0.042513373430627756, 'f.22009.0.2': -0.03679896624945623, 'f.22009.0.3': -0.025528983311098836, 'f.22009.0.4': 0.029905253604421315, 'f.22009.0.5': -0.026033129387666, 'f.22009.0.6': 0.09133726364729595, 'f.22009.0.7': -0.025035570679729807, 'f.22009.0.8': -0.015697855333187686, 'f.22009.0.9': -0.010382111119479141, 'f.22009.0.10': -0.08212756504845325}	{'const': 1.0668602645003349, 'Prob_Class_0': 1.2608137642689308, 'Prob_Class_2': 1.360728820143718, 'Age': 0.009241957916100246, 'Sex': 0.13765270892578582, 'Education_score': 0.0508846148889045, 'Assessment_centre_11026.0': 0.1888848990470925, 'Assessment_centre_11027.0': 0.16681888380714135, 'Assessment_centre_11028.0': 1.5452878113585098, 'f.22009.0.1': 0.04306021359421086, 'f.22009.0.2': 0.04501882967551284, 'f.22009.0.3': 0.044890658615279994, 'f.22009.0.4': 0.034139436615807366, 'f.22009.0.5': 0.015404894741879623, 'f.22009.0.6': 0.04288240291102992, 'f.22009.0.7': 0.038631485376179615, 'f.22009.0.8': 0.036969534137151996, 'f.22009.0.9': 0.018188322266648876, 'f.22009.0.10': 0.03500418509509969}	{'const': 0.8130249963779911, 'Age': 0.00921510642027677, 'Sex': 0.13737220469474706, 'Education_score': 0.050876511476745045, 'Assessment_centre_11026.0': 0.1887823156636797, 'Assessment_centre_11027.0': 0.16672950039219647, 'Assessment_centre_11028.0': 1.5443101820876484, 'f.22009.0.1': 0.043057849828899444, 'f.22009.0.2': 0.045025121302018946, 'f.22009.0.3': 0.044872011418171855, 'f.22009.0.4': 0.03413088334785833, 'f.22009.0.5': 0.015403902817366116, 'f.22009.0.6': 0.04284926397915508, 'f.22009.0.7': 0.03862567381631584, 'f.22009.0.8': 0.036957309669124715, 'f.22009.0.9': 0.018183136698855393, 'f.22009.0.10': 0.0350133497795502}	3.05237	2.42238	3.05494	2.42224	0.743281	FALSE
149	rs61966099	Numeric_memory	1.66742	0.188985	2	0.0449161	0.0433958	0.0367102	0.036097	{'const': 7.8942398137415175, 'Prob_Class_0': 0.7040683481456232, 'Prob_Class_2': 0.12551811195945747, 'Age': -0.02542078131085906, 'Sex': 0.17784097982946281, 'Education_score': 0.10353663517953521, 'Assessment_centre_11026.0': 0.0781996576053105, 'Assessment_centre_11027.0': -0.08101609361717656, 'Assessment_centre_11028.0': -0.08562947367253759, 'f.22009.0.1': 0.021080900369775498, 'f.22009.0.2': 0.02371328581083654, 'f.22009.0.3': 0.002325222600325724, 'f.22009.0.4': 0.0009845955936792447, 'f.22009.0.5': -0.0025854548551404897, 'f.22009.0.6': 0.011593699255676805, 'f.22009.0.7': 0.010043062974020647, 'f.22009.0.8': 0.027158405720543524, 'f.22009.0.9': 0.0038183349048003124, 'f.22009.0.10': 0.0028757862373023206}	{'const': 8.105724909829146, 'Age': -0.02543052435558871, 'Sex': 0.17782023580792541, 'Education_score': 0.10172130479365633, 'Assessment_centre_11026.0': 0.0725708302149435, 'Assessment_centre_11027.0': -0.08680327545251403, 'Assessment_centre_11028.0': -0.09298104487654484, 'f.22009.0.1': 0.0210806722232984, 'f.22009.0.2': 0.023304292588750778, 'f.22009.0.3': 0.0034562543353003792, 'f.22009.0.4': 0.0012236113326284633, 'f.22009.0.5': -0.0026869566668658537, 'f.22009.0.6': 0.012076176657252066, 'f.22009.0.7': 0.00913932010019486, 'f.22009.0.8': 0.02583349687782029, 'f.22009.0.9': 0.004111423964148769, 'f.22009.0.10': 0.0021750372777036226}	{'const': 0.41906469197365037, 'Prob_Class_0': 0.43825965518455673, 'Prob_Class_2': 0.4357696265252591, 'Age': 0.003729305999101251, 'Sex': 0.055479948843417004, 'Education_score': 0.020462510389028632, 'Assessment_centre_11026.0': 0.07639202854232773, 'Assessment_centre_11027.0': 0.06746252121079697, 'Assessment_centre_11028.0': 0.6341893462589315, 'f.22009.0.1': 0.017334444530632622, 'f.22009.0.2': 0.018115498247754512, 'f.22009.0.3': 0.01818698539916759, 'f.22009.0.4': 0.013763420515123314, 'f.22009.0.5': 0.006219703307199072, 'f.22009.0.6': 0.017277472739064804, 'f.22009.0.7': 0.01565537780526106, 'f.22009.0.8': 0.014885842244226417, 'f.22009.0.9': 0.007415531427104276, 'f.22009.0.10': 0.014024790953403723}	{'const': 0.3306467891207974, 'Age': 0.003726552606898914, 'Sex': 0.05546125351959412, 'Education_score': 0.020441454550075264, 'Assessment_centre_11026.0': 0.07634748150483564, 'Assessment_centre_11027.0': 0.0673929910516258, 'Assessment_centre_11028.0': 0.6343546970493567, 'f.22009.0.1': 0.01733858479537587, 'f.22009.0.2': 0.018119500681736022, 'f.22009.0.3': 0.018181670510690605, 'f.22009.0.4': 0.01376576994629248, 'f.22009.0.5': 0.006221238102473296, 'f.22009.0.6': 0.017262029829790124, 'f.22009.0.7': 0.01565213332429941, 'f.22009.0.8': 0.014867967750632045, 'f.22009.0.9': 0.0074129794501602096, 'f.22009.0.10': 0.014023860705142478}	1.25436	0.982875	1.25535	0.982599	0.749776	FALSE
452	rs6000553	Matrix_pattern_puzzles	1.67439	0.18768	2	0.112992	0.111534	0.105158	0.104566	{'const': 11.203532697043947, 'Prob_Class_0': 1.1356757110865345, 'Prob_Class_2': -0.41467394566624294, 'Age': -0.0674563541410735, 'Sex': 0.31491299118361865, 'Education_score': 0.2911880211541762, 'Assessment_centre_11026.0': 0.21010593280614132, 'Assessment_centre_11027.0': -0.08473717221328866, 'Assessment_centre_11028.0': -1.9879026314322306, 'f.22009.0.1': 0.02870153122482666, 'f.22009.0.2': 0.002779786740648892, 'f.22009.0.3': -0.03360424420406362, 'f.22009.0.4': -0.013367795412211168, 'f.22009.0.5': -0.024829197812405036, 'f.22009.0.6': 0.0014689737640687732, 'f.22009.0.7': -0.06057915053633087, 'f.22009.0.8': 0.002494098844803719, 'f.22009.0.9': -0.017273402208765335, 'f.22009.0.10': -0.052273341663866914}	{'const': 11.413779950962706, 'Age': -0.06721964835689997, 'Sex': 0.3199798474038959, 'Education_score': 0.2916365358086863, 'Assessment_centre_11026.0': 0.21215445249041992, 'Assessment_centre_11027.0': -0.08008421383552784, 'Assessment_centre_11028.0': -1.952506879332893, 'f.22009.0.1': 0.029156200757177037, 'f.22009.0.2': 0.0010685337094661388, 'f.22009.0.3': -0.03291324533851496, 'f.22009.0.4': -0.012670672399761808, 'f.22009.0.5': -0.02519679740283267, 'f.22009.0.6': 0.001920391788604813, 'f.22009.0.7': -0.06089593362740432, 'f.22009.0.8': 0.0006556101239169238, 'f.22009.0.9': -0.018530330787390786, 'f.22009.0.10': -0.05225710417662885}	{'const': 0.7240091708020097, 'Prob_Class_0': 0.8708009149907975, 'Prob_Class_2': 0.8820644855972989, 'Age': 0.0060559303720627705, 'Sex': 0.09041536737541322, 'Education_score': 0.03343799287174957, 'Assessment_centre_11026.0': 0.12423315251719741, 'Assessment_centre_11027.0': 0.10976769769659486, 'Assessment_centre_11028.0': 1.0209832459541155, 'f.22009.0.1': 0.02825925981373631, 'f.22009.0.2': 0.02957134266985293, 'f.22009.0.3': 0.029497236360224468, 'f.22009.0.4': 0.022252750338698914, 'f.22009.0.5': 0.010107202936588514, 'f.22009.0.6': 0.02820439544878281, 'f.22009.0.7': 0.025508095826783646, 'f.22009.0.8': 0.024252129399040565, 'f.22009.0.9': 0.01196070982435561, 'f.22009.0.10': 0.02284227223776379}	{'const': 0.5353432860131254, 'Age': 0.006054735006976083, 'Sex': 0.09039436657175234, 'Education_score': 0.03341282981500346, 'Assessment_centre_11026.0': 0.12423944583753292, 'Assessment_centre_11027.0': 0.10977213434807494, 'Assessment_centre_11028.0': 1.0209652499652837, 'f.22009.0.1': 0.028250406418581436, 'f.22009.0.2': 0.029544477405643574, 'f.22009.0.3': 0.02950385659974922, 'f.22009.0.4': 0.02225052553939051, 'f.22009.0.5': 0.010108483420101124, 'f.22009.0.6': 0.028211820112911293, 'f.22009.0.7': 0.025515696120714106, 'f.22009.0.8': 0.024232463279087957, 'f.22009.0.9': 0.011943817907328274, 'f.22009.0.10': 0.022845111401213116}	2.01831	1.61851	2.01997	1.62009	0.749776	FALSE
475	rs1040851	Tower_rearranging	1.67226	0.18808	2	0.103408	0.101932	0.0954653	0.0948674	{'const': 15.62011534512239, 'Prob_Class_0': -1.6806256195049134, 'Prob_Class_2': 0.4582473254410452, 'Age': -0.10984785441235834, 'Sex': 0.5509438888095785, 'Education_score': 0.3071691561797593, 'Assessment_centre_11026.0': 0.1591542287706606, 'Assessment_centre_11027.0': -0.4530503596456993, 'Assessment_centre_11028.0': -1.403824433920686, 'f.22009.0.1': -0.04530730715570894, 'f.22009.0.2': -0.038790112788529604, 'f.22009.0.3': -0.02501271946039397, 'f.22009.0.4': 0.029519704242162527, 'f.22009.0.5': -0.025888440336412084, 'f.22009.0.6': 0.10534733490243244, 'f.22009.0.7': -0.02065937346921983, 'f.22009.0.8': -0.02451601475092397, 'f.22009.0.9': -0.009128667007269562, 'f.22009.0.10': -0.08574475905628164}	{'const': 15.280999740884512, 'Age': -0.11023549929093626, 'Sex': 0.5395831405520151, 'Education_score': 0.31106370961861185, 'Assessment_centre_11026.0': 0.15137656655380594, 'Assessment_centre_11027.0': -0.451588552744671, 'Assessment_centre_11028.0': -1.2813474202246211, 'f.22009.0.1': -0.045575968700389456, 'f.22009.0.2': -0.03983849142117438, 'f.22009.0.3': -0.02602730188281529, 'f.22009.0.4': 0.028244600899541332, 'f.22009.0.5': -0.026562924267884577, 'f.22009.0.6': 0.10285242489994605, 'f.22009.0.7': -0.019925957624985093, 'f.22009.0.8': -0.0223434518196142, 'f.22009.0.9': -0.010014219861199387, 'f.22009.0.10': -0.08456157173834782}	{'const': 1.1532236310861093, 'Prob_Class_0': 1.353488750146427, 'Prob_Class_2': 1.3694513147323657, 'Age': 0.00917909162966182, 'Sex': 0.136871612341361, 'Education_score': 0.05069706545105482, 'Assessment_centre_11026.0': 0.18770117433823494, 'Assessment_centre_11027.0': 0.16622795058575085, 'Assessment_centre_11028.0': 1.5447545962505527, 'f.22009.0.1': 0.042732894313547196, 'f.22009.0.2': 0.04479300768960138, 'f.22009.0.3': 0.04473467691649747, 'f.22009.0.4': 0.033850692208066684, 'f.22009.0.5': 0.015350688808659883, 'f.22009.0.6': 0.04277800420547559, 'f.22009.0.7': 0.03847651991902269, 'f.22009.0.8': 0.03671745291440708, 'f.22009.0.9': 0.01814780408205262, 'f.22009.0.10': 0.03471120252060998}	{'const': 0.8076678107009145, 'Age': 0.00916596510566927, 'Sex': 0.1367737608770298, 'Education_score': 0.05066767568144871, 'Assessment_centre_11026.0': 0.1877119661958964, 'Assessment_centre_11027.0': 0.16602428843193082, 'Assessment_centre_11028.0': 1.5431897380197812, 'f.22009.0.1': 0.042743577509701446, 'f.22009.0.2': 0.04479064388624208, 'f.22009.0.3': 0.044745996031911685, 'f.22009.0.4': 0.03385467771341346, 'f.22009.0.5': 0.015350165377766298, 'f.22009.0.6': 0.04276488924229448, 'f.22009.0.7': 0.038466965168980814, 'f.22009.0.8': 0.03670895354384577, 'f.22009.0.9': 0.018137048584918925, 'f.22009.0.10': 0.034686542576207534}	3.0504	2.42313	3.05291	2.42152	0.749776	FALSE
706	rs12514628	Tower_rearranging	1.66617	0.189229	2	0.105488	0.104009	0.0974977	0.0969015	{'const': 14.639187543870605, 'Prob_Class_0': 2.047761257470613, 'Prob_Class_2': 1.0510153266273905, 'Age': -0.11128851859302094, 'Sex': 0.5052802843792357, 'Education_score': 0.3147247006582765, 'Assessment_centre_11026.0': 0.1462220763933843, 'Assessment_centre_11027.0': -0.4775513221220002, 'Assessment_centre_11028.0': -1.254952955133637, 'f.22009.0.1': -0.042123448465624616, 'f.22009.0.2': -0.03947085679488382, 'f.22009.0.3': -0.028463618088359826, 'f.22009.0.4': 0.03316167567148915, 'f.22009.0.5': -0.02620085938664493, 'f.22009.0.6': 0.10735946530212834, 'f.22009.0.7': -0.009185339726716955, 'f.22009.0.8': -0.019907545154424274, 'f.22009.0.9': -0.004975953426037107, 'f.22009.0.10': -0.07615255541414734}	{'const': 15.362579496076291, 'Age': -0.11074106400983055, 'Sex': 0.541913348198773, 'Education_score': 0.31664881488881974, 'Assessment_centre_11026.0': 0.15661415559706843, 'Assessment_centre_11027.0': -0.47744727524429886, 'Assessment_centre_11028.0': -1.247186732144739, 'f.22009.0.1': -0.03830968121070525, 'f.22009.0.2': -0.036870265430996516, 'f.22009.0.3': -0.027881760302803413, 'f.22009.0.4': 0.03427667464441448, 'f.22009.0.5': -0.025869487087132784, 'f.22009.0.6': 0.10748272100880325, 'f.22009.0.7': -0.009657387717765335, 'f.22009.0.8': -0.02093424408196545, 'f.22009.0.9': -0.005923891156366866, 'f.22009.0.10': -0.07871229737859546}	{'const': 0.9334078967415774, 'Prob_Class_0': 1.1511014385920701, 'Prob_Class_2': 0.8433619018402477, 'Age': 0.009151824521609031, 'Sex': 0.13827581140378897, 'Education_score': 0.05061479572365241, 'Assessment_centre_11026.0': 0.187843243986138, 'Assessment_centre_11027.0': 0.16613065365266083, 'Assessment_centre_11028.0': 1.536259153083369, 'f.22009.0.1': 0.04278698772291486, 'f.22009.0.2': 0.044829657381566766, 'f.22009.0.3': 0.044773585477994766, 'f.22009.0.4': 0.034001060810019614, 'f.22009.0.5': 0.01537154835087044, 'f.22009.0.6': 0.04269710247294702, 'f.22009.0.7': 0.03852174518358482, 'f.22009.0.8': 0.03656835209979216, 'f.22009.0.9': 0.01814604910724222, 'f.22009.0.10': 0.03463780473787394}	{'const': 0.8081698640499725, 'Age': 0.009148925922844692, 'Sex': 0.1367535530104159, 'Education_score': 0.050587982066090824, 'Assessment_centre_11026.0': 0.18781833908256518, 'Assessment_centre_11027.0': 0.16612378229078487, 'Assessment_centre_11028.0': 1.5362727785372052, 'f.22009.0.1': 0.042750059231780865, 'f.22009.0.2': 0.044820899616039904, 'f.22009.0.3': 0.04478701416739306, 'f.22009.0.4': 0.03400448410421206, 'f.22009.0.5': 0.015374833346739584, 'f.22009.0.6': 0.04271027155166828, 'f.22009.0.7': 0.038532482200436556, 'f.22009.0.8': 0.03657320532494468, 'f.22009.0.9': 0.018142959733609926, 'f.22009.0.10': 0.03462076549634155}	3.03647	2.40983	3.03898	2.41348	0.749776	FALSE
323	rs9809852	log_reaction_time	1.65416	0.191438	2	0.107248	0.106201	0.101552	0.101135	{'const': 5.987258216589618, 'Prob_Class_0': -0.10173752580178608, 'Prob_Class_2': -0.09878312424919944, 'Age': 0.006961985035750531, 'Sex': -0.03409191467764132, 'Education_score': -0.007053200775924643, 'Assessment_centre_11026.0': -0.020851836650001183, 'Assessment_centre_11027.0': 0.00481883625253722, 'Assessment_centre_11028.0': 0.007079948418907911, 'f.22009.0.1': -0.0039840169956567514, 'f.22009.0.2': 0.0025967171951336455, 'f.22009.0.3': 0.003703536769284938, 'f.22009.0.4': -0.00020670802595850607, 'f.22009.0.5': 0.0004813330401677654, 'f.22009.0.6': 0.0014040689515316222, 'f.22009.0.7': -0.0010260823252131934, 'f.22009.0.8': -0.0010970859569028497, 'f.22009.0.9': -0.0007933311205411409, 'f.22009.0.10': 0.001642381443019824}	{'const': 5.92027985427093, 'Age': 0.007000027748143279, 'Sex': -0.033956363905238436, 'Education_score': -0.007133025313054169, 'Assessment_centre_11026.0': -0.021326464689592706, 'Assessment_centre_11027.0': 0.005153921516926133, 'Assessment_centre_11028.0': 0.007330938717446944, 'f.22009.0.1': -0.003993201227392176, 'f.22009.0.2': 0.0026383079401952753, 'f.22009.0.3': 0.003679455799646663, 'f.22009.0.4': -0.0002709132338500411, 'f.22009.0.5': 0.0005188077864792182, 'f.22009.0.6': 0.001416357820214622, 'f.22009.0.7': -0.0009993293006816022, 'f.22009.0.8': -0.0011299376671905816, 'f.22009.0.9': -0.0007975383615338857, 'f.22009.0.10': 0.001710145642919863}	{'const': 0.05219980499716886, 'Prob_Class_0': 0.0621090541684604, 'Prob_Class_2': 0.06284035659563397, 'Age': 0.000419176105289523, 'Sex': 0.006192668221980789, 'Education_score': 0.002244610856971067, 'Assessment_centre_11026.0': 0.009086309451476392, 'Assessment_centre_11027.0': 0.007766984261162484, 'Assessment_centre_11028.0': 0.08169965064494934, 'f.22009.0.1': 0.001937716418083108, 'f.22009.0.2': 0.0020419089253290207, 'f.22009.0.3': 0.001994603947798991, 'f.22009.0.4': 0.0015073636834793077, 'f.22009.0.5': 0.0006818290476944726, 'f.22009.0.6': 0.0019069246714838067, 'f.22009.0.7': 0.0017370258367096056, 'f.22009.0.8': 0.0016744552113332296, 'f.22009.0.9': 0.00079536222247793, 'f.22009.0.10': 0.0015426639293292053}	{'const': 0.03672169484787899, 'Age': 0.0004173089816686714, 'Sex': 0.006183790122763355, 'Education_score': 0.002244635848597259, 'Assessment_centre_11026.0': 0.009084398958312822, 'Assessment_centre_11027.0': 0.007766415743295439, 'Assessment_centre_11028.0': 0.08171363081735572, 'f.22009.0.1': 0.001938158487368437, 'f.22009.0.2': 0.0020421801483676964, 'f.22009.0.3': 0.001995018034938473, 'f.22009.0.4': 0.0015072934301461624, 'f.22009.0.5': 0.0006816185631068565, 'f.22009.0.6': 0.0019072666767505884, 'f.22009.0.7': 0.0017373427047507294, 'f.22009.0.8': 0.0016746729733708348, 'f.22009.0.9': 0.0007955375037885509, 'f.22009.0.10': 0.0015424511949964257}	0.162103	0.125211	0.162198	0.125258	0.753856	FALSE
343	rs1304976	Fluid_intel_score	1.65096	0.192054	2	0.0859312	0.0848482	0.0800276	0.0795982	{'const': 5.658864954183427, 'Prob_Class_0': 0.6988394489791444, 'Prob_Class_2': 1.330630718891096, 'Age': -0.016734678930179936, 'Sex': 0.12463330683086443, 'Education_score': 0.3868979253040661, 'Assessment_centre_11026.0': 0.024355813705357707, 'Assessment_centre_11027.0': -0.29933885380281927, 'Assessment_centre_11028.0': -0.36049471833589974, 'f.22009.0.1': 0.0169871753176069, 'f.22009.0.2': 0.040456471279067194, 'f.22009.0.3': -0.024990415347937008, 'f.22009.0.4': -0.007220255429816965, 'f.22009.0.5': -0.015306504008409336, 'f.22009.0.6': 0.017632120667985217, 'f.22009.0.7': -0.006564322749181581, 'f.22009.0.8': 0.051985506434317666, 'f.22009.0.9': -0.001004853787863187, 'f.22009.0.10': -0.028827200338658678}	{'const': 6.318893787048299, 'Age': -0.01685740584641744, 'Sex': 0.12234574857102615, 'Education_score': 0.3875298553794911, 'Assessment_centre_11026.0': 0.028584203534923802, 'Assessment_centre_11027.0': -0.2937612169848592, 'Assessment_centre_11028.0': -0.3388818165065265, 'f.22009.0.1': 0.017142613449884984, 'f.22009.0.2': 0.041239938931977145, 'f.22009.0.3': -0.025077549051757894, 'f.22009.0.4': -0.007811903109417621, 'f.22009.0.5': -0.015005216623417994, 'f.22009.0.6': 0.01821097393592862, 'f.22009.0.7': -0.006620091428217445, 'f.22009.0.8': 0.05212543119309437, 'f.22009.0.9': -0.0014535185230809848, 'f.22009.0.10': -0.030239937290306843}	{'const': 0.6086101375303745, 'Prob_Class_0': 0.7513692678790401, 'Prob_Class_2': 0.7334737296634443, 'Age': 0.005114704426904461, 'Sex': 0.07588157087814436, 'Education_score': 0.027596217090797553, 'Assessment_centre_11026.0': 0.111059125691865, 'Assessment_centre_11027.0': 0.09519465051725914, 'Assessment_centre_11028.0': 0.9962367432197323, 'f.22009.0.1': 0.023844563003716946, 'f.22009.0.2': 0.025036626480086095, 'f.22009.0.3': 0.02448093902205189, 'f.22009.0.4': 0.018517829610561164, 'f.22009.0.5': 0.008371912857600056, 'f.22009.0.6': 0.02340134345207168, 'f.22009.0.7': 0.021316998053747798, 'f.22009.0.8': 0.020529504527721676, 'f.22009.0.9': 0.009753204540940055, 'f.22009.0.10': 0.018923914594018033}	{'const': 0.4508928755324842, 'Age': 0.005115451602593705, 'Sex': 0.07588713751424347, 'Education_score': 0.027600142558284746, 'Assessment_centre_11026.0': 0.11105190595473613, 'Assessment_centre_11027.0': 0.09514506990066585, 'Assessment_centre_11028.0': 0.9962651048655998, 'f.22009.0.1': 0.02384818416764545, 'f.22009.0.2': 0.025036827289928024, 'f.22009.0.3': 0.024486308927351257, 'f.22009.0.4': 0.018517687133334192, 'f.22009.0.5': 0.00837206630017548, 'f.22009.0.6': 0.023402177262361882, 'f.22009.0.7': 0.021313449976536766, 'f.22009.0.8': 0.02053206054034845, 'f.22009.0.9': 0.009751942990032911, 'f.22009.0.10': 0.01891114607838317}	1.97619	1.56501	1.97736	1.56463	0.753856	FALSE
666	rs4301837	log_reaction_time	1.64256	0.193672	2	0.107856	0.106804	0.102094	0.10168	{'const': 5.953360976969621, 'Prob_Class_0': -0.0062809883450972714, 'Prob_Class_2': -0.09766392647255617, 'Age': 0.007025518764246945, 'Sex': -0.03423611243376014, 'Education_score': -0.007141649297088003, 'Assessment_centre_11026.0': -0.023378838450668765, 'Assessment_centre_11027.0': 0.004892242398801549, 'Assessment_centre_11028.0': 0.0063123531733767745, 'f.22009.0.1': -0.003960142011550799, 'f.22009.0.2': 0.0026814540829866555, 'f.22009.0.3': 0.003712106122365047, 'f.22009.0.4': -0.00045400905827029984, 'f.22009.0.5': 0.0004851715232187373, 'f.22009.0.6': 0.0013387982059523576, 'f.22009.0.7': -0.0007150360385451736, 'f.22009.0.8': -0.0009680435336873293, 'f.22009.0.9': -0.0007234096152806198, 'f.22009.0.10': 0.002009885196477098}	{'const': 5.917823400037574, 'Age': 0.0070509215092927615, 'Sex': -0.03362908793318395, 'Education_score': -0.007074460156898437, 'Assessment_centre_11026.0': -0.02286791080318991, 'Assessment_centre_11027.0': 0.005026735384790769, 'Assessment_centre_11028.0': 0.0073084825517361375, 'f.22009.0.1': -0.003950089605311879, 'f.22009.0.2': 0.0026393311019330093, 'f.22009.0.3': 0.0037379499719242554, 'f.22009.0.4': -0.0004548019434798316, 'f.22009.0.5': 0.0005205318368390972, 'f.22009.0.6': 0.0013645089788518355, 'f.22009.0.7': -0.00068210470129197, 'f.22009.0.8': -0.0009643511944268366, 'f.22009.0.9': -0.0007177894168331846, 'f.22009.0.10': 0.00209138598782098}	{'const': 0.052122421367261855, 'Prob_Class_0': 0.06330000902784522, 'Prob_Class_2': 0.06319349707457805, 'Age': 0.00042075075062559327, 'Sex': 0.0062367291625613, 'Education_score': 0.002261501657405711, 'Assessment_centre_11026.0': 0.009162202681982983, 'Assessment_centre_11027.0': 0.007828039737148035, 'Assessment_centre_11028.0': 0.08183284762389637, 'f.22009.0.1': 0.0019497279660728062, 'f.22009.0.2': 0.0020536650286676547, 'f.22009.0.3': 0.0020108375383791907, 'f.22009.0.4': 0.0015163623891314513, 'f.22009.0.5': 0.0006868475137504455, 'f.22009.0.6': 0.0019247057363061969, 'f.22009.0.7': 0.0017558630741925248, 'f.22009.0.8': 0.0016860334097231415, 'f.22009.0.9': 0.0008020155625151526, 'f.22009.0.10': 0.0015590446273963997}	{'const': 0.036961809380075726, 'Age': 0.00042055342225636073, 'Sex': 0.006228844885244859, 'Education_score': 0.002260089838347047, 'Assessment_centre_11026.0': 0.009144270102204392, 'Assessment_centre_11027.0': 0.007817862442307064, 'Assessment_centre_11028.0': 0.08184975446885319, 'f.22009.0.1': 0.001949801722886209, 'f.22009.0.2': 0.0020536655196045014, 'f.22009.0.3': 0.0020111672086631123, 'f.22009.0.4': 0.0015165776497045947, 'f.22009.0.5': 0.0006866892357418347, 'f.22009.0.6': 0.0019239243740985532, 'f.22009.0.7': 0.0017561709184274114, 'f.22009.0.8': 0.001684950779836144, 'f.22009.0.9': 0.0008019782544739848, 'f.22009.0.10': 0.0015587280386191085}	0.162356	0.125408	0.162452	0.125519	0.756672	FALSE
656	rs6079584	Symbol_digit_matches	1.63764	0.194691	2	0.236226	0.23501	0.229542	0.229065	{'const': 36.96738088232331, 'Prob_Class_0': 3.0153662722129226, 'Prob_Class_2': 3.496921817852421, 'Age': -0.33545004925390026, 'Sex': -0.20802230599418836, 'Education_score': 0.3202060357697448, 'Assessment_centre_11026.0': 0.4496573279221318, 'Assessment_centre_11027.0': -0.08478605510912515, 'Assessment_centre_11028.0': -0.890285911450272, 'f.22009.0.1': -0.017580228110876825, 'f.22009.0.2': -0.00957487320457314, 'f.22009.0.3': -0.053642214953435206, 'f.22009.0.4': 0.03845330830799216, 'f.22009.0.5': -0.05510068677295226, 'f.22009.0.6': 0.01510639342968629, 'f.22009.0.7': -0.06378572764875376, 'f.22009.0.8': 0.02412288968313988, 'f.22009.0.9': -0.026873555515421154, 'f.22009.0.10': -0.09619707598058921}	{'const': 39.07909384044608, 'Age': -0.335669471285543, 'Sex': -0.21596555155923966, 'Education_score': 0.3173558853881774, 'Assessment_centre_11026.0': 0.44540160807197965, 'Assessment_centre_11027.0': -0.09023274273262677, 'Assessment_centre_11028.0': -0.920880749825536, 'f.22009.0.1': -0.019235446146202796, 'f.22009.0.2': -0.008876624482078592, 'f.22009.0.3': -0.05323048326801031, 'f.22009.0.4': 0.041205942467516056, 'f.22009.0.5': -0.05588202381025269, 'f.22009.0.6': 0.013807683126561523, 'f.22009.0.7': -0.06454787072175147, 'f.22009.0.8': 0.027864276437123116, 'f.22009.0.9': -0.027449295900825035, 'f.22009.0.10': -0.0929309238858494}	{'const': 1.7129332384782276, 'Prob_Class_0': 2.035377836750904, 'Prob_Class_2': 2.0355385419771377, 'Age': 0.01399977793090752, 'Sex': 0.20838366148737925, 'Education_score': 0.07717034326315307, 'Assessment_centre_11026.0': 0.2860276982426655, 'Assessment_centre_11027.0': 0.25337628640682636, 'Assessment_centre_11028.0': 2.7204838138219567, 'f.22009.0.1': 0.06516742282256294, 'f.22009.0.2': 0.06785593748809993, 'f.22009.0.3': 0.06805745325023896, 'f.22009.0.4': 0.051439880475304685, 'f.22009.0.5': 0.023322803179365355, 'f.22009.0.6': 0.06479974075792003, 'f.22009.0.7': 0.05863367214741335, 'f.22009.0.8': 0.055942327438835114, 'f.22009.0.9': 0.027575841862685625, 'f.22009.0.10': 0.052901084017022974}	{'const': 1.2339027579585171, 'Age': 0.013934225647191077, 'Sex': 0.20826178118761246, 'Education_score': 0.07716605816248125, 'Assessment_centre_11026.0': 0.28598173241036073, 'Assessment_centre_11027.0': 0.25337689716259376, 'Assessment_centre_11028.0': 2.72119598660096, 'f.22009.0.1': 0.06517245192619563, 'f.22009.0.2': 0.06787295199583761, 'f.22009.0.3': 0.06806807983292273, 'f.22009.0.4': 0.05141741033398648, 'f.22009.0.5': 0.023325980754397638, 'f.22009.0.6': 0.06478668130878301, 'f.22009.0.7': 0.05864904179986283, 'f.22009.0.8': 0.05592082669918656, 'f.22009.0.9': 0.027581414122936427, 'f.22009.0.10': 0.05288435796474906}	4.67209	3.70189	4.67581	3.70415	0.757132	FALSE
2	rs2536189	Numeric_memory	1.61333	0.199469	2	0.0447746	0.0433111	0.0366103	0.0360497	{'const': 8.061874857322204, 'Prob_Class_0': -0.29165624312174687, 'Prob_Class_2': 0.5405694851219891, 'Age': -0.0260498010289245, 'Sex': 0.17551850449820375, 'Education_score': 0.1021421995744268, 'Assessment_centre_11026.0': 0.07943740732564726, 'Assessment_centre_11027.0': -0.0872722845490444, 'Assessment_centre_11028.0': -0.12400475180054508, 'f.22009.0.1': 0.022340251918904867, 'f.22009.0.2': 0.023311820674062896, 'f.22009.0.3': 0.0020642929585574987, 'f.22009.0.4': 0.0010344970484068646, 'f.22009.0.5': -0.0023561171872723006, 'f.22009.0.6': 0.011919702487753859, 'f.22009.0.7': 0.008246910412351946, 'f.22009.0.8': 0.0259717073679595, 'f.22009.0.9': 0.005045796677473143, 'f.22009.0.10': 0.0030620868746591744}	{'const': 8.110401306845445, 'Age': -0.025270805863903706, 'Sex': 0.17046973359514278, 'Education_score': 0.10188743781015543, 'Assessment_centre_11026.0': 0.0759484425507238, 'Assessment_centre_11027.0': -0.0848724138505582, 'Assessment_centre_11028.0': -0.08055287329032118, 'f.22009.0.1': 0.022689314697885755, 'f.22009.0.2': 0.023021255966447104, 'f.22009.0.3': 0.0012187919098639673, 'f.22009.0.4': 0.00019461229491120737, 'f.22009.0.5': -0.0016654353140106008, 'f.22009.0.6': 0.012564241215973463, 'f.22009.0.7': 0.009491970278095598, 'f.22009.0.8': 0.02609173021842528, 'f.22009.0.9': 0.005295893770224458, 'f.22009.0.10': 0.003907894491492894}	{'const': 0.43527740209062754, 'Prob_Class_0': 0.5621252880327456, 'Prob_Class_2': 0.5216007817591886, 'Age': 0.003738156457533816, 'Sex': 0.05523138223145268, 'Education_score': 0.020331242724536323, 'Assessment_centre_11026.0': 0.075802725309424, 'Assessment_centre_11027.0': 0.06708045939596026, 'Assessment_centre_11028.0': 0.6337242136050593, 'f.22009.0.1': 0.017269236911032104, 'f.22009.0.2': 0.018013342945055792, 'f.22009.0.3': 0.018083793559615233, 'f.22009.0.4': 0.0137016928956368, 'f.22009.0.5': 0.006207723076545135, 'f.22009.0.6': 0.017170497759242658, 'f.22009.0.7': 0.015569815255624503, 'f.22009.0.8': 0.014769537544502075, 'f.22009.0.9': 0.007361165323700737, 'f.22009.0.10': 0.01396212222272774}	{'const': 0.3286561785773697, 'Age': 0.003704069821857849, 'Sex': 0.05516845896771543, 'Education_score': 0.020327349035985806, 'Assessment_centre_11026.0': 0.07579360080358774, 'Assessment_centre_11027.0': 0.06705241082592386, 'Assessment_centre_11028.0': 0.6327815264446107, 'f.22009.0.1': 0.01726567084726567, 'f.22009.0.2': 0.01801277634048361, 'f.22009.0.3': 0.018078007930520175, 'f.22009.0.4': 0.013691924062205842, 'f.22009.0.5': 0.006197114853317444, 'f.22009.0.6': 0.01716215227259527, 'f.22009.0.7': 0.015558669107420738, 'f.22009.0.8': 0.01476341397639907, 'f.22009.0.9': 0.007361913924431156, 'f.22009.0.10': 0.013951593248671698}	1.2514	0.979211	1.25235	0.980987	0.764519	FALSE
56	rs56000151	Fluid_intel_score	1.60928	0.200219	2	0.0877074	0.0866466	0.0817749	0.0813709	{'const': 6.275761081647412, 'Prob_Class_0': 0.9884870760996409, 'Prob_Class_2': -0.059520764288975986, 'Age': -0.017609601366647486, 'Sex': 0.11744817181970983, 'Education_score': 0.3899412491715158, 'Assessment_centre_11026.0': 0.009146071637384436, 'Assessment_centre_11027.0': -0.30257859612427573, 'Assessment_centre_11028.0': -0.27746843223163004, 'f.22009.0.1': 0.01900617865532547, 'f.22009.0.2': 0.050132646021213305, 'f.22009.0.3': -0.026809603804721565, 'f.22009.0.4': -0.011084885658417108, 'f.22009.0.5': -0.01381992802750146, 'f.22009.0.6': 0.015612919427841014, 'f.22009.0.7': -0.011846158188039555, 'f.22009.0.8': 0.05250641100546749, 'f.22009.0.9': -0.002239368203849768, 'f.22009.0.10': -0.02892919074653744}	{'const': 6.356450906928641, 'Age': -0.017710552214614074, 'Sex': 0.12250036525803273, 'Education_score': 0.389752253556391, 'Assessment_centre_11026.0': 0.017911392054716323, 'Assessment_centre_11027.0': -0.3048848801872218, 'Assessment_centre_11028.0': -0.33012099232212433, 'f.22009.0.1': 0.018091072311062134, 'f.22009.0.2': 0.04886367130280211, 'f.22009.0.3': -0.027346322344378924, 'f.22009.0.4': -0.011876022180212486, 'f.22009.0.5': -0.013558900094625268, 'f.22009.0.6': 0.015061011189473129, 'f.22009.0.7': -0.010254390551532013, 'f.22009.0.8': 0.052837674439062884, 'f.22009.0.9': -0.0016500605261197104, 'f.22009.0.10': -0.02889484650321182}	{'const': 0.5318703742628499, 'Prob_Class_0': 0.6417039977822968, 'Prob_Class_2': 0.46649170628636377, 'Age': 0.005136689915631699, 'Sex': 0.07618663573243993, 'Education_score': 0.027663049912660644, 'Assessment_centre_11026.0': 0.11130137159272971, 'Assessment_centre_11027.0': 0.09562172486239458, 'Assessment_centre_11028.0': 0.9967228771122705, 'f.22009.0.1': 0.023949731922721155, 'f.22009.0.2': 0.02508713053207711, 'f.22009.0.3': 0.024568832896516003, 'f.22009.0.4': 0.018545330468891764, 'f.22009.0.5': 0.008380986162056904, 'f.22009.0.6': 0.023513664182003725, 'f.22009.0.7': 0.021413167013331166, 'f.22009.0.8': 0.020627840056799854, 'f.22009.0.9': 0.009770583339014385, 'f.22009.0.10': 0.01895072843271093}	{'const': 0.4517140734834844, 'Age': 0.005134777168928841, 'Sex': 0.07615131478346326, 'Education_score': 0.027666604852049522, 'Assessment_centre_11026.0': 0.11120624565498023, 'Assessment_centre_11027.0': 0.09562726925450259, 'Assessment_centre_11028.0': 0.9962400623610995, 'f.22009.0.1': 0.023946382754021462, 'f.22009.0.2': 0.02508016251502642, 'f.22009.0.3': 0.024567040573679935, 'f.22009.0.4': 0.018542311541569, 'f.22009.0.5': 0.008381489640126659, 'f.22009.0.6': 0.023503100935993514, 'f.22009.0.7': 0.02139858689158488, 'f.22009.0.8': 0.02061758959650865, 'f.22009.0.9': 0.0097670116388694, 'f.22009.0.10': 0.018954839028926924}	1.97607	1.56487	1.97722	1.56486	0.764519	FALSE
122	rs17010085	Numeric_memory_online	1.60662	0.200929	2	0.0396943	0.0375151	0.027487	0.0266549	{'const': 7.294595745916936, 'Prob_Class_0': 0.44230352127769457, 'Prob_Class_2': 1.014409956689158, 'Age': -0.018168524516739788, 'Sex': 0.2451938321119316, 'Education_score': 0.10454536890690899, 'Assessment_centre_11026.0': 0.33617332957250096, 'Assessment_centre_11027.0': 0.09556423399960769, 'Assessment_centre_11028.0': 0.09626376440329099, 'f.22009.0.1': 0.03467858549119933, 'f.22009.0.2': 0.05921860671232288, 'f.22009.0.3': -0.0022410895507213625, 'f.22009.0.4': 0.004541169475132788, 'f.22009.0.5': -0.005200033736962451, 'f.22009.0.6': -0.03961546433135632, 'f.22009.0.7': 0.005763426291011406, 'f.22009.0.8': 0.021983415542896106, 'f.22009.0.9': 0.0014326127080090782, 'f.22009.0.10': -0.003935517270541563}	{'const': 7.840993074052758, 'Age': -0.018509815465318324, 'Sex': 0.2396314015305883, 'Education_score': 0.10220061724486273, 'Assessment_centre_11026.0': 0.3363031751636106, 'Assessment_centre_11027.0': 0.10079453079947344, 'Assessment_centre_11028.0': 0.03523261676908692, 'f.22009.0.1': 0.034184086415356085, 'f.22009.0.2': 0.05807810725095502, 'f.22009.0.3': -0.0041692888980741525, 'f.22009.0.4': 0.0023559729475093757, 'f.22009.0.5': -0.005112204183466541, 'f.22009.0.6': -0.04069920501552706, 'f.22009.0.7': 0.004346549311949083, 'f.22009.0.8': 0.020956548811463468, 'f.22009.0.9': 0.0008439713512930578, 'f.22009.0.10': -0.004344396605583561}	{'const': 0.5789432932670082, 'Prob_Class_0': 0.6229438714437343, 'Prob_Class_2': 0.5804703837479068, 'Age': 0.005286170286484409, 'Sex': 0.07714938438073884, 'Education_score': 0.0293246977779825, 'Assessment_centre_11026.0': 0.10547764245205847, 'Assessment_centre_11027.0': 0.0975815387766387, 'Assessment_centre_11028.0': 1.015938895616258, 'f.22009.0.1': 0.023813192537477688, 'f.22009.0.2': 0.025324418949067777, 'f.22009.0.3': 0.02456591585533119, 'f.22009.0.4': 0.018785287827317115, 'f.22009.0.5': 0.008391996972883746, 'f.22009.0.6': 0.023348510704110686, 'f.22009.0.7': 0.021301006135433807, 'f.22009.0.8': 0.020310171772798473, 'f.22009.0.9': 0.010038596966114388, 'f.22009.0.10': 0.019295342825555853}	{'const': 0.4648909809503883, 'Age': 0.00528498149752955, 'Sex': 0.07709207977383965, 'Education_score': 0.02928031325599243, 'Assessment_centre_11026.0': 0.10552070473608405, 'Assessment_centre_11027.0': 0.09753311263156808, 'Assessment_centre_11028.0': 1.0155174103706974, 'f.22009.0.1': 0.02382133155669148, 'f.22009.0.2': 0.025309995929188377, 'f.22009.0.3': 0.0245528154698218, 'f.22009.0.4': 0.018752643013798174, 'f.22009.0.5': 0.008394344303416405, 'f.22009.0.6': 0.023350409897791857, 'f.22009.0.7': 0.021267457618704015, 'f.22009.0.8': 0.020307275703603495, 'f.22009.0.9': 0.01003743869555688, 'f.22009.0.10': 0.01930224282518869}	1.41861	1.06384	1.42022	1.06269	0.764519	FALSE
182	rs11790018	Fluid_intel_score	1.60468	0.201141	2	0.0860496	0.084986	0.0800847	0.0796816	{'const': 5.914243698020054, 'Prob_Class_0': 1.171930486797532, 'Prob_Class_2': 0.252131165220958, 'Age': -0.017347196801141242, 'Sex': 0.10029547364065287, 'Education_score': 0.39131604949997856, 'Assessment_centre_11026.0': 0.042919660389030445, 'Assessment_centre_11027.0': -0.2816105304459549, 'Assessment_centre_11028.0': -0.31748257194644325, 'f.22009.0.1': 0.016410682807790657, 'f.22009.0.2': 0.03794298182223392, 'f.22009.0.3': -0.023927805302675544, 'f.22009.0.4': -0.0058269142444581645, 'f.22009.0.5': -0.016199585164354373, 'f.22009.0.6': 0.01918906168870107, 'f.22009.0.7': -0.0045364759733412235, 'f.22009.0.8': 0.05145096353703486, 'f.22009.0.9': -0.0010283894263987247, 'f.22009.0.10': -0.02763652196979601}	{'const': 6.332311895554348, 'Age': -0.01723316512289001, 'Sex': 0.1075886552115861, 'Education_score': 0.3898002662159919, 'Assessment_centre_11026.0': 0.03683420174137826, 'Assessment_centre_11027.0': -0.28743187544178966, 'Assessment_centre_11028.0': -0.33418557670583415, 'f.22009.0.1': 0.016379984730987437, 'f.22009.0.2': 0.03843730992792693, 'f.22009.0.3': -0.02485443832714387, 'f.22009.0.4': -0.005171739171293671, 'f.22009.0.5': -0.01648725489839834, 'f.22009.0.6': 0.018865916790190014, 'f.22009.0.7': -0.004464046267916251, 'f.22009.0.8': 0.05108895363215714, 'f.22009.0.9': -0.0007462163757643, 'f.22009.0.10': -0.027156294605431775}	{'const': 0.6183302189646893, 'Prob_Class_0': 0.712334586648097, 'Prob_Class_2': 0.7171281136920035, 'Age': 0.005163300882883122, 'Sex': 0.07663034681888319, 'Education_score': 0.027769684402013974, 'Assessment_centre_11026.0': 0.11153783520793208, 'Assessment_centre_11027.0': 0.09596530399678485, 'Assessment_centre_11028.0': 0.9985963111794434, 'f.22009.0.1': 0.024029109086409775, 'f.22009.0.2': 0.02521519960174742, 'f.22009.0.3': 0.02474405184607722, 'f.22009.0.4': 0.018695395209862336, 'f.22009.0.5': 0.008436834953884424, 'f.22009.0.6': 0.023665518558552215, 'f.22009.0.7': 0.02148538014253696, 'f.22009.0.8': 0.020685368399084324, 'f.22009.0.9': 0.009845539992508218, 'f.22009.0.10': 0.01903146383191504}	{'const': 0.4548941197021235, 'Age': 0.005163817439351015, 'Sex': 0.0764841059038365, 'Education_score': 0.027754046944164466, 'Assessment_centre_11026.0': 0.11148499944532259, 'Assessment_centre_11027.0': 0.09590961378655412, 'Assessment_centre_11028.0': 0.9987539904281182, 'f.22009.0.1': 0.024003712281387084, 'f.22009.0.2': 0.025215697725821586, 'f.22009.0.3': 0.024743537723296436, 'f.22009.0.4': 0.018695313922049126, 'f.22009.0.5': 0.008435868021738645, 'f.22009.0.6': 0.023669325304335076, 'f.22009.0.7': 0.021489075775807685, 'f.22009.0.8': 0.020683426518945586, 'f.22009.0.9': 0.009844633732177045, 'f.22009.0.10': 0.019033563281726465}	1.98098	1.56839	1.98213	1.56698	0.764519	FALSE
638	rs4711000	log_reaction_time	1.61364	0.199345	2	0.107455	0.10643	0.101741	0.10135	{'const': 5.960591522244331, 'Prob_Class_0': -0.016569881968395664, 'Prob_Class_2': -0.10224648997316571, 'Age': 0.007001744200783439, 'Sex': -0.03413953860540717, 'Education_score': -0.007256711712628251, 'Assessment_centre_11026.0': -0.021860333038396018, 'Assessment_centre_11027.0': 0.004755232691328777, 'Assessment_centre_11028.0': 0.008128097165653379, 'f.22009.0.1': -0.004033406137936558, 'f.22009.0.2': 0.0024810348179693897, 'f.22009.0.3': 0.0036768713214130767, 'f.22009.0.4': -0.0003881008596520511, 'f.22009.0.5': 0.0005897289755252825, 'f.22009.0.6': 0.0014096326254821633, 'f.22009.0.7': -0.0011967773417317514, 'f.22009.0.8': -0.00103455180261652, 'f.22009.0.9': -0.000715302500952739, 'f.22009.0.10': 0.0018074281837934302}	{'const': 5.92097741624022, 'Age': 0.007013321294368142, 'Sex': -0.033965533260569995, 'Education_score': -0.007151607046171968, 'Assessment_centre_11026.0': -0.021306079456100312, 'Assessment_centre_11027.0': 0.00493839922714046, 'Assessment_centre_11028.0': 0.007060967760352891, 'f.22009.0.1': -0.003943044460808454, 'f.22009.0.2': 0.002508548541495742, 'f.22009.0.3': 0.0038144270411467588, 'f.22009.0.4': -0.00032816895201952527, 'f.22009.0.5': 0.0005577630229335197, 'f.22009.0.6': 0.0013908461585352221, 'f.22009.0.7': -0.00111467719560453, 'f.22009.0.8': -0.001118860124169297, 'f.22009.0.9': -0.0007528560948149793, 'f.22009.0.10': 0.0018106044004431053}	{'const': 0.04946280941178996, 'Prob_Class_0': 0.06275979721805953, 'Prob_Class_2': 0.0616225848318417, 'Age': 0.00042053653285585563, 'Sex': 0.006197947833968066, 'Education_score': 0.0022504201431684493, 'Assessment_centre_11026.0': 0.009097679848276686, 'Assessment_centre_11027.0': 0.0077818221753085375, 'Assessment_centre_11028.0': 0.08176073791544622, 'f.22009.0.1': 0.0019430895877581462, 'f.22009.0.2': 0.0020464511422038424, 'f.22009.0.3': 0.0020012032392885647, 'f.22009.0.4': 0.0015096627595350739, 'f.22009.0.5': 0.0006832293272353758, 'f.22009.0.6': 0.0019114414484806266, 'f.22009.0.7': 0.0017421025211837168, 'f.22009.0.8': 0.0016821726636561327, 'f.22009.0.9': 0.0007979740447371635, 'f.22009.0.10': 0.001546808199504293}	{'const': 0.03681150843948142, 'Age': 0.0004180185545167402, 'Sex': 0.006197019335859103, 'Education_score': 0.0022499710316483644, 'Assessment_centre_11026.0': 0.009093689603240576, 'Assessment_centre_11027.0': 0.007782415128268655, 'Assessment_centre_11028.0': 0.08177363171437534, 'f.22009.0.1': 0.0019419470831991306, 'f.22009.0.2': 0.0020468399986682062, 'f.22009.0.3': 0.002000102665851429, 'f.22009.0.4': 0.0015092286178396777, 'f.22009.0.5': 0.000683114250710632, 'f.22009.0.6': 0.0019113462851808672, 'f.22009.0.7': 0.0017416282914907398, 'f.22009.0.8': 0.0016816467208746859, 'f.22009.0.9': 0.0007978713428562652, 'f.22009.0.10': 0.0015469466297017146}	0.162221	0.125197	0.162314	0.125347	0.764519	FALSE
83	rs6592124	Tower_rearranging	1.56989	0.208322	2	0.102763	0.101369	0.0947718	0.0942618	{'const': 13.911229750797638, 'Prob_Class_0': 2.2488102223919686, 'Prob_Class_2': 1.6735082194475035, 'Age': -0.10805858599434652, 'Sex': 0.5528537605368121, 'Education_score': 0.31799486275800404, 'Assessment_centre_11026.0': 0.1359731009965331, 'Assessment_centre_11027.0': -0.44649227734432695, 'Assessment_centre_11028.0': -1.3232745461317745, 'f.22009.0.1': -0.04444563604130314, 'f.22009.0.2': -0.04699509132500038, 'f.22009.0.3': -0.02227883966562752, 'f.22009.0.4': 0.027856291146225898, 'f.22009.0.5': -0.026635206429074777, 'f.22009.0.6': 0.10464069363226614, 'f.22009.0.7': -0.01703110130180117, 'f.22009.0.8': -0.0230722066872934, 'f.22009.0.9': -0.010123278209207151, 'f.22009.0.10': -0.08759587411669562}	{'const': 15.210078523123746, 'Age': -0.10896831104560029, 'Sex': 0.5642653725392969, 'Education_score': 0.3178391122999579, 'Assessment_centre_11026.0': 0.1294105311702618, 'Assessment_centre_11027.0': -0.4464694577921719, 'Assessment_centre_11028.0': -1.3061937759967108, 'f.22009.0.1': -0.04446558192888529, 'f.22009.0.2': -0.04588994834260604, 'f.22009.0.3': -0.022368850391305144, 'f.22009.0.4': 0.027725720462307077, 'f.22009.0.5': -0.027352480631110662, 'f.22009.0.6': 0.10334324047165072, 'f.22009.0.7': -0.01698327468682306, 'f.22009.0.8': -0.021167400446403167, 'f.22009.0.9': -0.010557699572430357, 'f.22009.0.10': -0.08813912793971919}	{'const': 1.1372768014432735, 'Prob_Class_0': 1.2956769105180297, 'Prob_Class_2': 1.3629571909736184, 'Age': 0.00923527540848943, 'Sex': 0.13743365818011177, 'Education_score': 0.05076880282373674, 'Assessment_centre_11026.0': 0.18822655753000112, 'Assessment_centre_11027.0': 0.16633558961999798, 'Assessment_centre_11028.0': 1.5418183324860455, 'f.22009.0.1': 0.04289797341414052, 'f.22009.0.2': 0.0448922985331957, 'f.22009.0.3': 0.04505682539672643, 'f.22009.0.4': 0.033834680535764335, 'f.22009.0.5': 0.015393821576485802, 'f.22009.0.6': 0.04293627039074805, 'f.22009.0.7': 0.03846881399273271, 'f.22009.0.8': 0.03675696342820562, 'f.22009.0.9': 0.018246764293014212, 'f.22009.0.10': 0.03484979468708592}	{'const': 0.8148643554806277, 'Age': 0.00921740487563838, 'Sex': 0.13710998150108183, 'Education_score': 0.05077962436499979, 'Assessment_centre_11026.0': 0.18824179736312585, 'Assessment_centre_11027.0': 0.16638243934406702, 'Assessment_centre_11028.0': 1.5421920009153596, 'f.22009.0.1': 0.042904517942000626, 'f.22009.0.2': 0.04489327420488618, 'f.22009.0.3': 0.04505408388913725, 'f.22009.0.4': 0.03384243011549096, 'f.22009.0.5': 0.01539166803216007, 'f.22009.0.6': 0.0429389768400184, 'f.22009.0.7': 0.03847906947653709, 'f.22009.0.8': 0.03674396332702283, 'f.22009.0.9': 0.018246175074203164, 'f.22009.0.10': 0.03482565432320773}	3.04841	2.41705	3.05078	2.42001	0.772035	FALSE
90	rs11662234	Tower_rearranging	1.57713	0.20682	2	0.100305	0.098907	0.0923274	0.0918118	{'const': 15.52586952006735, 'Prob_Class_0': 0.9368643883040438, 'Prob_Class_2': -1.486803769594377, 'Age': -0.1093528868912469, 'Sex': 0.530245428785891, 'Education_score': 0.3016769406801645, 'Assessment_centre_11026.0': 0.14960677523270213, 'Assessment_centre_11027.0': -0.4373920430825306, 'Assessment_centre_11028.0': -1.324225052068481, 'f.22009.0.1': -0.041793622759274646, 'f.22009.0.2': -0.04133454961922147, 'f.22009.0.3': -0.021134846234987004, 'f.22009.0.4': 0.02461343407373892, 'f.22009.0.5': -0.02373500226461271, 'f.22009.0.6': 0.1064055902965985, 'f.22009.0.7': -0.018533681213479335, 'f.22009.0.8': -0.02500237937343434, 'f.22009.0.9': -0.008938803772914679, 'f.22009.0.10': -0.08519543381080603}	{'const': 15.32568848847908, 'Age': -0.10924401009548061, 'Sex': 0.5273884175752036, 'Education_score': 0.30130024098921837, 'Assessment_centre_11026.0': 0.16419408569186986, 'Assessment_centre_11027.0': -0.4318805829376313, 'Assessment_centre_11028.0': -1.292293373153242, 'f.22009.0.1': -0.041487526569262995, 'f.22009.0.2': -0.040545734874040514, 'f.22009.0.3': -0.02078607006580266, 'f.22009.0.4': 0.026461955235541075, 'f.22009.0.5': -0.024515872172544598, 'f.22009.0.6': 0.10389123458508276, 'f.22009.0.7': -0.01974784882856878, 'f.22009.0.8': -0.023736428212017394, 'f.22009.0.9': -0.009832251014108536, 'f.22009.0.10': -0.0842778054726806}	{'const': 1.094988034181938, 'Prob_Class_0': 1.3423605475661653, 'Prob_Class_2': 1.3305568827919234, 'Age': 0.009166121903944393, 'Sex': 0.1368961143103331, 'Education_score': 0.05081261527663744, 'Assessment_centre_11026.0': 0.18810960078804373, 'Assessment_centre_11027.0': 0.16642713313105978, 'Assessment_centre_11028.0': 1.5436060036341936, 'f.22009.0.1': 0.042673301614524345, 'f.22009.0.2': 0.04489654824821191, 'f.22009.0.3': 0.04485282525581727, 'f.22009.0.4': 0.03381332839489585, 'f.22009.0.5': 0.015367741171495516, 'f.22009.0.6': 0.04274615827803774, 'f.22009.0.7': 0.03862028013572968, 'f.22009.0.8': 0.0366898977413026, 'f.22009.0.9': 0.01815720608785385, 'f.22009.0.10': 0.034650814562624165}	{'const': 0.809550240712337, 'Age': 0.009167293904881602, 'Sex': 0.13691863920583405, 'Education_score': 0.050825261549975506, 'Assessment_centre_11026.0': 0.18798075889221233, 'Assessment_centre_11027.0': 0.16629128961792605, 'Assessment_centre_11028.0': 1.5439263039441755, 'f.22009.0.1': 0.04267311584154957, 'f.22009.0.2': 0.04489915703127894, 'f.22009.0.3': 0.04486309136929933, 'f.22009.0.4': 0.03379278838027735, 'f.22009.0.5': 0.01536553581449262, 'f.22009.0.6': 0.042728983912018494, 'f.22009.0.7': 0.038622193871428956, 'f.22009.0.8': 0.036689761756801685, 'f.22009.0.9': 0.018137096057101332, 'f.22009.0.10': 0.034655110020247966}	3.05195	2.42198	3.05432	2.42373	0.772035	FALSE
129	rs1922432	Numeric_memory_online	1.56487	0.209485	2	0.0412908	0.0391213	0.028813	0.0280209	{'const': 7.4836692999746, 'Prob_Class_0': -0.11211280285924524, 'Prob_Class_2': 1.0468825229194045, 'Age': -0.018893862802589315, 'Sex': 0.24503609715630303, 'Education_score': 0.10216202379281787, 'Assessment_centre_11026.0': 0.3552069391894712, 'Assessment_centre_11027.0': 0.11141859072806087, 'Assessment_centre_11028.0': 0.055954736319073384, 'f.22009.0.1': 0.03403062290750906, 'f.22009.0.2': 0.06503439348214093, 'f.22009.0.3': -0.005954997071366399, 'f.22009.0.4': 0.002333797596668853, 'f.22009.0.5': -0.005638361729578449, 'f.22009.0.6': -0.04102356863674007, 'f.22009.0.7': 0.002215546184168601, 'f.22009.0.8': 0.01892033307981495, 'f.22009.0.9': -8.35063889452585e-05, 'f.22009.0.10': -0.0017241145388263285}	{'const': 7.8737382503058875, 'Age': -0.019444658470048726, 'Sex': 0.24897065916260674, 'Education_score': 0.10270813021217183, 'Assessment_centre_11026.0': 0.3493155684303372, 'Assessment_centre_11027.0': 0.11931898673288995, 'Assessment_centre_11028.0': 0.05057406298456931, 'f.22009.0.1': 0.035293840251324454, 'f.22009.0.2': 0.06430865772189064, 'f.22009.0.3': -0.004830849249598276, 'f.22009.0.4': 0.0019736648882165233, 'f.22009.0.5': -0.006260505096194831, 'f.22009.0.6': -0.03933541595198406, 'f.22009.0.7': 0.002230184887565866, 'f.22009.0.8': 0.018598711980299613, 'f.22009.0.9': 0.00036131101635853563, 'f.22009.0.10': -0.0021621528950542084}	{'const': 0.6436676850018916, 'Prob_Class_0': 0.7205137874615487, 'Prob_Class_2': 0.7587512592240944, 'Age': 0.005403433226555502, 'Sex': 0.0787159188099744, 'Education_score': 0.029864543917657766, 'Assessment_centre_11026.0': 0.10836138335124405, 'Assessment_centre_11027.0': 0.09973993652973073, 'Assessment_centre_11028.0': 1.0238008056402388, 'f.22009.0.1': 0.0243586283132886, 'f.22009.0.2': 0.02577200460114099, 'f.22009.0.3': 0.024962810385877176, 'f.22009.0.4': 0.019217679392968853, 'f.22009.0.5': 0.008566758986874133, 'f.22009.0.6': 0.023828566364157512, 'f.22009.0.7': 0.02181772842136244, 'f.22009.0.8': 0.020769487567835525, 'f.22009.0.9': 0.01027616781492375, 'f.22009.0.10': 0.01974449313734881}	{'const': 0.47632960565321386, 'Age': 0.0053924921677135, 'Sex': 0.07866795672193791, 'Education_score': 0.02986488780911695, 'Assessment_centre_11026.0': 0.10794917941499609, 'Assessment_centre_11027.0': 0.09967228800871969, 'Assessment_centre_11028.0': 1.0238338982986894, 'f.22009.0.1': 0.024344041577997404, 'f.22009.0.2': 0.025769950732019056, 'f.22009.0.3': 0.024963526345120324, 'f.22009.0.4': 0.0192187509019065, 'f.22009.0.5': 0.00855780029928648, 'f.22009.0.6': 0.02380214901454016, 'f.22009.0.7': 0.02181880154160951, 'f.22009.0.8': 0.020771573073282406, 'f.22009.0.9': 0.010271682146521022, 'f.22009.0.10': 0.019743098809657893}	1.42982	1.07343	1.43144	1.07449	0.772035	FALSE
195	rs72672806	Tower_rearranging	1.58745	0.2047	2	0.10041	0.0990053	0.0924453	0.0919213	{'const': 14.5490969552828, 'Prob_Class_0': 0.2589858762145344, 'Prob_Class_2': 1.7105612118150295, 'Age': -0.10889867394807895, 'Sex': 0.5572692240311065, 'Education_score': 0.30201256989664255, 'Assessment_centre_11026.0': 0.17450538962999226, 'Assessment_centre_11027.0': -0.43073061461546613, 'Assessment_centre_11028.0': -1.4070655361106301, 'f.22009.0.1': -0.039071924996913, 'f.22009.0.2': -0.03934787817512555, 'f.22009.0.3': -0.021036741758229335, 'f.22009.0.4': 0.021184109488085513, 'f.22009.0.5': -0.02283443757264889, 'f.22009.0.6': 0.10163599104569729, 'f.22009.0.7': -0.022253733283522842, 'f.22009.0.8': -0.02392024016626801, 'f.22009.0.9': -0.0065245843955724515, 'f.22009.0.10': -0.07795107860993991}	{'const': 15.347813525057347, 'Age': -0.1093354340867052, 'Sex': 0.5474154518189577, 'Education_score': 0.30268146642207333, 'Assessment_centre_11026.0': 0.173620070628208, 'Assessment_centre_11027.0': -0.43424168962453985, 'Assessment_centre_11028.0': -1.2779130977850208, 'f.22009.0.1': -0.03859749680617748, 'f.22009.0.2': -0.040726359448166514, 'f.22009.0.3': -0.023934293841603282, 'f.22009.0.4': 0.021785604123413738, 'f.22009.0.5': -0.02316266247547122, 'f.22009.0.6': 0.10100035637743274, 'f.22009.0.7': -0.02246356274122684, 'f.22009.0.8': -0.02508934799634279, 'f.22009.0.9': -0.006378464143212524, 'f.22009.0.10': -0.0793202326991043}	{'const': 1.0275756507633604, 'Prob_Class_0': 1.1132558135848505, 'Prob_Class_2': 1.0761546485146107, 'Age': 0.009196630044266072, 'Sex': 0.13692615293805382, 'Education_score': 0.05067594033107225, 'Assessment_centre_11026.0': 0.18788805461444097, 'Assessment_centre_11027.0': 0.16614441718269402, 'Assessment_centre_11028.0': 1.5453070011255712, 'f.22009.0.1': 0.04268115451223592, 'f.22009.0.2': 0.04485794893662554, 'f.22009.0.3': 0.04488385557870157, 'f.22009.0.4': 0.034078766686301505, 'f.22009.0.5': 0.015472965076306577, 'f.22009.0.6': 0.042602702939546114, 'f.22009.0.7': 0.03843996711347646, 'f.22009.0.8': 0.036826827225014874, 'f.22009.0.9': 0.018137519087063403, 'f.22009.0.10': 0.03468225492836212}	{'const': 0.8100470234667039, 'Age': 0.009188670316453937, 'Sex': 0.13684848447007897, 'Education_score': 0.050685604177627866, 'Assessment_centre_11026.0': 0.18792571396282234, 'Assessment_centre_11027.0': 0.1661592403205581, 'Assessment_centre_11028.0': 1.5440222585632981, 'f.22009.0.1': 0.04269141616095829, 'f.22009.0.2': 0.04485208813562851, 'f.22009.0.3': 0.04485483350084904, 'f.22009.0.4': 0.03408631700309003, 'f.22009.0.5': 0.015476108959818385, 'f.22009.0.6': 0.04260763686948098, 'f.22009.0.7': 0.03843841607142147, 'f.22009.0.8': 0.03680442373993472, 'f.22009.0.9': 0.018141390976781184, 'f.22009.0.10': 0.034677184039460296}	3.05219	2.42247	3.05457	2.4243	0.772035	FALSE
286	rs6866004	Tower_rearranging	1.5596	0.210472	2	0.101801	0.100425	0.0938566	0.0933587	{'const': 14.070683591248862, 'Prob_Class_0': 2.437149969832057, 'Prob_Class_2': 1.4662730482540869, 'Age': -0.11012150530617598, 'Sex': 0.529197383180771, 'Education_score': 0.30101279543298254, 'Assessment_centre_11026.0': 0.169745315958333, 'Assessment_centre_11027.0': -0.4584379759250789, 'Assessment_centre_11028.0': -1.3532269051513126, 'f.22009.0.1': -0.04757272294664076, 'f.22009.0.2': -0.0443543346673923, 'f.22009.0.3': -0.020416008396610893, 'f.22009.0.4': 0.024332179395980463, 'f.22009.0.5': -0.026545582493581375, 'f.22009.0.6': 0.0989444195361408, 'f.22009.0.7': -0.0152456377069334, 'f.22009.0.8': -0.023955357505902174, 'f.22009.0.9': -0.006688503143721665, 'f.22009.0.10': -0.08682914050602039}	{'const': 15.26899419022392, 'Age': -0.10968375500619709, 'Sex': 0.5348558014826251, 'Education_score': 0.30431191982854555, 'Assessment_centre_11026.0': 0.17698970083577845, 'Assessment_centre_11027.0': -0.4353319352116657, 'Assessment_centre_11028.0': -1.286794816903081, 'f.22009.0.1': -0.046738019957775455, 'f.22009.0.2': -0.044028506371250865, 'f.22009.0.3': -0.022102016896571677, 'f.22009.0.4': 0.02371248985989115, 'f.22009.0.5': -0.025821661389333155, 'f.22009.0.6': 0.09918974707402543, 'f.22009.0.7': -0.015604553754920316, 'f.22009.0.8': -0.024241480009191383, 'f.22009.0.9': -0.007633837770925212, 'f.22009.0.10': -0.0846858541036466}	{'const': 1.1107903480136134, 'Prob_Class_0': 1.38555829255837, 'Prob_Class_2': 1.384675092656918, 'Age': 0.009160329850808967, 'Sex': 0.1366972478634139, 'Education_score': 0.050575270952651546, 'Assessment_centre_11026.0': 0.18719482909902074, 'Assessment_centre_11027.0': 0.16628299143035064, 'Assessment_centre_11028.0': 1.5408710395959933, 'f.22009.0.1': 0.04265412847393568, 'f.22009.0.2': 0.04468277498423029, 'f.22009.0.3': 0.044738666432719405, 'f.22009.0.4': 0.03375239993368786, 'f.22009.0.5': 0.01532158720345468, 'f.22009.0.6': 0.042567767678606705, 'f.22009.0.7': 0.038340187551965506, 'f.22009.0.8': 0.03654504348141237, 'f.22009.0.9': 0.018149937005840975, 'f.22009.0.10': 0.034623008392107496}	{'const': 0.8079024264347656, 'Age': 0.009153638177203242, 'Sex': 0.1366474157098741, 'Education_score': 0.0505541697507302, 'Assessment_centre_11026.0': 0.18711543502816103, 'Assessment_centre_11027.0': 0.1657378447999186, 'Assessment_centre_11028.0': 1.5406935650024183, 'f.22009.0.1': 0.042656519721781194, 'f.22009.0.2': 0.04468992801554724, 'f.22009.0.3': 0.04473257400670308, 'f.22009.0.4': 0.03375821523294751, 'f.22009.0.5': 0.015320305062678861, 'f.22009.0.6': 0.04257690965932116, 'f.22009.0.7': 0.03834654387943984, 'f.22009.0.8': 0.03653807295826008, 'f.22009.0.9': 0.018139764448414773, 'f.22009.0.10': 0.03459047587450883}	3.0457	2.41914	3.04804	2.41886	0.772035	FALSE
407	rs17345505	log_reaction_time	1.57193	0.207828	2	0.106132	0.105121	0.100346	0.0999766	{'const': 5.982584463764051, 'Prob_Class_0': -0.10092105747423263, 'Prob_Class_2': -0.07748603984333902, 'Age': 0.006932152533215201, 'Sex': -0.03394206082783391, 'Education_score': -0.007134461709332338, 'Assessment_centre_11026.0': -0.02065899303893752, 'Assessment_centre_11027.0': 0.005123419583977915, 'Assessment_centre_11028.0': 0.0033945983642660327, 'f.22009.0.1': -0.0039012030314786172, 'f.22009.0.2': 0.002746568701688934, 'f.22009.0.3': 0.0036539332648191925, 'f.22009.0.4': 5.190874143110036e-05, 'f.22009.0.5': 0.00038976182822572127, 'f.22009.0.6': 0.0012777210200032585, 'f.22009.0.7': -0.0009149053505446945, 'f.22009.0.8': -0.0009138378155923964, 'f.22009.0.9': -0.0010253808467936571, 'f.22009.0.10': 0.0016850877236729705}	{'const': 5.92382828441611, 'Age': 0.0069632197873632125, 'Sex': -0.03447786901967778, 'Education_score': -0.007117798326259264, 'Assessment_centre_11026.0': -0.020257885044447345, 'Assessment_centre_11027.0': 0.0052573256573307595, 'Assessment_centre_11028.0': 0.007225913608949419, 'f.22009.0.1': -0.0038722008846638067, 'f.22009.0.2': 0.002764215520986598, 'f.22009.0.3': 0.003644635467206437, 'f.22009.0.4': -5.814077297085218e-06, 'f.22009.0.5': 0.0004083787230076408, 'f.22009.0.6': 0.0012540738371142786, 'f.22009.0.7': -0.00093706267037984, 'f.22009.0.8': -0.0008652800853370252, 'f.22009.0.9': -0.0010076826315605983, 'f.22009.0.10': 0.0017850541046472643}	{'const': 0.050729449683044894, 'Prob_Class_0': 0.05939112569091166, 'Prob_Class_2': 0.06103990808157723, 'Age': 0.0004215950221525874, 'Sex': 0.0062515141923393915, 'Education_score': 0.0022705757421419607, 'Assessment_centre_11026.0': 0.009179191831699383, 'Assessment_centre_11027.0': 0.00783306113721411, 'Assessment_centre_11028.0': 0.0820311430342169, 'f.22009.0.1': 0.001957617976203959, 'f.22009.0.2': 0.0020637150975772725, 'f.22009.0.3': 0.002013384475915381, 'f.22009.0.4': 0.0015242873552822615, 'f.22009.0.5': 0.0006880038411167239, 'f.22009.0.6': 0.001927878736374564, 'f.22009.0.7': 0.001749753928019329, 'f.22009.0.8': 0.001692088211056758, 'f.22009.0.9': 0.0008046808507290493, 'f.22009.0.10': 0.001557353494820388}	{'const': 0.03703960892165962, 'Age': 0.0004211546926908418, 'Sex': 0.006244625210877148, 'Education_score': 0.002270999033186041, 'Assessment_centre_11026.0': 0.009178237793027762, 'Assessment_centre_11027.0': 0.007832748995636353, 'Assessment_centre_11028.0': 0.08192879236826185, 'f.22009.0.1': 0.0019578912730339702, 'f.22009.0.2': 0.0020626962084811227, 'f.22009.0.3': 0.0020137232682327848, 'f.22009.0.4': 0.0015236768493380013, 'f.22009.0.5': 0.0006875880639612732, 'f.22009.0.6': 0.0019266602845356585, 'f.22009.0.7': 0.0017499718463604226, 'f.22009.0.8': 0.0016921767378591435, 'f.22009.0.9': 0.000804623788037344, 'f.22009.0.10': 0.0015561719965457963}	0.162519	0.125444	0.16261	0.125557	0.772035	FALSE
599	rs156977	Matrix_pattern_puzzles	1.58405	0.205392	2	0.115304	0.113942	0.107567	0.10706	{'const': 10.756902705488836, 'Prob_Class_0': 1.4497551141403096, 'Prob_Class_2': 0.6739457274180962, 'Age': -0.06680138040922409, 'Sex': 0.3239254480052096, 'Education_score': 0.2974597430441941, 'Assessment_centre_11026.0': 0.20782789033106747, 'Assessment_centre_11027.0': -0.08889389318219253, 'Assessment_centre_11028.0': -2.0162001995282086, 'f.22009.0.1': 0.0315457746339737, 'f.22009.0.2': 0.0007861112100740673, 'f.22009.0.3': -0.032825261285889105, 'f.22009.0.4': -0.01296761770654017, 'f.22009.0.5': -0.024964402597687896, 'f.22009.0.6': -0.0035929767246654946, 'f.22009.0.7': -0.060831521458298725, 'f.22009.0.8': 0.002040335510432474, 'f.22009.0.9': -0.019943947916726, 'f.22009.0.10': -0.05357927746350423}	{'const': 11.462610288402988, 'Age': -0.06777710355505125, 'Sex': 0.32559429651732175, 'Education_score': 0.2951878454388939, 'Assessment_centre_11026.0': 0.21096629367107939, 'Assessment_centre_11027.0': -0.0853775572663549, 'Assessment_centre_11028.0': -1.9619073611105098, 'f.22009.0.1': 0.030735564546014144, 'f.22009.0.2': 9.503314165372134e-05, 'f.22009.0.3': -0.032879672276169274, 'f.22009.0.4': -0.012380144886629937, 'f.22009.0.5': -0.024834272466854997, 'f.22009.0.6': -0.0038795404000495966, 'f.22009.0.7': -0.0603978339310547, 'f.22009.0.8': 0.0009519889620030684, 'f.22009.0.9': -0.019933492269260698, 'f.22009.0.10': -0.05355501920806557}	{'const': 0.7195467255512962, 'Prob_Class_0': 0.8242858824732144, 'Prob_Class_2': 0.8049784437890782, 'Age': 0.006029409405587395, 'Sex': 0.08967176217266284, 'Education_score': 0.033161799252695134, 'Assessment_centre_11026.0': 0.12330245268626287, 'Assessment_centre_11027.0': 0.10893870946271357, 'Assessment_centre_11028.0': 1.017918838436646, 'f.22009.0.1': 0.02799025638718244, 'f.22009.0.2': 0.029295943732675783, 'f.22009.0.3': 0.029276466460208126, 'f.22009.0.4': 0.0221713815084831, 'f.22009.0.5': 0.010034335802232525, 'f.22009.0.6': 0.027966090017754915, 'f.22009.0.7': 0.025255645183151453, 'f.22009.0.8': 0.024069939779223146, 'f.22009.0.9': 0.011881847148758128, 'f.22009.0.10': 0.022733659592187466}	{'const': 0.531335492768243, 'Age': 0.006003225644396178, 'Sex': 0.08966384835386478, 'Education_score': 0.033145114339416845, 'Assessment_centre_11026.0': 0.12310039050862784, 'Assessment_centre_11027.0': 0.10888357838242768, 'Assessment_centre_11028.0': 1.0176752636241375, 'f.22009.0.1': 0.027994395800183952, 'f.22009.0.2': 0.02930090160962332, 'f.22009.0.3': 0.02927356064688948, 'f.22009.0.4': 0.022171743450686465, 'f.22009.0.5': 0.01003685578660916, 'f.22009.0.6': 0.02796772434636437, 'f.22009.0.7': 0.02525829611777916, 'f.22009.0.8': 0.0240624062436667, 'f.22009.0.9': 0.011877604516204138, 'f.22009.0.10': 0.022734837306345554}	2.01206	1.61404	2.0136	1.61544	0.772035	FALSE
685	rs11699259	Tower_rearranging	1.56079	0.210221	2	0.102695	0.101317	0.09475	0.094251	{'const': 14.89884154957103, 'Prob_Class_0': 1.8574156269525248, 'Prob_Class_2': -0.4403023455679812, 'Age': -0.11083437323063881, 'Sex': 0.5705478989069933, 'Education_score': 0.3076314642684701, 'Assessment_centre_11026.0': 0.1361226827656712, 'Assessment_centre_11027.0': -0.4399046938887385, 'Assessment_centre_11028.0': -1.256490669173359, 'f.22009.0.1': -0.04835234006435843, 'f.22009.0.2': -0.0445433959649491, 'f.22009.0.3': -0.027018896441924192, 'f.22009.0.4': 0.022833796314996532, 'f.22009.0.5': -0.024812170968782542, 'f.22009.0.6': 0.10190386312658295, 'f.22009.0.7': -0.015864727506770815, 'f.22009.0.8': -0.02568756872776984, 'f.22009.0.9': -0.011184362824464592, 'f.22009.0.10': -0.08360723277293142}	{'const': 15.28558145027678, 'Age': -0.11006700485775088, 'Sex': 0.5636860708672234, 'Education_score': 0.3069506932894778, 'Assessment_centre_11026.0': 0.13040407299512952, 'Assessment_centre_11027.0': -0.4525728804876511, 'Assessment_centre_11028.0': -1.2965284238073689, 'f.22009.0.1': -0.04816354300615589, 'f.22009.0.2': -0.047785375117352716, 'f.22009.0.3': -0.0272229748152382, 'f.22009.0.4': 0.023437727405099033, 'f.22009.0.5': -0.025470871542025698, 'f.22009.0.6': 0.0990995067972329, 'f.22009.0.7': -0.016630448064928662, 'f.22009.0.8': -0.02386174580750853, 'f.22009.0.9': -0.011057501611788327, 'f.22009.0.10': -0.08170510907367537}	{'const': 1.1016886364062677, 'Prob_Class_0': 1.317985544967779, 'Prob_Class_2': 1.358496625346592, 'Age': 0.009215938083214132, 'Sex': 0.13677896353490634, 'Education_score': 0.050593163212251185, 'Assessment_centre_11026.0': 0.18758753332931202, 'Assessment_centre_11027.0': 0.1659116287124599, 'Assessment_centre_11028.0': 1.5428585943164312, 'f.22009.0.1': 0.04273151929709384, 'f.22009.0.2': 0.04490014927778877, 'f.22009.0.3': 0.04464679863784311, 'f.22009.0.4': 0.03381662131563961, 'f.22009.0.5': 0.01534782230866001, 'f.22009.0.6': 0.04265909189754651, 'f.22009.0.7': 0.0383694685676573, 'f.22009.0.8': 0.03665348532982021, 'f.22009.0.9': 0.01808936013286423, 'f.22009.0.10': 0.0345910265742817}	{'const': 0.8081301603954901, 'Age': 0.009178779211778855, 'Sex': 0.1366915322749101, 'Education_score': 0.050600847907199736, 'Assessment_centre_11026.0': 0.1875817502698527, 'Assessment_centre_11027.0': 0.1657674349820261, 'Assessment_centre_11028.0': 1.5414236565748727, 'f.22009.0.1': 0.04272126668886515, 'f.22009.0.2': 0.044829510819562456, 'f.22009.0.3': 0.04465467654863712, 'f.22009.0.4': 0.03382403720341736, 'f.22009.0.5': 0.015341321159435569, 'f.22009.0.6': 0.04264125582127998, 'f.22009.0.7': 0.03837758681816376, 'f.22009.0.8': 0.036648642285010635, 'f.22009.0.9': 0.018094201601532217, 'f.22009.0.10': 0.034573829788264294}	3.04715	2.41761	3.04949	2.41867	0.772035	FALSE
20	rs3737882	Tower_rearranging	1.44578	0.235804	2	0.100786	0.0995136	0.0928669	0.0924716	{'const': 15.19870738541069, 'Prob_Class_0': -0.7004523743361591, 'Prob_Class_2': 0.9359274252672116, 'Age': -0.11164547790763396, 'Sex': 0.5359341118691556, 'Education_score': 0.3053509501241388, 'Assessment_centre_11026.0': 0.15470842298585225, 'Assessment_centre_11027.0': -0.4497506481757457, 'Assessment_centre_11028.0': -1.3590945128787446, 'f.22009.0.1': -0.04084443930271022, 'f.22009.0.2': -0.04282159702218351, 'f.22009.0.3': -0.019686856400301093, 'f.22009.0.4': 0.027257353924349068, 'f.22009.0.5': -0.025986055098060127, 'f.22009.0.6': 0.09537251064091858, 'f.22009.0.7': -0.020895363218399125, 'f.22009.0.8': -0.025046950016802565, 'f.22009.0.9': -0.010066853673417652, 'f.22009.0.10': -0.08468351159064051}	{'const': 15.367804738157657, 'Age': -0.10973142790463025, 'Sex': 0.5316566723903224, 'Education_score': 0.30631080134898786, 'Assessment_centre_11026.0': 0.1491991593896609, 'Assessment_centre_11027.0': -0.4421900674624799, 'Assessment_centre_11028.0': -1.3010986786594831, 'f.22009.0.1': -0.039111876680806214, 'f.22009.0.2': -0.04052802933752724, 'f.22009.0.3': -0.020865282752315598, 'f.22009.0.4': 0.02529104645939107, 'f.22009.0.5': -0.025018866298708226, 'f.22009.0.6': 0.09764483573784112, 'f.22009.0.7': -0.01832812867730642, 'f.22009.0.8': -0.023360381348848092, 'f.22009.0.9': -0.009635474988677515, 'f.22009.0.10': -0.0838862918848635}	{'const': 0.9917310473099628, 'Prob_Class_0': 1.0496347783019535, 'Prob_Class_2': 1.0112586494792388, 'Age': 0.009237839714211757, 'Sex': 0.136423824387874, 'Education_score': 0.05048236997930097, 'Assessment_centre_11026.0': 0.18732733425625303, 'Assessment_centre_11027.0': 0.16563374596478708, 'Assessment_centre_11028.0': 1.5437217173413122, 'f.22009.0.1': 0.04257617660800168, 'f.22009.0.2': 0.04470501030795208, 'f.22009.0.3': 0.044645091934663934, 'f.22009.0.4': 0.033784966452510855, 'f.22009.0.5': 0.015313654583497982, 'f.22009.0.6': 0.04261147810457817, 'f.22009.0.7': 0.03836025234438675, 'f.22009.0.8': 0.036556245927368294, 'f.22009.0.9': 0.018078944854942124, 'f.22009.0.10': 0.03459140388755153}	{'const': 0.8079325754634743, 'Age': 0.009159668887907185, 'Sex': 0.13638883838999996, 'Education_score': 0.050487846742820544, 'Assessment_centre_11026.0': 0.1873388978033369, 'Assessment_centre_11027.0': 0.16560921802796977, 'Assessment_centre_11028.0': 1.542476448596821, 'f.22009.0.1': 0.042572282105801884, 'f.22009.0.2': 0.04468977688533765, 'f.22009.0.3': 0.044642862112606214, 'f.22009.0.4': 0.03375805918941798, 'f.22009.0.5': 0.0152989164019556, 'f.22009.0.6': 0.04259098798396331, 'f.22009.0.7': 0.0383384986638333, 'f.22009.0.8': 0.036546808772072996, 'f.22009.0.9': 0.018081003818002574, 'f.22009.0.10': 0.03454756738834054}	3.04956	2.41879	3.05171	2.4208	0.778272	FALSE
29	rs11671460	log_reaction_time	1.48365	0.226987	2	0.106915	0.105964	0.101145	0.100833	{'const': 5.87306037963936, 'Prob_Class_0': 0.04607358470501971, 'Prob_Class_2': 0.08570092185209609, 'Age': 0.006963330439949563, 'Sex': -0.03504980445151477, 'Education_score': -0.007193914778456335, 'Assessment_centre_11026.0': -0.021415107869604634, 'Assessment_centre_11027.0': 0.004595734283114514, 'Assessment_centre_11028.0': 0.007123671568969456, 'f.22009.0.1': -0.004466410091979204, 'f.22009.0.2': 0.002745199007103724, 'f.22009.0.3': 0.003941152422026035, 'f.22009.0.4': -0.00018449690951207598, 'f.22009.0.5': 0.0004907952208025847, 'f.22009.0.6': 0.001490374216530671, 'f.22009.0.7': -0.0012984454405230148, 'f.22009.0.8': -0.0011304603580749642, 'f.22009.0.9': -0.0007348407486580193, 'f.22009.0.10': 0.0015182993394358701}	{'const': 5.917715329775125, 'Age': 0.006954295294523742, 'Sex': -0.03473559500498741, 'Education_score': -0.007120594090053955, 'Assessment_centre_11026.0': -0.02116847968626386, 'Assessment_centre_11027.0': 0.0043799369774923, 'Assessment_centre_11028.0': 0.006856642195441119, 'f.22009.0.1': -0.004474651232328403, 'f.22009.0.2': 0.002746339189503102, 'f.22009.0.3': 0.0039013534950572, 'f.22009.0.4': -0.00022643983898904815, 'f.22009.0.5': 0.0004923885198986797, 'f.22009.0.6': 0.0014236847283840613, 'f.22009.0.7': -0.0013331830812306318, 'f.22009.0.8': -0.001133099708557795, 'f.22009.0.9': -0.0007025853540326088, 'f.22009.0.10': 0.0015395831605898897}	{'const': 0.04621827095497025, 'Prob_Class_0': 0.05031702717176502, 'Prob_Class_2': 0.049782839926885585, 'Age': 0.00041967049550650966, 'Sex': 0.006252295681814662, 'Education_score': 0.002262075962725511, 'Assessment_centre_11026.0': 0.009150847362469006, 'Assessment_centre_11027.0': 0.007805819992899007, 'Assessment_centre_11028.0': 0.08158135787783838, 'f.22009.0.1': 0.0019497823669847023, 'f.22009.0.2': 0.002055644390712944, 'f.22009.0.3': 0.0020004233124708637, 'f.22009.0.4': 0.0015139156048776675, 'f.22009.0.5': 0.0006840843662826346, 'f.22009.0.6': 0.001911908582403403, 'f.22009.0.7': 0.001746384744708598, 'f.22009.0.8': 0.0016837181186509138, 'f.22009.0.9': 0.0007989753277628169, 'f.22009.0.10': 0.0015513933596252875}	{'const': 0.03695647529495803, 'Age': 0.00041970847222615957, 'Sex': 0.006215843134630551, 'Education_score': 0.002262058752508097, 'Assessment_centre_11026.0': 0.009143806018464918, 'Assessment_centre_11027.0': 0.007806147248956155, 'Assessment_centre_11028.0': 0.08158599839188899, 'f.22009.0.1': 0.0019501061967983695, 'f.22009.0.2': 0.002053492637254926, 'f.22009.0.3': 0.002000621848612562, 'f.22009.0.4': 0.0015139591220463206, 'f.22009.0.5': 0.0006841795653575241, 'f.22009.0.6': 0.001911846206648712, 'f.22009.0.7': 0.0017454581529486827, 'f.22009.0.8': 0.0016836296273918486, 'f.22009.0.9': 0.0007980912707163182, 'f.22009.0.10': 0.0015514279790270274}	0.161841	0.124876	0.161927	0.124902	0.778272	FALSE
106	rs3828616	log_reaction_time	1.52276	0.218288	2	0.107165	0.106201	0.101468	0.101135	{'const': 5.945812092666204, 'Prob_Class_0': 0.018394107698974427, 'Prob_Class_2': -0.07712227809980055, 'Age': 0.0069725930303092066, 'Sex': -0.03478527982121545, 'Education_score': -0.007393616331446723, 'Assessment_centre_11026.0': -0.02121635920618229, 'Assessment_centre_11027.0': 0.00572249622700844, 'Assessment_centre_11028.0': 0.0036828716185988153, 'f.22009.0.1': -0.003995252327287743, 'f.22009.0.2': 0.002688960562984807, 'f.22009.0.3': 0.003632525619590851, 'f.22009.0.4': -0.0002573422602114017, 'f.22009.0.5': 0.0005417877608397299, 'f.22009.0.6': 0.0014829834108403377, 'f.22009.0.7': -0.0010165945497590395, 'f.22009.0.8': -0.0011371399122434428, 'f.22009.0.9': -0.0008071183165278628, 'f.22009.0.10': 0.001783874744696986}	{'const': 5.92027985427093, 'Age': 0.007000027748143279, 'Sex': -0.033956363905238436, 'Education_score': -0.007133025313054169, 'Assessment_centre_11026.0': -0.021326464689592706, 'Assessment_centre_11027.0': 0.005153921516926133, 'Assessment_centre_11028.0': 0.007330938717446944, 'f.22009.0.1': -0.003993201227392176, 'f.22009.0.2': 0.0026383079401952753, 'f.22009.0.3': 0.003679455799646663, 'f.22009.0.4': -0.0002709132338500411, 'f.22009.0.5': 0.0005188077864792182, 'f.22009.0.6': 0.001416357820214622, 'f.22009.0.7': -0.0009993293006816022, 'f.22009.0.8': -0.0011299376671905816, 'f.22009.0.9': -0.0007975383615338857, 'f.22009.0.10': 0.001710145642919863}	{'const': 0.04925974911632779, 'Prob_Class_0': 0.05692714231300797, 'Prob_Class_2': 0.05897368641707741, 'Age': 0.00041779242692285964, 'Sex': 0.006209360498406142, 'Education_score': 0.0022492339382109384, 'Assessment_centre_11026.0': 0.009084624340273696, 'Assessment_centre_11027.0': 0.007777688106016035, 'Assessment_centre_11028.0': 0.08174602436392675, 'f.22009.0.1': 0.0019384154317878377, 'f.22009.0.2': 0.002042645067267051, 'f.22009.0.3': 0.001995232706662966, 'f.22009.0.4': 0.001509178977536501, 'f.22009.0.5': 0.0006817380035774653, 'f.22009.0.6': 0.0019074046860675388, 'f.22009.0.7': 0.0017370658099500487, 'f.22009.0.8': 0.0016743739287378308, 'f.22009.0.9': 0.0007956913821912181, 'f.22009.0.10': 0.001542789507701745}	{'const': 0.03672169484787899, 'Age': 0.0004173089816686714, 'Sex': 0.006183790122763355, 'Education_score': 0.002244635848597259, 'Assessment_centre_11026.0': 0.009084398958312822, 'Assessment_centre_11027.0': 0.007766415743295439, 'Assessment_centre_11028.0': 0.08171363081735572, 'f.22009.0.1': 0.001938158487368437, 'f.22009.0.2': 0.0020421801483676964, 'f.22009.0.3': 0.001995018034938473, 'f.22009.0.4': 0.0015072934301461624, 'f.22009.0.5': 0.0006816185631068565, 'f.22009.0.6': 0.0019072666767505884, 'f.22009.0.7': 0.0017373427047507294, 'f.22009.0.8': 0.0016746729733708348, 'f.22009.0.9': 0.0007955375037885509, 'f.22009.0.10': 0.0015424511949964257}	0.16211	0.125159	0.162198	0.125258	0.778272	FALSE
159	rs12827748	Symbol_digit_matches	1.52293	0.218318	2	0.237111	0.235977	0.230409	0.230017	{'const': 37.83317876009972, 'Prob_Class_0': 3.1174052865310773, 'Prob_Class_2': 1.8279093943868738, 'Age': -0.3380065919983544, 'Sex': -0.21957859557542925, 'Education_score': 0.3185576121550012, 'Assessment_centre_11026.0': 0.4395105316337422, 'Assessment_centre_11027.0': -0.11453199929065255, 'Assessment_centre_11028.0': -0.9405633188210882, 'f.22009.0.1': -0.010729001035936839, 'f.22009.0.2': -0.011547407664875265, 'f.22009.0.3': -0.05336872497724835, 'f.22009.0.4': 0.05369440481598042, 'f.22009.0.5': -0.06335600941888439, 'f.22009.0.6': 0.008811270476966462, 'f.22009.0.7': -0.06074499325533374, 'f.22009.0.8': 0.03023646297512048, 'f.22009.0.9': -0.027874681529261, 'f.22009.0.10': -0.10057312100783032}	{'const': 39.284359335245114, 'Age': -0.33731619023290943, 'Sex': -0.21043190425681108, 'Education_score': 0.314280990238831, 'Assessment_centre_11026.0': 0.4334992474240179, 'Assessment_centre_11027.0': -0.11497448315629603, 'Assessment_centre_11028.0': -0.9690081469987373, 'f.22009.0.1': -0.013426670848140913, 'f.22009.0.2': -0.014379701181062264, 'f.22009.0.3': -0.049367774646922734, 'f.22009.0.4': 0.051781981872870426, 'f.22009.0.5': -0.06307677286928556, 'f.22009.0.6': 0.011931730236746391, 'f.22009.0.7': -0.058334691590730126, 'f.22009.0.8': 0.028598102067890905, 'f.22009.0.9': -0.02731447661987213, 'f.22009.0.10': -0.10313912048221568}	{'const': 1.5973445650923086, 'Prob_Class_0': 1.7877242809376388, 'Prob_Class_2': 1.8231733283412852, 'Age': 0.014026312915673933, 'Sex': 0.20935676258915603, 'Education_score': 0.0771167536845056, 'Assessment_centre_11026.0': 0.28669800472085033, 'Assessment_centre_11027.0': 0.2533367519669672, 'Assessment_centre_11028.0': 2.71995726349992, 'f.22009.0.1': 0.06525673767833777, 'f.22009.0.2': 0.06819228144112234, 'f.22009.0.3': 0.06829554918615083, 'f.22009.0.4': 0.05156484629492023, 'f.22009.0.5': 0.023373749272668096, 'f.22009.0.6': 0.06496958620929945, 'f.22009.0.7': 0.058940624056321174, 'f.22009.0.8': 0.055982775642055546, 'f.22009.0.9': 0.027511638058411614, 'f.22009.0.10': 0.052888712781001414}	{'const': 1.237559194361506, 'Age': 0.013997583466526062, 'Sex': 0.20867222474833982, 'Education_score': 0.07709358089612085, 'Assessment_centre_11026.0': 0.2866651575262874, 'Assessment_centre_11027.0': 0.2533876248415988, 'Assessment_centre_11028.0': 2.7204183577609946, 'f.22009.0.1': 0.06525472899772014, 'f.22009.0.2': 0.06813256124082001, 'f.22009.0.3': 0.06823595939968606, 'f.22009.0.4': 0.05156398763576699, 'f.22009.0.5': 0.023378783518023968, 'f.22009.0.6': 0.06496143645165262, 'f.22009.0.7': 0.058913865121934604, 'f.22009.0.8': 0.05598917229682121, 'f.22009.0.9': 0.027500234759000538, 'f.22009.0.10': 0.052876733054794296}	4.67086	3.70008	4.67433	3.6991	0.778272	FALSE
167	rs4365229	Tower_rearranging	1.44636	0.235668	2	0.1022	0.100923	0.0942512	0.0938539	{'const': 14.13616274103437, 'Prob_Class_0': 1.4810685706014617, 'Prob_Class_2': 2.349131718898541, 'Age': -0.10969913127034193, 'Sex': 0.5457248500895482, 'Education_score': 0.3036248260880952, 'Assessment_centre_11026.0': 0.1834095616017773, 'Assessment_centre_11027.0': -0.45008219782867037, 'Assessment_centre_11028.0': -1.2737480770338196, 'f.22009.0.1': -0.04031661372001571, 'f.22009.0.2': -0.05039694345156709, 'f.22009.0.3': -0.023703260020666233, 'f.22009.0.4': 0.026145865727371764, 'f.22009.0.5': -0.024314995515734905, 'f.22009.0.6': 0.09988128230814969, 'f.22009.0.7': -0.017834022634256957, 'f.22009.0.8': -0.02579950045395963, 'f.22009.0.9': -0.00838569421313323, 'f.22009.0.10': -0.08465746514340224}	{'const': 15.307565188474117, 'Age': -0.1093173875303207, 'Sex': 0.5613063222286931, 'Education_score': 0.306700414032385, 'Assessment_centre_11026.0': 0.17041345060873717, 'Assessment_centre_11027.0': -0.4631433071359049, 'Assessment_centre_11028.0': -1.3053230560597344, 'f.22009.0.1': -0.04264544635105557, 'f.22009.0.2': -0.05021119504051269, 'f.22009.0.3': -0.02592501643632567, 'f.22009.0.4': 0.028427543603612833, 'f.22009.0.5': -0.02557563751585492, 'f.22009.0.6': 0.09860107154306075, 'f.22009.0.7': -0.016562647339571423, 'f.22009.0.8': -0.02319077544012674, 'f.22009.0.9': -0.00864696737349923, 'f.22009.0.10': -0.08715337879151772}	{'const': 1.085616952056417, 'Prob_Class_0': 1.3632004362368542, 'Prob_Class_2': 1.4007397955869563, 'Age': 0.009164964013411048, 'Sex': 0.13771047527704625, 'Education_score': 0.05059912952708458, 'Assessment_centre_11026.0': 0.18816815677284807, 'Assessment_centre_11027.0': 0.16625358723934147, 'Assessment_centre_11028.0': 1.5424594485024963, 'f.22009.0.1': 0.04272214251670345, 'f.22009.0.2': 0.04492441478304348, 'f.22009.0.3': 0.04479337398942482, 'f.22009.0.4': 0.0337999241445236, 'f.22009.0.5': 0.015356168619073681, 'f.22009.0.6': 0.04262592010408894, 'f.22009.0.7': 0.038421472756900645, 'f.22009.0.8': 0.0366405014234907, 'f.22009.0.9': 0.01811609943984847, 'f.22009.0.10': 0.03472547965520639}	{'const': 0.8089910175073941, 'Age': 0.00916271685247075, 'Sex': 0.1367325734277713, 'Education_score': 0.05057440074494437, 'Assessment_centre_11026.0': 0.1879014273654798, 'Assessment_centre_11027.0': 0.16607717911159806, 'Assessment_centre_11028.0': 1.542184163759101, 'f.22009.0.1': 0.042672489704131046, 'f.22009.0.2': 0.04491446935130488, 'f.22009.0.3': 0.04478193974990947, 'f.22009.0.4': 0.033776010633484156, 'f.22009.0.5': 0.015336593406533596, 'f.22009.0.6': 0.04262586153625418, 'f.22009.0.7': 0.038421811650774, 'f.22009.0.8': 0.03659992715850755, 'f.22009.0.9': 0.01811913783885473, 'f.22009.0.10': 0.03469845338300391}	3.04871	2.41726	3.05088	2.42116	0.778272	FALSE
169	rs79487293	log_reaction_time	1.47863	0.228125	2	0.107137	0.106201	0.10144	0.101135	{'const': 5.9539335406827005, 'Prob_Class_0': -0.08842727423821994, 'Prob_Class_2': -0.030511397455990075, 'Age': 0.007017928618632501, 'Sex': -0.03415429449037241, 'Education_score': -0.00719109473482521, 'Assessment_centre_11026.0': -0.021381016719319232, 'Assessment_centre_11027.0': 0.005465281685420868, 'Assessment_centre_11028.0': 0.010124626188529495, 'f.22009.0.1': -0.004005367013403267, 'f.22009.0.2': 0.002683576062101444, 'f.22009.0.3': 0.0035857460234717184, 'f.22009.0.4': -0.00024724031708393823, 'f.22009.0.5': 0.0005019591187639394, 'f.22009.0.6': 0.00153756889213379, 'f.22009.0.7': -0.0009996866129356012, 'f.22009.0.8': -0.0011780815029268435, 'f.22009.0.9': -0.0008064061187735066, 'f.22009.0.10': 0.0017232730525163255}	{'const': 5.92027985427093, 'Age': 0.007000027748143279, 'Sex': -0.033956363905238436, 'Education_score': -0.007133025313054169, 'Assessment_centre_11026.0': -0.021326464689592706, 'Assessment_centre_11027.0': 0.005153921516926133, 'Assessment_centre_11028.0': 0.007330938717446944, 'f.22009.0.1': -0.003993201227392176, 'f.22009.0.2': 0.0026383079401952753, 'f.22009.0.3': 0.003679455799646663, 'f.22009.0.4': -0.0002709132338500411, 'f.22009.0.5': 0.0005188077864792182, 'f.22009.0.6': 0.001416357820214622, 'f.22009.0.7': -0.0009993293006816022, 'f.22009.0.8': -0.0011299376671905816, 'f.22009.0.9': -0.0007975383615338857, 'f.22009.0.10': 0.001710145642919863}	{'const': 0.0498328568081839, 'Prob_Class_0': 0.055289893940339375, 'Prob_Class_2': 0.05597469233785921, 'Age': 0.0004180617836445534, 'Sex': 0.006188883888665275, 'Education_score': 0.002245316073064598, 'Assessment_centre_11026.0': 0.00908339489626462, 'Assessment_centre_11027.0': 0.007778144077029573, 'Assessment_centre_11028.0': 0.08172606151231016, 'f.22009.0.1': 0.0019383149382491331, 'f.22009.0.2': 0.002042241737732858, 'f.22009.0.3': 0.0019954291219945386, 'f.22009.0.4': 0.001507502628361916, 'f.22009.0.5': 0.0006818024513185846, 'f.22009.0.6': 0.0019084257272506408, 'f.22009.0.7': 0.0017375483341395498, 'f.22009.0.8': 0.00167463083570012, 'f.22009.0.9': 0.0007956438065651721, 'f.22009.0.10': 0.0015430115064875335}	{'const': 0.03672169484787899, 'Age': 0.0004173089816686714, 'Sex': 0.006183790122763355, 'Education_score': 0.002244635848597259, 'Assessment_centre_11026.0': 0.009084398958312822, 'Assessment_centre_11027.0': 0.007766415743295439, 'Assessment_centre_11028.0': 0.08171363081735572, 'f.22009.0.1': 0.001938158487368437, 'f.22009.0.2': 0.0020421801483676964, 'f.22009.0.3': 0.001995018034938473, 'f.22009.0.4': 0.0015072934301461624, 'f.22009.0.5': 0.0006816185631068565, 'f.22009.0.6': 0.0019072666767505884, 'f.22009.0.7': 0.0017373427047507294, 'f.22009.0.8': 0.0016746729733708348, 'f.22009.0.9': 0.0007955375037885509, 'f.22009.0.10': 0.0015424511949964257}	0.162113	0.125152	0.162198	0.125258	0.778272	FALSE
174	rs79487293	Tower_rearranging	1.46691	0.230879	2	0.101404	0.100116	0.0935021	0.093089	{'const': 15.277953462691766, 'Prob_Class_0': 1.2625684346062183, 'Prob_Class_2': -0.4763108716681644, 'Age': -0.11063682119954896, 'Sex': 0.5464395811922123, 'Education_score': 0.30572019000761486, 'Assessment_centre_11026.0': 0.15415003267788455, 'Assessment_centre_11027.0': -0.4609195112045826, 'Assessment_centre_11028.0': -1.3297646794700324, 'f.22009.0.1': -0.038508586121752335, 'f.22009.0.2': -0.043119712758243965, 'f.22009.0.3': -0.01940656341359267, 'f.22009.0.4': 0.025430237457412262, 'f.22009.0.5': -0.025226435238260257, 'f.22009.0.6': 0.09752460892937816, 'f.22009.0.7': -0.017668368240003635, 'f.22009.0.8': -0.023754753886111986, 'f.22009.0.9': -0.008737002549340442, 'f.22009.0.10': -0.08334345168606609}	{'const': 15.343454716341979, 'Age': -0.10959618476732556, 'Sex': 0.5381276929376297, 'Education_score': 0.3059030747454996, 'Assessment_centre_11026.0': 0.15892423302388714, 'Assessment_centre_11027.0': -0.4467279210550847, 'Assessment_centre_11028.0': -1.2915726988177014, 'f.22009.0.1': -0.039961686308815136, 'f.22009.0.2': -0.04135481958795818, 'f.22009.0.3': -0.023513357711679665, 'f.22009.0.4': 0.026348589520153433, 'f.22009.0.5': -0.02538957615720739, 'f.22009.0.6': 0.10035977452690932, 'f.22009.0.7': -0.01704214226222354, 'f.22009.0.8': -0.023489812722957113, 'f.22009.0.9': -0.00902836171994095, 'f.22009.0.10': -0.08243252311112992}	{'const': 1.087116601960154, 'Prob_Class_0': 1.2107846205103618, 'Prob_Class_2': 1.225467556992388, 'Age': 0.009160852327595096, 'Sex': 0.13635234820232478, 'Education_score': 0.050450067683233596, 'Assessment_centre_11026.0': 0.1870673091382192, 'Assessment_centre_11027.0': 0.16563883600736, 'Assessment_centre_11028.0': 1.5429193794763152, 'f.22009.0.1': 0.04256088923027898, 'f.22009.0.2': 0.04465665127366558, 'f.22009.0.3': 0.0446625494034668, 'f.22009.0.4': 0.03368322407194599, 'f.22009.0.5': 0.015293853770741161, 'f.22009.0.6': 0.042639435105847445, 'f.22009.0.7': 0.038323957451286944, 'f.22009.0.8': 0.036526085756477734, 'f.22009.0.9': 0.018087101944653596, 'f.22009.0.10': 0.03454521831901504}	{'const': 0.8066971504471615, 'Age': 0.009138351637181102, 'Sex': 0.13628505046642791, 'Education_score': 0.050452393617277796, 'Assessment_centre_11026.0': 0.1870889711094382, 'Assessment_centre_11027.0': 0.16542257384420275, 'Assessment_centre_11028.0': 1.542370099911842, 'f.22009.0.1': 0.04255087363099742, 'f.22009.0.2': 0.04465362601771959, 'f.22009.0.3': 0.044604679688834206, 'f.22009.0.4': 0.033683420289702656, 'f.22009.0.5': 0.015295051232490304, 'f.22009.0.6': 0.042539355424981606, 'f.22009.0.7': 0.03830821501895449, 'f.22009.0.8': 0.036533977112986324, 'f.22009.0.9': 0.018074788966882496, 'f.22009.0.10': 0.034513902602324245}	3.04936	2.41896	3.05155	2.42097	0.778272	FALSE
196	rs68175985	Fluid_intel_score	1.49027	0.225491	2	0.0857694	0.0847935	0.0798754	0.0795525	{'const': 6.436655174151916, 'Prob_Class_0': 0.43711358506993064, 'Prob_Class_2': -0.4501310802234828, 'Age': -0.016291369393641682, 'Sex': 0.12376918049232516, 'Education_score': 0.3872891830640598, 'Assessment_centre_11026.0': 0.027507494897937374, 'Assessment_centre_11027.0': -0.2962485680952251, 'Assessment_centre_11028.0': -0.3373732863336691, 'f.22009.0.1': 0.016328394264083612, 'f.22009.0.2': 0.040875910645525065, 'f.22009.0.3': -0.023661328621521954, 'f.22009.0.4': -0.008194148770592078, 'f.22009.0.5': -0.015405724655517745, 'f.22009.0.6': 0.018390040886241136, 'f.22009.0.7': -0.008007996863691963, 'f.22009.0.8': 0.05442185697497664, 'f.22009.0.9': -0.0016116821556241296, 'f.22009.0.10': -0.029531921006037985}	{'const': 6.316366535359289, 'Age': -0.016860705321104928, 'Sex': 0.1211406261542048, 'Education_score': 0.38746372553621444, 'Assessment_centre_11026.0': 0.030141179939589535, 'Assessment_centre_11027.0': -0.2947425248383085, 'Assessment_centre_11028.0': -0.3377288360596114, 'f.22009.0.1': 0.017239332268260136, 'f.22009.0.2': 0.04312885629222745, 'f.22009.0.3': -0.0245925842569742, 'f.22009.0.4': -0.00818385991743808, 'f.22009.0.5': -0.01498396584574786, 'f.22009.0.6': 0.018014060450197666, 'f.22009.0.7': -0.007888951801985407, 'f.22009.0.8': 0.053758119870252113, 'f.22009.0.9': -0.0014304163115132903, 'f.22009.0.10': -0.0299651499357997}	{'const': 0.5173005211425414, 'Prob_Class_0': 0.6249173042189259, 'Prob_Class_2': 0.4655565075292504, 'Age': 0.005135089528101026, 'Sex': 0.07607218734080709, 'Education_score': 0.027617868514567344, 'Assessment_centre_11026.0': 0.11118827080181957, 'Assessment_centre_11027.0': 0.09530736239543038, 'Assessment_centre_11028.0': 0.9980960005706562, 'f.22009.0.1': 0.023875524416424605, 'f.22009.0.2': 0.025073308067280094, 'f.22009.0.3': 0.024522607244242833, 'f.22009.0.4': 0.018530349618431002, 'f.22009.0.5': 0.00838115882347535, 'f.22009.0.6': 0.02344604141428484, 'f.22009.0.7': 0.021344146182800682, 'f.22009.0.8': 0.020580516541781634, 'f.22009.0.9': 0.00976853380943281, 'f.22009.0.10': 0.01894247672862797}	{'const': 0.4514845909896736, 'Age': 0.005124402300720773, 'Sex': 0.07596843286712095, 'Education_score': 0.027621850030308735, 'Assessment_centre_11026.0': 0.11115357380112033, 'Assessment_centre_11027.0': 0.09531022155093848, 'Assessment_centre_11028.0': 0.9982708125431679, 'f.22009.0.1': 0.023873643968346018, 'f.22009.0.2': 0.025043533859947332, 'f.22009.0.3': 0.024520173457216448, 'f.22009.0.4': 0.01853213281694306, 'f.22009.0.5': 0.008378854766132164, 'f.22009.0.6': 0.02344734543554018, 'f.22009.0.7': 0.021347758728051402, 'f.22009.0.8': 0.020564139130211857, 'f.22009.0.9': 0.009769617843657945, 'f.22009.0.10': 0.018942572379404218}	1.9803	1.5685	1.98135	1.5669	0.778272	FALSE
202	rs68175985	Tower_rearranging	1.53474	0.21576	2	0.101463	0.100116	0.0935621	0.093089	{'const': 15.595857682873799, 'Prob_Class_0': -1.7069849343816457, 'Prob_Class_2': -0.0555145744343168, 'Age': -0.11016463185481656, 'Sex': 0.5442695083604071, 'Education_score': 0.30739291385927575, 'Assessment_centre_11026.0': 0.16558192415138734, 'Assessment_centre_11027.0': -0.4497060214447686, 'Assessment_centre_11028.0': -1.2965030082953464, 'f.22009.0.1': -0.03977072493967894, 'f.22009.0.2': -0.03765141042070212, 'f.22009.0.3': -0.02428975003713315, 'f.22009.0.4': 0.0266159416258197, 'f.22009.0.5': -0.025334271221076777, 'f.22009.0.6': 0.1001061908646321, 'f.22009.0.7': -0.017408160297670453, 'f.22009.0.8': -0.0254217374432565, 'f.22009.0.9': -0.008970462083039404, 'f.22009.0.10': -0.08379302386699077}	{'const': 15.343454716341979, 'Age': -0.10959618476732556, 'Sex': 0.5381276929376297, 'Education_score': 0.3059030747454996, 'Assessment_centre_11026.0': 0.15892423302388714, 'Assessment_centre_11027.0': -0.4467279210550847, 'Assessment_centre_11028.0': -1.2915726988177014, 'f.22009.0.1': -0.039961686308815136, 'f.22009.0.2': -0.04135481958795818, 'f.22009.0.3': -0.023513357711679665, 'f.22009.0.4': 0.026348589520153433, 'f.22009.0.5': -0.02538957615720739, 'f.22009.0.6': 0.10035977452690932, 'f.22009.0.7': -0.01704214226222354, 'f.22009.0.8': -0.023489812722957113, 'f.22009.0.9': -0.00902836171994095, 'f.22009.0.10': -0.08243252311112992}	{'const': 0.9283354407655509, 'Prob_Class_0': 1.1301369058126927, 'Prob_Class_2': 0.8443867451973962, 'Age': 0.009156786072003983, 'Sex': 0.1366110533477027, 'Education_score': 0.05046286627274791, 'Assessment_centre_11026.0': 0.1870799605979054, 'Assessment_centre_11027.0': 0.1654571193679057, 'Assessment_centre_11028.0': 1.5419713221856024, 'f.22009.0.1': 0.0425429685039091, 'f.22009.0.2': 0.04470756094845971, 'f.22009.0.3': 0.044597854959296614, 'f.22009.0.4': 0.03368785409261001, 'f.22009.0.5': 0.015291413887127195, 'f.22009.0.6': 0.042531513451114195, 'f.22009.0.7': 0.03829957288873241, 'f.22009.0.8': 0.03657202979890213, 'f.22009.0.9': 0.01807251281506236, 'f.22009.0.10': 0.03451370459503112}	{'const': 0.8066971504471615, 'Age': 0.009138351637181102, 'Sex': 0.13628505046642791, 'Education_score': 0.050452393617277796, 'Assessment_centre_11026.0': 0.1870889711094382, 'Assessment_centre_11027.0': 0.16542257384420275, 'Assessment_centre_11028.0': 1.542370099911842, 'f.22009.0.1': 0.04255087363099742, 'f.22009.0.2': 0.04465362601771959, 'f.22009.0.3': 0.044604679688834206, 'f.22009.0.4': 0.033683420289702656, 'f.22009.0.5': 0.015295051232490304, 'f.22009.0.6': 0.042539355424981606, 'f.22009.0.7': 0.03830821501895449, 'f.22009.0.8': 0.036533977112986324, 'f.22009.0.9': 0.018074788966882496, 'f.22009.0.10': 0.034513902602324245}	3.04926	2.41704	3.05155	2.42097	0.778272	FALSE
218	rs57784799	log_reaction_time	1.5361	0.215401	2	0.1063	0.105318	0.100548	0.100204	{'const': 5.974004707790791, 'Prob_Class_0': -0.05188181557192628, 'Prob_Class_2': -0.114244040788682, 'Age': 0.00703141326623399, 'Sex': -0.034002048492924854, 'Education_score': -0.0069794807057148266, 'Assessment_centre_11026.0': -0.021344949045000318, 'Assessment_centre_11027.0': 0.004753474114558183, 'Assessment_centre_11028.0': 0.005645632970676884, 'f.22009.0.1': -0.003809698544523815, 'f.22009.0.2': 0.0025954924846234954, 'f.22009.0.3': 0.003623494652847989, 'f.22009.0.4': -0.00024032667416452186, 'f.22009.0.5': 0.00040882984228315586, 'f.22009.0.6': 0.0015048792533297536, 'f.22009.0.7': -0.0009003237202882281, 'f.22009.0.8': -0.001124531208469802, 'f.22009.0.9': -0.0005777673343494386, 'f.22009.0.10': 0.0015860569283767303}	{'const': 5.9222960286501545, 'Age': 0.006996420045033234, 'Sex': -0.03414558350080943, 'Education_score': -0.0069729475654946235, 'Assessment_centre_11026.0': -0.021441985678442264, 'Assessment_centre_11027.0': 0.004981077837254433, 'Assessment_centre_11028.0': 0.006618809908861323, 'f.22009.0.1': -0.0038167586092039338, 'f.22009.0.2': 0.002554699846067557, 'f.22009.0.3': 0.0036247456895009203, 'f.22009.0.4': -0.00024164949191129992, 'f.22009.0.5': 0.00043965978303232324, 'f.22009.0.6': 0.0014768322305157983, 'f.22009.0.7': -0.0009257512699224688, 'f.22009.0.8': -0.0011482434943783718, 'f.22009.0.9': -0.0006323585552806387, 'f.22009.0.10': 0.0016059077343049313}	{'const': 0.04974529190859028, 'Prob_Class_0': 0.0629743852579542, 'Prob_Class_2': 0.06518045258151696, 'Age': 0.00042045490242550743, 'Sex': 0.006217518445621736, 'Education_score': 0.0022578419936885594, 'Assessment_centre_11026.0': 0.009142918593175928, 'Assessment_centre_11027.0': 0.00780112580100151, 'Assessment_centre_11028.0': 0.08181039366612841, 'f.22009.0.1': 0.0019471156291884467, 'f.22009.0.2': 0.0020581887658152435, 'f.22009.0.3': 0.002004202249559797, 'f.22009.0.4': 0.0015150375451906018, 'f.22009.0.5': 0.0006854375732112451, 'f.22009.0.6': 0.0019163313290502413, 'f.22009.0.7': 0.0017480845801460462, 'f.22009.0.8': 0.001686326150951882, 'f.22009.0.9': 0.0008046040412329787, 'f.22009.0.10': 0.0015558532448595175}	{'const': 0.03699315689039092, 'Age': 0.00041982772896696053, 'Sex': 0.00621805748598361, 'Education_score': 0.0022581609896373833, 'Assessment_centre_11026.0': 0.009141910053677392, 'Assessment_centre_11027.0': 0.007799268927004393, 'Assessment_centre_11028.0': 0.08179384036353719, 'f.22009.0.1': 0.0019471146273582448, 'f.22009.0.2': 0.0020572926637623555, 'f.22009.0.3': 0.0020043188372226846, 'f.22009.0.4': 0.00151469605905845, 'f.22009.0.5': 0.0006848655023715258, 'f.22009.0.6': 0.0019166081298417387, 'f.22009.0.7': 0.001748350411094407, 'f.22009.0.8': 0.00168644578696546, 'f.22009.0.9': 0.0008040346379323541, 'f.22009.0.10': 0.0015560741770834863}	0.162258	0.125359	0.162347	0.125352	0.778272	FALSE
229	rs1635550	Symbol_digit_matches	1.54702	0.213133	2	0.237183	0.23602	0.230419	0.230005	{'const': 39.08880821826849, 'Prob_Class_0': 1.8643666659692801, 'Prob_Class_2': -0.9080589457199506, 'Age': -0.3338740346024731, 'Sex': -0.2501856075346884, 'Education_score': 0.31490248263066745, 'Assessment_centre_11026.0': 0.4108676522184224, 'Assessment_centre_11027.0': -0.12963913393353885, 'Assessment_centre_11028.0': -1.1064904586820539, 'f.22009.0.1': -0.02511809514463912, 'f.22009.0.2': 0.0020336758502917515, 'f.22009.0.3': -0.03564376001203319, 'f.22009.0.4': 0.044008492828285714, 'f.22009.0.5': -0.05849128541609259, 'f.22009.0.6': 0.005105818854077874, 'f.22009.0.7': -0.0714857876863061, 'f.22009.0.8': 0.04332231647621384, 'f.22009.0.9': -0.01527262484047218, 'f.22009.0.10': -0.07917842273225222}	{'const': 39.03724926684724, 'Age': -0.33577964431787716, 'Sex': -0.25770662840398134, 'Education_score': 0.3174891165504939, 'Assessment_centre_11026.0': 0.41084607831118336, 'Assessment_centre_11027.0': -0.13395514775073128, 'Assessment_centre_11028.0': -0.928551624735678, 'f.22009.0.1': -0.02524361757763703, 'f.22009.0.2': 0.0009203930182531826, 'f.22009.0.3': -0.03729449427545262, 'f.22009.0.4': 0.04339146375188556, 'f.22009.0.5': -0.05803676325545262, 'f.22009.0.6': 0.004961526901261901, 'f.22009.0.7': -0.07136776839738108, 'f.22009.0.8': 0.0406670614138488, 'f.22009.0.9': -0.014900009352438504, 'f.22009.0.10': -0.08258697880341319}	{'const': 1.536658777669232, 'Prob_Class_0': 1.703600096907268, 'Prob_Class_2': 1.3999310875364932, 'Age': 0.014078395463590779, 'Sex': 0.20967639300792684, 'Education_score': 0.07771911227585761, 'Assessment_centre_11026.0': 0.28808893568039007, 'Assessment_centre_11027.0': 0.25433219455788686, 'Assessment_centre_11028.0': 2.722437262117005, 'f.22009.0.1': 0.06573073159421841, 'f.22009.0.2': 0.06825757638149663, 'f.22009.0.3': 0.06850059062419607, 'f.22009.0.4': 0.051870343341677706, 'f.22009.0.5': 0.02346931669922642, 'f.22009.0.6': 0.06528127678298384, 'f.22009.0.7': 0.05901380283997673, 'f.22009.0.8': 0.056353639591182184, 'f.22009.0.9': 0.027747263286862733, 'f.22009.0.10': 0.05310935546710158}	{'const': 1.2450922067000065, 'Age': 0.014018589836647714, 'Sex': 0.20939934622722756, 'Education_score': 0.07764004055258884, 'Assessment_centre_11026.0': 0.2880773413614498, 'Assessment_centre_11027.0': 0.25419309613600577, 'Assessment_centre_11028.0': 2.7201084821625074, 'f.22009.0.1': 0.06566253793016912, 'f.22009.0.2': 0.06827278639286948, 'f.22009.0.3': 0.06851155190187647, 'f.22009.0.4': 0.05187864533338208, 'f.22009.0.5': 0.02346874262585826, 'f.22009.0.6': 0.06528513292119312, 'f.22009.0.7': 0.05901740758420613, 'f.22009.0.8': 0.05634280073184911, 'f.22009.0.9': 0.027753283779409454, 'f.22009.0.10': 0.05308771604448681}	4.66996	3.70074	4.67352	3.70274	0.778272	FALSE
248	rs910697	Numeric_memory_online	1.4508	0.234734	2	0.040782	0.038794	0.0284492	0.0278244	{'const': 7.799885301778402, 'Prob_Class_0': 0.5676940135140262, 'Prob_Class_2': -0.7342824902063166, 'Age': -0.01797144808060895, 'Sex': 0.23182273908642687, 'Education_score': 0.1057275571027737, 'Assessment_centre_11026.0': 0.3522782903621332, 'Assessment_centre_11027.0': 0.09201846210353548, 'Assessment_centre_11028.0': 0.08515766204404787, 'f.22009.0.1': 0.02950930158698294, 'f.22009.0.2': 0.06040799091385037, 'f.22009.0.3': -0.0015108551456032796, 'f.22009.0.4': 0.002650609557701792, 'f.22009.0.5': -0.0056644449005316625, 'f.22009.0.6': -0.04798210483980215, 'f.22009.0.7': 0.005933433239461704, 'f.22009.0.8': 0.02097045663033381, 'f.22009.0.9': 0.0008691041317763683, 'f.22009.0.10': -0.005651289241936493}	{'const': 7.712986012454455, 'Age': -0.017610828307665596, 'Sex': 0.23290216241331757, 'Education_score': 0.1057370592100208, 'Assessment_centre_11026.0': 0.34902126605722755, 'Assessment_centre_11027.0': 0.09434211734770521, 'Assessment_centre_11028.0': 0.03225889944139259, 'f.22009.0.1': 0.02997252830761263, 'f.22009.0.2': 0.06055732166534272, 'f.22009.0.3': -0.002027360002143175, 'f.22009.0.4': 0.002519374010530894, 'f.22009.0.5': -0.005888876563130399, 'f.22009.0.6': -0.04581287680117694, 'f.22009.0.7': 0.005831256997898982, 'f.22009.0.8': 0.021219630991749477, 'f.22009.0.9': 0.0005076998266272288, 'f.22009.0.10': -0.006568466088521247}	{'const': 0.6447075850480449, 'Prob_Class_0': 0.7581666088528812, 'Prob_Class_2': 0.7607240699739455, 'Age': 0.005327720904314368, 'Sex': 0.07735118529775895, 'Education_score': 0.029327793275431634, 'Assessment_centre_11026.0': 0.10573345459032833, 'Assessment_centre_11027.0': 0.09802815916764633, 'Assessment_centre_11028.0': 1.0145153305341177, 'f.22009.0.1': 0.023865846879161535, 'f.22009.0.2': 0.02544249192275945, 'f.22009.0.3': 0.024590155507221476, 'f.22009.0.4': 0.018836264334448544, 'f.22009.0.5': 0.008436808748834089, 'f.22009.0.6': 0.023482300379380705, 'f.22009.0.7': 0.02140888298878547, 'f.22009.0.8': 0.020365710768849677, 'f.22009.0.9': 0.01006531271361048, 'f.22009.0.10': 0.019392124259968786}	{'const': 0.46890558255587167, 'Age': 0.005321437736508633, 'Sex': 0.07736972763687472, 'Education_score': 0.029336851980007902, 'Assessment_centre_11026.0': 0.10573879876627038, 'Assessment_centre_11027.0': 0.09801164159872078, 'Assessment_centre_11028.0': 1.0138413403433026, 'f.22009.0.1': 0.023871148436274598, 'f.22009.0.2': 0.025429079409274316, 'f.22009.0.3': 0.024590247981905844, 'f.22009.0.4': 0.01884215935115742, 'f.22009.0.5': 0.008438364455032911, 'f.22009.0.6': 0.023444330021285216, 'f.22009.0.7': 0.02141564775297782, 'f.22009.0.8': 0.020370871762904964, 'f.22009.0.9': 0.01006299812736385, 'f.22009.0.10': 0.019390672095265432}	1.41624	1.06348	1.41771	1.06216	0.778272	FALSE
261	rs10765918	Numeric_memory	1.48526	0.226683	2	0.0452853	0.0439284	0.0370629	0.0366161	{'const': 8.343544409666494, 'Prob_Class_0': -0.0794775287255487, 'Prob_Class_2': -0.6875528983674024, 'Age': -0.025116154678898998, 'Sex': 0.17696707141780443, 'Education_score': 0.1056955604797895, 'Assessment_centre_11026.0': 0.07472256737966039, 'Assessment_centre_11027.0': -0.08189419505786619, 'Assessment_centre_11028.0': 1.0983665571809815, 'f.22009.0.1': 0.021037219786187302, 'f.22009.0.2': 0.024785450770761445, 'f.22009.0.3': 0.001986393463376962, 'f.22009.0.4': -0.0006132389699982168, 'f.22009.0.5': -0.0014238900346368473, 'f.22009.0.6': 0.012618044012516968, 'f.22009.0.7': 0.008899513089469957, 'f.22009.0.8': 0.0233259440687081, 'f.22009.0.9': 0.004869137179592383, 'f.22009.0.10': 0.0025956855071120923}	{'const': 8.062414257636055, 'Age': -0.025183478635489635, 'Sex': 0.1750382093399919, 'Education_score': 0.10496551866350161, 'Assessment_centre_11026.0': 0.07293389180426342, 'Assessment_centre_11027.0': -0.08108578316651954, 'Assessment_centre_11028.0': 1.1149132001603874, 'f.22009.0.1': 0.02050073324393462, 'f.22009.0.2': 0.023948294716979544, 'f.22009.0.3': 0.002560525965062692, 'f.22009.0.4': 6.849798887857862e-05, 'f.22009.0.5': -0.0017086605519914169, 'f.22009.0.6': 0.013753466670467021, 'f.22009.0.7': 0.009678836469156134, 'f.22009.0.8': 0.023272075705978428, 'f.22009.0.9': 0.004769541605644253, 'f.22009.0.10': 0.002134540093459517}	{'const': 0.42126611614786746, 'Prob_Class_0': 0.46040173453160865, 'Prob_Class_2': 0.4608411791752131, 'Age': 0.0037208880320098166, 'Sex': 0.05555801230182672, 'Education_score': 0.020461673842878923, 'Assessment_centre_11026.0': 0.07624985644986883, 'Assessment_centre_11027.0': 0.06739542126448889, 'Assessment_centre_11028.0': 0.731064526611328, 'f.22009.0.1': 0.01740073078268751, 'f.22009.0.2': 0.018095558938357997, 'f.22009.0.3': 0.018186305391714935, 'f.22009.0.4': 0.013767424439771542, 'f.22009.0.5': 0.006225782305525134, 'f.22009.0.6': 0.01724257386450354, 'f.22009.0.7': 0.0156315933400275, 'f.22009.0.8': 0.014848503997705341, 'f.22009.0.9': 0.007381894304214783, 'f.22009.0.10': 0.014054830258431848}	{'const': 0.3297238541371331, 'Age': 0.0037215281556820298, 'Sex': 0.05544917972897628, 'Education_score': 0.020461654858654012, 'Assessment_centre_11026.0': 0.07621212791709486, 'Assessment_centre_11027.0': 0.06737461917725529, 'Assessment_centre_11028.0': 0.7311680082254363, 'f.22009.0.1': 0.01740120406505766, 'f.22009.0.2': 0.018092919260401043, 'f.22009.0.3': 0.01818569923668521, 'f.22009.0.4': 0.013763254097286688, 'f.22009.0.5': 0.006224148757413283, 'f.22009.0.6': 0.01723379290787379, 'f.22009.0.7': 0.015623751405360355, 'f.22009.0.8': 0.014841864325998178, 'f.22009.0.9': 0.007382925280614385, 'f.22009.0.10': 0.014054927209628452}	1.25265	0.981664	1.25354	0.981775	0.778272	FALSE
265	rs10765918	Tower_rearranging	1.48362	0.227061	2	0.101893	0.100579	0.0939252	0.0934937	{'const': 15.847510728714663, 'Prob_Class_0': 0.27644899882732066, 'Prob_Class_2': -1.4197400910094993, 'Age': -0.11035353534717417, 'Sex': 0.5638582068980061, 'Education_score': 0.3113386915437869, 'Assessment_centre_11026.0': 0.17360592008330056, 'Assessment_centre_11027.0': -0.4269357023254801, 'Assessment_centre_11028.0': -1.0577438288255476, 'f.22009.0.1': -0.036068531912152396, 'f.22009.0.2': -0.03455081577537168, 'f.22009.0.3': -0.025664893124653795, 'f.22009.0.4': 0.024119755272213612, 'f.22009.0.5': -0.025032294113161584, 'f.22009.0.6': 0.09550485643821706, 'f.22009.0.7': -0.018014991280631255, 'f.22009.0.8': -0.02030836587953161, 'f.22009.0.9': -0.008369812726042262, 'f.22009.0.10': -0.07596480940163748}	{'const': 15.37542780220845, 'Age': -0.11047113663830435, 'Sex': 0.5550271128769544, 'Education_score': 0.3090216586349682, 'Assessment_centre_11026.0': 0.16632829023244866, 'Assessment_centre_11027.0': -0.427952925041539, 'Assessment_centre_11028.0': -1.0152781608417216, 'f.22009.0.1': -0.03728340061012623, 'f.22009.0.2': -0.035690079222814586, 'f.22009.0.3': -0.024111949671391464, 'f.22009.0.4': 0.025939906465889964, 'f.22009.0.5': -0.025464795911814803, 'f.22009.0.6': 0.09805594784673755, 'f.22009.0.7': -0.015543843302905855, 'f.22009.0.8': -0.02109055711123617, 'f.22009.0.9': -0.008816114176266897, 'f.22009.0.10': -0.07736104351568253}	{'const': 1.0383057264594253, 'Prob_Class_0': 1.1424759215726437, 'Prob_Class_2': 1.139578496721166, 'Age': 0.009181354426412923, 'Sex': 0.13728943973931532, 'Education_score': 0.05080915897793835, 'Assessment_centre_11026.0': 0.18825885929896008, 'Assessment_centre_11027.0': 0.16630956907115352, 'Assessment_centre_11028.0': 1.781269701940533, 'f.22009.0.1': 0.04284687421222435, 'f.22009.0.2': 0.04484375022515991, 'f.22009.0.3': 0.04486040511300482, 'f.22009.0.4': 0.03386828789831292, 'f.22009.0.5': 0.015375829691707296, 'f.22009.0.6': 0.04274371862295107, 'f.22009.0.7': 0.038464333675534805, 'f.22009.0.8': 0.036745487763624386, 'f.22009.0.9': 0.018124537199746667, 'f.22009.0.10': 0.0347724543295772}	{'const': 0.8104069072715463, 'Age': 0.009183286457169256, 'Sex': 0.13697596329576725, 'Education_score': 0.05080343346392335, 'Assessment_centre_11026.0': 0.18813543496943627, 'Assessment_centre_11027.0': 0.16625966995254837, 'Assessment_centre_11028.0': 1.7815225896770366, 'f.22009.0.1': 0.042848150564690816, 'f.22009.0.2': 0.04484733497121781, 'f.22009.0.3': 0.044860491640781916, 'f.22009.0.4': 0.03385710994957732, 'f.22009.0.5': 0.015376086426032807, 'f.22009.0.6': 0.042721617576807466, 'f.22009.0.7': 0.0384395386914248, 'f.22009.0.8': 0.03672486764047692, 'f.22009.0.9': 0.018126084283638638, 'f.22009.0.10': 0.03477122953494114}	3.05106	2.41867	3.05329	2.42028	0.778272	FALSE
342	rs4509682	Tower_rearranging	1.46687	0.23089	2	0.100998	0.0997056	0.0930661	0.0926514	{'const': 14.430509789199384, 'Prob_Class_0': 0.62564350221162, 'Prob_Class_2': 2.0939841322556867, 'Age': -0.10838448451269753, 'Sex': 0.5249148543454936, 'Education_score': 0.30120583270966006, 'Assessment_centre_11026.0': 0.16244815165011461, 'Assessment_centre_11027.0': -0.4356807993123185, 'Assessment_centre_11028.0': -1.2831940962592, 'f.22009.0.1': -0.033796722735934835, 'f.22009.0.2': -0.04006015864812668, 'f.22009.0.3': -0.026686888287013558, 'f.22009.0.4': 0.031834075086195845, 'f.22009.0.5': -0.02768027521395903, 'f.22009.0.6': 0.0996221182862114, 'f.22009.0.7': -0.015553330383680905, 'f.22009.0.8': -0.023266934474325693, 'f.22009.0.9': -0.008328312765762805, 'f.22009.0.10': -0.07776877740524943}	{'const': 15.34900455959683, 'Age': -0.1090144739917993, 'Sex': 0.5313554633300769, 'Education_score': 0.3053054478949544, 'Assessment_centre_11026.0': 0.16798914832044093, 'Assessment_centre_11027.0': -0.4441740746141238, 'Assessment_centre_11028.0': -1.2915437472458147, 'f.22009.0.1': -0.0367532396854539, 'f.22009.0.2': -0.043555971818383735, 'f.22009.0.3': -0.023839919899951004, 'f.22009.0.4': 0.0312031749625688, 'f.22009.0.5': -0.027536021746306746, 'f.22009.0.6': 0.10122317868104136, 'f.22009.0.7': -0.0171286203532711, 'f.22009.0.8': -0.023480623901904477, 'f.22009.0.9': -0.008504082920883185, 'f.22009.0.10': -0.07871725503911647}	{'const': 1.0892777359558923, 'Prob_Class_0': 1.29106327595962, 'Prob_Class_2': 1.3142335289429097, 'Age': 0.00915295033142481, 'Sex': 0.13644976896633726, 'Education_score': 0.05055804125412935, 'Assessment_centre_11026.0': 0.18747328688841539, 'Assessment_centre_11027.0': 0.1656252184077922, 'Assessment_centre_11028.0': 1.5412367954642503, 'f.22009.0.1': 0.042574262236566164, 'f.22009.0.2': 0.04468184842205667, 'f.22009.0.3': 0.04462343836168277, 'f.22009.0.4': 0.03373858352247886, 'f.22009.0.5': 0.015330473709783679, 'f.22009.0.6': 0.04257312306494794, 'f.22009.0.7': 0.038538477562785514, 'f.22009.0.8': 0.036650975649214095, 'f.22009.0.9': 0.018105263898665905, 'f.22009.0.10': 0.034536769063182}	{'const': 0.8070165585828543, 'Age': 0.00913993912082441, 'Sex': 0.13642614080473187, 'Education_score': 0.05050861686126559, 'Assessment_centre_11026.0': 0.18743267460298246, 'Assessment_centre_11027.0': 0.16552110778017062, 'Assessment_centre_11028.0': 1.5413717247804701, 'f.22009.0.1': 0.04254467110711395, 'f.22009.0.2': 0.044641983992631425, 'f.22009.0.3': 0.04459851729376969, 'f.22009.0.4': 0.03373981005042596, 'f.22009.0.5': 0.015326088860426716, 'f.22009.0.6': 0.04255752682499988, 'f.22009.0.7': 0.03853049471735014, 'f.22009.0.8': 0.03664358272916195, 'f.22009.0.9': 0.01810859706773147, 'f.22009.0.10': 0.03452026361451032}	3.04729	2.41752	3.04948	2.41886	0.778272	FALSE
349	rs1304976	Tower_rearranging	1.47472	0.229086	2	0.100962	0.0996648	0.0930449	0.092624	{'const': 14.704285683023055, 'Prob_Class_0': -0.05780494849923671, 'Prob_Class_2': 2.0005704533145625, 'Age': -0.1089654444935323, 'Sex': 0.541122382802727, 'Education_score': 0.29805200163727785, 'Assessment_centre_11026.0': 0.15292086495171256, 'Assessment_centre_11027.0': -0.46232789110429173, 'Assessment_centre_11028.0': -1.3625205522702408, 'f.22009.0.1': -0.040911106812001975, 'f.22009.0.2': -0.04419841115494175, 'f.22009.0.3': -0.024998718585866917, 'f.22009.0.4': 0.028402015315936672, 'f.22009.0.5': -0.02658448050154793, 'f.22009.0.6': 0.10062915630623079, 'f.22009.0.7': -0.01728964558459828, 'f.22009.0.8': -0.025376207431874378, 'f.22009.0.9': -0.007717471796271084, 'f.22009.0.10': -0.0799489675678831}	{'const': 15.366212456722787, 'Age': -0.10944269982550452, 'Sex': 0.543116981857438, 'Education_score': 0.2991832404904782, 'Assessment_centre_11026.0': 0.16193613045911978, 'Assessment_centre_11027.0': -0.4491190705653359, 'Assessment_centre_11028.0': -1.298434652084458, 'f.22009.0.1': -0.039834925851510584, 'f.22009.0.2': -0.04292233873326292, 'f.22009.0.3': -0.02506625621900276, 'f.22009.0.4': 0.0268283936233314, 'f.22009.0.5': -0.02586744846687779, 'f.22009.0.6': 0.10034847910837368, 'f.22009.0.7': -0.016648369885445602, 'f.22009.0.8': -0.025298392190883638, 'f.22009.0.9': -0.00882329079585768, 'f.22009.0.10': -0.08075794734639573}	{'const': 1.0955834939281905, 'Prob_Class_0': 1.3650860815731638, 'Prob_Class_2': 1.3310775563570776, 'Age': 0.009136212928342984, 'Sex': 0.13626051470088973, 'Education_score': 0.05047317593919044, 'Assessment_centre_11026.0': 0.18717217422649443, 'Assessment_centre_11027.0': 0.16546558561529107, 'Assessment_centre_11028.0': 1.5411851589875778, 'f.22009.0.1': 0.0425406224408144, 'f.22009.0.2': 0.04467863992877344, 'f.22009.0.3': 0.04458140128615121, 'f.22009.0.4': 0.03366490945066672, 'f.22009.0.5': 0.015287036944169278, 'f.22009.0.6': 0.04253573491108987, 'f.22009.0.7': 0.038283832887016964, 'f.22009.0.8': 0.036512007879325556, 'f.22009.0.9': 0.01806950970832943, 'f.22009.0.10': 0.03449280816968421}	{'const': 0.806135185280996, 'Age': 0.009133090349904506, 'Sex': 0.13628661255401087, 'Education_score': 0.050480570789506345, 'Assessment_centre_11026.0': 0.1871287072301313, 'Assessment_centre_11027.0': 0.1653123184865288, 'Assessment_centre_11028.0': 1.541007043234384, 'f.22009.0.1': 0.04254557538612638, 'f.22009.0.2': 0.044680582048462474, 'f.22009.0.3': 0.04459118126320113, 'f.22009.0.4': 0.03365493099618505, 'f.22009.0.5': 0.01528315819825735, 'f.22009.0.6': 0.04250348942787742, 'f.22009.0.7': 0.03827503714367487, 'f.22009.0.8': 0.03651944224483517, 'f.22009.0.9': 0.018062170780283417, 'f.22009.0.10': 0.03449011703881868}	3.04662	2.41742	3.04882	2.41939	0.778272	FALSE
435	rs11838776	log_reaction_time	1.51075	0.220931	2	0.107515	0.106517	0.10157	0.10123	{'const': 5.883930211407579, 'Prob_Class_0': 0.08979082625999571, 'Prob_Class_2': 0.05704712778837139, 'Age': 0.007007406914799932, 'Sex': -0.0331741943590266, 'Education_score': -0.007233872011160421, 'Assessment_centre_11026.0': -0.023014504358809747, 'Assessment_centre_11027.0': 0.005566526540868501, 'Assessment_centre_11028.0': 0.011201389515078873, 'f.22009.0.1': -0.003480996471932907, 'f.22009.0.2': 0.0024365834711637837, 'f.22009.0.3': 0.004166363539393988, 'f.22009.0.4': -0.0003057012449258587, 'f.22009.0.5': 0.0005894038555175802, 'f.22009.0.6': 0.0013583669506405038, 'f.22009.0.7': -0.0016232223249904739, 'f.22009.0.8': -0.0011145542425028071, 'f.22009.0.9': -0.0009075694185943532, 'f.22009.0.10': 0.0014111422034908737}	{'const': 5.928109167141055, 'Age': 0.007015608504828225, 'Sex': -0.03373090330698356, 'Education_score': -0.0072874791808726835, 'Assessment_centre_11026.0': -0.023315402767308247, 'Assessment_centre_11027.0': 0.005376514712310504, 'Assessment_centre_11028.0': 0.005041874587885092, 'f.22009.0.1': -0.0035192435816200408, 'f.22009.0.2': 0.0022505798643660635, 'f.22009.0.3': 0.004088452940976066, 'f.22009.0.4': -0.0002935474841073907, 'f.22009.0.5': 0.0005846765080291349, 'f.22009.0.6': 0.0013058412416025156, 'f.22009.0.7': -0.0016575184391328073, 'f.22009.0.8': -0.0011022408020920427, 'f.22009.0.9': -0.0009242980005823165, 'f.22009.0.10': 0.0013718822489843375}	{'const': 0.04824353857659516, 'Prob_Class_0': 0.051733468074968814, 'Prob_Class_2': 0.05236231448758084, 'Age': 0.00042648794405048543, 'Sex': 0.006326001591732468, 'Education_score': 0.002292321712489146, 'Assessment_centre_11026.0': 0.009276314475138313, 'Assessment_centre_11027.0': 0.007935967919319517, 'Assessment_centre_11028.0': 0.08180674272102437, 'f.22009.0.1': 0.001973861973790298, 'f.22009.0.2': 0.002087863538026331, 'f.22009.0.3': 0.0020398808440940594, 'f.22009.0.4': 0.00154607732434031, 'f.22009.0.5': 0.0006966673047859535, 'f.22009.0.6': 0.0019502817292198107, 'f.22009.0.7': 0.0017697228070620878, 'f.22009.0.8': 0.0017049133620809867, 'f.22009.0.9': 0.0008101031437220738, 'f.22009.0.10': 0.0015724622151675515}	{'const': 0.0375223404114517, 'Age': 0.00042624873798713234, 'Sex': 0.006318556621576664, 'Education_score': 0.0022924321022285343, 'Assessment_centre_11026.0': 0.009275780415439555, 'Assessment_centre_11027.0': 0.007933398309689496, 'Assessment_centre_11028.0': 0.0817309057239088, 'f.22009.0.1': 0.001973907447594081, 'f.22009.0.2': 0.0020852870999564493, 'f.22009.0.3': 0.002039343305849831, 'f.22009.0.4': 0.0015462935906677593, 'f.22009.0.5': 0.0006966874158984756, 'f.22009.0.6': 0.0019498326091968662, 'f.22009.0.7': 0.0017698759697998708, 'f.22009.0.8': 0.0017038201224486842, 'f.22009.0.9': 0.0008101892564937675, 'f.22009.0.10': 0.0015721300564840914}	0.162088	0.125142	0.162179	0.125236	0.778272	FALSE
459	rs4779931	Matrix_pattern_puzzles	1.46367	0.231627	2	0.115146	0.113887	0.107403	0.107001	{'const': 11.787105925334117, 'Prob_Class_0': 0.15516595495526464, 'Prob_Class_2': -1.3070956580732607, 'Age': -0.06729813732670012, 'Sex': 0.335300933818394, 'Education_score': 0.2991207596007763, 'Assessment_centre_11026.0': 0.21661085090747756, 'Assessment_centre_11027.0': -0.09433533712603202, 'Assessment_centre_11028.0': -1.9225648108692115, 'f.22009.0.1': 0.02983237847935996, 'f.22009.0.2': 0.0015749388858503598, 'f.22009.0.3': -0.030585647480939886, 'f.22009.0.4': -0.015079867692263542, 'f.22009.0.5': -0.02366881815963498, 'f.22009.0.6': -0.0034469465070296615, 'f.22009.0.7': -0.05967069382184044, 'f.22009.0.8': 0.003942595553199045, 'f.22009.0.9': -0.0184319789858206, 'f.22009.0.10': -0.050501346607029186}	{'const': 11.42729284205595, 'Age': -0.06764561994432916, 'Sex': 0.33840153112489335, 'Education_score': 0.298738245555906, 'Assessment_centre_11026.0': 0.21756538617739024, 'Assessment_centre_11027.0': -0.08986787082538658, 'Assessment_centre_11028.0': -1.9462211580317017, 'f.22009.0.1': 0.030458765566340997, 'f.22009.0.2': 0.002175214561066549, 'f.22009.0.3': -0.03295210879240407, 'f.22009.0.4': -0.01431188658312915, 'f.22009.0.5': -0.02363884550752419, 'f.22009.0.6': -0.002265213070114222, 'f.22009.0.7': -0.05889597508727764, 'f.22009.0.8': 0.002410996849225853, 'f.22009.0.9': -0.01847732118471386, 'f.22009.0.10': -0.050773808543284824}	{'const': 0.7264205657970741, 'Prob_Class_0': 0.9238124189000128, 'Prob_Class_2': 0.9205932865820059, 'Age': 0.006035808082564249, 'Sex': 0.0898568084300526, 'Education_score': 0.03322541118224958, 'Assessment_centre_11026.0': 0.12363410129963485, 'Assessment_centre_11027.0': 0.10920763262331148, 'Assessment_centre_11028.0': 1.0195399020255165, 'f.22009.0.1': 0.02799890856383503, 'f.22009.0.2': 0.029361050283332198, 'f.22009.0.3': 0.029441643064812242, 'f.22009.0.4': 0.02216863120345561, 'f.22009.0.5': 0.010079204579189052, 'f.22009.0.6': 0.028037811365595678, 'f.22009.0.7': 0.025339599782915456, 'f.22009.0.8': 0.024198236446858364, 'f.22009.0.9': 0.01190933769011517, 'f.22009.0.10': 0.02279770821035549}	{'const': 0.532405421590814, 'Age': 0.00603130028899003, 'Sex': 0.0898498324515077, 'Education_score': 0.033227537740539985, 'Assessment_centre_11026.0': 0.1235948481903308, 'Assessment_centre_11027.0': 0.10919767463551128, 'Assessment_centre_11028.0': 1.0196747099315984, 'f.22009.0.1': 0.027999600609788646, 'f.22009.0.2': 0.029365338817362342, 'f.22009.0.3': 0.029414205791505745, 'f.22009.0.4': 0.022166269356007275, 'f.22009.0.5': 0.010081013710431814, 'f.22009.0.6': 0.028026731460298007, 'f.22009.0.7': 0.0253356921317985, 'f.22009.0.8': 0.02418342752105792, 'f.22009.0.9': 0.011910346028594646, 'f.22009.0.10': 0.02278488198542745}	2.01613	1.61821	2.01757	1.61981	0.778272	FALSE
498	rs13093031	log_reaction_time	1.48464	0.226763	2	0.106694	0.105748	0.100957	0.100647	{'const': 5.911722139076777, 'Prob_Class_0': -0.04491372863447586, 'Prob_Class_2': 0.0343844309248143, 'Age': 0.00696980908862426, 'Sex': -0.03370658909921642, 'Education_score': -0.007035266412170385, 'Assessment_centre_11026.0': -0.02229493802724989, 'Assessment_centre_11027.0': 0.0046552944647536044, 'Assessment_centre_11028.0': 0.0026910404850704027, 'f.22009.0.1': -0.0041039066059711145, 'f.22009.0.2': 0.0027277885156260034, 'f.22009.0.3': 0.0037636567360694317, 'f.22009.0.4': -0.00023680997168076454, 'f.22009.0.5': 0.0005169776960316368, 'f.22009.0.6': 0.0013134713519905657, 'f.22009.0.7': -0.0008719807015471811, 'f.22009.0.8': -0.001196748523656567, 'f.22009.0.9': -0.0007831225139738208, 'f.22009.0.10': 0.0015521690831641474}	{'const': 5.918743851543946, 'Age': 0.007002370392602565, 'Sex': -0.03354206811077938, 'Education_score': -0.006981254951424817, 'Assessment_centre_11026.0': -0.0223687229818339, 'Assessment_centre_11027.0': 0.004594305409592754, 'Assessment_centre_11028.0': 0.0068533439672012544, 'f.22009.0.1': -0.004045024980297303, 'f.22009.0.2': 0.0027204485564595185, 'f.22009.0.3': 0.0037424090709691988, 'f.22009.0.4': -0.00020005700078791564, 'f.22009.0.5': 0.0005072538662674839, 'f.22009.0.6': 0.0012701358823495427, 'f.22009.0.7': -0.0009521343076018028, 'f.22009.0.8': -0.00115373119511478, 'f.22009.0.9': -0.0008457364362126412, 'f.22009.0.10': 0.001526456434722724}	{'const': 0.04385080115369797, 'Prob_Class_0': 0.04979165983385568, 'Prob_Class_2': 0.041967951012821754, 'Age': 0.00041938393503578904, 'Sex': 0.0062146245481840764, 'Education_score': 0.002255100930817523, 'Assessment_centre_11026.0': 0.009134419162886147, 'Assessment_centre_11027.0': 0.007820018154770908, 'Assessment_centre_11028.0': 0.08185279922132428, 'f.22009.0.1': 0.0019480932535222084, 'f.22009.0.2': 0.0020517755328849324, 'f.22009.0.3': 0.0020006447865354177, 'f.22009.0.4': 0.0015146938898152878, 'f.22009.0.5': 0.0006847153463157029, 'f.22009.0.6': 0.001912798143027284, 'f.22009.0.7': 0.0017453196193436325, 'f.22009.0.8': 0.001680619016869896, 'f.22009.0.9': 0.0007982667984160848, 'f.22009.0.10': 0.001550142157071451}	{'const': 0.0369256207925213, 'Age': 0.0004190205350732319, 'Sex': 0.00621102505957527, 'Education_score': 0.002254663666242364, 'Assessment_centre_11026.0': 0.009132059076054341, 'Assessment_centre_11027.0': 0.00780847059497893, 'Assessment_centre_11028.0': 0.08181320068544883, 'f.22009.0.1': 0.0019481081713204585, 'f.22009.0.2': 0.0020520884487473957, 'f.22009.0.3': 0.002000940957329016, 'f.22009.0.4': 0.0015146142729669683, 'f.22009.0.5': 0.0006848034713733436, 'f.22009.0.6': 0.001912724084946379, 'f.22009.0.7': 0.0017448172472961671, 'f.22009.0.8': 0.001680312827704129, 'f.22009.0.9': 0.0007975425378489575, 'f.22009.0.10': 0.0015503300428766952}	0.162303	0.125392	0.162389	0.125413	0.778272	FALSE
507	rs36132266	Numeric_memory_online	1.51869	0.219355	2	0.0396958	0.0376316	0.0274627	0.0267497	{'const': 7.864561876648603, 'Prob_Class_0': -0.7265837598330784, 'Prob_Class_2': 0.5382935784209808, 'Age': -0.018187692010824867, 'Sex': 0.23871779173205732, 'Education_score': 0.10239346841807224, 'Assessment_centre_11026.0': 0.3353336775872138, 'Assessment_centre_11027.0': 0.10193987270360627, 'Assessment_centre_11028.0': 0.025771269778702255, 'f.22009.0.1': 0.0343050136993493, 'f.22009.0.2': 0.0573366025248339, 'f.22009.0.3': -0.005148233011856546, 'f.22009.0.4': 0.0024496619798594563, 'f.22009.0.5': -0.005313674531231556, 'f.22009.0.6': -0.04013964251901132, 'f.22009.0.7': 0.0024924023667453263, 'f.22009.0.8': 0.02052207462823322, 'f.22009.0.9': 0.0005391773234719212, 'f.22009.0.10': -0.0035891975895903094}	{'const': 7.84912894711512, 'Age': -0.018593265396044428, 'Sex': 0.24104128558936655, 'Education_score': 0.10218554353772777, 'Assessment_centre_11026.0': 0.3386368182203326, 'Assessment_centre_11027.0': 0.10048454888031039, 'Assessment_centre_11028.0': 0.03507399826641722, 'f.22009.0.1': 0.03438637296294002, 'f.22009.0.2': 0.05789882612525796, 'f.22009.0.3': -0.004041466098303883, 'f.22009.0.4': 0.0025299874818014434, 'f.22009.0.5': -0.005107988794352161, 'f.22009.0.6': -0.04082112386216877, 'f.22009.0.7': 0.004183531480398392, 'f.22009.0.8': 0.02092326368357796, 'f.22009.0.9': 0.0008259759830534993, 'f.22009.0.10': -0.0043151579963464914}	{'const': 0.6418518271038414, 'Prob_Class_0': 0.747146042580847, 'Prob_Class_2': 0.7436853278920448, 'Age': 0.005315276616655618, 'Sex': 0.07728155061449084, 'Education_score': 0.029342488306946968, 'Assessment_centre_11026.0': 0.10583437739925836, 'Assessment_centre_11027.0': 0.09796651367846758, 'Assessment_centre_11028.0': 1.0164871834854505, 'f.22009.0.1': 0.02384297498513191, 'f.22009.0.2': 0.02534065939278705, 'f.22009.0.3': 0.024584681957883724, 'f.22009.0.4': 0.018773854249090807, 'f.22009.0.5': 0.008405816779455219, 'f.22009.0.6': 0.023409372715189215, 'f.22009.0.7': 0.02137836576521462, 'f.22009.0.8': 0.02036501109164995, 'f.22009.0.9': 0.01005179710544033, 'f.22009.0.10': 0.019329272431517393}	{'const': 0.46621174424226336, 'Age': 0.005300914156713046, 'Sex': 0.07729252372915235, 'Education_score': 0.02935136132060817, 'Assessment_centre_11026.0': 0.10582950212556748, 'Assessment_centre_11027.0': 0.097648846916768, 'Assessment_centre_11028.0': 1.0165347058046978, 'f.22009.0.1': 0.023851628804168103, 'f.22009.0.2': 0.025341121252536996, 'f.22009.0.3': 0.02458548429643742, 'f.22009.0.4': 0.018776092749184688, 'f.22009.0.5': 0.008407901824385978, 'f.22009.0.6': 0.023411698787062382, 'f.22009.0.7': 0.021305289579162445, 'f.22009.0.8': 0.02033478737133317, 'f.22009.0.9': 0.010051874713208755, 'f.22009.0.10': 0.019331791448984687}	1.42009	1.06576	1.42162	1.06443	0.778272	FALSE
541	rs1123680	Numeric_memory	1.49507	0.224477	2	0.0440274	0.0426337	0.0356376	0.0351725	{'const': 7.915489847993481, 'Prob_Class_0': -0.1234612268278825, 'Prob_Class_2': 0.4950107458558337, 'Age': -0.0250846042009227, 'Sex': 0.17190294548471038, 'Education_score': 0.10108425121730581, 'Assessment_centre_11026.0': 0.07671102737483747, 'Assessment_centre_11027.0': -0.09188396332466339, 'Assessment_centre_11028.0': -0.11460920028232338, 'f.22009.0.1': 0.020938714390366743, 'f.22009.0.2': 0.018463689417888292, 'f.22009.0.3': -0.000980463295968057, 'f.22009.0.4': 0.0030679089290301933, 'f.22009.0.5': -0.00315365574273569, 'f.22009.0.6': 0.012910270780056717, 'f.22009.0.7': 0.01209809347729549, 'f.22009.0.8': 0.025741440975094055, 'f.22009.0.9': 0.004189485928264918, 'f.22009.0.10': 0.0014830435400722743}	{'const': 8.098842433335527, 'Age': -0.025167549527969565, 'Sex': 0.17349757442548794, 'Education_score': 0.10097542131044389, 'Assessment_centre_11026.0': 0.0734056794275723, 'Assessment_centre_11027.0': -0.09735662195220557, 'Assessment_centre_11028.0': -0.09460937784318481, 'f.22009.0.1': 0.020886955726080656, 'f.22009.0.2': 0.018281728155905626, 'f.22009.0.3': -0.001156122807405941, 'f.22009.0.4': 0.0027560023730713234, 'f.22009.0.5': -0.003083087184281203, 'f.22009.0.6': 0.012996184908354236, 'f.22009.0.7': 0.011383256174036276, 'f.22009.0.8': 0.02560702736643627, 'f.22009.0.9': 0.0042807117705798495, 'f.22009.0.10': 0.0015595046065514696}	{'const': 0.40376003902894075, 'Prob_Class_0': 0.44437121031548, 'Prob_Class_2': 0.3952327818213388, 'Age': 0.0037556814078377712, 'Sex': 0.056110833709627245, 'Education_score': 0.020646916831924787, 'Assessment_centre_11026.0': 0.07732693496839656, 'Assessment_centre_11027.0': 0.06830999802163706, 'Assessment_centre_11028.0': 0.6350287416003616, 'f.22009.0.1': 0.017488683019635954, 'f.22009.0.2': 0.018317964523297113, 'f.22009.0.3': 0.018369915732042715, 'f.22009.0.4': 0.01398786302923193, 'f.22009.0.5': 0.006334984187471779, 'f.22009.0.6': 0.017382426519422723, 'f.22009.0.7': 0.015793009719112974, 'f.22009.0.8': 0.014938976796800396, 'f.22009.0.9': 0.007521262225376608, 'f.22009.0.10': 0.014184653843846125}	{'const': 0.3322289316606036, 'Age': 0.003756280527894244, 'Sex': 0.05611586862820005, 'Education_score': 0.020650388449004096, 'Assessment_centre_11026.0': 0.07731525366044872, 'Assessment_centre_11027.0': 0.06821711482425419, 'Assessment_centre_11028.0': 0.6349477782702431, 'f.22009.0.1': 0.017491654329785666, 'f.22009.0.2': 0.018319677815211596, 'f.22009.0.3': 0.018365640032528437, 'f.22009.0.4': 0.013988906374261718, 'f.22009.0.5': 0.006332823990175935, 'f.22009.0.6': 0.01738624458438858, 'f.22009.0.7': 0.015786193859113656, 'f.22009.0.8': 0.014933865257917003, 'f.22009.0.9': 0.0075191293661054336, 'f.22009.0.10': 0.014185253513634056}	1.25533	0.982942	1.25624	0.984142	0.778272	FALSE
597	rs156977	Numeric_memory	1.52929	0.216931	2	0.0446109	0.04322	0.0364257	0.0359407	{'const': 7.5839276702499765, 'Prob_Class_0': 0.7916386648130722, 'Prob_Class_2': 0.7796049973283243, 'Age': -0.024825313046812927, 'Sex': 0.1729949946353471, 'Education_score': 0.10321202142812998, 'Assessment_centre_11026.0': 0.07931412219281675, 'Assessment_centre_11027.0': -0.07569581126167815, 'Assessment_centre_11028.0': -0.10083028778482772, 'f.22009.0.1': 0.023490435633911087, 'f.22009.0.2': 0.022677122890310875, 'f.22009.0.3': 0.0035599480727864785, 'f.22009.0.4': 0.00030890266623920335, 'f.22009.0.5': -0.0024018995225235703, 'f.22009.0.6': 0.010960565960458052, 'f.22009.0.7': 0.010741926354269252, 'f.22009.0.8': 0.026194781780250642, 'f.22009.0.9': 0.004886668318382506, 'f.22009.0.10': 0.004875936116644318}	{'const': 8.109040476820411, 'Age': -0.025201800824777215, 'Sex': 0.17417365039097435, 'Education_score': 0.10220819249309378, 'Assessment_centre_11026.0': 0.076365134354027, 'Assessment_centre_11027.0': -0.07593793320981124, 'Assessment_centre_11028.0': -0.08174231073114946, 'f.22009.0.1': 0.023121227318667052, 'f.22009.0.2': 0.02260404158466793, 'f.22009.0.3': 0.0029401045647633045, 'f.22009.0.4': 0.0008009775151994513, 'f.22009.0.5': -0.002339404338630644, 'f.22009.0.6': 0.01118739887197448, 'f.22009.0.7': 0.01071113103773362, 'f.22009.0.8': 0.02609883584883264, 'f.22009.0.9': 0.004651937971458631, 'f.22009.0.10': 0.00459139384630999}	{'const': 0.4452292802054301, 'Prob_Class_0': 0.5074649792376985, 'Prob_Class_2': 0.4961849729445725, 'Age': 0.0037233351103313174, 'Sex': 0.05525606906527039, 'Education_score': 0.02038009390795161, 'Assessment_centre_11026.0': 0.07597737290433998, 'Assessment_centre_11027.0': 0.06718467865507612, 'Assessment_centre_11028.0': 0.6331350295515646, 'f.22009.0.1': 0.017321238946545612, 'f.22009.0.2': 0.018028269371339296, 'f.22009.0.3': 0.01809698076961444, 'f.22009.0.4': 0.013741695672254793, 'f.22009.0.5': 0.006199121882252861, 'f.22009.0.6': 0.01718482894797219, 'f.22009.0.7': 0.015585845937113008, 'f.22009.0.8': 0.014797123477308575, 'f.22009.0.9': 0.007374213423608546, 'f.22009.0.10': 0.013988094097874935}	{'const': 0.3287981532068845, 'Age': 0.003704674012242924, 'Sex': 0.05526209771930463, 'Education_score': 0.02036460742326072, 'Assessment_centre_11026.0': 0.0758678807830056, 'Assessment_centre_11027.0': 0.06716042906361969, 'Assessment_centre_11028.0': 0.6329651346409869, 'f.22009.0.1': 0.017323991069323832, 'f.22009.0.2': 0.018032710894749466, 'f.22009.0.3': 0.01809397415276911, 'f.22009.0.4': 0.013741662329254908, 'f.22009.0.5': 0.006200422232999636, 'f.22009.0.6': 0.017184584578960764, 'f.22009.0.7': 0.01558662431133159, 'f.22009.0.8': 0.014790870841911304, 'f.22009.0.9': 0.007372376470439849, 'f.22009.0.10': 0.01398878329282882}	1.25176	0.980531	1.25267	0.980745	0.778272	FALSE
722	rs13117453	log_reaction_time	1.44322	0.236342	2	0.107383	0.106468	0.101679	0.101397	{'const': 5.907770675360914, 'Prob_Class_0': -0.028027623314593852, 'Prob_Class_2': 0.05267849128850738, 'Age': 0.006980094747295931, 'Sex': -0.033624781701930485, 'Education_score': -0.007083907991358137, 'Assessment_centre_11026.0': -0.021267124310138927, 'Assessment_centre_11027.0': 0.005472198706931469, 'Assessment_centre_11028.0': 0.005852060275454596, 'f.22009.0.1': -0.0040511988580267735, 'f.22009.0.2': 0.002556188005924928, 'f.22009.0.3': 0.0037253154786605694, 'f.22009.0.4': -0.00033065799667037626, 'f.22009.0.5': 0.0005444185829809895, 'f.22009.0.6': 0.0013995455986579378, 'f.22009.0.7': -0.0011089972350117362, 'f.22009.0.8': -0.0011773530269974034, 'f.22009.0.9': -0.0008026819325485926, 'f.22009.0.10': 0.0017168706089159009}	{'const': 5.919061962364345, 'Age': 0.007015177778323506, 'Sex': -0.03373729058928613, 'Education_score': -0.0070969571030701315, 'Assessment_centre_11026.0': -0.021219954048503797, 'Assessment_centre_11027.0': 0.00532753303162356, 'Assessment_centre_11028.0': 0.007447586881288215, 'f.22009.0.1': -0.003973656792304811, 'f.22009.0.2': 0.002659916204302089, 'f.22009.0.3': 0.0037077350971164887, 'f.22009.0.4': -0.00026205609215265713, 'f.22009.0.5': 0.00052822579148901, 'f.22009.0.6': 0.001298543448136149, 'f.22009.0.7': -0.0011354543389613721, 'f.22009.0.8': -0.0011514525300647047, 'f.22009.0.9': -0.0008247910081187904, 'f.22009.0.10': 0.0017028127115081768}	{'const': 0.04710094503697444, 'Prob_Class_0': 0.052175138828349746, 'Prob_Class_2': 0.053983470243940956, 'Age': 0.0004181511799557445, 'Sex': 0.00618838689788587, 'Education_score': 0.002246935187687232, 'Assessment_centre_11026.0': 0.00909576954940449, 'Assessment_centre_11027.0': 0.007771110002130365, 'Assessment_centre_11028.0': 0.08175967536679116, 'f.22009.0.1': 0.0019431336922226409, 'f.22009.0.2': 0.0020452626171640147, 'f.22009.0.3': 0.001996749158307098, 'f.22009.0.4': 0.0015088108398702445, 'f.22009.0.5': 0.0006820096704275791, 'f.22009.0.6': 0.001911655086774762, 'f.22009.0.7': 0.0017448369735755286, 'f.22009.0.8': 0.0016761657522515775, 'f.22009.0.9': 0.0007964425277013551, 'f.22009.0.10': 0.0015456444612511968}	{'const': 0.03676181118663212, 'Age': 0.0004176952934466033, 'Sex': 0.006188860259676124, 'Education_score': 0.0022469415718790408, 'Assessment_centre_11026.0': 0.009097112577687305, 'Assessment_centre_11027.0': 0.007770838444906242, 'Assessment_centre_11028.0': 0.08174326474187354, 'f.22009.0.1': 0.0019425039791492115, 'f.22009.0.2': 0.0020446026437573087, 'f.22009.0.3': 0.0019968657184490798, 'f.22009.0.4': 0.0015081921225246551, 'f.22009.0.5': 0.0006819813706082983, 'f.22009.0.6': 0.0019110078573346845, 'f.22009.0.7': 0.00174407825547852, 'f.22009.0.8': 0.00167605453589069, 'f.22009.0.9': 0.0007962398001460882, 'f.22009.0.10': 0.0015443008447702164}	0.162172	0.12515	0.162255	0.125289	0.778272	FALSE
731	rs2699318	Numeric_memory_online	1.44038	0.237188	2	0.0401569	0.0381889	0.02786	0.0272515	{'const': 7.493618580580121, 'Prob_Class_0': 0.9704854074271507, 'Prob_Class_2': 0.34265024578571435, 'Age': -0.01850877123899154, 'Sex': 0.251041495267248, 'Education_score': 0.10775747828307547, 'Assessment_centre_11026.0': 0.3219683183883016, 'Assessment_centre_11027.0': 0.0673595788275009, 'Assessment_centre_11028.0': -0.04719978121512369, 'f.22009.0.1': 0.03291133238360107, 'f.22009.0.2': 0.05441342606587771, 'f.22009.0.3': -0.006868920257747407, 'f.22009.0.4': 0.002737631145961754, 'f.22009.0.5': -0.005022847965958956, 'f.22009.0.6': -0.04341980437923161, 'f.22009.0.7': 0.00574645253488882, 'f.22009.0.8': 0.023628077027332637, 'f.22009.0.9': 0.001789662680022612, 'f.22009.0.10': -0.0040209574091147615}	{'const': 7.8194184252683385, 'Age': -0.018436154001997017, 'Sex': 0.24807926197830032, 'Education_score': 0.10567940196980835, 'Assessment_centre_11026.0': 0.3325861400765481, 'Assessment_centre_11027.0': 0.08458145375495962, 'Assessment_centre_11028.0': 0.035285287106459506, 'f.22009.0.1': 0.033536855975515575, 'f.22009.0.2': 0.05430371586468803, 'f.22009.0.3': -0.0066456089301168975, 'f.22009.0.4': 0.0032573193534061046, 'f.22009.0.5': -0.004869333407229531, 'f.22009.0.6': -0.04324789401582109, 'f.22009.0.7': 0.005283978843599286, 'f.22009.0.8': 0.02215188443521452, 'f.22009.0.9': 0.0011213173812735545, 'f.22009.0.10': -0.004458836717716699}	{'const': 0.5393129614631629, 'Prob_Class_0': 0.58207832188706, 'Prob_Class_2': 0.49390968773703137, 'Age': 0.005289599540484283, 'Sex': 0.07732621829096618, 'Education_score': 0.029379664523817243, 'Assessment_centre_11026.0': 0.10591959244829796, 'Assessment_centre_11027.0': 0.09865411344504528, 'Assessment_centre_11028.0': 1.0155842347070343, 'f.22009.0.1': 0.023999950644008804, 'f.22009.0.2': 0.025375123566225136, 'f.22009.0.3': 0.02474020468654049, 'f.22009.0.4': 0.018776999437260546, 'f.22009.0.5': 0.008423656192587017, 'f.22009.0.6': 0.023413247232795767, 'f.22009.0.7': 0.02131084286864356, 'f.22009.0.8': 0.0203748575730375, 'f.22009.0.9': 0.010060170396083446, 'f.22009.0.10': 0.019318851337729384}	{'const': 0.4659033973264189, 'Age': 0.00528680052562815, 'Sex': 0.07727791723141321, 'Education_score': 0.02934493391905248, 'Assessment_centre_11026.0': 0.1057520230588799, 'Assessment_centre_11027.0': 0.09804276262498132, 'Assessment_centre_11028.0': 1.0144256058141925, 'f.22009.0.1': 0.023989171750942593, 'f.22009.0.2': 0.025376081251698067, 'f.22009.0.3': 0.024676759661421507, 'f.22009.0.4': 0.018780047958821707, 'f.22009.0.5': 0.008425356380348779, 'f.22009.0.6': 0.023404856232774114, 'f.22009.0.7': 0.021306785550569335, 'f.22009.0.8': 0.02035959476562684, 'f.22009.0.9': 0.010053050897882266, 'f.22009.0.10': 0.019322653916389657}	1.4171	1.05906	1.41855	1.0602	0.778272	FALSE
762	rs10745936	Tower_rearranging	1.45258	0.234208	2	0.101514	0.100235	0.0935901	0.0931885	{'const': 14.507532458968994, 'Prob_Class_0': 2.2311507421660024, 'Prob_Class_2': 0.6895724689237654, 'Age': -0.11087491672936886, 'Sex': 0.5328726803833612, 'Education_score': 0.3020777126922837, 'Assessment_centre_11026.0': 0.1836746685158239, 'Assessment_centre_11027.0': -0.45300104220523035, 'Assessment_centre_11028.0': -1.25828836100706, 'f.22009.0.1': -0.04071690992384036, 'f.22009.0.2': -0.0418731912060567, 'f.22009.0.3': -0.021334771536362797, 'f.22009.0.4': 0.025936118094490264, 'f.22009.0.5': -0.025564799623165112, 'f.22009.0.6': 0.10472601608491693, 'f.22009.0.7': -0.019077744791889766, 'f.22009.0.8': -0.02234818717448539, 'f.22009.0.9': -0.006166374350515302, 'f.22009.0.10': -0.08239136487258837}	{'const': 15.353406026679755, 'Age': -0.10979329921794002, 'Sex': 0.5395668385928541, 'Education_score': 0.30412691054854024, 'Assessment_centre_11026.0': 0.18651369275119792, 'Assessment_centre_11027.0': -0.43826759031896934, 'Assessment_centre_11028.0': -1.2852582405381128, 'f.22009.0.1': -0.040277633556969034, 'f.22009.0.2': -0.040667140224215144, 'f.22009.0.3': -0.020828976168487695, 'f.22009.0.4': 0.026401246173432744, 'f.22009.0.5': -0.025538786335406106, 'f.22009.0.6': 0.10336025051281918, 'f.22009.0.7': -0.018986891253680034, 'f.22009.0.8': -0.023889810929230513, 'f.22009.0.9': -0.007280808587789747, 'f.22009.0.10': -0.0822150066888607}	{'const': 1.0974447410024615, 'Prob_Class_0': 1.353773531232882, 'Prob_Class_2': 1.4050191838891042, 'Age': 0.009183309997379933, 'Sex': 0.13661212940383088, 'Education_score': 0.050498828821015966, 'Assessment_centre_11026.0': 0.18762676246065352, 'Assessment_centre_11027.0': 0.16580438288632204, 'Assessment_centre_11028.0': 1.5424802468573362, 'f.22009.0.1': 0.04262385577152361, 'f.22009.0.2': 0.04470501972123858, 'f.22009.0.3': 0.044668463738580584, 'f.22009.0.4': 0.03372293305472661, 'f.22009.0.5': 0.01532751980604975, 'f.22009.0.6': 0.042634717702720364, 'f.22009.0.7': 0.0383391239533219, 'f.22009.0.8': 0.03659492537551777, 'f.22009.0.9': 0.0181128592290811, 'f.22009.0.10': 0.03463986878870677}	{'const': 0.8083739236587842, 'Age': 0.009156614166799568, 'Sex': 0.136509404139289, 'Education_score': 0.05049527892585781, 'Assessment_centre_11026.0': 0.18764323219270418, 'Assessment_centre_11027.0': 0.16559530593545713, 'Assessment_centre_11028.0': 1.542657940612744, 'f.22009.0.1': 0.042596370335830885, 'f.22009.0.2': 0.044701775841059874, 'f.22009.0.3': 0.04466668663351826, 'f.22009.0.4': 0.033727232744993466, 'f.22009.0.5': 0.015325861649606434, 'f.22009.0.6': 0.042635781188707984, 'f.22009.0.7': 0.03834645506228071, 'f.22009.0.8': 0.036582139317845166, 'f.22009.0.9': 0.01810348567594312, 'f.22009.0.10': 0.034581555983692815}	3.04983	2.42053	3.052	2.42017	0.778272	FALSE
771	rs631929	log_reaction_time	1.45229	0.23421	2	0.108073	0.107145	0.102319	0.102028	{'const': 5.92911544899844, 'Prob_Class_0': 0.03231531628155042, 'Prob_Class_2': -0.05888193664330771, 'Age': 0.0070354523464248656, 'Sex': -0.03493556370962037, 'Education_score': -0.007382760837680313, 'Assessment_centre_11026.0': -0.019966651383361178, 'Assessment_centre_11027.0': 0.005572993472970039, 'Assessment_centre_11028.0': 0.00919913507709459, 'f.22009.0.1': -0.003941337918766767, 'f.22009.0.2': 0.0028153272249784493, 'f.22009.0.3': 0.003951794321477064, 'f.22009.0.4': -0.000184521024762845, 'f.22009.0.5': 0.00039219647625130373, 'f.22009.0.6': 0.001184491924244045, 'f.22009.0.7': -0.0016182278078011338, 'f.22009.0.8': -0.0007681323247984823, 'f.22009.0.9': -0.0009110042517500744, 'f.22009.0.10': 0.0014726674425916515}	{'const': 5.919252156795351, 'Age': 0.0070285835706638145, 'Sex': -0.0338000767688898, 'Education_score': -0.007312484375668862, 'Assessment_centre_11026.0': -0.019084532444273095, 'Assessment_centre_11027.0': 0.005617856632136566, 'Assessment_centre_11028.0': 0.006895563182734123, 'f.22009.0.1': -0.003907946596368563, 'f.22009.0.2': 0.002764958914226051, 'f.22009.0.3': 0.0038203357370684993, 'f.22009.0.4': -0.0001734504651087367, 'f.22009.0.5': 0.0004232285165406907, 'f.22009.0.6': 0.0012138285647884952, 'f.22009.0.7': -0.0015336253111256101, 'f.22009.0.8': -0.0008222006294907795, 'f.22009.0.9': -0.0008990005952912261, 'f.22009.0.10': 0.0015366726656261273}	{'const': 0.0509309385976306, 'Prob_Class_0': 0.06050342666897195, 'Prob_Class_2': 0.06155235490098993, 'Age': 0.0004187377366408385, 'Sex': 0.006266400325909273, 'Education_score': 0.002259893491140872, 'Assessment_centre_11026.0': 0.009144094970776473, 'Assessment_centre_11027.0': 0.007815288558248895, 'Assessment_centre_11028.0': 0.08174295793303953, 'f.22009.0.1': 0.0019507962302858749, 'f.22009.0.2': 0.002052515559620317, 'f.22009.0.3': 0.0020082246042498917, 'f.22009.0.4': 0.0015145575264610361, 'f.22009.0.5': 0.0006867793608126288, 'f.22009.0.6': 0.0019186585072262226, 'f.22009.0.7': 0.0017536731007723788, 'f.22009.0.8': 0.001685100367248675, 'f.22009.0.9': 0.0007977164213989416, 'f.22009.0.10': 0.0015517066149469889}	{'const': 0.03694392506737857, 'Age': 0.0004187476427743453, 'Sex': 0.006220309128252649, 'Education_score': 0.002259157834959666, 'Assessment_centre_11026.0': 0.00913074490870857, 'Assessment_centre_11027.0': 0.0078162511929234, 'Assessment_centre_11028.0': 0.08174487156613033, 'f.22009.0.1': 0.0019504989141141793, 'f.22009.0.2': 0.0020525345059899244, 'f.22009.0.3': 0.002007058139823572, 'f.22009.0.4': 0.0015138257445180224, 'f.22009.0.5': 0.0006866488825670772, 'f.22009.0.6': 0.0019178183282128982, 'f.22009.0.7': 0.0017519616021285007, 'f.22009.0.8': 0.0016850745135711198, 'f.22009.0.9': 0.0007975514691099838, 'f.22009.0.10': 0.0015515033452644486}	0.162162	0.125091	0.162246	0.125143	0.778272	FALSE
801	rs10888776	Numeric_memory_online	1.46637	0.231113	2	0.0393753	0.0373716	0.0270772	0.0264326	{'const': 7.5765055786026885, 'Prob_Class_0': -0.26846985910595306, 'Prob_Class_2': 0.9967499588849169, 'Age': -0.018428081093665522, 'Sex': 0.2482905874476505, 'Education_score': 0.10166651380746337, 'Assessment_centre_11026.0': 0.3502571167805329, 'Assessment_centre_11027.0': 0.09566275969249932, 'Assessment_centre_11028.0': 0.055712237959037764, 'f.22009.0.1': 0.0330163632352856, 'f.22009.0.2': 0.05458767595296254, 'f.22009.0.3': -0.00586230873646978, 'f.22009.0.4': 0.005538095360086884, 'f.22009.0.5': -0.006128096936098654, 'f.22009.0.6': -0.040748591179796845, 'f.22009.0.7': 0.005250418399036784, 'f.22009.0.8': 0.0184974175867615, 'f.22009.0.9': 0.0010378493852688606, 'f.22009.0.10': -0.004952772125362473}	{'const': 7.876332711407214, 'Age': -0.019193507109460377, 'Sex': 0.24346022459241046, 'Education_score': 0.10207317831147204, 'Assessment_centre_11026.0': 0.33982326557796555, 'Assessment_centre_11027.0': 0.0960209154869271, 'Assessment_centre_11028.0': 0.028892898717590328, 'f.22009.0.1': 0.032450677174307815, 'f.22009.0.2': 0.05405810105252944, 'f.22009.0.3': -0.0049711725158805885, 'f.22009.0.4': 0.00406957203439893, 'f.22009.0.5': -0.005745760092381875, 'f.22009.0.6': -0.04020463177040079, 'f.22009.0.7': 0.004879198381040229, 'f.22009.0.8': 0.01854923942897136, 'f.22009.0.9': 0.0017915820270835835, 'f.22009.0.10': -0.00519677521137058}	{'const': 0.6310274422688266, 'Prob_Class_0': 0.7593214683855902, 'Prob_Class_2': 0.7589636265613029, 'Age': 0.005337004237054596, 'Sex': 0.0775245327808262, 'Education_score': 0.02936229774848026, 'Assessment_centre_11026.0': 0.10622549665635872, 'Assessment_centre_11027.0': 0.09774312247607989, 'Assessment_centre_11028.0': 1.0167427763305066, 'f.22009.0.1': 0.023959816945184145, 'f.22009.0.2': 0.02556570408547136, 'f.22009.0.3': 0.024643869581919404, 'f.22009.0.4': 0.018857088814100562, 'f.22009.0.5': 0.008419815352482896, 'f.22009.0.6': 0.023483326705753964, 'f.22009.0.7': 0.021369110002536787, 'f.22009.0.8': 0.020407610187973765, 'f.22009.0.9': 0.01010116535961191, 'f.22009.0.10': 0.01936972148637491}	{'const': 0.46786883433900683, 'Age': 0.00531449318042662, 'Sex': 0.07749597148089646, 'Education_score': 0.02936752995069539, 'Assessment_centre_11026.0': 0.10608574714935422, 'Assessment_centre_11027.0': 0.0977639738744002, 'Assessment_centre_11028.0': 1.0167199739007833, 'f.22009.0.1': 0.023965453304356128, 'f.22009.0.2': 0.02550287016392485, 'f.22009.0.3': 0.02464543022678433, 'f.22009.0.4': 0.0188431456673444, 'f.22009.0.5': 0.008419565792796839, 'f.22009.0.6': 0.023480153058615467, 'f.22009.0.7': 0.02135630431924536, 'f.22009.0.8': 0.020405559552947494, 'f.22009.0.9': 0.010090240530514267, 'f.22009.0.10': 0.019372625377484912}	1.42033	1.06306	1.42182	1.0635	0.778272	FALSE
28	rs11671460	Fluid_intel_score	1.42376	0.240984	2	0.0842835	0.0833377	0.0783049	0.0780218	{'const': 5.939487874104878, 'Prob_Class_0': 1.043895097668932, 'Prob_Class_2': 0.501846337012184, 'Age': -0.016205018300323483, 'Sex': 0.10215031600488526, 'Education_score': 0.38467495656182615, 'Assessment_centre_11026.0': 0.037637566142193185, 'Assessment_centre_11027.0': -0.3040416313904308, 'Assessment_centre_11028.0': -0.37493326311051084, 'f.22009.0.1': 0.02211143018427998, 'f.22009.0.2': 0.03944617538328872, 'f.22009.0.3': -0.020869108404614877, 'f.22009.0.4': -0.006744827204154515, 'f.22009.0.5': -0.014482501045470966, 'f.22009.0.6': 0.019181843232026603, 'f.22009.0.7': -0.0091825542649202, 'f.22009.0.8': 0.05349977658752258, 'f.22009.0.9': -0.0011914224225144446, 'f.22009.0.10': -0.031085294097144223}	{'const': 6.36554569274564, 'Age': -0.016203119484755647, 'Sex': 0.11595774141088086, 'Education_score': 0.3853351868345576, 'Assessment_centre_11026.0': 0.046037491156496524, 'Assessment_centre_11027.0': -0.304910297077271, 'Assessment_centre_11028.0': -0.35264836334600763, 'f.22009.0.1': 0.02193886362738172, 'f.22009.0.2': 0.03764321253096137, 'f.22009.0.3': -0.021120258518161947, 'f.22009.0.4': -0.00690303634859582, 'f.22009.0.5': -0.014527573969331324, 'f.22009.0.6': 0.018894851023327018, 'f.22009.0.7': -0.00815665738644399, 'f.22009.0.8': 0.05299439566757744, 'f.22009.0.9': -0.0003817033140544081, 'f.22009.0.10': -0.03134221182396649}	{'const': 0.5692702045205599, 'Prob_Class_0': 0.6208155623412916, 'Prob_Class_2': 0.6125177958502299, 'Age': 0.005167144529116807, 'Sex': 0.07700660753785585, 'Education_score': 0.027912140904818656, 'Assessment_centre_11026.0': 0.11225904613571083, 'Assessment_centre_11027.0': 0.09605007717918838, 'Assessment_centre_11028.0': 0.9992074550018316, 'f.22009.0.1': 0.02408227929143548, 'f.22009.0.2': 0.025272844321159026, 'f.22009.0.3': 0.024649056715186888, 'f.22009.0.4': 0.018662972541549427, 'f.22009.0.5': 0.008431064266360769, 'f.22009.0.6': 0.02356604791227698, 'f.22009.0.7': 0.021516799792148555, 'f.22009.0.8': 0.020727497562916204, 'f.22009.0.9': 0.009836428636275204, 'f.22009.0.10': 0.019102027309928098}	{'const': 0.4555988908898308, 'Age': 0.005167377424708092, 'Sex': 0.07656029170832428, 'Education_score': 0.027911178850469526, 'Assessment_centre_11026.0': 0.11216380300378063, 'Assessment_centre_11027.0': 0.09604666779897937, 'Assessment_centre_11028.0': 0.9992332924524723, 'f.22009.0.1': 0.0240857491674506, 'f.22009.0.2': 0.025247088948837097, 'f.22009.0.3': 0.024651845929862453, 'f.22009.0.4': 0.018662901639441152, 'f.22009.0.5': 0.008432118346446395, 'f.22009.0.6': 0.023564148262931173, 'f.22009.0.7': 0.02150246987692035, 'f.22009.0.8': 0.020727838761414034, 'f.22009.0.9': 0.009826223660003935, 'f.22009.0.10': 0.01910240255768499}	1.98202	1.5675	1.98304	1.56733	0.781882	FALSE
432	rs4348791	Symbol_digit_matches	1.42136	0.241632	2	0.237189	0.23609	0.23023	0.229901	{'const': 40.9390185038339, 'Prob_Class_0': -1.2862429076049877, 'Prob_Class_2': -3.3861269442398987, 'Age': -0.33580903790386785, 'Sex': -0.2322470811333368, 'Education_score': 0.33101852691022415, 'Assessment_centre_11026.0': 0.4823553342571846, 'Assessment_centre_11027.0': -0.12853744659411825, 'Assessment_centre_11028.0': -0.7993209747977872, 'f.22009.0.1': 0.01378178542807846, 'f.22009.0.2': -0.006892501265937212, 'f.22009.0.3': -0.027502177297399164, 'f.22009.0.4': 0.05248001548172648, 'f.22009.0.5': -0.05911079345397592, 'f.22009.0.6': 0.022190761976130458, 'f.22009.0.7': -0.04655411517377828, 'f.22009.0.8': 0.010407187873491153, 'f.22009.0.9': -0.02156901062097341, 'f.22009.0.10': -0.10371817260295349}	{'const': 39.42613436837466, 'Age': -0.33580030918701176, 'Sex': -0.23416629891592133, 'Education_score': 0.32689242325231105, 'Assessment_centre_11026.0': 0.47935669836431716, 'Assessment_centre_11027.0': -0.1338218365407945, 'Assessment_centre_11028.0': -0.9146467984814084, 'f.22009.0.1': 0.014177256192699217, 'f.22009.0.2': -0.007902726849886021, 'f.22009.0.3': -0.02428382952203524, 'f.22009.0.4': 0.05311779335488062, 'f.22009.0.5': -0.057729677930000826, 'f.22009.0.6': 0.024573090909263823, 'f.22009.0.7': -0.04413525587352146, 'f.22009.0.8': 0.009443932197394755, 'f.22009.0.9': -0.01948612213408387, 'f.22009.0.10': -0.10258795292675926}	{'const': 1.6599093084619045, 'Prob_Class_0': 1.9896118332153128, 'Prob_Class_2': 2.0370136689163796, 'Age': 0.014215887389845685, 'Sex': 0.2122047941424425, 'Education_score': 0.07849052961441846, 'Assessment_centre_11026.0': 0.291122003685935, 'Assessment_centre_11027.0': 0.25753907492033273, 'Assessment_centre_11028.0': 2.708705957509795, 'f.22009.0.1': 0.06656778296597526, 'f.22009.0.2': 0.0695598635125638, 'f.22009.0.3': 0.06924808553277265, 'f.22009.0.4': 0.05193279099238061, 'f.22009.0.5': 0.023676322672031003, 'f.22009.0.6': 0.06578817334604517, 'f.22009.0.7': 0.05975078946310086, 'f.22009.0.8': 0.05687647727960687, 'f.22009.0.9': 0.02785289561937807, 'f.22009.0.10': 0.05348589326968431}	{'const': 1.258621686256797, 'Age': 0.014213560414064531, 'Sex': 0.21160416683483563, 'Education_score': 0.07845597900179431, 'Assessment_centre_11026.0': 0.29117802198998727, 'Assessment_centre_11027.0': 0.25749624574458496, 'Assessment_centre_11028.0': 2.7084031744415573, 'f.22009.0.1': 0.06657716574913637, 'f.22009.0.2': 0.06955833491390401, 'f.22009.0.3': 0.06923231876347453, 'f.22009.0.4': 0.051928470516195965, 'f.22009.0.5': 0.02366134654651396, 'f.22009.0.6': 0.06577583223389337, 'f.22009.0.7': 0.059710812207143214, 'f.22009.0.8': 0.056881866853218485, 'f.22009.0.9': 0.02777771724663037, 'f.22009.0.10': 0.053480908520540764}	4.64889	3.68755	4.65224	3.68942	0.781882	FALSE
433	rs4348791	Tower_rearranging	1.4198	0.242011	2	0.101882	0.100578	0.093613	0.0932242	{'const': 14.871464618999443, 'Prob_Class_0': 1.8174226162100795, 'Prob_Class_2': -0.10794507443298375, 'Age': -0.11125967697236695, 'Sex': 0.5344825412562207, 'Education_score': 0.31115868382170897, 'Assessment_centre_11026.0': 0.19045954573304913, 'Assessment_centre_11027.0': -0.40584128721129564, 'Assessment_centre_11028.0': -1.2073606195154374, 'f.22009.0.1': -0.0441142336708737, 'f.22009.0.2': -0.04702196849986852, 'f.22009.0.3': -0.02011341028909711, 'f.22009.0.4': 0.031233414422871385, 'f.22009.0.5': -0.030675351977746457, 'f.22009.0.6': 0.10015758814395952, 'f.22009.0.7': -0.02090238557364618, 'f.22009.0.8': -0.037027550620400994, 'f.22009.0.9': -0.01252887467320227, 'f.22009.0.10': -0.08179173776881375}	{'const': 15.315225608821374, 'Age': -0.11081362005890666, 'Sex': 0.5528672290166727, 'Education_score': 0.31216884776444326, 'Assessment_centre_11026.0': 0.19165297188170463, 'Assessment_centre_11027.0': -0.41202701378322687, 'Assessment_centre_11028.0': -1.2827482143711184, 'f.22009.0.1': -0.04469152631557508, 'f.22009.0.2': -0.045443680709028295, 'f.22009.0.3': -0.02073365049153515, 'f.22009.0.4': 0.03258630061103775, 'f.22009.0.5': -0.029935834728983573, 'f.22009.0.6': 0.0988831547100415, 'f.22009.0.7': -0.018405678346243196, 'f.22009.0.8': -0.03811966755821395, 'f.22009.0.9': -0.010304166340917947, 'f.22009.0.10': -0.08282862141645876}	{'const': 1.0984466902007122, 'Prob_Class_0': 1.3179031570297597, 'Prob_Class_2': 1.350528214147368, 'Age': 0.009418290872323693, 'Sex': 0.14046504136287347, 'Education_score': 0.051893023844243005, 'Assessment_centre_11026.0': 0.19250892992212132, 'Assessment_centre_11027.0': 0.1700701612846587, 'Assessment_centre_11028.0': 1.5504677626306496, 'f.22009.0.1': 0.04392960048090204, 'f.22009.0.2': 0.04621263451942648, 'f.22009.0.3': 0.045846504105697114, 'f.22009.0.4': 0.03438263873568321, 'f.22009.0.5': 0.015697146973544025, 'f.22009.0.6': 0.04365727960952, 'f.22009.0.7': 0.03938830983185622, 'f.22009.0.8': 0.037473743553731814, 'f.22009.0.9': 0.018513781910233614, 'f.22009.0.10': 0.03533050252342155}	{'const': 0.8310727107063299, 'Age': 0.009416553244586349, 'Sex': 0.14002549648634363, 'Education_score': 0.05187044917112815, 'Assessment_centre_11026.0': 0.19253892051987034, 'Assessment_centre_11027.0': 0.17005836175000913, 'Assessment_centre_11028.0': 1.5484888992273487, 'f.22009.0.1': 0.04393583059299907, 'f.22009.0.2': 0.046212660900794136, 'f.22009.0.3': 0.04583926619259699, 'f.22009.0.4': 0.03438053650122055, 'f.22009.0.5': 0.01568467286560937, 'f.22009.0.6': 0.0436448845186824, 'f.22009.0.7': 0.039361995737586156, 'f.22009.0.8': 0.03747463477148466, 'f.22009.0.9': 0.018460762383713036, 'f.22009.0.10': 0.035323828148654236}	3.05973	2.43776	3.06195	2.43959	0.781882	FALSE
574	rs6714490	Fluid_intel_score	1.42028	0.241822	2	0.0849541	0.0840184	0.0790251	0.0787466	{'const': 5.961461435152863, 'Prob_Class_0': 1.0089042407434563, 'Prob_Class_2': 0.3862992330556958, 'Age': -0.0168635424088868, 'Sex': 0.11718809759644402, 'Education_score': 0.38811902989872477, 'Assessment_centre_11026.0': 0.028575828350548647, 'Assessment_centre_11027.0': -0.2951503457037633, 'Assessment_centre_11028.0': -0.3678664149183447, 'f.22009.0.1': 0.0181534664148741, 'f.22009.0.2': 0.03597721514849436, 'f.22009.0.3': -0.023704027662484632, 'f.22009.0.4': -0.008267461660884455, 'f.22009.0.5': -0.016047560997939747, 'f.22009.0.6': 0.014580510106836985, 'f.22009.0.7': -0.008001246865494891, 'f.22009.0.8': 0.05192220767349371, 'f.22009.0.9': -0.0013686489779785992, 'f.22009.0.10': -0.030772219555515203}	{'const': 6.275640950151043, 'Age': -0.015896191902859104, 'Sex': 0.12008370509450436, 'Education_score': 0.3872352989512838, 'Assessment_centre_11026.0': 0.025573289029385285, 'Assessment_centre_11027.0': -0.2913133106639722, 'Assessment_centre_11028.0': -0.35637001007710506, 'f.22009.0.1': 0.017258589195410883, 'f.22009.0.2': 0.036717981472438786, 'f.22009.0.3': -0.02338567654371516, 'f.22009.0.4': -0.008030372714161488, 'f.22009.0.5': -0.016118302789249642, 'f.22009.0.6': 0.01606235399939433, 'f.22009.0.7': -0.006535561077040268, 'f.22009.0.8': 0.05190650726870944, 'f.22009.0.9': -0.001244554681511495, 'f.22009.0.10': -0.031168146954173845}	{'const': 0.5480325079798418, 'Prob_Class_0': 0.6171894900165091, 'Prob_Class_2': 0.5938284410582826, 'Age': 0.005170701150573131, 'Sex': 0.07611175043034937, 'Education_score': 0.02765652302025009, 'Assessment_centre_11026.0': 0.11131319685848275, 'Assessment_centre_11027.0': 0.09547841589983604, 'Assessment_centre_11028.0': 0.9970663292849087, 'f.22009.0.1': 0.023895659520335292, 'f.22009.0.2': 0.025095794220435987, 'f.22009.0.3': 0.024537612697202206, 'f.22009.0.4': 0.01857102204380202, 'f.22009.0.5': 0.008386089572281112, 'f.22009.0.6': 0.023489600624491905, 'f.22009.0.7': 0.02139953888351636, 'f.22009.0.8': 0.020608374734719617, 'f.22009.0.9': 0.009777013277427884, 'f.22009.0.10': 0.018977940785104702}	{'const': 0.4519793222831889, 'Age': 0.005139522807523827, 'Sex': 0.07607328243329936, 'Education_score': 0.027655364911990922, 'Assessment_centre_11026.0': 0.11131558840864587, 'Assessment_centre_11027.0': 0.09543067772044594, 'Assessment_centre_11028.0': 0.9971724622419259, 'f.22009.0.1': 0.02389329148089484, 'f.22009.0.2': 0.02509572935441114, 'f.22009.0.3': 0.024540208764836167, 'f.22009.0.4': 0.01857316097806689, 'f.22009.0.5': 0.008386809158527807, 'f.22009.0.6': 0.023470074213882784, 'f.22009.0.7': 0.0213834744152701, 'f.22009.0.8': 0.020611479132444356, 'f.22009.0.9': 0.009777956949145097, 'f.22009.0.10': 0.01897930254716648}	1.97803	1.56397	1.97904	1.56423	0.781882	FALSE
18	rs3737882	Matrix_pattern_puzzles	1.39382	0.24836	2	0.115747	0.114552	0.108031	0.107691	{'const': 10.930889029782728, 'Prob_Class_0': 1.1494786911199635, 'Prob_Class_2': 0.6521568923755734, 'Age': -0.06722081267956095, 'Sex': 0.3239263754324825, 'Education_score': 0.29773124413073737, 'Assessment_centre_11026.0': 0.20902795508957847, 'Assessment_centre_11027.0': -0.07457398504051771, 'Assessment_centre_11028.0': -1.88421558219184, 'f.22009.0.1': 0.030421273064081676, 'f.22009.0.2': 0.0023762658041024134, 'f.22009.0.3': -0.029365089123126922, 'f.22009.0.4': -0.015094809681070744, 'f.22009.0.5': -0.0237485821743334, 'f.22009.0.6': -0.005183534536766624, 'f.22009.0.7': -0.0621173224517053, 'f.22009.0.8': 0.0018004179409157432, 'f.22009.0.9': -0.019728696807604744, 'f.22009.0.10': -0.05441834545353931}	{'const': 11.470521336107069, 'Age': -0.0681237236824534, 'Sex': 0.3281966552157582, 'Education_score': 0.29814568741817027, 'Assessment_centre_11026.0': 0.21065008223356815, 'Assessment_centre_11027.0': -0.07698734906114452, 'Assessment_centre_11028.0': -1.9597856181446491, 'f.22009.0.1': 0.030290556305532408, 'f.22009.0.2': 0.0013705764552436354, 'f.22009.0.3': -0.02966058340327373, 'f.22009.0.4': -0.01565625248590908, 'f.22009.0.5': -0.02345725634598592, 'f.22009.0.6': -0.0065157722626235795, 'f.22009.0.7': -0.06248396869970794, 'f.22009.0.8': 0.000737762077485772, 'f.22009.0.9': -0.019867801022215758, 'f.22009.0.10': -0.052657680356395335}	{'const': 0.6507384967380674, 'Prob_Class_0': 0.6889530259945799, 'Prob_Class_2': 0.6645205764165727, 'Age': 0.006056975591703007, 'Sex': 0.08947882583948034, 'Education_score': 0.03306279304673694, 'Assessment_centre_11026.0': 0.12297816753736017, 'Assessment_centre_11027.0': 0.10866933354936788, 'Assessment_centre_11028.0': 1.0174401671004751, 'f.22009.0.1': 0.02788554228733447, 'f.22009.0.2': 0.02927337123276752, 'f.22009.0.3': 0.029236901382085904, 'f.22009.0.4': 0.022129394944300815, 'f.22009.0.5': 0.01002509549815441, 'f.22009.0.6': 0.027944006263506845, 'f.22009.0.7': 0.02522040325697925, 'f.22009.0.8': 0.024007058163173337, 'f.22009.0.9': 0.011849418883341836, 'f.22009.0.10': 0.02270241326314446}	{'const': 0.5305923979513377, 'Age': 0.006003967565064256, 'Sex': 0.08945465468539218, 'Education_score': 0.03306529190225915, 'Assessment_centre_11026.0': 0.12298452133674094, 'Assessment_centre_11027.0': 0.10865321565009665, 'Assessment_centre_11028.0': 1.0166054802977798, 'f.22009.0.1': 0.02788173071988825, 'f.22009.0.2': 0.029264293212497097, 'f.22009.0.3': 0.029235965886671385, 'f.22009.0.4': 0.022110351358209043, 'f.22009.0.5': 0.01001396619838403, 'f.22009.0.6': 0.027929127278089425, 'f.22009.0.7': 0.025204448810797937, 'f.22009.0.8': 0.023998431173812423, 'f.22009.0.9': 0.011850176051305537, 'f.22009.0.10': 0.022669179663658563}	2.01019	1.61349	2.01155	1.6154	0.785898	FALSE
95	rs28439696	Matrix_pattern_puzzles	1.36872	0.254665	2	0.115701	0.114522	0.107951	0.107631	{'const': 11.72901462714422, 'Prob_Class_0': 0.16820663333914443, 'Prob_Class_2': -0.7380654585678945, 'Age': -0.06714177010444757, 'Sex': 0.3416391851874011, 'Education_score': 0.2938803414909564, 'Assessment_centre_11026.0': 0.22441358251521432, 'Assessment_centre_11027.0': -0.08075690136118946, 'Assessment_centre_11028.0': -1.9959689295559606, 'f.22009.0.1': 0.03165114362890783, 'f.22009.0.2': -0.00042291280912508497, 'f.22009.0.3': -0.03258457068777297, 'f.22009.0.4': -0.014502059898433776, 'f.22009.0.5': -0.023364009335189607, 'f.22009.0.6': -0.004637159038365991, 'f.22009.0.7': -0.06008072152719927, 'f.22009.0.8': 0.0033904636126303174, 'f.22009.0.9': -0.019331602910007874, 'f.22009.0.10': -0.05329998849621942}	{'const': 11.463154713296548, 'Age': -0.06805867334653269, 'Sex': 0.34098124806265034, 'Education_score': 0.2937257776029839, 'Assessment_centre_11026.0': 0.22676957757029914, 'Assessment_centre_11027.0': -0.0843297616077634, 'Assessment_centre_11028.0': -1.9462933309902495, 'f.22009.0.1': 0.030048604666395327, 'f.22009.0.2': 0.0002691992986458828, 'f.22009.0.3': -0.03325479569840833, 'f.22009.0.4': -0.01330098037605995, 'f.22009.0.5': -0.02376059403850672, 'f.22009.0.6': -0.004914471948010774, 'f.22009.0.7': -0.059427307348533895, 'f.22009.0.8': 0.00367911034512563, 'f.22009.0.9': -0.019526483571122896, 'f.22009.0.10': -0.05437037962626148}	{'const': 0.6341461144205183, 'Prob_Class_0': 0.7376645962318855, 'Prob_Class_2': 0.5892602542779588, 'Age': 0.006059217279400854, 'Sex': 0.08976424497620616, 'Education_score': 0.03317349309087671, 'Assessment_centre_11026.0': 0.12318764100768188, 'Assessment_centre_11027.0': 0.10899524618284358, 'Assessment_centre_11028.0': 1.0179010073948367, 'f.22009.0.1': 0.027979743963124346, 'f.22009.0.2': 0.029384984837102317, 'f.22009.0.3': 0.029309084864066654, 'f.22009.0.4': 0.022147867101606263, 'f.22009.0.5': 0.010037523237297546, 'f.22009.0.6': 0.028010277021089377, 'f.22009.0.7': 0.025273405553046874, 'f.22009.0.8': 0.024086474220589106, 'f.22009.0.9': 0.011868763529158555, 'f.22009.0.10': 0.02279131412310187}	{'const': 0.5320801379581257, 'Age': 0.006017329522914669, 'Sex': 0.08971091916128086, 'Education_score': 0.033128872477625776, 'Assessment_centre_11026.0': 0.12316362375834479, 'Assessment_centre_11027.0': 0.10898589303960954, 'Assessment_centre_11028.0': 1.0175208723945306, 'f.22009.0.1': 0.027964569748282393, 'f.22009.0.2': 0.029383910078536957, 'f.22009.0.3': 0.029305408590494256, 'f.22009.0.4': 0.022139649669520905, 'f.22009.0.5': 0.010036024333941351, 'f.22009.0.6': 0.028003454887055346, 'f.22009.0.7': 0.025272742622118524, 'f.22009.0.8': 0.02407146974546178, 'f.22009.0.9': 0.011869828586054773, 'f.22009.0.10': 0.022783139720320894}	2.01192	1.61325	2.01326	1.61468	0.785898	FALSE
99	rs113717891	log_reaction_time	1.37944	0.251893	2	0.112247	0.111357	0.106441	0.106195	{'const': 5.921728504097683, 'Prob_Class_0': -0.0726548300023741, 'Prob_Class_2': 0.0008843977496589758, 'Age': 0.007197501809807577, 'Sex': -0.03335693718367266, 'Education_score': -0.006946070166889099, 'Assessment_centre_11026.0': -0.020264148523835797, 'Assessment_centre_11027.0': 0.004362718545894073, 'Assessment_centre_11028.0': 0.027642946878701193, 'f.22009.0.1': -0.00437312996360254, 'f.22009.0.2': 0.002195401376320903, 'f.22009.0.3': 0.004057181079901374, 'f.22009.0.4': -0.00020821337834929857, 'f.22009.0.5': 0.00038551711732505976, 'f.22009.0.6': 0.0016623468393464204, 'f.22009.0.7': -0.0008517317422019888, 'f.22009.0.8': -0.0013423735340568007, 'f.22009.0.9': -0.0007393412201185468, 'f.22009.0.10': 0.001350338141341782}	{'const': 5.90389674850039, 'Age': 0.007183765620337307, 'Sex': -0.03374309015026626, 'Education_score': -0.006968383347864593, 'Assessment_centre_11026.0': -0.02042249343242359, 'Assessment_centre_11027.0': 0.004527423843571826, 'Assessment_centre_11028.0': 0.02868539999648522, 'f.22009.0.1': -0.004387466663405758, 'f.22009.0.2': 0.0022789042456801208, 'f.22009.0.3': 0.0040208333086552755, 'f.22009.0.4': -0.00021643318627595541, 'f.22009.0.5': 0.0003737099271156764, 'f.22009.0.6': 0.0018182346594374094, 'f.22009.0.7': -0.0008158853712319876, 'f.22009.0.8': -0.0013437349890545343, 'f.22009.0.9': -0.0007230744589266113, 'f.22009.0.10': 0.0013505055989902624}	{'const': 0.047261239448918115, 'Prob_Class_0': 0.052134638505105906, 'Prob_Class_2': 0.053649145106386735, 'Age': 0.00041977240910988963, 'Sex': 0.00623730444713803, 'Education_score': 0.002263949503480793, 'Assessment_centre_11026.0': 0.009112648328216691, 'Assessment_centre_11027.0': 0.007830730060221044, 'Assessment_centre_11028.0': 0.09373599061718008, 'f.22009.0.1': 0.0019534369832315407, 'f.22009.0.2': 0.002062910349009981, 'f.22009.0.3': 0.0020103850000567254, 'f.22009.0.4': 0.0015148362791784838, 'f.22009.0.5': 0.0006876262672780905, 'f.22009.0.6': 0.0019249943177805718, 'f.22009.0.7': 0.0017562841378984712, 'f.22009.0.8': 0.0016890385720289532, 'f.22009.0.9': 0.000800609397774656, 'f.22009.0.10': 0.0015583525535393062}	{'const': 0.03694748282573843, 'Age': 0.00041974349337880524, 'Sex': 0.0062292361155341985, 'Education_score': 0.0022641870586118224, 'Assessment_centre_11026.0': 0.009112230550177933, 'Assessment_centre_11027.0': 0.007824744610216568, 'Assessment_centre_11028.0': 0.09374601586915966, 'f.22009.0.1': 0.0019534808588647966, 'f.22009.0.2': 0.0020625725958562454, 'f.22009.0.3': 0.0020093653423488133, 'f.22009.0.4': 0.0015149626894419605, 'f.22009.0.5': 0.0006874260477973028, 'f.22009.0.6': 0.0019223546762619159, 'f.22009.0.7': 0.0017561436649413112, 'f.22009.0.8': 0.001689213376439038, 'f.22009.0.9': 0.0008006587679878604, 'f.22009.0.10': 0.001558302904607781}	0.161363	0.124509	0.161444	0.124527	0.785898	FALSE
221	rs57784799	Matrix_pattern_puzzles	1.35607	0.257902	2	0.113805	0.112631	0.106016	0.105706	{'const': 10.735355901673826, 'Prob_Class_0': 1.525062174460325, 'Prob_Class_2': 0.6795154906530988, 'Age': -0.06723111081510058, 'Sex': 0.3321821498257376, 'Education_score': 0.29653200615939995, 'Assessment_centre_11026.0': 0.20126910102275633, 'Assessment_centre_11027.0': -0.09859818823047727, 'Assessment_centre_11028.0': -1.9015825596138896, 'f.22009.0.1': 0.03128198838330608, 'f.22009.0.2': 0.0014826849643295682, 'f.22009.0.3': -0.02730994445157666, 'f.22009.0.4': -0.016832425850359396, 'f.22009.0.5': -0.02239565613862926, 'f.22009.0.6': -0.0022728302894975353, 'f.22009.0.7': -0.0628916912657016, 'f.22009.0.8': 0.0015407679575884432, 'f.22009.0.9': -0.018242857448233236, 'f.22009.0.10': -0.051229770261332255}	{'const': 11.358362047982979, 'Age': -0.06664949079545435, 'Sex': 0.3357760690692805, 'Education_score': 0.2973162670194644, 'Assessment_centre_11026.0': 0.20541842970767327, 'Assessment_centre_11027.0': -0.09662884094633604, 'Assessment_centre_11028.0': -1.9559836995185063, 'f.22009.0.1': 0.02914728730153291, 'f.22009.0.2': 0.003938488749429669, 'f.22009.0.3': -0.026541114603446415, 'f.22009.0.4': -0.01569217562256375, 'f.22009.0.5': -0.023023002551456968, 'f.22009.0.6': -0.0032895266448498828, 'f.22009.0.7': -0.062345147227577224, 'f.22009.0.8': 0.001774658938914574, 'f.22009.0.9': -0.01864297343333904, 'f.22009.0.10': -0.05204730147291274}	{'const': 0.71572188262196, 'Prob_Class_0': 0.9265265965272, 'Prob_Class_2': 0.9526351909614152, 'Age': 0.006047784957401065, 'Sex': 0.09002450429638711, 'Education_score': 0.033282814456793354, 'Assessment_centre_11026.0': 0.12367211618826832, 'Assessment_centre_11027.0': 0.10918871444241544, 'Assessment_centre_11028.0': 1.0193335874664702, 'f.22009.0.1': 0.028071710449467175, 'f.22009.0.2': 0.029544120628538395, 'f.22009.0.3': 0.029393557177702225, 'f.22009.0.4': 0.02220231697123817, 'f.22009.0.5': 0.0100718136828675, 'f.22009.0.6': 0.028113142544537218, 'f.22009.0.7': 0.025402766659771158, 'f.22009.0.8': 0.02418622125836464, 'f.22009.0.9': 0.011979204653920881, 'f.22009.0.10': 0.022874900270251554}	{'const': 0.5352216016596447, 'Age': 0.006036800081950111, 'Sex': 0.08999612631604378, 'Education_score': 0.0332791833126512, 'Assessment_centre_11026.0': 0.12366663802044937, 'Assessment_centre_11027.0': 0.10917935118559724, 'Assessment_centre_11028.0': 1.0189423474049657, 'f.22009.0.1': 0.028046633363380015, 'f.22009.0.2': 0.02950753146136078, 'f.22009.0.3': 0.029392578831708073, 'f.22009.0.4': 0.022190609890270697, 'f.22009.0.5': 0.010065947208618049, 'f.22009.0.6': 0.02809556197897346, 'f.22009.0.7': 0.025396592611268625, 'f.22009.0.8': 0.024189611608899556, 'f.22009.0.9': 0.01195362996536906, 'f.22009.0.10': 0.022872782522891873}	2.01466	1.61486	2.01599	1.61766	0.785898	FALSE
306	rs61437614	Symbol_digit_matches	1.34041	0.261966	2	0.236453	0.235462	0.229801	0.229547	{'const': 39.73159069088871, 'Prob_Class_0': 0.8181876069594521, 'Prob_Class_2': -1.4737615792867835, 'Age': -0.33563654059448594, 'Sex': -0.2366054064337219, 'Education_score': 0.31602845069934227, 'Assessment_centre_11026.0': 0.4547464458828028, 'Assessment_centre_11027.0': -0.08904242614863672, 'Assessment_centre_11028.0': -0.9681521817052802, 'f.22009.0.1': -0.009515739283696058, 'f.22009.0.2': -0.010027033416826389, 'f.22009.0.3': -0.049713435457762176, 'f.22009.0.4': 0.043745418219345675, 'f.22009.0.5': -0.057464982473841894, 'f.22009.0.6': 0.012150574427038235, 'f.22009.0.7': -0.06711590657487855, 'f.22009.0.8': 0.030175818740814618, 'f.22009.0.9': -0.02212917828153675, 'f.22009.0.10': -0.09411364941299268}	{'const': 39.17628545466177, 'Age': -0.3359234559194283, 'Sex': -0.2152742246037557, 'Education_score': 0.31397005518803234, 'Assessment_centre_11026.0': 0.4472860470559567, 'Assessment_centre_11027.0': -0.08824251307405295, 'Assessment_centre_11028.0': -0.9345663150790091, 'f.22009.0.1': -0.012545980823604613, 'f.22009.0.2': -0.007053583322902709, 'f.22009.0.3': -0.05058838668072424, 'f.22009.0.4': 0.043976122650999906, 'f.22009.0.5': -0.05868222061375469, 'f.22009.0.6': 0.012855760862146466, 'f.22009.0.7': -0.06427284493926187, 'f.22009.0.8': 0.029293981782395926, 'f.22009.0.9': -0.02292913796148973, 'f.22009.0.10': -0.09674305227866781}	{'const': 1.4782715369303951, 'Prob_Class_0': 1.69466038335088, 'Prob_Class_2': 1.5043310535796202, 'Age': 0.013918413074032814, 'Sex': 0.2081123971964539, 'Education_score': 0.07690201913108438, 'Assessment_centre_11026.0': 0.2852253258731492, 'Assessment_centre_11027.0': 0.25300079088985855, 'Assessment_centre_11028.0': 2.7224406337326443, 'f.22009.0.1': 0.06500946605975763, 'f.22009.0.2': 0.06781771500247259, 'f.22009.0.3': 0.067928585125622, 'f.22009.0.4': 0.05128562320433226, 'f.22009.0.5': 0.02326464318877263, 'f.22009.0.6': 0.0646359808621204, 'f.22009.0.7': 0.05858698987667684, 'f.22009.0.8': 0.05582621333702129, 'f.22009.0.9': 0.02744682567377024, 'f.22009.0.10': 0.05265775346489566}	{'const': 1.230472486264029, 'Age': 0.013894715636390931, 'Sex': 0.20763595672591148, 'Education_score': 0.07685653989441928, 'Assessment_centre_11026.0': 0.2850663636972052, 'Assessment_centre_11027.0': 0.2524351609257237, 'Assessment_centre_11028.0': 2.7192455520861816, 'f.22009.0.1': 0.06499374338979967, 'f.22009.0.2': 0.06772076550413209, 'f.22009.0.3': 0.0679013709310304, 'f.22009.0.4': 0.051282198528972006, 'f.22009.0.5': 0.023256034765401352, 'f.22009.0.6': 0.06464035099371081, 'f.22009.0.7': 0.058566359864346065, 'f.22009.0.8': 0.05583253015454235, 'f.22009.0.9': 0.02741347387341109, 'f.22009.0.10': 0.05264127843488992}	4.66958	3.69723	4.67261	3.69944	0.785898	FALSE
378	rs229650	Fluid_intel_score	1.34066	0.261841	2	0.085758	0.0848778	0.0798491	0.0796241	{'const': 6.240983001521161, 'Prob_Class_0': 0.745840878687471, 'Prob_Class_2': -0.07806346694601918, 'Age': -0.017420329441907717, 'Sex': 0.11833804088102859, 'Education_score': 0.3886309434424372, 'Assessment_centre_11026.0': 0.026303069506326986, 'Assessment_centre_11027.0': -0.28948419136536346, 'Assessment_centre_11028.0': -0.3293791651648249, 'f.22009.0.1': 0.018691894862521007, 'f.22009.0.2': 0.0422929681967183, 'f.22009.0.3': -0.02588657252185846, 'f.22009.0.4': -0.008047094851407588, 'f.22009.0.5': -0.014661174610774878, 'f.22009.0.6': 0.018374823668887284, 'f.22009.0.7': -0.008744282871347684, 'f.22009.0.8': 0.05267141321108569, 'f.22009.0.9': -0.001085438009795629, 'f.22009.0.10': -0.03058612929816623}	{'const': 6.3512896943686785, 'Age': -0.01718744092507362, 'Sex': 0.12213052870305875, 'Education_score': 0.38806623612090096, 'Assessment_centre_11026.0': 0.01935402576053863, 'Assessment_centre_11027.0': -0.29797261077724374, 'Assessment_centre_11028.0': -0.3399989839683468, 'f.22009.0.1': 0.018229544339837915, 'f.22009.0.2': 0.0418822959396924, 'f.22009.0.3': -0.024554795295307262, 'f.22009.0.4': -0.007327966639137505, 'f.22009.0.5': -0.015037472921416661, 'f.22009.0.6': 0.017798561847450857, 'f.22009.0.7': -0.0080559953780816, 'f.22009.0.8': 0.05278543944628816, 'f.22009.0.9': -0.001248869857094723, 'f.22009.0.10': -0.030312726771559613}	{'const': 0.5586920268922035, 'Prob_Class_0': 0.5892300397767727, 'Prob_Class_2': 0.5684375441548026, 'Age': 0.005134586320710409, 'Sex': 0.07611964139243833, 'Education_score': 0.02766997706375186, 'Assessment_centre_11026.0': 0.11145302946210915, 'Assessment_centre_11027.0': 0.09558076558407427, 'Assessment_centre_11028.0': 0.998494394384707, 'f.22009.0.1': 0.02391127572560585, 'f.22009.0.2': 0.025100035693957665, 'f.22009.0.3': 0.024565421694864024, 'f.22009.0.4': 0.018584836217062195, 'f.22009.0.5': 0.00840263128869, 'f.22009.0.6': 0.02351586772002906, 'f.22009.0.7': 0.021379415217332838, 'f.22009.0.8': 0.020597078056884387, 'f.22009.0.9': 0.009854274019099022, 'f.22009.0.10': 0.018962261251212288}	{'const': 0.4520786241561868, 'Age': 0.005133237219806135, 'Sex': 0.07609041117386471, 'Education_score': 0.027668861178862914, 'Assessment_centre_11026.0': 0.111384695885283, 'Assessment_centre_11027.0': 0.09543855196632198, 'Assessment_centre_11028.0': 0.998557978702276, 'f.22009.0.1': 0.023907545571235967, 'f.22009.0.2': 0.025093523773270465, 'f.22009.0.3': 0.02455320122411372, 'f.22009.0.4': 0.018579177837744265, 'f.22009.0.5': 0.008397412425609683, 'f.22009.0.6': 0.023512805280188617, 'f.22009.0.7': 0.021371593340640774, 'f.22009.0.8': 0.020596701287500293, 'f.22009.0.9': 0.009846073589420119, 'f.22009.0.10': 0.01896380854568878}	1.98092	1.56692	1.98187	1.56708	0.785898	FALSE
409	rs17345505	Numeric_memory_online	1.40734	0.245139	2	0.0385119	0.0365747	0.0261234	0.0255563	{'const': 7.871208850920726, 'Prob_Class_0': 0.6239200557525324, 'Prob_Class_2': -0.6633220753269256, 'Age': -0.018327877819870848, 'Sex': 0.24323448844748619, 'Education_score': 0.10268317150868818, 'Assessment_centre_11026.0': 0.3299071452710502, 'Assessment_centre_11027.0': 0.08937557888187467, 'Assessment_centre_11028.0': -0.010663093989038863, 'f.22009.0.1': 0.03515138780559154, 'f.22009.0.2': 0.05743530085007771, 'f.22009.0.3': -0.0007569147340503526, 'f.22009.0.4': -0.00011894735507342671, 'f.22009.0.5': -0.0038535249884739213, 'f.22009.0.6': -0.0446671428735038, 'f.22009.0.7': 0.0036832942135116703, 'f.22009.0.8': 0.014561733876208613, 'f.22009.0.9': 0.0022950831602606414, 'f.22009.0.10': -0.003690764917524191}	{'const': 7.837926230768677, 'Age': -0.018101950995276242, 'Sex': 0.2453571455199774, 'Education_score': 0.10182510475857012, 'Assessment_centre_11026.0': 0.3296928465474138, 'Assessment_centre_11027.0': 0.09797348160037353, 'Assessment_centre_11028.0': 0.033794360179522975, 'f.22009.0.1': 0.03548160224933587, 'f.22009.0.2': 0.05792103628834497, 'f.22009.0.3': -0.0004987161434047774, 'f.22009.0.4': -0.0012782839472382374, 'f.22009.0.5': -0.003475472618505372, 'f.22009.0.6': -0.04283025608149097, 'f.22009.0.7': 0.002598027887499091, 'f.22009.0.8': 0.014176284822778745, 'f.22009.0.9': 0.0023488996329361703, 'f.22009.0.10': -0.004120026201834791}	{'const': 0.638199603346154, 'Prob_Class_0': 0.7264950489576769, 'Prob_Class_2': 0.7501107034290866, 'Age': 0.005340111965319102, 'Sex': 0.07764827802135246, 'Education_score': 0.029535636637249646, 'Assessment_centre_11026.0': 0.10611411202176745, 'Assessment_centre_11027.0': 0.09811476165070375, 'Assessment_centre_11028.0': 1.015395724201567, 'f.22009.0.1': 0.02402173989842825, 'f.22009.0.2': 0.02556475227529783, 'f.22009.0.3': 0.024676950001553562, 'f.22009.0.4': 0.018915410749018348, 'f.22009.0.5': 0.008439641475405947, 'f.22009.0.6': 0.023621583606414826, 'f.22009.0.7': 0.021330355600353148, 'f.22009.0.8': 0.02052345967332989, 'f.22009.0.9': 0.010090628320591542, 'f.22009.0.10': 0.019403114829198962}	{'const': 0.4672829733969705, 'Age': 0.005324334738323638, 'Sex': 0.07758618459857004, 'Education_score': 0.02952629248229899, 'Assessment_centre_11026.0': 0.10612040135757471, 'Assessment_centre_11027.0': 0.09799907685560266, 'Assessment_centre_11028.0': 1.0153158204930726, 'f.22009.0.1': 0.024027199214756864, 'f.22009.0.2': 0.025566707122361188, 'f.22009.0.3': 0.02468344761716788, 'f.22009.0.4': 0.018900370394629305, 'f.22009.0.5': 0.008438881276429288, 'f.22009.0.6': 0.0235747179670216, 'f.22009.0.7': 0.02132631839678755, 'f.22009.0.8': 0.020514628073945215, 'f.22009.0.9': 0.010093454694930025, 'f.22009.0.10': 0.019407063686160766}	1.41833	1.05974	1.41976	1.06123	0.785898	FALSE
443	rs2942194	Numeric_memory	1.36102	0.256624	2	0.0443826	0.0431492	0.0362265	0.0358969	{'const': 7.734930785037107, 'Prob_Class_0': 0.2243446340191106, 'Prob_Class_2': 0.7660782487052801, 'Age': -0.02502574814223075, 'Sex': 0.1749198891249232, 'Education_score': 0.10209583899544483, 'Assessment_centre_11026.0': 0.07254552021692684, 'Assessment_centre_11027.0': -0.08434832470837336, 'Assessment_centre_11028.0': -0.05761242944865552, 'f.22009.0.1': 0.021633877137604896, 'f.22009.0.2': 0.022607182199282778, 'f.22009.0.3': 0.0017928265413797405, 'f.22009.0.4': 0.001032398862060203, 'f.22009.0.5': -0.0020912358960411843, 'f.22009.0.6': 0.012528910146239088, 'f.22009.0.7': 0.010458958426163293, 'f.22009.0.8': 0.024484831141994474, 'f.22009.0.9': 0.004523587698321811, 'f.22009.0.10': 0.003474968187751941}	{'const': 8.08296763406254, 'Age': -0.025118900652320662, 'Sex': 0.17406055149973956, 'Education_score': 0.10296864238657787, 'Assessment_centre_11026.0': 0.07240066414851411, 'Assessment_centre_11027.0': -0.08348525749753405, 'Assessment_centre_11028.0': -0.08289658113979437, 'f.22009.0.1': 0.021792410520323192, 'f.22009.0.2': 0.023716684712556484, 'f.22009.0.3': 0.0016397212808146183, 'f.22009.0.4': 0.00044518986769934155, 'f.22009.0.5': -0.0020587016847535226, 'f.22009.0.6': 0.01249972262548997, 'f.22009.0.7': 0.009637572777437507, 'f.22009.0.8': 0.025195883414835904, 'f.22009.0.9': 0.004918467743970667, 'f.22009.0.10': 0.0034907826298846197}	{'const': 0.42715173225133285, 'Prob_Class_0': 0.4520982488068186, 'Prob_Class_2': 0.48897601718192873, 'Age': 0.0037048841304765123, 'Sex': 0.055197384516932874, 'Education_score': 0.0203470177538391, 'Assessment_centre_11026.0': 0.07593011883699073, 'Assessment_centre_11027.0': 0.06711173978909356, 'Assessment_centre_11028.0': 0.6337174108616195, 'f.22009.0.1': 0.017278836227635576, 'f.22009.0.2': 0.01804194345643597, 'f.22009.0.3': 0.018089851280267612, 'f.22009.0.4': 0.013707151071481584, 'f.22009.0.5': 0.006196645650554434, 'f.22009.0.6': 0.01717354098844945, 'f.22009.0.7': 0.01557804195866066, 'f.22009.0.8': 0.014783646637998336, 'f.22009.0.9': 0.007371285251920625, 'f.22009.0.10': 0.013965346269823894}	{'const': 0.3285108029743422, 'Age': 0.0037041698047375914, 'Sex': 0.05520425362308144, 'Education_score': 0.0203429141003791, 'Assessment_centre_11026.0': 0.07585415576765665, 'Assessment_centre_11027.0': 0.06708090932336791, 'Assessment_centre_11028.0': 0.6335391043896176, 'f.22009.0.1': 0.017281304109792756, 'f.22009.0.2': 0.018032401355116037, 'f.22009.0.3': 0.018092455207714016, 'f.22009.0.4': 0.013700983408735766, 'f.22009.0.5': 0.0061972626287997296, 'f.22009.0.6': 0.017175917290599717, 'f.22009.0.7': 0.015572665822721234, 'f.22009.0.8': 0.014776832425257886, 'f.22009.0.9': 0.00736799235966961, 'f.22009.0.10': 0.013963971097968734}	1.25305	0.981958	1.25386	0.981905	0.785898	FALSE
454	rs6000553	Tower_rearranging	1.36637	0.255266	2	0.100507	0.0992899	0.0924915	0.0921626	{'const': 14.227263920006006, 'Prob_Class_0': 2.1781343903935357, 'Prob_Class_2': 0.9601190295463118, 'Age': -0.10846663300039093, 'Sex': 0.5106360551859747, 'Education_score': 0.3065735720469931, 'Assessment_centre_11026.0': 0.1598365633900085, 'Assessment_centre_11027.0': -0.4623640946991547, 'Assessment_centre_11028.0': -1.3199468349611845, 'f.22009.0.1': -0.0466973148004195, 'f.22009.0.2': -0.04624575391635427, 'f.22009.0.3': -0.0302533899846114, 'f.22009.0.4': 0.02125552356855689, 'f.22009.0.5': -0.02414000693309547, 'f.22009.0.6': 0.10601955203875708, 'f.22009.0.7': -0.017130301929432837, 'f.22009.0.8': -0.022206480249651203, 'f.22009.0.9': -0.007920651437178993, 'f.22009.0.10': -0.08402024380905052}	{'const': 15.225124828246074, 'Age': -0.10849594428904358, 'Sex': 0.5137011496307721, 'Education_score': 0.30458459933937104, 'Assessment_centre_11026.0': 0.1572341696059358, 'Assessment_centre_11027.0': -0.45826114641620525, 'Assessment_centre_11028.0': -1.3137698209066382, 'f.22009.0.1': -0.047536534478641854, 'f.22009.0.2': -0.04619972121986188, 'f.22009.0.3': -0.029163555993330408, 'f.22009.0.4': 0.021124523280169654, 'f.22009.0.5': -0.024447410224481006, 'f.22009.0.6': 0.10618371850474313, 'f.22009.0.7': -0.017258608706677406, 'f.22009.0.8': -0.02312940939313702, 'f.22009.0.9': -0.009001729536740923, 'f.22009.0.10': -0.08481775984166413}	{'const': 1.0990473623764736, 'Prob_Class_0': 1.320594916808073, 'Prob_Class_2': 1.3370886071718349, 'Age': 0.009194141311058912, 'Sex': 0.13724213272385272, 'Education_score': 0.05083578034047669, 'Assessment_centre_11026.0': 0.18840097226775795, 'Assessment_centre_11027.0': 0.16657167304522597, 'Assessment_centre_11028.0': 1.5422891712359101, 'f.22009.0.1': 0.04296341327043804, 'f.22009.0.2': 0.04493147624760411, 'f.22009.0.3': 0.04484723324942574, 'f.22009.0.4': 0.03381502818499581, 'f.22009.0.5': 0.015373720590868986, 'f.22009.0.6': 0.04281173235781306, 'f.22009.0.7': 0.03863052186922267, 'f.22009.0.8': 0.0367624847338658, 'f.22009.0.9': 0.018173382939857166, 'f.22009.0.10': 0.034657821981499304}	{'const': 0.8114079213909324, 'Age': 0.009191422645391812, 'Sex': 0.13717838169363755, 'Education_score': 0.050784483974744894, 'Assessment_centre_11026.0': 0.188394778109693, 'Assessment_centre_11027.0': 0.1665517034167279, 'Assessment_centre_11028.0': 1.5420337909877095, 'f.22009.0.1': 0.0429440734046895, 'f.22009.0.2': 0.04488940046283089, 'f.22009.0.3': 0.04484961464577771, 'f.22009.0.4': 0.03380445882153704, 'f.22009.0.5': 0.015372996468659002, 'f.22009.0.6': 0.04281796210819979, 'f.22009.0.7': 0.03863589813715325, 'f.22009.0.8': 0.036724752157094545, 'f.22009.0.9': 0.018141693539884856, 'f.22009.0.10': 0.034657211233629776}	3.04847	2.418	3.05053	2.42037	0.785898	FALSE
462	rs8029552	Fluid_intel_score	1.37546	0.252904	2	0.0883582	0.0874115	0.0821636	0.0819036	{'const': 6.093148121070172, 'Prob_Class_0': -0.654563482982402, 'Prob_Class_2': 0.5571668988032668, 'Age': -0.014811347112136258, 'Sex': 0.13925797083473224, 'Education_score': 0.3988001225227111, 'Assessment_centre_11026.0': 0.05173676316900366, 'Assessment_centre_11027.0': -0.31663537443935624, 'Assessment_centre_11028.0': -0.3465385254735237, 'f.22009.0.1': 0.012000875508841227, 'f.22009.0.2': 0.03846677169667253, 'f.22009.0.3': -0.01865695505321329, 'f.22009.0.4': -0.0005848960034454606, 'f.22009.0.5': -0.013542875684982204, 'f.22009.0.6': 0.005963340143579729, 'f.22009.0.7': -0.005897605562483175, 'f.22009.0.8': 0.053592400492857774, 'f.22009.0.9': -0.0008807705300647184, 'f.22009.0.10': -0.032360593852073585}	{'const': 6.08388772770401, 'Age': -0.014891991519547433, 'Sex': 0.13693483002847817, 'Education_score': 0.3982032655992649, 'Assessment_centre_11026.0': 0.05002097752786104, 'Assessment_centre_11027.0': -0.31491680350197526, 'Assessment_centre_11028.0': -0.33785377032995895, 'f.22009.0.1': 0.01126182211289993, 'f.22009.0.2': 0.03864005608498722, 'f.22009.0.3': -0.019009526425670904, 'f.22009.0.4': -0.0007977994586732748, 'f.22009.0.5': -0.013768286827004265, 'f.22009.0.6': 0.006290963092527885, 'f.22009.0.7': -0.005903451748195371, 'f.22009.0.8': 0.054159202209801416, 'f.22009.0.9': -0.0011103657947946289, 'f.22009.0.10': -0.03290923623390088}	{'const': 0.6007516556244791, 'Prob_Class_0': 0.7354263058079812, 'Prob_Class_2': 0.7094081441124656, 'Age': 0.005258449669558857, 'Sex': 0.077923655335275, 'Education_score': 0.028236254861097786, 'Assessment_centre_11026.0': 0.11381473059479577, 'Assessment_centre_11027.0': 0.09737545923334855, 'Assessment_centre_11028.0': 0.9956403366430523, 'f.22009.0.1': 0.024617307792420332, 'f.22009.0.2': 0.025697157666589625, 'f.22009.0.3': 0.025187155884696652, 'f.22009.0.4': 0.019087955154445304, 'f.22009.0.5': 0.008554698120453973, 'f.22009.0.6': 0.023948774644014553, 'f.22009.0.7': 0.021927619616833843, 'f.22009.0.8': 0.020944988323818307, 'f.22009.0.9': 0.009934959974798561, 'f.22009.0.10': 0.019410054491126323}	{'const': 0.4638109412233915, 'Age': 0.005256998776197134, 'Sex': 0.07779572525553469, 'Education_score': 0.028212301559907817, 'Assessment_centre_11026.0': 0.11382026661543396, 'Assessment_centre_11027.0': 0.09737904496141055, 'Assessment_centre_11028.0': 0.9955291008898919, 'f.22009.0.1': 0.02461592489780267, 'f.22009.0.2': 0.025699346225467677, 'f.22009.0.3': 0.02518507243192678, 'f.22009.0.4': 0.019082266450830637, 'f.22009.0.5': 0.008553728583398906, 'f.22009.0.6': 0.023951140380434204, 'f.22009.0.7': 0.021930529456694308, 'f.22009.0.8': 0.0209373669210034, 'f.22009.0.9': 0.009933422654736889, 'f.22009.0.10': 0.019404895315463674}	1.97403	1.56367	1.97506	1.56278	0.785898	FALSE
488	rs718050	Symbol_digit_matches	1.34047	0.261952	2	0.237321	0.23633	0.230664	0.23041	{'const': 40.89930190096088, 'Prob_Class_0': -1.227047215753504, 'Prob_Class_2': -3.2031198226047763, 'Age': -0.33772880215315587, 'Sex': -0.25163733750780704, 'Education_score': 0.311977936096333, 'Assessment_centre_11026.0': 0.42934598320294276, 'Assessment_centre_11027.0': -0.10048983904804465, 'Assessment_centre_11028.0': -1.0094098623676595, 'f.22009.0.1': -0.00628841500279138, 'f.22009.0.2': -0.0075215128624417675, 'f.22009.0.3': -0.050510867163651225, 'f.22009.0.4': 0.041649403760748084, 'f.22009.0.5': -0.05772195028342534, 'f.22009.0.6': 0.005907711992938716, 'f.22009.0.7': -0.06313101773321296, 'f.22009.0.8': 0.03227003817163754, 'f.22009.0.9': -0.023335344881755923, 'f.22009.0.10': -0.09667381005126645}	{'const': 39.30422074317094, 'Age': -0.33693197999226526, 'Sex': -0.2321560380521682, 'Education_score': 0.3145479698212208, 'Assessment_centre_11026.0': 0.41932528945341063, 'Assessment_centre_11027.0': -0.09930464567558515, 'Assessment_centre_11028.0': -0.9642600425967722, 'f.22009.0.1': -0.010898333957814296, 'f.22009.0.2': -0.010267768734609497, 'f.22009.0.3': -0.04935505790039749, 'f.22009.0.4': 0.039076795714669675, 'f.22009.0.5': -0.05781815476314038, 'f.22009.0.6': 0.007926611303122607, 'f.22009.0.7': -0.06727265580337356, 'f.22009.0.8': 0.032138653171027605, 'f.22009.0.9': -0.024303742011102643, 'f.22009.0.10': -0.09665033342792496}	{'const': 1.697754039458243, 'Prob_Class_0': 1.8849129186409894, 'Prob_Class_2': 1.9723671331678954, 'Age': 0.01394791734762562, 'Sex': 0.20803586724379422, 'Education_score': 0.07687823081086473, 'Assessment_centre_11026.0': 0.28540141747326153, 'Assessment_centre_11027.0': 0.2527817907118049, 'Assessment_centre_11028.0': 2.718942556019619, 'f.22009.0.1': 0.06506330285366253, 'f.22009.0.2': 0.0677363333694257, 'f.22009.0.3': 0.06791480235586758, 'f.22009.0.4': 0.051362832509741246, 'f.22009.0.5': 0.023278754795874643, 'f.22009.0.6': 0.06474094348349337, 'f.22009.0.7': 0.05866290618191833, 'f.22009.0.8': 0.05592233755371996, 'f.22009.0.9': 0.027440604485412398, 'f.22009.0.10': 0.05266138170045686}	{'const': 1.2327209189306108, 'Age': 0.01392664870800947, 'Sex': 0.20772841639862613, 'Education_score': 0.07687488178509541, 'Assessment_centre_11026.0': 0.2853052969916349, 'Assessment_centre_11027.0': 0.25265033189976743, 'Assessment_centre_11028.0': 2.7185298861518814, 'f.22009.0.1': 0.06501111695119118, 'f.22009.0.2': 0.06772640633498839, 'f.22009.0.3': 0.06790811189051979, 'f.22009.0.4': 0.05134725999471396, 'f.22009.0.5': 0.02327227813577067, 'f.22009.0.6': 0.06468721487529858, 'f.22009.0.7': 0.05859382693545128, 'f.22009.0.8': 0.05592272893151549, 'f.22009.0.9': 0.02741705660197706, 'f.22009.0.10': 0.05264084483295146}	4.66825	3.69595	4.67129	3.69719	0.785898	FALSE
497	rs13093031	Fluid_intel_score	1.35492	0.258139	2	0.0855756	0.0846823	0.0796421	0.0794067	{'const': 6.719035048814546, 'Prob_Class_0': -0.22263803816519687, 'Prob_Class_2': -0.8084710177232717, 'Age': -0.016991060524468287, 'Sex': 0.11761980205483724, 'Education_score': 0.3890223049934537, 'Assessment_centre_11026.0': 0.006439843919337275, 'Assessment_centre_11027.0': -0.30631460712611674, 'Assessment_centre_11028.0': -0.3291516570406942, 'f.22009.0.1': 0.01675925573301808, 'f.22009.0.2': 0.04358894396148875, 'f.22009.0.3': -0.024333890486726996, 'f.22009.0.4': -0.007956702193086305, 'f.22009.0.5': -0.014662517266832178, 'f.22009.0.6': 0.015850679427659452, 'f.22009.0.7': -0.009311223594675322, 'f.22009.0.8': 0.05311670538946613, 'f.22009.0.9': -0.0024160681154692773, 'f.22009.0.10': -0.03109365805389986}	{'const': 6.3299917629541484, 'Age': -0.01727734805242133, 'Sex': 0.1191022350246983, 'Education_score': 0.3877513407301086, 'Assessment_centre_11026.0': 0.010388538636585462, 'Assessment_centre_11027.0': -0.2999383900903652, 'Assessment_centre_11028.0': -0.3399187428537116, 'f.22009.0.1': 0.016095635713797157, 'f.22009.0.2': 0.04386647905772416, 'f.22009.0.3': -0.024006779552798462, 'f.22009.0.4': -0.008606461222880224, 'f.22009.0.5': -0.014531019692713507, 'f.22009.0.6': 0.016781073468537105, 'f.22009.0.7': -0.00829808523934377, 'f.22009.0.8': 0.052273897880504315, 'f.22009.0.9': -0.0018483937564772236, 'f.22009.0.10': -0.030926120492712466}	{'const': 0.5389724313976557, 'Prob_Class_0': 0.6104269846333072, 'Prob_Class_2': 0.5139932165498449, 'Age': 0.005147007064112956, 'Sex': 0.0762976179888319, 'Education_score': 0.027739066054638092, 'Assessment_centre_11026.0': 0.11169908616931325, 'Assessment_centre_11027.0': 0.09591047928856103, 'Assessment_centre_11028.0': 0.9994335528645238, 'f.22009.0.1': 0.02398483275045609, 'f.22009.0.2': 0.0251488397326947, 'f.22009.0.3': 0.02457698645868998, 'f.22009.0.4': 0.01861421476434867, 'f.22009.0.5': 0.0084131205076215, 'f.22009.0.6': 0.02350465696909238, 'f.22009.0.7': 0.021435277698916268, 'f.22009.0.8': 0.020625787121170476, 'f.22009.0.9': 0.00979673338564669, 'f.22009.0.10': 0.019026923948264673}	{'const': 0.4537548483766471, 'Age': 0.0051425966123867, 'Sex': 0.076260220250032, 'Education_score': 0.027730915531574557, 'Assessment_centre_11026.0': 0.11167142044040884, 'Assessment_centre_11027.0': 0.09577404753276368, 'Assessment_centre_11028.0': 0.9989024763876433, 'f.22009.0.1': 0.02398379970437436, 'f.22009.0.2': 0.02515134287506336, 'f.22009.0.3': 0.02457930528793611, 'f.22009.0.4': 0.018612405162187245, 'f.22009.0.5': 0.008413761986063008, 'f.22009.0.6': 0.02350086458097535, 'f.22009.0.7': 0.021428250137493828, 'f.22009.0.8': 0.02062174953975295, 'f.22009.0.9': 0.009788562118817479, 'f.22009.0.10': 0.019028455552086272}	1.98156	1.56831	1.98253	1.56838	0.785898	FALSE
549	rs340570	Numeric_memory_online	1.38609	0.250401	2	0.0409341	0.0390033	0.0283973	0.0278532	{'const': 7.295157188368163, 'Prob_Class_0': 0.8481477899417555, 'Prob_Class_2': 1.0176267191811885, 'Age': -0.020129518978395412, 'Sex': 0.23649064252870944, 'Education_score': 0.10453318160092018, 'Assessment_centre_11026.0': 0.3690739770228732, 'Assessment_centre_11027.0': 0.0910764550273423, 'Assessment_centre_11028.0': -0.022186030518078992, 'f.22009.0.1': 0.02623650982086634, 'f.22009.0.2': 0.05035289856660717, 'f.22009.0.3': -0.0027766444770303683, 'f.22009.0.4': -0.0036927562027637487, 'f.22009.0.5': -0.0037594673204750344, 'f.22009.0.6': -0.04012279152194771, 'f.22009.0.7': -0.003402889387461584, 'f.22009.0.8': 0.022638128209998096, 'f.22009.0.9': 0.00028185528341534774, 'f.22009.0.10': 0.0006861231008554736}	{'const': 7.88929119923602, 'Age': -0.020088148613478626, 'Sex': 0.23836758741931463, 'Education_score': 0.10502856562135969, 'Assessment_centre_11026.0': 0.372018123699124, 'Assessment_centre_11027.0': 0.09148310967977259, 'Assessment_centre_11028.0': 0.017583092849984272, 'f.22009.0.1': 0.02580122562773768, 'f.22009.0.2': 0.04889835765514473, 'f.22009.0.3': -0.0028939773346784436, 'f.22009.0.4': -0.003935595016109579, 'f.22009.0.5': -0.0041244047864313575, 'f.22009.0.6': -0.04156137255868424, 'f.22009.0.7': -0.0018920359956818835, 'f.22009.0.8': 0.023022418916703064, 'f.22009.0.9': -0.00021906304532528023, 'f.22009.0.10': 0.0008754513370345177}	{'const': 0.5906122626947939, 'Prob_Class_0': 0.6565540382077847, 'Prob_Class_2': 0.6404553461424177, 'Age': 0.005361372829529706, 'Sex': 0.07790325959403703, 'Education_score': 0.029506652596337835, 'Assessment_centre_11026.0': 0.10680280954850684, 'Assessment_centre_11027.0': 0.0987104151468825, 'Assessment_centre_11028.0': 1.0131211555560746, 'f.22009.0.1': 0.024207474495016108, 'f.22009.0.2': 0.025590148208548935, 'f.22009.0.3': 0.024775843058403874, 'f.22009.0.4': 0.019087122747798647, 'f.22009.0.5': 0.008500068254538909, 'f.22009.0.6': 0.023605710544792945, 'f.22009.0.7': 0.021671563380331726, 'f.22009.0.8': 0.02055142228863537, 'f.22009.0.9': 0.010158176268897099, 'f.22009.0.10': 0.01958250897289676}	{'const': 0.4698911584002155, 'Age': 0.005360094534506391, 'Sex': 0.07791443703525339, 'Education_score': 0.029511372887425575, 'Assessment_centre_11026.0': 0.10676206839597543, 'Assessment_centre_11027.0': 0.09867741398254844, 'Assessment_centre_11028.0': 1.0123797179179417, 'f.22009.0.1': 0.02418853558637998, 'f.22009.0.2': 0.025582073535671546, 'f.22009.0.3': 0.024776864848306095, 'f.22009.0.4': 0.019065815175663064, 'f.22009.0.5': 0.008497936472986675, 'f.22009.0.6': 0.02359591194412759, 'f.22009.0.7': 0.021656823704807572, 'f.22009.0.8': 0.020554487864969218, 'f.22009.0.9': 0.010144440017313737, 'f.22009.0.10': 0.01958436509199203}	1.41401	1.06397	1.41543	1.06414	0.785898	FALSE
625	rs7318730	Numeric_memory	1.34172	0.26162	2	0.0443575	0.043137	0.0361702	0.035857	{'const': 8.41457767333382, 'Prob_Class_0': -0.5320705383427042, 'Prob_Class_2': -0.5987881961807421, 'Age': -0.024771960188740935, 'Sex': 0.15952944071446268, 'Education_score': 0.10627407951582978, 'Assessment_centre_11026.0': 0.08420209958226046, 'Assessment_centre_11027.0': -0.08366721494728967, 'Assessment_centre_11028.0': -0.1106227590252451, 'f.22009.0.1': 0.023190214099980642, 'f.22009.0.2': 0.026221750712053203, 'f.22009.0.3': 0.0012077481334644632, 'f.22009.0.4': 0.0016334078418226046, 'f.22009.0.5': -0.0029038585048362124, 'f.22009.0.6': 0.014583365757752403, 'f.22009.0.7': 0.009343818206929012, 'f.22009.0.8': 0.022902055313448796, 'f.22009.0.9': 0.004462887390464899, 'f.22009.0.10': 0.0022573427435543456}	{'const': 8.071981892065638, 'Age': -0.024765732814159083, 'Sex': 0.1633411157418401, 'Education_score': 0.10463623495496567, 'Assessment_centre_11026.0': 0.07890866041791142, 'Assessment_centre_11027.0': -0.08332554162953673, 'Assessment_centre_11028.0': -0.0867597828908977, 'f.22009.0.1': 0.023732900112309226, 'f.22009.0.2': 0.026088977415128813, 'f.22009.0.3': 0.0008160103999536733, 'f.22009.0.4': 0.001609312353710213, 'f.22009.0.5': -0.002899232883139201, 'f.22009.0.6': 0.015209971923900608, 'f.22009.0.7': 0.008937082396262994, 'f.22009.0.8': 0.023259092680250323, 'f.22009.0.9': 0.004791968558280624, 'f.22009.0.10': 0.0024070339011489166}	{'const': 0.3893941913165251, 'Prob_Class_0': 0.4489166935395285, 'Prob_Class_2': 0.3785441365169501, 'Age': 0.0036994485896626093, 'Sex': 0.05540722951132592, 'Education_score': 0.020327864622800246, 'Assessment_centre_11026.0': 0.0759441230866816, 'Assessment_centre_11027.0': 0.0670264283273768, 'Assessment_centre_11028.0': 0.6320268427185791, 'f.22009.0.1': 0.017299794174536122, 'f.22009.0.2': 0.018021207644070756, 'f.22009.0.3': 0.01808309613839054, 'f.22009.0.4': 0.01367353209486799, 'f.22009.0.5': 0.006189862800961725, 'f.22009.0.6': 0.017160778943694218, 'f.22009.0.7': 0.01555879413443568, 'f.22009.0.8': 0.01475493547452214, 'f.22009.0.9': 0.007355140090273483, 'f.22009.0.10': 0.013938425761718132}	{'const': 0.3284693079489333, 'Age': 0.00369993291415676, 'Sex': 0.05516167312219637, 'Education_score': 0.020306178368403587, 'Assessment_centre_11026.0': 0.07588376758456272, 'Assessment_centre_11027.0': 0.06694291047471367, 'Assessment_centre_11028.0': 0.6318514286445485, 'f.22009.0.1': 0.017293450893434724, 'f.22009.0.2': 0.018023931759279316, 'f.22009.0.3': 0.01808391100519635, 'f.22009.0.4': 0.013675738362102684, 'f.22009.0.5': 0.006190706548434764, 'f.22009.0.6': 0.017156725038763667, 'f.22009.0.7': 0.015555788868864207, 'f.22009.0.8': 0.014755652358611813, 'f.22009.0.9': 0.007353588066881928, 'f.22009.0.10': 0.013939494066197022}	1.24968	0.97871	1.25048	0.979346	0.785898	FALSE
626	rs7318730	Numeric_memory_online	1.40322	0.246147	2	0.0407801	0.0388736	0.0285521	0.027998	{'const': 8.105583409411766, 'Prob_Class_0': -1.0018989179842115, 'Prob_Class_2': -0.2869423153251482, 'Age': -0.017529797914046824, 'Sex': 0.23232267932813586, 'Education_score': 0.10657403563741993, 'Assessment_centre_11026.0': 0.3534417272182682, 'Assessment_centre_11027.0': 0.09534944846823938, 'Assessment_centre_11028.0': 6.746624914503313e-05, 'f.22009.0.1': 0.03959695157287907, 'f.22009.0.2': 0.06226281374955004, 'f.22009.0.3': -0.009682198966714923, 'f.22009.0.4': 0.005427467622066245, 'f.22009.0.5': -0.006922424795478971, 'f.22009.0.6': -0.035900000057759236, 'f.22009.0.7': 0.003964331597572604, 'f.22009.0.8': 0.018261085678351493, 'f.22009.0.9': 0.0007890777432868444, 'f.22009.0.10': -0.008378819033221824}	{'const': 7.859691510215349, 'Age': -0.018001789694829306, 'Sex': 0.22149191854817538, 'Education_score': 0.10499087916209496, 'Assessment_centre_11026.0': 0.35060274393954055, 'Assessment_centre_11027.0': 0.10576703226842966, 'Assessment_centre_11028.0': 0.022078119010020644, 'f.22009.0.1': 0.0405819668919402, 'f.22009.0.2': 0.06254164547973276, 'f.22009.0.3': -0.008323557465668669, 'f.22009.0.4': 0.00471914604560574, 'f.22009.0.5': -0.00668352628118141, 'f.22009.0.6': -0.03517264230479104, 'f.22009.0.7': 0.0028345774683568806, 'f.22009.0.8': 0.01850325525758646, 'f.22009.0.9': 0.0005298452909097461, 'f.22009.0.10': -0.0075529743138478735}	{'const': 0.5382616442371011, 'Prob_Class_0': 0.6084460267019387, 'Prob_Class_2': 0.5186479148932323, 'Age': 0.005257580694280126, 'Sex': 0.07714712187831504, 'Education_score': 0.02906719389304202, 'Assessment_centre_11026.0': 0.1050007783975489, 'Assessment_centre_11027.0': 0.09701941247052978, 'Assessment_centre_11028.0': 1.0072220740368687, 'f.22009.0.1': 0.023669548464074864, 'f.22009.0.2': 0.025146114141821847, 'f.22009.0.3': 0.02439808025401373, 'f.22009.0.4': 0.01862339646468281, 'f.22009.0.5': 0.008336938889753419, 'f.22009.0.6': 0.023196298282370183, 'f.22009.0.7': 0.021142785670044753, 'f.22009.0.8': 0.02017947219146638, 'f.22009.0.9': 0.00996309517868932, 'f.22009.0.10': 0.019193958809726984}	{'const': 0.46156875742579473, 'Age': 0.005251521356852088, 'Sex': 0.07659773627776655, 'Education_score': 0.029058823335200077, 'Assessment_centre_11026.0': 0.10485978072945383, 'Assessment_centre_11027.0': 0.09684605644583663, 'Assessment_centre_11028.0': 1.0073902086720334, 'f.22009.0.1': 0.023667894944442457, 'f.22009.0.2': 0.025144499460725837, 'f.22009.0.3': 0.0243774871035241, 'f.22009.0.4': 0.01861765410422089, 'f.22009.0.5': 0.008335160973494777, 'f.22009.0.6': 0.023198740582755197, 'f.22009.0.7': 0.021132067532778735, 'f.22009.0.8': 0.02015935460240396, 'f.22009.0.9': 0.009960959701375826, 'f.22009.0.10': 0.01917136848315196}	1.40743	1.05609	1.40882	1.05689	0.785898	FALSE
635	rs72731840	Symbol_digit_matches	1.36446	0.25575	2	0.236728	0.235716	0.230055	0.229783	{'const': 39.49257316184013, 'Prob_Class_0': 1.2995992712637947, 'Prob_Class_2': -1.0623672247341336, 'Age': -0.3365412851971163, 'Sex': -0.21791167432615316, 'Education_score': 0.30905212822368905, 'Assessment_centre_11026.0': 0.44742880900373805, 'Assessment_centre_11027.0': -0.04951149996700492, 'Assessment_centre_11028.0': -1.0131933654819922, 'f.22009.0.1': -0.007164213265927904, 'f.22009.0.2': -0.01453135760234512, 'f.22009.0.3': -0.054430221713165354, 'f.22009.0.4': 0.04330488105522771, 'f.22009.0.5': -0.06079441209865612, 'f.22009.0.6': 0.012089434165976787, 'f.22009.0.7': -0.0716497629726102, 'f.22009.0.8': 0.031042685767888985, 'f.22009.0.9': -0.022305161801544023, 'f.22009.0.10': -0.0913237946099952}	{'const': 39.28561989188544, 'Age': -0.3365111105363784, 'Sex': -0.2087311174049612, 'Education_score': 0.3110263772619322, 'Assessment_centre_11026.0': 0.464264297545501, 'Assessment_centre_11027.0': -0.0540965796869531, 'Assessment_centre_11028.0': -0.926273278535295, 'f.22009.0.1': -0.006776688614213794, 'f.22009.0.2': -0.009607903439034778, 'f.22009.0.3': -0.05234617327286883, 'f.22009.0.4': 0.04466717433385922, 'f.22009.0.5': -0.05966601304756157, 'f.22009.0.6': 0.010523004605688096, 'f.22009.0.7': -0.0712770131206912, 'f.22009.0.8': 0.03022378489098758, 'f.22009.0.9': -0.023223148566471362, 'f.22009.0.10': -0.09477694145869463}	{'const': 1.539489785624815, 'Prob_Class_0': 1.5446630489359048, 'Prob_Class_2': 1.5348594915297828, 'Age': 0.013948346949713163, 'Sex': 0.20819325843419956, 'Education_score': 0.07700341212259144, 'Assessment_centre_11026.0': 0.285531123556813, 'Assessment_centre_11027.0': 0.2532737723575939, 'Assessment_centre_11028.0': 2.7210626829519193, 'f.22009.0.1': 0.06510019953124213, 'f.22009.0.2': 0.06792414944396791, 'f.22009.0.3': 0.06801168484897382, 'f.22009.0.4': 0.0514110704167787, 'f.22009.0.5': 0.023316767616075935, 'f.22009.0.6': 0.06469719796411917, 'f.22009.0.7': 0.05879461111541703, 'f.22009.0.8': 0.055996358329764684, 'f.22009.0.9': 0.027442589535647544, 'f.22009.0.10': 0.052887001830368846}	{'const': 1.2332987350362223, 'Age': 0.01392521682345481, 'Sex': 0.2080762459950749, 'Education_score': 0.0769926755847183, 'Assessment_centre_11026.0': 0.2853799655122282, 'Assessment_centre_11027.0': 0.2532555192218737, 'Assessment_centre_11028.0': 2.720630599929304, 'f.22009.0.1': 0.06510748248179135, 'f.22009.0.2': 0.0678677198117223, 'f.22009.0.3': 0.06799580420165086, 'f.22009.0.4': 0.05140808573424068, 'f.22009.0.5': 0.023310635198652795, 'f.22009.0.6': 0.06470142355493741, 'f.22009.0.7': 0.05878559729069777, 'f.22009.0.8': 0.05598847354153706, 'f.22009.0.9': 0.027440831961860576, 'f.22009.0.10': 0.05283714120199254}	4.67174	3.69475	4.67483	3.70052	0.785898	FALSE
678	rs1344502	Tower_rearranging	1.34264	0.261391	2	0.101889	0.100687	0.0938301	0.0935209	{'const': 16.138567147927798, 'Prob_Class_0': -0.9228957067541064, 'Prob_Class_2': -2.208490494060708, 'Age': -0.10923336188845864, 'Sex': 0.5472165234195566, 'Education_score': 0.314444124763911, 'Assessment_centre_11026.0': 0.1843085250344757, 'Assessment_centre_11027.0': -0.4730973149008898, 'Assessment_centre_11028.0': -1.2750912163441397, 'f.22009.0.1': -0.05441174592073909, 'f.22009.0.2': -0.04148265822969866, 'f.22009.0.3': -0.02197110177648741, 'f.22009.0.4': 0.02447358844350466, 'f.22009.0.5': -0.02447318747654897, 'f.22009.0.6': 0.0945705016952497, 'f.22009.0.7': -0.019626883430412502, 'f.22009.0.8': -0.016452762644287303, 'f.22009.0.9': -0.007834200545547657, 'f.22009.0.10': -0.07532778842502513}	{'const': 15.17768093648704, 'Age': -0.10959485300047672, 'Sex': 0.5459328323250517, 'Education_score': 0.3131455317677038, 'Assessment_centre_11026.0': 0.18469277233370793, 'Assessment_centre_11027.0': -0.4697085161041164, 'Assessment_centre_11028.0': -1.2896245753608973, 'f.22009.0.1': -0.05245246108749843, 'f.22009.0.2': -0.04131814239303416, 'f.22009.0.3': -0.02049218124094917, 'f.22009.0.4': 0.025987423785230772, 'f.22009.0.5': -0.025704697011505784, 'f.22009.0.6': 0.09662833034548958, 'f.22009.0.7': -0.018819474110948236, 'f.22009.0.8': -0.01684984138504131, 'f.22009.0.9': -0.008384505433810491, 'f.22009.0.10': -0.07754821298684852}	{'const': 1.1055959661053274, 'Prob_Class_0': 1.3877456204723244, 'Prob_Class_2': 1.3513471434255626, 'Age': 0.009262086493058866, 'Sex': 0.13779287318328756, 'Education_score': 0.05097976200454903, 'Assessment_centre_11026.0': 0.189355858075896, 'Assessment_centre_11027.0': 0.16760634528342497, 'Assessment_centre_11028.0': 1.545595353563893, 'f.22009.0.1': 0.043242740827043394, 'f.22009.0.2': 0.04518831677252363, 'f.22009.0.3': 0.045252652967710645, 'f.22009.0.4': 0.03396680019994688, 'f.22009.0.5': 0.015434708238670715, 'f.22009.0.6': 0.04327485713210707, 'f.22009.0.7': 0.038763762159421795, 'f.22009.0.8': 0.03690164338715357, 'f.22009.0.9': 0.018243894131573967, 'f.22009.0.10': 0.03496708290778237}	{'const': 0.8171770062841293, 'Age': 0.00925929585024489, 'Sex': 0.1378122775525192, 'Education_score': 0.05097553921213017, 'Assessment_centre_11026.0': 0.1893873248217578, 'Assessment_centre_11027.0': 0.16759291507924656, 'Assessment_centre_11028.0': 1.5456460971026167, 'f.22009.0.1': 0.0432059040402921, 'f.22009.0.2': 0.04517849683614963, 'f.22009.0.3': 0.04518169637317127, 'f.22009.0.4': 0.033959917740409296, 'f.22009.0.5': 0.015413506496607547, 'f.22009.0.6': 0.04326294321738006, 'f.22009.0.7': 0.03876722288475534, 'f.22009.0.8': 0.036904468252291454, 'f.22009.0.9': 0.018232970694544545, 'f.22009.0.10': 0.03493789975067982}	3.0554	2.42512	3.05744	2.42748	0.785898	FALSE
679	rs11699259	Fluid_intel_score	1.35374	0.258443	2	0.0853562	0.0844635	0.0794212	0.0791866	{'const': 5.900523599005959, 'Prob_Class_0': 1.1049008565428426, 'Prob_Class_2': 0.08448454696229192, 'Age': -0.01697292827121549, 'Sex': 0.12494108396897168, 'Education_score': 0.38818538687187665, 'Assessment_centre_11026.0': 0.02045899224258503, 'Assessment_centre_11027.0': -0.2773927423154024, 'Assessment_centre_11028.0': -0.31943254658327147, 'f.22009.0.1': 0.014256278250922075, 'f.22009.0.2': 0.045054662508887275, 'f.22009.0.3': -0.02666729826401019, 'f.22009.0.4': -0.00865488368465693, 'f.22009.0.5': -0.01488612586173453, 'f.22009.0.6': 0.019861008717505572, 'f.22009.0.7': -0.0051866429965007265, 'f.22009.0.8': 0.05321365504322591, 'f.22009.0.9': -0.0010925722242528055, 'f.22009.0.10': -0.029738245927679756}	{'const': 6.275033788679306, 'Age': -0.016925971652241956, 'Sex': 0.12273112238766468, 'Education_score': 0.3882441432908068, 'Assessment_centre_11026.0': 0.016119868402501476, 'Assessment_centre_11027.0': -0.2843673740252881, 'Assessment_centre_11028.0': -0.3247351894369306, 'f.22009.0.1': 0.01477484646475354, 'f.22009.0.2': 0.044096173334838985, 'f.22009.0.3': -0.026527622168552752, 'f.22009.0.4': -0.008338145385024526, 'f.22009.0.5': -0.01507702290943525, 'f.22009.0.6': 0.01819329986935044, 'f.22009.0.7': -0.0052445994437297, 'f.22009.0.8': 0.054027552085488144, 'f.22009.0.9': -0.0011220663516078844, 'f.22009.0.10': -0.02892291694300334}	{'const': 0.6195952142574329, 'Prob_Class_0': 0.7273279877191874, 'Prob_Class_2': 0.7589213934076523, 'Age': 0.0051664606407313875, 'Sex': 0.07635235956365631, 'Education_score': 0.02772946822136118, 'Assessment_centre_11026.0': 0.11178729847992487, 'Assessment_centre_11027.0': 0.09577493264665386, 'Assessment_centre_11028.0': 1.0000123567730168, 'f.22009.0.1': 0.024000619182431886, 'f.22009.0.2': 0.02519054375455441, 'f.22009.0.3': 0.024588079705911047, 'f.22009.0.4': 0.01863650059016537, 'f.22009.0.5': 0.00842373330318223, 'f.22009.0.6': 0.023564334446091413, 'f.22009.0.7': 0.0214069986599977, 'f.22009.0.8': 0.020660619248240586, 'f.22009.0.9': 0.009790832772259664, 'f.22009.0.10': 0.01900725206267685}	{'const': 0.4532877523889763, 'Age': 0.00515154724881065, 'Sex': 0.07630727931874647, 'Education_score': 0.02773242378502746, 'Assessment_centre_11026.0': 0.11171887476890152, 'Assessment_centre_11027.0': 0.09561271237298113, 'Assessment_centre_11028.0': 0.9992527019645989, 'f.22009.0.1': 0.02399132477453476, 'f.22009.0.2': 0.025181565753237874, 'f.22009.0.3': 0.024590868552294528, 'f.22009.0.4': 0.01863787949220114, 'f.22009.0.5': 0.008420775921466301, 'f.22009.0.6': 0.023538031551852332, 'f.22009.0.7': 0.02140896017078385, 'f.22009.0.8': 0.02065612068409223, 'f.22009.0.9': 0.009792048461597626, 'f.22009.0.10': 0.018996055525282256}	1.98225	1.56791	1.98322	1.56826	0.785898	FALSE
698	rs6729438	Symbol_digit_matches	1.35702	0.257661	2	0.235495	0.234473	0.228717	0.228446	{'const': 38.371144177655204, 'Prob_Class_0': 2.7157089536098162, 'Prob_Class_2': 0.24165727228152822, 'Age': -0.3371417087548385, 'Sex': -0.2350641676225554, 'Education_score': 0.3235846759513845, 'Assessment_centre_11026.0': 0.4776858021147115, 'Assessment_centre_11027.0': -0.033711906716585166, 'Assessment_centre_11028.0': -0.8235456898620532, 'f.22009.0.1': -0.010176523176655896, 'f.22009.0.2': -0.003808709542448375, 'f.22009.0.3': -0.05172339055999214, 'f.22009.0.4': 0.04570724966936128, 'f.22009.0.5': -0.05735358391783078, 'f.22009.0.6': 0.02209307217847486, 'f.22009.0.7': -0.06077061810716994, 'f.22009.0.8': 0.03491969954626267, 'f.22009.0.9': -0.0131015138430184, 'f.22009.0.10': -0.09836035662601786}	{'const': 39.16458220825771, 'Age': -0.33671498070804345, 'Sex': -0.2117049700431599, 'Education_score': 0.32315416980163136, 'Assessment_centre_11026.0': 0.4434178123536289, 'Assessment_centre_11027.0': -0.06853693378924967, 'Assessment_centre_11028.0': -0.8844393294302465, 'f.22009.0.1': -0.010697931434335544, 'f.22009.0.2': -0.0029871107153378717, 'f.22009.0.3': -0.05030526412372105, 'f.22009.0.4': 0.04555338381433825, 'f.22009.0.5': -0.05655542223397521, 'f.22009.0.6': 0.018916476202710728, 'f.22009.0.7': -0.0600890545212972, 'f.22009.0.8': 0.03332207957882222, 'f.22009.0.9': -0.013608937454312525, 'f.22009.0.10': -0.09830734641959646}	{'const': 1.6292172390795572, 'Prob_Class_0': 1.9160076934487569, 'Prob_Class_2': 1.918293480379417, 'Age': 0.01409008742737157, 'Sex': 0.21028453882772669, 'Education_score': 0.07764358577286792, 'Assessment_centre_11026.0': 0.29037120769026475, 'Assessment_centre_11027.0': 0.2550561935467684, 'Assessment_centre_11028.0': 2.7263121569256827, 'f.22009.0.1': 0.06583309167730304, 'f.22009.0.2': 0.06854914727878061, 'f.22009.0.3': 0.0685519650410094, 'f.22009.0.4': 0.051831677595718356, 'f.22009.0.5': 0.023515396391483465, 'f.22009.0.6': 0.06543600095069006, 'f.22009.0.7': 0.0592599999521935, 'f.22009.0.8': 0.0564403789314892, 'f.22009.0.9': 0.027788545406119445, 'f.22009.0.10': 0.053192070144762085}	{'const': 1.2450509464716135, 'Age': 0.014072636395842783, 'Sex': 0.20977920533410035, 'Education_score': 0.0776472318558127, 'Assessment_centre_11026.0': 0.2894459916685148, 'Assessment_centre_11027.0': 0.2541348237662668, 'Assessment_centre_11028.0': 2.7247920783382606, 'f.22009.0.1': 0.06583283496832548, 'f.22009.0.2': 0.0685586120585544, 'f.22009.0.3': 0.06855472864248244, 'f.22009.0.4': 0.051840451444334544, 'f.22009.0.5': 0.02351365870928088, 'f.22009.0.6': 0.06540720680708843, 'f.22009.0.7': 0.059240273601641996, 'f.22009.0.8': 0.05643603238534033, 'f.22009.0.9': 0.027785817390460377, 'f.22009.0.10': 0.0531987833842949}	4.67837	3.70054	4.6815	3.70494	0.785898	FALSE
739	rs9291034	Matrix_pattern_puzzles	1.3675	0.254974	2	0.114338	0.113165	0.106621	0.106304	{'const': 12.115765492390045, 'Prob_Class_0': -1.4935444209560982, 'Prob_Class_2': -0.8459715954605137, 'Age': -0.06678769765610099, 'Sex': 0.3346111050776012, 'Education_score': 0.2972063248191312, 'Assessment_centre_11026.0': 0.20903886237600794, 'Assessment_centre_11027.0': -0.09289897831476603, 'Assessment_centre_11028.0': -1.8682264223758245, 'f.22009.0.1': 0.029611693470803092, 'f.22009.0.2': 0.0017085679528351639, 'f.22009.0.3': -0.0307138722893945, 'f.22009.0.4': -0.013388843729280337, 'f.22009.0.5': -0.024162753089103033, 'f.22009.0.6': -0.003171893955780762, 'f.22009.0.7': -0.05947638134218022, 'f.22009.0.8': 0.0015329403728926055, 'f.22009.0.9': -0.019869879291782796, 'f.22009.0.10': -0.051301705184257786}	{'const': 11.399061458556064, 'Age': -0.06735364693218134, 'Sex': 0.3327381381195764, 'Education_score': 0.29633140598891067, 'Assessment_centre_11026.0': 0.21252210217171308, 'Assessment_centre_11027.0': -0.08592716616755226, 'Assessment_centre_11028.0': -1.9522139138529386, 'f.22009.0.1': 0.02864894266356278, 'f.22009.0.2': 0.0014849867159965017, 'f.22009.0.3': -0.03189528759748846, 'f.22009.0.4': -0.013749371257851714, 'f.22009.0.5': -0.023943359408230357, 'f.22009.0.6': -0.0034566570012479953, 'f.22009.0.7': -0.06069869881321273, 'f.22009.0.8': 0.0009177007365128611, 'f.22009.0.9': -0.019233736965465667, 'f.22009.0.10': -0.051982266142042655}	{'const': 0.7277719367542165, 'Prob_Class_0': 0.9031390907109191, 'Prob_Class_2': 0.9134282457503324, 'Age': 0.006009176196379124, 'Sex': 0.08954238713836594, 'Education_score': 0.03310814658855089, 'Assessment_centre_11026.0': 0.12312026890900069, 'Assessment_centre_11027.0': 0.10905198864431015, 'Assessment_centre_11028.0': 1.0194868720371169, 'f.22009.0.1': 0.02794543461583953, 'f.22009.0.2': 0.029317010789972276, 'f.22009.0.3': 0.029287298959570596, 'f.22009.0.4': 0.02211341818707137, 'f.22009.0.5': 0.010031424960998637, 'f.22009.0.6': 0.027940858703389266, 'f.22009.0.7': 0.0252344768930799, 'f.22009.0.8': 0.024029865726135236, 'f.22009.0.9': 0.011871724528923214, 'f.22009.0.10': 0.022697084169073654}	{'const': 0.5306961577472783, 'Age': 0.0060004477175733695, 'Sex': 0.08954056374600265, 'Education_score': 0.033099371594269886, 'Assessment_centre_11026.0': 0.12303262694255673, 'Assessment_centre_11027.0': 0.1087189666190914, 'Assessment_centre_11028.0': 1.0182824389344356, 'f.22009.0.1': 0.02791552668919971, 'f.22009.0.2': 0.02929097391465868, 'f.22009.0.3': 0.02926159924704511, 'f.22009.0.4': 0.022099778690899633, 'f.22009.0.5': 0.010028699974497197, 'f.22009.0.6': 0.027943427137988423, 'f.22009.0.7': 0.02522812594534859, 'f.22009.0.8': 0.024031242969932795, 'f.22009.0.9': 0.01186659192678866, 'f.22009.0.10': 0.022686311597601396}	2.01357	1.61746	2.0149	1.61679	0.785898	FALSE
137	rs11762352	Matrix_pattern_puzzles	1.33184	0.264219	2	0.114067	0.112921	0.106325	0.106038	{'const': 10.783092852290832, 'Prob_Class_0': 0.5541553922097179, 'Prob_Class_2': 1.2983361910112396, 'Age': -0.06709141424732115, 'Sex': 0.3334363317546908, 'Education_score': 0.29566578843395674, 'Assessment_centre_11026.0': 0.21039165742889132, 'Assessment_centre_11027.0': -0.08422617006201188, 'Assessment_centre_11028.0': -1.969366677723705, 'f.22009.0.1': 0.02910292193651268, 'f.22009.0.2': -7.398918663802882e-05, 'f.22009.0.3': -0.03182596964586742, 'f.22009.0.4': -0.015052029277223196, 'f.22009.0.5': -0.023145861701877282, 'f.22009.0.6': -0.0031503791513599905, 'f.22009.0.7': -0.06120118482103423, 'f.22009.0.8': 0.00064088675858628, 'f.22009.0.9': -0.019228453325924523, 'f.22009.0.10': -0.0508470815603248}	{'const': 11.407086687688624, 'Age': -0.06733285614575155, 'Sex': 0.3365978379681482, 'Education_score': 0.29641830531093893, 'Assessment_centre_11026.0': 0.21432494977005742, 'Assessment_centre_11027.0': -0.08724241242899629, 'Assessment_centre_11028.0': -1.9517888315849163, 'f.22009.0.1': 0.02930908705800411, 'f.22009.0.2': 0.0013704797529915666, 'f.22009.0.3': -0.032882376988801976, 'f.22009.0.4': -0.015366178261693862, 'f.22009.0.5': -0.023507647411088423, 'f.22009.0.6': -0.004017100217945085, 'f.22009.0.7': -0.06045867334917851, 'f.22009.0.8': 0.0017231274525737594, 'f.22009.0.9': -0.019144436283696848, 'f.22009.0.10': -0.05064463118683581}	{'const': 0.7004744781961869, 'Prob_Class_0': 0.8107416688236436, 'Prob_Class_2': 0.8047357266567561, 'Age': 0.006017038047695868, 'Sex': 0.09007386748011362, 'Education_score': 0.03320871725162849, 'Assessment_centre_11026.0': 0.12340095693304702, 'Assessment_centre_11027.0': 0.10897717322220271, 'Assessment_centre_11028.0': 1.0191734450714611, 'f.22009.0.1': 0.027963167125180374, 'f.22009.0.2': 0.029358126517086865, 'f.22009.0.3': 0.02934088736555284, 'f.22009.0.4': 0.02220176332563893, 'f.22009.0.5': 0.010076325895446296, 'f.22009.0.6': 0.02798447156802716, 'f.22009.0.7': 0.0252824838397925, 'f.22009.0.8': 0.024097257365592675, 'f.22009.0.9': 0.011887886704280457, 'f.22009.0.10': 0.022754746406802532}	{'const': 0.5319152948740861, 'Age': 0.006016131727644089, 'Sex': 0.0897691723054325, 'Education_score': 0.033207780838989155, 'Assessment_centre_11026.0': 0.12335333846606147, 'Assessment_centre_11027.0': 0.10897898983557898, 'Assessment_centre_11028.0': 1.0192532924893438, 'f.22009.0.1': 0.02796675519663915, 'f.22009.0.2': 0.029339339537390714, 'f.22009.0.3': 0.02933286875981666, 'f.22009.0.4': 0.02219579914631861, 'f.22009.0.5': 0.010075496411813142, 'f.22009.0.6': 0.027982051153790776, 'f.22009.0.7': 0.0252816224158776, 'f.22009.0.8': 0.024090752228067894, 'f.22009.0.9': 0.011889631659646125, 'f.22009.0.10': 0.022757773502338128}	2.01546	1.61681	2.01676	1.61836	0.787036	FALSE
273	rs28556884	Fluid_intel_score	1.33325	0.263788	2	0.0855428	0.0846651	0.0796176	0.0793969	{'const': 5.807546971635005, 'Prob_Class_0': 1.0033087419492723, 'Prob_Class_2': 0.5958766667811193, 'Age': -0.016191759036564127, 'Sex': 0.11495768223434838, 'Education_score': 0.38704572577610974, 'Assessment_centre_11026.0': 0.021196398324272284, 'Assessment_centre_11027.0': -0.29520182153876007, 'Assessment_centre_11028.0': -0.3336862940549238, 'f.22009.0.1': 0.016698224104473754, 'f.22009.0.2': 0.04318816187830326, 'f.22009.0.3': -0.02500259730404839, 'f.22009.0.4': -0.010096692860022705, 'f.22009.0.5': -0.01524251868771097, 'f.22009.0.6': 0.0186372450985732, 'f.22009.0.7': -0.010286778309031474, 'f.22009.0.8': 0.0535978421348667, 'f.22009.0.9': -0.002145788078887249, 'f.22009.0.10': -0.02956840535106214}	{'const': 6.3086820315638885, 'Age': -0.016747845236189347, 'Sex': 0.12317753414011554, 'Education_score': 0.38663991489225946, 'Assessment_centre_11026.0': 0.022852394455437935, 'Assessment_centre_11027.0': -0.2986154544299714, 'Assessment_centre_11028.0': -0.3413817845643009, 'f.22009.0.1': 0.016754041919856064, 'f.22009.0.2': 0.04277371926192087, 'f.22009.0.3': -0.024635095204228685, 'f.22009.0.4': -0.009234799848351473, 'f.22009.0.5': -0.015098439280424, 'f.22009.0.6': 0.018214166399949622, 'f.22009.0.7': -0.008981968131584153, 'f.22009.0.8': 0.05388286098863004, 'f.22009.0.9': -0.0015788034235643981, 'f.22009.0.10': -0.02990437224891463}	{'const': 0.5777456031550395, 'Prob_Class_0': 0.614423994540419, 'Prob_Class_2': 0.6168981109718944, 'Age': 0.0051599310082382594, 'Sex': 0.07655174692779529, 'Education_score': 0.02770978551109393, 'Assessment_centre_11026.0': 0.1115774389477986, 'Assessment_centre_11027.0': 0.0958005409929211, 'Assessment_centre_11028.0': 0.9999276143304895, 'f.22009.0.1': 0.023998745559563866, 'f.22009.0.2': 0.025183292561663788, 'f.22009.0.3': 0.024601065024701895, 'f.22009.0.4': 0.018614142410329357, 'f.22009.0.5': 0.008412327037004405, 'f.22009.0.6': 0.02358115251065372, 'f.22009.0.7': 0.021466756690807068, 'f.22009.0.8': 0.020620071357862577, 'f.22009.0.9': 0.00980312147000323, 'f.22009.0.10': 0.01901277854011676}	{'const': 0.4530515412779103, 'Age': 0.005145470522294124, 'Sex': 0.07627182255997438, 'Education_score': 0.027710949603979056, 'Assessment_centre_11026.0': 0.11152037700327459, 'Assessment_centre_11027.0': 0.09578906378153802, 'Assessment_centre_11028.0': 1.0000238942833308, 'f.22009.0.1': 0.02400150133296342, 'f.22009.0.2': 0.02518165891154826, 'f.22009.0.3': 0.02460298011767583, 'f.22009.0.4': 0.018603019504204225, 'f.22009.0.5': 0.008412788780547893, 'f.22009.0.6': 0.023581201987634495, 'f.22009.0.7': 0.0214540767483864, 'f.22009.0.8': 0.02062177414451166, 'f.22009.0.9': 0.0097979663937413, 'f.22009.0.10': 0.019011842837246384}	1.9838	1.57052	1.98475	1.57066	0.787036	FALSE
560	rs9997185	Fluid_intel_score	1.32191	0.266798	2	0.0851337	0.0842302	0.0789822	0.0787609	{'const': 6.865303861794113, 'Prob_Class_0': -1.0464450625243769, 'Prob_Class_2': -0.9977781680839961, 'Age': -0.017051538440903798, 'Sex': 0.14080638714532398, 'Education_score': 0.38268618293393697, 'Assessment_centre_11026.0': 0.06051159654301348, 'Assessment_centre_11027.0': -0.27628095711086814, 'Assessment_centre_11028.0': -0.3218458943345184, 'f.22009.0.1': 0.007695472635692754, 'f.22009.0.2': 0.046422273582437175, 'f.22009.0.3': -0.013207009837341264, 'f.22009.0.4': -0.0064285663098605575, 'f.22009.0.5': -0.014983267923700905, 'f.22009.0.6': 0.020107163741749028, 'f.22009.0.7': -0.00998897753397542, 'f.22009.0.8': 0.06085311390977399, 'f.22009.0.9': -0.001997034793229006, 'f.22009.0.10': -0.03249495236695883}	{'const': 6.201140567978663, 'Age': -0.016794762375839024, 'Sex': 0.14207327966231753, 'Education_score': 0.3829250827293949, 'Assessment_centre_11026.0': 0.05570886418811816, 'Assessment_centre_11027.0': -0.28085641803535455, 'Assessment_centre_11028.0': -0.3196813937026166, 'f.22009.0.1': 0.008211727516130638, 'f.22009.0.2': 0.046219306974184624, 'f.22009.0.3': -0.014279852631754651, 'f.22009.0.4': -0.006575663730948034, 'f.22009.0.5': -0.01486519316762551, 'f.22009.0.6': 0.018130844968010245, 'f.22009.0.7': -0.0106370010603325, 'f.22009.0.8': 0.06150479976720082, 'f.22009.0.9': -0.0018549572124527429, 'f.22009.0.10': -0.031754810677296325}	{'const': 0.6167556648251199, 'Prob_Class_0': 0.7350617636408497, 'Prob_Class_2': 0.7108168960427875, 'Age': 0.005229494252328552, 'Sex': 0.07767197079682768, 'Education_score': 0.028168465667629213, 'Assessment_centre_11026.0': 0.11378117506486082, 'Assessment_centre_11027.0': 0.0972406384361932, 'Assessment_centre_11028.0': 0.9983128482096933, 'f.22009.0.1': 0.024428367693020512, 'f.22009.0.2': 0.02551311776229704, 'f.22009.0.3': 0.02497340305269245, 'f.22009.0.4': 0.018948519989308465, 'f.22009.0.5': 0.008561325284149615, 'f.22009.0.6': 0.024041810918282915, 'f.22009.0.7': 0.021913858838203175, 'f.22009.0.8': 0.020998240566914256, 'f.22009.0.9': 0.010131824196159534, 'f.22009.0.10': 0.01931583350009436}	{'const': 0.4612522210585048, 'Age': 0.005221302366085175, 'Sex': 0.07762710420082476, 'Education_score': 0.028169644135898488, 'Assessment_centre_11026.0': 0.1137562919031815, 'Assessment_centre_11027.0': 0.09721136098057714, 'Assessment_centre_11028.0': 0.99842984199544, 'f.22009.0.1': 0.02442617549129332, 'f.22009.0.2': 0.025515815491208908, 'f.22009.0.3': 0.02496767433658002, 'f.22009.0.4': 0.018949318695148397, 'f.22009.0.5': 0.00855861144782368, 'f.22009.0.6': 0.024013452999931295, 'f.22009.0.7': 0.0219125512640234, 'f.22009.0.8': 0.020996937786503276, 'f.22009.0.9': 0.010131977640571258, 'f.22009.0.10': 0.019307538543209515}	1.98008	1.56359	1.98106	1.56505	0.79191	FALSE
668	rs4301837	Numeric_memory_online	1.31795	0.268017	2	0.0417147	0.0399053	0.0293585	0.028917	{'const': 7.156362191095899, 'Prob_Class_0': 0.8397290663774455, 'Prob_Class_2': 1.2197504581905834, 'Age': -0.018643732798378918, 'Sex': 0.27342191517741976, 'Education_score': 0.10542911609030457, 'Assessment_centre_11026.0': 0.34412117540195936, 'Assessment_centre_11027.0': 0.08740835776535072, 'Assessment_centre_11028.0': 0.08910772329496547, 'f.22009.0.1': 0.03503424227672366, 'f.22009.0.2': 0.05930149746631567, 'f.22009.0.3': -0.009240779110532619, 'f.22009.0.4': 0.0033997011461571296, 'f.22009.0.5': -0.0035641322204908238, 'f.22009.0.6': -0.04007137383976572, 'f.22009.0.7': -0.0018346807253230395, 'f.22009.0.8': 0.025140944447888215, 'f.22009.0.9': 0.0018056667975494527, 'f.22009.0.10': -0.002240694098502057}	{'const': 7.838872956088932, 'Age': -0.01859123756929116, 'Sex': 0.2640847867476175, 'Education_score': 0.10264530281679822, 'Assessment_centre_11026.0': 0.34783799426903816, 'Assessment_centre_11027.0': 0.09056908068662618, 'Assessment_centre_11028.0': 0.05178756386093267, 'f.22009.0.1': 0.035949635719143454, 'f.22009.0.2': 0.059382219859564156, 'f.22009.0.3': -0.01054691291718806, 'f.22009.0.4': 0.003194556532755486, 'f.22009.0.5': -0.0034718929603964454, 'f.22009.0.6': -0.03925954606843986, 'f.22009.0.7': -0.0022975527913505454, 'f.22009.0.8': 0.02387197047941268, 'f.22009.0.9': 0.0018335649466551841, 'f.22009.0.10': -0.003489436922099893}	{'const': 0.6447950103252347, 'Prob_Class_0': 0.7734728168944986, 'Prob_Class_2': 0.7579469704886619, 'Age': 0.005302201351260419, 'Sex': 0.07739322551957763, 'Education_score': 0.02931613474468301, 'Assessment_centre_11026.0': 0.10565650788156261, 'Assessment_centre_11027.0': 0.09752529382608818, 'Assessment_centre_11028.0': 1.009769741008524, 'f.22009.0.1': 0.023797963771835864, 'f.22009.0.2': 0.0253172996489656, 'f.22009.0.3': 0.024612336672824375, 'f.22009.0.4': 0.018740826699049414, 'f.22009.0.5': 0.008406410260440783, 'f.22009.0.6': 0.023452501951114143, 'f.22009.0.7': 0.021463238738128016, 'f.22009.0.8': 0.020277617296402758, 'f.22009.0.9': 0.010038721390286076, 'f.22009.0.10': 0.019386566360423796}	{'const': 0.4656415060474115, 'Age': 0.005302609387143613, 'Sex': 0.07715379652684781, 'Education_score': 0.0292715481191295, 'Assessment_centre_11026.0': 0.10547966323633871, 'Assessment_centre_11027.0': 0.09746074263262201, 'Assessment_centre_11028.0': 1.00959408076067, 'f.22009.0.1': 0.023792060141401877, 'f.22009.0.2': 0.025290051217839598, 'f.22009.0.3': 0.024599698289196524, 'f.22009.0.4': 0.01873385420811676, 'f.22009.0.5': 0.008408006242040342, 'f.22009.0.6': 0.023419727707871506, 'f.22009.0.7': 0.02144769929246029, 'f.22009.0.8': 0.020261052653491145, 'f.22009.0.9': 0.010036212443231168, 'f.22009.0.10': 0.019375699396796446}	1.41038	1.05694	1.41171	1.05618	0.792727	FALSE
47	rs2106187	Symbol_digit_matches	1.28766	0.276137	2	0.236414	0.235462	0.229761	0.229547	{'const': 40.61795401589751, 'Prob_Class_0': -2.169205946894564, 'Prob_Class_2': -2.2961319642619262, 'Age': -0.33648050304913785, 'Sex': -0.2197387440562323, 'Education_score': 0.31466778296389025, 'Assessment_centre_11026.0': 0.4448060157999264, 'Assessment_centre_11027.0': -0.09482948151386193, 'Assessment_centre_11028.0': -0.8763477628484911, 'f.22009.0.1': -0.011930113637714608, 'f.22009.0.2': -0.010835295579517668, 'f.22009.0.3': -0.055241876071245324, 'f.22009.0.4': 0.043033391329754506, 'f.22009.0.5': -0.05883088326819063, 'f.22009.0.6': 0.012337499263035187, 'f.22009.0.7': -0.0660586745479419, 'f.22009.0.8': 0.027839042414619524, 'f.22009.0.9': -0.024291542528014062, 'f.22009.0.10': -0.09641489252594314}	{'const': 39.17628545466177, 'Age': -0.3359234559194283, 'Sex': -0.2152742246037557, 'Education_score': 0.31397005518803234, 'Assessment_centre_11026.0': 0.4472860470559567, 'Assessment_centre_11027.0': -0.08824251307405295, 'Assessment_centre_11028.0': -0.9345663150790091, 'f.22009.0.1': -0.012545980823604613, 'f.22009.0.2': -0.007053583322902709, 'f.22009.0.3': -0.05058838668072424, 'f.22009.0.4': 0.043976122650999906, 'f.22009.0.5': -0.05868222061375469, 'f.22009.0.6': 0.012855760862146466, 'f.22009.0.7': -0.06427284493926187, 'f.22009.0.8': 0.029293981782395926, 'f.22009.0.9': -0.02292913796148973, 'f.22009.0.10': -0.09674305227866781}	{'const': 1.529855276976292, 'Prob_Class_0': 1.6302723758701254, 'Prob_Class_2': 1.551679955928046, 'Age': 0.013898907571030347, 'Sex': 0.2077233543988504, 'Education_score': 0.07684800573299985, 'Assessment_centre_11026.0': 0.2852558765092991, 'Assessment_centre_11027.0': 0.2524348975775455, 'Assessment_centre_11028.0': 2.719659672551767, 'f.22009.0.1': 0.06509443916801361, 'f.22009.0.2': 0.0677677786737488, 'f.22009.0.3': 0.06805571766529452, 'f.22009.0.4': 0.05128481144637836, 'f.22009.0.5': 0.023252985202459758, 'f.22009.0.6': 0.06465834971422006, 'f.22009.0.7': 0.05864536622271248, 'f.22009.0.8': 0.055833153958818486, 'f.22009.0.9': 0.02742293314493579, 'f.22009.0.10': 0.05268053824873331}	{'const': 1.230472486264029, 'Age': 0.013894715636390931, 'Sex': 0.20763595672591148, 'Education_score': 0.07685653989441928, 'Assessment_centre_11026.0': 0.2850663636972052, 'Assessment_centre_11027.0': 0.2524351609257237, 'Assessment_centre_11028.0': 2.7192455520861816, 'f.22009.0.1': 0.06499374338979967, 'f.22009.0.2': 0.06772076550413209, 'f.22009.0.3': 0.0679013709310304, 'f.22009.0.4': 0.051282198528972006, 'f.22009.0.5': 0.023256034765401352, 'f.22009.0.6': 0.06464035099371081, 'f.22009.0.7': 0.058566359864346065, 'f.22009.0.8': 0.05583253015454235, 'f.22009.0.9': 0.02741347387341109, 'f.22009.0.10': 0.05264127843488992}	4.6697	3.69655	4.67261	3.69944	0.794367	FALSE
255	rs9823161	Numeric_memory_online	1.30252	0.272181	2	0.041172	0.0393647	0.0286837	0.0282591	{'const': 7.508973303737402, 'Prob_Class_0': 1.0918048314399307, 'Prob_Class_2': 0.28067424697716803, 'Age': -0.01914596572064874, 'Sex': 0.23799723942690668, 'Education_score': 0.10451738754756931, 'Assessment_centre_11026.0': 0.33252951896246713, 'Assessment_centre_11027.0': 0.09958483497209172, 'Assessment_centre_11028.0': 0.030368158657285794, 'f.22009.0.1': 0.03788502179740072, 'f.22009.0.2': 0.05771866191227955, 'f.22009.0.3': -0.010492412070093653, 'f.22009.0.4': 0.005896318599223628, 'f.22009.0.5': -0.00758040328169588, 'f.22009.0.6': -0.04370053263066431, 'f.22009.0.7': 0.004268835866089317, 'f.22009.0.8': 0.027693954440642415, 'f.22009.0.9': 0.0007400272085916239, 'f.22009.0.10': -0.007140209438287694}	{'const': 7.880555064503855, 'Age': -0.018867823863410592, 'Sex': 0.24008564492241347, 'Education_score': 0.10504603698504825, 'Assessment_centre_11026.0': 0.33332023501297764, 'Assessment_centre_11027.0': 0.10314848314815743, 'Assessment_centre_11028.0': 0.02280061709822339, 'f.22009.0.1': 0.037911440424400276, 'f.22009.0.2': 0.05902382449793041, 'f.22009.0.3': -0.00757034181367923, 'f.22009.0.4': 0.005237903124111724, 'f.22009.0.5': -0.007293945362464566, 'f.22009.0.6': -0.04442517319677141, 'f.22009.0.7': 0.0018899185573535001, 'f.22009.0.8': 0.027483164880055262, 'f.22009.0.9': 0.00010852526771059495, 'f.22009.0.10': -0.00593329117278293}	{'const': 0.6204951348383236, 'Prob_Class_0': 0.7178368064403255, 'Prob_Class_2': 0.7095992680530897, 'Age': 0.005412368347440209, 'Sex': 0.07839838531119439, 'Education_score': 0.029762971137473292, 'Assessment_centre_11026.0': 0.10711530974390647, 'Assessment_centre_11027.0': 0.0990852302140992, 'Assessment_centre_11028.0': 1.0199154127959504, 'f.22009.0.1': 0.024180803254781925, 'f.22009.0.2': 0.02584927504962614, 'f.22009.0.3': 0.02504582383371898, 'f.22009.0.4': 0.019051940787740387, 'f.22009.0.5': 0.008533640756930368, 'f.22009.0.6': 0.02364388231735033, 'f.22009.0.7': 0.021591526594648386, 'f.22009.0.8': 0.020642529571027725, 'f.22009.0.9': 0.010189215323997277, 'f.22009.0.10': 0.019555916217180908}	{'const': 0.47439760546982734, 'Age': 0.005405962832156443, 'Sex': 0.07840411395307463, 'Education_score': 0.029749755225740564, 'Assessment_centre_11026.0': 0.10713758078759623, 'Assessment_centre_11027.0': 0.09907537894012587, 'Assessment_centre_11028.0': 1.0200908268165703, 'f.22009.0.1': 0.024186015897907157, 'f.22009.0.2': 0.025824394349502858, 'f.22009.0.3': 0.02498365769968278, 'f.22009.0.4': 0.019041685476339037, 'f.22009.0.5': 0.008529286085562525, 'f.22009.0.6': 0.023635697426040218, 'f.22009.0.7': 0.02154391363339604, 'f.22009.0.8': 0.020646540119832805, 'f.22009.0.9': 0.010162580272480081, 'f.22009.0.10': 0.01954587949734531}	1.42488	1.06491	1.42622	1.06693	0.794367	FALSE
308	rs1904387	Fluid_intel_score	1.31085	0.269759	2	0.0857335	0.084867	0.0797839	0.0795772	{'const': 5.9727810842193225, 'Prob_Class_0': 1.0054413319405875, 'Prob_Class_2': 0.3848997147111575, 'Age': -0.017755899518715115, 'Sex': 0.12765547139379677, 'Education_score': 0.3856662525569342, 'Assessment_centre_11026.0': 0.03684979167313281, 'Assessment_centre_11027.0': -0.2909215255888312, 'Assessment_centre_11028.0': -0.4250551327341576, 'f.22009.0.1': 0.016668257901516215, 'f.22009.0.2': 0.044443904837584924, 'f.22009.0.3': -0.025796633972315332, 'f.22009.0.4': -0.007181831996740284, 'f.22009.0.5': -0.014758678419808192, 'f.22009.0.6': 0.01732595706130207, 'f.22009.0.7': -0.00892891246350872, 'f.22009.0.8': 0.053550122756331794, 'f.22009.0.9': -0.0012959367578952194, 'f.22009.0.10': -0.03142442501860136}	{'const': 6.314977088907776, 'Age': -0.017204381439671637, 'Sex': 0.12302757377069236, 'Education_score': 0.38744011889225155, 'Assessment_centre_11026.0': 0.038351574179286876, 'Assessment_centre_11027.0': -0.28856908543069837, 'Assessment_centre_11028.0': -0.4561916161265431, 'f.22009.0.1': 0.016042115685651063, 'f.22009.0.2': 0.04324736854973815, 'f.22009.0.3': -0.02564432947874811, 'f.22009.0.4': -0.006928308698985604, 'f.22009.0.5': -0.014943741436650513, 'f.22009.0.6': 0.01770623124913179, 'f.22009.0.7': -0.008436329774037065, 'f.22009.0.8': 0.05281871115039612, 'f.22009.0.9': -0.0007841283185734296, 'f.22009.0.10': -0.03136944067118282}	{'const': 0.5553539102922014, 'Prob_Class_0': 0.6393170996225055, 'Prob_Class_2': 0.6288964503273482, 'Age': 0.005157881281015631, 'Sex': 0.07646735015800019, 'Education_score': 0.027745617477196168, 'Assessment_centre_11026.0': 0.11162678007476579, 'Assessment_centre_11027.0': 0.09566824259638991, 'Assessment_centre_11028.0': 1.150161154424351, 'f.22009.0.1': 0.023974385231825608, 'f.22009.0.2': 0.025144888898311478, 'f.22009.0.3': 0.024612886289670982, 'f.22009.0.4': 0.01857258551636755, 'f.22009.0.5': 0.008406869527163413, 'f.22009.0.6': 0.02352554545093572, 'f.22009.0.7': 0.021388355584039752, 'f.22009.0.8': 0.020618086374723205, 'f.22009.0.9': 0.009795786074878025, 'f.22009.0.10': 0.019020173841924982}	{'const': 0.4525753825114708, 'Age': 0.005137188031276327, 'Sex': 0.07631009048099373, 'Education_score': 0.027723438931606073, 'Assessment_centre_11026.0': 0.111619607747444, 'Assessment_centre_11027.0': 0.09566543085459142, 'Assessment_centre_11028.0': 1.1498190712051906, 'f.22009.0.1': 0.02397395200214031, 'f.22009.0.2': 0.0251353165039103, 'f.22009.0.3': 0.024609143576338418, 'f.22009.0.4': 0.018573840463015894, 'f.22009.0.5': 0.008406790417390201, 'f.22009.0.6': 0.023514361341745327, 'f.22009.0.7': 0.021385512895196673, 'f.22009.0.8': 0.020615069431678748, 'f.22009.0.9': 0.00979176754405464, 'f.22009.0.10': 0.019022014006891047}	1.97927	1.5663	1.98021	1.56561	0.794367	FALSE
325	rs9809852	Numeric_memory_online	1.28948	0.275738	2	0.0392649	0.0375151	0.0270522	0.0266549	{'const': 7.519354767056322, 'Prob_Class_0': -0.19847615567795762, 'Prob_Class_2': 0.9165544303830601, 'Age': -0.017527967865691798, 'Sex': 0.2485686270161212, 'Education_score': 0.10336198126548526, 'Assessment_centre_11026.0': 0.3341537183130005, 'Assessment_centre_11027.0': 0.10216819902002396, 'Assessment_centre_11028.0': 0.06858644570483274, 'f.22009.0.1': 0.03371713148121788, 'f.22009.0.2': 0.05796948989742086, 'f.22009.0.3': -0.004783598256456425, 'f.22009.0.4': 0.0006065054124864311, 'f.22009.0.5': -0.004787173639365688, 'f.22009.0.6': -0.04018282359152413, 'f.22009.0.7': 0.0044078202406106284, 'f.22009.0.8': 0.02108138181626648, 'f.22009.0.9': 0.0007441358176036202, 'f.22009.0.10': -0.00402221711605989}	{'const': 7.840993074052758, 'Age': -0.018509815465318324, 'Sex': 0.2396314015305883, 'Education_score': 0.10220061724486273, 'Assessment_centre_11026.0': 0.3363031751636106, 'Assessment_centre_11027.0': 0.10079453079947344, 'Assessment_centre_11028.0': 0.03523261676908692, 'f.22009.0.1': 0.034184086415356085, 'f.22009.0.2': 0.05807810725095502, 'f.22009.0.3': -0.0041692888980741525, 'f.22009.0.4': 0.0023559729475093757, 'f.22009.0.5': -0.005112204183466541, 'f.22009.0.6': -0.04069920501552706, 'f.22009.0.7': 0.004346549311949083, 'f.22009.0.8': 0.020956548811463468, 'f.22009.0.9': 0.0008439713512930578, 'f.22009.0.10': -0.004344396605583561}	{'const': 0.667835492134678, 'Prob_Class_0': 0.7733252281526554, 'Prob_Class_2': 0.7817351990176172, 'Age': 0.005320511490424501, 'Sex': 0.07731118088038169, 'Education_score': 0.02928630457956515, 'Assessment_centre_11026.0': 0.10551585303124572, 'Assessment_centre_11027.0': 0.09754477823698307, 'Assessment_centre_11028.0': 1.0160445136125567, 'f.22009.0.1': 0.023826489054289805, 'f.22009.0.2': 0.025329913624966786, 'f.22009.0.3': 0.024551126153795164, 'f.22009.0.4': 0.01879134371787043, 'f.22009.0.5': 0.00839922048682363, 'f.22009.0.6': 0.023348082544695153, 'f.22009.0.7': 0.021263202057239868, 'f.22009.0.8': 0.020317310722924274, 'f.22009.0.9': 0.010035915996108407, 'f.22009.0.10': 0.019300195208356474}	{'const': 0.4648909809503883, 'Age': 0.00528498149752955, 'Sex': 0.07709207977383965, 'Education_score': 0.02928031325599243, 'Assessment_centre_11026.0': 0.10552070473608405, 'Assessment_centre_11027.0': 0.09753311263156808, 'Assessment_centre_11028.0': 1.0155174103706974, 'f.22009.0.1': 0.02382133155669148, 'f.22009.0.2': 0.025309995929188377, 'f.22009.0.3': 0.0245528154698218, 'f.22009.0.4': 0.018752643013798174, 'f.22009.0.5': 0.008394344303416405, 'f.22009.0.6': 0.023350409897791857, 'f.22009.0.7': 0.021267457618704015, 'f.22009.0.8': 0.020307275703603495, 'f.22009.0.9': 0.01003743869555688, 'f.22009.0.10': 0.01930224282518869}	1.41893	1.0623	1.42022	1.06269	0.794367	FALSE
538	rs7350040	Tower_rearranging	1.30414	0.27164	2	0.100916	0.0997308	0.0927381	0.0924595	{'const': 14.072044837700215, 'Prob_Class_0': 2.2332836454504656, 'Prob_Class_2': 0.8555744681127082, 'Age': -0.10781745705871949, 'Sex': 0.5375982398477426, 'Education_score': 0.31868108384471727, 'Assessment_centre_11026.0': 0.17273609848265048, 'Assessment_centre_11027.0': -0.43572661626749554, 'Assessment_centre_11028.0': -1.1378464860024757, 'f.22009.0.1': -0.04805398798205233, 'f.22009.0.2': -0.03973563899524581, 'f.22009.0.3': -0.03356835603434356, 'f.22009.0.4': 0.016570885070859652, 'f.22009.0.5': -0.025323158746872475, 'f.22009.0.6': 0.10496713627109291, 'f.22009.0.7': -0.015145931745464995, 'f.22009.0.8': -0.01628615520094719, 'f.22009.0.9': -0.009880325576159636, 'f.22009.0.10': -0.0725248123230602}	{'const': 15.06688880387954, 'Age': -0.10781867594190855, 'Sex': 0.5436834671010066, 'Education_score': 0.32039131882850475, 'Assessment_centre_11026.0': 0.1727735976542441, 'Assessment_centre_11027.0': -0.43101562466270865, 'Assessment_centre_11028.0': -1.2439616347774336, 'f.22009.0.1': -0.045940437857381784, 'f.22009.0.2': -0.04045477078003696, 'f.22009.0.3': -0.0332872860648189, 'f.22009.0.4': 0.015559266879300534, 'f.22009.0.5': -0.02486660147040416, 'f.22009.0.6': 0.10282982576143967, 'f.22009.0.7': -0.016862338830028894, 'f.22009.0.8': -0.015622768049708058, 'f.22009.0.9': -0.009966215837162394, 'f.22009.0.10': -0.0733688361496451}	{'const': 1.1421322461458108, 'Prob_Class_0': 1.4036841204624881, 'Prob_Class_2': 1.38887477193838, 'Age': 0.009305711151633967, 'Sex': 0.13882242104129885, 'Education_score': 0.05135948250281627, 'Assessment_centre_11026.0': 0.19119805630038897, 'Assessment_centre_11027.0': 0.1684881490136124, 'Assessment_centre_11028.0': 1.5454602487387166, 'f.22009.0.1': 0.04354342728330101, 'f.22009.0.2': 0.045321082289655104, 'f.22009.0.3': 0.04538767257804486, 'f.22009.0.4': 0.03421866580268483, 'f.22009.0.5': 0.015529741124345612, 'f.22009.0.6': 0.04321877777037148, 'f.22009.0.7': 0.03889254112398122, 'f.22009.0.8': 0.03721480801463168, 'f.22009.0.9': 0.01844222501366069, 'f.22009.0.10': 0.035140925717587354}	{'const': 0.8207716960281942, 'Age': 0.009305081518027359, 'Sex': 0.138767746949406, 'Education_score': 0.05133903347049204, 'Assessment_centre_11026.0': 0.19060894292759095, 'Assessment_centre_11027.0': 0.16820629823411465, 'Assessment_centre_11028.0': 1.5441578410817163, 'f.22009.0.1': 0.0435105258906055, 'f.22009.0.2': 0.04532006906583424, 'f.22009.0.3': 0.04537418732165029, 'f.22009.0.4': 0.03421656125382416, 'f.22009.0.5': 0.015528524778432673, 'f.22009.0.6': 0.04319837094818058, 'f.22009.0.7': 0.03888383123562983, 'f.22009.0.8': 0.037197574438714825, 'f.22009.0.9': 0.018441035086549772, 'f.22009.0.10': 0.035141898622547456}	3.05194	2.41997	3.05395	2.42066	0.794367	FALSE
552	rs340570	Tower_rearranging	1.29912	0.273004	2	0.10232	0.101148	0.0941966	0.0939244	{'const': 15.540498561899309, 'Prob_Class_0': -1.0992535486576265, 'Prob_Class_2': 0.6807824146463555, 'Age': -0.11033506702954393, 'Sex': 0.5732092033058801, 'Education_score': 0.2988110346182478, 'Assessment_centre_11026.0': 0.11358687629749953, 'Assessment_centre_11027.0': -0.4362390405036326, 'Assessment_centre_11028.0': 0.45036887516454005, 'f.22009.0.1': -0.03513552436296112, 'f.22009.0.2': -0.05351616789418577, 'f.22009.0.3': -0.011139856860549538, 'f.22009.0.4': 0.025659967048681835, 'f.22009.0.5': -0.02563611227268505, 'f.22009.0.6': 0.09777519905320435, 'f.22009.0.7': -0.018948695980595398, 'f.22009.0.8': -0.022827657139394084, 'f.22009.0.9': -0.010081252690324428, 'f.22009.0.10': -0.08484844680984405}	{'const': 15.54375768425843, 'Age': -0.11065859581696391, 'Sex': 0.5791567038951012, 'Education_score': 0.29967055449884905, 'Assessment_centre_11026.0': 0.11277715910501035, 'Assessment_centre_11027.0': -0.43945183764333207, 'Assessment_centre_11028.0': 0.5432907549965127, 'f.22009.0.1': -0.036213454129854966, 'f.22009.0.2': -0.05424980729516394, 'f.22009.0.3': -0.011303561914924647, 'f.22009.0.4': 0.025083417574874645, 'f.22009.0.5': -0.02489319375777955, 'f.22009.0.6': 0.09956025881647494, 'f.22009.0.7': -0.017957280499928147, 'f.22009.0.8': -0.022167800378399757, 'f.22009.0.9': -0.010104675564958615, 'f.22009.0.10': -0.0830918654281248}	{'const': 1.0298886606755089, 'Prob_Class_0': 1.1756822506970466, 'Prob_Class_2': 1.1449194794537911, 'Age': 0.009249693277971078, 'Sex': 0.1378957503381726, 'Education_score': 0.05096661606516531, 'Assessment_centre_11026.0': 0.18895130564341783, 'Assessment_centre_11027.0': 0.16814281344416349, 'Assessment_centre_11028.0': 1.7725051766236049, 'f.22009.0.1': 0.04333421282189486, 'f.22009.0.2': 0.04534111679814445, 'f.22009.0.3': 0.045074261946759904, 'f.22009.0.4': 0.03410166320174495, 'f.22009.0.5': 0.01548774910901556, 'f.22009.0.6': 0.04309326476415764, 'f.22009.0.7': 0.03883154174612223, 'f.22009.0.8': 0.03714601472815506, 'f.22009.0.9': 0.018290322318260586, 'f.22009.0.10': 0.03512934750558076}	{'const': 0.8162697816065251, 'Age': 0.009247517937475653, 'Sex': 0.13786301218807662, 'Education_score': 0.05094008916457486, 'Assessment_centre_11026.0': 0.1889708537892366, 'Assessment_centre_11027.0': 0.16815619090439266, 'Assessment_centre_11028.0': 1.7717627856493245, 'f.22009.0.1': 0.04333530943935992, 'f.22009.0.2': 0.04534294866134252, 'f.22009.0.3': 0.04507647826686448, 'f.22009.0.4': 0.0341029030348079, 'f.22009.0.5': 0.015479650356616883, 'f.22009.0.6': 0.04306905646686583, 'f.22009.0.7': 0.0388017950330256, 'f.22009.0.8': 0.037132711120413345, 'f.22009.0.9': 0.018291350936553676, 'f.22009.0.10': 0.035108552288595406}	3.04159	2.41111	3.04357	2.40994	0.794367	FALSE
688	rs134016	Numeric_memory	1.2974	0.273468	2	0.0436527	0.0424309	0.0351769	0.0348947	{'const': 8.280168588818695, 'Prob_Class_0': -0.6885251600602681, 'Prob_Class_2': -0.4100357324030236, 'Age': -0.024453648707387903, 'Sex': 0.187278687807778, 'Education_score': 0.09970887862219147, 'Assessment_centre_11026.0': 0.07012793694607397, 'Assessment_centre_11027.0': -0.07329438744031176, 'Assessment_centre_11028.0': -0.03158251177186758, 'f.22009.0.1': 0.01889517508948607, 'f.22009.0.2': 0.028532677628564356, 'f.22009.0.3': -1.3966198532910402e-05, 'f.22009.0.4': 0.0044344350176834975, 'f.22009.0.5': -0.0014148615089471638, 'f.22009.0.6': 0.017793440632923548, 'f.22009.0.7': 0.017368770243001087, 'f.22009.0.8': 0.02505607912154065, 'f.22009.0.9': 0.005167954374068435, 'f.22009.0.10': 0.006716639637143885}	{'const': 7.987023491229484, 'Age': -0.024705050275126452, 'Sex': 0.18114285060886298, 'Education_score': 0.09941018686421485, 'Assessment_centre_11026.0': 0.07165727466467449, 'Assessment_centre_11027.0': -0.06911298870412308, 'Assessment_centre_11028.0': -0.03659287382100418, 'f.22009.0.1': 0.018181659082439263, 'f.22009.0.2': 0.027985209455257256, 'f.22009.0.3': -0.0015986981085470754, 'f.22009.0.4': 0.0033976256828061294, 'f.22009.0.5': -0.001295179249625324, 'f.22009.0.6': 0.016916540167507727, 'f.22009.0.7': 0.017489962934173625, 'f.22009.0.8': 0.02611846805824311, 'f.22009.0.9': 0.005224303575244905, 'f.22009.0.10': 0.007518107350053297}	{'const': 0.39324389901913454, 'Prob_Class_0': 0.4295465408418803, 'Prob_Class_2': 0.3742801841684772, 'Age': 0.0037341606663920807, 'Sex': 0.05612726027432395, 'Education_score': 0.020592302799317938, 'Assessment_centre_11026.0': 0.07677718024291724, 'Assessment_centre_11027.0': 0.06783782770973892, 'Assessment_centre_11028.0': 0.6291557490927425, 'f.22009.0.1': 0.0174786951487874, 'f.22009.0.2': 0.018246511145185572, 'f.22009.0.3': 0.018328479578988418, 'f.22009.0.4': 0.013918058380151567, 'f.22009.0.5': 0.006307169083187928, 'f.22009.0.6': 0.017337151661083378, 'f.22009.0.7': 0.01571610126460967, 'f.22009.0.8': 0.014933816112744832, 'f.22009.0.9': 0.007418877865210321, 'f.22009.0.10': 0.014125357464815327}	{'const': 0.33218354416338153, 'Age': 0.003731168046347065, 'Sex': 0.05583636989280234, 'Education_score': 0.02058060765219543, 'Assessment_centre_11026.0': 0.07674111262293788, 'Assessment_centre_11027.0': 0.06776416793236287, 'Assessment_centre_11028.0': 0.629002284842705, 'f.22009.0.1': 0.017474202118898722, 'f.22009.0.2': 0.01824464856284648, 'f.22009.0.3': 0.018304662079679658, 'f.22009.0.4': 0.013902763603937765, 'f.22009.0.5': 0.00630747144631722, 'f.22009.0.6': 0.017330925113442263, 'f.22009.0.7': 0.015706366473106102, 'f.22009.0.8': 0.014916798611027182, 'f.22009.0.9': 0.007418854981230208, 'f.22009.0.10': 0.014118407711348901}	1.24356	0.974987	1.24435	0.975969	0.794367	FALSE
791	rs10427669	Fluid_intel_score	1.29159	0.274996	2	0.0856394	0.0847935	0.0797446	0.0795525	{'const': 6.141300272280946, 'Prob_Class_0': 0.9094722956887996, 'Prob_Class_2': -0.09192920211754543, 'Age': -0.01727702806162762, 'Sex': 0.11218448504609262, 'Education_score': 0.38630422311649076, 'Assessment_centre_11026.0': 0.03289342658029027, 'Assessment_centre_11027.0': -0.29480873213157716, 'Assessment_centre_11028.0': -0.2917975703737732, 'f.22009.0.1': 0.01700393621063391, 'f.22009.0.2': 0.04249884568097343, 'f.22009.0.3': -0.024997087632432413, 'f.22009.0.4': -0.00830111539828448, 'f.22009.0.5': -0.014997864240547854, 'f.22009.0.6': 0.01846158379998336, 'f.22009.0.7': -0.008041441046869964, 'f.22009.0.8': 0.054269063601882606, 'f.22009.0.9': -0.0018904530652159666, 'f.22009.0.10': -0.029028212949263187}	{'const': 6.316366535359289, 'Age': -0.016860705321104928, 'Sex': 0.1211406261542048, 'Education_score': 0.38746372553621444, 'Assessment_centre_11026.0': 0.030141179939589535, 'Assessment_centre_11027.0': -0.2947425248383085, 'Assessment_centre_11028.0': -0.3377288360596114, 'f.22009.0.1': 0.017239332268260136, 'f.22009.0.2': 0.04312885629222745, 'f.22009.0.3': -0.0245925842569742, 'f.22009.0.4': -0.00818385991743808, 'f.22009.0.5': -0.01498396584574786, 'f.22009.0.6': 0.018014060450197666, 'f.22009.0.7': -0.007888951801985407, 'f.22009.0.8': 0.053758119870252113, 'f.22009.0.9': -0.0014304163115132903, 'f.22009.0.10': -0.0299651499357997}	{'const': 0.5861481943577785, 'Prob_Class_0': 0.6831277500390924, 'Prob_Class_2': 0.6889468485510251, 'Age': 0.0051304446219025985, 'Sex': 0.07620345155408395, 'Education_score': 0.02762847784519476, 'Assessment_centre_11026.0': 0.11116046776586254, 'Assessment_centre_11027.0': 0.09530254200024171, 'Assessment_centre_11028.0': 0.9985866091615736, 'f.22009.0.1': 0.023872662442624808, 'f.22009.0.2': 0.025045406965326575, 'f.22009.0.3': 0.0245206244931716, 'f.22009.0.4': 0.018530376043057295, 'f.22009.0.5': 0.008381255687109053, 'f.22009.0.6': 0.023447936624405807, 'f.22009.0.7': 0.021346882714426526, 'f.22009.0.8': 0.020564555092720486, 'f.22009.0.9': 0.009774348227505688, 'f.22009.0.10': 0.01894968657292952}	{'const': 0.4514845909896736, 'Age': 0.005124402300720773, 'Sex': 0.07596843286712095, 'Education_score': 0.027621850030308735, 'Assessment_centre_11026.0': 0.11115357380112033, 'Assessment_centre_11027.0': 0.09531022155093848, 'Assessment_centre_11028.0': 0.9982708125431679, 'f.22009.0.1': 0.023873643968346018, 'f.22009.0.2': 0.025043533859947332, 'f.22009.0.3': 0.024520173457216448, 'f.22009.0.4': 0.01853213281694306, 'f.22009.0.5': 0.008378854766132164, 'f.22009.0.6': 0.02344734543554018, 'f.22009.0.7': 0.021347758728051402, 'f.22009.0.8': 0.020564139130211857, 'f.22009.0.9': 0.009769617843657945, 'f.22009.0.10': 0.018942572379404218}	1.98044	1.56676	1.98135	1.5669	0.794367	FALSE
107	rs3828616	Numeric_memory	1.27752	0.278942	2	0.044307	0.0431492	0.0361503	0.0358969	{'const': 8.193220696656843, 'Prob_Class_0': -0.6228579701242093, 'Prob_Class_2': 0.15207045612941794, 'Age': -0.024895120502441834, 'Sex': 0.18321483326643925, 'Education_score': 0.1048026707214611, 'Assessment_centre_11026.0': 0.07450386123462728, 'Assessment_centre_11027.0': -0.08854218573662878, 'Assessment_centre_11028.0': -0.07384876553593589, 'f.22009.0.1': 0.023048789453441857, 'f.22009.0.2': 0.023212008953140757, 'f.22009.0.3': 0.0028299125315561433, 'f.22009.0.4': 0.0012387514478252402, 'f.22009.0.5': -0.002264020641180888, 'f.22009.0.6': 0.011900337844810142, 'f.22009.0.7': 0.010026698332852465, 'f.22009.0.8': 0.024829256498541594, 'f.22009.0.9': 0.004767971981869944, 'f.22009.0.10': 0.0030293677684621644}	{'const': 8.08296763406254, 'Age': -0.025118900652320662, 'Sex': 0.17406055149973956, 'Education_score': 0.10296864238657787, 'Assessment_centre_11026.0': 0.07240066414851411, 'Assessment_centre_11027.0': -0.08348525749753405, 'Assessment_centre_11028.0': -0.08289658113979437, 'f.22009.0.1': 0.021792410520323192, 'f.22009.0.2': 0.023716684712556484, 'f.22009.0.3': 0.0016397212808146183, 'f.22009.0.4': 0.00044518986769934155, 'f.22009.0.5': -0.0020587016847535226, 'f.22009.0.6': 0.01249972262548997, 'f.22009.0.7': 0.009637572777437507, 'f.22009.0.8': 0.025195883414835904, 'f.22009.0.9': 0.004918467743970667, 'f.22009.0.10': 0.0034907826298846197}	{'const': 0.43634590134376444, 'Prob_Class_0': 0.5068133257486059, 'Prob_Class_2': 0.5215273675940312, 'Age': 0.0037063857679187954, 'Sex': 0.055514180439458154, 'Education_score': 0.020394793564028253, 'Assessment_centre_11026.0': 0.07588576521577087, 'Assessment_centre_11027.0': 0.06714689691822631, 'Assessment_centre_11028.0': 0.6339456866325646, 'f.22009.0.1': 0.017296903746975532, 'f.22009.0.2': 0.01803701836473127, 'f.22009.0.3': 0.018105711269261845, 'f.22009.0.4': 0.013728724657960514, 'f.22009.0.5': 0.006199432675363425, 'f.22009.0.6': 0.017179063220515083, 'f.22009.0.7': 0.015572522695326677, 'f.22009.0.8': 0.014776749562664745, 'f.22009.0.9': 0.00736789696896135, 'f.22009.0.10': 0.013967036728728774}	{'const': 0.3285108029743422, 'Age': 0.0037041698047375914, 'Sex': 0.05520425362308144, 'Education_score': 0.0203429141003791, 'Assessment_centre_11026.0': 0.07585415576765665, 'Assessment_centre_11027.0': 0.06708090932336791, 'Assessment_centre_11028.0': 0.6335391043896176, 'f.22009.0.1': 0.017281304109792756, 'f.22009.0.2': 0.018032401355116037, 'f.22009.0.3': 0.018092455207714016, 'f.22009.0.4': 0.013700983408735766, 'f.22009.0.5': 0.0061972626287997296, 'f.22009.0.6': 0.017175917290599717, 'f.22009.0.7': 0.015572665822721234, 'f.22009.0.8': 0.014776832425257886, 'f.22009.0.9': 0.00736799235966961, 'f.22009.0.10': 0.013963971097968734}	1.2531	0.981463	1.25386	0.981905	0.799698	FALSE
121	rs17010085	Numeric_memory	1.26848	0.281473	2	0.0442988	0.0431492	0.036142	0.0358969	{'const': 7.88395653475816, 'Prob_Class_0': -0.08351351721868483, 'Prob_Class_2': 0.4880472639893129, 'Age': -0.02509393683334714, 'Sex': 0.1800074598445885, 'Education_score': 0.10260020042157156, 'Assessment_centre_11026.0': 0.07505721858667656, 'Assessment_centre_11027.0': -0.0822852882559684, 'Assessment_centre_11028.0': -0.07803623863053621, 'f.22009.0.1': 0.021693718328023436, 'f.22009.0.2': 0.023845284894370794, 'f.22009.0.3': 0.0014469620293742838, 'f.22009.0.4': 0.0006244662938428343, 'f.22009.0.5': -0.0021647546729820447, 'f.22009.0.6': 0.01327390886565704, 'f.22009.0.7': 0.009551614213156114, 'f.22009.0.8': 0.02486573168791479, 'f.22009.0.9': 0.0051192840424226106, 'f.22009.0.10': 0.003215916806433701}	{'const': 8.08296763406254, 'Age': -0.025118900652320662, 'Sex': 0.17406055149973956, 'Education_score': 0.10296864238657787, 'Assessment_centre_11026.0': 0.07240066414851411, 'Assessment_centre_11027.0': -0.08348525749753405, 'Assessment_centre_11028.0': -0.08289658113979437, 'f.22009.0.1': 0.021792410520323192, 'f.22009.0.2': 0.023716684712556484, 'f.22009.0.3': 0.0016397212808146183, 'f.22009.0.4': 0.00044518986769934155, 'f.22009.0.5': -0.0020587016847535226, 'f.22009.0.6': 0.01249972262548997, 'f.22009.0.7': 0.009637572777437507, 'f.22009.0.8': 0.025195883414835904, 'f.22009.0.9': 0.004918467743970667, 'f.22009.0.10': 0.0034907826298846197}	{'const': 0.40623246166469085, 'Prob_Class_0': 0.44476033890875105, 'Prob_Class_2': 0.4124421356602839, 'Age': 0.0037042182162077826, 'Sex': 0.05532900710325755, 'Education_score': 0.020379185940606268, 'Assessment_centre_11026.0': 0.07586309080079398, 'Assessment_centre_11027.0': 0.06707685831052104, 'Assessment_centre_11028.0': 0.6338413418353654, 'f.22009.0.1': 0.01728287327764464, 'f.22009.0.2': 0.01803035688638479, 'f.22009.0.3': 0.018090830962625957, 'f.22009.0.4': 0.013700470167353896, 'f.22009.0.5': 0.006196832708824479, 'f.22009.0.6': 0.017180885636257016, 'f.22009.0.7': 0.015570869101393898, 'f.22009.0.8': 0.0147900185796242, 'f.22009.0.9': 0.007368135760944151, 'f.22009.0.10': 0.013963501057018702}	{'const': 0.3285108029743422, 'Age': 0.0037041698047375914, 'Sex': 0.05520425362308144, 'Education_score': 0.0203429141003791, 'Assessment_centre_11026.0': 0.07585415576765665, 'Assessment_centre_11027.0': 0.06708090932336791, 'Assessment_centre_11028.0': 0.6335391043896176, 'f.22009.0.1': 0.017281304109792756, 'f.22009.0.2': 0.018032401355116037, 'f.22009.0.3': 0.018092455207714016, 'f.22009.0.4': 0.013700983408735766, 'f.22009.0.5': 0.0061972626287997296, 'f.22009.0.6': 0.017175917290599717, 'f.22009.0.7': 0.015572665822721234, 'f.22009.0.8': 0.014776832425257886, 'f.22009.0.9': 0.00736799235966961, 'f.22009.0.10': 0.013963971097968734}	1.25311	0.982122	1.25386	0.981905	0.801616	FALSE
568	rs17749164	log_reaction_time	1.26812	0.28152	2	0.107004	0.106201	0.101306	0.101135	{'const': 5.865889185707908, 'Prob_Class_0': 0.08087386678161079, 'Prob_Class_2': 0.08738168206306873, 'Age': 0.006992786584132477, 'Sex': -0.03365672408103275, 'Education_score': -0.007067803000875806, 'Assessment_centre_11026.0': -0.021562238895621123, 'Assessment_centre_11027.0': 0.005034010299776959, 'Assessment_centre_11028.0': 0.0037508545550406502, 'f.22009.0.1': -0.003992047247799987, 'f.22009.0.2': 0.0027681821082036016, 'f.22009.0.3': 0.0037891411917646807, 'f.22009.0.4': -0.00024307892548950522, 'f.22009.0.5': 0.0005386651140667931, 'f.22009.0.6': 0.0014589525246652343, 'f.22009.0.7': -0.0010859160816632293, 'f.22009.0.8': -0.0011935330783387973, 'f.22009.0.9': -0.0008208518273513099, 'f.22009.0.10': 0.001723724677350328}	{'const': 5.92027985427093, 'Age': 0.007000027748143279, 'Sex': -0.033956363905238436, 'Education_score': -0.007133025313054169, 'Assessment_centre_11026.0': -0.021326464689592706, 'Assessment_centre_11027.0': 0.005153921516926133, 'Assessment_centre_11028.0': 0.007330938717446944, 'f.22009.0.1': -0.003993201227392176, 'f.22009.0.2': 0.0026383079401952753, 'f.22009.0.3': 0.003679455799646663, 'f.22009.0.4': -0.0002709132338500411, 'f.22009.0.5': 0.0005188077864792182, 'f.22009.0.6': 0.001416357820214622, 'f.22009.0.7': -0.0009993293006816022, 'f.22009.0.8': -0.0011299376671905816, 'f.22009.0.9': -0.0007975383615338857, 'f.22009.0.10': 0.001710145642919863}	{'const': 0.050287297359530456, 'Prob_Class_0': 0.06172459572174698, 'Prob_Class_2': 0.05773640694449804, 'Age': 0.00041736100116445524, 'Sex': 0.006190638028924393, 'Education_score': 0.002245016830567233, 'Assessment_centre_11026.0': 0.00908546491703073, 'Assessment_centre_11027.0': 0.007767301037836973, 'Assessment_centre_11028.0': 0.08173923597259025, 'f.22009.0.1': 0.001938059214204216, 'f.22009.0.2': 0.0020437120275519738, 'f.22009.0.3': 0.0019960250415506906, 'f.22009.0.4': 0.00150726466738023, 'f.22009.0.5': 0.0006816827331978304, 'f.22009.0.6': 0.001907296061802278, 'f.22009.0.7': 0.0017383061937352817, 'f.22009.0.8': 0.0016756108820845611, 'f.22009.0.9': 0.000795650409324893, 'f.22009.0.10': 0.0015427848792860335}	{'const': 0.03672169484787899, 'Age': 0.0004173089816686714, 'Sex': 0.006183790122763355, 'Education_score': 0.002244635848597259, 'Assessment_centre_11026.0': 0.009084398958312822, 'Assessment_centre_11027.0': 0.007766415743295439, 'Assessment_centre_11028.0': 0.08171363081735572, 'f.22009.0.1': 0.001938158487368437, 'f.22009.0.2': 0.0020421801483676964, 'f.22009.0.3': 0.001995018034938473, 'f.22009.0.4': 0.0015072934301461624, 'f.22009.0.5': 0.0006816185631068565, 'f.22009.0.6': 0.0019072666767505884, 'f.22009.0.7': 0.0017373427047507294, 'f.22009.0.8': 0.0016746729733708348, 'f.22009.0.9': 0.0007955375037885509, 'f.22009.0.10': 0.0015424511949964257}	0.162125	0.125241	0.162198	0.125258	0.801616	FALSE
5	rs2536189	Symbol_digit_matches	1.25192	0.286172	2	0.236467	0.235541	0.229808	0.22962	{'const': 40.00110484432227, 'Prob_Class_0': -2.578937591276709, 'Prob_Class_2': 0.07602931537167712, 'Age': -0.3373229369041692, 'Sex': -0.19980717073018256, 'Education_score': 0.3164652583854853, 'Assessment_centre_11026.0': 0.45472372141532075, 'Assessment_centre_11027.0': -0.10691835463553388, 'Assessment_centre_11028.0': -0.9021410040649787, 'f.22009.0.1': -0.01483598291161521, 'f.22009.0.2': -0.008066375854424088, 'f.22009.0.3': -0.050090471301780876, 'f.22009.0.4': 0.04386893453347543, 'f.22009.0.5': -0.05948190139080878, 'f.22009.0.6': 0.008547071335610834, 'f.22009.0.7': -0.06885082655432487, 'f.22009.0.8': 0.030503318207249597, 'f.22009.0.9': -0.02315824086750581, 'f.22009.0.10': -0.10012280582482244}	{'const': 39.210082440637755, 'Age': -0.33623442658758185, 'Sex': -0.2169096585251932, 'Education_score': 0.313403071324338, 'Assessment_centre_11026.0': 0.44815098221520133, 'Assessment_centre_11027.0': -0.0937000569906521, 'Assessment_centre_11028.0': -0.935025832174921, 'f.22009.0.1': -0.011827741469743077, 'f.22009.0.2': -0.007358368304672344, 'f.22009.0.3': -0.051589542615156185, 'f.22009.0.4': 0.042970242873045114, 'f.22009.0.5': -0.058025307703948516, 'f.22009.0.6': 0.011791185517765073, 'f.22009.0.7': -0.0651205211651948, 'f.22009.0.8': 0.029568547907811445, 'f.22009.0.9': -0.022573853510099745, 'f.22009.0.10': -0.09619675181400207}	{'const': 1.637934446868014, 'Prob_Class_0': 2.121539087216303, 'Prob_Class_2': 1.9693766392122707, 'Age': 0.014032930875577382, 'Sex': 0.20807104496872797, 'Education_score': 0.07696211997565039, 'Assessment_centre_11026.0': 0.28536930634995966, 'Assessment_centre_11027.0': 0.2528860030036105, 'Assessment_centre_11028.0': 2.722042384939748, 'f.22009.0.1': 0.06506336717927966, 'f.22009.0.2': 0.06776463162108178, 'f.22009.0.3': 0.06800781161128487, 'f.22009.0.4': 0.05136870990922233, 'f.22009.0.5': 0.02333307245658485, 'f.22009.0.6': 0.06472217891012592, 'f.22009.0.7': 0.05866779422262849, 'f.22009.0.8': 0.0559136607790867, 'f.22009.0.9': 0.02743812014733666, 'f.22009.0.10': 0.052722368683983854}	{'const': 1.2326426176944623, 'Age': 0.013910805989560782, 'Sex': 0.20780289658490653, 'Education_score': 0.07690973937479026, 'Assessment_centre_11026.0': 0.28524359626615914, 'Assessment_centre_11027.0': 0.2526977949505722, 'Assessment_centre_11028.0': 2.7203257911745564, 'f.22009.0.1': 0.06503854846860838, 'f.22009.0.2': 0.0677538123679213, 'f.22009.0.3': 0.06794840037809106, 'f.22009.0.4': 0.051329461870763635, 'f.22009.0.5': 0.023292446161822654, 'f.22009.0.6': 0.06469112384155715, 'f.22009.0.7': 0.058606298599577916, 'f.22009.0.8': 0.055869901793521935, 'f.22009.0.9': 0.02743388728651031, 'f.22009.0.10': 0.052670228075018484}	4.67161	3.70084	4.67444	3.70151	0.807599	FALSE
350	rs35877672	Fluid_intel_score	1.24866	0.287052	2	0.0862601	0.0854288	0.0802684	0.0801019	{'const': 6.449922170812668, 'Prob_Class_0': 0.35432619749515837, 'Prob_Class_2': -0.8512828198405562, 'Age': -0.016270154819343394, 'Sex': 0.12588510068402434, 'Education_score': 0.3884520011009742, 'Assessment_centre_11026.0': 0.033581147828470534, 'Assessment_centre_11027.0': -0.304697277931257, 'Assessment_centre_11028.0': -0.31877822992620847, 'f.22009.0.1': 0.01787930003693653, 'f.22009.0.2': 0.04287715394498125, 'f.22009.0.3': -0.019100704891559295, 'f.22009.0.4': -0.005123712842462644, 'f.22009.0.5': -0.016018480210789124, 'f.22009.0.6': 0.017272656780746114, 'f.22009.0.7': -0.008627691239526164, 'f.22009.0.8': 0.05106088159591291, 'f.22009.0.9': -0.002419850813951154, 'f.22009.0.10': -0.03335995879183606}	{'const': 6.276789841479242, 'Age': -0.016018268211708712, 'Sex': 0.1317523405337157, 'Education_score': 0.388620725167097, 'Assessment_centre_11026.0': 0.03465446084629896, 'Assessment_centre_11027.0': -0.2990586939833662, 'Assessment_centre_11028.0': -0.35542147290765475, 'f.22009.0.1': 0.01850767611568319, 'f.22009.0.2': 0.04183742670736337, 'f.22009.0.3': -0.019289613320854722, 'f.22009.0.4': -0.004890531773294224, 'f.22009.0.5': -0.01608133116675588, 'f.22009.0.6': 0.01655303822354264, 'f.22009.0.7': -0.008907500418229628, 'f.22009.0.8': 0.050103648250855434, 'f.22009.0.9': -0.0019320424912373686, 'f.22009.0.10': -0.03393676590306295}	{'const': 0.6174189699381512, 'Prob_Class_0': 0.771340750459382, 'Prob_Class_2': 0.7908498614529137, 'Age': 0.005172243414880373, 'Sex': 0.07655923334365575, 'Education_score': 0.0277734689654476, 'Assessment_centre_11026.0': 0.11170199479636901, 'Assessment_centre_11027.0': 0.09590995002163775, 'Assessment_centre_11028.0': 0.9962892465553457, 'f.22009.0.1': 0.024023192631787628, 'f.22009.0.2': 0.0252360369194175, 'f.22009.0.3': 0.024709469331624167, 'f.22009.0.4': 0.018631485359750732, 'f.22009.0.5': 0.008447257254341128, 'f.22009.0.6': 0.02361518421022676, 'f.22009.0.7': 0.021444316852229736, 'f.22009.0.8': 0.020702245093273678, 'f.22009.0.9': 0.009806950882871084, 'f.22009.0.10': 0.01904602777865939}	{'const': 0.45492657775452605, 'Age': 0.005168256433518817, 'Sex': 0.07647390247603614, 'Education_score': 0.02777568529244434, 'Assessment_centre_11026.0': 0.11170341751904606, 'Assessment_centre_11027.0': 0.09585146127241057, 'Assessment_centre_11028.0': 0.9959374764860345, 'f.22009.0.1': 0.02399918254898286, 'f.22009.0.2': 0.025228292576348316, 'f.22009.0.3': 0.024706867960652572, 'f.22009.0.4': 0.01863081136579166, 'f.22009.0.5': 0.008447821484046882, 'f.22009.0.6': 0.02361256754774246, 'f.22009.0.7': 0.021435108048650793, 'f.22009.0.8': 0.02069482671757161, 'f.22009.0.9': 0.009799025350489883, 'f.22009.0.10': 0.01904290327007642}	1.97553	1.56166	1.97643	1.56256	0.807599	FALSE
535	rs7350040	Numeric_memory_online	1.24869	0.287207	2	0.039722	0.0379715	0.0271052	0.0267525	{'const': 8.471717205231455, 'Prob_Class_0': -1.2588778558753837, 'Prob_Class_2': -0.46289183146113555, 'Age': -0.018867250523564548, 'Sex': 0.2202417933934622, 'Education_score': 0.10558713691570683, 'Assessment_centre_11026.0': 0.3325961928011158, 'Assessment_centre_11027.0': 0.0809579541360922, 'Assessment_centre_11028.0': 0.013195566425487639, 'f.22009.0.1': 0.039635887061227636, 'f.22009.0.2': 0.057189707977469154, 'f.22009.0.3': -0.003114487181515438, 'f.22009.0.4': 0.0016263500347579694, 'f.22009.0.5': -0.0048594622883565055, 'f.22009.0.6': -0.043419767806352, 'f.22009.0.7': 0.005640158344757826, 'f.22009.0.8': 0.016862023948702305, 'f.22009.0.9': 0.0016202374747827323, 'f.22009.0.10': -0.007683220083230712}	{'const': 7.941868082711994, 'Age': -0.019040241246267745, 'Sex': 0.21998756141867573, 'Education_score': 0.1043460130958051, 'Assessment_centre_11026.0': 0.32902757887160683, 'Assessment_centre_11027.0': 0.0805464084128369, 'Assessment_centre_11028.0': 0.008757826283478942, 'f.22009.0.1': 0.03941610721019826, 'f.22009.0.2': 0.05835420264015107, 'f.22009.0.3': -0.002268184544060311, 'f.22009.0.4': 0.0020271339085569926, 'f.22009.0.5': -0.005180890723470199, 'f.22009.0.6': -0.042317254372619316, 'f.22009.0.7': 0.004823383940010012, 'f.22009.0.8': 0.01706835387917461, 'f.22009.0.9': 0.0014867564426570817, 'f.22009.0.10': -0.007399533105852174}	{'const': 0.6492268461416019, 'Prob_Class_0': 0.8082757250027287, 'Prob_Class_2': 0.7796330043596745, 'Age': 0.005380285818374336, 'Sex': 0.07882888084957802, 'Education_score': 0.02983244069399864, 'Assessment_centre_11026.0': 0.10803508926192491, 'Assessment_centre_11027.0': 0.09979457218848065, 'Assessment_centre_11028.0': 1.0204836216352575, 'f.22009.0.1': 0.024483137831733476, 'f.22009.0.2': 0.025818334948650577, 'f.22009.0.3': 0.025038796836950646, 'f.22009.0.4': 0.019094276575906996, 'f.22009.0.5': 0.00852989057432757, 'f.22009.0.6': 0.023787948983154387, 'f.22009.0.7': 0.0217143102822124, 'f.22009.0.8': 0.020786532301827584, 'f.22009.0.9': 0.010241377547451587, 'f.22009.0.10': 0.019750610154611915}	{'const': 0.47437165887308363, 'Age': 0.0053780976478210825, 'Sex': 0.07883951862203349, 'Education_score': 0.029827320050457802, 'Assessment_centre_11026.0': 0.10791803747759536, 'Assessment_centre_11027.0': 0.09973079547359259, 'Assessment_centre_11028.0': 1.0206615272778272, 'f.22009.0.1': 0.024462418065222098, 'f.22009.0.2': 0.02578729877365813, 'f.22009.0.3': 0.0250135463179305, 'f.22009.0.4': 0.01905299365167851, 'f.22009.0.5': 0.00852126884493181, 'f.22009.0.6': 0.023754256801257933, 'f.22009.0.7': 0.021679024635783237, 'f.22009.0.8': 0.02075943116671482, 'f.22009.0.9': 0.010237341853488255, 'f.22009.0.10': 0.019752920725348663}	1.42559	1.06887	1.42689	1.0687	0.807599	FALSE
743	rs10031499	log_reaction_time	1.2472	0.287467	2	0.106255	0.10546	0.10052	0.100361	{'const': 5.902855349361176, 'Prob_Class_0': -0.006731767041520176, 'Prob_Class_2': 0.06781778015079132, 'Age': 0.006983600726224342, 'Sex': -0.032975283483908366, 'Education_score': -0.007073023048601471, 'Assessment_centre_11026.0': -0.02139635938895211, 'Assessment_centre_11027.0': 0.005117968842498134, 'Assessment_centre_11028.0': 0.011736219802963799, 'f.22009.0.1': -0.0038344909231679547, 'f.22009.0.2': 0.0024812671111527143, 'f.22009.0.3': 0.003737063228920503, 'f.22009.0.4': -0.00030304559379419616, 'f.22009.0.5': 0.0005828075248560747, 'f.22009.0.6': 0.0013827722150354833, 'f.22009.0.7': -0.0008848679028882374, 'f.22009.0.8': -0.0009799113643330082, 'f.22009.0.9': -0.0006900007664604286, 'f.22009.0.10': 0.0017594912333912076}	{'const': 5.922725331246134, 'Age': 0.006987706317675899, 'Sex': -0.03355116841579183, 'Education_score': -0.007095173149077552, 'Assessment_centre_11026.0': -0.021412037329006817, 'Assessment_centre_11027.0': 0.004901365330416241, 'Assessment_centre_11028.0': 0.007464661393203231, 'f.22009.0.1': -0.003889290150382946, 'f.22009.0.2': 0.0025012183508687953, 'f.22009.0.3': 0.003642249421976624, 'f.22009.0.4': -0.00027898769521274985, 'f.22009.0.5': 0.0005819955321450659, 'f.22009.0.6': 0.0013949240740650168, 'f.22009.0.7': -0.0009126765359789256, 'f.22009.0.8': -0.001033251298330217, 'f.22009.0.9': -0.000697176535707769, 'f.22009.0.10': 0.0017764032794620119}	{'const': 0.04976392900025379, 'Prob_Class_0': 0.05723256839168252, 'Prob_Class_2': 0.05793903604394055, 'Age': 0.00041879057185593093, 'Sex': 0.006218715233897693, 'Education_score': 0.0022514171589395763, 'Assessment_centre_11026.0': 0.0091135656533915, 'Assessment_centre_11027.0': 0.0078122083901889985, 'Assessment_centre_11028.0': 0.08185160629276687, 'f.22009.0.1': 0.0019476441991233924, 'f.22009.0.2': 0.0020503356754564637, 'f.22009.0.3': 0.0020042667091612846, 'f.22009.0.4': 0.0015161831772303519, 'f.22009.0.5': 0.0006856166665185906, 'f.22009.0.6': 0.001914549167904398, 'f.22009.0.7': 0.0017450643366693623, 'f.22009.0.8': 0.0016808991684651982, 'f.22009.0.9': 0.000807218249005606, 'f.22009.0.10': 0.0015490485883217998}	{'const': 0.036828716173285266, 'Age': 0.0004188150348212822, 'Sex': 0.006207108715669819, 'Education_score': 0.0022514486042287066, 'Assessment_centre_11026.0': 0.009114264990078214, 'Assessment_centre_11027.0': 0.007800704720835034, 'Assessment_centre_11028.0': 0.08179217155398029, 'f.22009.0.1': 0.0019471558263484112, 'f.22009.0.2': 0.002049683397463919, 'f.22009.0.3': 0.0020034103122267017, 'f.22009.0.4': 0.0015161751599020773, 'f.22009.0.5': 0.0006856281699287702, 'f.22009.0.6': 0.0019146923724801892, 'f.22009.0.7': 0.0017446978936721375, 'f.22009.0.8': 0.0016803552121356924, 'f.22009.0.9': 0.0008070975163497185, 'f.22009.0.10': 0.0015491438382449838}	0.162276	0.125281	0.162348	0.125353	0.807599	FALSE
384	rs229650	Tower_rearranging	1.24187	0.289063	2	0.10092	0.099827	0.0929986	0.0927841	{'const': 15.775026551412493, 'Prob_Class_0': 0.32089154792956137, 'Prob_Class_2': -1.1336764371833552, 'Age': -0.10984168839475941, 'Sex': 0.523763823234685, 'Education_score': 0.3056093475576053, 'Assessment_centre_11026.0': 0.1591663173437738, 'Assessment_centre_11027.0': -0.4385039631625397, 'Assessment_centre_11028.0': -1.2985379852461498, 'f.22009.0.1': -0.038974450712998085, 'f.22009.0.2': -0.04302576151271339, 'f.22009.0.3': -0.02708677475958854, 'f.22009.0.4': 0.025479942681829768, 'f.22009.0.5': -0.02512272047091829, 'f.22009.0.6': 0.10294120231793231, 'f.22009.0.7': -0.016947686596907575, 'f.22009.0.8': -0.024407752368505935, 'f.22009.0.9': -0.0076324970956453235, 'f.22009.0.10': -0.08322590352498496}	{'const': 15.319718287237354, 'Age': -0.10940169620487249, 'Sex': 0.5299253691860409, 'Education_score': 0.3061975728306785, 'Assessment_centre_11026.0': 0.15103446324747066, 'Assessment_centre_11027.0': -0.4522189653838919, 'Assessment_centre_11028.0': -1.2954878328871622, 'f.22009.0.1': -0.04133206711962454, 'f.22009.0.2': -0.042858073158086776, 'f.22009.0.3': -0.024291380822304958, 'f.22009.0.4': 0.026873967793236125, 'f.22009.0.5': -0.02586827616975099, 'f.22009.0.6': 0.10142057474031523, 'f.22009.0.7': -0.016692869287465432, 'f.22009.0.8': -0.024692885547878216, 'f.22009.0.9': -0.009226180771741239, 'f.22009.0.10': -0.08288202367822742}	{'const': 1.005659992838078, 'Prob_Class_0': 1.0703614895469422, 'Prob_Class_2': 1.0328311211651307, 'Age': 0.009160039933246572, 'Sex': 0.13653520660989474, 'Education_score': 0.05051165154315113, 'Assessment_centre_11026.0': 0.18751192510378925, 'Assessment_centre_11027.0': 0.16588847452265748, 'Assessment_centre_11028.0': 1.5426736348419137, 'f.22009.0.1': 0.042612138227638624, 'f.22009.0.2': 0.04471305659347251, 'f.22009.0.3': 0.04468297983917604, 'f.22009.0.4': 0.03371722296699706, 'f.22009.0.5': 0.015311387300754818, 'f.22009.0.6': 0.042699317626178825, 'f.22009.0.7': 0.038338774772060255, 'f.22009.0.8': 0.03657477458514636, 'f.22009.0.9': 0.01815550061172223, 'f.22009.0.10': 0.03452980018645161}	{'const': 0.8079512771944726, 'Age': 0.009156475667685003, 'Sex': 0.13646030336892426, 'Education_score': 0.050510398586136145, 'Assessment_centre_11026.0': 0.18736250693674406, 'Assessment_centre_11027.0': 0.1655930948122724, 'Assessment_centre_11028.0': 1.542718264239505, 'f.22009.0.1': 0.04258995531910899, 'f.22009.0.2': 0.04471001737947465, 'f.22009.0.3': 0.04465201747815924, 'f.22009.0.4': 0.0337089787748017, 'f.22009.0.5': 0.015305884294082923, 'f.22009.0.6': 0.04269343200284116, 'f.22009.0.7': 0.038335849387654955, 'f.22009.0.8': 0.03656709279854827, 'f.22009.0.9': 0.018118624482431806, 'f.22009.0.10': 0.03453113895700423}	3.05034	2.42113	3.0522	2.4218	0.809376	FALSE
8	rs4072779	log_reaction_time	1.16118	0.313269	2	0.109505	0.108763	0.103758	0.103654	{'const': 5.950847880329526, 'Prob_Class_0': -0.07569782922783708, 'Prob_Class_2': -0.0429645380199043, 'Age': 0.007069199474959929, 'Sex': -0.036258518042329414, 'Education_score': -0.0073758663464424425, 'Assessment_centre_11026.0': -0.01967847427311028, 'Assessment_centre_11027.0': 0.00592167984583751, 'Assessment_centre_11028.0': 0.0008718653498214213, 'f.22009.0.1': -0.004082033378271878, 'f.22009.0.2': 0.002335508651738126, 'f.22009.0.3': 0.003428139839137437, 'f.22009.0.4': -0.0003292397078741363, 'f.22009.0.5': 0.00044951045429112574, 'f.22009.0.6': 0.0014750984188336702, 'f.22009.0.7': -0.0012169111492836555, 'f.22009.0.8': -0.0016266301844653844, 'f.22009.0.9': -0.0007943657132434027, 'f.22009.0.10': 0.001503976648714652}	{'const': 5.915244985533697, 'Age': 0.007089336292988467, 'Sex': -0.03578372970250302, 'Education_score': -0.007363177880865417, 'Assessment_centre_11026.0': -0.02006976243943829, 'Assessment_centre_11027.0': 0.005782881975534629, 'Assessment_centre_11028.0': 0.006380195647670117, 'f.22009.0.1': -0.004068842667809658, 'f.22009.0.2': 0.0024180027619260403, 'f.22009.0.3': 0.003422419217505364, 'f.22009.0.4': -0.0003991415995732994, 'f.22009.0.5': 0.0004688428982326572, 'f.22009.0.6': 0.0015283778737935488, 'f.22009.0.7': -0.0012377018030636385, 'f.22009.0.8': -0.0015700101173768029, 'f.22009.0.9': -0.0008097686496527368, 'f.22009.0.10': 0.0016250127312223694}	{'const': 0.04679424157502288, 'Prob_Class_0': 0.04969227262680214, 'Prob_Class_2': 0.050300521970184135, 'Age': 0.00042122843707219273, 'Sex': 0.006234405046169004, 'Education_score': 0.0022604425134455197, 'Assessment_centre_11026.0': 0.009150743683965457, 'Assessment_centre_11027.0': 0.007819056244934524, 'Assessment_centre_11028.0': 0.08190456031247202, 'f.22009.0.1': 0.0019483386577470738, 'f.22009.0.2': 0.0020548129877322277, 'f.22009.0.3': 0.002005044906040518, 'f.22009.0.4': 0.0015176220150280115, 'f.22009.0.5': 0.0006853647818866947, 'f.22009.0.6': 0.0019167737275085533, 'f.22009.0.7': 0.0017482542459338936, 'f.22009.0.8': 0.0016879765288067442, 'f.22009.0.9': 0.0008011624959904629, 'f.22009.0.10': 0.0015543572850919673}	{'const': 0.0369054378796765, 'Age': 0.00042047067147757335, 'Sex': 0.006226966896403039, 'Education_score': 0.002259323028132392, 'Assessment_centre_11026.0': 0.009141348722721763, 'Assessment_centre_11027.0': 0.00781737860893971, 'Assessment_centre_11028.0': 0.0817825638797905, 'f.22009.0.1': 0.0019470717763737805, 'f.22009.0.2': 0.0020541682290701442, 'f.22009.0.3': 0.002004918310982132, 'f.22009.0.4': 0.001517014145227071, 'f.22009.0.5': 0.0006852361490504059, 'f.22009.0.6': 0.001916438131292409, 'f.22009.0.7': 0.0017482194187943428, 'f.22009.0.8': 0.001687113446052077, 'f.22009.0.9': 0.0008006930282129247, 'f.22009.0.10': 0.0015524153349138626}	0.162252	0.125287	0.16232	0.125327	0.813226	FALSE
11	rs4072779	Matrix_pattern_puzzles	1.16596	0.311831	2	0.113082	0.11207	0.105275	0.10513	{'const': 12.019331338835553, 'Prob_Class_0': -0.6793764041638157, 'Prob_Class_2': -1.1339595733187982, 'Age': -0.06678348453598575, 'Sex': 0.33998053316559596, 'Education_score': 0.2944411654030857, 'Assessment_centre_11026.0': 0.20724875593144876, 'Assessment_centre_11027.0': -0.08722915621880355, 'Assessment_centre_11028.0': -1.95313359361917, 'f.22009.0.1': 0.030716959007887526, 'f.22009.0.2': -0.0022801877996393577, 'f.22009.0.3': -0.02790865114814868, 'f.22009.0.4': -0.011008948750324953, 'f.22009.0.5': -0.02314718082548073, 'f.22009.0.6': -0.0028396507446536365, 'f.22009.0.7': -0.06304444623012508, 'f.22009.0.8': -0.0011443165070262606, 'f.22009.0.9': -0.01905357570368816, 'f.22009.0.10': -0.052612221372983374}	{'const': 11.39018261906055, 'Age': -0.06675252247673862, 'Sex': 0.34296433781527386, 'Education_score': 0.29552863554390757, 'Assessment_centre_11026.0': 0.20962279214013788, 'Assessment_centre_11027.0': -0.09035519154451033, 'Assessment_centre_11028.0': -1.9549335841393083, 'f.22009.0.1': 0.02989080197344015, 'f.22009.0.2': -0.0008686153977781573, 'f.22009.0.3': -0.02774331887120176, 'f.22009.0.4': -0.011935493608012479, 'f.22009.0.5': -0.023016343264738327, 'f.22009.0.6': -0.003246400847964891, 'f.22009.0.7': -0.06332920367737674, 'f.22009.0.8': -0.0009079440947359109, 'f.22009.0.9': -0.018944296651073743, 'f.22009.0.10': -0.051222082548701274}	{'const': 0.689515180487708, 'Prob_Class_0': 0.7375845330713485, 'Prob_Class_2': 0.742584093135161, 'Age': 0.006043635333272194, 'Sex': 0.09008581656032648, 'Education_score': 0.03327944752862775, 'Assessment_centre_11026.0': 0.12365006694718965, 'Assessment_centre_11027.0': 0.10919823276225768, 'Assessment_centre_11028.0': 1.0198048494637553, 'f.22009.0.1': 0.02805549557517442, 'f.22009.0.2': 0.029412627883594344, 'f.22009.0.3': 0.029356851940197184, 'f.22009.0.4': 0.02223107185148976, 'f.22009.0.5': 0.01006907262314082, 'f.22009.0.6': 0.02805006465538089, 'f.22009.0.7': 0.02535335663481941, 'f.22009.0.8': 0.024180327753365094, 'f.22009.0.9': 0.01188356048261411, 'f.22009.0.10': 0.02278100796432602}	{'const': 0.532276208109826, 'Age': 0.006024994133158192, 'Sex': 0.08997851938717603, 'Education_score': 0.03327452471256655, 'Assessment_centre_11026.0': 0.12354287958378278, 'Assessment_centre_11027.0': 0.10918783071245292, 'Assessment_centre_11028.0': 1.0176701907389607, 'f.22009.0.1': 0.028028395909664893, 'f.22009.0.2': 0.029391888147911004, 'f.22009.0.3': 0.029355925099708188, 'f.22009.0.4': 0.02221923269870243, 'f.22009.0.5': 0.010062513413805582, 'f.22009.0.6': 0.028050906591812627, 'f.22009.0.7': 0.0253457722984037, 'f.22009.0.8': 0.024156562796123843, 'f.22009.0.9': 0.011883721324780487, 'f.22009.0.10': 0.022748937385287535}	2.01229	1.61443	2.01344	1.61633	0.813226	FALSE
27	rs11867479	Tower_rearranging	1.1945	0.303067	2	0.101165	0.100116	0.0932611	0.093089	{'const': 14.192163546745052, 'Prob_Class_0': 1.5317343486097112, 'Prob_Class_2': 1.9659596045295145, 'Age': -0.10922088294056298, 'Sex': 0.5412638971871616, 'Education_score': 0.3046251532755075, 'Assessment_centre_11026.0': 0.15206021878056278, 'Assessment_centre_11027.0': -0.45209425379518486, 'Assessment_centre_11028.0': -1.369873255194621, 'f.22009.0.1': -0.03979491707727764, 'f.22009.0.2': -0.04179892166040452, 'f.22009.0.3': -0.024553702025956785, 'f.22009.0.4': 0.026958939482247576, 'f.22009.0.5': -0.025082340970943647, 'f.22009.0.6': 0.09879801939182917, 'f.22009.0.7': -0.016601891903857025, 'f.22009.0.8': -0.021461601980155686, 'f.22009.0.9': -0.008270309632676404, 'f.22009.0.10': -0.08258438210369054}	{'const': 15.343454716341979, 'Age': -0.10959618476732556, 'Sex': 0.5381276929376297, 'Education_score': 0.3059030747454996, 'Assessment_centre_11026.0': 0.15892423302388714, 'Assessment_centre_11027.0': -0.4467279210550847, 'Assessment_centre_11028.0': -1.2915726988177014, 'f.22009.0.1': -0.039961686308815136, 'f.22009.0.2': -0.04135481958795818, 'f.22009.0.3': -0.023513357711679665, 'f.22009.0.4': 0.026348589520153433, 'f.22009.0.5': -0.02538957615720739, 'f.22009.0.6': 0.10035977452690932, 'f.22009.0.7': -0.01704214226222354, 'f.22009.0.8': -0.023489812722957113, 'f.22009.0.9': -0.00902836171994095, 'f.22009.0.10': -0.08243252311112992}	{'const': 1.1023904865184349, 'Prob_Class_0': 1.3259550213551303, 'Prob_Class_2': 1.3127692511753026, 'Age': 0.009155647431181404, 'Sex': 0.1363154268822098, 'Education_score': 0.050456793787846885, 'Assessment_centre_11026.0': 0.18718647120300022, 'Assessment_centre_11027.0': 0.16545174261460632, 'Assessment_centre_11028.0': 1.5438145829092318, 'f.22009.0.1': 0.04255187401982623, 'f.22009.0.2': 0.044650436009208205, 'f.22009.0.3': 0.04460605725585487, 'f.22009.0.4': 0.03370175414376072, 'f.22009.0.5': 0.015305794160101454, 'f.22009.0.6': 0.042547330242559175, 'f.22009.0.7': 0.038305784736228, 'f.22009.0.8': 0.03655945680770007, 'f.22009.0.9': 0.018080635000594727, 'f.22009.0.10': 0.03452424051678914}	{'const': 0.8066971504471615, 'Age': 0.009138351637181102, 'Sex': 0.13628505046642791, 'Education_score': 0.050452393617277796, 'Assessment_centre_11026.0': 0.1870889711094382, 'Assessment_centre_11027.0': 0.16542257384420275, 'Assessment_centre_11028.0': 1.542370099911842, 'f.22009.0.1': 0.04255087363099742, 'f.22009.0.2': 0.04465362601771959, 'f.22009.0.3': 0.044604679688834206, 'f.22009.0.4': 0.033683420289702656, 'f.22009.0.5': 0.015295051232490304, 'f.22009.0.6': 0.042539355424981606, 'f.22009.0.7': 0.03830821501895449, 'f.22009.0.8': 0.036533977112986324, 'f.22009.0.9': 0.018074788966882496, 'f.22009.0.10': 0.034513902602324245}	3.04977	2.42229	3.05155	2.42097	0.813226	FALSE
36	rs62365541	log_reaction_time	1.16472	0.312162	2	0.107314	0.10656	0.101484	0.101377	{'const': 5.901868501263997, 'Prob_Class_0': -0.03615753908995449, 'Prob_Class_2': 0.04809431019806659, 'Age': 0.0070433464010527195, 'Sex': -0.035864755099312993, 'Education_score': -0.0068661922076186845, 'Assessment_centre_11026.0': -0.02126398106633836, 'Assessment_centre_11027.0': 0.0054893046968525466, 'Assessment_centre_11028.0': 0.008149603324419913, 'f.22009.0.1': -0.004511082751030166, 'f.22009.0.2': 0.0030222307173533598, 'f.22009.0.3': 0.0037006799837784954, 'f.22009.0.4': -0.00035376414399237175, 'f.22009.0.5': 0.000508782699770267, 'f.22009.0.6': 0.0014934118447714052, 'f.22009.0.7': -0.0009103577219553727, 'f.22009.0.8': -0.0010736171189558012, 'f.22009.0.9': -0.000705147358063775, 'f.22009.0.10': 0.0016872143498889562}	{'const': 5.910408239749914, 'Age': 0.007027144895036768, 'Sex': -0.03515360303488196, 'Education_score': -0.006855214535992483, 'Assessment_centre_11026.0': -0.020915957926985244, 'Assessment_centre_11027.0': 0.006113878993852267, 'Assessment_centre_11028.0': 0.008418368399247315, 'f.22009.0.1': -0.004445409755741507, 'f.22009.0.2': 0.0030693703440553997, 'f.22009.0.3': 0.003697986546082871, 'f.22009.0.4': -0.0003480145157966619, 'f.22009.0.5': 0.0005119532221054117, 'f.22009.0.6': 0.0014904847124399647, 'f.22009.0.7': -0.0008620133077165242, 'f.22009.0.8': -0.0011122419009300865, 'f.22009.0.9': -0.0007108387255527092, 'f.22009.0.10': 0.0016652394240997599}	{'const': 0.04804118062460303, 'Prob_Class_0': 0.05569508531140986, 'Prob_Class_2': 0.056490628895382346, 'Age': 0.0004251970417740517, 'Sex': 0.006293097012582644, 'Education_score': 0.002277351521583833, 'Assessment_centre_11026.0': 0.00923164863322454, 'Assessment_centre_11027.0': 0.007868440475642753, 'Assessment_centre_11028.0': 0.08199662512298768, 'f.22009.0.1': 0.001967182583190333, 'f.22009.0.2': 0.002072693121062057, 'f.22009.0.3': 0.002023870590078661, 'f.22009.0.4': 0.001533079583356877, 'f.22009.0.5': 0.0006936192910084277, 'f.22009.0.6': 0.0019343636091299064, 'f.22009.0.7': 0.0017613282538094814, 'f.22009.0.8': 0.0016974550842728338, 'f.22009.0.9': 0.0008076145655572503, 'f.22009.0.10': 0.0015673661012810703}	{'const': 0.03727416084544921, 'Age': 0.000424074858883773, 'Sex': 0.006276093896915534, 'Education_score': 0.0022773926577084633, 'Assessment_centre_11026.0': 0.00922595800559107, 'Assessment_centre_11027.0': 0.007854706370357198, 'Assessment_centre_11028.0': 0.0819761507752681, 'f.22009.0.1': 0.0019655970119159187, 'f.22009.0.2': 0.0020725527228628218, 'f.22009.0.3': 0.002023990676657329, 'f.22009.0.4': 0.0015331411709793145, 'f.22009.0.5': 0.0006936116691965689, 'f.22009.0.6': 0.0019343829488253778, 'f.22009.0.7': 0.001759966338174172, 'f.22009.0.8': 0.0016964670477719122, 'f.22009.0.9': 0.0008076341338188202, 'f.22009.0.10': 0.0015673738173617835}	0.162622	0.125507	0.16269	0.125563	0.813226	FALSE
66	rs1187155	Numeric_memory_online	1.15122	0.316547	2	0.0392357	0.0376713	0.0270053	0.0267975	{'const': 7.615309935741987, 'Prob_Class_0': 0.8200997263029248, 'Prob_Class_2': -0.03644379433967998, 'Age': -0.0183976790448863, 'Sex': 0.23281747030038893, 'Education_score': 0.10405881564504653, 'Assessment_centre_11026.0': 0.3394415328484703, 'Assessment_centre_11027.0': 0.09879448873050639, 'Assessment_centre_11028.0': -0.06150839929522964, 'f.22009.0.1': 0.033633076451925925, 'f.22009.0.2': 0.058095530311493726, 'f.22009.0.3': -0.004452587149999042, 'f.22009.0.4': 0.002615459816802, 'f.22009.0.5': -0.00542738889890796, 'f.22009.0.6': -0.041466423618403296, 'f.22009.0.7': 0.004234296002647732, 'f.22009.0.8': 0.021729325956319108, 'f.22009.0.9': 0.0009453098351503257, 'f.22009.0.10': -0.003820634249920559}	{'const': 7.843974146833289, 'Age': -0.018603534265153977, 'Sex': 0.2405743926277193, 'Education_score': 0.10227413394307319, 'Assessment_centre_11026.0': 0.33945245383503136, 'Assessment_centre_11027.0': 0.10095876840002777, 'Assessment_centre_11028.0': 0.03626626094081243, 'f.22009.0.1': 0.034127340110675794, 'f.22009.0.2': 0.05844938795791171, 'f.22009.0.3': -0.003857536464018831, 'f.22009.0.4': 0.00262248262930819, 'f.22009.0.5': -0.005271093957310893, 'f.22009.0.6': -0.040513764707071374, 'f.22009.0.7': 0.004248857580195156, 'f.22009.0.8': 0.02097066026776463, 'f.22009.0.9': 0.0010113395791523806, 'f.22009.0.10': -0.004444078714089901}	{'const': 0.6265029305655357, 'Prob_Class_0': 0.7047675390991408, 'Prob_Class_2': 0.666653971917602, 'Age': 0.005302854992468051, 'Sex': 0.07746405340127539, 'Education_score': 0.029345618638526683, 'Assessment_centre_11026.0': 0.10579965078377342, 'Assessment_centre_11027.0': 0.0977873454497184, 'Assessment_centre_11028.0': 1.0180908816658236, 'f.22009.0.1': 0.02383637575037405, 'f.22009.0.2': 0.025339735586474923, 'f.22009.0.3': 0.024591508032501437, 'f.22009.0.4': 0.01877169807332153, 'f.22009.0.5': 0.008411627180034626, 'f.22009.0.6': 0.023389981461895585, 'f.22009.0.7': 0.021287069268336414, 'f.22009.0.8': 0.02033487487782952, 'f.22009.0.9': 0.01005017499470174, 'f.22009.0.10': 0.019322533925492432}	{'const': 0.4652941593385635, 'Age': 0.005291853727718521, 'Sex': 0.07720389365088887, 'Education_score': 0.029324504326120878, 'Assessment_centre_11026.0': 0.10578619280469524, 'Assessment_centre_11027.0': 0.09760071588385669, 'Assessment_centre_11028.0': 1.0161566716167287, 'f.22009.0.1': 0.023836473661113747, 'f.22009.0.2': 0.025341185659426765, 'f.22009.0.3': 0.024579466799090358, 'f.22009.0.4': 0.0187733114112965, 'f.22009.0.5': 0.00840977631663981, 'f.22009.0.6': 0.02336936146444625, 'f.22009.0.7': 0.021287008566571983, 'f.22009.0.8': 0.02033082601814887, 'f.22009.0.9': 0.010050999635913008, 'f.22009.0.10': 0.019315431565855582}	1.41994	1.06236	1.4211	1.06369	0.813226	FALSE
97	rs28439696	Tower_rearranging	1.16763	0.31131	2	0.100881	0.0998489	0.0929278	0.0927785	{'const': 14.863333409623255, 'Prob_Class_0': 1.6229624045964024, 'Prob_Class_2': 0.3271802329468402, 'Age': -0.107918422412938, 'Sex': 0.5279889470221767, 'Education_score': 0.29547421330761175, 'Assessment_centre_11026.0': 0.16313594600584483, 'Assessment_centre_11027.0': -0.4464580003603186, 'Assessment_centre_11028.0': -1.3521610165878755, 'f.22009.0.1': -0.04086688314556179, 'f.22009.0.2': -0.04164020952124408, 'f.22009.0.3': -0.02059339247482995, 'f.22009.0.4': 0.02675167429405022, 'f.22009.0.5': -0.026099982789362715, 'f.22009.0.6': 0.1058624585449271, 'f.22009.0.7': -0.008787284393975943, 'f.22009.0.8': -0.0219293893694997, 'f.22009.0.9': -0.00937338245096956, 'f.22009.0.10': -0.0813646112203117}	{'const': 15.327714423019493, 'Age': -0.10947023840916713, 'Sex': 0.5351971042774135, 'Education_score': 0.29899022350814203, 'Assessment_centre_11026.0': 0.17095136554157533, 'Assessment_centre_11027.0': -0.4519149704083157, 'Assessment_centre_11028.0': -1.2879310731233038, 'f.22009.0.1': -0.04287289846487244, 'f.22009.0.2': -0.04217053563244777, 'f.22009.0.3': -0.019993043399033874, 'f.22009.0.4': 0.02721346440721374, 'f.22009.0.5': -0.026147506758212834, 'f.22009.0.6': 0.10382127175621816, 'f.22009.0.7': -0.00900735148363278, 'f.22009.0.8': -0.0235862287295671, 'f.22009.0.9': -0.009353996726714718, 'f.22009.0.10': -0.08265082764298104}	{'const': 0.9653370954778556, 'Prob_Class_0': 1.1247017000592452, 'Prob_Class_2': 0.8967548473161662, 'Age': 0.009226794832320653, 'Sex': 0.1366212859774698, 'Education_score': 0.05055525893439317, 'Assessment_centre_11026.0': 0.18731177697486323, 'Assessment_centre_11027.0': 0.16583457199348797, 'Assessment_centre_11028.0': 1.5416448200235238, 'f.22009.0.1': 0.042646980182437136, 'f.22009.0.2': 0.04479338505810514, 'f.22009.0.3': 0.04467238574324908, 'f.22009.0.4': 0.033753624869506525, 'f.22009.0.5': 0.015307669932209726, 'f.22009.0.6': 0.04264178071048281, 'f.22009.0.7': 0.03837110731318817, 'f.22009.0.8': 0.036614011100613936, 'f.22009.0.9': 0.018076595073340838, 'f.22009.0.10': 0.03466961579281784}	{'const': 0.8086519775920923, 'Age': 0.009162448594982855, 'Sex': 0.1365195572645775, 'Education_score': 0.050487226755840955, 'Assessment_centre_11026.0': 0.1872568203718127, 'Assessment_centre_11027.0': 0.16580075960048593, 'Assessment_centre_11028.0': 1.5409118522989604, 'f.22009.0.1': 0.04261861449887098, 'f.22009.0.2': 0.044788798838252604, 'f.22009.0.3': 0.04466371409024321, 'f.22009.0.4': 0.033737312509501155, 'f.22009.0.5': 0.015303319153613113, 'f.22009.0.6': 0.04262311054755359, 'f.22009.0.7': 0.038368315092568814, 'f.22009.0.8': 0.03658900708153147, 'f.22009.0.9': 0.018076503865971483, 'f.22009.0.10': 0.03465535638345365}	3.04672	2.41338	3.04846	2.41683	0.813226	FALSE
113	rs34255419	log_reaction_time	1.11719	0.327343	2	0.107247	0.106539	0.101537	0.101462	{'const': 5.969836014682679, 'Prob_Class_0': -0.07711560491953241, 'Prob_Class_2': -0.08456081159781959, 'Age': 0.007043997334088575, 'Sex': -0.03382048949412669, 'Education_score': -0.007060350414704759, 'Assessment_centre_11026.0': -0.021038254251882625, 'Assessment_centre_11027.0': 0.004950985296775499, 'Assessment_centre_11028.0': 0.0041653519493943586, 'f.22009.0.1': -0.004022664994086352, 'f.22009.0.2': 0.0024628616862153877, 'f.22009.0.3': 0.0036741252560256667, 'f.22009.0.4': -0.0002667424603615842, 'f.22009.0.5': 0.0004943221489793226, 'f.22009.0.6': 0.0014569244569585542, 'f.22009.0.7': -0.0010030591513420378, 'f.22009.0.8': -0.0011051796666713925, 'f.22009.0.9': -0.0008142612736967064, 'f.22009.0.10': 0.0016274141152180055}	{'const': 5.918889119743111, 'Age': 0.007017199482248246, 'Sex': -0.03390047224868005, 'Education_score': -0.007112684770023344, 'Assessment_centre_11026.0': -0.021157732350063636, 'Assessment_centre_11027.0': 0.004992637368295686, 'Assessment_centre_11028.0': 0.006525190646192439, 'f.22009.0.1': -0.004065898161986408, 'f.22009.0.2': 0.002531104347308904, 'f.22009.0.3': 0.003734665171999359, 'f.22009.0.4': -0.0003054808179868687, 'f.22009.0.5': 0.0005019235412192696, 'f.22009.0.6': 0.0013947700023525184, 'f.22009.0.7': -0.0009622975692503785, 'f.22009.0.8': -0.0011659437790389501, 'f.22009.0.9': -0.00083302695635823, 'f.22009.0.10': 0.0015749375711013225}	{'const': 0.050124603287853765, 'Prob_Class_0': 0.06316032558619122, 'Prob_Class_2': 0.06099051941344496, 'Age': 0.00041967349546055693, 'Sex': 0.006192256584305173, 'Education_score': 0.00224726701599998, 'Assessment_centre_11026.0': 0.00910151564487104, 'Assessment_centre_11027.0': 0.0077729494700530324, 'Assessment_centre_11028.0': 0.0817373852922697, 'f.22009.0.1': 0.0019412999422797987, 'f.22009.0.2': 0.002045513844013206, 'f.22009.0.3': 0.0019997214365516484, 'f.22009.0.4': 0.0015093436080757367, 'f.22009.0.5': 0.000682259975141103, 'f.22009.0.6': 0.0019098140359000214, 'f.22009.0.7': 0.0017396405116843381, 'f.22009.0.8': 0.0016765202686009626, 'f.22009.0.9': 0.0007959005362780442, 'f.22009.0.10': 0.001544134677002459}	{'const': 0.03673333349432703, 'Age': 0.0004176834924492554, 'Sex': 0.006191272973510252, 'Education_score': 0.002246645157231664, 'Assessment_centre_11026.0': 0.009100153032747152, 'Assessment_centre_11027.0': 0.007772337763512952, 'Assessment_centre_11028.0': 0.08170550054831259, 'f.22009.0.1': 0.0019411650902850055, 'f.22009.0.2': 0.0020446241122124248, 'f.22009.0.3': 0.001999337968426474, 'f.22009.0.4': 0.0015088960899223363, 'f.22009.0.5': 0.0006822331925402442, 'f.22009.0.6': 0.0019094403802232885, 'f.22009.0.7': 0.0017393955444727372, 'f.22009.0.8': 0.0016755916742272905, 'f.22009.0.9': 0.000795812607824844, 'f.22009.0.10': 0.0015437458057475158}	0.162114	0.125136	0.162178	0.125183	0.813226	FALSE
133	rs11762352	Fluid_intel_score	1.10241	0.332215	2	0.0847667	0.0840422	0.0788514	0.0787837	{'const': 5.746522630214344, 'Prob_Class_0': 0.8888317849425412, 'Prob_Class_2': 0.8758200227319464, 'Age': -0.01652721742758321, 'Sex': 0.12803488711719557, 'Education_score': 0.3848119418826994, 'Assessment_centre_11026.0': 0.03469054560836334, 'Assessment_centre_11027.0': -0.289261433040467, 'Assessment_centre_11028.0': -0.34169358708955655, 'f.22009.0.1': 0.01796300877026121, 'f.22009.0.2': 0.04261822461886868, 'f.22009.0.3': -0.024856415133322735, 'f.22009.0.4': -0.006902539620786456, 'f.22009.0.5': -0.01536747333230525, 'f.22009.0.6': 0.01771919178263954, 'f.22009.0.7': -0.008449277715232115, 'f.22009.0.8': 0.05299129608479186, 'f.22009.0.9': -0.0016311468604955225, 'f.22009.0.10': -0.03060882298304382}	{'const': 6.308949333083502, 'Age': -0.01664264144562132, 'Sex': 0.1234613101524146, 'Education_score': 0.38589824597172173, 'Assessment_centre_11026.0': 0.03467398293005351, 'Assessment_centre_11027.0': -0.29109241616387893, 'Assessment_centre_11028.0': -0.3364166766403257, 'f.22009.0.1': 0.017918269727714792, 'f.22009.0.2': 0.04342689530104287, 'f.22009.0.3': -0.025508097517968613, 'f.22009.0.4': -0.0074508569672016925, 'f.22009.0.5': -0.015399588597264532, 'f.22009.0.6': 0.017831443081657267, 'f.22009.0.7': -0.00824378443558296, 'f.22009.0.8': 0.05333999453948775, 'f.22009.0.9': -0.0016724323025339187, 'f.22009.0.10': -0.030413839046109586}	{'const': 0.5908975969363399, 'Prob_Class_0': 0.6772289973870143, 'Prob_Class_2': 0.6747626026857205, 'Age': 0.005135582893021205, 'Sex': 0.0763718003816303, 'Education_score': 0.027699997990159486, 'Assessment_centre_11026.0': 0.11140255372573456, 'Assessment_centre_11027.0': 0.09547483460775633, 'Assessment_centre_11028.0': 0.9990559121207535, 'f.22009.0.1': 0.02391487222337844, 'f.22009.0.2': 0.025083734785254014, 'f.22009.0.3': 0.024596984943846954, 'f.22009.0.4': 0.018599116381275954, 'f.22009.0.5': 0.008407631677944751, 'f.22009.0.6': 0.023487222655599275, 'f.22009.0.7': 0.02139271979835791, 'f.22009.0.8': 0.02061278780749518, 'f.22009.0.9': 0.00978518537579633, 'f.22009.0.10': 0.01898866759725171}	{'const': 0.4522589009542938, 'Age': 0.0051343584290327845, 'Sex': 0.076129696896549, 'Education_score': 0.027691048926865074, 'Assessment_centre_11026.0': 0.11137879595026749, 'Assessment_centre_11027.0': 0.09544545929695643, 'Assessment_centre_11028.0': 0.9990343178568069, 'f.22009.0.1': 0.02391350798221011, 'f.22009.0.2': 0.02507627795366067, 'f.22009.0.3': 0.024593435590532123, 'f.22009.0.4': 0.01859589883932459, 'f.22009.0.5': 0.008407912713603664, 'f.22009.0.6': 0.023477835810364556, 'f.22009.0.7': 0.021385154243844406, 'f.22009.0.8': 0.020603794769055543, 'f.22009.0.9': 0.009784844277522525, 'f.22009.0.10': 0.018987580767621408}	1.98205	1.56765	1.98284	1.56844	0.813226	FALSE
138	rs11762352	Symbol_digit_matches	1.12944	0.323413	2	0.235754	0.234916	0.229076	0.228979	{'const': 37.72736584977538, 'Prob_Class_0': 2.7435079881755935, 'Prob_Class_2': 2.034661857710603, 'Age': -0.33567871478767786, 'Sex': -0.19332530269490383, 'Education_score': 0.30964298524357814, 'Assessment_centre_11026.0': 0.45373374858937177, 'Assessment_centre_11027.0': -0.08471699634806722, 'Assessment_centre_11028.0': -0.8915312476622774, 'f.22009.0.1': -0.010010116059650406, 'f.22009.0.2': -0.01243419694592909, 'f.22009.0.3': -0.045029014494834325, 'f.22009.0.4': 0.0460439210746417, 'f.22009.0.5': -0.056336641719271274, 'f.22009.0.6': 0.012210875108935045, 'f.22009.0.7': -0.06525619625398046, 'f.22009.0.8': 0.023931917672440014, 'f.22009.0.9': -0.021972440827822542, 'f.22009.0.10': -0.0957187261629354}	{'const': 39.23115700053874, 'Age': -0.3361457136123738, 'Sex': -0.20827318218454605, 'Education_score': 0.31192923442179127, 'Assessment_centre_11026.0': 0.44991808991844395, 'Assessment_centre_11027.0': -0.08843379197591346, 'Assessment_centre_11028.0': -0.9298121840455246, 'f.22009.0.1': -0.01027737035769653, 'f.22009.0.2': -0.008940739960855846, 'f.22009.0.3': -0.04784803707370974, 'f.22009.0.4': 0.04401620973974367, 'f.22009.0.5': -0.05692938461785164, 'f.22009.0.6': 0.011986293856359808, 'f.22009.0.7': -0.06442880572283642, 'f.22009.0.8': 0.026260832504802267, 'f.22009.0.9': -0.021818108052950085, 'f.22009.0.10': -0.09568763923226452}	{'const': 1.6235933744795212, 'Prob_Class_0': 1.8765958942188035, 'Prob_Class_2': 1.8598960679237588, 'Age': 0.013930328249788895, 'Sex': 0.20880479418619816, 'Education_score': 0.07709399239058766, 'Assessment_centre_11026.0': 0.28581979592766604, 'Assessment_centre_11027.0': 0.25297124596324166, 'Assessment_centre_11028.0': 2.7214485616961963, 'f.22009.0.1': 0.065089955614355, 'f.22009.0.2': 0.06784832860665768, 'f.22009.0.3': 0.06806493425149698, 'f.22009.0.4': 0.05150523489342174, 'f.22009.0.5': 0.0233610558409487, 'f.22009.0.6': 0.06471899907840027, 'f.22009.0.7': 0.058678505859263784, 'f.22009.0.8': 0.05597561368185311, 'f.22009.0.9': 0.027456111126252073, 'f.22009.0.10': 0.052788032366909696}	{'const': 1.232862466605165, 'Age': 0.0139263504558719, 'Sex': 0.20809593999285284, 'Education_score': 0.07708365341284934, 'Assessment_centre_11026.0': 0.28571168901299626, 'Assessment_centre_11027.0': 0.2529521113613859, 'Assessment_centre_11028.0': 2.7209026625657105, 'f.22009.0.1': 0.06509148912730157, 'f.22009.0.2': 0.06780926529878714, 'f.22009.0.3': 0.06804268036171116, 'f.22009.0.4': 0.051487730838397285, 'f.22009.0.5': 0.023356529589666126, 'f.22009.0.6': 0.06470740258643269, 'f.22009.0.7': 0.058670177765040035, 'f.22009.0.8': 0.05595175569795692, 'f.22009.0.9': 0.02745764060887606, 'f.22009.0.10': 0.05278922818385124}	4.67278	3.69942	4.67534	3.70118	0.813226	FALSE
176	rs12620095	log_reaction_time	1.17842	0.307916	2	0.106572	0.105825	0.100867	0.100753	{'const': 5.9760699156491, 'Prob_Class_0': -0.07945259427113108, 'Prob_Class_2': -0.09097415935615225, 'Age': 0.00699865840451047, 'Sex': -0.03380057854640373, 'Education_score': -0.0071604814641458275, 'Assessment_centre_11026.0': -0.02164375559149167, 'Assessment_centre_11027.0': 0.005128488549757193, 'Assessment_centre_11028.0': 0.008509273939231638, 'f.22009.0.1': -0.00397822161154345, 'f.22009.0.2': 0.002604679396115898, 'f.22009.0.3': 0.0037676766436870296, 'f.22009.0.4': -0.00024925294030992155, 'f.22009.0.5': 0.0004992098754367564, 'f.22009.0.6': 0.0015212662994279033, 'f.22009.0.7': -0.0010425095078785435, 'f.22009.0.8': -0.001131622775683062, 'f.22009.0.9': -0.0008089462641627343, 'f.22009.0.10': 0.0016580151401638}	{'const': 5.920830891762671, 'Age': 0.006995645111795879, 'Sex': -0.03383135039755832, 'Education_score': -0.007099995572433846, 'Assessment_centre_11026.0': -0.021476079052681153, 'Assessment_centre_11027.0': 0.005020752741609258, 'Assessment_centre_11028.0': 0.007098232158894758, 'f.22009.0.1': -0.003988695388538428, 'f.22009.0.2': 0.0025922345732848438, 'f.22009.0.3': 0.0037202418244083216, 'f.22009.0.4': -0.000270897320269492, 'f.22009.0.5': 0.0005089595999294917, 'f.22009.0.6': 0.0014710653433703375, 'f.22009.0.7': -0.001035911043867418, 'f.22009.0.8': -0.0010915188818577054, 'f.22009.0.9': -0.0008069510265107699, 'f.22009.0.10': 0.0017019351765577644}	{'const': 0.05144699507516676, 'Prob_Class_0': 0.06366250669672764, 'Prob_Class_2': 0.06480909805844327, 'Age': 0.00041893875381157397, 'Sex': 0.006205192360968856, 'Education_score': 0.0022459136311837663, 'Assessment_centre_11026.0': 0.009087776542851901, 'Assessment_centre_11027.0': 0.007769311687709839, 'Assessment_centre_11028.0': 0.0817248901257839, 'f.22009.0.1': 0.00193951120992724, 'f.22009.0.2': 0.002045181477255322, 'f.22009.0.3': 0.001995899781357056, 'f.22009.0.4': 0.0015081250259634071, 'f.22009.0.5': 0.0006820617441154778, 'f.22009.0.6': 0.0019083126685994927, 'f.22009.0.7': 0.001737908451453601, 'f.22009.0.8': 0.0016769855805991586, 'f.22009.0.9': 0.000795641287912101, 'f.22009.0.10': 0.0015441256939887774}	{'const': 0.03676050450678907, 'Age': 0.0004175509217148767, 'Sex': 0.006186588140803996, 'Education_score': 0.002245638530353453, 'Assessment_centre_11026.0': 0.009087419819743472, 'Assessment_centre_11027.0': 0.007768904226533975, 'Assessment_centre_11028.0': 0.08172404107208736, 'f.22009.0.1': 0.0019396217661903476, 'f.22009.0.2': 0.002044824348985861, 'f.22009.0.3': 0.0019957513367756807, 'f.22009.0.4': 0.0015076608237660286, 'f.22009.0.5': 0.000681766765604738, 'f.22009.0.6': 0.0019081531478142436, 'f.22009.0.7': 0.0017378597065983814, 'f.22009.0.8': 0.0016761430018006856, 'f.22009.0.9': 0.0007956905072063027, 'f.22009.0.10': 0.001543299730973723}	0.16215	0.125249	0.162217	0.125279	0.813226	FALSE
186	rs11790018	Matrix_pattern_puzzles	1.10902	0.330081	2	0.113447	0.112484	0.105632	0.105537	{'const': 11.954716115345885, 'Prob_Class_0': -0.7263367751512039, 'Prob_Class_2': -1.2770804171978505, 'Age': -0.06635155692053793, 'Sex': 0.34631523727060914, 'Education_score': 0.2999715023895131, 'Assessment_centre_11026.0': 0.21259801978684353, 'Assessment_centre_11027.0': -0.0820689594707156, 'Assessment_centre_11028.0': -1.9399880592409602, 'f.22009.0.1': 0.027385088062914585, 'f.22009.0.2': 0.002270657655861703, 'f.22009.0.3': -0.033930655736058864, 'f.22009.0.4': -0.01389664682665222, 'f.22009.0.5': -0.024145475556542305, 'f.22009.0.6': -0.0015319630098079655, 'f.22009.0.7': -0.059276368919533536, 'f.22009.0.8': 0.002989497160777232, 'f.22009.0.9': -0.020326793925568163, 'f.22009.0.10': -0.05229102017529635}	{'const': 11.269685138268542, 'Age': -0.06626861256701748, 'Sex': 0.33943253951861446, 'Education_score': 0.30155625744487274, 'Assessment_centre_11026.0': 0.20742900643417547, 'Assessment_centre_11027.0': -0.0794355914288034, 'Assessment_centre_11028.0': -1.9501646189462616, 'f.22009.0.1': 0.02557924015746259, 'f.22009.0.2': 0.0013017496059204577, 'f.22009.0.3': -0.03297477096226457, 'f.22009.0.4': -0.013925179159306302, 'f.22009.0.5': -0.024312756346159786, 'f.22009.0.6': -0.001257554395328812, 'f.22009.0.7': -0.059210747268406076, 'f.22009.0.8': 0.003888344773628302, 'f.22009.0.9': -0.020605127997922995, 'f.22009.0.10': -0.052650320732967194}	{'const': 0.7278036266078026, 'Prob_Class_0': 0.8369160446691698, 'Prob_Class_2': 0.8577151815337906, 'Age': 0.0060525688411547885, 'Sex': 0.09044664603733393, 'Education_score': 0.033312507996144075, 'Assessment_centre_11026.0': 0.12379069722862036, 'Assessment_centre_11027.0': 0.10966362969715258, 'Assessment_centre_11028.0': 1.0201150700188846, 'f.22009.0.1': 0.02814221559508369, 'f.22009.0.2': 0.029535816350880876, 'f.22009.0.3': 0.029521899707146575, 'f.22009.0.4': 0.02232025336462889, 'f.22009.0.5': 0.010125042029958667, 'f.22009.0.6': 0.02830134344264267, 'f.22009.0.7': 0.02539342852387146, 'f.22009.0.8': 0.02417003110766607, 'f.22009.0.9': 0.011975991926365415, 'f.22009.0.10': 0.02279783372110467}	{'const': 0.5354448452230375, 'Age': 0.006052440692759121, 'Sex': 0.09023039045454638, 'Education_score': 0.03329545391200222, 'Assessment_centre_11026.0': 0.12357502832998986, 'Assessment_centre_11027.0': 0.10955785551072394, 'Assessment_centre_11028.0': 1.0200430175051567, 'f.22009.0.1': 0.028094454153181007, 'f.22009.0.2': 0.029529548110820116, 'f.22009.0.3': 0.029513817145759184, 'f.22009.0.4': 0.022308940263139582, 'f.22009.0.5': 0.01010973592451709, 'f.22009.0.6': 0.028301838696299143, 'f.22009.0.7': 0.025394495670828948, 'f.22009.0.8': 0.024163025492722107, 'f.22009.0.9': 0.011974898140687517, 'f.22009.0.10': 0.022797768109630436}	2.01702	1.61778	2.01812	1.62023	0.813226	FALSE
238	rs10852598	Fluid_intel_score	1.1322	0.322477	2	0.0844629	0.083699	0.0783908	0.0783011	{'const': 6.648092046882644, 'Prob_Class_0': 0.3281042192639884, 'Prob_Class_2': -0.8402750380733731, 'Age': -0.018379035059333287, 'Sex': 0.12190799920344231, 'Education_score': 0.38307897542620756, 'Assessment_centre_11026.0': 0.06447450819043575, 'Assessment_centre_11027.0': -0.2712459147677018, 'Assessment_centre_11028.0': -0.42322367390015664, 'f.22009.0.1': 0.02148813622059358, 'f.22009.0.2': 0.03662985520951163, 'f.22009.0.3': -0.02997102491187148, 'f.22009.0.4': -0.007038333757269367, 'f.22009.0.5': -0.014318594090278575, 'f.22009.0.6': 0.016455793212672664, 'f.22009.0.7': -0.010990787793068734, 'f.22009.0.8': 0.05657692947295025, 'f.22009.0.9': -0.0008419585560373792, 'f.22009.0.10': -0.029604845844266967}	{'const': 6.443101410799288, 'Age': -0.017991958129073764, 'Sex': 0.12512592925288357, 'Education_score': 0.38403319550252535, 'Assessment_centre_11026.0': 0.06421565586133487, 'Assessment_centre_11027.0': -0.27657175939988493, 'Assessment_centre_11028.0': -0.44602971628570703, 'f.22009.0.1': 0.020564222362289806, 'f.22009.0.2': 0.03687927615183909, 'f.22009.0.3': -0.029652445616320102, 'f.22009.0.4': -0.007486150064766726, 'f.22009.0.5': -0.014539514810785449, 'f.22009.0.6': 0.01657446400123232, 'f.22009.0.7': -0.01146570371633803, 'f.22009.0.8': 0.05778962035507589, 'f.22009.0.9': -0.0010343706200729046, 'f.22009.0.10': -0.03020992025231449}	{'const': 0.6202549149334079, 'Prob_Class_0': 0.7884776314593934, 'Prob_Class_2': 0.7645794303029455, 'Age': 0.005210874111034854, 'Sex': 0.07717043368584388, 'Education_score': 0.028113749071414226, 'Assessment_centre_11026.0': 0.1125254871041821, 'Assessment_centre_11027.0': 0.09699942754205626, 'Assessment_centre_11028.0': 1.1520606302897276, 'f.22009.0.1': 0.02424253930508154, 'f.22009.0.2': 0.025407512867489438, 'f.22009.0.3': 0.02492009050084776, 'f.22009.0.4': 0.018852130483330832, 'f.22009.0.5': 0.008516436874996751, 'f.22009.0.6': 0.023762358702355883, 'f.22009.0.7': 0.02170277929298242, 'f.22009.0.8': 0.02100810291211426, 'f.22009.0.9': 0.009940410472793398, 'f.22009.0.10': 0.019237259773667522}	{'const': 0.45835461718310233, 'Age': 0.005203300945488672, 'Sex': 0.07714445181511902, 'Education_score': 0.02810266809200211, 'Assessment_centre_11026.0': 0.11248426415742269, 'Assessment_centre_11027.0': 0.09673916974438188, 'Assessment_centre_11028.0': 1.1520011188763977, 'f.22009.0.1': 0.024234211937617635, 'f.22009.0.2': 0.025407733744656005, 'f.22009.0.3': 0.02490877531949401, 'f.22009.0.4': 0.018849008162447986, 'f.22009.0.5': 0.008514431052037863, 'f.22009.0.6': 0.023755464782063553, 'f.22009.0.7': 0.021691948177301388, 'f.22009.0.8': 0.020993658129995717, 'f.22009.0.9': 0.009935888434993748, 'f.22009.0.10': 0.01922191151826218}	1.98294	1.56701	1.98377	1.56783	0.813226	FALSE
276	rs28556884	Numeric_memory_online	1.08211	0.339162	2	0.0388743	0.037399	0.0266046	0.0264914	{'const': 7.913891302755503, 'Prob_Class_0': 0.30969159591153184, 'Prob_Class_2': -0.4981879245035196, 'Age': -0.017879987997598323, 'Sex': 0.2318031281288031, 'Education_score': 0.10135602371153557, 'Assessment_centre_11026.0': 0.33741850500119946, 'Assessment_centre_11027.0': 0.10309277011558798, 'Assessment_centre_11028.0': 0.07129242937525308, 'f.22009.0.1': 0.03312186555100733, 'f.22009.0.2': 0.05848306265514899, 'f.22009.0.3': -0.004777092199596468, 'f.22009.0.4': 0.0020042723600290835, 'f.22009.0.5': -0.004555584675296395, 'f.22009.0.6': -0.03996227893947493, 'f.22009.0.7': 0.004504742792213802, 'f.22009.0.8': 0.02141308069246742, 'f.22009.0.9': 0.0010259627439070246, 'f.22009.0.10': -0.0021836689604547007}	{'const': 7.831453861121004, 'Age': -0.018590614340038523, 'Sex': 0.2408596701477488, 'Education_score': 0.10115040157607569, 'Assessment_centre_11026.0': 0.3392322311293203, 'Assessment_centre_11027.0': 0.09968206957982315, 'Assessment_centre_11028.0': 0.042765962202062364, 'f.22009.0.1': 0.03288227871001349, 'f.22009.0.2': 0.058735678555582725, 'f.22009.0.3': -0.0037059463780382664, 'f.22009.0.4': 0.0014531058649804311, 'f.22009.0.5': -0.004616268193526857, 'f.22009.0.6': -0.04034880493733886, 'f.22009.0.7': 0.004658502660152252, 'f.22009.0.8': 0.021216358454874292, 'f.22009.0.9': 0.0011451533673082648, 'f.22009.0.10': -0.0031468474117681035}	{'const': 0.5859767209409459, 'Prob_Class_0': 0.609931835222626, 'Prob_Class_2': 0.6217435064105664, 'Age': 0.005328037749780612, 'Sex': 0.07767345361984491, 'Education_score': 0.0293593631822685, 'Assessment_centre_11026.0': 0.10577171229752347, 'Assessment_centre_11027.0': 0.09809425317080596, 'Assessment_centre_11028.0': 1.0176628374662566, 'f.22009.0.1': 0.023907974733152867, 'f.22009.0.2': 0.025410702468617638, 'f.22009.0.3': 0.02464445311038987, 'f.22009.0.4': 0.01884450455530232, 'f.22009.0.5': 0.00844096600232507, 'f.22009.0.6': 0.023501999843194617, 'f.22009.0.7': 0.021383202812836517, 'f.22009.0.8': 0.020370746569993207, 'f.22009.0.9': 0.010073630439938499, 'f.22009.0.10': 0.019389166579379162}	{'const': 0.4664469887806709, 'Age': 0.005303265163726327, 'Sex': 0.07736546251913701, 'Education_score': 0.029359625729132942, 'Assessment_centre_11026.0': 0.10574849495938678, 'Assessment_centre_11027.0': 0.09806859887586339, 'Assessment_centre_11028.0': 1.017185597054844, 'f.22009.0.1': 0.02390667780987452, 'f.22009.0.2': 0.025410613892832147, 'f.22009.0.3': 0.024625358884512987, 'f.22009.0.4': 0.01882792351756497, 'f.22009.0.5': 0.008436744355591658, 'f.22009.0.6': 0.023499679109586242, 'f.22009.0.7': 0.021354790140926026, 'f.22009.0.8': 0.02036839544462597, 'f.22009.0.9': 0.010068855516375303, 'f.22009.0.10': 0.01937332989656331}	1.42139	1.06316	1.42248	1.06438	0.813226	FALSE
302	rs61437614	log_reaction_time	1.14338	0.318889	2	0.106925	0.106201	0.101227	0.101135	{'const': 5.951615876676435, 'Prob_Class_0': -0.07490997394075871, 'Prob_Class_2': -0.049919610821896, 'Age': 0.0070456021943079905, 'Sex': -0.03412897494799661, 'Education_score': -0.007071419964848256, 'Assessment_centre_11026.0': -0.021811032272276404, 'Assessment_centre_11027.0': 0.005863438780423516, 'Assessment_centre_11028.0': 0.0032917249547488314, 'f.22009.0.1': -0.004014127686105526, 'f.22009.0.2': 0.0024986202220372844, 'f.22009.0.3': 0.003651124211645756, 'f.22009.0.4': -0.00025094054083240475, 'f.22009.0.5': 0.000488231429811678, 'f.22009.0.6': 0.0013944756601795665, 'f.22009.0.7': -0.0010289932685105599, 'f.22009.0.8': -0.0011381845282656157, 'f.22009.0.9': -0.0008346083286194916, 'f.22009.0.10': 0.0016719287179845013}	{'const': 5.92027985427093, 'Age': 0.007000027748143279, 'Sex': -0.033956363905238436, 'Education_score': -0.007133025313054169, 'Assessment_centre_11026.0': -0.021326464689592706, 'Assessment_centre_11027.0': 0.005153921516926133, 'Assessment_centre_11028.0': 0.007330938717446944, 'f.22009.0.1': -0.003993201227392176, 'f.22009.0.2': 0.0026383079401952753, 'f.22009.0.3': 0.003679455799646663, 'f.22009.0.4': -0.0002709132338500411, 'f.22009.0.5': 0.0005188077864792182, 'f.22009.0.6': 0.001416357820214622, 'f.22009.0.7': -0.0009993293006816022, 'f.22009.0.8': -0.0011299376671905816, 'f.22009.0.9': -0.0007975383615338857, 'f.22009.0.10': 0.001710145642919863}	{'const': 0.043805027225439795, 'Prob_Class_0': 0.050695049579427186, 'Prob_Class_2': 0.04427812011469478, 'Age': 0.0004183869155024167, 'Sex': 0.0061869756296871695, 'Education_score': 0.002244895638406236, 'Assessment_centre_11026.0': 0.009089678666239357, 'Assessment_centre_11027.0': 0.007780583172804864, 'Assessment_centre_11028.0': 0.08177581607394746, 'f.22009.0.1': 0.001938199594075446, 'f.22009.0.2': 0.0020452747737422844, 'f.22009.0.3': 0.0019950084652077165, 'f.22009.0.4': 0.0015073022193577473, 'f.22009.0.5': 0.0006820311542249676, 'f.22009.0.6': 0.0019072311240617237, 'f.22009.0.7': 0.0017375149402890184, 'f.22009.0.8': 0.0016749025459618179, 'f.22009.0.9': 0.0007959291328708302, 'f.22009.0.10': 0.0015440252163036903}	{'const': 0.03672169484787899, 'Age': 0.0004173089816686714, 'Sex': 0.006183790122763355, 'Education_score': 0.002244635848597259, 'Assessment_centre_11026.0': 0.009084398958312822, 'Assessment_centre_11027.0': 0.007766415743295439, 'Assessment_centre_11028.0': 0.08171363081735572, 'f.22009.0.1': 0.001938158487368437, 'f.22009.0.2': 0.0020421801483676964, 'f.22009.0.3': 0.001995018034938473, 'f.22009.0.4': 0.0015072934301461624, 'f.22009.0.5': 0.0006816185631068565, 'f.22009.0.6': 0.0019072666767505884, 'f.22009.0.7': 0.0017373427047507294, 'f.22009.0.8': 0.0016746729733708348, 'f.22009.0.9': 0.0007955375037885509, 'f.22009.0.10': 0.0015424511949964257}	0.162132	0.125204	0.162198	0.125258	0.813226	FALSE
303	rs61437614	Numeric_memory	1.14469	0.318519	2	0.0441867	0.0431492	0.036029	0.0358969	{'const': 7.770205689830821, 'Prob_Class_0': 0.33879903010574924, 'Prob_Class_2': 0.5978734361506861, 'Age': -0.02542143631006536, 'Sex': 0.179368294742506, 'Education_score': 0.1020192373589631, 'Assessment_centre_11026.0': 0.07385576967536706, 'Assessment_centre_11027.0': -0.08852373391262902, 'Assessment_centre_11028.0': -0.04088478031522902, 'f.22009.0.1': 0.021124574693413674, 'f.22009.0.2': 0.025322365952133406, 'f.22009.0.3': 0.0021562972127193263, 'f.22009.0.4': 0.0007243283567360363, 'f.22009.0.5': -0.0022813816550052044, 'f.22009.0.6': 0.012998091858988925, 'f.22009.0.7': 0.01034753278567458, 'f.22009.0.8': 0.025014317838281314, 'f.22009.0.9': 0.005097076741611337, 'f.22009.0.10': 0.003019375270377183}	{'const': 8.08296763406254, 'Age': -0.025118900652320662, 'Sex': 0.17406055149973956, 'Education_score': 0.10296864238657787, 'Assessment_centre_11026.0': 0.07240066414851411, 'Assessment_centre_11027.0': -0.08348525749753405, 'Assessment_centre_11028.0': -0.08289658113979437, 'f.22009.0.1': 0.021792410520323192, 'f.22009.0.2': 0.023716684712556484, 'f.22009.0.3': 0.0016397212808146183, 'f.22009.0.4': 0.00044518986769934155, 'f.22009.0.5': -0.0020587016847535226, 'f.22009.0.6': 0.01249972262548997, 'f.22009.0.7': 0.009637572777437507, 'f.22009.0.8': 0.025195883414835904, 'f.22009.0.9': 0.004918467743970667, 'f.22009.0.10': 0.0034907826298846197}	{'const': 0.3945151804120895, 'Prob_Class_0': 0.44986062443683134, 'Prob_Class_2': 0.3974966324110641, 'Age': 0.0037108126496340106, 'Sex': 0.05532054483633697, 'Education_score': 0.020351641705203906, 'Assessment_centre_11026.0': 0.07589854907934322, 'Assessment_centre_11027.0': 0.0672566002540673, 'Assessment_centre_11028.0': 0.6341291557736264, 'f.22009.0.1': 0.017288118262026118, 'f.22009.0.2': 0.01806338054435539, 'f.22009.0.3': 0.018100102552522132, 'f.22009.0.4': 0.013702998720142719, 'f.22009.0.5': 0.006199715102615757, 'f.22009.0.6': 0.01717803163249954, 'f.22009.0.7': 0.015579924452167089, 'f.22009.0.8': 0.014776401274996563, 'f.22009.0.9': 0.007376570560427278, 'f.22009.0.10': 0.013971904579446196}	{'const': 0.3285108029743422, 'Age': 0.0037041698047375914, 'Sex': 0.05520425362308144, 'Education_score': 0.0203429141003791, 'Assessment_centre_11026.0': 0.07585415576765665, 'Assessment_centre_11027.0': 0.06708090932336791, 'Assessment_centre_11028.0': 0.6335391043896176, 'f.22009.0.1': 0.017281304109792756, 'f.22009.0.2': 0.018032401355116037, 'f.22009.0.3': 0.018092455207714016, 'f.22009.0.4': 0.013700983408735766, 'f.22009.0.5': 0.0061972626287997296, 'f.22009.0.6': 0.017175917290599717, 'f.22009.0.7': 0.015572665822721234, 'f.22009.0.8': 0.014776832425257886, 'f.22009.0.9': 0.00736799235966961, 'f.22009.0.10': 0.013963971097968734}	1.25318	0.981704	1.25386	0.981905	0.813226	FALSE
304	rs61437614	Numeric_memory_online	1.13967	0.320218	2	0.039062	0.0375151	0.0268466	0.0266549	{'const': 7.51352663811817, 'Prob_Class_0': 0.09641634208224442, 'Prob_Class_2': 0.7157829490439818, 'Age': -0.01883278166560198, 'Sex': 0.24791610108620454, 'Education_score': 0.09958456047232252, 'Assessment_centre_11026.0': 0.3384794654345692, 'Assessment_centre_11027.0': 0.09891977284186793, 'Assessment_centre_11028.0': 0.055254498182086435, 'f.22009.0.1': 0.03282692909435596, 'f.22009.0.2': 0.0592918168855602, 'f.22009.0.3': -0.004372523712668046, 'f.22009.0.4': 0.0021094236110534292, 'f.22009.0.5': -0.004968274404952445, 'f.22009.0.6': -0.039202965657453674, 'f.22009.0.7': 0.0056170585609087095, 'f.22009.0.8': 0.020670782331627245, 'f.22009.0.9': 0.0015515440500952302, 'f.22009.0.10': -0.004068327434717365}	{'const': 7.840993074052758, 'Age': -0.018509815465318324, 'Sex': 0.2396314015305883, 'Education_score': 0.10220061724486273, 'Assessment_centre_11026.0': 0.3363031751636106, 'Assessment_centre_11027.0': 0.10079453079947344, 'Assessment_centre_11028.0': 0.03523261676908692, 'f.22009.0.1': 0.034184086415356085, 'f.22009.0.2': 0.05807810725095502, 'f.22009.0.3': -0.0041692888980741525, 'f.22009.0.4': 0.0023559729475093757, 'f.22009.0.5': -0.005112204183466541, 'f.22009.0.6': -0.04069920501552706, 'f.22009.0.7': 0.004346549311949083, 'f.22009.0.8': 0.020956548811463468, 'f.22009.0.9': 0.0008439713512930578, 'f.22009.0.10': -0.004344396605583561}	{'const': 0.547950465469362, 'Prob_Class_0': 0.6193035031288496, 'Prob_Class_2': 0.5433448602739068, 'Age': 0.00530713515549482, 'Sex': 0.07728067178296093, 'Education_score': 0.029335881345498114, 'Assessment_centre_11026.0': 0.10569012568151637, 'Assessment_centre_11027.0': 0.09785596081638195, 'Assessment_centre_11028.0': 1.0156528227578017, 'f.22009.0.1': 0.02383791923849867, 'f.22009.0.2': 0.025354516004328462, 'f.22009.0.3': 0.024564747258188642, 'f.22009.0.4': 0.018755296783161818, 'f.22009.0.5': 0.008395704201547371, 'f.22009.0.6': 0.02336917130448138, 'f.22009.0.7': 0.021284660604853706, 'f.22009.0.8': 0.020310759148120944, 'f.22009.0.9': 0.010064666831286604, 'f.22009.0.10': 0.01931141496595793}	{'const': 0.4648909809503883, 'Age': 0.00528498149752955, 'Sex': 0.07709207977383965, 'Education_score': 0.02928031325599243, 'Assessment_centre_11026.0': 0.10552070473608405, 'Assessment_centre_11027.0': 0.09753311263156808, 'Assessment_centre_11028.0': 1.0155174103706974, 'f.22009.0.1': 0.02382133155669148, 'f.22009.0.2': 0.025309995929188377, 'f.22009.0.3': 0.0245528154698218, 'f.22009.0.4': 0.018752643013798174, 'f.22009.0.5': 0.008394344303416405, 'f.22009.0.6': 0.023350409897791857, 'f.22009.0.7': 0.021267457618704015, 'f.22009.0.8': 0.020307275703603495, 'f.22009.0.9': 0.01003743869555688, 'f.22009.0.10': 0.01930224282518869}	1.41908	1.06328	1.42022	1.06269	0.813226	FALSE
312	rs1904387	Matrix_pattern_puzzles	1.15321	0.315826	2	0.118411	0.117416	0.110651	0.110518	{'const': 11.062791889855804, 'Prob_Class_0': 1.1203388379736445, 'Prob_Class_2': 0.4321723969375463, 'Age': -0.06871207323309222, 'Sex': 0.36323655903662255, 'Education_score': 0.2949885990291236, 'Assessment_centre_11026.0': 0.25139470731894986, 'Assessment_centre_11027.0': -0.06619581260388477, 'Assessment_centre_11028.0': -2.8159015159234073, 'f.22009.0.1': 0.03189868060320719, 'f.22009.0.2': 0.004633568671109456, 'f.22009.0.3': -0.031210679995481053, 'f.22009.0.4': -0.014903332608285372, 'f.22009.0.5': -0.023938100591811992, 'f.22009.0.6': -0.0007588748147987177, 'f.22009.0.7': -0.062059188853658936, 'f.22009.0.8': 0.0026227712363980464, 'f.22009.0.9': -0.019656189847736833, 'f.22009.0.10': -0.050115797452522835}	{'const': 11.450707077179588, 'Age': -0.06815987772717308, 'Sex': 0.35700057325242096, 'Education_score': 0.297763852027831, 'Assessment_centre_11026.0': 0.2489196486345094, 'Assessment_centre_11027.0': -0.06744045879375579, 'Assessment_centre_11028.0': -2.8552437031313067, 'f.22009.0.1': 0.03107937035680184, 'f.22009.0.2': 0.0031058376174830744, 'f.22009.0.3': -0.030444875557299553, 'f.22009.0.4': -0.01459632621447612, 'f.22009.0.5': -0.024152737292274275, 'f.22009.0.6': 0.0002686593362497087, 'f.22009.0.7': -0.06094716378955588, 'f.22009.0.8': 0.0014720046364165573, 'f.22009.0.9': -0.019006040518123157, 'f.22009.0.10': -0.050486884733952186}	{'const': 0.6513273849516524, 'Prob_Class_0': 0.7627963997298448, 'Prob_Class_2': 0.7469420902767262, 'Age': 0.006027995758056681, 'Sex': 0.08994728942802933, 'Education_score': 0.033201559415854266, 'Assessment_centre_11026.0': 0.12326778156827545, 'Assessment_centre_11027.0': 0.10888730895333625, 'Assessment_centre_11028.0': 1.1690876525177971, 'f.22009.0.1': 0.02798601582540132, 'f.22009.0.2': 0.029330740157701186, 'f.22009.0.3': 0.029290816152721208, 'f.22009.0.4': 0.022091267097200815, 'f.22009.0.5': 0.0100441768907302, 'f.22009.0.6': 0.02793359966645641, 'f.22009.0.7': 0.025216536106494356, 'f.22009.0.8': 0.024031738200602754, 'f.22009.0.9': 0.011857386019882251, 'f.22009.0.10': 0.022702041000057228}	{'const': 0.5304669156739824, 'Age': 0.005998153293997189, 'Sex': 0.08968851486009029, 'Education_score': 0.03315108820721577, 'Assessment_centre_11026.0': 0.12319806922960141, 'Assessment_centre_11027.0': 0.10887914019449406, 'Assessment_centre_11028.0': 1.1684549043355255, 'f.22009.0.1': 0.02797732243276778, 'f.22009.0.2': 0.029312491602416606, 'f.22009.0.3': 0.02927272003118817, 'f.22009.0.4': 0.022090107911957705, 'f.22009.0.5': 0.010043666483274998, 'f.22009.0.6': 0.027913877121604345, 'f.22009.0.7': 0.025200561107269277, 'f.22009.0.8': 0.02402070643871763, 'f.22009.0.9': 0.01185051628740703, 'f.22009.0.10': 0.0227024163450294}	2.00652	1.61184	2.00765	1.61188	0.813226	FALSE
321	rs1342767	Tower_rearranging	1.1376	0.32079	2	0.101113	0.100111	0.0931852	0.093063	{'const': 15.114837836093942, 'Prob_Class_0': 1.2510782261489448, 'Prob_Class_2': -0.08480824324064407, 'Age': -0.10967015798455378, 'Sex': 0.5383346311185113, 'Education_score': 0.29958742269722366, 'Assessment_centre_11026.0': 0.1605101735054854, 'Assessment_centre_11027.0': -0.43538759606462446, 'Assessment_centre_11028.0': -1.247266473567682, 'f.22009.0.1': -0.03949923659253074, 'f.22009.0.2': -0.0388222808149455, 'f.22009.0.3': -0.019950136493079983, 'f.22009.0.4': 0.029604405553418305, 'f.22009.0.5': -0.027088458414386844, 'f.22009.0.6': 0.09961358025377971, 'f.22009.0.7': -0.022775426731929997, 'f.22009.0.8': -0.027259436916365405, 'f.22009.0.9': -0.010554074216028435, 'f.22009.0.10': -0.08532126054292337}	{'const': 15.390449068138931, 'Age': -0.10982112031914248, 'Sex': 0.5275893705183922, 'Education_score': 0.3026507460119964, 'Assessment_centre_11026.0': 0.15706954734332426, 'Assessment_centre_11027.0': -0.44641976504646896, 'Assessment_centre_11028.0': -1.3161880687394123, 'f.22009.0.1': -0.03938574984235787, 'f.22009.0.2': -0.04225888347419604, 'f.22009.0.3': -0.020738226819391584, 'f.22009.0.4': 0.029680605222535395, 'f.22009.0.5': -0.02707641917847404, 'f.22009.0.6': 0.09784362829211166, 'f.22009.0.7': -0.02001860294800725, 'f.22009.0.8': -0.025798160204497274, 'f.22009.0.9': -0.01036424599234738, 'f.22009.0.10': -0.08560727023220602}	{'const': 1.04573790006712, 'Prob_Class_0': 1.1141838473728702, 'Prob_Class_2': 1.1521614007914698, 'Age': 0.009143569278335815, 'Sex': 0.1366221902822565, 'Education_score': 0.050561069096437164, 'Assessment_centre_11026.0': 0.18736172895104267, 'Assessment_centre_11027.0': 0.16575471308973022, 'Assessment_centre_11028.0': 1.5431797370156277, 'f.22009.0.1': 0.04262452889169943, 'f.22009.0.2': 0.044756145728178466, 'f.22009.0.3': 0.04462669754486078, 'f.22009.0.4': 0.03372330861750039, 'f.22009.0.5': 0.015318126322379041, 'f.22009.0.6': 0.04261297598133691, 'f.22009.0.7': 0.0383876050710777, 'f.22009.0.8': 0.036577542312205454, 'f.22009.0.9': 0.018110628145259183, 'f.22009.0.10': 0.03457488145758329}	{'const': 0.807763580107106, 'Age': 0.009143630724555703, 'Sex': 0.13644375732092598, 'Education_score': 0.05052200728474904, 'Assessment_centre_11026.0': 0.18726040424527546, 'Assessment_centre_11027.0': 0.165604054034435, 'Assessment_centre_11028.0': 1.5424418839442975, 'f.22009.0.1': 0.04262644105957179, 'f.22009.0.2': 0.04469325285142338, 'f.22009.0.3': 0.04462464563764479, 'f.22009.0.4': 0.03372528128130146, 'f.22009.0.5': 0.015319051137510212, 'f.22009.0.6': 0.04259952080543216, 'f.22009.0.7': 0.03834245112630985, 'f.22009.0.8': 0.0365599499644751, 'f.22009.0.9': 0.018109554225737283, 'f.22009.0.10': 0.03457633820501685}	3.04987	2.41806	3.05157	2.42027	0.813226	FALSE
363	rs1908760	Tower_rearranging	1.07857	0.34028	2	0.101464	0.100495	0.0933812	0.0933101	{'const': 14.3972275713584, 'Prob_Class_0': 1.5265925991452134, 'Prob_Class_2': 1.8672628783244298, 'Age': -0.1106618679204964, 'Sex': 0.5678709752180999, 'Education_score': 0.29312811658115545, 'Assessment_centre_11026.0': 0.17714510302289654, 'Assessment_centre_11027.0': -0.41457874358642566, 'Assessment_centre_11028.0': -1.2596249198194904, 'f.22009.0.1': -0.031336724904531404, 'f.22009.0.2': -0.02845183937848131, 'f.22009.0.3': -0.025575468396747514, 'f.22009.0.4': 0.028322715748927807, 'f.22009.0.5': -0.025369062201757175, 'f.22009.0.6': 0.09546506383537302, 'f.22009.0.7': -0.02566340399754892, 'f.22009.0.8': -0.0343714237891109, 'f.22009.0.9': -0.01095633536612366, 'f.22009.0.10': -0.08541673088571745}	{'const': 15.503586843797724, 'Age': -0.11086373357490523, 'Sex': 0.5642068812992874, 'Education_score': 0.2948984853129829, 'Assessment_centre_11026.0': 0.18347212784955752, 'Assessment_centre_11027.0': -0.4103515927590654, 'Assessment_centre_11028.0': -1.2759479786383947, 'f.22009.0.1': -0.0312001144558316, 'f.22009.0.2': -0.029711875840723392, 'f.22009.0.3': -0.02694521533574777, 'f.22009.0.4': 0.028314659026461193, 'f.22009.0.5': -0.024861902664454188, 'f.22009.0.6': 0.09739927015393737, 'f.22009.0.7': -0.024632372914078687, 'f.22009.0.8': -0.03485777861811361, 'f.22009.0.9': -0.010861713738625746, 'f.22009.0.10': -0.08708972013725476}	{'const': 1.1140633840817633, 'Prob_Class_0': 1.3051007271441826, 'Prob_Class_2': 1.3680904438579797, 'Age': 0.009262524471308807, 'Sex': 0.13818909939788318, 'Education_score': 0.05109731030064379, 'Assessment_centre_11026.0': 0.18919374416712592, 'Assessment_centre_11027.0': 0.16784963110344647, 'Assessment_centre_11028.0': 1.544428059482063, 'f.22009.0.1': 0.04316489841809839, 'f.22009.0.2': 0.04520319119968984, 'f.22009.0.3': 0.045220322273828537, 'f.22009.0.4': 0.034204906982596074, 'f.22009.0.5': 0.015459029384669636, 'f.22009.0.6': 0.043124370173879135, 'f.22009.0.7': 0.03885283186310527, 'f.22009.0.8': 0.03709982461989651, 'f.22009.0.9': 0.01823782221790154, 'f.22009.0.10': 0.035081055971666684}	{'const': 0.8156441836894699, 'Age': 0.009242868774701943, 'Sex': 0.13798023043823127, 'Education_score': 0.051083523974618586, 'Assessment_centre_11026.0': 0.18908119895936384, 'Assessment_centre_11027.0': 0.16766743746100032, 'Assessment_centre_11028.0': 1.5441450640017114, 'f.22009.0.1': 0.04316634322686786, 'f.22009.0.2': 0.04519508339578345, 'f.22009.0.3': 0.04520286205091019, 'f.22009.0.4': 0.03420466621956696, 'f.22009.0.5': 0.01545523878772417, 'f.22009.0.6': 0.043057341109229354, 'f.22009.0.7': 0.03884796161946132, 'f.22009.0.8': 0.037054034202572445, 'f.22009.0.9': 0.018236119761483177, 'f.22009.0.10': 0.03506276321532517}	3.05277	2.42134	3.05442	2.42184	0.813226	FALSE
368	rs12707676	Matrix_pattern_puzzles	1.10371	0.331833	2	0.114669	0.113722	0.106952	0.106862	{'const': 11.82392241245593, 'Prob_Class_0': -1.0640036286354047, 'Prob_Class_2': -0.4957669610197365, 'Age': -0.06744090658858778, 'Sex': 0.347070989481298, 'Education_score': 0.2967979658989989, 'Assessment_centre_11026.0': 0.22033670901682284, 'Assessment_centre_11027.0': -0.08106720835321472, 'Assessment_centre_11028.0': -1.9616818775875253, 'f.22009.0.1': 0.0297462743108186, 'f.22009.0.2': 0.0036131668995403286, 'f.22009.0.3': -0.032891559455006665, 'f.22009.0.4': -0.013057171514590307, 'f.22009.0.5': -0.0245937312365435, 'f.22009.0.6': -0.004225038016219316, 'f.22009.0.7': -0.060137194492569795, 'f.22009.0.8': 0.0011788244172234036, 'f.22009.0.9': -0.019585547172494423, 'f.22009.0.10': -0.05260750725965046}	{'const': 11.410307153189889, 'Age': -0.06768707304624695, 'Sex': 0.3355471569867522, 'Education_score': 0.2974436687276241, 'Assessment_centre_11026.0': 0.2162896162551835, 'Assessment_centre_11027.0': -0.08262978241453553, 'Assessment_centre_11028.0': -1.9439008491387202, 'f.22009.0.1': 0.028738555016416048, 'f.22009.0.2': 0.0015189899990560845, 'f.22009.0.3': -0.03334702899470823, 'f.22009.0.4': -0.013677965807139203, 'f.22009.0.5': -0.023829953526087216, 'f.22009.0.6': -0.003446112366990273, 'f.22009.0.7': -0.05980964227151653, 'f.22009.0.8': 0.0011461537005229517, 'f.22009.0.9': -0.01928850777931689, 'f.22009.0.10': -0.05167742048909103}	{'const': 0.6603385060006548, 'Prob_Class_0': 0.7194001782749657, 'Prob_Class_2': 0.7173782651227848, 'Age': 0.006010223010481521, 'Sex': 0.08999670487524829, 'Education_score': 0.03311674159870534, 'Assessment_centre_11026.0': 0.12308718446389902, 'Assessment_centre_11027.0': 0.10874685715221621, 'Assessment_centre_11028.0': 1.0185044783982997, 'f.22009.0.1': 0.02793249820751697, 'f.22009.0.2': 0.02932135825592154, 'f.22009.0.3': 0.02928504653770891, 'f.22009.0.4': 0.02210027855843051, 'f.22009.0.5': 0.010040670918084438, 'f.22009.0.6': 0.027943649346053694, 'f.22009.0.7': 0.025236240909207546, 'f.22009.0.8': 0.024040307903173137, 'f.22009.0.9': 0.011866367950348936, 'f.22009.0.10': 0.022692642325740763}	{'const': 0.530712943345555, 'Age': 0.006005941761515865, 'Sex': 0.08955945399298004, 'Education_score': 0.03310796323563971, 'Assessment_centre_11026.0': 0.12305666758419348, 'Assessment_centre_11027.0': 0.10873956050740002, 'Assessment_centre_11028.0': 1.0181841340996245, 'f.22009.0.1': 0.027912304502443704, 'f.22009.0.2': 0.029287505017086622, 'f.22009.0.3': 0.029282254027148027, 'f.22009.0.4': 0.022097228792927893, 'f.22009.0.5': 0.010027937623823058, 'f.22009.0.6': 0.0279401065394712, 'f.22009.0.7': 0.025235627088561155, 'f.22009.0.8': 0.024029114115225216, 'f.22009.0.9': 0.011865265958773893, 'f.22009.0.10': 0.022684987728945134}	2.01358	1.61348	2.01465	1.61633	0.813226	FALSE
392	rs6739095	Fluid_intel_score	1.083	0.338719	2	0.0855024	0.0847927	0.0796045	0.0795498	{'const': 6.105823408475398, 'Prob_Class_0': 0.7919289822437083, 'Prob_Class_2': -0.029971916430467517, 'Age': -0.01695188144240523, 'Sex': 0.11519036393142637, 'Education_score': 0.3875776715252369, 'Assessment_centre_11026.0': 0.038146034556402204, 'Assessment_centre_11027.0': -0.28683517966289584, 'Assessment_centre_11028.0': -0.3300676305421985, 'f.22009.0.1': 0.01688710560239287, 'f.22009.0.2': 0.04353424952337059, 'f.22009.0.3': -0.025222142650985338, 'f.22009.0.4': -0.007974344007168373, 'f.22009.0.5': -0.015141281367385104, 'f.22009.0.6': 0.018539861145333885, 'f.22009.0.7': -0.007792792537996759, 'f.22009.0.8': 0.053587375054305546, 'f.22009.0.9': -0.0020103937194195093, 'f.22009.0.10': -0.029574800061853267}	{'const': 6.316888782221635, 'Age': -0.016863895665730332, 'Sex': 0.12132184730815207, 'Education_score': 0.3875151527706225, 'Assessment_centre_11026.0': 0.029992372366763078, 'Assessment_centre_11027.0': -0.2949260780511116, 'Assessment_centre_11028.0': -0.3378777759013779, 'f.22009.0.1': 0.017264973037472587, 'f.22009.0.2': 0.043089205407469446, 'f.22009.0.3': -0.024575082006487368, 'f.22009.0.4': -0.00813163263912221, 'f.22009.0.5': -0.01500147231363478, 'f.22009.0.6': 0.01802846592515178, 'f.22009.0.7': -0.007918328318769567, 'f.22009.0.8': 0.05379475560194924, 'f.22009.0.9': -0.0014336457041633959, 'f.22009.0.10': -0.029952339210065265}	{'const': 0.5916482958276318, 'Prob_Class_0': 0.6795371123880442, 'Prob_Class_2': 0.6782687483678997, 'Age': 0.005128294588074825, 'Sex': 0.07616118382733827, 'Education_score': 0.027670193811531033, 'Assessment_centre_11026.0': 0.11134027576001736, 'Assessment_centre_11027.0': 0.09551136796789553, 'Assessment_centre_11028.0': 0.9986173027318958, 'f.22009.0.1': 0.023897641386722512, 'f.22009.0.2': 0.025051699122163772, 'f.22009.0.3': 0.024528551040870507, 'f.22009.0.4': 0.018541237830679687, 'f.22009.0.5': 0.00838389276574127, 'f.22009.0.6': 0.02345408831020227, 'f.22009.0.7': 0.02136080866820248, 'f.22009.0.8': 0.020570501516797658, 'f.22009.0.9': 0.009781993251285495, 'f.22009.0.10': 0.01894733175517521}	{'const': 0.45157971813236975, 'Age': 0.00512535421775893, 'Sex': 0.0759931142272242, 'Education_score': 0.027629212364658227, 'Assessment_centre_11026.0': 0.11117831842080136, 'Assessment_centre_11027.0': 0.09533623189593544, 'Assessment_centre_11028.0': 0.998446683518465, 'f.22009.0.1': 0.023878558535612927, 'f.22009.0.2': 0.02504957843557273, 'f.22009.0.3': 0.02452480678327872, 'f.22009.0.4': 0.01853924843354423, 'f.22009.0.5': 0.008381285694350368, 'f.22009.0.6': 0.0234516948086726, 'f.22009.0.7': 0.021352567866015405, 'f.22009.0.8': 0.020569462463658213, 'f.22009.0.9': 0.009771361315099697, 'f.22009.0.10': 0.018946125856973296}	1.98093	1.56732	1.9817	1.56736	0.813226	FALSE
399	rs7823669	Fluid_intel_score	1.08535	0.33793	2	0.0882994	0.0875753	0.0822948	0.0822376	{'const': 5.652247060063907, 'Prob_Class_0': 0.9391830423657116, 'Prob_Class_2': 0.9966260583713933, 'Age': -0.01633111347212466, 'Sex': 0.12682735635096626, 'Education_score': 0.3931147200743244, 'Assessment_centre_11026.0': 0.04717049321801057, 'Assessment_centre_11027.0': -0.2986893573721775, 'Assessment_centre_11028.0': -0.3756848328294603, 'f.22009.0.1': 0.01951004493773198, 'f.22009.0.2': 0.04423608955806728, 'f.22009.0.3': -0.02693666473683118, 'f.22009.0.4': -0.008467149302807765, 'f.22009.0.5': -0.013891934287998071, 'f.22009.0.6': 0.018801521171367245, 'f.22009.0.7': -0.006386323996711945, 'f.22009.0.8': 0.05831483886135789, 'f.22009.0.9': 0.000432672234329602, 'f.22009.0.10': -0.029515637012654958}	{'const': 6.277689097525702, 'Age': -0.016223971465595385, 'Sex': 0.1284413020787943, 'Education_score': 0.3937407387633601, 'Assessment_centre_11026.0': 0.04973037150020178, 'Assessment_centre_11027.0': -0.2975744423004275, 'Assessment_centre_11028.0': -0.32217198257625657, 'f.22009.0.1': 0.020296645623764226, 'f.22009.0.2': 0.04391577309482603, 'f.22009.0.3': -0.026914751178662016, 'f.22009.0.4': -0.008578766850389628, 'f.22009.0.5': -0.013591291548054732, 'f.22009.0.6': 0.018848800976062896, 'f.22009.0.7': -0.0061779936713040745, 'f.22009.0.8': 0.05813093225831256, 'f.22009.0.9': 0.00018057727428713935, 'f.22009.0.10': -0.02977832247386114}	{'const': 0.6241166633650016, 'Prob_Class_0': 0.7794499004216303, 'Prob_Class_2': 0.7393366357318075, 'Age': 0.005180731916309962, 'Sex': 0.07679993763743659, 'Education_score': 0.02788858328583124, 'Assessment_centre_11026.0': 0.11262687971126072, 'Assessment_centre_11027.0': 0.09610826297434966, 'Assessment_centre_11028.0': 0.9990550741287106, 'f.22009.0.1': 0.024067530481627207, 'f.22009.0.2': 0.02530368638176513, 'f.22009.0.3': 0.02479482665676218, 'f.22009.0.4': 0.01880505651103628, 'f.22009.0.5': 0.008482484652611073, 'f.22009.0.6': 0.023718483338335903, 'f.22009.0.7': 0.02157267679927093, 'f.22009.0.8': 0.02079095135914284, 'f.22009.0.9': 0.009886666784113308, 'f.22009.0.10': 0.01911848063752912}	{'const': 0.4565208342811482, 'Age': 0.0051798960172988046, 'Sex': 0.07673138576217159, 'Education_score': 0.02788593813993571, 'Assessment_centre_11026.0': 0.1125602592126089, 'Assessment_centre_11027.0': 0.09610729935661232, 'Assessment_centre_11028.0': 0.9974471327587799, 'f.22009.0.1': 0.024061435129583777, 'f.22009.0.2': 0.02528836390375785, 'f.22009.0.3': 0.024781565803690207, 'f.22009.0.4': 0.01879396588835076, 'f.22009.0.5': 0.008473904951068607, 'f.22009.0.6': 0.023717816573692267, 'f.22009.0.7': 0.021572309091444263, 'f.22009.0.8': 0.020785439514357733, 'f.22009.0.9': 0.00988279846833918, 'f.22009.0.10': 0.019116022682144396}	1.97863	1.56454	1.97942	1.56451	0.813226	FALSE
400	rs7823669	log_reaction_time	1.07694	0.34078	2	0.105475	0.104777	0.0996434	0.0995932	{'const': 5.920471289652802, 'Prob_Class_0': 0.04824044908802738, 'Prob_Class_2': -0.04122512219448016, 'Age': 0.006946829658671116, 'Sex': -0.03373868810624839, 'Education_score': -0.007163540825925227, 'Assessment_centre_11026.0': -0.01967697532406236, 'Assessment_centre_11027.0': 0.0048280421880772875, 'Assessment_centre_11028.0': 0.01283843855490363, 'f.22009.0.1': -0.004265534190253793, 'f.22009.0.2': 0.0021609538560732264, 'f.22009.0.3': 0.004318724761235956, 'f.22009.0.4': -0.0003111951508687552, 'f.22009.0.5': 0.0005420299239605863, 'f.22009.0.6': 0.0012587378013636658, 'f.22009.0.7': -0.0009395525915570982, 'f.22009.0.8': -0.0012057874562358406, 'f.22009.0.9': -0.0005192673667538152, 'f.22009.0.10': 0.0015187202863822247}	{'const': 5.920560133398796, 'Age': 0.006952474001810325, 'Sex': -0.033374789004182254, 'Education_score': -0.0071718449610639196, 'Assessment_centre_11026.0': -0.01926725955011218, 'Assessment_centre_11027.0': 0.004875947750216908, 'Assessment_centre_11028.0': 0.007310700917168456, 'f.22009.0.1': -0.004302107167103511, 'f.22009.0.2': 0.0022670095501817165, 'f.22009.0.3': 0.0042105579170373005, 'f.22009.0.4': -0.00039106627427182294, 'f.22009.0.5': 0.0005813301061537296, 'f.22009.0.6': 0.0012269365735613734, 'f.22009.0.7': -0.0009535890859335219, 'f.22009.0.8': -0.0012604050521573089, 'f.22009.0.9': -0.000546539479200199, 'f.22009.0.10': 0.0014906550653069582}	{'const': 0.05099262943653609, 'Prob_Class_0': 0.06379572939837697, 'Prob_Class_2': 0.060454269738307295, 'Age': 0.00042258872514678767, 'Sex': 0.006263120224649976, 'Education_score': 0.0022700585025241084, 'Assessment_centre_11026.0': 0.00922165908506182, 'Assessment_centre_11027.0': 0.007845987035058686, 'Assessment_centre_11028.0': 0.0819229272967766, 'f.22009.0.1': 0.0019573694253121614, 'f.22009.0.2': 0.002067016207668638, 'f.22009.0.3': 0.002020999525160214, 'f.22009.0.4': 0.0015320661657526942, 'f.22009.0.5': 0.0006913098623719603, 'f.22009.0.6': 0.0019325093911684763, 'f.22009.0.7': 0.0017588262388629093, 'f.22009.0.8': 0.0016959528035966195, 'f.22009.0.9': 0.0008067138535302337, 'f.22009.0.10': 0.0015594257498433124}	{'const': 0.037194039825225386, 'Age': 0.0004225270814124263, 'Sex': 0.006257583746679719, 'Education_score': 0.002269861261355921, 'Assessment_centre_11026.0': 0.00921621076860532, 'Assessment_centre_11027.0': 0.007845813687872285, 'Assessment_centre_11028.0': 0.08179394657125443, 'f.22009.0.1': 0.0019567051814923914, 'f.22009.0.2': 0.002065769778034794, 'f.22009.0.3': 0.0020197061134135134, 'f.22009.0.4': 0.0015311022057401334, 'f.22009.0.5': 0.0006905607418454722, 'f.22009.0.6': 0.0019324417118775806, 'f.22009.0.7': 0.0017588108644956961, 'f.22009.0.8': 0.0016955410825111852, 'f.22009.0.9': 0.0008063584676065683, 'f.22009.0.10': 0.0015592852343859973}	0.16227	0.125091	0.162333	0.125186	0.813226	FALSE
412	rs17345505	Tower_rearranging	1.09528	0.334643	2	0.101584	0.10061	0.0935783	0.0934929	{'const': 14.562413981120347, 'Prob_Class_0': 1.9195358901237258, 'Prob_Class_2': 0.8144569020294625, 'Age': -0.10983075924323255, 'Sex': 0.5337481307148068, 'Education_score': 0.2950206256551622, 'Assessment_centre_11026.0': 0.17813085457139485, 'Assessment_centre_11027.0': -0.4674648170208415, 'Assessment_centre_11028.0': -1.2651317539520617, 'f.22009.0.1': -0.038348764372829434, 'f.22009.0.2': -0.043990815566575525, 'f.22009.0.3': -0.031214133084498233, 'f.22009.0.4': 0.020007917922412525, 'f.22009.0.5': -0.02192810989358288, 'f.22009.0.6': 0.09785680831682526, 'f.22009.0.7': -0.014724274569721023, 'f.22009.0.8': -0.01896818408855434, 'f.22009.0.9': -0.007840276510249756, 'f.22009.0.10': -0.0818086535114924}	{'const': 15.458606556264614, 'Age': -0.11043033617817899, 'Sex': 0.5443646068238529, 'Education_score': 0.29511999365392866, 'Assessment_centre_11026.0': 0.17070595767970817, 'Assessment_centre_11027.0': -0.46747338688183426, 'Assessment_centre_11028.0': -1.2842564457369436, 'f.22009.0.1': -0.0386992669693943, 'f.22009.0.2': -0.04335654840766576, 'f.22009.0.3': -0.031201087325735056, 'f.22009.0.4': 0.020708736165311735, 'f.22009.0.5': -0.02211673205451607, 'f.22009.0.6': 0.0989509024780067, 'f.22009.0.7': -0.013411189622885834, 'f.22009.0.8': -0.019241181386611222, 'f.22009.0.9': -0.008208392152782634, 'f.22009.0.10': -0.08277231440429234}	{'const': 1.1173040971739439, 'Prob_Class_0': 1.3003068898867325, 'Prob_Class_2': 1.3347794025920374, 'Age': 0.009195603756606833, 'Sex': 0.13721546567667317, 'Education_score': 0.05079866301919009, 'Assessment_centre_11026.0': 0.18812024481116602, 'Assessment_centre_11027.0': 0.1660755208397237, 'Assessment_centre_11028.0': 1.542686114821677, 'f.22009.0.1': 0.042831443908989644, 'f.22009.0.2': 0.04492410836785633, 'f.22009.0.3': 0.044819549269763406, 'f.22009.0.4': 0.033937394874667764, 'f.22009.0.5': 0.01539384018333838, 'f.22009.0.6': 0.04283139207605207, 'f.22009.0.7': 0.03842079923224855, 'f.22009.0.8': 0.036807524036933936, 'f.22009.0.9': 0.018111236834289588, 'f.22009.0.10': 0.034724348091008266}	{'const': 0.8092985083818935, 'Age': 0.009170701841191826, 'Sex': 0.1370006067576027, 'Education_score': 0.050792890331522775, 'Assessment_centre_11026.0': 0.18806219234313834, 'Assessment_centre_11027.0': 0.16607841288431813, 'Assessment_centre_11028.0': 1.5398798783892649, 'f.22009.0.1': 0.04283239893490503, 'f.22009.0.2': 0.044907458506135, 'f.22009.0.3': 0.04482107512547279, 'f.22009.0.4': 0.03386806920648672, 'f.22009.0.5': 0.01536420771701755, 'f.22009.0.6': 0.04278769597281219, 'f.22009.0.7': 0.038411334608243086, 'f.22009.0.8': 0.036804900889052715, 'f.22009.0.9': 0.018098710904121927, 'f.22009.0.10': 0.03468728083951581}	3.04466	2.41295	3.04632	2.41397	0.813226	FALSE
418	rs61083878	Symbol_digit_matches	1.09624	0.334321	2	0.237124	0.23631	0.230442	0.23037	{'const': 37.87414341815608, 'Prob_Class_0': 2.4522994052539278, 'Prob_Class_2': 1.9657619441340084, 'Age': -0.33651076348537623, 'Sex': -0.17632051912970992, 'Education_score': 0.3140414518908147, 'Assessment_centre_11026.0': 0.4216667990714657, 'Assessment_centre_11027.0': -0.03425537118045166, 'Assessment_centre_11028.0': -0.7857073938142468, 'f.22009.0.1': -0.009036348638976621, 'f.22009.0.2': -0.004244324847764588, 'f.22009.0.3': -0.06169361785446757, 'f.22009.0.4': 0.03335498247526925, 'f.22009.0.5': -0.05682044274216657, 'f.22009.0.6': 0.01906775898461508, 'f.22009.0.7': -0.06444659572254441, 'f.22009.0.8': 0.02699108283562747, 'f.22009.0.9': -0.02386965622241204, 'f.22009.0.10': -0.0917977012049888}	{'const': 39.30208926560194, 'Age': -0.33758567040118326, 'Sex': -0.1801991928776195, 'Education_score': 0.31481688590873236, 'Assessment_centre_11026.0': 0.42477761780699236, 'Assessment_centre_11027.0': -0.046453295494623646, 'Assessment_centre_11028.0': -0.9270153106553957, 'f.22009.0.1': -0.007724486029266325, 'f.22009.0.2': -0.004214215832860652, 'f.22009.0.3': -0.05999686532907836, 'f.22009.0.4': 0.034797335299743964, 'f.22009.0.5': -0.057196233190576436, 'f.22009.0.6': 0.01596160381290103, 'f.22009.0.7': -0.06384512379472204, 'f.22009.0.8': 0.02606581948274085, 'f.22009.0.9': -0.023605215512047403, 'f.22009.0.10': -0.09397082247135062}	{'const': 1.5961341781763367, 'Prob_Class_0': 1.7088356134204097, 'Prob_Class_2': 1.7249215817243855, 'Age': 0.01398386680138559, 'Sex': 0.20829981936528866, 'Education_score': 0.07704794799193425, 'Assessment_centre_11026.0': 0.28587920737929634, 'Assessment_centre_11027.0': 0.25336712046498067, 'Assessment_centre_11028.0': 2.721124127838308, 'f.22009.0.1': 0.06512428838565003, 'f.22009.0.2': 0.06786880675985557, 'f.22009.0.3': 0.06811393982960884, 'f.22009.0.4': 0.05164724264922035, 'f.22009.0.5': 0.023404734869828275, 'f.22009.0.6': 0.06498688960299738, 'f.22009.0.7': 0.05866309368418682, 'f.22009.0.8': 0.05608209053197209, 'f.22009.0.9': 0.02747500873020364, 'f.22009.0.10': 0.05276544211130373}	{'const': 1.2362159719529118, 'Age': 0.013952328811681519, 'Sex': 0.20822961597986128, 'Education_score': 0.07701243762653293, 'Assessment_centre_11026.0': 0.2858289455392326, 'Assessment_centre_11027.0': 0.25324043501381643, 'Assessment_centre_11028.0': 2.7193116958904158, 'f.22009.0.1': 0.06512002832891854, 'f.22009.0.2': 0.06787196799300531, 'f.22009.0.3': 0.06810656803193113, 'f.22009.0.4': 0.051636835774564446, 'f.22009.0.5': 0.02340177020597909, 'f.22009.0.6': 0.06494263372720935, 'f.22009.0.7': 0.05863231342975578, 'f.22009.0.8': 0.05608044774958403, 'f.22009.0.9': 0.027474362177497873, 'f.22009.0.10': 0.052747424831753195}	4.67004	3.69658	4.67253	3.69686	0.813226	FALSE
437	rs11838776	Numeric_memory_online	1.09833	0.333721	2	0.0393112	0.037764	0.0266335	0.0264933	{'const': 8.030208710013378, 'Prob_Class_0': -0.7047603707564005, 'Prob_Class_2': 0.12580289841860826, 'Age': -0.019513759559710474, 'Sex': 0.22926581452949912, 'Education_score': 0.09998410546825119, 'Assessment_centre_11026.0': 0.2855052489670251, 'Assessment_centre_11027.0': 0.09899427445761251, 'Assessment_centre_11028.0': -0.06082134040225553, 'f.22009.0.1': 0.034068946855608954, 'f.22009.0.2': 0.05887510608320627, 'f.22009.0.3': -0.003591024930669511, 'f.22009.0.4': 0.007483535523664901, 'f.22009.0.5': -0.006725064542165561, 'f.22009.0.6': -0.048854701979298365, 'f.22009.0.7': -0.0004235333218019933, 'f.22009.0.8': 0.018745917877814235, 'f.22009.0.9': -0.0020376240890930125, 'f.22009.0.10': -0.013446557562090402}	{'const': 7.94121832906743, 'Age': -0.020016082172856504, 'Sex': 0.23477522655330266, 'Education_score': 0.10090080433361316, 'Assessment_centre_11026.0': 0.2845683737965657, 'Assessment_centre_11027.0': 0.09513863198989127, 'Assessment_centre_11028.0': -0.0002048589529312847, 'f.22009.0.1': 0.03497252560423998, 'f.22009.0.2': 0.059205587227426415, 'f.22009.0.3': -0.004330842923778938, 'f.22009.0.4': 0.007674325583234892, 'f.22009.0.5': -0.006635981852794732, 'f.22009.0.6': -0.04988673510511198, 'f.22009.0.7': 0.00048058670525896047, 'f.22009.0.8': 0.020093369198470643, 'f.22009.0.9': -0.0015973631565470393, 'f.22009.0.10': -0.013344828022544063}	{'const': 0.607709598622878, 'Prob_Class_0': 0.6494228751429885, 'Prob_Class_2': 0.6348812179145243, 'Age': 0.005383439904292011, 'Sex': 0.07864701832445757, 'Education_score': 0.029836563486787784, 'Assessment_centre_11026.0': 0.10761845641783854, 'Assessment_centre_11027.0': 0.09916102476121888, 'Assessment_centre_11028.0': 1.0163450078945064, 'f.22009.0.1': 0.024282788408188757, 'f.22009.0.2': 0.025718616275962808, 'f.22009.0.3': 0.025058947387817346, 'f.22009.0.4': 0.019238511603233942, 'f.22009.0.5': 0.008551626479273986, 'f.22009.0.6': 0.023768138764893594, 'f.22009.0.7': 0.021588214132372708, 'f.22009.0.8': 0.020713116572829465, 'f.22009.0.9': 0.010127829388457209, 'f.22009.0.10': 0.01972775163042959}	{'const': 0.47256004594701406, 'Age': 0.005373131349534526, 'Sex': 0.0785501427206477, 'Education_score': 0.029829174608143168, 'Assessment_centre_11026.0': 0.10762113500009636, 'Assessment_centre_11027.0': 0.09913395327470907, 'Assessment_centre_11028.0': 1.0155948567343818, 'f.22009.0.1': 0.02422464235167265, 'f.22009.0.2': 0.025696111703131314, 'f.22009.0.3': 0.02505070439624818, 'f.22009.0.4': 0.019231896973651515, 'f.22009.0.5': 0.008545887788001312, 'f.22009.0.6': 0.023759534618892467, 'f.22009.0.7': 0.021573234813789883, 'f.22009.0.8': 0.020689179528666907, 'f.22009.0.9': 0.010124142689056431, 'f.22009.0.10': 0.019723304838744907}	1.41859	1.06106	1.41973	1.06131	0.813226	FALSE
451	rs6000553	Numeric_memory_online	1.13718	0.321018	2	0.0380549	0.0364877	0.0256516	0.0254604	{'const': 7.293794333425674, 'Prob_Class_0': 1.051145407695822, 'Prob_Class_2': 0.8253941605625974, 'Age': -0.018763141375385036, 'Sex': 0.2269193537934907, 'Education_score': 0.102385988536414, 'Assessment_centre_11026.0': 0.3376492733453743, 'Assessment_centre_11027.0': 0.11154036188192924, 'Assessment_centre_11028.0': 0.030169315183425503, 'f.22009.0.1': 0.037419405016077927, 'f.22009.0.2': 0.05885907933467982, 'f.22009.0.3': -0.004717577238451934, 'f.22009.0.4': 0.004759698212304283, 'f.22009.0.5': -0.006235888258997775, 'f.22009.0.6': -0.03923405598846611, 'f.22009.0.7': 0.004921374711945892, 'f.22009.0.8': 0.019806576693661565, 'f.22009.0.9': 0.001355699606085262, 'f.22009.0.10': -0.0031758701363383242}	{'const': 7.8525349597605105, 'Age': -0.018368809688792547, 'Sex': 0.23001643132459046, 'Education_score': 0.10116207495130355, 'Assessment_centre_11026.0': 0.3350192034949645, 'Assessment_centre_11027.0': 0.11005847205422477, 'Assessment_centre_11028.0': 0.03347137433004768, 'f.22009.0.1': 0.03589648737164289, 'f.22009.0.2': 0.060320953041788486, 'f.22009.0.3': -0.003913017016016267, 'f.22009.0.4': 0.0037223935515330654, 'f.22009.0.5': -0.005883183161382734, 'f.22009.0.6': -0.03843973310882581, 'f.22009.0.7': 0.00471975310263772, 'f.22009.0.8': 0.019821393134552674, 'f.22009.0.9': 0.0013462491783652383, 'f.22009.0.10': -0.003930790548481103}	{'const': 0.6060940986748202, 'Prob_Class_0': 0.7404119299777661, 'Prob_Class_2': 0.7412986669975008, 'Age': 0.005357158065444493, 'Sex': 0.07809703687573952, 'Education_score': 0.029616057041844217, 'Assessment_centre_11026.0': 0.1073352526342688, 'Assessment_centre_11027.0': 0.0988193250571338, 'Assessment_centre_11028.0': 1.0208919392558524, 'f.22009.0.1': 0.024210667531116826, 'f.22009.0.2': 0.025613940676983884, 'f.22009.0.3': 0.024816307156764316, 'f.22009.0.4': 0.018962026350392517, 'f.22009.0.5': 0.008508149449608968, 'f.22009.0.6': 0.02363868969911281, 'f.22009.0.7': 0.021636055182751603, 'f.22009.0.8': 0.020481041697700406, 'f.22009.0.9': 0.010168293673110564, 'f.22009.0.10': 0.019533246326484975}	{'const': 0.4704851780347187, 'Age': 0.005350775171615371, 'Sex': 0.07807392350726368, 'Education_score': 0.029607545174302374, 'Assessment_centre_11026.0': 0.10733022600741465, 'Assessment_centre_11027.0': 0.09881368793378521, 'Assessment_centre_11028.0': 1.0205543838980446, 'f.22009.0.1': 0.02418929569542904, 'f.22009.0.2': 0.02558231828955504, 'f.22009.0.3': 0.024808413202439747, 'f.22009.0.4': 0.01895049165674795, 'f.22009.0.5': 0.008497450726806112, 'f.22009.0.6': 0.023629593453194892, 'f.22009.0.7': 0.021606436950237604, 'f.22009.0.8': 0.020476917806338573, 'f.22009.0.9': 0.010141100762998118, 'f.22009.0.10': 0.019504816776481037}	1.42591	1.06953	1.42707	1.06879	0.813226	FALSE
461	rs4779931	Tower_rearranging	1.19484	0.302965	2	0.101289	0.100235	0.0933511	0.0931779	{'const': 15.230972256448227, 'Prob_Class_0': 1.3356052922050918, 'Prob_Class_2': -0.8859578640923265, 'Age': -0.10966383584058156, 'Sex': 0.5452011340613229, 'Education_score': 0.3104571113130693, 'Assessment_centre_11026.0': 0.1679261573805878, 'Assessment_centre_11027.0': -0.4560158644586321, 'Assessment_centre_11028.0': -1.2513007462727856, 'f.22009.0.1': -0.03733912328436806, 'f.22009.0.2': -0.03996326889229648, 'f.22009.0.3': -0.024003798922845328, 'f.22009.0.4': 0.02486511039080519, 'f.22009.0.5': -0.025470047750030343, 'f.22009.0.6': 0.10072837447222154, 'f.22009.0.7': -0.01520081178271486, 'f.22009.0.8': -0.01753568690515904, 'f.22009.0.9': -0.007777441198365475, 'f.22009.0.10': -0.07776307693158435}	{'const': 15.367947812152831, 'Age': -0.10975444777650399, 'Sex': 0.5469382713250538, 'Education_score': 0.308766272180496, 'Assessment_centre_11026.0': 0.1648963200893615, 'Assessment_centre_11027.0': -0.4524951667024866, 'Assessment_centre_11028.0': -1.2822571848376938, 'f.22009.0.1': -0.037208753071138675, 'f.22009.0.2': -0.03944612779982129, 'f.22009.0.3': -0.026411458933976614, 'f.22009.0.4': 0.025298192193293545, 'f.22009.0.5': -0.025329713256087454, 'f.22009.0.6': 0.10123181117829635, 'f.22009.0.7': -0.015001021267602877, 'f.22009.0.8': -0.018562960827106782, 'f.22009.0.9': -0.008115575725623539, 'f.22009.0.10': -0.07912169697969977}	{'const': 1.1048770891587922, 'Prob_Class_0': 1.4067945072629637, 'Prob_Class_2': 1.4003347404332194, 'Age': 0.00919056658041593, 'Sex': 0.13677632711004217, 'Education_score': 0.05065455457623602, 'Assessment_centre_11026.0': 0.18801637879460656, 'Assessment_centre_11027.0': 0.16616782243259892, 'Assessment_centre_11028.0': 1.5443446084704537, 'f.22009.0.1': 0.04268269221798082, 'f.22009.0.2': 0.044760264580362155, 'f.22009.0.3': 0.044889641271385304, 'f.22009.0.4': 0.03378986172901457, 'f.22009.0.5': 0.015372845373793114, 'f.22009.0.6': 0.04268664720663329, 'f.22009.0.7': 0.038481957621145875, 'f.22009.0.8': 0.03678686975065829, 'f.22009.0.9': 0.018142048770252297, 'f.22009.0.10': 0.03468795795114463}	{'const': 0.8092206505767507, 'Age': 0.009184746427609851, 'Sex': 0.13674855281601012, 'Education_score': 0.05064469315553985, 'Assessment_centre_11026.0': 0.187931032387733, 'Assessment_centre_11027.0': 0.16614245969263258, 'Assessment_centre_11028.0': 1.5443365801892792, 'f.22009.0.1': 0.04267605100931263, 'f.22009.0.2': 0.04476283920085513, 'f.22009.0.3': 0.04483575940897376, 'f.22009.0.4': 0.033782196275833856, 'f.22009.0.5': 0.015373874588487086, 'f.22009.0.6': 0.04266316838095156, 'f.22009.0.7': 0.038468700717208745, 'f.22009.0.8': 0.036763782561129645, 'f.22009.0.9': 0.018140247442363547, 'f.22009.0.10': 0.03466102906341965}	3.05351	2.4258	3.0553	2.42523	0.813226	FALSE
522	rs9654334	Matrix_pattern_puzzles	1.13887	0.320382	2	0.113342	0.112356	0.105553	0.105432	{'const': 11.919190984169862, 'Prob_Class_0': -0.8246462139849584, 'Prob_Class_2': -1.0444821401917324, 'Age': -0.06712418568808694, 'Sex': 0.33163759641576235, 'Education_score': 0.3015182623027938, 'Assessment_centre_11026.0': 0.20408232513787303, 'Assessment_centre_11027.0': -0.09252760062379384, 'Assessment_centre_11028.0': -1.5655376614687797, 'f.22009.0.1': 0.025045348632454213, 'f.22009.0.2': 0.0008625137758122821, 'f.22009.0.3': -0.033748078249815815, 'f.22009.0.4': -0.007956536546755127, 'f.22009.0.5': -0.025318478855360087, 'f.22009.0.6': -0.002940185291394345, 'f.22009.0.7': -0.0581322008031138, 'f.22009.0.8': 0.001860358083831763, 'f.22009.0.9': -0.019181136214945792, 'f.22009.0.10': -0.048697782392665215}	{'const': 11.30812347174493, 'Age': -0.06703574258889405, 'Sex': 0.32976121810382675, 'Education_score': 0.3004565629181819, 'Assessment_centre_11026.0': 0.2109417758826508, 'Assessment_centre_11027.0': -0.08839652556948058, 'Assessment_centre_11028.0': -1.5038878115042416, 'f.22009.0.1': 0.025498872111236946, 'f.22009.0.2': 0.0029697901733173847, 'f.22009.0.3': -0.034168234395010696, 'f.22009.0.4': -0.009184281006551352, 'f.22009.0.5': -0.024871869165275246, 'f.22009.0.6': -0.003165806489903015, 'f.22009.0.7': -0.05887163380780576, 'f.22009.0.8': 0.0023697176127845665, 'f.22009.0.9': -0.019545624953507264, 'f.22009.0.10': -0.04913907935089797}	{'const': 0.6711122528500654, 'Prob_Class_0': 0.7257744103287709, 'Prob_Class_2': 0.7104009576868432, 'Age': 0.006020173920013633, 'Sex': 0.09025469771895551, 'Education_score': 0.033262200878462406, 'Assessment_centre_11026.0': 0.12342106984244153, 'Assessment_centre_11027.0': 0.10922824289163985, 'Assessment_centre_11028.0': 1.174777714174346, 'f.22009.0.1': 0.028157008439390598, 'f.22009.0.2': 0.02942857603998325, 'f.22009.0.3': 0.029354138680709414, 'f.22009.0.4': 0.022227785296800504, 'f.22009.0.5': 0.010076434995599716, 'f.22009.0.6': 0.028015795584431433, 'f.22009.0.7': 0.025289019101933825, 'f.22009.0.8': 0.02416038413502282, 'f.22009.0.9': 0.011887176078458482, 'f.22009.0.10': 0.022768584190107872}	{'const': 0.5346135942559517, 'Age': 0.006020174693020588, 'Sex': 0.08979949552521793, 'Education_score': 0.0332522716602164, 'Assessment_centre_11026.0': 0.12329869379890052, 'Assessment_centre_11027.0': 0.10917085086009551, 'Assessment_centre_11028.0': 1.174091770710329, 'f.22009.0.1': 0.028133945031213747, 'f.22009.0.2': 0.029378815681958458, 'f.22009.0.3': 0.029343161628377953, 'f.22009.0.4': 0.02221415257530421, 'f.22009.0.5': 0.010068619199331517, 'f.22009.0.6': 0.02801486676641189, 'f.22009.0.7': 0.025285251821654982, 'f.22009.0.8': 0.024155159422565343, 'f.22009.0.9': 0.011884041727831723, 'f.22009.0.10': 0.022760568047562005}	2.01192	1.61267	2.01304	1.61468	0.813226	FALSE
529	rs603392	Matrix_pattern_puzzles	1.21464	0.29703	2	0.113859	0.112815	0.106124	0.105938	{'const': 10.771943561725676, 'Prob_Class_0': 0.7581952019707316, 'Prob_Class_2': 1.2319351571683224, 'Age': -0.06757832903266021, 'Sex': 0.32157729974383986, 'Education_score': 0.29612924488968073, 'Assessment_centre_11026.0': 0.2107741740311671, 'Assessment_centre_11027.0': -0.0924271412177861, 'Assessment_centre_11028.0': -2.0595983688341564, 'f.22009.0.1': 0.02897470090672568, 'f.22009.0.2': 0.0001458819110225153, 'f.22009.0.3': -0.03149786398010546, 'f.22009.0.4': -0.01407239787327663, 'f.22009.0.5': -0.023223157217723046, 'f.22009.0.6': -0.001965589217353276, 'f.22009.0.7': -0.061291658637150324, 'f.22009.0.8': -0.001420247161828481, 'f.22009.0.9': -0.018716869548053235, 'f.22009.0.10': -0.053117087160081435}	{'const': 11.406199502123117, 'Age': -0.0671926692925731, 'Sex': 0.3298731255918769, 'Education_score': 0.2964441500770287, 'Assessment_centre_11026.0': 0.20995878373571422, 'Assessment_centre_11027.0': -0.08874265823332175, 'Assessment_centre_11028.0': -1.9572959662207907, 'f.22009.0.1': 0.029398846706667436, 'f.22009.0.2': 0.0001606324156777176, 'f.22009.0.3': -0.03226607468203911, 'f.22009.0.4': -0.014193404795032956, 'f.22009.0.5': -0.023617389539608027, 'f.22009.0.6': -0.00409588231318727, 'f.22009.0.7': -0.06059676301077137, 'f.22009.0.8': 0.0011770749741528707, 'f.22009.0.9': -0.019303167835147, 'f.22009.0.10': -0.052025149900682924}	{'const': 0.6799145952762319, 'Prob_Class_0': 0.7722784746452848, 'Prob_Class_2': 0.7916007172584877, 'Age': 0.00601297967197011, 'Sex': 0.08986636865705153, 'Education_score': 0.03315415929773976, 'Assessment_centre_11026.0': 0.12315163410487764, 'Assessment_centre_11027.0': 0.10888742744099598, 'Assessment_centre_11028.0': 1.020902696534857, 'f.22009.0.1': 0.02800068168094693, 'f.22009.0.2': 0.02933980190094657, 'f.22009.0.3': 0.029288142459194973, 'f.22009.0.4': 0.022131785610167543, 'f.22009.0.5': 0.010051224954845773, 'f.22009.0.6': 0.02804598259940001, 'f.22009.0.7': 0.025288561351962585, 'f.22009.0.8': 0.024134177721462386, 'f.22009.0.9': 0.011890476621976025, 'f.22009.0.10': 0.022729115631514245}	{'const': 0.5319074876365123, 'Age': 0.006007779118690509, 'Sex': 0.08966486410997648, 'Education_score': 0.033156910261041596, 'Assessment_centre_11026.0': 0.1231624820722356, 'Assessment_centre_11027.0': 0.1088723817674584, 'Assessment_centre_11028.0': 1.018889087292627, 'f.22009.0.1': 0.0279762864996112, 'f.22009.0.2': 0.029342563082833017, 'f.22009.0.3': 0.029286113658659144, 'f.22009.0.4': 0.02211659497399428, 'f.22009.0.5': 0.010045827604192386, 'f.22009.0.6': 0.028012880476658557, 'f.22009.0.7': 0.025257245141514374, 'f.22009.0.8': 0.02407838462963594, 'f.22009.0.9': 0.011885196377369426, 'f.22009.0.10': 0.02271411775517832}	2.01484	1.61774	2.01603	1.61773	0.813226	FALSE
559	rs9905515	Tower_rearranging	1.19615	0.30257	2	0.0998671	0.0988073	0.0918935	0.0917183	{'const': 15.310319265589762, 'Prob_Class_0': -1.0324575231743598, 'Prob_Class_2': 0.3256470726611523, 'Age': -0.10808539718423059, 'Sex': 0.5433971804449739, 'Education_score': 0.3023143420624799, 'Assessment_centre_11026.0': 0.15017011733170768, 'Assessment_centre_11027.0': -0.45727526567254634, 'Assessment_centre_11028.0': -1.3119690377279696, 'f.22009.0.1': -0.04307324583452471, 'f.22009.0.2': -0.04414049037983305, 'f.22009.0.3': -0.018479003486581238, 'f.22009.0.4': 0.02719586905335755, 'f.22009.0.5': -0.025943704881829854, 'f.22009.0.6': 0.10153753972815041, 'f.22009.0.7': -0.01593555821206358, 'f.22009.0.8': -0.02639053672206171, 'f.22009.0.9': -0.009604675589157627, 'f.22009.0.10': -0.08142500659036273}	{'const': 15.333918803981847, 'Age': -0.10918160421657523, 'Sex': 0.5452414695593815, 'Education_score': 0.30322142663927026, 'Assessment_centre_11026.0': 0.1582652078878964, 'Assessment_centre_11027.0': -0.449719488879826, 'Assessment_centre_11028.0': -1.292747872026086, 'f.22009.0.1': -0.03963942846818799, 'f.22009.0.2': -0.04236128882762399, 'f.22009.0.3': -0.01938653070078785, 'f.22009.0.4': 0.028079527398287833, 'f.22009.0.5': -0.025821734553063372, 'f.22009.0.6': 0.10265746719221716, 'f.22009.0.7': -0.01654914467771769, 'f.22009.0.8': -0.026667122161113513, 'f.22009.0.9': -0.009210376531473434, 'f.22009.0.10': -0.08148376282549863}	{'const': 0.9656284006936843, 'Prob_Class_0': 1.0932832620376167, 'Prob_Class_2': 0.9140092666778501, 'Age': 0.009223949644627895, 'Sex': 0.1373549467722274, 'Education_score': 0.05072615473267138, 'Assessment_centre_11026.0': 0.1884283339711094, 'Assessment_centre_11027.0': 0.16638465562742033, 'Assessment_centre_11028.0': 1.5447172949565966, 'f.22009.0.1': 0.04288489166219017, 'f.22009.0.2': 0.044845798228225105, 'f.22009.0.3': 0.044862613508105005, 'f.22009.0.4': 0.03388353930261212, 'f.22009.0.5': 0.015408262809162535, 'f.22009.0.6': 0.042905281728683985, 'f.22009.0.7': 0.03846302358822449, 'f.22009.0.8': 0.03673947443174233, 'f.22009.0.9': 0.018133240924030306, 'f.22009.0.10': 0.034726961461204006}	{'const': 0.8096862447311844, 'Age': 0.009197567034819023, 'Sex': 0.1370255110862046, 'Education_score': 0.050704444095665796, 'Assessment_centre_11026.0': 0.1881986981515288, 'Assessment_centre_11027.0': 0.1662712021058081, 'Assessment_centre_11028.0': 1.544812837280055, 'f.22009.0.1': 0.04281475645655585, 'f.22009.0.2': 0.04482874363160149, 'f.22009.0.3': 0.0448436944192557, 'f.22009.0.4': 0.03384765188212445, 'f.22009.0.5': 0.015401011570979211, 'f.22009.0.6': 0.04290330417280059, 'f.22009.0.7': 0.03843822179006702, 'f.22009.0.8': 0.03674257946539955, 'f.22009.0.9': 0.01812862139177688, 'f.22009.0.10': 0.03468519759962682}	3.05441	2.42574	3.05621	2.42675	0.813226	FALSE
567	rs17749164	Fluid_intel_score	1.18569	0.305689	2	0.0855701	0.0847935	0.0796748	0.0795525	{'const': 5.779790434367968, 'Prob_Class_0': 1.1605154102556463, 'Prob_Class_2': 0.5636496792202222, 'Age': -0.017009495804389724, 'Sex': 0.12118874869163267, 'Education_score': 0.3875830271333369, 'Assessment_centre_11026.0': 0.029624856084880434, 'Assessment_centre_11027.0': -0.29386524280815796, 'Assessment_centre_11028.0': -0.3617700146093128, 'f.22009.0.1': 0.01699529900303513, 'f.22009.0.2': 0.04403000291303436, 'f.22009.0.3': -0.023601698200290035, 'f.22009.0.4': -0.00803662812489599, 'f.22009.0.5': -0.014774416502415172, 'f.22009.0.6': 0.018283543907779507, 'f.22009.0.7': -0.009092581534584383, 'f.22009.0.8': 0.05263617343914447, 'f.22009.0.9': -0.0015164407530035293, 'f.22009.0.10': -0.03023539780944051}	{'const': 6.316366535359289, 'Age': -0.016860705321104928, 'Sex': 0.1211406261542048, 'Education_score': 0.38746372553621444, 'Assessment_centre_11026.0': 0.030141179939589535, 'Assessment_centre_11027.0': -0.2947425248383085, 'Assessment_centre_11028.0': -0.3377288360596114, 'f.22009.0.1': 0.017239332268260136, 'f.22009.0.2': 0.04312885629222745, 'f.22009.0.3': -0.0245925842569742, 'f.22009.0.4': -0.00818385991743808, 'f.22009.0.5': -0.01498396584574786, 'f.22009.0.6': 0.018014060450197666, 'f.22009.0.7': -0.007888951801985407, 'f.22009.0.8': 0.053758119870252113, 'f.22009.0.9': -0.0014304163115132903, 'f.22009.0.10': -0.0299651499357997}	{'const': 0.6190871306915517, 'Prob_Class_0': 0.7580932158949977, 'Prob_Class_2': 0.7091685959407971, 'Age': 0.0051251468628944535, 'Sex': 0.07605424487362872, 'Education_score': 0.027626867527673016, 'Assessment_centre_11026.0': 0.111174130468014, 'Assessment_centre_11027.0': 0.09532522389613415, 'Assessment_centre_11028.0': 0.998614544529268, 'f.22009.0.1': 0.02387280696871015, 'f.22009.0.2': 0.02506550373004518, 'f.22009.0.3': 0.024533315287917034, 'f.22009.0.4': 0.018532225510640387, 'f.22009.0.5': 0.00837958161864609, 'f.22009.0.6': 0.02344829838410688, 'f.22009.0.7': 0.02136103014380266, 'f.22009.0.8': 0.020575858626569136, 'f.22009.0.9': 0.009771471067766617, 'f.22009.0.10': 0.01894635978043174}	{'const': 0.4514845909896736, 'Age': 0.005124402300720773, 'Sex': 0.07596843286712095, 'Education_score': 0.027621850030308735, 'Assessment_centre_11026.0': 0.11115357380112033, 'Assessment_centre_11027.0': 0.09531022155093848, 'Assessment_centre_11028.0': 0.9982708125431679, 'f.22009.0.1': 0.023873643968346018, 'f.22009.0.2': 0.025043533859947332, 'f.22009.0.3': 0.024520173457216448, 'f.22009.0.4': 0.01853213281694306, 'f.22009.0.5': 0.008378854766132164, 'f.22009.0.6': 0.02344734543554018, 'f.22009.0.7': 0.021347758728051402, 'f.22009.0.8': 0.020564139130211857, 'f.22009.0.9': 0.009769617843657945, 'f.22009.0.10': 0.018942572379404218}	1.98051	1.56674	1.98135	1.5669	0.813226	FALSE
612	rs7589256	Numeric_memory_online	1.14363	0.318957	2	0.0391553	0.0375821	0.026775	0.0265752	{'const': 8.437420781110959, 'Prob_Class_0': -0.7279842035818822, 'Prob_Class_2': -1.0959354764265137, 'Age': -0.018900504884588148, 'Sex': 0.24236229869509077, 'Education_score': 0.10243190643385924, 'Assessment_centre_11026.0': 0.3413004570341912, 'Assessment_centre_11027.0': 0.1008318277847008, 'Assessment_centre_11028.0': 0.08736553410563364, 'f.22009.0.1': 0.032483433954578825, 'f.22009.0.2': 0.05543526766069615, 'f.22009.0.3': -0.006797599344093297, 'f.22009.0.4': 0.00115956570364905, 'f.22009.0.5': -0.004502023397892751, 'f.22009.0.6': -0.03855421046236622, 'f.22009.0.7': 0.005477840349693321, 'f.22009.0.8': 0.022138431029274316, 'f.22009.0.9': 0.0008985021024082648, 'f.22009.0.10': -0.004926710878584432}	{'const': 7.848144615960827, 'Age': -0.018687407014066293, 'Sex': 0.2406691938236418, 'Education_score': 0.1008472667307478, 'Assessment_centre_11026.0': 0.34224376572675064, 'Assessment_centre_11027.0': 0.10084130413603482, 'Assessment_centre_11028.0': 0.0436956294068529, 'f.22009.0.1': 0.03379111722712136, 'f.22009.0.2': 0.05681107630395582, 'f.22009.0.3': -0.006684063475949166, 'f.22009.0.4': 0.00144034461967147, 'f.22009.0.5': -0.004254288415609786, 'f.22009.0.6': -0.037434945292893686, 'f.22009.0.7': 0.004326976912090691, 'f.22009.0.8': 0.021583798406801854, 'f.22009.0.9': 0.0007694156981720435, 'f.22009.0.10': -0.006403092109097397}	{'const': 0.623176006116167, 'Prob_Class_0': 0.720812030930759, 'Prob_Class_2': 0.7417127320036531, 'Age': 0.005318640328402325, 'Sex': 0.07778340516993289, 'Education_score': 0.029512660674247144, 'Assessment_centre_11026.0': 0.10601238792959794, 'Assessment_centre_11027.0': 0.09842096557676741, 'Assessment_centre_11028.0': 1.0169102631101734, 'f.22009.0.1': 0.024035137428616127, 'f.22009.0.2': 0.025448849906993833, 'f.22009.0.3': 0.024771619263823475, 'f.22009.0.4': 0.01885828334361928, 'f.22009.0.5': 0.008440067499462193, 'f.22009.0.6': 0.023520471943458156, 'f.22009.0.7': 0.021452368235584236, 'f.22009.0.8': 0.02058304167652569, 'f.22009.0.9': 0.010112719600189047, 'f.22009.0.10': 0.019423860827472682}	{'const': 0.46889974296302833, 'Age': 0.00531294655846369, 'Sex': 0.07764336835670728, 'Education_score': 0.02949317839724498, 'Assessment_centre_11026.0': 0.10585825408170903, 'Assessment_centre_11027.0': 0.09843099473870207, 'Assessment_centre_11028.0': 1.0163731593786933, 'f.22009.0.1': 0.024011355295472086, 'f.22009.0.2': 0.025433475638721045, 'f.22009.0.3': 0.02476775704074772, 'f.22009.0.4': 0.01885496945595957, 'f.22009.0.5': 0.008438740795737056, 'f.22009.0.6': 0.02350906977831704, 'f.22009.0.7': 0.021422457786601685, 'f.22009.0.8': 0.020548822252315226, 'f.22009.0.9': 0.01011155350702922, 'f.22009.0.10': 0.019401069841810132}	1.42005	1.06341	1.42121	1.06354	0.813226	FALSE
617	rs2973361	log_reaction_time	1.12765	0.323941	2	0.106953	0.106237	0.101244	0.101163	{'const': 5.960382889741541, 'Prob_Class_0': -0.035491383118836047, 'Prob_Class_2': -0.09062514819575096, 'Age': 0.00700985094329738, 'Sex': -0.034252643942294, 'Education_score': -0.007199883242155665, 'Assessment_centre_11026.0': -0.02136581408285401, 'Assessment_centre_11027.0': 0.005275625496822001, 'Assessment_centre_11028.0': 0.008478424944392545, 'f.22009.0.1': -0.004013917970901849, 'f.22009.0.2': 0.0026913794607510678, 'f.22009.0.3': 0.0036826145394013936, 'f.22009.0.4': -0.0002190130389637553, 'f.22009.0.5': 0.0004960031395022206, 'f.22009.0.6': 0.0013764417955593317, 'f.22009.0.7': -0.0010378430977943751, 'f.22009.0.8': -0.0011917455108214974, 'f.22009.0.9': -0.0008164664885924626, 'f.22009.0.10': 0.0017139896804631539}	{'const': 5.920146777247759, 'Age': 0.007001930078022974, 'Sex': -0.03393715725258485, 'Education_score': -0.007148674524320666, 'Assessment_centre_11026.0': -0.021471558346598814, 'Assessment_centre_11027.0': 0.005198233062368156, 'Assessment_centre_11028.0': 0.007516444913686048, 'f.22009.0.1': -0.003980409172562734, 'f.22009.0.2': 0.002679456378228999, 'f.22009.0.3': 0.0036624222680904307, 'f.22009.0.4': -0.00027917902188095544, 'f.22009.0.5': 0.0005264370866815124, 'f.22009.0.6': 0.0013921171856447728, 'f.22009.0.7': -0.001009282095675675, 'f.22009.0.8': -0.0011458905106881859, 'f.22009.0.9': -0.0007812090581872429, 'f.22009.0.10': 0.0017561217910635521}	{'const': 0.05016556752749351, 'Prob_Class_0': 0.06036216684181433, 'Prob_Class_2': 0.06111860164659427, 'Age': 0.00041770901279973176, 'Sex': 0.006205125387584933, 'Education_score': 0.0022472082901557784, 'Assessment_centre_11026.0': 0.009102769246452435, 'Assessment_centre_11027.0': 0.007772863064768637, 'Assessment_centre_11028.0': 0.08175798670149176, 'f.22009.0.1': 0.0019416166208830728, 'f.22009.0.2': 0.0020471876995669168, 'f.22009.0.3': 0.0019974401981527703, 'f.22009.0.4': 0.0015128542152505705, 'f.22009.0.5': 0.0006837874643428531, 'f.22009.0.6': 0.0019108149341414275, 'f.22009.0.7': 0.0017400046686661043, 'f.22009.0.8': 0.0016770655402101615, 'f.22009.0.9': 0.0007968634485304072, 'f.22009.0.10': 0.0015470245582061394}	{'const': 0.03675452489697292, 'Age': 0.00041769264280306246, 'Sex': 0.0061919458615061025, 'Education_score': 0.002246858177148573, 'Assessment_centre_11026.0': 0.009098804567400096, 'Assessment_centre_11027.0': 0.00777291215031687, 'Assessment_centre_11028.0': 0.08175794408936617, 'f.22009.0.1': 0.0019410909833712583, 'f.22009.0.2': 0.002047241439125465, 'f.22009.0.3': 0.001997189277283511, 'f.22009.0.4': 0.0015123333128288963, 'f.22009.0.5': 0.0006831848293207367, 'f.22009.0.6': 0.0019103704950469219, 'f.22009.0.7': 0.0017390280227302882, 'f.22009.0.8': 0.001676672726813598, 'f.22009.0.9': 0.0007964998540479195, 'f.22009.0.10': 0.0015462819951998761}	0.162219	0.12527	0.162284	0.125327	0.813226	FALSE
628	rs7318730	Symbol_digit_matches	1.17327	0.309559	2	0.236431	0.23556	0.229753	0.229623	{'const': 38.16808040731495, 'Prob_Class_0': 2.5792903522620008, 'Prob_Class_2': 1.3034297575381724, 'Age': -0.3358666152044184, 'Sex': -0.22722628561538993, 'Education_score': 0.3121453188751285, 'Assessment_centre_11026.0': 0.44954957594742606, 'Assessment_centre_11027.0': -0.07402307275385342, 'Assessment_centre_11028.0': -0.8651167179509452, 'f.22009.0.1': -0.01307622615025165, 'f.22009.0.2': -0.007132305111813903, 'f.22009.0.3': -0.04736270274067673, 'f.22009.0.4': 0.046509157250843265, 'f.22009.0.5': -0.05915839092619631, 'f.22009.0.6': 0.01933400090023045, 'f.22009.0.7': -0.06502936862277879, 'f.22009.0.8': 0.026629951451241345, 'f.22009.0.9': -0.02125208807527223, 'f.22009.0.10': -0.0945072390837077}	{'const': 39.13091982287413, 'Age': -0.33592438153401866, 'Sex': -0.21760278387348952, 'Education_score': 0.3174453070352505, 'Assessment_centre_11026.0': 0.463661859233483, 'Assessment_centre_11027.0': -0.08740081471622868, 'Assessment_centre_11028.0': -0.9349454170135213, 'f.22009.0.1': -0.015931515278304827, 'f.22009.0.2': -0.006879843250571385, 'f.22009.0.3': -0.04519862020474685, 'f.22009.0.4': 0.047137631556520586, 'f.22009.0.5': -0.059437512551232995, 'f.22009.0.6': 0.016966947476642506, 'f.22009.0.7': -0.06514890444904935, 'f.22009.0.8': 0.025441258803285877, 'f.22009.0.9': -0.022226177069532043, 'f.22009.0.10': -0.09578887563858392}	{'const': 1.4623571694987645, 'Prob_Class_0': 1.691837137584201, 'Prob_Class_2': 1.4223042667590633, 'Age': 0.013923629961910051, 'Sex': 0.20916860834344836, 'Education_score': 0.07706598456366925, 'Assessment_centre_11026.0': 0.28638884513269325, 'Assessment_centre_11027.0': 0.2530712249155704, 'Assessment_centre_11028.0': 2.720942219383996, 'f.22009.0.1': 0.06528051128960467, 'f.22009.0.2': 0.06790474713357518, 'f.22009.0.3': 0.0681034824503173, 'f.22009.0.4': 0.05135185623026373, 'f.22009.0.5': 0.02330715353455982, 'f.22009.0.6': 0.06479260835728844, 'f.22009.0.7': 0.058701824573552844, 'f.22009.0.8': 0.05594695919640587, 'f.22009.0.9': 0.027466737864589013, 'f.22009.0.10': 0.05272301527626958}	{'const': 1.2343586215045455, 'Age': 0.013924145875469918, 'Sex': 0.2081571475099183, 'Education_score': 0.07696853178821057, 'Assessment_centre_11026.0': 0.28609830718178697, 'Assessment_centre_11027.0': 0.25273418316716506, 'Assessment_centre_11028.0': 2.720787997225843, 'f.22009.0.1': 0.0652549227410272, 'f.22009.0.2': 0.0679102579277146, 'f.22009.0.3': 0.06809285054118061, 'f.22009.0.4': 0.051354475755977506, 'f.22009.0.5': 0.023307535724326377, 'f.22009.0.6': 0.0647794324043377, 'f.22009.0.7': 0.0586947128645013, 'f.22009.0.8': 0.055935675843690684, 'f.22009.0.9': 0.02744966991060933, 'f.22009.0.10': 0.052720636316451186}	4.67248	3.6993	4.67514	3.70247	0.813226	FALSE
664	rs10781132	Tower_rearranging	1.21365	0.297329	2	0.0992232	0.0981354	0.0911565	0.0909635	{'const': 14.234227019017526, 'Prob_Class_0': 1.6315348701500265, 'Prob_Class_2': 1.6011150378226258, 'Age': -0.10846896310186305, 'Sex': 0.568724705552705, 'Education_score': 0.290365212438902, 'Assessment_centre_11026.0': 0.1842945587407731, 'Assessment_centre_11027.0': -0.42332439582942866, 'Assessment_centre_11028.0': -1.31231394732862, 'f.22009.0.1': -0.043311238540160134, 'f.22009.0.2': -0.037816896278646116, 'f.22009.0.3': -0.03593556056108747, 'f.22009.0.4': 0.018103924806728896, 'f.22009.0.5': -0.023530494947693624, 'f.22009.0.6': 0.09867558922368669, 'f.22009.0.7': -0.013555451921650337, 'f.22009.0.8': -0.01592007753565275, 'f.22009.0.9': -0.006717647691117006, 'f.22009.0.10': -0.07434740003415771}	{'const': 15.2533568745712, 'Age': -0.10836658031529056, 'Sex': 0.5751927413395918, 'Education_score': 0.2930999824022297, 'Assessment_centre_11026.0': 0.18659505721268388, 'Assessment_centre_11027.0': -0.4337403644530946, 'Assessment_centre_11028.0': -1.2632500442980925, 'f.22009.0.1': -0.04147690568748742, 'f.22009.0.2': -0.036280748234509407, 'f.22009.0.3': -0.0341950847766849, 'f.22009.0.4': 0.019085601290247743, 'f.22009.0.5': -0.023409949830609234, 'f.22009.0.6': 0.09587188051738184, 'f.22009.0.7': -0.013712351249400253, 'f.22009.0.8': -0.016353014347925354, 'f.22009.0.9': -0.007008174139344744, 'f.22009.0.10': -0.07489747395996292}	{'const': 1.0503895286649334, 'Prob_Class_0': 1.1542607553080997, 'Prob_Class_2': 1.1826195966873534, 'Age': 0.009191787637905704, 'Sex': 0.1373123884086234, 'Education_score': 0.050864121331048374, 'Assessment_centre_11026.0': 0.18820129809246114, 'Assessment_centre_11027.0': 0.16668374853401371, 'Assessment_centre_11028.0': 1.5374424825796909, 'f.22009.0.1': 0.04268509038656099, 'f.22009.0.2': 0.04483449752115093, 'f.22009.0.3': 0.04477963273108904, 'f.22009.0.4': 0.03392761890018493, 'f.22009.0.5': 0.015419010804444458, 'f.22009.0.6': 0.042700541166359574, 'f.22009.0.7': 0.03851042516069882, 'f.22009.0.8': 0.03669048732775302, 'f.22009.0.9': 0.018244257071972553, 'f.22009.0.10': 0.03471601742193645}	{'const': 0.8126149946119127, 'Age': 0.0091906626714612, 'Sex': 0.13706455877697518, 'Education_score': 0.050831627259678526, 'Assessment_centre_11026.0': 0.1881084074210633, 'Assessment_centre_11027.0': 0.16654650321623232, 'Assessment_centre_11028.0': 1.5372827701753757, 'f.22009.0.1': 0.042672678989523365, 'f.22009.0.2': 0.044815245083565255, 'f.22009.0.3': 0.04475973824860881, 'f.22009.0.4': 0.03390088479581978, 'f.22009.0.5': 0.01541254915274162, 'f.22009.0.6': 0.04265746654607834, 'f.22009.0.7': 0.038512911957563976, 'f.22009.0.8': 0.036693084006319446, 'f.22009.0.9': 0.018228093272584234, 'f.22009.0.10': 0.034715220376350185}	3.03914	2.41052	3.04097	2.41197	0.813226	FALSE
676	rs1344502	Matrix_pattern_puzzles	1.11853	0.326961	2	0.116498	0.115522	0.108645	0.108541	{'const': 12.156231365227377, 'Prob_Class_0': -1.2298309516029342, 'Prob_Class_2': -1.063488942257941, 'Age': -0.06859310550722322, 'Sex': 0.3210558422194044, 'Education_score': 0.29966778647186265, 'Assessment_centre_11026.0': 0.2350829085609674, 'Assessment_centre_11027.0': -0.08640334384745155, 'Assessment_centre_11028.0': -1.9316751025628482, 'f.22009.0.1': 0.02335284079798667, 'f.22009.0.2': -0.004749513352781003, 'f.22009.0.3': -0.027670335207699043, 'f.22009.0.4': -0.009824112059525509, 'f.22009.0.5': -0.02520430378389603, 'f.22009.0.6': -0.011767164091907468, 'f.22009.0.7': -0.05963408256602347, 'f.22009.0.8': 0.0061741756014987055, 'f.22009.0.9': -0.019029552361826352, 'f.22009.0.10': -0.048426505466330004}	{'const': 11.42797672934091, 'Age': -0.06866810225609887, 'Sex': 0.321368518198452, 'Education_score': 0.2997030276570268, 'Assessment_centre_11026.0': 0.23502961647874876, 'Assessment_centre_11027.0': -0.08664139238779395, 'Assessment_centre_11028.0': -1.953132797317151, 'f.22009.0.1': 0.02327417649702395, 'f.22009.0.2': -0.005491425881556662, 'f.22009.0.3': -0.025477768283294566, 'f.22009.0.4': -0.009058733303666373, 'f.22009.0.5': -0.026039097269538174, 'f.22009.0.6': -0.011081377991749068, 'f.22009.0.7': -0.059220014148876406, 'f.22009.0.8': 0.0062263084368088945, 'f.22009.0.9': -0.019658768598669288, 'f.22009.0.10': -0.049946475120897456}	{'const': 0.7236696403069085, 'Prob_Class_0': 0.9086458556715461, 'Prob_Class_2': 0.8842711715796244, 'Age': 0.0060524107182355754, 'Sex': 0.09009633680200031, 'Education_score': 0.03328307628844794, 'Assessment_centre_11026.0': 0.12391406416860029, 'Assessment_centre_11027.0': 0.10961486178373105, 'Assessment_centre_11028.0': 1.0155084720767447, 'f.22009.0.1': 0.028222896284395768, 'f.22009.0.2': 0.02949801185433995, 'f.22009.0.3': 0.029536465921627737, 'f.22009.0.4': 0.022178837595295344, 'f.22009.0.5': 0.010072029502665189, 'f.22009.0.6': 0.028284962522454465, 'f.22009.0.7': 0.025405490336050437, 'f.22009.0.8': 0.02415575741209555, 'f.22009.0.9': 0.011918426889810641, 'f.22009.0.10': 0.022873348597997147}	{'const': 0.5348967187838832, 'Age': 0.006049324421474789, 'Sex': 0.09009365280577003, 'Education_score': 0.03327551391676268, 'Assessment_centre_11026.0': 0.12392130490604855, 'Assessment_centre_11027.0': 0.10959214433299956, 'Assessment_centre_11028.0': 1.0154345624166057, 'f.22009.0.1': 0.02820042053031348, 'f.22009.0.2': 0.02948572590108298, 'f.22009.0.3': 0.029489845263299033, 'f.22009.0.4': 0.02217171950161763, 'f.22009.0.5': 0.010056316011712549, 'f.22009.0.6': 0.02827530344204683, 'f.22009.0.7': 0.025404144754782695, 'f.22009.0.8': 0.024154392561258196, 'f.22009.0.9': 0.011910643109727176, 'f.22009.0.10': 0.022851302833821845}	2.00778	1.61083	2.00889	1.61321	0.813226	FALSE
690	rs134016	Matrix_pattern_puzzles	1.10911	0.330057	2	0.113261	0.112272	0.105229	0.10513	{'const': 11.695277436879973, 'Prob_Class_0': -1.0245102192837452, 'Prob_Class_2': -0.6788670633738652, 'Age': -0.06647535898104603, 'Sex': 0.34184192209223335, 'Education_score': 0.3020673681176065, 'Assessment_centre_11026.0': 0.19827023150112483, 'Assessment_centre_11027.0': -0.09161763180553162, 'Assessment_centre_11028.0': -1.909227398162708, 'f.22009.0.1': 0.02168897614936683, 'f.22009.0.2': 0.0012020776492788774, 'f.22009.0.3': -0.0329484294927357, 'f.22009.0.4': -0.005188282682063732, 'f.22009.0.5': -0.0250062945160139, 'f.22009.0.6': 0.0006251190359055515, 'f.22009.0.7': -0.054551295870745226, 'f.22009.0.8': 0.0024383175155617332, 'f.22009.0.9': -0.016727830230704427, 'f.22009.0.10': -0.05264024742423981}	{'const': 11.230307566167859, 'Age': -0.06687566275309512, 'Sex': 0.3340109443669887, 'Education_score': 0.3015236738324824, 'Assessment_centre_11026.0': 0.2004498280664731, 'Assessment_centre_11027.0': -0.08579067288482037, 'Assessment_centre_11028.0': -1.9209034781354317, 'f.22009.0.1': 0.02065008157411711, 'f.22009.0.2': 0.0005214719485186351, 'f.22009.0.3': -0.0356136570231338, 'f.22009.0.4': -0.006627607282605036, 'f.22009.0.5': -0.024876970762607326, 'f.22009.0.6': -0.0007575743316142712, 'f.22009.0.7': -0.05463243406353077, 'f.22009.0.8': 0.003914995268426974, 'f.22009.0.9': -0.016637223389719596, 'f.22009.0.10': -0.05146205950293464}	{'const': 0.6403276911039414, 'Prob_Class_0': 0.7010844267027483, 'Prob_Class_2': 0.6110039350010541, 'Age': 0.006081876453448142, 'Sex': 0.09152498423392914, 'Education_score': 0.03369570037916042, 'Assessment_centre_11026.0': 0.12520636814149586, 'Assessment_centre_11027.0': 0.11051811077605281, 'Assessment_centre_11028.0': 1.0160571131165137, 'f.22009.0.1': 0.02838892972879039, 'f.22009.0.2': 0.029808878978576876, 'f.22009.0.3': 0.029820830674142963, 'f.22009.0.4': 0.02255769869074643, 'f.22009.0.5': 0.010260901271547218, 'f.22009.0.6': 0.028359051099158684, 'f.22009.0.7': 0.025583473893389042, 'f.22009.0.8': 0.024408685858479415, 'f.22009.0.9': 0.012009613384775953, 'f.22009.0.10': 0.02307123703101243}	{'const': 0.5392291109307842, 'Age': 0.006076267895734215, 'Sex': 0.09103467914012954, 'Education_score': 0.033671002500493326, 'Assessment_centre_11026.0': 0.12511242249974408, 'Assessment_centre_11027.0': 0.11039653047442079, 'Assessment_centre_11028.0': 1.0157206202550335, 'f.22009.0.1': 0.02837902891261521, 'f.22009.0.2': 0.029805498768056774, 'f.22009.0.3': 0.029768295290692796, 'f.22009.0.4': 0.022537289407627174, 'f.22009.0.5': 0.010261074733264722, 'f.22009.0.6': 0.028345371636746983, 'f.22009.0.7': 0.02557125639399041, 'f.22009.0.8': 0.024383789771153425, 'f.22009.0.9': 0.012008492579876531, 'f.22009.0.10': 0.02305863818549064}	2.00781	1.60778	2.00893	1.60862	0.813226	FALSE
694	rs6729438	log_reaction_time	1.08893	0.336722	2	0.106925	0.106224	0.101132	0.101074	{'const': 5.951285275841037, 'Prob_Class_0': -0.07961366319470581, 'Prob_Class_2': -0.02645521645183363, 'Age': 0.007038886951217262, 'Sex': -0.032778835272495734, 'Education_score': -0.007325130510686648, 'Assessment_centre_11026.0': -0.021762941238780104, 'Assessment_centre_11027.0': 0.00429568794101502, 'Assessment_centre_11028.0': 0.02870548943686934, 'f.22009.0.1': -0.0038711594532003578, 'f.22009.0.2': 0.0028107201858282565, 'f.22009.0.3': 0.0038976085688463002, 'f.22009.0.4': -0.00020916932822820226, 'f.22009.0.5': 0.00043253748721267367, 'f.22009.0.6': 0.0015495951009512569, 'f.22009.0.7': -0.001139529251322898, 'f.22009.0.8': -0.001076797512353852, 'f.22009.0.9': -0.001002317804612614, 'f.22009.0.10': 0.001910618835990598}	{'const': 5.920712397949352, 'Age': 0.0070255462822596745, 'Sex': -0.03335129676557386, 'Education_score': -0.007269142483680716, 'Assessment_centre_11026.0': -0.020976658014887795, 'Assessment_centre_11027.0': 0.005177176149528822, 'Assessment_centre_11028.0': 0.029390748129312215, 'f.22009.0.1': -0.0038577274867725303, 'f.22009.0.2': 0.002818655056352517, 'f.22009.0.3': 0.0038745104283862608, 'f.22009.0.4': -0.0002285322804204122, 'f.22009.0.5': 0.000432194366950893, 'f.22009.0.6': 0.00161866607653096, 'f.22009.0.7': -0.0011959826107654698, 'f.22009.0.8': -0.0010373871825135024, 'f.22009.0.9': -0.0010004413433682773, 'f.22009.0.10': 0.0019573290595289953}	{'const': 0.048647298264349645, 'Prob_Class_0': 0.05634186568140014, 'Prob_Class_2': 0.056321702466494844, 'Age': 0.00042228631953644186, 'Sex': 0.0062577990814451, 'Education_score': 0.0022653571893130687, 'Assessment_centre_11026.0': 0.009262140450241688, 'Assessment_centre_11027.0': 0.00784493568660745, 'Assessment_centre_11028.0': 0.09444709286304656, 'f.22009.0.1': 0.0019616494983569956, 'f.22009.0.2': 0.00206526457969453, 'f.22009.0.3': 0.0020161947494401595, 'f.22009.0.4': 0.0015223991100939789, 'f.22009.0.5': 0.0006890900519729004, 'f.22009.0.6': 0.001928040583452331, 'f.22009.0.7': 0.0017563410761581226, 'f.22009.0.8': 0.0016942594770869186, 'f.22009.0.9': 0.0008047321003586174, 'f.22009.0.10': 0.001557901404544829}	{'const': 0.03711528058621948, 'Age': 0.0004220882070691663, 'Sex': 0.0062458192576688104, 'Education_score': 0.002264964561641667, 'Assessment_centre_11026.0': 0.009233529455636345, 'Assessment_centre_11027.0': 0.007816587087702342, 'Assessment_centre_11028.0': 0.09439771509494839, 'f.22009.0.1': 0.001961442992059145, 'f.22009.0.2': 0.002065323652484265, 'f.22009.0.3': 0.002016198348270621, 'f.22009.0.4': 0.0015222389785996067, 'f.22009.0.5': 0.0006891098384139432, 'f.22009.0.6': 0.0019273382339156436, 'f.22009.0.7': 0.0017555478673167795, 'f.22009.0.8': 0.0016939801614077943, 'f.22009.0.9': 0.000804482716180341, 'f.22009.0.10': 0.0015575623628238371}	0.162511	0.125483	0.162574	0.125521	0.813226	FALSE
702	rs12514628	Numeric_memory	1.18029	0.307395	2	0.0438555	0.0427689	0.0355693	0.035402	{'const': 7.886085862353104, 'Prob_Class_0': 0.7093488310314179, 'Prob_Class_2': 0.18108739821024072, 'Age': -0.025274990127810176, 'Sex': 0.16960197318782738, 'Education_score': 0.09890949817765385, 'Assessment_centre_11026.0': 0.07709951112983461, 'Assessment_centre_11027.0': -0.08550723928145393, 'Assessment_centre_11028.0': -0.08031366817849067, 'f.22009.0.1': 0.01832963929565709, 'f.22009.0.2': 0.025375887481726922, 'f.22009.0.3': 0.00047513744146071395, 'f.22009.0.4': -0.00161432612382477, 'f.22009.0.5': -0.0015847226358124116, 'f.22009.0.6': 0.011412577818609472, 'f.22009.0.7': 0.006639726464592693, 'f.22009.0.8': 0.026657136504927893, 'f.22009.0.9': 0.006535458252748442, 'f.22009.0.10': 0.006651332233449941}	{'const': 8.053123123082297, 'Age': -0.025105844649002656, 'Sex': 0.18181002366968896, 'Education_score': 0.09910744103226508, 'Assessment_centre_11026.0': 0.08020572863914868, 'Assessment_centre_11027.0': -0.08606230989256038, 'Assessment_centre_11028.0': -0.06848140692037022, 'f.22009.0.1': 0.019659672841227563, 'f.22009.0.2': 0.026272537853875788, 'f.22009.0.3': 0.000624149123112953, 'f.22009.0.4': -0.0011482806939812143, 'f.22009.0.5': -0.0014522752488510772, 'f.22009.0.6': 0.011482335005944007, 'f.22009.0.7': 0.00648385222144654, 'f.22009.0.8': 0.026415716867318972, 'f.22009.0.9': 0.006292986825598191, 'f.22009.0.10': 0.005754773580448451}	{'const': 0.3810181218149995, 'Prob_Class_0': 0.4689772450154543, 'Prob_Class_2': 0.344188630874822, 'Age': 0.003730192087934408, 'Sex': 0.056242213470148135, 'Education_score': 0.020514458440922107, 'Assessment_centre_11026.0': 0.07656307576686633, 'Assessment_centre_11027.0': 0.06772380954938972, 'Assessment_centre_11028.0': 0.6344435114313414, 'f.22009.0.1': 0.017471717438532878, 'f.22009.0.2': 0.01819712213048, 'f.22009.0.3': 0.018256325640907952, 'f.22009.0.4': 0.013903601028381996, 'f.22009.0.5': 0.006260574106187257, 'f.22009.0.6': 0.01732853567024756, 'f.22009.0.7': 0.015741032332891484, 'f.22009.0.8': 0.014869169894819583, 'f.22009.0.9': 0.007438297814988493, 'f.22009.0.10': 0.014088253986713968}	{'const': 0.3308056876443309, 'Age': 0.0037273210732343487, 'Sex': 0.05566911675459535, 'Education_score': 0.020499661519482387, 'Assessment_centre_11026.0': 0.07653049823159504, 'Assessment_centre_11027.0': 0.06770743699206083, 'Assessment_centre_11028.0': 0.6343070694046019, 'f.22009.0.1': 0.01745053982458831, 'f.22009.0.2': 0.01818924426822377, 'f.22009.0.3': 0.018257597428914463, 'f.22009.0.4': 0.013900895095094052, 'f.22009.0.5': 0.006260446878359714, 'f.22009.0.6': 0.017329808485594494, 'f.22009.0.7': 0.01574196054485106, 'f.22009.0.8': 0.014867307824151013, 'f.22009.0.9': 0.007433357931841134, 'f.22009.0.10': 0.014076544221313703}	1.25447	0.983356	1.25519	0.984833	0.813226	FALSE
708	rs7151629	log_reaction_time	1.22268	0.294597	2	0.106975	0.106201	0.101277	0.101135	{'const': 5.952853031663663, 'Prob_Class_0': -0.08112475205989877, 'Prob_Class_2': -0.035250881822547875, 'Age': 0.0070006026712499565, 'Sex': -0.03399412001208625, 'Education_score': -0.006964849657955366, 'Assessment_centre_11026.0': -0.02102063202789576, 'Assessment_centre_11027.0': 0.004799721706364918, 'Assessment_centre_11028.0': 0.006414060977763203, 'f.22009.0.1': -0.003998254826669642, 'f.22009.0.2': 0.002591657021502816, 'f.22009.0.3': 0.0037479893200760917, 'f.22009.0.4': -0.00021349071800370184, 'f.22009.0.5': 0.0005002588877577371, 'f.22009.0.6': 0.0014188238547923997, 'f.22009.0.7': -0.0009709450359449362, 'f.22009.0.8': -0.0011592595798909922, 'f.22009.0.9': -0.000753585682533621, 'f.22009.0.10': 0.00162899310409775}	{'const': 5.92027985427093, 'Age': 0.007000027748143279, 'Sex': -0.033956363905238436, 'Education_score': -0.007133025313054169, 'Assessment_centre_11026.0': -0.021326464689592706, 'Assessment_centre_11027.0': 0.005153921516926133, 'Assessment_centre_11028.0': 0.007330938717446944, 'f.22009.0.1': -0.003993201227392176, 'f.22009.0.2': 0.0026383079401952753, 'f.22009.0.3': 0.003679455799646663, 'f.22009.0.4': -0.0002709132338500411, 'f.22009.0.5': 0.0005188077864792182, 'f.22009.0.6': 0.001416357820214622, 'f.22009.0.7': -0.0009993293006816022, 'f.22009.0.8': -0.0011299376671905816, 'f.22009.0.9': -0.0007975383615338857, 'f.22009.0.10': 0.001710145642919863}	{'const': 0.046406337208539324, 'Prob_Class_0': 0.05235487336576229, 'Prob_Class_2': 0.05065744687437873, 'Age': 0.00041730308121825494, 'Sex': 0.006194335792799222, 'Education_score': 0.0022472421167849524, 'Assessment_centre_11026.0': 0.009093013375247153, 'Assessment_centre_11027.0': 0.0077702427771899835, 'Assessment_centre_11028.0': 0.0817245721662943, 'f.22009.0.1': 0.0019380115556914793, 'f.22009.0.2': 0.0020423114228157024, 'f.22009.0.3': 0.001995806306881514, 'f.22009.0.4': 0.0015077901982558197, 'f.22009.0.5': 0.0006816767228073796, 'f.22009.0.6': 0.0019077848670551213, 'f.22009.0.7': 0.0017376221775033285, 'f.22009.0.8': 0.001675104761336939, 'f.22009.0.9': 0.000796123040612987, 'f.22009.0.10': 0.0015435981581635619}	{'const': 0.03672169484787899, 'Age': 0.0004173089816686714, 'Sex': 0.006183790122763355, 'Education_score': 0.002244635848597259, 'Assessment_centre_11026.0': 0.009084398958312822, 'Assessment_centre_11027.0': 0.007766415743295439, 'Assessment_centre_11028.0': 0.08171363081735572, 'f.22009.0.1': 0.001938158487368437, 'f.22009.0.2': 0.0020421801483676964, 'f.22009.0.3': 0.001995018034938473, 'f.22009.0.4': 0.0015072934301461624, 'f.22009.0.5': 0.0006816185631068565, 'f.22009.0.6': 0.0019072666767505884, 'f.22009.0.7': 0.0017373427047507294, 'f.22009.0.8': 0.0016746729733708348, 'f.22009.0.9': 0.0007955375037885509, 'f.22009.0.10': 0.0015424511949964257}	0.162127	0.125222	0.162198	0.125258	0.813226	FALSE
720	rs12144605	Tower_rearranging	1.09706	0.334047	2	0.101159	0.100194	0.0932434	0.0931574	{'const': 14.507584883513806, 'Prob_Class_0': 0.5802280823152423, 'Prob_Class_2': 1.875191789803612, 'Age': -0.10904234364083913, 'Sex': 0.5412288875595526, 'Education_score': 0.30470645975422767, 'Assessment_centre_11026.0': 0.16335709535558662, 'Assessment_centre_11027.0': -0.4496860103922416, 'Assessment_centre_11028.0': -1.293127580644939, 'f.22009.0.1': -0.03835013779717012, 'f.22009.0.2': -0.043473654895646203, 'f.22009.0.3': -0.023333900760669823, 'f.22009.0.4': 0.02544903188915309, 'f.22009.0.5': -0.025603216504059657, 'f.22009.0.6': 0.09945480027848619, 'f.22009.0.7': -0.01832711760940739, 'f.22009.0.8': -0.02596346685670825, 'f.22009.0.9': -0.008850228523277244, 'f.22009.0.10': -0.0836668959447922}	{'const': 15.360768613146556, 'Age': -0.10961966735884489, 'Sex': 0.537107877880055, 'Education_score': 0.30647027151003076, 'Assessment_centre_11026.0': 0.15832845285645855, 'Assessment_centre_11027.0': -0.4471606489613935, 'Assessment_centre_11028.0': -1.3053968609305917, 'f.22009.0.1': -0.039889238820499905, 'f.22009.0.2': -0.04311201786504307, 'f.22009.0.3': -0.021067755772224528, 'f.22009.0.4': 0.0249062437583919, 'f.22009.0.5': -0.024920483699747382, 'f.22009.0.6': 0.09826406194736825, 'f.22009.0.7': -0.019674008205850576, 'f.22009.0.8': -0.02442457347998201, 'f.22009.0.9': -0.009522148260394554, 'f.22009.0.10': -0.08306624990277425}	{'const': 1.0820970064339566, 'Prob_Class_0': 1.311359562288166, 'Prob_Class_2': 1.334222903997638, 'Age': 0.009201633597758399, 'Sex': 0.13641079538093812, 'Education_score': 0.05064834986093702, 'Assessment_centre_11026.0': 0.1873351058292505, 'Assessment_centre_11027.0': 0.16571804507610985, 'Assessment_centre_11028.0': 1.5430294602044763, 'f.22009.0.1': 0.04257513964444809, 'f.22009.0.2': 0.04471552059332101, 'f.22009.0.3': 0.04474545336681025, 'f.22009.0.4': 0.03379248186001385, 'f.22009.0.5': 0.015347282338163504, 'f.22009.0.6': 0.0426025481392431, 'f.22009.0.7': 0.03845906411931254, 'f.22009.0.8': 0.03658899520840225, 'f.22009.0.9': 0.018088135565829035, 'f.22009.0.10': 0.03455196752769806}	{'const': 0.8070460416044959, 'Age': 0.009143126971459541, 'Sex': 0.13638812065655642, 'Education_score': 0.050504830442416236, 'Assessment_centre_11026.0': 0.18730691981430658, 'Assessment_centre_11027.0': 0.16568575294682206, 'Assessment_centre_11028.0': 1.5426717617966725, 'f.22009.0.1': 0.04256263110184152, 'f.22009.0.2': 0.0447075085310242, 'f.22009.0.3': 0.04466490373076489, 'f.22009.0.4': 0.03378325544918496, 'f.22009.0.5': 0.015340494721270264, 'f.22009.0.6': 0.04258539298171538, 'f.22009.0.7': 0.03844871175839978, 'f.22009.0.8': 0.03654686681871639, 'f.22009.0.9': 0.0180833019566701, 'f.22009.0.10': 0.034525283714300324}	3.05043	2.41894	3.05207	2.42059	0.813226	FALSE
730	rs2699318	Numeric_memory	1.1802	0.307422	2	0.0447919	0.0437142	0.0365731	0.0364073	{'const': 7.904938607308505, 'Prob_Class_0': 0.6193729900509206, 'Prob_Class_2': 0.18582135340499434, 'Age': -0.0250230567696954, 'Sex': 0.18017921198531914, 'Education_score': 0.10375718065387686, 'Assessment_centre_11026.0': 0.05524720071222036, 'Assessment_centre_11027.0': -0.10247733369021864, 'Assessment_centre_11028.0': -0.11203974839351902, 'f.22009.0.1': 0.022239002284610024, 'f.22009.0.2': 0.02098885120873463, 'f.22009.0.3': 0.002298701811031466, 'f.22009.0.4': 0.0036263576331309723, 'f.22009.0.5': -0.0030036399616350266, 'f.22009.0.6': 0.013106130986802375, 'f.22009.0.7': 0.01309719927406627, 'f.22009.0.8': 0.027720170427671983, 'f.22009.0.9': 0.004595111878677723, 'f.22009.0.10': 0.001562264334561781}	{'const': 8.093138289393119, 'Age': -0.025004216991494986, 'Sex': 0.17980296537529597, 'Education_score': 0.10300490619260334, 'Assessment_centre_11026.0': 0.05870136272074961, 'Assessment_centre_11027.0': -0.09548524050688433, 'Assessment_centre_11028.0': -0.09416478124925995, 'f.22009.0.1': 0.022512756778764055, 'f.22009.0.2': 0.021691842119011342, 'f.22009.0.3': 0.0021320309984704895, 'f.22009.0.4': 0.003636324336141949, 'f.22009.0.5': -0.0031088466535944635, 'f.22009.0.6': 0.012729127360649191, 'f.22009.0.7': 0.012833085034092794, 'f.22009.0.8': 0.02715197147614226, 'f.22009.0.9': 0.004265290149443296, 'f.22009.0.10': 0.0014745616840890535}	{'const': 0.3841058967229023, 'Prob_Class_0': 0.41691926035457677, 'Prob_Class_2': 0.358837500383035, 'Age': 0.0037099137446230863, 'Sex': 0.055411983728388466, 'Education_score': 0.020447060183479703, 'Assessment_centre_11026.0': 0.0760066240811608, 'Assessment_centre_11027.0': 0.06772392081027706, 'Assessment_centre_11028.0': 0.6331490274711643, 'f.22009.0.1': 0.01738165250396847, 'f.22009.0.2': 0.01811894550247057, 'f.22009.0.3': 0.01819159810943156, 'f.22009.0.4': 0.013757519733052451, 'f.22009.0.5': 0.006236447880135322, 'f.22009.0.6': 0.017212853543917987, 'f.22009.0.7': 0.015657904569255948, 'f.22009.0.8': 0.014811244263763476, 'f.22009.0.9': 0.0073884907737523445, 'f.22009.0.10': 0.013998511673462144}	{'const': 0.32964800334946404, 'Age': 0.0037092341835505563, 'Sex': 0.05534505990242485, 'Education_score': 0.020435745646354704, 'Assessment_centre_11026.0': 0.07597968616653335, 'Assessment_centre_11027.0': 0.06743837553830165, 'Assessment_centre_11028.0': 0.6330364082206007, 'f.22009.0.1': 0.01736772048343454, 'f.22009.0.2': 0.018110859844405545, 'f.22009.0.3': 0.01818800768473834, 'f.22009.0.4': 0.01374538441636222, 'f.22009.0.5': 0.006235922460022527, 'f.22009.0.6': 0.017212250096833977, 'f.22009.0.7': 0.015655302968452064, 'f.22009.0.8': 0.014807887312953495, 'f.22009.0.9': 0.007385598771202585, 'f.22009.0.10': 0.01399842210825021}	1.25204	0.980255	1.25275	0.98144	0.813226	FALSE
738	rs9291034	Numeric_memory_online	1.17725	0.308427	2	0.0391129	0.0375151	0.0268982	0.0266549	{'const': 7.326161404320514, 'Prob_Class_0': 0.4824570134108722, 'Prob_Class_2': 1.1572669161879108, 'Age': -0.018831791858841204, 'Sex': 0.24116175419668395, 'Education_score': 0.10098824122995544, 'Assessment_centre_11026.0': 0.3364116910198633, 'Assessment_centre_11027.0': 0.09746890605318123, 'Assessment_centre_11028.0': 0.05269850706202901, 'f.22009.0.1': 0.03473954630083056, 'f.22009.0.2': 0.05973386537040928, 'f.22009.0.3': -0.005354320013342464, 'f.22009.0.4': 0.0025232669905549433, 'f.22009.0.5': -0.004997932434607032, 'f.22009.0.6': -0.03951351935991822, 'f.22009.0.7': 0.0034769642902221544, 'f.22009.0.8': 0.020317513321536595, 'f.22009.0.9': 0.0006297138158538572, 'f.22009.0.10': -0.004454904531778546}	{'const': 7.840993074052758, 'Age': -0.018509815465318324, 'Sex': 0.2396314015305883, 'Education_score': 0.10220061724486273, 'Assessment_centre_11026.0': 0.3363031751636106, 'Assessment_centre_11027.0': 0.10079453079947344, 'Assessment_centre_11028.0': 0.03523261676908692, 'f.22009.0.1': 0.034184086415356085, 'f.22009.0.2': 0.05807810725095502, 'f.22009.0.3': -0.0041692888980741525, 'f.22009.0.4': 0.0023559729475093757, 'f.22009.0.5': -0.005112204183466541, 'f.22009.0.6': -0.04069920501552706, 'f.22009.0.7': 0.004346549311949083, 'f.22009.0.8': 0.020956548811463468, 'f.22009.0.9': 0.0008439713512930578, 'f.22009.0.10': -0.004344396605583561}	{'const': 0.6240748714648652, 'Prob_Class_0': 0.7613973884655023, 'Prob_Class_2': 0.763425221425106, 'Age': 0.005294225049341697, 'Sex': 0.07709347596572158, 'Education_score': 0.029293661402220946, 'Assessment_centre_11026.0': 0.10555636053788722, 'Assessment_centre_11027.0': 0.09782828253015287, 'Assessment_centre_11028.0': 1.0181245401491845, 'f.22009.0.1': 0.023823991711123753, 'f.22009.0.2': 0.025329828160483684, 'f.22009.0.3': 0.024561915878954753, 'f.22009.0.4': 0.018750900290702453, 'f.22009.0.5': 0.008393708071383236, 'f.22009.0.6': 0.023360654224631232, 'f.22009.0.7': 0.02127759858143071, 'f.22009.0.8': 0.020309958207493317, 'f.22009.0.9': 0.01005250396908781, 'f.22009.0.10': 0.019300768361710463}	{'const': 0.4648909809503883, 'Age': 0.00528498149752955, 'Sex': 0.07709207977383965, 'Education_score': 0.02928031325599243, 'Assessment_centre_11026.0': 0.10552070473608405, 'Assessment_centre_11027.0': 0.09753311263156808, 'Assessment_centre_11028.0': 1.0155174103706974, 'f.22009.0.1': 0.02382133155669148, 'f.22009.0.2': 0.025309995929188377, 'f.22009.0.3': 0.0245528154698218, 'f.22009.0.4': 0.018752643013798174, 'f.22009.0.5': 0.008394344303416405, 'f.22009.0.6': 0.023350409897791857, 'f.22009.0.7': 0.021267457618704015, 'f.22009.0.8': 0.020307275703603495, 'f.22009.0.9': 0.01003743869555688, 'f.22009.0.10': 0.01930224282518869}	1.41904	1.06342	1.42022	1.06269	0.813226	FALSE
767	rs11623591	Matrix_pattern_puzzles	1.23232	0.291833	2	0.114908	0.113842	0.107118	0.106915	{'const': 11.428030771724904, 'Prob_Class_0': 0.6265743428693614, 'Prob_Class_2': -0.4516181408192542, 'Age': -0.06759609792508996, 'Sex': 0.32909477244130464, 'Education_score': 0.29408909917779463, 'Assessment_centre_11026.0': 0.20802863941474403, 'Assessment_centre_11027.0': -0.09392462943021235, 'Assessment_centre_11028.0': -1.8617514626771472, 'f.22009.0.1': 0.028381333934424137, 'f.22009.0.2': 0.004790018330492524, 'f.22009.0.3': -0.03458928908243764, 'f.22009.0.4': -0.013823582988964852, 'f.22009.0.5': -0.022915472704318467, 'f.22009.0.6': -0.008760202893776978, 'f.22009.0.7': -0.059536134533283276, 'f.22009.0.8': 0.003987789537431331, 'f.22009.0.9': -0.02229568310787448, 'f.22009.0.10': -0.05050293240654011}	{'const': 11.40495623699273, 'Age': -0.06764710053475437, 'Sex': 0.3466114231318518, 'Education_score': 0.2945437704191877, 'Assessment_centre_11026.0': 0.20656130456108412, 'Assessment_centre_11027.0': -0.0932743382197043, 'Assessment_centre_11028.0': -1.9510447522892371, 'f.22009.0.1': 0.027343682558184448, 'f.22009.0.2': 0.0032753317694260483, 'f.22009.0.3': -0.0342948952895477, 'f.22009.0.4': -0.013647668332430257, 'f.22009.0.5': -0.022917863722772963, 'f.22009.0.6': -0.00847461682561766, 'f.22009.0.7': -0.05862200793961478, 'f.22009.0.8': 0.00233027567683298, 'f.22009.0.9': -0.022090370127951585, 'f.22009.0.10': -0.05129611164672157}	{'const': 0.6927195946565665, 'Prob_Class_0': 0.7845807809299683, 'Prob_Class_2': 0.76978524566245, 'Age': 0.006032917770856304, 'Sex': 0.09065459417897233, 'Education_score': 0.033296052124908875, 'Assessment_centre_11026.0': 0.12364301374885431, 'Assessment_centre_11027.0': 0.10943933179414667, 'Assessment_centre_11028.0': 1.0198013515458868, 'f.22009.0.1': 0.028005991871409692, 'f.22009.0.2': 0.029529016171324574, 'f.22009.0.3': 0.029468923459465952, 'f.22009.0.4': 0.022203846057642244, 'f.22009.0.5': 0.010065937780507907, 'f.22009.0.6': 0.02810014932022617, 'f.22009.0.7': 0.02528939494734983, 'f.22009.0.8': 0.0241154881287058, 'f.22009.0.9': 0.01194977800481896, 'f.22009.0.10': 0.022804545227676398}	{'const': 0.533935477340482, 'Age': 0.006033411333887762, 'Sex': 0.08997306042192256, 'Education_score': 0.03329605886209977, 'Assessment_centre_11026.0': 0.12364631849031057, 'Assessment_centre_11027.0': 0.1094493156531318, 'Assessment_centre_11028.0': 1.0183162150512284, 'f.22009.0.1': 0.028001367860313032, 'f.22009.0.2': 0.029516212746826462, 'f.22009.0.3': 0.029461906181379997, 'f.22009.0.4': 0.0222060407715695, 'f.22009.0.5': 0.010066555758540945, 'f.22009.0.6': 0.028102711881855466, 'f.22009.0.7': 0.025283154023578315, 'f.22009.0.8': 0.024093508300843287, 'f.22009.0.9': 0.011947320179723988, 'f.22009.0.10': 0.022794562882801704}	2.01356	1.61785	2.01477	1.61833	0.813226	FALSE
781	rs10765782	Matrix_pattern_puzzles	1.15545	0.315121	2	0.114272	0.113277	0.106518	0.106383	{'const': 11.02574915477417, 'Prob_Class_0': 0.009968268553877335, 'Prob_Class_2': 1.1642354993919777, 'Age': -0.06720572764777533, 'Sex': 0.34372434870401153, 'Education_score': 0.29832019226462547, 'Assessment_centre_11026.0': 0.21952870785139775, 'Assessment_centre_11027.0': -0.08371347628371459, 'Assessment_centre_11028.0': -1.9521539626676305, 'f.22009.0.1': 0.03070082896930413, 'f.22009.0.2': 1.97639408111433e-05, 'f.22009.0.3': -0.03149899728155731, 'f.22009.0.4': -0.014126796782552808, 'f.22009.0.5': -0.024309708264995167, 'f.22009.0.6': -0.0010045013150049593, 'f.22009.0.7': -0.05837489897160469, 'f.22009.0.8': 0.0013637149014377294, 'f.22009.0.9': -0.018775435976463466, 'f.22009.0.10': -0.05110420585045885}	{'const': 11.398579483087023, 'Age': -0.06710398846100767, 'Sex': 0.3380389834309041, 'Education_score': 0.29751566568888216, 'Assessment_centre_11026.0': 0.20919710524198973, 'Assessment_centre_11027.0': -0.08942203842882691, 'Assessment_centre_11028.0': -1.9559419537374947, 'f.22009.0.1': 0.02970555844725101, 'f.22009.0.2': 0.0001507858562646812, 'f.22009.0.3': -0.03206044181600178, 'f.22009.0.4': -0.014870351423376704, 'f.22009.0.5': -0.024061722697304, 'f.22009.0.6': -0.001611557472696327, 'f.22009.0.7': -0.059706795314834984, 'f.22009.0.8': 0.0012771271772193241, 'f.22009.0.9': -0.01894183340416991, 'f.22009.0.10': -0.050746836402954486}	{'const': 0.7210050000635225, 'Prob_Class_0': 0.8913179930288448, 'Prob_Class_2': 0.892217376728224, 'Age': 0.006017384738487018, 'Sex': 0.08999647445886459, 'Education_score': 0.03321370046474137, 'Assessment_centre_11026.0': 0.12362598658669098, 'Assessment_centre_11027.0': 0.1091472402708532, 'Assessment_centre_11028.0': 1.0197189036097696, 'f.22009.0.1': 0.028015870016582376, 'f.22009.0.2': 0.029379333406042263, 'f.22009.0.3': 0.029409148406203085, 'f.22009.0.4': 0.02217868471489245, 'f.22009.0.5': 0.010062913929331063, 'f.22009.0.6': 0.028021135940647923, 'f.22009.0.7': 0.02533295358500826, 'f.22009.0.8': 0.024122527642831865, 'f.22009.0.9': 0.011896420383047997, 'f.22009.0.10': 0.022775206920513432}	{'const': 0.5319259932531967, 'Age': 0.00601734958395088, 'Sex': 0.08982791834748619, 'Education_score': 0.033204949958812416, 'Assessment_centre_11026.0': 0.1234396307567332, 'Assessment_centre_11027.0': 0.1090413059723882, 'Assessment_centre_11028.0': 1.019582329677592, 'f.22009.0.1': 0.028005298465078356, 'f.22009.0.2': 0.029381045140114182, 'f.22009.0.3': 0.029403538582730378, 'f.22009.0.4': 0.022173937412665864, 'f.22009.0.5': 0.010060367698511472, 'f.22009.0.6': 0.028020235612468154, 'f.22009.0.7': 0.025315387816078897, 'f.22009.0.8': 0.02411848242533287, 'f.22009.0.9': 0.011895908057970342, 'f.22009.0.10': 0.022766338106948864}	2.01625	1.61672	2.01738	1.61887	0.813226	FALSE
785	rs41288947	log_reaction_time	1.15569	0.314989	2	0.106933	0.106201	0.101235	0.101135	{'const': 5.915675573430725, 'Prob_Class_0': 0.055583103546506085, 'Prob_Class_2': -0.024210732532854662, 'Age': 0.006969089946679068, 'Sex': -0.03359565407978819, 'Education_score': -0.007027707123078122, 'Assessment_centre_11026.0': -0.02093495535967509, 'Assessment_centre_11027.0': 0.005073505225255195, 'Assessment_centre_11028.0': 0.00931811782344294, 'f.22009.0.1': -0.003928911865729599, 'f.22009.0.2': 0.0027558006877231, 'f.22009.0.3': 0.00366761051919746, 'f.22009.0.4': -0.0003551234807061404, 'f.22009.0.5': 0.0005431015678879127, 'f.22009.0.6': 0.0013744649261952895, 'f.22009.0.7': -0.0011056980123307159, 'f.22009.0.8': -0.0011668888573231444, 'f.22009.0.9': -0.0008076886502962543, 'f.22009.0.10': 0.0017132506278537823}	{'const': 5.92027985427093, 'Age': 0.007000027748143279, 'Sex': -0.033956363905238436, 'Education_score': -0.007133025313054169, 'Assessment_centre_11026.0': -0.021326464689592706, 'Assessment_centre_11027.0': 0.005153921516926133, 'Assessment_centre_11028.0': 0.007330938717446944, 'f.22009.0.1': -0.003993201227392176, 'f.22009.0.2': 0.0026383079401952753, 'f.22009.0.3': 0.003679455799646663, 'f.22009.0.4': -0.0002709132338500411, 'f.22009.0.5': 0.0005188077864792182, 'f.22009.0.6': 0.001416357820214622, 'f.22009.0.7': -0.0009993293006816022, 'f.22009.0.8': -0.0011299376671905816, 'f.22009.0.9': -0.0007975383615338857, 'f.22009.0.10': 0.001710145642919863}	{'const': 0.04858108306900905, 'Prob_Class_0': 0.054634115217248015, 'Prob_Class_2': 0.05690056415684274, 'Age': 0.0004178256635047938, 'Sex': 0.006191839819623703, 'Education_score': 0.0022462520990712553, 'Assessment_centre_11026.0': 0.009087612904740914, 'Assessment_centre_11027.0': 0.007766693541647128, 'Assessment_centre_11028.0': 0.08172102375868195, 'f.22009.0.1': 0.0019386201512566622, 'f.22009.0.2': 0.0020453220456282607, 'f.22009.0.3': 0.0019955363868035462, 'f.22009.0.4': 0.0015084724872291018, 'f.22009.0.5': 0.0006817805163573973, 'f.22009.0.6': 0.0019073811934085113, 'f.22009.0.7': 0.0017387280712187942, 'f.22009.0.8': 0.0016748418042785206, 'f.22009.0.9': 0.0007955783133748956, 'f.22009.0.10': 0.0015423702957368473}	{'const': 0.03672169484787899, 'Age': 0.0004173089816686714, 'Sex': 0.006183790122763355, 'Education_score': 0.002244635848597259, 'Assessment_centre_11026.0': 0.009084398958312822, 'Assessment_centre_11027.0': 0.007766415743295439, 'Assessment_centre_11028.0': 0.08171363081735572, 'f.22009.0.1': 0.001938158487368437, 'f.22009.0.2': 0.0020421801483676964, 'f.22009.0.3': 0.001995018034938473, 'f.22009.0.4': 0.0015072934301461624, 'f.22009.0.5': 0.0006816185631068565, 'f.22009.0.6': 0.0019072666767505884, 'f.22009.0.7': 0.0017373427047507294, 'f.22009.0.8': 0.0016746729733708348, 'f.22009.0.9': 0.0007955375037885509, 'f.22009.0.10': 0.0015424511949964257}	0.162131	0.125083	0.162198	0.125258	0.813226	FALSE
