## Supplementary material for "An Explainable Deep Learning Framework for Imaging Genetics: Deriving Brain-Genotype Scores to Link Genetic Variation, Brain Structure, and Cognition": Table_S4 (part 2 of 3)

### Sheet: ftest_results_LGBM_fdr (continued)
	Task_ID	Dependent_Var	F_stat	p_value	df_diff	R2_full_raw	R2_reduced_raw	R2_full_adj	R2_reduced_adj	Beta_full	Beta_reduced	SE_full	SE_reduced	RMSE_full	MAE_full	RMSE_reduced	MAE_reduced	p_value_fdr	signif_fdr
794	rs10427669	Numeric_memory_online	1.07812	0.340512	2	0.0389785	0.0375151	0.0267622	0.0266549	{'const': 7.315972428630626, 'Prob_Class_0': 0.5456161844859124, 'Prob_Class_2': 0.9822749194592614, 'Age': -0.018422534522448138, 'Sex': 0.2325105183478122, 'Education_score': 0.102939279200393, 'Assessment_centre_11026.0': 0.3372614827857441, 'Assessment_centre_11027.0': 0.10074946447640866, 'Assessment_centre_11028.0': 0.047166532157798646, 'f.22009.0.1': 0.03364173270547702, 'f.22009.0.2': 0.05920369098240383, 'f.22009.0.3': -0.004210466763714339, 'f.22009.0.4': 0.003140905322539457, 'f.22009.0.5': -0.005022158723049544, 'f.22009.0.6': -0.041037708536072505, 'f.22009.0.7': 0.003441734550801507, 'f.22009.0.8': 0.02124870062411946, 'f.22009.0.9': 0.0009320090647415638, 'f.22009.0.10': -0.005134447785506234}	{'const': 7.840993074052758, 'Age': -0.018509815465318324, 'Sex': 0.2396314015305883, 'Education_score': 0.10220061724486273, 'Assessment_centre_11026.0': 0.3363031751636106, 'Assessment_centre_11027.0': 0.10079453079947344, 'Assessment_centre_11028.0': 0.03523261676908692, 'f.22009.0.1': 0.034184086415356085, 'f.22009.0.2': 0.05807810725095502, 'f.22009.0.3': -0.0041692888980741525, 'f.22009.0.4': 0.0023559729475093757, 'f.22009.0.5': -0.005112204183466541, 'f.22009.0.6': -0.04069920501552706, 'f.22009.0.7': 0.004346549311949083, 'f.22009.0.8': 0.020956548811463468, 'f.22009.0.9': 0.0008439713512930578, 'f.22009.0.10': -0.004344396605583561}	{'const': 0.5958222189913339, 'Prob_Class_0': 0.6838282789120377, 'Prob_Class_2': 0.6713386211312228, 'Age': 0.005294023034429526, 'Sex': 0.07759427255811627, 'Education_score': 0.029289856046456602, 'Assessment_centre_11026.0': 0.10552020979202693, 'Assessment_centre_11027.0': 0.09758272683202138, 'Assessment_centre_11028.0': 1.0155817136297118, 'f.22009.0.1': 0.023822999469941087, 'f.22009.0.2': 0.025325502433524254, 'f.22009.0.3': 0.024551680565162978, 'f.22009.0.4': 0.018761141540745815, 'f.22009.0.5': 0.008394379719257182, 'f.22009.0.6': 0.023350820551181022, 'f.22009.0.7': 0.02130466557874296, 'f.22009.0.8': 0.020315119690128156, 'f.22009.0.9': 0.010043026207926535, 'f.22009.0.10': 0.0193127424025788}	{'const': 0.4648909809503883, 'Age': 0.00528498149752955, 'Sex': 0.07709207977383965, 'Education_score': 0.02928031325599243, 'Assessment_centre_11026.0': 0.10552070473608405, 'Assessment_centre_11027.0': 0.09753311263156808, 'Assessment_centre_11028.0': 1.0155174103706974, 'f.22009.0.1': 0.02382133155669148, 'f.22009.0.2': 0.025309995929188377, 'f.22009.0.3': 0.0245528154698218, 'f.22009.0.4': 0.018752643013798174, 'f.22009.0.5': 0.008394344303416405, 'f.22009.0.6': 0.023350409897791857, 'f.22009.0.7': 0.021267457618704015, 'f.22009.0.8': 0.020307275703603495, 'f.22009.0.9': 0.01003743869555688, 'f.22009.0.10': 0.01930224282518869}	1.41914	1.06167	1.42022	1.06269	0.813226	FALSE
800	rs10888776	Numeric_memory	1.14514	0.31838	2	0.0441956	0.0431457	0.0359441	0.03581	{'const': 8.295807827760497, 'Prob_Class_0': -0.7662145180898028, 'Prob_Class_2': -0.0678360226898369, 'Age': -0.024268068265054017, 'Sex': 0.18263303068052866, 'Education_score': 0.1038373560732852, 'Assessment_centre_11026.0': 0.08470821322642871, 'Assessment_centre_11027.0': -0.07908112597239021, 'Assessment_centre_11028.0': -0.0643222921086587, 'f.22009.0.1': 0.023559874934765475, 'f.22009.0.2': 0.02359300880299705, 'f.22009.0.3': 0.003996946883540655, 'f.22009.0.4': 0.0032014331078279515, 'f.22009.0.5': -0.0028347922720198706, 'f.22009.0.6': 0.008037951575245401, 'f.22009.0.7': 0.009808871539770017, 'f.22009.0.8': 0.025529258863755185, 'f.22009.0.9': 0.004645807442575362, 'f.22009.0.10': 0.003125201309365362}	{'const': 8.070500556908131, 'Age': -0.024803796290548637, 'Sex': 0.17812605281773536, 'Education_score': 0.10416709464523659, 'Assessment_centre_11026.0': 0.08369681207797325, 'Assessment_centre_11027.0': -0.08089501963221168, 'Assessment_centre_11028.0': -0.0817652182559716, 'f.22009.0.1': 0.023544640549007685, 'f.22009.0.2': 0.02427657416784022, 'f.22009.0.3': 0.0034847085788575188, 'f.22009.0.4': 0.002711136906797503, 'f.22009.0.5': -0.0025641807459349333, 'f.22009.0.6': 0.008100575142654129, 'f.22009.0.7': 0.010191547981788923, 'f.22009.0.8': 0.0262342399966141, 'f.22009.0.9': 0.005265268766072002, 'f.22009.0.10': 0.0032504874302583114}	{'const': 0.4550891999576298, 'Prob_Class_0': 0.5551840121748207, 'Prob_Class_2': 0.5654863330491401, 'Age': 0.003748398226178257, 'Sex': 0.05570370016921264, 'Education_score': 0.020496965629964878, 'Assessment_centre_11026.0': 0.07672761379342645, 'Assessment_centre_11027.0': 0.06749672203900828, 'Assessment_centre_11028.0': 0.6346306751561747, 'f.22009.0.1': 0.017430238294352897, 'f.22009.0.2': 0.01820217738252108, 'f.22009.0.3': 0.018207118878447486, 'f.22009.0.4': 0.013787550770700142, 'f.22009.0.5': 0.006241491024135706, 'f.22009.0.6': 0.01734373213197822, 'f.22009.0.7': 0.015679834187650878, 'f.22009.0.8': 0.014919042947306562, 'f.22009.0.9': 0.007435265262451895, 'f.22009.0.10': 0.01407052136869802}	{'const': 0.33037580288846685, 'Age': 0.0037271665797735795, 'Sex': 0.05561746414145294, 'Education_score': 0.020497069298386506, 'Assessment_centre_11026.0': 0.07650168191150813, 'Assessment_centre_11027.0': 0.06746126937823452, 'Assessment_centre_11028.0': 0.6345610977547158, 'f.22009.0.1': 0.017429805688912243, 'f.22009.0.2': 0.01818456714762789, 'f.22009.0.3': 0.018196676578401797, 'f.22009.0.4': 0.01378195918654702, 'f.22009.0.5': 0.006239279301609717, 'f.22009.0.6': 0.017344795355099838, 'f.22009.0.7': 0.015672443215507165, 'f.22009.0.8': 0.014909326690184221, 'f.22009.0.9': 0.007421805554560308, 'f.22009.0.10': 0.01407041213150655}	1.25507	0.983278	1.25576	0.982959	0.813226	FALSE
804	rs10888776	Tower_rearranging	1.22123	0.295086	2	0.101181	0.100097	0.0931912	0.0929933	{'const': 15.76246200079713, 'Prob_Class_0': -1.9741934136764834, 'Prob_Class_2': -0.24351957460618934, 'Age': -0.10679139895928373, 'Sex': 0.5424792526157455, 'Education_score': 0.31499582098277756, 'Assessment_centre_11026.0': 0.18691196936583876, 'Assessment_centre_11027.0': -0.4642042485056821, 'Assessment_centre_11028.0': -1.2219080527931605, 'f.22009.0.1': -0.0430767969971864, 'f.22009.0.2': -0.03371724274992802, 'f.22009.0.3': -0.01848862315182212, 'f.22009.0.4': 0.026421433486555047, 'f.22009.0.5': -0.0236730635373349, 'f.22009.0.6': 0.1006969799656717, 'f.22009.0.7': -0.006829977269986465, 'f.22009.0.8': -0.022255000877913128, 'f.22009.0.9': -0.008927890864403376, 'f.22009.0.10': -0.07880132345762382}	{'const': 15.158667690260575, 'Age': -0.10821283942484586, 'Sex': 0.5299251494629625, 'Education_score': 0.316638400265427, 'Assessment_centre_11026.0': 0.18537254129299202, 'Assessment_centre_11027.0': -0.4694973534527713, 'Assessment_centre_11028.0': -1.2652816945172587, 'f.22009.0.1': -0.042833138701259786, 'f.22009.0.2': -0.031457040622964616, 'f.22009.0.3': -0.019747503061165128, 'f.22009.0.4': 0.025778485803551077, 'f.22009.0.5': -0.02327078562309742, 'f.22009.0.6': 0.10129603799232391, 'f.22009.0.7': -0.00584749444680345, 'f.22009.0.8': -0.020294661216827714, 'f.22009.0.9': -0.007126559875887811, 'f.22009.0.10': -0.07896842818804639}	{'const': 1.12500922194, 'Prob_Class_0': 1.368341016301322, 'Prob_Class_2': 1.40359611721175, 'Age': 0.009227140610211458, 'Sex': 0.1370460625432158, 'Education_score': 0.050616223857210894, 'Assessment_centre_11026.0': 0.1884560338860757, 'Assessment_centre_11027.0': 0.1658667345158475, 'Assessment_centre_11028.0': 1.5394182138007253, 'f.22009.0.1': 0.042722557984379884, 'f.22009.0.2': 0.044804708878328776, 'f.22009.0.3': 0.04471992102241992, 'f.22009.0.4': 0.03375983382489368, 'f.22009.0.5': 0.015345410072356638, 'f.22009.0.6': 0.04280465045609341, 'f.22009.0.7': 0.03843634401734241, 'f.22009.0.8': 0.03676206178200613, 'f.22009.0.9': 0.018177472346992615, 'f.22009.0.10': 0.03465317658551179}	{'const': 0.8084089999424959, 'Age': 0.009163475738865568, 'Sex': 0.13678764970662793, 'Education_score': 0.05060474307092044, 'Assessment_centre_11026.0': 0.18800090658486693, 'Assessment_centre_11027.0': 0.1657767826605042, 'Assessment_centre_11028.0': 1.5393057443724119, 'f.22009.0.1': 0.04272314708764647, 'f.22009.0.2': 0.04475884859896606, 'f.22009.0.3': 0.04468272417461076, 'f.22009.0.4': 0.03375867990099443, 'f.22009.0.5': 0.015344920138079698, 'f.22009.0.6': 0.04280760535265344, 'f.22009.0.7': 0.03841521717243684, 'f.22009.0.8': 0.0367368384927195, 'f.22009.0.9': 0.01814106779735444, 'f.22009.0.10': 0.03465672540178485}	3.04338	2.41158	3.04521	2.4136	0.813226	FALSE
821	rs1874581	Numeric_memory	1.2098	0.298467	2	0.044424	0.0433167	0.0361863	0.0359928	{'const': 7.640217104142414, 'Prob_Class_0': 0.7713817592077832, 'Prob_Class_2': 0.6669973207783794, 'Age': -0.024729673479622783, 'Sex': 0.1773713989507766, 'Education_score': 0.10441607002764644, 'Assessment_centre_11026.0': 0.05927220286439176, 'Assessment_centre_11027.0': -0.09403037325602871, 'Assessment_centre_11028.0': -0.08362275470542542, 'f.22009.0.1': 0.025386496199538405, 'f.22009.0.2': 0.02510842486776775, 'f.22009.0.3': -0.00020331047985544613, 'f.22009.0.4': -0.0007015351685692689, 'f.22009.0.5': -0.0001703120258333326, 'f.22009.0.6': 0.01316706909365684, 'f.22009.0.7': 0.007846375715817498, 'f.22009.0.8': 0.025229290056108397, 'f.22009.0.9': 0.004743774799326576, 'f.22009.0.10': 0.00385918159612445}	{'const': 8.07120895431056, 'Age': -0.024421732902302828, 'Sex': 0.18065436217492092, 'Education_score': 0.10434725657445666, 'Assessment_centre_11026.0': 0.06156775212609815, 'Assessment_centre_11027.0': -0.09543250901511126, 'Assessment_centre_11028.0': -0.08327663403610001, 'f.22009.0.1': 0.024839556142337692, 'f.22009.0.2': 0.025456854686205236, 'f.22009.0.3': 0.00029377214010422974, 'f.22009.0.4': -7.156906322107123e-05, 'f.22009.0.5': -0.00030103848220334843, 'f.22009.0.6': 0.013809946638859644, 'f.22009.0.7': 0.009026526187734894, 'f.22009.0.8': 0.024643562896395903, 'f.22009.0.9': 0.004424720659099922, 'f.22009.0.10': 0.0034123459422090953}	{'const': 0.4350456924294472, 'Prob_Class_0': 0.5113627291814005, 'Prob_Class_2': 0.5278170712641918, 'Age': 0.0037216551495889085, 'Sex': 0.05555343735046144, 'Education_score': 0.020412062823960117, 'Assessment_centre_11026.0': 0.07625028796511331, 'Assessment_centre_11027.0': 0.06738375713096975, 'Assessment_centre_11028.0': 0.631813748981325, 'f.22009.0.1': 0.01734978376756208, 'f.22009.0.2': 0.018069994070286602, 'f.22009.0.3': 0.01811526172952653, 'f.22009.0.4': 0.013707407794392754, 'f.22009.0.5': 0.006211580051285295, 'f.22009.0.6': 0.01718990853858064, 'f.22009.0.7': 0.01564025429474805, 'f.22009.0.8': 0.014774864342606744, 'f.22009.0.9': 0.007413235296329207, 'f.22009.0.10': 0.013958331245334913}	{'const': 0.33018029583902625, 'Age': 0.003715791425328098, 'Sex': 0.0553710703389217, 'Education_score': 0.020413935037048078, 'Assessment_centre_11026.0': 0.07580977956013707, 'Assessment_centre_11027.0': 0.06733266703481981, 'Assessment_centre_11028.0': 0.6318745068515971, 'f.22009.0.1': 0.017347776842339062, 'f.22009.0.2': 0.018067761711318273, 'f.22009.0.3': 0.018112760331592426, 'f.22009.0.4': 0.013702222921235609, 'f.22009.0.5': 0.006210335901210456, 'f.22009.0.6': 0.017186590376552572, 'f.22009.0.7': 0.015615467986156595, 'f.22009.0.8': 0.014768965334701407, 'f.22009.0.9': 0.0074108872012327185, 'f.22009.0.10': 0.013952607562809981}	1.24972	0.978907	1.25044	0.978969	0.813226	FALSE
829	rs604159	Numeric_memory_online	1.11444	0.328395	2	0.0393364	0.0377848	0.026806	0.0266448	{'const': 8.299760360038537, 'Prob_Class_0': -0.9229671735515772, 'Prob_Class_2': -0.9328916094412998, 'Age': -0.01708656081885122, 'Sex': 0.27139548004674474, 'Education_score': 0.10104465205793947, 'Assessment_centre_11026.0': 0.27621862771002387, 'Assessment_centre_11027.0': 0.0945131690736635, 'Assessment_centre_11028.0': 0.07867098165566375, 'f.22009.0.1': 0.03524649433437037, 'f.22009.0.2': 0.07115813306542768, 'f.22009.0.3': -0.0017694262500839433, 'f.22009.0.4': 0.0033608941612342388, 'f.22009.0.5': -0.004609247589827554, 'f.22009.0.6': -0.05119962946810723, 'f.22009.0.7': 0.014587575795751087, 'f.22009.0.8': 0.025156693880410457, 'f.22009.0.9': 0.00012193812569960723, 'f.22009.0.10': 0.001983931204715995}	{'const': 7.678776032891213, 'Age': -0.01667183461898946, 'Sex': 0.25973832435096994, 'Education_score': 0.10077080282663799, 'Assessment_centre_11026.0': 0.27313235550420245, 'Assessment_centre_11027.0': 0.09654593870694182, 'Assessment_centre_11028.0': 0.06161677700324266, 'f.22009.0.1': 0.03379150971529579, 'f.22009.0.2': 0.06869286968709426, 'f.22009.0.3': 0.00048591651874364556, 'f.22009.0.4': 0.003584698199071336, 'f.22009.0.5': -0.005113593093987292, 'f.22009.0.6': -0.0513083733754107, 'f.22009.0.7': 0.01323562289220184, 'f.22009.0.8': 0.024059733660901726, 'f.22009.0.9': 0.00010052406212191639, 'f.22009.0.10': 0.0011113793589553594}	{'const': 0.6260302939628852, 'Prob_Class_0': 0.7046439864568508, 'Prob_Class_2': 0.7481077408999288, 'Age': 0.005332903502175835, 'Sex': 0.07801041931864476, 'Education_score': 0.029450032502212228, 'Assessment_centre_11026.0': 0.10646546794538539, 'Assessment_centre_11027.0': 0.09795283637192444, 'Assessment_centre_11028.0': 1.0101078157248269, 'f.22009.0.1': 0.023891541648635443, 'f.22009.0.2': 0.025591669721069396, 'f.22009.0.3': 0.024723180336034843, 'f.22009.0.4': 0.018879994184830964, 'f.22009.0.5': 0.008505402230692825, 'f.22009.0.6': 0.023474859547289003, 'f.22009.0.7': 0.021411867501233122, 'f.22009.0.8': 0.020557758451635717, 'f.22009.0.9': 0.010172146687892064, 'f.22009.0.10': 0.019445439523021833}	{'const': 0.4673705061072677, 'Age': 0.005313633990464625, 'Sex': 0.07759753915411739, 'Education_score': 0.029450297706549243, 'Assessment_centre_11026.0': 0.10645419750036249, 'Assessment_centre_11027.0': 0.09795131147612057, 'Assessment_centre_11028.0': 1.0093715416025792, 'f.22009.0.1': 0.02385597154044048, 'f.22009.0.2': 0.02553959583718228, 'f.22009.0.3': 0.024672331108997175, 'f.22009.0.4': 0.018878042817497564, 'f.22009.0.5': 0.008499031980411974, 'f.22009.0.6': 0.023462114810539857, 'f.22009.0.7': 0.02139213920794645, 'f.22009.0.8': 0.020526180815062824, 'f.22009.0.9': 0.010172824076941506, 'f.22009.0.10': 0.01943435482572138}	1.41004	1.0586	1.41118	1.05685	0.813226	FALSE
542	rs1123680	Numeric_memory_online	1.06417	0.345298	2	0.0385923	0.0371106	0.0260613	0.0259709	{'const': 7.924437310638492, 'Prob_Class_0': -0.7496663018758487, 'Prob_Class_2': -0.032649758713219956, 'Age': -0.01725048310531538, 'Sex': 0.2522767392837785, 'Education_score': 0.10785023805777372, 'Assessment_centre_11026.0': 0.34745764321186495, 'Assessment_centre_11027.0': 0.10090685569199222, 'Assessment_centre_11028.0': 0.026920977504503174, 'f.22009.0.1': 0.033990573154670266, 'f.22009.0.2': 0.05214900609819886, 'f.22009.0.3': -0.006215442938113845, 'f.22009.0.4': 0.0001216886915565707, 'f.22009.0.5': -0.003768418879375894, 'f.22009.0.6': -0.04258024896849466, 'f.22009.0.7': 0.005053151743917066, 'f.22009.0.8': 0.018000291651487865, 'f.22009.0.9': 0.0007591267168388996, 'f.22009.0.10': 0.003502544235552789}	{'const': 7.762644165614209, 'Age': -0.017399496190493118, 'Sex': 0.25247890454168836, 'Education_score': 0.10664926818337832, 'Assessment_centre_11026.0': 0.3440259768598567, 'Assessment_centre_11027.0': 0.09785498504386364, 'Assessment_centre_11028.0': 0.04933210448234249, 'f.22009.0.1': 0.034089137508929196, 'f.22009.0.2': 0.052987234278427386, 'f.22009.0.3': -0.008368800033608743, 'f.22009.0.4': -0.00042121759887388255, 'f.22009.0.5': -0.003231411773949717, 'f.22009.0.6': -0.042092960091285554, 'f.22009.0.7': 0.004207865984977216, 'f.22009.0.8': 0.01646715223260519, 'f.22009.0.9': 0.0005576602345642619, 'f.22009.0.10': 0.003628210012753409}	{'const': 0.5623076193393867, 'Prob_Class_0': 0.6030285500739339, 'Prob_Class_2': 0.5547190656733533, 'Age': 0.005354853961179359, 'Sex': 0.07809960146617209, 'Education_score': 0.029572218513970724, 'Assessment_centre_11026.0': 0.10768714116163212, 'Assessment_centre_11027.0': 0.099075435816789, 'Assessment_centre_11028.0': 1.017348127865261, 'f.22009.0.1': 0.02416421838640035, 'f.22009.0.2': 0.025690403754099228, 'f.22009.0.3': 0.024904203528918235, 'f.22009.0.4': 0.01911739174730274, 'f.22009.0.5': 0.008608203350916978, 'f.22009.0.6': 0.023746320858976454, 'f.22009.0.7': 0.021571341641177737, 'f.22009.0.8': 0.020504769841037808, 'f.22009.0.9': 0.010270761821470997, 'f.22009.0.10': 0.019538854961642392}	{'const': 0.4706462245461406, 'Age': 0.0053541128311466605, 'Sex': 0.07810274529655518, 'Education_score': 0.029558620734563917, 'Assessment_centre_11026.0': 0.10759876430941655, 'Assessment_centre_11027.0': 0.09892259982561251, 'Assessment_centre_11028.0': 1.0168420172151318, 'f.22009.0.1': 0.024152300765122984, 'f.22009.0.2': 0.02566718581441513, 'f.22009.0.3': 0.02485541135377084, 'f.22009.0.4': 0.019106779836046292, 'f.22009.0.5': 0.008599971737347356, 'f.22009.0.6': 0.023741758660106124, 'f.22009.0.7': 0.02154804043599428, 'f.22009.0.8': 0.02047857311508405, 'f.22009.0.9': 0.010268436611571048, 'f.22009.0.10': 0.01953590707440844}	1.42059	1.06244	1.42168	1.06339	0.819351	FALSE
820	rs1874581	log_reaction_time	1.06395	0.345231	2	0.107688	0.107008	0.101932	0.10189	{'const': 5.906578698054335, 'Prob_Class_0': -0.007328106081622359, 'Prob_Class_2': 0.060362238069571514, 'Age': 0.0069464151426252, 'Sex': -0.03377642580314942, 'Education_score': -0.007583488031671857, 'Assessment_centre_11026.0': -0.020056667925092225, 'Assessment_centre_11027.0': 0.006043313568301153, 'Assessment_centre_11028.0': 0.006901644965731726, 'f.22009.0.1': -0.00402292721353814, 'f.22009.0.2': 0.002757259272914664, 'f.22009.0.3': 0.003802068569399016, 'f.22009.0.4': -3.2613969008522087e-06, 'f.22009.0.5': 0.0002881805045668071, 'f.22009.0.6': 0.0014073904966456754, 'f.22009.0.7': -0.0007519358305936873, 'f.22009.0.8': -0.0011624005290290815, 'f.22009.0.9': -0.0008851449680019321, 'f.22009.0.10': 0.0017762661398569583}	{'const': 5.92217047036698, 'Age': 0.006979096468527989, 'Sex': -0.034365837805769336, 'Education_score': -0.007588183584998351, 'Assessment_centre_11026.0': -0.02100654792756318, 'Assessment_centre_11027.0': 0.00590508174447505, 'Assessment_centre_11028.0': 0.006755297512390337, 'f.22009.0.1': -0.004034555343892504, 'f.22009.0.2': 0.002814645403870648, 'f.22009.0.3': 0.003804610457981707, 'f.22009.0.4': 7.602657613320645e-06, 'f.22009.0.5': 0.0002674476637201185, 'f.22009.0.6': 0.0014189408106393337, 'f.22009.0.7': -0.0007177220516588105, 'f.22009.0.8': -0.001183836077691431, 'f.22009.0.9': -0.0008880771702796568, 'f.22009.0.10': 0.0017992021589582309}	{'const': 0.048875120923770894, 'Prob_Class_0': 0.056751421365679025, 'Prob_Class_2': 0.057918759421123754, 'Age': 0.0004198075165857478, 'Sex': 0.006231904010736544, 'Education_score': 0.002257712938809753, 'Assessment_centre_11026.0': 0.00911820338103708, 'Assessment_centre_11027.0': 0.007814701148923704, 'Assessment_centre_11028.0': 0.08162514166531618, 'f.22009.0.1': 0.0019472109905179233, 'f.22009.0.2': 0.002051351117748144, 'f.22009.0.3': 0.002002300192708679, 'f.22009.0.4': 0.0015108247744022238, 'f.22009.0.5': 0.0006844323724051807, 'f.22009.0.6': 0.0019133565208408218, 'f.22009.0.7': 0.001746351674861801, 'f.22009.0.8': 0.0016791637396525421, 'f.22009.0.9': 0.0008008181245261185, 'f.22009.0.10': 0.0015449857152311283}	{'const': 0.03696205706289861, 'Age': 0.0004190696966764182, 'Sex': 0.006213840352057443, 'Education_score': 0.0022577621771705343, 'Assessment_centre_11026.0': 0.009090836805625073, 'Assessment_centre_11027.0': 0.007813279139838893, 'Assessment_centre_11028.0': 0.08162691900413613, 'f.22009.0.1': 0.0019471809142418057, 'f.22009.0.2': 0.0020505035204805137, 'f.22009.0.3': 0.002002293296473355, 'f.22009.0.4': 0.001510527808133807, 'f.22009.0.5': 0.0006842990174276567, 'f.22009.0.6': 0.001913041535656072, 'f.22009.0.7': 0.0017455008273607208, 'f.22009.0.8': 0.0016788924724282098, 'f.22009.0.9': 0.0008006820985073655, 'f.22009.0.10': 0.0015447866823977293}	0.16195	0.125026	0.162012	0.125005	0.819351	FALSE
247	rs910697	Numeric_memory	1.05042	0.349976	2	0.0438527	0.0428929	0.0356297	0.0355833	{'const': 7.7645661007307005, 'Prob_Class_0': 0.7932603503380367, 'Prob_Class_2': 0.18459238219923013, 'Age': -0.024983285641383978, 'Sex': 0.17408766599664433, 'Education_score': 0.10267655560611587, 'Assessment_centre_11026.0': 0.07368115111540291, 'Assessment_centre_11027.0': -0.087497868454918, 'Assessment_centre_11028.0': -0.11161342641651628, 'f.22009.0.1': 0.021475931016227065, 'f.22009.0.2': 0.02378723704901796, 'f.22009.0.3': 0.002051510293438613, 'f.22009.0.4': 0.0002272664047027178, 'f.22009.0.5': -0.0018507466073428313, 'f.22009.0.6': 0.01148811549972606, 'f.22009.0.7': 0.009187713340074868, 'f.22009.0.8': 0.02745951609106034, 'f.22009.0.9': 0.0048274244270928145, 'f.22009.0.10': 0.004447074277124532}	{'const': 8.080375126058977, 'Age': -0.02507199406373657, 'Sex': 0.17493810839054755, 'Education_score': 0.10251399973644641, 'Assessment_centre_11026.0': 0.06975481057480827, 'Assessment_centre_11027.0': -0.08856913507714545, 'Assessment_centre_11028.0': -0.08506529011749864, 'f.22009.0.1': 0.02131041785714971, 'f.22009.0.2': 0.023070914729393505, 'f.22009.0.3': 0.0022998916770077885, 'f.22009.0.4': 0.0012886615908311505, 'f.22009.0.5': -0.0021743511941130166, 'f.22009.0.6': 0.012833309536976681, 'f.22009.0.7': 0.009839496076836061, 'f.22009.0.8': 0.02667769801806936, 'f.22009.0.9': 0.0048579438895262825, 'f.22009.0.10': 0.0032849879851893243}	{'const': 0.4624847696629589, 'Prob_Class_0': 0.5684244759972505, 'Prob_Class_2': 0.5584915789181547, 'Age': 0.0037399730989534593, 'Sex': 0.05553994495333476, 'Education_score': 0.020499818527651346, 'Assessment_centre_11026.0': 0.07622795225350362, 'Assessment_centre_11027.0': 0.06776614099407066, 'Assessment_centre_11028.0': 0.6353006525297682, 'f.22009.0.1': 0.017391115898057575, 'f.22009.0.2': 0.01810440288568896, 'f.22009.0.3': 0.018205059541759685, 'f.22009.0.4': 0.013790187129458046, 'f.22009.0.5': 0.006233820090022235, 'f.22009.0.6': 0.017285327805257007, 'f.22009.0.7': 0.01568655655588767, 'f.22009.0.8': 0.01488064549398982, 'f.22009.0.9': 0.007406752184994828, 'f.22009.0.10': 0.014073480290901273}	{'const': 0.33108065922591096, 'Age': 0.0037291344628318074, 'Sex': 0.05553477551884349, 'Education_score': 0.02045840967151142, 'Assessment_centre_11026.0': 0.07618025262697953, 'Assessment_centre_11027.0': 0.0675983450579962, 'Assessment_centre_11028.0': 0.6350512596859891, 'f.22009.0.1': 0.01738615754753334, 'f.22009.0.2': 0.01809704336924149, 'f.22009.0.3': 0.018204637039710612, 'f.22009.0.4': 0.013770854005514819, 'f.22009.0.5': 0.006229959625641346, 'f.22009.0.6': 0.017256241289715687, 'f.22009.0.7': 0.015680095781888677, 'f.22009.0.8': 0.014871134042942599, 'f.22009.0.9': 0.0074067101545353025, 'f.22009.0.10': 0.01405056792569868}	1.25616	0.983558	1.25679	0.984209	0.824659	FALSE
489	rs718050	Tower_rearranging	1.04619	0.351462	2	0.101419	0.100499	0.0935022	0.0934612	{'const': 16.045554013297476, 'Prob_Class_0': -0.06223947630133084, 'Prob_Class_2': -1.6435764883542974, 'Age': -0.11046881246693642, 'Sex': 0.521265885638901, 'Education_score': 0.3049825206608183, 'Assessment_centre_11026.0': 0.1560850170194154, 'Assessment_centre_11027.0': -0.43781501874821277, 'Assessment_centre_11028.0': -1.3119463239729456, 'f.22009.0.1': -0.0366614603381842, 'f.22009.0.2': -0.040493846615733825, 'f.22009.0.3': -0.02392236852906974, 'f.22009.0.4': 0.024337683899037583, 'f.22009.0.5': -0.024082933232458817, 'f.22009.0.6': 0.10013644985439162, 'f.22009.0.7': -0.014437115627928234, 'f.22009.0.8': -0.02493894292187602, 'f.22009.0.9': -0.008270814152194775, 'f.22009.0.10': -0.0813539766718366}	{'const': 15.413545710751574, 'Age': -0.110261219736166, 'Sex': 0.5316182304564132, 'Education_score': 0.3061376270738235, 'Assessment_centre_11026.0': 0.14787915288954173, 'Assessment_centre_11027.0': -0.44181231754139305, 'Assessment_centre_11028.0': -1.295066428148516, 'f.22009.0.1': -0.03868817185537513, 'f.22009.0.2': -0.04241747911655676, 'f.22009.0.3': -0.022983307408657196, 'f.22009.0.4': 0.02309808739920859, 'f.22009.0.5': -0.02434591846852937, 'f.22009.0.6': 0.10059777402767629, 'f.22009.0.7': -0.016970422994724108, 'f.22009.0.8': -0.02543222085092685, 'f.22009.0.9': -0.009049740131219796, 'f.22009.0.10': -0.08186937308927761}	{'const': 1.1128177202077367, 'Prob_Class_0': 1.2380295487337913, 'Prob_Class_2': 1.296280778241222, 'Age': 0.009179573770157547, 'Sex': 0.13660958582444252, 'Education_score': 0.0504935602446161, 'Assessment_centre_11026.0': 0.187428496442068, 'Assessment_centre_11027.0': 0.16577016415911758, 'Assessment_centre_11028.0': 1.5427773292443103, 'f.22009.0.1': 0.04261645283630928, 'f.22009.0.2': 0.04469875884038061, 'f.22009.0.3': 0.044639512506607734, 'f.22009.0.4': 0.03375444630929972, 'f.22009.0.5': 0.015318478575547379, 'f.22009.0.6': 0.04263084724270154, 'f.22009.0.7': 0.03838542292819698, 'f.22009.0.8': 0.03661742450661893, 'f.22009.0.9': 0.0180990069855304, 'f.22009.0.10': 0.03454642858075944}	{'const': 0.8085537279121671, 'Age': 0.009163899096313053, 'Sex': 0.1364065224746104, 'Education_score': 0.050487827940567484, 'Assessment_centre_11026.0': 0.18733437328706998, 'Assessment_centre_11027.0': 0.16564004447043643, 'Assessment_centre_11028.0': 1.5426805733714481, 'f.22009.0.1': 0.042581420849774065, 'f.22009.0.2': 0.04467783055024861, 'f.22009.0.3': 0.04462936849650931, 'f.22009.0.4': 0.03374196710857328, 'f.22009.0.5': 0.01531278662065605, 'f.22009.0.6': 0.04258986367240991, 'f.22009.0.7': 0.03834369836569112, 'f.22009.0.8': 0.03660951082789333, 'f.22009.0.9': 0.01808557198479965, 'f.22009.0.10': 0.03452923838571748}	3.0505	2.42256	3.05206	2.4211	0.824659	FALSE
545	rs1123680	Tower_rearranging	1.04737	0.351053	2	0.097564	0.0966136	0.0893972	0.0893538	{'const': 16.1349859736329, 'Prob_Class_0': -1.3708291243317092, 'Prob_Class_2': -1.2873596215413325, 'Age': -0.106266627925095, 'Sex': 0.5220636287282792, 'Education_score': 0.2956004393031248, 'Assessment_centre_11026.0': 0.18308078819999793, 'Assessment_centre_11027.0': -0.49936008103128954, 'Assessment_centre_11028.0': -1.3673344630684316, 'f.22009.0.1': -0.03552409984846011, 'f.22009.0.2': -0.06445902747215262, 'f.22009.0.3': -0.03679432881619871, 'f.22009.0.4': 0.024749205983973906, 'f.22009.0.5': -0.023304723683291, 'f.22009.0.6': 0.10085340331104817, 'f.22009.0.7': -0.015965818272591553, 'f.22009.0.8': -0.030409966276406367, 'f.22009.0.9': -0.0066611231023412515, 'f.22009.0.10': -0.08455205333287279}	{'const': 15.319309578100327, 'Age': -0.10621352561546578, 'Sex': 0.5201196217180151, 'Education_score': 0.2965292987340772, 'Assessment_centre_11026.0': 0.18864692628763038, 'Assessment_centre_11027.0': -0.48755142861315587, 'Assessment_centre_11028.0': -1.339899729903558, 'f.22009.0.1': -0.034445802192018427, 'f.22009.0.2': -0.06496729427524894, 'f.22009.0.3': -0.0384942505632112, 'f.22009.0.4': 0.024438492008546496, 'f.22009.0.5': -0.02262284875229837, 'f.22009.0.6': 0.10110423835471041, 'f.22009.0.7': -0.014138679045249418, 'f.22009.0.8': -0.03214851880318159, 'f.22009.0.9': -0.007630470215571936, 'f.22009.0.10': -0.08361298215479851}	{'const': 0.9941379563182857, 'Prob_Class_0': 1.1116762406016394, 'Prob_Class_2': 0.9756164308268835, 'Age': 0.00927212339721476, 'Sex': 0.13852843784258928, 'Education_score': 0.051140379784204534, 'Assessment_centre_11026.0': 0.1906662490218611, 'Assessment_centre_11027.0': 0.16857367650294444, 'Assessment_centre_11028.0': 1.5453512025706144, 'f.22009.0.1': 0.04311665847184972, 'f.22009.0.2': 0.04536574214681524, 'f.22009.0.3': 0.04529504328756774, 'f.22009.0.4': 0.034421130766623745, 'f.22009.0.5': 0.01565042266409214, 'f.22009.0.6': 0.04304473496342472, 'f.22009.0.7': 0.038850419183031025, 'f.22009.0.8': 0.03695027745976128, 'f.22009.0.9': 0.01845125360622797, 'f.22009.0.10': 0.03506234691916696}	{'const': 0.8169987008734617, 'Age': 0.009270882430138188, 'Sex': 0.13850201701300813, 'Education_score': 0.05113736501892278, 'Assessment_centre_11026.0': 0.19056241623485165, 'Assessment_centre_11027.0': 0.16827977469555683, 'Assessment_centre_11028.0': 1.5448094884123047, 'f.22009.0.1': 0.04310910795062966, 'f.22009.0.2': 0.0453653789221246, 'f.22009.0.3': 0.04527183518384917, 'f.22009.0.4': 0.034420731305923165, 'f.22009.0.5': 0.01564333738168778, 'f.22009.0.6': 0.04304521715491737, 'f.22009.0.7': 0.03882711496570111, 'f.22009.0.8': 0.03692344607017645, 'f.22009.0.9': 0.018438486553017146, 'f.22009.0.10': 0.03505695156851678}	3.05368	2.42321	3.05529	2.42271	0.824659	FALSE
780	rs10765782	Numeric_memory_online	1.04737	0.351133	2	0.0383893	0.0369596	0.0261047	0.0260393	{'const': 7.717900200334822, 'Prob_Class_0': -0.2938281405074634, 'Prob_Class_2': 0.7338240074676126, 'Age': -0.01899867674160186, 'Sex': 0.24214330000977508, 'Education_score': 0.10132206932247285, 'Assessment_centre_11026.0': 0.332310794837411, 'Assessment_centre_11027.0': 0.10131996754949826, 'Assessment_centre_11028.0': 0.034003660030908156, 'f.22009.0.1': 0.033984918023681504, 'f.22009.0.2': 0.05902362799138726, 'f.22009.0.3': -0.006933618102174882, 'f.22009.0.4': 0.0037762889048273893, 'f.22009.0.5': -0.005167716278751115, 'f.22009.0.6': -0.04342288257141155, 'f.22009.0.7': 0.006496949738707486, 'f.22009.0.8': 0.020989935803521164, 'f.22009.0.9': 0.0007173714853053719, 'f.22009.0.10': -0.0036751096042883617}	{'const': 7.827928435316512, 'Age': -0.018402439792056337, 'Sex': 0.2368518336356205, 'Education_score': 0.10096254959909798, 'Assessment_centre_11026.0': 0.32767523861416126, 'Assessment_centre_11027.0': 0.10324966823840843, 'Assessment_centre_11028.0': 0.033041877156374966, 'f.22009.0.1': 0.03397946140314014, 'f.22009.0.2': 0.05964518201949942, 'f.22009.0.3': -0.006441207284787205, 'f.22009.0.4': 0.002218790822482934, 'f.22009.0.5': -0.004770304598972486, 'f.22009.0.6': -0.04302886805195347, 'f.22009.0.7': 0.00461242065258774, 'f.22009.0.8': 0.020290823546651925, 'f.22009.0.9': 0.0007774615972150345, 'f.22009.0.10': -0.0032410488676999187}	{'const': 0.6260813661083692, 'Prob_Class_0': 0.7590954485814408, 'Prob_Class_2': 0.7592089186332475, 'Age': 0.005304312243344509, 'Sex': 0.07728955845479238, 'Education_score': 0.029311881593867183, 'Assessment_centre_11026.0': 0.10564908816677865, 'Assessment_centre_11027.0': 0.09781047204152486, 'Assessment_centre_11028.0': 1.0149966651283826, 'f.22009.0.1': 0.023884499336079026, 'f.22009.0.2': 0.025376903646041046, 'f.22009.0.3': 0.02461927585637316, 'f.22009.0.4': 0.018841388752213927, 'f.22009.0.5': 0.008430590262366047, 'f.22009.0.6': 0.02338569407853888, 'f.22009.0.7': 0.02132327060801509, 'f.22009.0.8': 0.020361439119542753, 'f.22009.0.9': 0.010061660920797508, 'f.22009.0.10': 0.01932869515184985}	{'const': 0.46536791617427326, 'Age': 0.005288463942047815, 'Sex': 0.07718930073434549, 'Education_score': 0.029310976486308263, 'Assessment_centre_11026.0': 0.10560006074584415, 'Assessment_centre_11027.0': 0.09772773281966393, 'Assessment_centre_11028.0': 1.0149881253339361, 'f.22009.0.1': 0.023878396599927854, 'f.22009.0.2': 0.02535287834850421, 'f.22009.0.3': 0.0245955860112491, 'f.22009.0.4': 0.018769710010987737, 'f.22009.0.5': 0.008406018148237352, 'f.22009.0.6': 0.02338323402716925, 'f.22009.0.7': 0.02128369602989004, 'f.22009.0.8': 0.020354895746253696, 'f.22009.0.9': 0.010051033005741518, 'f.22009.0.10': 0.01932178759483221}	1.41838	1.06231	1.41943	1.06143	0.824659	FALSE
31	rs11671460	Numeric_memory_online	1.00742	0.365425	2	0.0388255	0.0374441	0.0264851	0.0264748	{'const': 7.5581790924617165, 'Prob_Class_0': -0.17100514271080325, 'Prob_Class_2': 0.6327980135798564, 'Age': -0.01783897895571739, 'Sex': 0.25106794775263014, 'Education_score': 0.10258520037308616, 'Assessment_centre_11026.0': 0.3504491382518519, 'Assessment_centre_11027.0': 0.0911065222833518, 'Assessment_centre_11028.0': 0.07290713857406818, 'f.22009.0.1': 0.032275950717921956, 'f.22009.0.2': 0.056125568125174344, 'f.22009.0.3': -0.003946371973303903, 'f.22009.0.4': 0.0015755197141392907, 'f.22009.0.5': -0.003676937620048137, 'f.22009.0.6': -0.03751203863497963, 'f.22009.0.7': 0.00666877169089524, 'f.22009.0.8': 0.020903915714663365, 'f.22009.0.9': 0.002222857838680682, 'f.22009.0.10': -0.001315217215070428}	{'const': 7.788766441079825, 'Age': -0.018115484866397042, 'Sex': 0.24525407011195324, 'Education_score': 0.10283419533024439, 'Assessment_centre_11026.0': 0.3475113650228506, 'Assessment_centre_11027.0': 0.08832418007958444, 'Assessment_centre_11028.0': 0.056721121636209265, 'f.22009.0.1': 0.03253539264466636, 'f.22009.0.2': 0.05922855818840634, 'f.22009.0.3': -0.00410237145882368, 'f.22009.0.4': 0.0009858009733517137, 'f.22009.0.5': -0.0036278886910695975, 'f.22009.0.6': -0.03806070459552772, 'f.22009.0.7': 0.004133837155379711, 'f.22009.0.8': 0.02130861428638505, 'f.22009.0.9': 0.001711040899519416, 'f.22009.0.10': -0.0005420522907393982}	{'const': 0.5723883790026844, 'Prob_Class_0': 0.6072344686602329, 'Prob_Class_2': 0.6132426894342371, 'Age': 0.005321539540418613, 'Sex': 0.07798262439139872, 'Education_score': 0.029525114611278793, 'Assessment_centre_11026.0': 0.10658327197262595, 'Assessment_centre_11027.0': 0.09820884231521969, 'Assessment_centre_11028.0': 1.01722614279178, 'f.22009.0.1': 0.024022638019860428, 'f.22009.0.2': 0.025547845197920492, 'f.22009.0.3': 0.024664991640766486, 'f.22009.0.4': 0.01888382931576369, 'f.22009.0.5': 0.0084688917588627, 'f.22009.0.6': 0.023459770479473438, 'f.22009.0.7': 0.021496764002783837, 'f.22009.0.8': 0.020522865436563915, 'f.22009.0.9': 0.010087084062805689, 'f.22009.0.10': 0.01948247451662897}	{'const': 0.46821945376653173, 'Age': 0.005316926631857424, 'Sex': 0.07762700993214044, 'Education_score': 0.029477826709064854, 'Assessment_centre_11026.0': 0.10619666859468212, 'Assessment_centre_11027.0': 0.09813469213858189, 'Assessment_centre_11028.0': 1.017161211798313, 'f.22009.0.1': 0.024021864096495028, 'f.22009.0.2': 0.025446977055624917, 'f.22009.0.3': 0.0246647691266606, 'f.22009.0.4': 0.01887254887844113, 'f.22009.0.5': 0.008465341088681086, 'f.22009.0.6': 0.02345449615592135, 'f.22009.0.7': 0.021415877534919654, 'f.22009.0.8': 0.0205207942737531, 'f.22009.0.9': 0.010068994253341148, 'f.22009.0.10': 0.01946809044699797}	1.42133	1.06174	1.42235	1.0632	0.826852	FALSE
67	rs1187155	Matrix_pattern_puzzles	1.0322	0.356405	2	0.114179	0.113294	0.106458	0.10643	{'const': 10.811291890487622, 'Prob_Class_0': 0.5371058845646152, 'Prob_Class_2': 1.1077681001692243, 'Age': -0.06705290667580137, 'Sex': 0.33960411815885755, 'Education_score': 0.2964246090119945, 'Assessment_centre_11026.0': 0.2173072539996425, 'Assessment_centre_11027.0': -0.08229645852345552, 'Assessment_centre_11028.0': -1.9534523814331317, 'f.22009.0.1': 0.027641963003612803, 'f.22009.0.2': 0.0018821896971080183, 'f.22009.0.3': -0.03112566938074153, 'f.22009.0.4': -0.014096382090297538, 'f.22009.0.5': -0.02368195714558761, 'f.22009.0.6': -0.0012204359781340466, 'f.22009.0.7': -0.06080634999748369, 'f.22009.0.8': 0.0013494425594702854, 'f.22009.0.9': -0.018428571257365117, 'f.22009.0.10': -0.050885629012250924}	{'const': 11.402719808307497, 'Age': -0.06744882761218166, 'Sex': 0.33393216482617233, 'Education_score': 0.2962641359562385, 'Assessment_centre_11026.0': 0.21565355851296217, 'Assessment_centre_11027.0': -0.0858998095624599, 'Assessment_centre_11028.0': -1.9518775078546595, 'f.22009.0.1': 0.028592208465383812, 'f.22009.0.2': 0.001829140996443785, 'f.22009.0.3': -0.03157034988258783, 'f.22009.0.4': -0.013407123785499625, 'f.22009.0.5': -0.024161120483236147, 'f.22009.0.6': -0.0032652141658641, 'f.22009.0.7': -0.06079759920589195, 'f.22009.0.8': 0.0010244088708010945, 'f.22009.0.9': -0.019030827367832803, 'f.22009.0.10': -0.05209292881727103}	{'const': 0.7359947398057963, 'Prob_Class_0': 0.8390181395423107, 'Prob_Class_2': 0.7865841191807723, 'Age': 0.006026760027414476, 'Sex': 0.08972366457790074, 'Education_score': 0.033121666021731985, 'Assessment_centre_11026.0': 0.12320490238450997, 'Assessment_centre_11027.0': 0.10876907248023605, 'Assessment_centre_11028.0': 1.0187373609666956, 'f.22009.0.1': 0.027932589780998072, 'f.22009.0.2': 0.029308918798994766, 'f.22009.0.3': 0.02929793728810845, 'f.22009.0.4': 0.02211849052634844, 'f.22009.0.5': 0.010043878972544159, 'f.22009.0.6': 0.027987112101835458, 'f.22009.0.7': 0.025237927721461943, 'f.22009.0.8': 0.024047322694112864, 'f.22009.0.9': 0.011882303818172358, 'f.22009.0.10': 0.022708453152475477}	{'const': 0.5308278027092768, 'Age': 0.0060039708792990745, 'Sex': 0.08958216134533116, 'Education_score': 0.03310519562284686, 'Assessment_centre_11026.0': 0.12318581492359372, 'Assessment_centre_11027.0': 0.1087373615133644, 'Assessment_centre_11028.0': 1.0184548065479875, 'f.22009.0.1': 0.027920438587393407, 'f.22009.0.2': 0.029302646008049157, 'f.22009.0.3': 0.02927254304376991, 'f.22009.0.4': 0.022112322076593097, 'f.22009.0.5': 0.01003825068763587, 'f.22009.0.6': 0.02795033174508897, 'f.22009.0.7': 0.025233036129094395, 'f.22009.0.8': 0.024036093873818797, 'f.22009.0.9': 0.011874363091244492, 'f.22009.0.10': 0.022691044732052218}	2.01423	1.61504	2.01524	1.61698	0.826852	FALSE
134	rs11762352	log_reaction_time	1.01326	0.363167	2	0.106802	0.106158	0.101088	0.10108	{'const': 5.934334937258577, 'Prob_Class_0': -0.0622829358443018, 'Prob_Class_2': 0.005901286978384742, 'Age': 0.007004985092685766, 'Sex': -0.03505755495984985, 'Education_score': -0.007064098241054175, 'Assessment_centre_11026.0': -0.02198788794902926, 'Assessment_centre_11027.0': 0.005256817623974142, 'Assessment_centre_11028.0': 0.006102704990407079, 'f.22009.0.1': -0.004081067903319324, 'f.22009.0.2': 0.002705452314157607, 'f.22009.0.3': 0.003752720398400487, 'f.22009.0.4': -0.0002566664391474301, 'f.22009.0.5': 0.0004902111060810099, 'f.22009.0.6': 0.0015231793922185076, 'f.22009.0.7': -0.0010791910111083481, 'f.22009.0.8': -0.0012092062611148188, 'f.22009.0.9': -0.0008311603336162743, 'f.22009.0.10': 0.0015926963277203825}	{'const': 5.919693573228364, 'Age': 0.006997844804810318, 'Sex': -0.0343396302308691, 'Education_score': -0.007102598287460924, 'Assessment_centre_11026.0': -0.021750181978843448, 'Assessment_centre_11027.0': 0.0050985255459076425, 'Assessment_centre_11028.0': 0.006999085228370864, 'f.22009.0.1': -0.004048512753092439, 'f.22009.0.2': 0.0027103335617023354, 'f.22009.0.3': 0.0037851083862366734, 'f.22009.0.4': -0.00022503076993959887, 'f.22009.0.5': 0.00048804063935216244, 'f.22009.0.6': 0.001460467252993336, 'f.22009.0.7': -0.001021102745745776, 'f.22009.0.8': -0.0011596954319121513, 'f.22009.0.9': -0.0008218880080572573, 'f.22009.0.10': 0.001605423357766939}	{'const': 0.0481212841988916, 'Prob_Class_0': 0.05522153706663705, 'Prob_Class_2': 0.055007918818134736, 'Age': 0.0004181902567914566, 'Sex': 0.006216974713600021, 'Education_score': 0.002251040045753167, 'Assessment_centre_11026.0': 0.009103850976072308, 'Assessment_centre_11027.0': 0.007779504766317984, 'Assessment_centre_11028.0': 0.08177453133546406, 'f.22009.0.1': 0.0019414207885618073, 'f.22009.0.2': 0.0020453482095834706, 'f.22009.0.3': 0.0020011582525896283, 'f.22009.0.4': 0.0015126954916206458, 'f.22009.0.5': 0.0006839100716293262, 'f.22009.0.6': 0.0019101654383819728, 'f.22009.0.7': 0.0017409187412760813, 'f.22009.0.8': 0.0016785580148932383, 'f.22009.0.9': 0.0007967398317233911, 'f.22009.0.10': 0.0015460945643727925}	{'const': 0.03678206695390629, 'Age': 0.000418084303709761, 'Sex': 0.006196351653054262, 'Education_score': 0.002250023249185306, 'Assessment_centre_11026.0': 0.009102083455610116, 'Assessment_centre_11027.0': 0.0077768254502247605, 'Assessment_centre_11028.0': 0.08177024005980352, 'f.22009.0.1': 0.001941234174297169, 'f.22009.0.2': 0.002044711049526469, 'f.22009.0.3': 0.0020007954601273244, 'f.22009.0.4': 0.0015123253230611335, 'f.22009.0.5': 0.0006839114279926929, 'f.22009.0.6': 0.0019095913139796797, 'f.22009.0.7': 0.001740258456138018, 'f.22009.0.8': 0.0016777666107353393, 'f.22009.0.9': 0.0007967166553519641, 'f.22009.0.10': 0.0015459825618181792}	0.162249	0.125351	0.162308	0.125307	0.826852	FALSE
160	rs12827748	Tower_rearranging	1.0096	0.364548	2	0.0994338	0.098538	0.0914485	0.0914399	{'const': 14.510612670486035, 'Prob_Class_0': 1.6679343952868264, 'Prob_Class_2': 1.022974311548838, 'Age': -0.10973037851318605, 'Sex': 0.5293336271110448, 'Education_score': 0.308293728153794, 'Assessment_centre_11026.0': 0.17812016313393186, 'Assessment_centre_11027.0': -0.433590035671177, 'Assessment_centre_11028.0': -1.2694408966616126, 'f.22009.0.1': -0.04078206632055788, 'f.22009.0.2': -0.0417705484987632, 'f.22009.0.3': -0.024557560587467903, 'f.22009.0.4': 0.02710020308647584, 'f.22009.0.5': -0.025780399919510304, 'f.22009.0.6': 0.1028564557436496, 'f.22009.0.7': -0.019197828949101416, 'f.22009.0.8': -0.025631265593269417, 'f.22009.0.9': -0.008962455036045584, 'f.22009.0.10': -0.08033072532253988}	{'const': 15.303027387522812, 'Age': -0.1093458134491709, 'Sex': 0.5341354740866273, 'Education_score': 0.3056626354778287, 'Assessment_centre_11026.0': 0.17493043285637078, 'Assessment_centre_11027.0': -0.43328301991036655, 'Assessment_centre_11028.0': -1.2864027947209389, 'f.22009.0.1': -0.04229122937858569, 'f.22009.0.2': -0.04328682075053483, 'f.22009.0.3': -0.02276749688979575, 'f.22009.0.4': 0.026032678819567473, 'f.22009.0.5': -0.025631210983316215, 'f.22009.0.6': 0.10459868399737211, 'f.22009.0.7': -0.018032416086117612, 'f.22009.0.8': -0.02652309765899111, 'f.22009.0.9': -0.008724045403230133, 'f.22009.0.10': -0.081525793439504}	{'const': 1.0501520688762809, 'Prob_Class_0': 1.176816415858418, 'Prob_Class_2': 1.1979668949918525, 'Age': 0.009249078447107803, 'Sex': 0.13772267105784192, 'Education_score': 0.05075597288529515, 'Assessment_centre_11026.0': 0.18861981257756558, 'Assessment_centre_11027.0': 0.16641801110709437, 'Assessment_centre_11028.0': 1.546468930754577, 'f.22009.0.1': 0.042828154155358865, 'f.22009.0.2': 0.045080774467751196, 'f.22009.0.3': 0.04497343946589036, 'f.22009.0.4': 0.03395268928998791, 'f.22009.0.5': 0.01541040688664293, 'f.22009.0.6': 0.04286301441753592, 'f.22009.0.7': 0.03863949159324771, 'f.22009.0.8': 0.03672156600996426, 'f.22009.0.9': 0.018181244974884, 'f.22009.0.10': 0.03476093669880605}	{'const': 0.8131408223420151, 'Age': 0.009226482800318205, 'Sex': 0.13727438285991586, 'Education_score': 0.05071903711451821, 'Assessment_centre_11026.0': 0.18855220751323148, 'Assessment_centre_11027.0': 0.1664058183796929, 'Assessment_centre_11028.0': 1.5464169800466425, 'f.22009.0.1': 0.042815155716347086, 'f.22009.0.2': 0.04502833165804774, 'f.22009.0.3': 0.04492411094335104, 'f.22009.0.4': 0.03394309920879333, 'f.22009.0.5': 0.015410054063043115, 'f.22009.0.6': 0.04284567568269927, 'f.22009.0.7': 0.038619387599341595, 'f.22009.0.8': 0.036715695105484544, 'f.22009.0.9': 0.018172070454986044, 'f.22009.0.10': 0.03474439152997407}	3.05773	2.42687	3.05925	2.42804	0.826852	FALSE
207	rs3012434	Matrix_pattern_puzzles	1.00515	0.366177	2	0.110375	0.109466	0.102234	0.102229	{'const': 11.300037860715745, 'Prob_Class_0': 0.8157793214698071, 'Prob_Class_2': -0.04727487852574423, 'Age': -0.06648594446618725, 'Sex': 0.33079161429775084, 'Education_score': 0.29038836989903155, 'Assessment_centre_11026.0': 0.2083495742211222, 'Assessment_centre_11027.0': -0.08671784864410301, 'Assessment_centre_11028.0': -1.942468422084041, 'f.22009.0.1': 0.03297617824251301, 'f.22009.0.2': 0.002935976420933778, 'f.22009.0.3': -0.03535518458592255, 'f.22009.0.4': -0.011995768967518364, 'f.22009.0.5': -0.02242672865267575, 'f.22009.0.6': -0.010785284733945919, 'f.22009.0.7': -0.062207382336889966, 'f.22009.0.8': -0.004345910871117896, 'f.22009.0.9': -0.019413395134556834, 'f.22009.0.10': -0.053698119174561014}	{'const': 11.353683278114438, 'Age': -0.06576524698456522, 'Sex': 0.33795211953642684, 'Education_score': 0.2912439810048382, 'Assessment_centre_11026.0': 0.19822986164355497, 'Assessment_centre_11027.0': -0.09448771009815331, 'Assessment_centre_11028.0': -1.9704177209842764, 'f.22009.0.1': 0.031990331021365684, 'f.22009.0.2': 0.0030003913928954226, 'f.22009.0.3': -0.034951423640839065, 'f.22009.0.4': -0.012631397459508314, 'f.22009.0.5': -0.02226926940346476, 'f.22009.0.6': -0.013107179880308104, 'f.22009.0.7': -0.06248124470079261, 'f.22009.0.8': -0.004465735382821136, 'f.22009.0.9': -0.019076722083295094, 'f.22009.0.10': -0.054830345408098044}	{'const': 0.6462592091714944, 'Prob_Class_0': 0.707154823676346, 'Prob_Class_2': 0.6165577219875871, 'Age': 0.006153419174220112, 'Sex': 0.09179913447630439, 'Education_score': 0.034030723614691574, 'Assessment_centre_11026.0': 0.1268699405137126, 'Assessment_centre_11027.0': 0.11110606954855179, 'Assessment_centre_11028.0': 1.0182161338260403, 'f.22009.0.1': 0.028626342973466473, 'f.22009.0.2': 0.030009654313966457, 'f.22009.0.3': 0.03000145224117505, 'f.22009.0.4': 0.02262000436503392, 'f.22009.0.5': 0.0103009819891664, 'f.22009.0.6': 0.028682812323503264, 'f.22009.0.7': 0.025809312984735013, 'f.22009.0.8': 0.02463750699830132, 'f.22009.0.9': 0.012063654236989805, 'f.22009.0.10': 0.023153127356776538}	{'const': 0.5449039398008574, 'Age': 0.006132043740000914, 'Sex': 0.09165864162578252, 'Education_score': 0.034022730000438116, 'Assessment_centre_11026.0': 0.12662860127044642, 'Assessment_centre_11027.0': 0.110964805438283, 'Assessment_centre_11028.0': 1.0179526673616077, 'f.22009.0.1': 0.02860374582126674, 'f.22009.0.2': 0.03000878485821021, 'f.22009.0.3': 0.02999885672820139, 'f.22009.0.4': 0.022594734598598117, 'f.22009.0.5': 0.010300147161725566, 'f.22009.0.6': 0.028610963161779003, 'f.22009.0.7': 0.025798923132839404, 'f.22009.0.8': 0.024637267858459586, 'f.22009.0.9': 0.01205875879429479, 'f.22009.0.10': 0.023106766042964494}	2.01218	1.61532	2.01321	1.61535	0.826852	FALSE
240	rs10852598	Numeric_memory	1.03705	0.354686	2	0.0454111	0.0444448	0.0370252	0.0369904	{'const': 8.54863485816075, 'Prob_Class_0': -0.8176312754115455, 'Prob_Class_2': -0.4882069158664461, 'Age': -0.02529770593340626, 'Sex': 0.17776171112089065, 'Education_score': 0.10066616378030527, 'Assessment_centre_11026.0': 0.08786490508026974, 'Assessment_centre_11027.0': -0.08339101996857995, 'Assessment_centre_11028.0': -0.691902511683915, 'f.22009.0.1': 0.022972030114692215, 'f.22009.0.2': 0.022028965352217794, 'f.22009.0.3': 0.0025785664185252605, 'f.22009.0.4': 0.0002416442227194688, 'f.22009.0.5': -0.0031131030871033665, 'f.22009.0.6': 0.01283704628245846, 'f.22009.0.7': 0.00314708313110414, 'f.22009.0.8': 0.030276431748917906, 'f.22009.0.9': 0.0045401216412460366, 'f.22009.0.10': 0.0005583684112094838}	{'const': 8.155607782145175, 'Age': -0.025439097399438112, 'Sex': 0.17574539102840347, 'Education_score': 0.099698996115673, 'Assessment_centre_11026.0': 0.0857866214726686, 'Assessment_centre_11027.0': -0.08840810775977288, 'Assessment_centre_11028.0': -0.6961707669436296, 'f.22009.0.1': 0.02369811780736789, 'f.22009.0.2': 0.021245365936673262, 'f.22009.0.3': 0.0032596025960209708, 'f.22009.0.4': 0.00041974784851584075, 'f.22009.0.5': -0.0031126538908686913, 'f.22009.0.6': 0.013667902134825648, 'f.22009.0.7': 0.002760842780603093, 'f.22009.0.8': 0.029820236168613224, 'f.22009.0.9': 0.004437102361000673, 'f.22009.0.10': 0.0016144582027467448}	{'const': 0.4467865182568584, 'Prob_Class_0': 0.5791432685891535, 'Prob_Class_2': 0.5554375148044584, 'Age': 0.003764865797523283, 'Sex': 0.05606782498146049, 'Education_score': 0.020691982390125728, 'Assessment_centre_11026.0': 0.07672648189777675, 'Assessment_centre_11027.0': 0.06809147946524903, 'Assessment_centre_11028.0': 0.7300897922155116, 'f.22009.0.1': 0.01757165453197475, 'f.22009.0.2': 0.018257764777252977, 'f.22009.0.3': 0.018426721997600544, 'f.22009.0.4': 0.013889123042851897, 'f.22009.0.5': 0.006301613970118602, 'f.22009.0.6': 0.017422939279278852, 'f.22009.0.7': 0.015825558244249197, 'f.22009.0.8': 0.015092000178752226, 'f.22009.0.9': 0.007501425725560145, 'f.22009.0.10': 0.01419309101446181}	{'const': 0.3329293319394688, 'Age': 0.0037588720129212477, 'Sex': 0.05600223659191741, 'Education_score': 0.020678476271336902, 'Assessment_centre_11026.0': 0.07671423943982006, 'Assessment_centre_11027.0': 0.06797647130150278, 'Assessment_centre_11028.0': 0.7300094417976548, 'f.22009.0.1': 0.017564236669678716, 'f.22009.0.2': 0.018249848191364326, 'f.22009.0.3': 0.018410949962293987, 'f.22009.0.4': 0.013888816985957843, 'f.22009.0.5': 0.006299399388571713, 'f.22009.0.6': 0.01741296197961237, 'f.22009.0.7': 0.01582126813994004, 'f.22009.0.8': 0.01508541325368221, 'f.22009.0.9': 0.007497789878654204, 'f.22009.0.10': 0.01417407575752346}	1.25374	0.981996	1.25437	0.982322	0.826852	FALSE
284	rs6866004	Matrix_pattern_puzzles	1.02648	0.358449	2	0.113641	0.112754	0.105869	0.105846	{'const': 11.396089272304566, 'Prob_Class_0': 0.7092374535038765, 'Prob_Class_2': -0.5598397563372864, 'Age': -0.06779565386868978, 'Sex': 0.3318257137402614, 'Education_score': 0.28870119466889044, 'Assessment_centre_11026.0': 0.2374022851956511, 'Assessment_centre_11027.0': -0.07198283874628898, 'Assessment_centre_11028.0': -1.9723528213013304, 'f.22009.0.1': 0.026834655358953227, 'f.22009.0.2': -0.0014013029642514045, 'f.22009.0.3': -0.038005229146671815, 'f.22009.0.4': -0.016592077747902625, 'f.22009.0.5': -0.024085367626566025, 'f.22009.0.6': -0.001383883855774897, 'f.22009.0.7': -0.06017657936033712, 'f.22009.0.8': 0.0036732385270406677, 'f.22009.0.9': -0.01782502550069793, 'f.22009.0.10': -0.05327490901529183}	{'const': 11.405643241553989, 'Age': -0.06741641902777797, 'Sex': 0.3363849484133846, 'Education_score': 0.2897063285142958, 'Assessment_centre_11026.0': 0.2347069528827255, 'Assessment_centre_11027.0': -0.07025628070304316, 'Assessment_centre_11028.0': -1.9387263626118518, 'f.22009.0.1': 0.027840683894996682, 'f.22009.0.2': -0.0009307354725285183, 'f.22009.0.3': -0.037812626713917996, 'f.22009.0.4': -0.016342196606284, 'f.22009.0.5': -0.023946630759231625, 'f.22009.0.6': -0.0009140816234420607, 'f.22009.0.7': -0.060680685266400934, 'f.22009.0.8': 0.002688512008746074, 'f.22009.0.9': -0.01761848709778916, 'f.22009.0.10': -0.051917776265076765}	{'const': 0.7320042304127997, 'Prob_Class_0': 0.9120682396189419, 'Prob_Class_2': 0.9099421069919438, 'Age': 0.00602114443612445, 'Sex': 0.08985743150205261, 'Education_score': 0.033206929197031075, 'Assessment_centre_11026.0': 0.12324205481481575, 'Assessment_centre_11027.0': 0.10931306349123147, 'Assessment_centre_11028.0': 1.0176165339410375, 'f.22009.0.1': 0.027994429598503033, 'f.22009.0.2': 0.029320866204018584, 'f.22009.0.3': 0.029369300867037818, 'f.22009.0.4': 0.022155854105154173, 'f.22009.0.5': 0.010049967402462027, 'f.22009.0.6': 0.02797222430552165, 'f.22009.0.7': 0.025257059816087574, 'f.22009.0.8': 0.024062080138084075, 'f.22009.0.9': 0.011918376863160123, 'f.22009.0.10': 0.022775157999588385}	{'const': 0.5316618552552795, 'Age': 0.006015328442732614, 'Sex': 0.0897961272287555, 'Education_score': 0.03318493518921912, 'Assessment_centre_11026.0': 0.12315437288016418, 'Assessment_centre_11027.0': 0.10892810227465502, 'Assessment_centre_11028.0': 1.0172302104200284, 'f.22009.0.1': 0.027985670974328847, 'f.22009.0.2': 0.029319402931486608, 'f.22009.0.3': 0.029355983195459918, 'f.22009.0.4': 0.022151477354605615, 'f.22009.0.5': 0.010045513643154192, 'f.22009.0.6': 0.027970659152479142, 'f.22009.0.7': 0.025254694872414468, 'f.22009.0.8': 0.024051439127761653, 'f.22009.0.9': 0.011910606607464928, 'f.22009.0.10': 0.022750931222454043}	2.01168	1.61304	2.01269	1.61357	0.826852	FALSE
440	rs11838776	Tower_rearranging	1.00527	0.366134	2	0.110945	0.110031	0.102759	0.102754	{'const': 16.12010281833438, 'Prob_Class_0': -1.5156826457365917, 'Prob_Class_2': -0.406277023489913, 'Age': -0.11610421191075598, 'Sex': 0.5376431450878425, 'Education_score': 0.3208628241568932, 'Assessment_centre_11026.0': 0.1482771607156895, 'Assessment_centre_11027.0': -0.4676292215018135, 'Assessment_centre_11028.0': -1.3999380480154866, 'f.22009.0.1': -0.04741624009119401, 'f.22009.0.2': -0.04001822814452357, 'f.22009.0.3': -0.03262861444505207, 'f.22009.0.4': 0.033678871503204984, 'f.22009.0.5': -0.027968231618831198, 'f.22009.0.6': 0.09013030074354349, 'f.22009.0.7': -0.0008255829062273883, 'f.22009.0.8': -0.024912187967963077, 'f.22009.0.9': -0.011089053866036333, 'f.22009.0.10': -0.09558308109195673}	{'const': 15.591283227635728, 'Age': -0.11625471491383169, 'Sex': 0.5484784087694119, 'Education_score': 0.32177680979172096, 'Assessment_centre_11026.0': 0.1612399960980807, 'Assessment_centre_11027.0': -0.46126775738341214, 'Assessment_centre_11028.0': -1.2703365747868995, 'f.22009.0.1': -0.04629762522920592, 'f.22009.0.2': -0.037542943517430954, 'f.22009.0.3': -0.03269997108694497, 'f.22009.0.4': 0.03287013793102941, 'f.22009.0.5': -0.02764056930990236, 'f.22009.0.6': 0.0921501884890075, 'f.22009.0.7': -0.0013062293050492176, 'f.22009.0.8': -0.02442103073243778, 'f.22009.0.9': -0.010484063596352757, 'f.22009.0.10': -0.09343572808892606}	{'const': 1.0591346974086244, 'Prob_Class_0': 1.1407235722042492, 'Prob_Class_2': 1.155717021880142, 'Age': 0.009321623051796237, 'Sex': 0.13928848738545335, 'Education_score': 0.051446545410720156, 'Assessment_centre_11026.0': 0.19081984075477368, 'Assessment_centre_11027.0': 0.16902213557763882, 'Assessment_centre_11028.0': 1.5416625648171352, 'f.22009.0.1': 0.04326351288870582, 'f.22009.0.2': 0.0456824794284008, 'f.22009.0.3': 0.045582736309964116, 'f.22009.0.4': 0.034572033164681125, 'f.22009.0.5': 0.015661211735790274, 'f.22009.0.6': 0.04350108317516999, 'f.22009.0.7': 0.03894089750921073, 'f.22009.0.8': 0.03720912058566393, 'f.22009.0.9': 0.018324253293261938, 'f.22009.0.10': 0.03529643779574354}	{'const': 0.8242804042672853, 'Age': 0.009319023055466417, 'Sex': 0.1390730309572361, 'Education_score': 0.05142750455546901, 'Assessment_centre_11026.0': 0.1905919272584081, 'Assessment_centre_11027.0': 0.168721449091997, 'Assessment_centre_11028.0': 1.5389530730213472, 'f.22009.0.1': 0.04325412678271239, 'f.22009.0.2': 0.045615368437484614, 'f.22009.0.3': 0.04558193958783772, 'f.22009.0.4': 0.03456190597220682, 'f.22009.0.5': 0.01565878529463291, 'f.22009.0.6': 0.04347166725969699, 'f.22009.0.7': 0.038939508675246565, 'f.22009.0.8': 0.0371681144621713, 'f.22009.0.9': 0.018319162359898847, 'f.22009.0.10': 0.03526402892654573}	3.04166	2.41467	3.04323	2.41449	0.826852	FALSE
526	rs603392	log_reaction_time	1.01642	0.362022	2	0.107422	0.106778	0.101719	0.101708	{'const': 5.940093494368058, 'Prob_Class_0': 0.002163567902589203, 'Prob_Class_2': -0.06250751731163184, 'Age': 0.007016723575446505, 'Sex': -0.03335437188284374, 'Education_score': -0.007088826907858808, 'Assessment_centre_11026.0': -0.02119799961900254, 'Assessment_centre_11027.0': 0.005390718595347996, 'Assessment_centre_11028.0': 0.012482042038341135, 'f.22009.0.1': -0.00411179760284093, 'f.22009.0.2': 0.0027010831662007025, 'f.22009.0.3': 0.0036529329355230577, 'f.22009.0.4': -0.00035736324243829803, 'f.22009.0.5': 0.0005412814862224349, 'f.22009.0.6': 0.001545079350271903, 'f.22009.0.7': -0.0011230445597162067, 'f.22009.0.8': -0.0012001539874598663, 'f.22009.0.9': -0.0007828876139263988, 'f.22009.0.10': 0.0017719435987902862}	{'const': 5.916755847116632, 'Age': 0.007022265636426384, 'Sex': -0.033652634275234905, 'Education_score': -0.007077700919971631, 'Assessment_centre_11026.0': -0.02132143078842061, 'Assessment_centre_11027.0': 0.0049907292854310115, 'Assessment_centre_11028.0': 0.0077456573153384944, 'f.22009.0.1': -0.004127588663315529, 'f.22009.0.2': 0.0026965408607892913, 'f.22009.0.3': 0.0036952083115417388, 'f.22009.0.4': -0.0003035934830443801, 'f.22009.0.5': 0.0005644791214227448, 'f.22009.0.6': 0.0016078018740652462, 'f.22009.0.7': -0.0011030451028565588, 'f.22009.0.8': -0.0012577516513070722, 'f.22009.0.9': -0.000753285201116003, 'f.22009.0.10': 0.0017277774505935865}	{'const': 0.04726796213018483, 'Prob_Class_0': 0.05321669894883961, 'Prob_Class_2': 0.05529044643851501, 'Age': 0.00041795894497666193, 'Sex': 0.006194034357838299, 'Education_score': 0.0022462484275776505, 'Assessment_centre_11026.0': 0.009086038052984819, 'Assessment_centre_11027.0': 0.007773538423832558, 'Assessment_centre_11028.0': 0.08182724620814531, 'f.22009.0.1': 0.0019403704824506771, 'f.22009.0.2': 0.0020437476278568865, 'f.22009.0.3': 0.001995412543524333, 'f.22009.0.4': 0.0015079949381997622, 'f.22009.0.5': 0.0006823959765978362, 'f.22009.0.6': 0.0019113020143817748, 'f.22009.0.7': 0.0017384723749843724, 'f.22009.0.8': 0.0016776968131828984, 'f.22009.0.9': 0.0007965976749521077, 'f.22009.0.10': 0.001543247793057585}	{'const': 0.036762248746463354, 'Age': 0.0004174681056915379, 'Sex': 0.006186592128352651, 'Education_score': 0.00224610700214697, 'Assessment_centre_11026.0': 0.009084986049394443, 'Assessment_centre_11027.0': 0.007768517327119186, 'Assessment_centre_11028.0': 0.08170335586850408, 'f.22009.0.1': 0.00194029122540771, 'f.22009.0.2': 0.002043750656828029, 'f.22009.0.3': 0.001995203245854218, 'f.22009.0.4': 0.0015072955602022443, 'f.22009.0.5': 0.0006820850394488693, 'f.22009.0.6': 0.001909714454319522, 'f.22009.0.7': 0.001737827003008657, 'f.22009.0.8': 0.0016761579672791877, 'f.22009.0.9': 0.0007959312829353007, 'f.22009.0.10': 0.0015429094338309782}	0.162116	0.125244	0.162175	0.125225	0.826852	FALSE
570	rs17749164	Numeric_memory_online	1.01155	0.363919	2	0.0388883	0.0375151	0.0266708	0.0266549	{'const': 7.306014582556463, 'Prob_Class_0': 0.6482404280694417, 'Prob_Class_2': 0.9976322092024623, 'Age': -0.01864402391467504, 'Sex': 0.24485844758740488, 'Education_score': 0.10187692811986765, 'Assessment_centre_11026.0': 0.33020310322643925, 'Assessment_centre_11027.0': 0.09768053115796738, 'Assessment_centre_11028.0': -0.006789390266208041, 'f.22009.0.1': 0.03411313768067078, 'f.22009.0.2': 0.060337328445663266, 'f.22009.0.3': -0.002504880594533955, 'f.22009.0.4': 0.0026675193135781644, 'f.22009.0.5': -0.00484574131903554, 'f.22009.0.6': -0.041214452901671104, 'f.22009.0.7': 0.004134880365613094, 'f.22009.0.8': 0.021470868408853136, 'f.22009.0.9': 0.0006075839672058346, 'f.22009.0.10': -0.0032817658763290634}	{'const': 7.840993074052758, 'Age': -0.018509815465318324, 'Sex': 0.2396314015305883, 'Education_score': 0.10220061724486273, 'Assessment_centre_11026.0': 0.3363031751636106, 'Assessment_centre_11027.0': 0.10079453079947344, 'Assessment_centre_11028.0': 0.03523261676908692, 'f.22009.0.1': 0.034184086415356085, 'f.22009.0.2': 0.05807810725095502, 'f.22009.0.3': -0.0041692888980741525, 'f.22009.0.4': 0.0023559729475093757, 'f.22009.0.5': -0.005112204183466541, 'f.22009.0.6': -0.04069920501552706, 'f.22009.0.7': 0.004346549311949083, 'f.22009.0.8': 0.020956548811463468, 'f.22009.0.9': 0.0008439713512930578, 'f.22009.0.10': -0.004344396605583561}	{'const': 0.6227764839642312, 'Prob_Class_0': 0.7634369604950595, 'Prob_Class_2': 0.7014908389704032, 'Age': 0.00528701013443754, 'Sex': 0.07721575312224901, 'Education_score': 0.029282376948588602, 'Assessment_centre_11026.0': 0.10567403191918809, 'Assessment_centre_11027.0': 0.09762150931948178, 'Assessment_centre_11028.0': 1.0159730673848857, 'f.22009.0.1': 0.023823970550568688, 'f.22009.0.2': 0.02536229857700375, 'f.22009.0.3': 0.024584337392093335, 'f.22009.0.4': 0.018754929511583786, 'f.22009.0.5': 0.008400409197261503, 'f.22009.0.6': 0.02335528877988182, 'f.22009.0.7': 0.021280370437115875, 'f.22009.0.8': 0.02036616016917711, 'f.22009.0.9': 0.010041357214250389, 'f.22009.0.10': 0.019332356780567824}	{'const': 0.4648909809503883, 'Age': 0.00528498149752955, 'Sex': 0.07709207977383965, 'Education_score': 0.02928031325599243, 'Assessment_centre_11026.0': 0.10552070473608405, 'Assessment_centre_11027.0': 0.09753311263156808, 'Assessment_centre_11028.0': 1.0155174103706974, 'f.22009.0.1': 0.02382133155669148, 'f.22009.0.2': 0.025309995929188377, 'f.22009.0.3': 0.0245528154698218, 'f.22009.0.4': 0.018752643013798174, 'f.22009.0.5': 0.008394344303416405, 'f.22009.0.6': 0.023350409897791857, 'f.22009.0.7': 0.021267457618704015, 'f.22009.0.8': 0.020307275703603495, 'f.22009.0.9': 0.01003743869555688, 'f.22009.0.10': 0.01930224282518869}	1.41921	1.0621	1.42022	1.06269	0.826852	FALSE
596	rs156977	log_reaction_time	1.02003	0.360718	2	0.106757	0.106109	0.101034	0.101021	{'const': 5.940805061572281, 'Prob_Class_0': -1.010011369367847e-05, 'Prob_Class_2': -0.06313461161068146, 'Age': 0.007035406321059747, 'Sex': -0.03330491861642417, 'Education_score': -0.007145327592574361, 'Assessment_centre_11026.0': -0.02226739581902601, 'Assessment_centre_11027.0': 0.0040999159504617085, 'Assessment_centre_11028.0': 0.005397358146281839, 'f.22009.0.1': -0.004008700849388515, 'f.22009.0.2': 0.0026203919613496333, 'f.22009.0.3': 0.003358966799904363, 'f.22009.0.4': -0.0002793894770868055, 'f.22009.0.5': 0.0005344457083160115, 'f.22009.0.6': 0.0016103791124087302, 'f.22009.0.7': -0.0010525508339323218, 'f.22009.0.8': -0.0012148102552298895, 'f.22009.0.9': -0.0007319181125037743, 'f.22009.0.10': 0.0015299038501756894}	{'const': 5.919783174995731, 'Age': 0.007005117845340121, 'Sex': -0.03349253789213224, 'Education_score': -0.007176981793809517, 'Assessment_centre_11026.0': -0.021783388906202295, 'Assessment_centre_11027.0': 0.004292305371847251, 'Assessment_centre_11028.0': 0.006918884508418488, 'f.22009.0.1': -0.004023199563353015, 'f.22009.0.2': 0.002626569711639522, 'f.22009.0.3': 0.0034262049679233963, 'f.22009.0.4': -0.00034406182438453947, 'f.22009.0.5': 0.0005438287757801065, 'f.22009.0.6': 0.0015441405892808041, 'f.22009.0.7': -0.001066008704755728, 'f.22009.0.8': -0.0012910918968600596, 'f.22009.0.9': -0.0007154631684098975, 'f.22009.0.10': 0.0015987225376073236}	{'const': 0.0492287918320346, 'Prob_Class_0': 0.056687593404526115, 'Prob_Class_2': 0.05553246108781004, 'Age': 0.00041892509959120123, 'Sex': 0.006195181040217263, 'Education_score': 0.002248861538393608, 'Assessment_centre_11026.0': 0.00909126474164335, 'Assessment_centre_11027.0': 0.007778294342370197, 'Assessment_centre_11028.0': 0.08168857015851719, 'f.22009.0.1': 0.0019427900332378764, 'f.22009.0.2': 0.002043177105891696, 'f.22009.0.3': 0.001996524326636453, 'f.22009.0.4': 0.0015117051699450716, 'f.22009.0.5': 0.0006820035280436716, 'f.22009.0.6': 0.0019104751572346546, 'f.22009.0.7': 0.0017391359330231524, 'f.22009.0.8': 0.0016774756482303458, 'f.22009.0.9': 0.0007962286879409894, 'f.22009.0.10': 0.001546093132045087}	{'const': 0.036768176725102554, 'Age': 0.00041764197745540596, 'Sex': 0.006193635992363269, 'Education_score': 0.002248203342730372, 'Assessment_centre_11026.0': 0.00908488954607168, 'Assessment_centre_11027.0': 0.007777174688090695, 'Assessment_centre_11028.0': 0.08166171892738254, 'f.22009.0.1': 0.0019426097041795995, 'f.22009.0.2': 0.0020431535186724806, 'f.22009.0.3': 0.001995854456080705, 'f.22009.0.4': 0.0015108687074949674, 'f.22009.0.5': 0.000681970311347241, 'f.22009.0.6': 0.0019097430339394886, 'f.22009.0.7': 0.0017390467629567461, 'f.22009.0.8': 0.001676637171170549, 'f.22009.0.9': 0.0007960964900643584, 'f.22009.0.10': 0.0015451338440634285}	0.162031	0.125189	0.16209	0.125202	0.826852	FALSE
719	rs12144605	Symbol_digit_matches	1.01448	0.36277	2	0.236237	0.235485	0.229573	0.229562	{'const': 38.14137518248556, 'Prob_Class_0': 2.7671783093058715, 'Prob_Class_2': 1.0875513615102348, 'Age': -0.3380078404648134, 'Sex': -0.21423531111254734, 'Education_score': 0.3057745606960393, 'Assessment_centre_11026.0': 0.44536669954189345, 'Assessment_centre_11027.0': -0.09068063221687662, 'Assessment_centre_11028.0': -1.0304909743306934, 'f.22009.0.1': -0.013566484579696106, 'f.22009.0.2': -0.007949250762643802, 'f.22009.0.3': -0.05703280015789474, 'f.22009.0.4': 0.04471522106778326, 'f.22009.0.5': -0.06005239572608234, 'f.22009.0.6': 0.01713283255220755, 'f.22009.0.7': -0.061214975876926016, 'f.22009.0.8': 0.03340414167356276, 'f.22009.0.9': -0.022449707459658123, 'f.22009.0.10': -0.09301677650116287}	{'const': 39.16566617457736, 'Age': -0.33601376874947725, 'Sex': -0.2154121043990096, 'Education_score': 0.3138066732138627, 'Assessment_centre_11026.0': 0.44801966990822706, 'Assessment_centre_11027.0': -0.08414970376278162, 'Assessment_centre_11028.0': -0.9220161500984134, 'f.22009.0.1': -0.012672517392144433, 'f.22009.0.2': -0.00606880354024838, 'f.22009.0.3': -0.05232544846595663, 'f.22009.0.4': 0.04646156674991479, 'f.22009.0.5': -0.05962414462513895, 'f.22009.0.6': 0.015264926186560676, 'f.22009.0.7': -0.06044777219738892, 'f.22009.0.8': 0.030174635830858963, 'f.22009.0.9': -0.02255154241409594, 'f.22009.0.10': -0.09596504431175293}	{'const': 1.6511442878485858, 'Prob_Class_0': 1.998117522206496, 'Prob_Class_2': 2.0290113318763647, 'Age': 0.013995709638846384, 'Sex': 0.2079298049621929, 'Education_score': 0.07717630382606362, 'Assessment_centre_11026.0': 0.2855398968658442, 'Assessment_centre_11027.0': 0.2529664074263426, 'Assessment_centre_11028.0': 2.721638708013019, 'f.22009.0.1': 0.06505683546998929, 'f.22009.0.2': 0.0678361626714792, 'f.22009.0.3': 0.06812363578639698, 'f.22009.0.4': 0.05146627860420872, 'f.22009.0.5': 0.023343636007695484, 'f.22009.0.6': 0.06475178301972032, 'f.22009.0.7': 0.05881598113453713, 'f.22009.0.8': 0.055939112732643834, 'f.22009.0.9': 0.02744582638834189, 'f.22009.0.10': 0.05271853884671861}	{'const': 1.231378243590197, 'Age': 0.013906269821449355, 'Sex': 0.20785553566957507, 'Education_score': 0.07695852827065268, 'Assessment_centre_11026.0': 0.28548373476312144, 'Assessment_centre_11027.0': 0.2529170473154149, 'Assessment_centre_11028.0': 2.720580346248823, 'f.22009.0.1': 0.06503127698942854, 'f.22009.0.2': 0.06782263021896619, 'f.22009.0.3': 0.06801415881228588, 'f.22009.0.4': 0.05144872005327972, 'f.22009.0.5': 0.023331807988177605, 'f.22009.0.6': 0.06472883553462318, 'f.22009.0.7': 0.05879842596203244, 'f.22009.0.8': 0.05586904873085767, 'f.22009.0.9': 0.027434459429907528, 'f.22009.0.10': 0.05267486365259126}	4.67252	3.70041	4.67482	3.70114	0.826852	FALSE
724	rs13117453	Numeric_memory_online	1.00897	0.364858	2	0.0383218	0.0369464	0.0260537	0.0260413	{'const': 8.31125944180685, 'Prob_Class_0': -0.4725804979341406, 'Prob_Class_2': -0.9384297311665665, 'Age': -0.017901026988687507, 'Sex': 0.24078562916316038, 'Education_score': 0.09524800620349454, 'Assessment_centre_11026.0': 0.3475535711952235, 'Assessment_centre_11027.0': 0.10449430195562717, 'Assessment_centre_11028.0': 0.009611811142152924, 'f.22009.0.1': 0.03559100413823073, 'f.22009.0.2': 0.058486685652087804, 'f.22009.0.3': -0.005867229963415445, 'f.22009.0.4': 0.005256228885814666, 'f.22009.0.5': -0.0059117379779517, 'f.22009.0.6': -0.040695071054467326, 'f.22009.0.7': 0.006637665179015687, 'f.22009.0.8': 0.02146165998777283, 'f.22009.0.9': 0.0008741713513835195, 'f.22009.0.10': -0.0034660236139934433}	{'const': 7.833451086428984, 'Age': -0.018051027310647998, 'Sex': 0.2440176674403939, 'Education_score': 0.09745108732365716, 'Assessment_centre_11026.0': 0.34732391122592315, 'Assessment_centre_11027.0': 0.11166074935431025, 'Assessment_centre_11028.0': 0.047945666528307535, 'f.22009.0.1': 0.035461578757823374, 'f.22009.0.2': 0.058960495678650214, 'f.22009.0.3': -0.004963854803269564, 'f.22009.0.4': 0.003939724053070029, 'f.22009.0.5': -0.0053568691604614135, 'f.22009.0.6': -0.0394463946932529, 'f.22009.0.7': 0.006084000639616907, 'f.22009.0.8': 0.02119117511955805, 'f.22009.0.9': 0.0008422990688885159, 'f.22009.0.10': -0.002061612055330776}	{'const': 0.6044590131232381, 'Prob_Class_0': 0.6528929250547945, 'Prob_Class_2': 0.6642954269851923, 'Age': 0.005310669362213949, 'Sex': 0.07720996238740788, 'Education_score': 0.02940440755549625, 'Assessment_centre_11026.0': 0.10567615144938657, 'Assessment_centre_11027.0': 0.09785940767260826, 'Assessment_centre_11028.0': 1.015884436705454, 'f.22009.0.1': 0.023920205265732093, 'f.22009.0.2': 0.025370390209351217, 'f.22009.0.3': 0.024583694367494472, 'f.22009.0.4': 0.01878448909188061, 'f.22009.0.5': 0.008404963036178267, 'f.22009.0.6': 0.02346384953904505, 'f.22009.0.7': 0.02144090188247231, 'f.22009.0.8': 0.02031819061905586, 'f.22009.0.9': 0.010055928756226719, 'f.22009.0.10': 0.01936741473926204}	{'const': 0.46521332041611235, 'Age': 0.005289391516258551, 'Sex': 0.07717310530449001, 'Education_score': 0.029363499056853776, 'Assessment_centre_11026.0': 0.10567275162895304, 'Assessment_centre_11027.0': 0.09766980366707977, 'Assessment_centre_11028.0': 1.0150556761906369, 'f.22009.0.1': 0.02390026728866323, 'f.22009.0.2': 0.02535343450367075, 'f.22009.0.3': 0.02457471556006051, 'f.22009.0.4': 0.018757154927887078, 'f.22009.0.5': 0.008393657256974118, 'f.22009.0.6': 0.02341375039949812, 'f.22009.0.7': 0.021423875384778173, 'f.22009.0.8': 0.02031583192296358, 'f.22009.0.9': 0.010047472680709053, 'f.22009.0.10': 0.01933291649500833}	1.41851	1.06105	1.41953	1.06188	0.826852	FALSE
757	rs10745936	log_reaction_time	1.01862	0.361225	2	0.106277	0.105629	0.100556	0.100544	{'const': 5.964975831339273, 'Prob_Class_0': -0.08757881658038849, 'Prob_Class_2': -0.055790735647238396, 'Age': 0.00701688991946418, 'Sex': -0.033858881567098785, 'Education_score': -0.006997390291284271, 'Assessment_centre_11026.0': -0.021913433794742837, 'Assessment_centre_11027.0': 0.005597535185455044, 'Assessment_centre_11028.0': 0.00600385633704939, 'f.22009.0.1': -0.003924538388671863, 'f.22009.0.2': 0.0026852760741311456, 'f.22009.0.3': 0.0036334319749557415, 'f.22009.0.4': -0.0002634263074153566, 'f.22009.0.5': 0.000524852408526231, 'f.22009.0.6': 0.0013006276593897324, 'f.22009.0.7': -0.0010638258198953621, 'f.22009.0.8': -0.0012684714799707654, 'f.22009.0.9': -0.0008686896665139518, 'f.22009.0.10': 0.0016433786361568369}	{'const': 5.921419925896815, 'Age': 0.00698825352492938, 'Sex': -0.03408041711911503, 'Education_score': -0.0070490757257583025, 'Assessment_centre_11026.0': -0.021892972454979984, 'Assessment_centre_11027.0': 0.005168918022882279, 'Assessment_centre_11028.0': 0.007388517906899938, 'f.22009.0.1': -0.003926418487137038, 'f.22009.0.2': 0.0026193876197784694, 'f.22009.0.3': 0.003611224449476489, 'f.22009.0.4': -0.00026943950094476614, 'f.22009.0.5': 0.0005198494107144988, 'f.22009.0.6': 0.0013061626339174498, 'f.22009.0.7': -0.0010519367755974021, 'f.22009.0.8': -0.0011429653052777771, 'f.22009.0.9': -0.0008457120885738915, 'f.22009.0.10': 0.0017048236132323597}	{'const': 0.05004938682149285, 'Prob_Class_0': 0.0616886280147692, 'Prob_Class_2': 0.06369817365015704, 'Age': 0.000419662388162749, 'Sex': 0.006205602740116733, 'Education_score': 0.0022507102318793876, 'Assessment_centre_11026.0': 0.009116915419167877, 'Assessment_centre_11027.0': 0.007785108914154023, 'Assessment_centre_11028.0': 0.08177603529176639, 'f.22009.0.1': 0.0019429154145706715, 'f.22009.0.2': 0.0020470954010414033, 'f.22009.0.3': 0.0020001344554450265, 'f.22009.0.4': 0.0015095923201366185, 'f.22009.0.5': 0.0006830712093613654, 'f.22009.0.6': 0.0019116409770596364, 'f.22009.0.7': 0.0017401689930757937, 'f.22009.0.8': 0.001679803368950707, 'f.22009.0.9': 0.000797392095895594, 'f.22009.0.10': 0.0015481079699339918}	{'const': 0.036837607724554265, 'Age': 0.00041872950667842427, 'Sex': 0.006198436924413632, 'Education_score': 0.0022502079914644554, 'Assessment_centre_11026.0': 0.009116938182285022, 'Assessment_centre_11027.0': 0.0077778184942751466, 'Assessment_centre_11028.0': 0.08177056397929953, 'f.22009.0.1': 0.0019408459875484426, 'f.22009.0.2': 0.002045972803698657, 'f.22009.0.3': 0.0019995629832910123, 'f.22009.0.4': 0.0015095211633922355, 'f.22009.0.5': 0.0006830024811281515, 'f.22009.0.6': 0.0019116363481089629, 'f.22009.0.7': 0.001740150292629995, 'f.22009.0.8': 0.0016775112717439058, 'f.22009.0.9': 0.0007968942941636688, 'f.22009.0.10': 0.0015458223976127286}	0.162248	0.12525	0.162307	0.125297	0.826852	FALSE
86	rs11662234	Numeric_memory	0.990788	0.371458	2	0.0454415	0.0445373	0.0372283	0.0372367	{'const': 8.061424930884534, 'Prob_Class_0': 0.47198527142970126, 'Prob_Class_2': -0.3039506042506138, 'Age': -0.025508563050750405, 'Sex': 0.17491683979087227, 'Education_score': 0.10573255919117905, 'Assessment_centre_11026.0': 0.0732423945931663, 'Assessment_centre_11027.0': -0.0883625148419799, 'Assessment_centre_11028.0': -0.08478071512439135, 'f.22009.0.1': 0.023287242174259433, 'f.22009.0.2': 0.023884406447344846, 'f.22009.0.3': 0.0005602587134060405, 'f.22009.0.4': -1.3428375949867382e-05, 'f.22009.0.5': -0.001813404335764642, 'f.22009.0.6': 0.012368952855724058, 'f.22009.0.7': 0.010458005791138867, 'f.22009.0.8': 0.0259296397542762, 'f.22009.0.9': 0.005121798169025662, 'f.22009.0.10': 0.0035292366695949913}	{'const': 8.105478559506286, 'Age': -0.02545417052861874, 'Sex': 0.17435474804635587, 'Education_score': 0.10572612511543246, 'Assessment_centre_11026.0': 0.07763519799903743, 'Assessment_centre_11027.0': -0.08799917036514801, 'Assessment_centre_11028.0': -0.07543616373722935, 'f.22009.0.1': 0.02333505104491752, 'f.22009.0.2': 0.0242040764806531, 'f.22009.0.3': 0.0006894663774513836, 'f.22009.0.4': 0.0006915452078508941, 'f.22009.0.5': -0.002020957664949811, 'f.22009.0.6': 0.011430968214733375, 'f.22009.0.7': 0.010161167058528982, 'f.22009.0.8': 0.026341607785991563, 'f.22009.0.9': 0.005042353922927399, 'f.22009.0.10': 0.00394493946778238}	{'const': 0.4433357597822429, 'Prob_Class_0': 0.5355447405919628, 'Prob_Class_2': 0.534501017460507, 'Age': 0.003719399785698981, 'Sex': 0.055512648767604755, 'Education_score': 0.02050739983053495, 'Assessment_centre_11026.0': 0.07634834342451544, 'Assessment_centre_11027.0': 0.06755076599914062, 'Assessment_centre_11028.0': 0.6348089672413235, 'f.22009.0.1': 0.017349654127280758, 'f.22009.0.2': 0.018148673941389283, 'f.22009.0.3': 0.018212052097094557, 'f.22009.0.4': 0.013768959334069759, 'f.22009.0.5': 0.006232771206565961, 'f.22009.0.6': 0.017279134218476013, 'f.22009.0.7': 0.01571515456142157, 'f.22009.0.8': 0.014855372560701727, 'f.22009.0.9': 0.007409383503559253, 'f.22009.0.10': 0.01403673137907169}	{'const': 0.32996284374275686, 'Age': 0.0037191822118549946, 'Sex': 0.055503506087763915, 'Education_score': 0.02050728659717882, 'Assessment_centre_11026.0': 0.07627386720763195, 'Assessment_centre_11027.0': 0.06748425427994093, 'Assessment_centre_11028.0': 0.6347596605179797, 'f.22009.0.1': 0.017346243660725683, 'f.22009.0.2': 0.018144764315574723, 'f.22009.0.3': 0.018211414474978788, 'f.22009.0.4': 0.013757744433828569, 'f.22009.0.5': 0.006230707264088579, 'f.22009.0.6': 0.017266074765425944, 'f.22009.0.7': 0.015713659427463077, 'f.22009.0.8': 0.014851350362232693, 'f.22009.0.9': 0.00739962238000689, 'f.22009.0.10': 0.01403229086478274}	1.25557	0.982746	1.25616	0.984019	0.836528	FALSE
793	rs10427669	Numeric_memory	0.984065	0.37396	2	0.0440413	0.0431492	0.0358823	0.0358969	{'const': 8.405557577398383, 'Prob_Class_0': -0.2083195197940968, 'Prob_Class_2': -0.6972857560180286, 'Age': -0.02517990609048478, 'Sex': 0.173715306673704, 'Education_score': 0.10224436347382608, 'Assessment_centre_11026.0': 0.07118487708266817, 'Assessment_centre_11027.0': -0.08458377992489616, 'Assessment_centre_11028.0': -0.07160705355409291, 'f.22009.0.1': 0.021767223339148843, 'f.22009.0.2': 0.02303129731921023, 'f.22009.0.3': 0.0020830231169624916, 'f.22009.0.4': 0.0007621486996447473, 'f.22009.0.5': -0.0025054619684977773, 'f.22009.0.6': 0.012373157238173692, 'f.22009.0.7': 0.009824987021264858, 'f.22009.0.8': 0.025279085324702136, 'f.22009.0.9': 0.0045787431717477945, 'f.22009.0.10': 0.0035090655360540887}	{'const': 8.08296763406254, 'Age': -0.025118900652320662, 'Sex': 0.17406055149973956, 'Education_score': 0.10296864238657787, 'Assessment_centre_11026.0': 0.07240066414851411, 'Assessment_centre_11027.0': -0.08348525749753405, 'Assessment_centre_11028.0': -0.08289658113979437, 'f.22009.0.1': 0.021792410520323192, 'f.22009.0.2': 0.023716684712556484, 'f.22009.0.3': 0.0016397212808146183, 'f.22009.0.4': 0.00044518986769934155, 'f.22009.0.5': -0.0020587016847535226, 'f.22009.0.6': 0.01249972262548997, 'f.22009.0.7': 0.009637572777437507, 'f.22009.0.8': 0.025195883414835904, 'f.22009.0.9': 0.004918467743970667, 'f.22009.0.10': 0.0034907826298846197}	{'const': 0.4283912245304625, 'Prob_Class_0': 0.49847542537701395, 'Prob_Class_2': 0.5073574859574298, 'Age': 0.0037075699351731962, 'Sex': 0.05534763478709285, 'Education_score': 0.02035201526600135, 'Assessment_centre_11026.0': 0.07588253089013522, 'Assessment_centre_11027.0': 0.06708657528392786, 'Assessment_centre_11028.0': 0.6338976651228301, 'f.22009.0.1': 0.017281455400340498, 'f.22009.0.2': 0.01804053830280742, 'f.22009.0.3': 0.018095613065684153, 'f.22009.0.4': 0.013710582757045904, 'f.22009.0.5': 0.00620960321793049, 'f.22009.0.6': 0.017177295643441372, 'f.22009.0.7': 0.015575231591281592, 'f.22009.0.8': 0.014779794132292442, 'f.22009.0.9': 0.00737207400092639, 'f.22009.0.10': 0.013987110660536671}	{'const': 0.3285108029743422, 'Age': 0.0037041698047375914, 'Sex': 0.05520425362308144, 'Education_score': 0.0203429141003791, 'Assessment_centre_11026.0': 0.07585415576765665, 'Assessment_centre_11027.0': 0.06708090932336791, 'Assessment_centre_11028.0': 0.6335391043896176, 'f.22009.0.1': 0.017281304109792756, 'f.22009.0.2': 0.018032401355116037, 'f.22009.0.3': 0.018092455207714016, 'f.22009.0.4': 0.013700983408735766, 'f.22009.0.5': 0.0061972626287997296, 'f.22009.0.6': 0.017175917290599717, 'f.22009.0.7': 0.015572665822721234, 'f.22009.0.8': 0.014776832425257886, 'f.22009.0.9': 0.00736799235966961, 'f.22009.0.10': 0.013963971097968734}	1.25328	0.982513	1.25386	0.981905	0.83991	FALSE
111	rs3828616	Tower_rearranging	0.97972	0.375592	2	0.100976	0.100116	0.093071	0.093089	{'const': 16.22891649895441, 'Prob_Class_0': -0.7970665365383957, 'Prob_Class_2': -1.8048879048664261, 'Age': -0.10956870168197946, 'Sex': 0.527839032778757, 'Education_score': 0.3016981645379727, 'Assessment_centre_11026.0': 0.16277466930668985, 'Assessment_centre_11027.0': -0.4446977878483248, 'Assessment_centre_11028.0': -1.3792679024654968, 'f.22009.0.1': -0.04059042766460928, 'f.22009.0.2': -0.04227505370177848, 'f.22009.0.3': -0.023733001129179792, 'f.22009.0.4': 0.02870084653650752, 'f.22009.0.5': -0.025858989647186643, 'f.22009.0.6': 0.10114826662506088, 'f.22009.0.7': -0.017125352767447994, 'f.22009.0.8': -0.023218267981803722, 'f.22009.0.9': -0.009399327211544423, 'f.22009.0.10': -0.08136822998842652}	{'const': 15.343454716341979, 'Age': -0.10959618476732556, 'Sex': 0.5381276929376297, 'Education_score': 0.3059030747454996, 'Assessment_centre_11026.0': 0.15892423302388714, 'Assessment_centre_11027.0': -0.4467279210550847, 'Assessment_centre_11028.0': -1.2915726988177014, 'f.22009.0.1': -0.039961686308815136, 'f.22009.0.2': -0.04135481958795818, 'f.22009.0.3': -0.023513357711679665, 'f.22009.0.4': 0.026348589520153433, 'f.22009.0.5': -0.02538957615720739, 'f.22009.0.6': 0.10035977452690932, 'f.22009.0.7': -0.01704214226222354, 'f.22009.0.8': -0.023489812722957113, 'f.22009.0.9': -0.00902836171994095, 'f.22009.0.10': -0.08243252311112992}	{'const': 1.0769291471346072, 'Prob_Class_0': 1.2639662868629342, 'Prob_Class_2': 1.2907456699992954, 'Age': 0.009142343797358395, 'Sex': 0.13699168419470859, 'Education_score': 0.0505848288693718, 'Assessment_centre_11026.0': 0.18717675607406228, 'Assessment_centre_11027.0': 0.1655820140855909, 'Assessment_centre_11028.0': 1.5436571975227062, 'f.22009.0.1': 0.04259202193249695, 'f.22009.0.2': 0.0446739260482149, 'f.22009.0.3': 0.04463877187133597, 'f.22009.0.4': 0.03377274570069237, 'f.22009.0.5': 0.015308406890606002, 'f.22009.0.6': 0.04255575180918141, 'f.22009.0.7': 0.03831244796755377, 'f.22009.0.8': 0.036538979305091944, 'f.22009.0.9': 0.018079180324635534, 'f.22009.0.10': 0.03452800847566768}	{'const': 0.8066971504471615, 'Age': 0.009138351637181102, 'Sex': 0.13628505046642791, 'Education_score': 0.050452393617277796, 'Assessment_centre_11026.0': 0.1870889711094382, 'Assessment_centre_11027.0': 0.16542257384420275, 'Assessment_centre_11028.0': 1.542370099911842, 'f.22009.0.1': 0.04255087363099742, 'f.22009.0.2': 0.04465362601771959, 'f.22009.0.3': 0.044604679688834206, 'f.22009.0.4': 0.033683420289702656, 'f.22009.0.5': 0.015295051232490304, 'f.22009.0.6': 0.042539355424981606, 'f.22009.0.7': 0.03830821501895449, 'f.22009.0.8': 0.036533977112986324, 'f.22009.0.9': 0.018074788966882496, 'f.22009.0.10': 0.034513902602324245}	3.05009	2.41908	3.05155	2.42097	0.840064	FALSE
205	rs3012434	Numeric_memory	0.967203	0.380321	2	0.0429933	0.0420736	0.0344358	0.0344673	{'const': 7.935485668301387, 'Prob_Class_0': 0.5893304153763057, 'Prob_Class_2': 0.15474949308890706, 'Age': -0.025421626004814207, 'Sex': 0.16118834938994267, 'Education_score': 0.10355502831551901, 'Assessment_centre_11026.0': 0.07270434693756717, 'Assessment_centre_11027.0': -0.08267405578404952, 'Assessment_centre_11028.0': -0.08196364960427449, 'f.22009.0.1': 0.020970854833197536, 'f.22009.0.2': 0.021674515354349694, 'f.22009.0.3': 0.004700349448232, 'f.22009.0.4': 0.003720976597115365, 'f.22009.0.5': -0.003489513220830281, 'f.22009.0.6': 0.01051477909826358, 'f.22009.0.7': 0.007373515556056517, 'f.22009.0.8': 0.024439703989026756, 'f.22009.0.9': 0.003267555338546734, 'f.22009.0.10': -0.000123333560369125}	{'const': 8.066282425383761, 'Age': -0.025000902218872946, 'Sex': 0.1649573101327382, 'Education_score': 0.10427879729845627, 'Assessment_centre_11026.0': 0.06815326396195343, 'Assessment_centre_11027.0': -0.08635083800030834, 'Assessment_centre_11028.0': -0.10140479486300413, 'f.22009.0.1': 0.020507610091355682, 'f.22009.0.2': 0.02160471510663165, 'f.22009.0.3': 0.004777320549766373, 'f.22009.0.4': 0.0030762468583677705, 'f.22009.0.5': -0.0034395280535759014, 'f.22009.0.6': 0.009684235149532372, 'f.22009.0.7': 0.007365899055188821, 'f.22009.0.8': 0.024203521883186307, 'f.22009.0.9': 0.0035098892092798976, 'f.22009.0.10': -0.0005035194535944337}	{'const': 0.40181602930149934, 'Prob_Class_0': 0.43992518763420324, 'Prob_Class_2': 0.3825619696032442, 'Age': 0.0038175838377843586, 'Sex': 0.056871518108862984, 'Education_score': 0.02099611321180452, 'Assessment_centre_11026.0': 0.07866480972831866, 'Assessment_centre_11027.0': 0.06885044946682578, 'Assessment_centre_11028.0': 0.6375138666213059, 'f.22009.0.1': 0.017832227318779766, 'f.22009.0.2': 0.018558832902733496, 'f.22009.0.3': 0.01865610105161258, 'f.22009.0.4': 0.014083766612504241, 'f.22009.0.5': 0.006380981299275986, 'f.22009.0.6': 0.017713733431790845, 'f.22009.0.7': 0.01602239016993411, 'f.22009.0.8': 0.015207709299542188, 'f.22009.0.9': 0.00753362503565487, 'f.22009.0.10': 0.014327065846398866}	{'const': 0.33917651603672844, 'Age': 0.0038049384833378328, 'Sex': 0.05679811800219093, 'Education_score': 0.020989130238729326, 'Assessment_centre_11026.0': 0.07852280641233866, 'Assessment_centre_11027.0': 0.06877687042164903, 'Assessment_centre_11028.0': 0.6373420159612524, 'f.22009.0.1': 0.017814943828145937, 'f.22009.0.2': 0.018557930274393626, 'f.22009.0.3': 0.018653688992823617, 'f.22009.0.4': 0.014068204684865018, 'f.22009.0.5': 0.006380734877499327, 'f.22009.0.6': 0.017680206618270324, 'f.22009.0.7': 0.016016548873725438, 'f.22009.0.8': 0.015206513043719134, 'f.22009.0.9': 0.007531053185200473, 'f.22009.0.10': 0.014297924550897883}	1.26018	0.986501	1.26079	0.987327	0.840064	FALSE
219	rs57784799	Numeric_memory	0.969376	0.37949	2	0.0438962	0.0430097	0.0356657	0.0356939	{'const': 8.059252435732303, 'Prob_Class_0': -0.46192144213657, 'Prob_Class_2': 0.36623156765894527, 'Age': -0.024661455418635205, 'Sex': 0.17358840914189844, 'Education_score': 0.10560965575511672, 'Assessment_centre_11026.0': 0.07483470735812993, 'Assessment_centre_11027.0': -0.0851720176339822, 'Assessment_centre_11028.0': -0.10896957293814624, 'f.22009.0.1': 0.021698302881822562, 'f.22009.0.2': 0.027280055157152303, 'f.22009.0.3': 0.00494153939802187, 'f.22009.0.4': -0.0005297811576232049, 'f.22009.0.5': -0.0014905491385529047, 'f.22009.0.6': 0.009531149834138362, 'f.22009.0.7': 0.006816462684894366, 'f.22009.0.8': 0.0246103472544901, 'f.22009.0.9': 0.0038710160155414775, 'f.22009.0.10': 0.003012925378859912}	{'const': 8.058220312538612, 'Age': -0.024746263786896885, 'Sex': 0.17349401413126136, 'Education_score': 0.10472911100256742, 'Assessment_centre_11026.0': 0.07375806470876675, 'Assessment_centre_11027.0': -0.0879070265475697, 'Assessment_centre_11028.0': -0.08642070273299392, 'f.22009.0.1': 0.02236044782738277, 'f.22009.0.2': 0.026142707621723077, 'f.22009.0.3': 0.004446946064831715, 'f.22009.0.4': -0.0012868485565786223, 'f.22009.0.5': -0.0012898784016755756, 'f.22009.0.6': 0.010470296608828672, 'f.22009.0.7': 0.007062522996827995, 'f.22009.0.8': 0.02453785052570533, 'f.22009.0.9': 0.004544651093100559, 'f.22009.0.10': 0.0033080459440311106}	{'const': 0.4430384262989028, 'Prob_Class_0': 0.5717231022377197, 'Prob_Class_2': 0.5832220060876082, 'Age': 0.003737700036491709, 'Sex': 0.05556089521156359, 'Education_score': 0.02048438441623432, 'Assessment_centre_11026.0': 0.07636323532443959, 'Assessment_centre_11027.0': 0.06744954089378252, 'Assessment_centre_11028.0': 0.634958480713845, 'f.22009.0.1': 0.0173996522322159, 'f.22009.0.2': 0.018204739876988923, 'f.22009.0.3': 0.01819209521946187, 'f.22009.0.4': 0.01377833168106639, 'f.22009.0.5': 0.006231266283829585, 'f.22009.0.6': 0.017294297997160795, 'f.22009.0.7': 0.015696599318338156, 'f.22009.0.8': 0.01489032652189767, 'f.22009.0.9': 0.007450733680681988, 'f.22009.0.10': 0.014098667355704109}	{'const': 0.33168773760348325, 'Age': 0.003731576506943408, 'Sex': 0.055536685551027545, 'Education_score': 0.02047430773527816, 'Assessment_centre_11026.0': 0.07634581992520435, 'Assessment_centre_11027.0': 0.06741968321513746, 'Assessment_centre_11028.0': 0.6346023533454532, 'f.22009.0.1': 0.017380700760497053, 'f.22009.0.2': 0.01818005329656328, 'f.22009.0.3': 0.018187767908207225, 'f.22009.0.4': 0.013766170935098467, 'f.22009.0.5': 0.006225018762158703, 'f.22009.0.6': 0.017280863040096628, 'f.22009.0.7': 0.015690251924332776, 'f.22009.0.8': 0.014890004134590002, 'f.22009.0.9': 0.0074324033486341465, 'f.22009.0.10': 0.01409310976672216}	1.25526	0.984372	1.25584	0.983988	0.840064	FALSE
236	rs7295050	Symbol_digit_matches	0.950066	0.386884	2	0.236165	0.235462	0.22951	0.229547	{'const': 38.10874363287673, 'Prob_Class_0': 2.421862115518404, 'Prob_Class_2': 1.2572912356876593, 'Age': -0.33629535867717264, 'Sex': -0.22485694184999594, 'Education_score': 0.31289440960314757, 'Assessment_centre_11026.0': 0.4577403993206952, 'Assessment_centre_11027.0': -0.06884111689239045, 'Assessment_centre_11028.0': -0.8354477384089684, 'f.22009.0.1': -0.01304631510383538, 'f.22009.0.2': -0.006184781646398138, 'f.22009.0.3': -0.05250848369163366, 'f.22009.0.4': 0.04290643756716525, 'f.22009.0.5': -0.058573397246032506, 'f.22009.0.6': 0.014824521770198159, 'f.22009.0.7': -0.06477510842170722, 'f.22009.0.8': 0.031543263321364694, 'f.22009.0.9': -0.022857117950751564, 'f.22009.0.10': -0.0941009269481864}	{'const': 39.17628545466177, 'Age': -0.3359234559194283, 'Sex': -0.2152742246037557, 'Education_score': 0.31397005518803234, 'Assessment_centre_11026.0': 0.4472860470559567, 'Assessment_centre_11027.0': -0.08824251307405295, 'Assessment_centre_11028.0': -0.9345663150790091, 'f.22009.0.1': -0.012545980823604613, 'f.22009.0.2': -0.007053583322902709, 'f.22009.0.3': -0.05058838668072424, 'f.22009.0.4': 0.043976122650999906, 'f.22009.0.5': -0.05868222061375469, 'f.22009.0.6': 0.012855760862146466, 'f.22009.0.7': -0.06427284493926187, 'f.22009.0.8': 0.029293981782395926, 'f.22009.0.9': -0.02292913796148973, 'f.22009.0.10': -0.09674305227866781}	{'const': 1.5812538405241219, 'Prob_Class_0': 1.757222572338601, 'Prob_Class_2': 1.7768904636590466, 'Age': 0.013911530723261433, 'Sex': 0.2078419038355416, 'Education_score': 0.07688028888967037, 'Assessment_centre_11026.0': 0.28551684501197255, 'Assessment_centre_11027.0': 0.25283337684205964, 'Assessment_centre_11028.0': 2.720296281510588, 'f.22009.0.1': 0.06501747369539793, 'f.22009.0.2': 0.06772533699920268, 'f.22009.0.3': 0.06793296364266178, 'f.22009.0.4': 0.051289531433164615, 'f.22009.0.5': 0.02325674164306249, 'f.22009.0.6': 0.06467363851224955, 'f.22009.0.7': 0.05856970511620674, 'f.22009.0.8': 0.05589871492469543, 'f.22009.0.9': 0.027416630466489185, 'f.22009.0.10': 0.05267865139615857}	{'const': 1.230472486264029, 'Age': 0.013894715636390931, 'Sex': 0.20763595672591148, 'Education_score': 0.07685653989441928, 'Assessment_centre_11026.0': 0.2850663636972052, 'Assessment_centre_11027.0': 0.2524351609257237, 'Assessment_centre_11028.0': 2.7192455520861816, 'f.22009.0.1': 0.06499374338979967, 'f.22009.0.2': 0.06772076550413209, 'f.22009.0.3': 0.0679013709310304, 'f.22009.0.4': 0.051282198528972006, 'f.22009.0.5': 0.023256034765401352, 'f.22009.0.6': 0.06464035099371081, 'f.22009.0.7': 0.058566359864346065, 'f.22009.0.8': 0.05583253015454235, 'f.22009.0.9': 0.02741347387341109, 'f.22009.0.10': 0.05264127843488992}	4.67046	3.69639	4.67261	3.69944	0.840064	FALSE
277	rs28556884	Matrix_pattern_puzzles	0.959493	0.383259	2	0.113794	0.112966	0.106028	0.106063	{'const': 10.882483382995748, 'Prob_Class_0': 0.9954834809327198, 'Prob_Class_2': 0.5293231299009041, 'Age': -0.06649787609204669, 'Sex': 0.3250506382657963, 'Education_score': 0.29765939629271415, 'Assessment_centre_11026.0': 0.2152103455183716, 'Assessment_centre_11027.0': -0.09034220570114959, 'Assessment_centre_11028.0': -1.9394690728245678, 'f.22009.0.1': 0.026868120139051363, 'f.22009.0.2': 0.0020797110367217647, 'f.22009.0.3': -0.030765772674956882, 'f.22009.0.4': -0.013422170945273353, 'f.22009.0.5': -0.024452593253982406, 'f.22009.0.6': -0.0019891708118386447, 'f.22009.0.7': -0.06128372317868854, 'f.22009.0.8': 0.00035024471867670874, 'f.22009.0.9': -0.01836268292139558, 'f.22009.0.10': -0.049138508890500227}	{'const': 11.359449174463034, 'Age': -0.06706853785456182, 'Sex': 0.3358435597596509, 'Education_score': 0.2975931284549356, 'Assessment_centre_11026.0': 0.21920755475670303, 'Assessment_centre_11027.0': -0.09191478205804036, 'Assessment_centre_11028.0': -1.9450514834846093, 'f.22009.0.1': 0.027361632502759768, 'f.22009.0.2': 0.0013750855363766092, 'f.22009.0.3': -0.03020300102092283, 'f.22009.0.4': -0.012793017678312433, 'f.22009.0.5': -0.024226264268206316, 'f.22009.0.6': -0.0018427616200290325, 'f.22009.0.7': -0.06012164887265048, 'f.22009.0.8': 0.0007577369107074664, 'f.22009.0.9': -0.017854960946106155, 'f.22009.0.10': -0.04906853145488026}	{'const': 0.6876892488270583, 'Prob_Class_0': 0.7209766641790549, 'Prob_Class_2': 0.7323837051558658, 'Age': 0.006038123355136218, 'Sex': 0.09036793644318387, 'Education_score': 0.03319353171171921, 'Assessment_centre_11026.0': 0.12338784308989777, 'Assessment_centre_11027.0': 0.10913514786778034, 'Assessment_centre_11028.0': 1.0188684164162647, 'f.22009.0.1': 0.028062003498808177, 'f.22009.0.2': 0.02943907155899362, 'f.22009.0.3': 0.029343532078431624, 'f.22009.0.4': 0.022176849763524683, 'f.22009.0.5': 0.010059567510801195, 'f.22009.0.6': 0.02809893409216486, 'f.22009.0.7': 0.02534344855930631, 'f.22009.0.8': 0.024069851237319587, 'f.22009.0.9': 0.011901476394195776, 'f.22009.0.10': 0.02275609696823004}	{'const': 0.5327618859001609, 'Age': 0.006023397807928689, 'Sex': 0.08983101961737643, 'Education_score': 0.03317808402037172, 'Assessment_centre_11026.0': 0.12328501253022561, 'Assessment_centre_11027.0': 0.10912612710863476, 'Assessment_centre_11028.0': 1.0188252517008092, 'f.22009.0.1': 0.02805713265730723, 'f.22009.0.2': 0.02943205662371331, 'f.22009.0.3': 0.029340089573163638, 'f.22009.0.4': 0.02216080804227649, 'f.22009.0.5': 0.010058042253445401, 'f.22009.0.6': 0.02809742246842336, 'f.22009.0.7': 0.02532439223246246, 'f.22009.0.8': 0.02406726397655627, 'f.22009.0.9': 0.011894527482148948, 'f.22009.0.10': 0.022752742508151007}	2.01494	1.61638	2.01588	1.61804	0.840064	FALSE
289	rs11079852	Numeric_memory	0.956421	0.384433	2	0.0438505	0.0429808	0.0356666	0.0357066	{'const': 8.499550587627162, 'Prob_Class_0': -0.5595052965998991, 'Prob_Class_2': -0.6910881899956896, 'Age': -0.02519645793960764, 'Sex': 0.17674434386482626, 'Education_score': 0.10368422804715491, 'Assessment_centre_11026.0': 0.07143359270866599, 'Assessment_centre_11027.0': -0.08511736549040369, 'Assessment_centre_11028.0': -0.0686970555939388, 'f.22009.0.1': 0.023202876448946523, 'f.22009.0.2': 0.025098751667028383, 'f.22009.0.3': 0.001302758511681362, 'f.22009.0.4': 0.0011583534743106285, 'f.22009.0.5': -0.0021709726136773405, 'f.22009.0.6': 0.011771998491102963, 'f.22009.0.7': 0.009748305311318118, 'f.22009.0.8': 0.025758000119618814, 'f.22009.0.9': 0.005367281256886604, 'f.22009.0.10': 0.002719021232862774}	{'const': 8.081129752618022, 'Age': -0.025067391634502098, 'Sex': 0.17285569413036214, 'Education_score': 0.10302321904078032, 'Assessment_centre_11026.0': 0.07347108923845498, 'Assessment_centre_11027.0': -0.08232520472241504, 'Assessment_centre_11028.0': -0.0815137171512533, 'f.22009.0.1': 0.02205690397788065, 'f.22009.0.2': 0.023447496932110377, 'f.22009.0.3': 0.0013834090743156434, 'f.22009.0.4': 0.001099866347717751, 'f.22009.0.5': -0.0022241131636322213, 'f.22009.0.6': 0.0122352010329139, 'f.22009.0.7': 0.010367425452085098, 'f.22009.0.8': 0.02593275604110759, 'f.22009.0.9': 0.005099169532149426, 'f.22009.0.10': 0.0032417032470193974}	{'const': 0.4490964437126502, 'Prob_Class_0': 0.5189573089996463, 'Prob_Class_2': 0.5169488600259481, 'Age': 0.0037152097417575696, 'Sex': 0.055482583178842325, 'Education_score': 0.020399770453630034, 'Assessment_centre_11026.0': 0.07607221630748157, 'Assessment_centre_11027.0': 0.06724972230435314, 'Assessment_centre_11028.0': 0.6341512091144271, 'f.22009.0.1': 0.017344895236872868, 'f.22009.0.2': 0.018114695919393745, 'f.22009.0.3': 0.018128297209879355, 'f.22009.0.4': 0.013735685253597212, 'f.22009.0.5': 0.0062094707462186875, 'f.22009.0.6': 0.017210202013186657, 'f.22009.0.7': 0.015611049900068497, 'f.22009.0.8': 0.014803994995329774, 'f.22009.0.9': 0.007378890303422593, 'f.22009.0.10': 0.014012747450926955}	{'const': 0.3288615136609746, 'Age': 0.003713324012461822, 'Sex': 0.05532383263266724, 'Education_score': 0.020383193192500412, 'Assessment_centre_11026.0': 0.07597046864999729, 'Assessment_centre_11027.0': 0.06718894625695522, 'Assessment_centre_11028.0': 0.633966381562891, 'f.22009.0.1': 0.017314083014786576, 'f.22009.0.2': 0.018062257175978286, 'f.22009.0.3': 0.018123151485174904, 'f.22009.0.4': 0.0137353206576218, 'f.22009.0.5': 0.006208386110561257, 'f.22009.0.6': 0.01720630757838273, 'f.22009.0.7': 0.015601949319915556, 'f.22009.0.8': 0.01480186787059967, 'f.22009.0.9': 0.007376126024330572, 'f.22009.0.10': 0.014007211663012725}	1.25411	0.982948	1.25468	0.982844	0.840064	FALSE
438	rs11838776	Matrix_pattern_puzzles	0.964339	0.381415	2	0.113941	0.113075	0.105857	0.105889	{'const': 10.720418776310638, 'Prob_Class_0': 0.9178702462217156, 'Prob_Class_2': 0.9312969203430421, 'Age': -0.0670181493506103, 'Sex': 0.356874630496094, 'Education_score': 0.2940039339204701, 'Assessment_centre_11026.0': 0.23035399310209287, 'Assessment_centre_11027.0': -0.08539675826054566, 'Assessment_centre_11028.0': -1.8997751706514978, 'f.22009.0.1': 0.024189668034679, 'f.22009.0.2': 0.01139899388785156, 'f.22009.0.3': -0.024096242846699686, 'f.22009.0.4': -0.014563153938677117, 'f.22009.0.5': -0.022252670252177194, 'f.22009.0.6': -0.0012707125856720423, 'f.22009.0.7': -0.06001451572001056, 'f.22009.0.8': -0.00785496447584847, 'f.22009.0.9': -0.02024044323595668, 'f.22009.0.10': -0.05493187772428288}	{'const': 11.31985294012955, 'Age': -0.0671040876149881, 'Sex': 0.3515800048180655, 'Education_score': 0.2925553957170529, 'Assessment_centre_11026.0': 0.22435500089479232, 'Assessment_centre_11027.0': -0.09370274172840777, 'Assessment_centre_11028.0': -1.9561649592062504, 'f.22009.0.1': 0.02336729489971573, 'f.22009.0.2': 0.009117474416407374, 'f.22009.0.3': -0.024534309005000275, 'f.22009.0.4': -0.013864277733881384, 'f.22009.0.5': -0.02229598413686979, 'f.22009.0.6': -0.0026565630808536543, 'f.22009.0.7': -0.05980085090448798, 'f.22009.0.8': -0.006854152991794524, 'f.22009.0.9': -0.020450705830802236, 'f.22009.0.10': -0.05586849157971755}	{'const': 0.6939740749317014, 'Prob_Class_0': 0.7467337114895598, 'Prob_Class_2': 0.7561151584461775, 'Age': 0.006100942110997196, 'Sex': 0.09122944165503993, 'Education_score': 0.03364466099608817, 'Assessment_centre_11026.0': 0.12508408785529654, 'Assessment_centre_11027.0': 0.11071567528045068, 'Assessment_centre_11028.0': 1.014659424638767, 'f.22009.0.1': 0.028290362876334022, 'f.22009.0.2': 0.02986786162803606, 'f.22009.0.3': 0.029804690010986585, 'f.22009.0.4': 0.02260749429829975, 'f.22009.0.5': 0.010234287635675446, 'f.22009.0.6': 0.028487448255387352, 'f.22009.0.7': 0.025567795330741865, 'f.22009.0.8': 0.02439715600363553, 'f.22009.0.9': 0.012001483270494703, 'f.22009.0.10': 0.023142233490907348}	{'const': 0.5405016114830516, 'Age': 0.006099501125745065, 'Sex': 0.09109123281068189, 'Education_score': 0.03362744240807509, 'Assessment_centre_11026.0': 0.12493522641927524, 'Assessment_centre_11027.0': 0.11053492249115893, 'Assessment_centre_11028.0': 1.0128699292030756, 'f.22009.0.1': 0.02828315292257364, 'f.22009.0.2': 0.02982165601147847, 'f.22009.0.3': 0.029802253454831118, 'f.22009.0.4': 0.02260131734117374, 'f.22009.0.5': 0.010232109597372325, 'f.22009.0.6': 0.02846673355919507, 'f.22009.0.7': 0.02556644376838773, 'f.22009.0.8': 0.0243684818149354, 'f.22009.0.9': 0.011997278806548781, 'f.22009.0.10': 0.023116114436681438}	2.0022	1.60392	2.00318	1.60529	0.840064	FALSE
444	rs2942194	Numeric_memory_online	0.949822	0.387056	2	0.0388046	0.0375151	0.026586	0.0266549	{'const': 7.549976866289079, 'Prob_Class_0': 0.8137561235147077, 'Prob_Class_2': 0.2534240392241865, 'Age': -0.018532142109131504, 'Sex': 0.23625546429945207, 'Education_score': 0.10157415514918726, 'Assessment_centre_11026.0': 0.3431149469026426, 'Assessment_centre_11027.0': 0.10584941431744052, 'Assessment_centre_11028.0': 0.02364190191195671, 'f.22009.0.1': 0.034762211082646974, 'f.22009.0.2': 0.05754209400019798, 'f.22009.0.3': -0.004904380662790387, 'f.22009.0.4': 0.0023898636319240945, 'f.22009.0.5': -0.0053751541461335385, 'f.22009.0.6': -0.04106901254016689, 'f.22009.0.7': 0.004364572838504149, 'f.22009.0.8': 0.019548016547933093, 'f.22009.0.9': 0.0010994766969493579, 'f.22009.0.10': -0.004444096194713461}	{'const': 7.840993074052758, 'Age': -0.018509815465318324, 'Sex': 0.2396314015305883, 'Education_score': 0.10220061724486273, 'Assessment_centre_11026.0': 0.3363031751636106, 'Assessment_centre_11027.0': 0.10079453079947344, 'Assessment_centre_11028.0': 0.03523261676908692, 'f.22009.0.1': 0.034184086415356085, 'f.22009.0.2': 0.05807810725095502, 'f.22009.0.3': -0.0041692888980741525, 'f.22009.0.4': 0.0023559729475093757, 'f.22009.0.5': -0.005112204183466541, 'f.22009.0.6': -0.04069920501552706, 'f.22009.0.7': 0.004346549311949083, 'f.22009.0.8': 0.020956548811463468, 'f.22009.0.9': 0.0008439713512930578, 'f.22009.0.10': -0.004344396605583561}	{'const': 0.5928177256371563, 'Prob_Class_0': 0.6268249616118908, 'Prob_Class_2': 0.6819201460510655, 'Age': 0.005285442305558731, 'Sex': 0.07717043576068558, 'Education_score': 0.02929118124519049, 'Assessment_centre_11026.0': 0.1056441736461626, 'Assessment_centre_11027.0': 0.09760576994487019, 'Assessment_centre_11028.0': 1.015966926349077, 'f.22009.0.1': 0.023826772140908076, 'f.22009.0.2': 0.025383696976305225, 'f.22009.0.3': 0.024560861455075782, 'f.22009.0.4': 0.018753953334394575, 'f.22009.0.5': 0.00839915854451965, 'f.22009.0.6': 0.02336490653207237, 'f.22009.0.7': 0.02129682060670225, 'f.22009.0.8': 0.020333749591396385, 'f.22009.0.9': 0.010039567424985787, 'f.22009.0.10': 0.01930445025759791}	{'const': 0.4648909809503883, 'Age': 0.00528498149752955, 'Sex': 0.07709207977383965, 'Education_score': 0.02928031325599243, 'Assessment_centre_11026.0': 0.10552070473608405, 'Assessment_centre_11027.0': 0.09753311263156808, 'Assessment_centre_11028.0': 1.0155174103706974, 'f.22009.0.1': 0.02382133155669148, 'f.22009.0.2': 0.025309995929188377, 'f.22009.0.3': 0.0245528154698218, 'f.22009.0.4': 0.018752643013798174, 'f.22009.0.5': 0.008394344303416405, 'f.22009.0.6': 0.023350409897791857, 'f.22009.0.7': 0.021267457618704015, 'f.22009.0.8': 0.020307275703603495, 'f.22009.0.9': 0.01003743869555688, 'f.22009.0.10': 0.01930224282518869}	1.41927	1.06179	1.42022	1.06269	0.840064	FALSE
510	rs36132266	Tower_rearranging	0.953798	0.385447	2	0.100908	0.100068	0.0929753	0.0930163	{'const': 16.445684504373254, 'Prob_Class_0': -1.639165216954906, 'Prob_Class_2': -1.7153611098143802, 'Age': -0.11034300476277989, 'Sex': 0.5417746763711595, 'Education_score': 0.30231987437711394, 'Assessment_centre_11026.0': 0.16747606646715102, 'Assessment_centre_11027.0': -0.4418636448268474, 'Assessment_centre_11028.0': -1.2092527712726868, 'f.22009.0.1': -0.04213538231420069, 'f.22009.0.2': -0.03869670398645731, 'f.22009.0.3': -0.02940819564746872, 'f.22009.0.4': 0.02622358716462297, 'f.22009.0.5': -0.025619169653151457, 'f.22009.0.6': 0.10318470756080633, 'f.22009.0.7': -0.01711881843250125, 'f.22009.0.8': -0.02825562161550769, 'f.22009.0.9': -0.010155389135833921, 'f.22009.0.10': -0.08408302001542138}	{'const': 15.31651653393053, 'Age': -0.10977210687649051, 'Sex': 0.5424281078372863, 'Education_score': 0.3039315476221791, 'Assessment_centre_11026.0': 0.1635722429932335, 'Assessment_centre_11027.0': -0.42654896219313, 'Assessment_centre_11028.0': -1.2934811715661254, 'f.22009.0.1': -0.04302531336875363, 'f.22009.0.2': -0.04135351778856197, 'f.22009.0.3': -0.027980981784159257, 'f.22009.0.4': 0.024861408297407437, 'f.22009.0.5': -0.026042433571469913, 'f.22009.0.6': 0.10237916802227973, 'f.22009.0.7': -0.018711178993562057, 'f.22009.0.8': -0.02934580008246839, 'f.22009.0.9': -0.010006159352465616, 'f.22009.0.10': -0.0836037111258086}	{'const': 1.1490146846902216, 'Prob_Class_0': 1.4000033623378485, 'Prob_Class_2': 1.3683221668405527, 'Age': 0.009165351438604937, 'Sex': 0.1365735266770567, 'Education_score': 0.05055675636943412, 'Assessment_centre_11026.0': 0.1875374364326761, 'Assessment_centre_11027.0': 0.16615632962652788, 'Assessment_centre_11028.0': 1.543570086716494, 'f.22009.0.1': 0.04264741116835071, 'f.22009.0.2': 0.044823021016001253, 'f.22009.0.3': 0.04473657510731276, 'f.22009.0.4': 0.03373359381387111, 'f.22009.0.5': 0.015317579481336184, 'f.22009.0.6': 0.042633072762936874, 'f.22009.0.7': 0.03843581875838687, 'f.22009.0.8': 0.036734017253482645, 'f.22009.0.9': 0.01812051352943304, 'f.22009.0.10': 0.03455767306849136}	{'const': 0.8073424827901453, 'Age': 0.009148509223886443, 'Sex': 0.13652175242824957, 'Education_score': 0.0505357750408935, 'Assessment_centre_11026.0': 0.18746191378345614, 'Assessment_centre_11027.0': 0.1657656684847698, 'Assessment_centre_11028.0': 1.5422545233820308, 'f.22009.0.1': 0.042639693831061816, 'f.22009.0.2': 0.044778339631449414, 'f.22009.0.3': 0.0447090696920902, 'f.22009.0.4': 0.03371313020870717, 'f.22009.0.5': 0.015308499570491888, 'f.22009.0.6': 0.04262555840273141, 'f.22009.0.7': 0.03841285890895727, 'f.22009.0.8': 0.0366821989999959, 'f.22009.0.9': 0.018119742476775128, 'f.22009.0.10': 0.034550098494488986}	3.04982	2.41857	3.05124	2.41942	0.840064	FALSE
655	rs6079584	Matrix_pattern_puzzles	0.94711	0.38803	2	0.113936	0.11312	0.106182	0.106228	{'const': 11.310162307524253, 'Prob_Class_0': 0.6236203542695451, 'Prob_Class_2': -0.458257499363489, 'Age': -0.06689008021552723, 'Sex': 0.33518813668938285, 'Education_score': 0.29144085452750923, 'Assessment_centre_11026.0': 0.21629859489356285, 'Assessment_centre_11027.0': -0.08919148133876915, 'Assessment_centre_11028.0': -1.9831288721223093, 'f.22009.0.1': 0.02529993443117856, 'f.22009.0.2': 0.0027379740624591375, 'f.22009.0.3': -0.035266934892734615, 'f.22009.0.4': -0.01448125242102356, 'f.22009.0.5': -0.023119120478583142, 'f.22009.0.6': -0.004595817458894896, 'f.22009.0.7': -0.06092971293557357, 'f.22009.0.8': 0.001167016866424772, 'f.22009.0.9': -0.02273965036140964, 'f.22009.0.10': -0.050387842582782116}	{'const': 11.39490930519697, 'Age': -0.0676824331056159, 'Sex': 0.3397589057833187, 'Education_score': 0.29231759248935785, 'Assessment_centre_11026.0': 0.22107340759668753, 'Assessment_centre_11027.0': -0.08602092777069437, 'Assessment_centre_11028.0': -1.9402446902733659, 'f.22009.0.1': 0.025977460421530083, 'f.22009.0.2': 0.0023509697827264267, 'f.22009.0.3': -0.034458813246064354, 'f.22009.0.4': -0.013791019836263444, 'f.22009.0.5': -0.023153053887689443, 'f.22009.0.6': -0.0035759673163496004, 'f.22009.0.7': -0.06071752384173827, 'f.22009.0.8': 0.000944996040938765, 'f.22009.0.9': -0.022517781541314938, 'f.22009.0.10': -0.050830910872233986}	{'const': 0.7384017773739945, 'Prob_Class_0': 0.8770436793253091, 'Prob_Class_2': 0.8803408464092942, 'Age': 0.006037864375412059, 'Sex': 0.08976437949706337, 'Education_score': 0.03319996148372035, 'Assessment_centre_11026.0': 0.12331486218936326, 'Assessment_centre_11027.0': 0.10900827577057604, 'Assessment_centre_11028.0': 1.0181454927224327, 'f.22009.0.1': 0.02796277811166108, 'f.22009.0.2': 0.029319462423941137, 'f.22009.0.3': 0.029300026435181044, 'f.22009.0.4': 0.022145298403723368, 'f.22009.0.5': 0.010047373609886251, 'f.22009.0.6': 0.027979662332928163, 'f.22009.0.7': 0.025230894683601242, 'f.22009.0.8': 0.024054378898925748, 'f.22009.0.9': 0.011926346689949492, 'f.22009.0.10': 0.022775662976241402}	{'const': 0.5314538177879652, 'Age': 0.006009300921936916, 'Sex': 0.08968715199352996, 'Education_score': 0.033186510283199834, 'Assessment_centre_11026.0': 0.1232621287731516, 'Assessment_centre_11027.0': 0.10897547976231184, 'Assessment_centre_11028.0': 1.0176348966762154, 'f.22009.0.1': 0.027953781392727268, 'f.22009.0.2': 0.029317289668317814, 'f.22009.0.3': 0.029293247180212315, 'f.22009.0.4': 0.02212782590248777, 'f.22009.0.5': 0.010045064782221483, 'f.22009.0.6': 0.02796872316974759, 'f.22009.0.7': 0.025229309476251325, 'f.22009.0.8': 0.02403618096885115, 'f.22009.0.9': 0.011924107012887854, 'f.22009.0.10': 0.022759682103474812}	2.01261	1.6145	2.01354	1.61628	0.840064	FALSE
751	rs2360675	Numeric_memory	0.947513	0.387871	2	0.0446753	0.0438087	0.0364437	0.0364921	{'const': 7.587984543098814, 'Prob_Class_0': 0.6919132430296231, 'Prob_Class_2': 0.6213087180553851, 'Age': -0.023953147590625938, 'Sex': 0.17711794278098886, 'Education_score': 0.10706040722970445, 'Assessment_centre_11026.0': 0.06654856385063745, 'Assessment_centre_11027.0': -0.08123664149182326, 'Assessment_centre_11028.0': 1.1368902716995608, 'f.22009.0.1': 0.023321563742443534, 'f.22009.0.2': 0.025792334185295956, 'f.22009.0.3': 0.004209887314609015, 'f.22009.0.4': 1.8500239599011925e-06, 'f.22009.0.5': -0.001480040212371976, 'f.22009.0.6': 0.012263152829353065, 'f.22009.0.7': 0.009854774502063256, 'f.22009.0.8': 0.02268329618537329, 'f.22009.0.9': 0.00483714514532976, 'f.22009.0.10': 0.004336667041250122}	{'const': 8.014964837022111, 'Age': -0.024162688945003334, 'Sex': 0.17970572340242325, 'Education_score': 0.1074840115506342, 'Assessment_centre_11026.0': 0.06546987799826806, 'Assessment_centre_11027.0': -0.08225920053983549, 'Assessment_centre_11028.0': 1.1182093275439118, 'f.22009.0.1': 0.02307183125318328, 'f.22009.0.2': 0.026699963329338557, 'f.22009.0.3': 0.004451909770075604, 'f.22009.0.4': -0.00029175996841844173, 'f.22009.0.5': -0.0013963389119539225, 'f.22009.0.6': 0.012592028177389077, 'f.22009.0.7': 0.009852244243427052, 'f.22009.0.8': 0.022302652165872405, 'f.22009.0.9': 0.005111654203597557, 'f.22009.0.10': 0.004119680880322711}	{'const': 0.454933066370873, 'Prob_Class_0': 0.5419701625142607, 'Prob_Class_2': 0.5523722849513908, 'Age': 0.003724752712095145, 'Sex': 0.05544623657891267, 'Education_score': 0.020395100114586857, 'Assessment_centre_11026.0': 0.0762196581209027, 'Assessment_centre_11027.0': 0.06725572272515669, 'Assessment_centre_11028.0': 0.7303940165955852, 'f.22009.0.1': 0.017381373107583687, 'f.22009.0.2': 0.018072495120480786, 'f.22009.0.3': 0.018103712827150738, 'f.22009.0.4': 0.013767986143863913, 'f.22009.0.5': 0.006201108634576013, 'f.22009.0.6': 0.01725294638669496, 'f.22009.0.7': 0.01563710903095155, 'f.22009.0.8': 0.014844784471847599, 'f.22009.0.9': 0.007390918753477406, 'f.22009.0.10': 0.014017653960853948}	{'const': 0.32986369991827136, 'Age': 0.00371912288942857, 'Sex': 0.05539137060713837, 'Education_score': 0.020390258469011397, 'Assessment_centre_11026.0': 0.07618162348652309, 'Assessment_centre_11027.0': 0.06724977900400922, 'Assessment_centre_11028.0': 0.7302493626340683, 'f.22009.0.1': 0.01736073043478899, 'f.22009.0.2': 0.018040382141654755, 'f.22009.0.3': 0.01810202215893694, 'f.22009.0.4': 0.013764264561057758, 'f.22009.0.5': 0.006200576532319014, 'f.22009.0.6': 0.017240320332212365, 'f.22009.0.7': 0.01563638483758411, 'f.22009.0.8': 0.014841477884961185, 'f.22009.0.9': 0.0073875985900490665, 'f.22009.0.10': 0.014015908033776421}	1.25144	0.978652	1.25201	0.979504	0.840064	FALSE
795	rs10427669	Matrix_pattern_puzzles	0.976617	0.376757	2	0.114003	0.113165	0.106284	0.106304	{'const': 11.25215579054677, 'Prob_Class_0': -0.4913535484171094, 'Prob_Class_2': 0.663242994802714, 'Age': -0.0669895941491334, 'Sex': 0.3393764453854623, 'Education_score': 0.29768805843537266, 'Assessment_centre_11026.0': 0.20999035555267762, 'Assessment_centre_11027.0': -0.08667060290550477, 'Assessment_centre_11028.0': -1.997576574747689, 'f.22009.0.1': 0.028803735045603334, 'f.22009.0.2': 0.0026595047549321862, 'f.22009.0.3': -0.0321064089696432, 'f.22009.0.4': -0.013501737249853032, 'f.22009.0.5': -0.023748962687517014, 'f.22009.0.6': -0.003421670830240648, 'f.22009.0.7': -0.06062591040007204, 'f.22009.0.8': 0.0004783586179687054, 'f.22009.0.9': -0.018682656773138767, 'f.22009.0.10': -0.05315733864846447}	{'const': 11.399061458556064, 'Age': -0.06735364693218134, 'Sex': 0.3327381381195764, 'Education_score': 0.29633140598891067, 'Assessment_centre_11026.0': 0.21252210217171308, 'Assessment_centre_11027.0': -0.08592716616755226, 'Assessment_centre_11028.0': -1.9522139138529386, 'f.22009.0.1': 0.02864894266356278, 'f.22009.0.2': 0.0014849867159965017, 'f.22009.0.3': -0.03189528759748846, 'f.22009.0.4': -0.013749371257851714, 'f.22009.0.5': -0.023943359408230357, 'f.22009.0.6': -0.0034566570012479953, 'f.22009.0.7': -0.06069869881321273, 'f.22009.0.8': 0.0009177007365128611, 'f.22009.0.9': -0.019233736965465667, 'f.22009.0.10': -0.051982266142042655}	{'const': 0.6950181441920945, 'Prob_Class_0': 0.8095214848477772, 'Prob_Class_2': 0.8259154116505043, 'Age': 0.00600870459149926, 'Sex': 0.08977803176804898, 'Education_score': 0.03311697452412759, 'Assessment_centre_11026.0': 0.123088429284332, 'Assessment_centre_11027.0': 0.10873341862460303, 'Assessment_centre_11028.0': 1.0189179759156364, 'f.22009.0.1': 0.02791647495736304, 'f.22009.0.2': 0.029303658526213812, 'f.22009.0.3': 0.029269936998011815, 'f.22009.0.4': 0.022112863802707047, 'f.22009.0.5': 0.010044628642878653, 'f.22009.0.6': 0.027944004723233617, 'f.22009.0.7': 0.025232414673339497, 'f.22009.0.8': 0.024034806165698457, 'f.22009.0.9': 0.011876856119376262, 'f.22009.0.10': 0.022722647224749808}	{'const': 0.5306961577472783, 'Age': 0.0060004477175733695, 'Sex': 0.08954056374600265, 'Education_score': 0.033099371594269886, 'Assessment_centre_11026.0': 0.12303262694255673, 'Assessment_centre_11027.0': 0.1087189666190914, 'Assessment_centre_11028.0': 1.0182824389344356, 'f.22009.0.1': 0.02791552668919971, 'f.22009.0.2': 0.02929097391465868, 'f.22009.0.3': 0.02926159924704511, 'f.22009.0.4': 0.022099778690899633, 'f.22009.0.5': 0.010028699974497197, 'f.22009.0.6': 0.027943427137988423, 'f.22009.0.7': 0.02522812594534859, 'f.22009.0.8': 0.024031242969932795, 'f.22009.0.9': 0.01186659192678866, 'f.22009.0.10': 0.022686311597601396}	2.01395	1.6156	2.0149	1.61679	0.840064	FALSE
811	rs2777763	Tower_rearranging	0.971463	0.378707	2	0.102159	0.101288	0.0940941	0.0941199	{'const': 15.947253974970085, 'Prob_Class_0': -0.11495134079878425, 'Prob_Class_2': -1.549033378860032, 'Age': -0.10997734554811331, 'Sex': 0.5371750169378465, 'Education_score': 0.3080857660394187, 'Assessment_centre_11026.0': 0.14640518462329577, 'Assessment_centre_11027.0': -0.4386934148829584, 'Assessment_centre_11028.0': -1.2181126138524805, 'f.22009.0.1': -0.03727224308818139, 'f.22009.0.2': -0.034066155409925344, 'f.22009.0.3': -0.015396273501817596, 'f.22009.0.4': 0.02975295622128853, 'f.22009.0.5': -0.030321656549311578, 'f.22009.0.6': 0.1027421636962028, 'f.22009.0.7': -0.022592774850828425, 'f.22009.0.8': -0.02332911535003739, 'f.22009.0.9': -0.011367134087699841, 'f.22009.0.10': -0.08433873804316018}	{'const': 15.352784687665114, 'Age': -0.1100185788908561, 'Sex': 0.5473168398342474, 'Education_score': 0.30886945973979985, 'Assessment_centre_11026.0': 0.15498764572595447, 'Assessment_centre_11027.0': -0.4350017550606442, 'Assessment_centre_11028.0': -1.3021450680247648, 'f.22009.0.1': -0.03840850584801114, 'f.22009.0.2': -0.03581821311284639, 'f.22009.0.3': -0.015945361547630446, 'f.22009.0.4': 0.028751428670699096, 'f.22009.0.5': -0.03028647493039244, 'f.22009.0.6': 0.1031406539717242, 'f.22009.0.7': -0.02032030198229308, 'f.22009.0.8': -0.02353952284426091, 'f.22009.0.9': -0.011560326619269298, 'f.22009.0.10': -0.08407346269739589}	{'const': 1.0941676738114847, 'Prob_Class_0': 1.3336301610565855, 'Prob_Class_2': 1.2604233481208886, 'Age': 0.009217323501931635, 'Sex': 0.13811666192929842, 'Education_score': 0.051169521711250915, 'Assessment_centre_11026.0': 0.18972939456187626, 'Assessment_centre_11027.0': 0.1673785000165912, 'Assessment_centre_11028.0': 1.5464480593262664, 'f.22009.0.1': 0.043013619593818615, 'f.22009.0.2': 0.0454953650117769, 'f.22009.0.3': 0.045058790769991745, 'f.22009.0.4': 0.03398575769483285, 'f.22009.0.5': 0.015519516887287511, 'f.22009.0.6': 0.04306853691824142, 'f.22009.0.7': 0.03904238515979109, 'f.22009.0.8': 0.03710048386212959, 'f.22009.0.9': 0.018226376666762995, 'f.22009.0.10': 0.03496494548205614}	{'const': 0.8134253157989638, 'Age': 0.009216870432059585, 'Sex': 0.1378966160456667, 'Education_score': 0.051164701593874026, 'Assessment_centre_11026.0': 0.18961865488306504, 'Assessment_centre_11027.0': 0.16717223023093816, 'Assessment_centre_11028.0': 1.545239751012511, 'f.22009.0.1': 0.042998612729450006, 'f.22009.0.2': 0.04546596987094224, 'f.22009.0.3': 0.04505468885676926, 'f.22009.0.4': 0.03397574178563643, 'f.22009.0.5': 0.015519254259272294, 'f.22009.0.6': 0.04305888757626163, 'f.22009.0.7': 0.03895442821777103, 'f.22009.0.8': 0.03709408008194556, 'f.22009.0.9': 0.018218276090296862, 'f.22009.0.10': 0.03494591521470928}	3.05505	2.4253	3.05653	2.4261	0.840064	FALSE
826	rs604159	Fluid_intel_score	0.952519	0.385897	2	0.0832098	0.0825694	0.0771584	0.0771905	{'const': 5.812251926972423, 'Prob_Class_0': 0.9524145580932502, 'Prob_Class_2': 0.4036189203072298, 'Age': -0.01639933895762824, 'Sex': 0.12374669991885218, 'Education_score': 0.38161241175903354, 'Assessment_centre_11026.0': 0.034408115348885784, 'Assessment_centre_11027.0': -0.262909165015081, 'Assessment_centre_11028.0': -0.3591996695806396, 'f.22009.0.1': 0.012284731298279134, 'f.22009.0.2': 0.0435182364820705, 'f.22009.0.3': -0.019985687490024447, 'f.22009.0.4': -0.005419641053120892, 'f.22009.0.5': -0.016753162705054492, 'f.22009.0.6': 0.01904903855788611, 'f.22009.0.7': -0.008935227275457702, 'f.22009.0.8': 0.05375144113376651, 'f.22009.0.9': -0.0030786883284502726, 'f.22009.0.10': -0.02988843517511728}	{'const': 6.25411186420321, 'Age': -0.016741110128611215, 'Sex': 0.12779499018639856, 'Education_score': 0.3818749921747942, 'Assessment_centre_11026.0': 0.03724218292880386, 'Assessment_centre_11027.0': -0.26545875949515013, 'Assessment_centre_11028.0': -0.3254363265434224, 'f.22009.0.1': 0.012538647219795094, 'f.22009.0.2': 0.044555161456326445, 'f.22009.0.3': -0.020759004117582677, 'f.22009.0.4': -0.0057415388712259135, 'f.22009.0.5': -0.016562481903819714, 'f.22009.0.6': 0.019638575201331807, 'f.22009.0.7': -0.008491979086992505, 'f.22009.0.8': 0.05421579881835778, 'f.22009.0.9': -0.0031128789329052282, 'f.22009.0.10': -0.029628509116176007}	{'const': 0.6012408164180804, 'Prob_Class_0': 0.6903647440760085, 'Prob_Class_2': 0.7336897039133152, 'Age': 0.005195688925969967, 'Sex': 0.07720663399173203, 'Education_score': 0.027956514783980875, 'Assessment_centre_11026.0': 0.11334266357351981, 'Assessment_centre_11027.0': 0.09655728790443867, 'Assessment_centre_11028.0': 0.9993478056198053, 'f.22009.0.1': 0.024274239294602, 'f.22009.0.2': 0.025369092388180806, 'f.22009.0.3': 0.02482390382859959, 'f.22009.0.4': 0.018798666118616914, 'f.22009.0.5': 0.008517412569085617, 'f.22009.0.6': 0.023726864841908845, 'f.22009.0.7': 0.021771467212029466, 'f.22009.0.8': 0.020999307230382697, 'f.22009.0.9': 0.009897099517822071, 'f.22009.0.10': 0.019180015467389046}	{'const': 0.4574557111249277, 'Age': 0.005183563873626455, 'Sex': 0.07693147956253191, 'Education_score': 0.027954389376117838, 'Assessment_centre_11026.0': 0.11332207215091421, 'Assessment_centre_11027.0': 0.09653490504999417, 'Assessment_centre_11028.0': 0.9989941046596037, 'f.22009.0.1': 0.024260149305535075, 'f.22009.0.2': 0.025356329778056123, 'f.22009.0.3': 0.02480196356153759, 'f.22009.0.4': 0.01879682148156918, 'f.22009.0.5': 0.008515955845306832, 'f.22009.0.6': 0.023722462026401145, 'f.22009.0.7': 0.02176588002704645, 'f.22009.0.8': 0.020996239594206552, 'f.22009.0.9': 0.009896875388172417, 'f.22009.0.10': 0.019170476726509997}	1.98172	1.56521	1.98241	1.56496	0.840064	FALSE
21	rs11867479	Fluid_intel_score	0.930918	0.394314	2	0.0854034	0.0847935	0.079507	0.0795525	{'const': 6.113987453800331, 'Prob_Class_0': 0.8194304605926567, 'Prob_Class_2': -0.0193493319496394, 'Age': -0.01713315922293911, 'Sex': 0.12014548919102348, 'Education_score': 0.3877719428888851, 'Assessment_centre_11026.0': 0.02411843228344973, 'Assessment_centre_11027.0': -0.2962735272985697, 'Assessment_centre_11028.0': -0.38391245618020925, 'f.22009.0.1': 0.017979701873385358, 'f.22009.0.2': 0.04339882536694819, 'f.22009.0.3': -0.02453394507988602, 'f.22009.0.4': -0.007291008043410022, 'f.22009.0.5': -0.015263204006805748, 'f.22009.0.6': 0.018294012231766837, 'f.22009.0.7': -0.007879454776012363, 'f.22009.0.8': 0.053889220562044746, 'f.22009.0.9': -0.0013998182880505068, 'f.22009.0.10': -0.0296525956215579}	{'const': 6.316366535359289, 'Age': -0.016860705321104928, 'Sex': 0.1211406261542048, 'Education_score': 0.38746372553621444, 'Assessment_centre_11026.0': 0.030141179939589535, 'Assessment_centre_11027.0': -0.2947425248383085, 'Assessment_centre_11028.0': -0.3377288360596114, 'f.22009.0.1': 0.017239332268260136, 'f.22009.0.2': 0.04312885629222745, 'f.22009.0.3': -0.0245925842569742, 'f.22009.0.4': -0.00818385991743808, 'f.22009.0.5': -0.01498396584574786, 'f.22009.0.6': 0.018014060450197666, 'f.22009.0.7': -0.007888951801985407, 'f.22009.0.8': 0.053758119870252113, 'f.22009.0.9': -0.0014304163115132903, 'f.22009.0.10': -0.0299651499357997}	{'const': 0.6132726947504552, 'Prob_Class_0': 0.7284227592012626, 'Prob_Class_2': 0.7146312082650819, 'Age': 0.005133208605473765, 'Sex': 0.07597963944131887, 'Education_score': 0.0276304625999734, 'Assessment_centre_11026.0': 0.11125301292615028, 'Assessment_centre_11027.0': 0.09532968817729517, 'Assessment_centre_11028.0': 0.9990832868588603, 'f.22009.0.1': 0.0238814959350644, 'f.22009.0.2': 0.02504716502195203, 'f.22009.0.3': 0.02452214960626504, 'f.22009.0.4': 0.018545561113721347, 'f.22009.0.5': 0.008381563894511623, 'f.22009.0.6': 0.023457485260058582, 'f.22009.0.7': 0.02134980182644184, 'f.22009.0.8': 0.020570035526896492, 'f.22009.0.9': 0.009773005531566408, 'f.22009.0.10': 0.018948588526236196}	{'const': 0.4514845909896736, 'Age': 0.005124402300720773, 'Sex': 0.07596843286712095, 'Education_score': 0.027621850030308735, 'Assessment_centre_11026.0': 0.11115357380112033, 'Assessment_centre_11027.0': 0.09531022155093848, 'Assessment_centre_11028.0': 0.9982708125431679, 'f.22009.0.1': 0.023873643968346018, 'f.22009.0.2': 0.025043533859947332, 'f.22009.0.3': 0.024520173457216448, 'f.22009.0.4': 0.01853213281694306, 'f.22009.0.5': 0.008378854766132164, 'f.22009.0.6': 0.02344734543554018, 'f.22009.0.7': 0.021347758728051402, 'f.22009.0.8': 0.020564139130211857, 'f.22009.0.9': 0.009769617843657945, 'f.22009.0.10': 0.018942572379404218}	1.98069	1.5665	1.98135	1.5669	0.843253	FALSE
114	rs34255419	Numeric_memory	0.925899	0.396336	2	0.0440065	0.0431659	0.0358356	0.0359034	{'const': 8.074070359356822, 'Prob_Class_0': -0.4080187319663671, 'Prob_Class_2': 0.30959007795943877, 'Age': -0.024710009396107104, 'Sex': 0.17101447412912107, 'Education_score': 0.10313486061327763, 'Assessment_centre_11026.0': 0.07512672080407454, 'Assessment_centre_11027.0': -0.0842669237649349, 'Assessment_centre_11028.0': -0.058732333841695725, 'f.22009.0.1': 0.02147138520233565, 'f.22009.0.2': 0.025281745346482434, 'f.22009.0.3': 0.0023320222310070937, 'f.22009.0.4': 0.00044734475371429396, 'f.22009.0.5': -0.0021259776538343268, 'f.22009.0.6': 0.012815435487270559, 'f.22009.0.7': 0.010130309289549614, 'f.22009.0.8': 0.0245334553585341, 'f.22009.0.9': 0.005238954468173887, 'f.22009.0.10': 0.0035247909425869116}	{'const': 8.08114923009498, 'Age': -0.025118139253116692, 'Sex': 0.17290478161153125, 'Education_score': 0.10319558778432705, 'Assessment_centre_11026.0': 0.07404575686325662, 'Assessment_centre_11027.0': -0.08228583374511499, 'Assessment_centre_11028.0': -0.08126108164198868, 'f.22009.0.1': 0.02188188028197088, 'f.22009.0.2': 0.02423532457858034, 'f.22009.0.3': 0.0022626486710088283, 'f.22009.0.4': 0.00060734056219089, 'f.22009.0.5': -0.0020887289537852563, 'f.22009.0.6': 0.012493932510169784, 'f.22009.0.7': 0.009824383913962837, 'f.22009.0.8': 0.02513027767895152, 'f.22009.0.9': 0.005028275964560771, 'f.22009.0.10': 0.00361721877387703}	{'const': 0.4477410394488118, 'Prob_Class_0': 0.5583252857630308, 'Prob_Class_2': 0.5410809626391512, 'Age': 0.003724104703858266, 'Sex': 0.05528492279873061, 'Education_score': 0.020367912994721935, 'Assessment_centre_11026.0': 0.07598906116814373, 'Assessment_centre_11027.0': 0.06713824645387356, 'Assessment_centre_11028.0': 0.6341848054930609, 'f.22009.0.1': 0.017322118389050928, 'f.22009.0.2': 0.0180717384379861, 'f.22009.0.3': 0.018128291864867595, 'f.22009.0.4': 0.013721344163494572, 'f.22009.0.5': 0.006202949621881484, 'f.22009.0.6': 0.017206689917160692, 'f.22009.0.7': 0.015601940302016717, 'f.22009.0.8': 0.014793028135541819, 'f.22009.0.9': 0.0073765061102439395, 'f.22009.0.10': 0.013976831097685846}	{'const': 0.3287383825786401, 'Age': 0.0037071798013819774, 'Sex': 0.055263916772222046, 'Education_score': 0.020367129487539236, 'Assessment_centre_11026.0': 0.07598178112830554, 'Assessment_centre_11027.0': 0.06711721486920225, 'Assessment_centre_11028.0': 0.6337890679120728, 'f.22009.0.1': 0.017314696524667873, 'f.22009.0.2': 0.018050420406244473, 'f.22009.0.3': 0.018122610436711557, 'f.22009.0.4': 0.01371773041879429, 'f.22009.0.5': 0.0062026709755737715, 'f.22009.0.6': 0.01719908429447279, 'f.22009.0.7': 0.01559644317511957, 'f.22009.0.8': 0.01478545180996904, 'f.22009.0.9': 0.007374611562659092, 'f.22009.0.10': 0.013976041106910456}	1.25379	0.981388	1.25434	0.982146	0.843253	FALSE
486	rs718050	Numeric_memory_online	0.928168	0.395518	2	0.0388802	0.0376184	0.0266453	0.026744	{'const': 7.5054917969919845, 'Prob_Class_0': -0.00341380659047915, 'Prob_Class_2': 0.8672614277693624, 'Age': -0.01833432123153033, 'Sex': 0.24482833084519534, 'Education_score': 0.10393536117019755, 'Assessment_centre_11026.0': 0.3343486203178437, 'Assessment_centre_11027.0': 0.09619336212688381, 'Assessment_centre_11028.0': 0.051318355812960466, 'f.22009.0.1': 0.03284860663440311, 'f.22009.0.2': 0.057480124751521595, 'f.22009.0.3': -0.00286415134903882, 'f.22009.0.4': 0.0032771373375932657, 'f.22009.0.5': -0.005350979987451068, 'f.22009.0.6': -0.040271813352999015, 'f.22009.0.7': 0.004238718191370628, 'f.22009.0.8': 0.020773466132034554, 'f.22009.0.9': 0.0009510173230777436, 'f.22009.0.10': -0.004380266225976275}	{'const': 7.83010862015476, 'Age': -0.018488913914481125, 'Sex': 0.2416732505888501, 'Education_score': 0.1019274937169328, 'Assessment_centre_11026.0': 0.3395232899235909, 'Assessment_centre_11027.0': 0.10214669946648648, 'Assessment_centre_11028.0': 0.04022113973021374, 'f.22009.0.1': 0.03375131386566613, 'f.22009.0.2': 0.058577626825033736, 'f.22009.0.3': -0.004178152778431745, 'f.22009.0.4': 0.0029476292930678844, 'f.22009.0.5': -0.005286878261985679, 'f.22009.0.6': -0.040123060306548546, 'f.22009.0.7': 0.004898099492745096, 'f.22009.0.8': 0.020654396041659195, 'f.22009.0.9': 0.0009898181775398265, 'f.22009.0.10': -0.004433322399166206}	{'const': 0.634227997184997, 'Prob_Class_0': 0.6860658483253276, 'Prob_Class_2': 0.7288238254760085, 'Age': 0.0053100848386725364, 'Sex': 0.07728927040258021, 'Education_score': 0.029351621179499247, 'Assessment_centre_11026.0': 0.10584130014480472, 'Assessment_centre_11027.0': 0.09784565452281095, 'Assessment_centre_11028.0': 1.0161798622797635, 'f.22009.0.1': 0.023859857988676125, 'f.22009.0.2': 0.025355065848640935, 'f.22009.0.3': 0.02458682861799708, 'f.22009.0.4': 0.018809220560260017, 'f.22009.0.5': 0.008407588948255338, 'f.22009.0.6': 0.023402703323088216, 'f.22009.0.7': 0.021313058141408606, 'f.22009.0.8': 0.020358777716804655, 'f.22009.0.9': 0.010055344896598506, 'f.22009.0.10': 0.01931716811999369}	{'const': 0.46565160687461454, 'Age': 0.005293132498077522, 'Sex': 0.07718241129505043, 'Education_score': 0.02930655682710481, 'Assessment_centre_11026.0': 0.10573469790073205, 'Assessment_centre_11027.0': 0.09760934979983621, 'Assessment_centre_11028.0': 1.0160574405951455, 'f.22009.0.1': 0.0238418499292199, 'f.22009.0.2': 0.025333955203570933, 'f.22009.0.3': 0.024565383426991258, 'f.22009.0.4': 0.018798745949189916, 'f.22009.0.5': 0.00840698620022432, 'f.22009.0.6': 0.023376520704113116, 'f.22009.0.7': 0.021297367013924817, 'f.22009.0.8': 0.020352633764028096, 'f.22009.0.9': 0.010046385007898298, 'f.22009.0.10': 0.01931333029555853}	1.42	1.06435	1.42093	1.0633	0.843253	FALSE
500	rs13093031	Numeric_memory_online	0.93728	0.391936	2	0.0388122	0.0375334	0.026533	0.0266195	{'const': 8.063728711992416, 'Prob_Class_0': 0.1288310367943457, 'Prob_Class_2': -0.5464737631711027, 'Age': -0.018445598136593293, 'Sex': 0.23829061604466206, 'Education_score': 0.10585077896940809, 'Assessment_centre_11026.0': 0.3124283395169169, 'Assessment_centre_11027.0': 0.11222657167832284, 'Assessment_centre_11028.0': 0.03001204879550201, 'f.22009.0.1': 0.03468766138067543, 'f.22009.0.2': 0.05836680142382468, 'f.22009.0.3': -0.0013968357918867913, 'f.22009.0.4': 0.0030743196604722835, 'f.22009.0.5': -0.004897807286997486, 'f.22009.0.6': -0.041861616354774964, 'f.22009.0.7': 0.003141649913751224, 'f.22009.0.8': 0.021706904049751913, 'f.22009.0.9': 0.0010266534663497598, 'f.22009.0.10': -0.005853819686301921}	{'const': 7.834480599302283, 'Age': -0.01849418297484844, 'Sex': 0.23818857675646052, 'Education_score': 0.10471813048281411, 'Assessment_centre_11026.0': 0.3191064025785127, 'Assessment_centre_11027.0': 0.11546974481795302, 'Assessment_centre_11028.0': 0.0351792968830944, 'f.22009.0.1': 0.03396694834372635, 'f.22009.0.2': 0.058154746530239255, 'f.22009.0.3': -0.0013174219991924294, 'f.22009.0.4': 0.0028525227083223484, 'f.22009.0.5': -0.004930054555671529, 'f.22009.0.6': -0.040576180595305086, 'f.22009.0.7': 0.004256246047829867, 'f.22009.0.8': 0.02119958074383859, 'f.22009.0.9': 0.0013804241591089672, 'f.22009.0.10': -0.005255749167157368}	{'const': 0.5532544841951539, 'Prob_Class_0': 0.6126100259436575, 'Prob_Class_2': 0.5056305219185104, 'Age': 0.005289800958641348, 'Sex': 0.07717850934736398, 'Education_score': 0.029308870975946807, 'Assessment_centre_11026.0': 0.10592417249650428, 'Assessment_centre_11027.0': 0.09789083704685321, 'Assessment_centre_11028.0': 1.0139188840740898, 'f.22009.0.1': 0.023833422212170136, 'f.22009.0.2': 0.02536048467776869, 'f.22009.0.3': 0.024536586069381517, 'f.22009.0.4': 0.018757762411439758, 'f.22009.0.5': 0.008392327888963906, 'f.22009.0.6': 0.02333298398502246, 'f.22009.0.7': 0.021259587743261435, 'f.22009.0.8': 0.020297980386788594, 'f.22009.0.9': 0.010032508641723241, 'f.22009.0.10': 0.019356325233621952}	{'const': 0.4660842416236163, 'Age': 0.005287691844158905, 'Sex': 0.07711642636688448, 'Education_score': 0.029294557689584073, 'Assessment_centre_11026.0': 0.10568767648184464, 'Assessment_centre_11027.0': 0.09762517585924356, 'Assessment_centre_11028.0': 1.013520011197854, 'f.22009.0.1': 0.023826154525709516, 'f.22009.0.2': 0.025356107201067565, 'f.22009.0.3': 0.024534927434214527, 'f.22009.0.4': 0.01874890172552323, 'f.22009.0.5': 0.008391267402847548, 'f.22009.0.6': 0.023313031343713767, 'f.22009.0.7': 0.021241666742748456, 'f.22009.0.8': 0.020280374200147003, 'f.22009.0.9': 0.010028326358198243, 'f.22009.0.10': 0.019346303305087714}	1.41641	1.06032	1.41736	1.05933	0.843253	FALSE
554	rs9905515	log_reaction_time	0.92531	0.39653	2	0.105673	0.105081	0.0999158	0.0999638	{'const': 5.951471197189554, 'Prob_Class_0': -0.06547385050849218, 'Prob_Class_2': -0.044178353473070205, 'Age': 0.00698420819006425, 'Sex': -0.03293714023547024, 'Education_score': -0.007290179872928244, 'Assessment_centre_11026.0': -0.02161109915143805, 'Assessment_centre_11027.0': 0.005035663223779212, 'Assessment_centre_11028.0': 0.008299025650290082, 'f.22009.0.1': -0.004087586815801279, 'f.22009.0.2': 0.0029206605014989347, 'f.22009.0.3': 0.003737819419386374, 'f.22009.0.4': -0.0004895911761613465, 'f.22009.0.5': 0.0006465832681902033, 'f.22009.0.6': 0.0016411879741036325, 'f.22009.0.7': -0.0009850040719101643, 'f.22009.0.8': -0.0012197285619713924, 'f.22009.0.9': -0.0007708398599928024, 'f.22009.0.10': 0.001851591344880121}	{'const': 5.922295559691714, 'Age': 0.006957890189618057, 'Sex': -0.03335387307917607, 'Education_score': -0.007208787031742547, 'Assessment_centre_11026.0': -0.021886182048466384, 'Assessment_centre_11027.0': 0.004998044281727447, 'Assessment_centre_11028.0': 0.008433115495561212, 'f.22009.0.1': -0.004012844181051691, 'f.22009.0.2': 0.0029431689406570214, 'f.22009.0.3': 0.003719579898101045, 'f.22009.0.4': -0.0005009540578238701, 'f.22009.0.5': 0.0006582684391751361, 'f.22009.0.6': 0.0016538603285058695, 'f.22009.0.7': -0.001054413525456428, 'f.22009.0.8': -0.0012266297098220864, 'f.22009.0.9': -0.0007701282579251731, 'f.22009.0.10': 0.001873201231034937}	{'const': 0.04389148164124049, 'Prob_Class_0': 0.049500274197362894, 'Prob_Class_2': 0.04124379393737627, 'Age': 0.00042158832057622434, 'Sex': 0.006235636177700228, 'Education_score': 0.0022586937486787444, 'Assessment_centre_11026.0': 0.009147123568477127, 'Assessment_centre_11027.0': 0.007804733700358902, 'Assessment_centre_11028.0': 0.08184126648888457, 'f.22009.0.1': 0.0019568151171911454, 'f.22009.0.2': 0.0020558667086283356, 'f.22009.0.3': 0.002010958128553802, 'f.22009.0.4': 0.001514592274881023, 'f.22009.0.5': 0.0006863946602129258, 'f.22009.0.6': 0.0019209987468394919, 'f.22009.0.7': 0.00174633131910948, 'f.22009.0.8': 0.0016835895116611398, 'f.22009.0.9': 0.0007977934723018172, 'f.22009.0.10': 0.0015507001425098161}	{'const': 0.03688080348574109, 'Age': 0.00042009473118748234, 'Sex': 0.006222259520789594, 'Education_score': 0.0022577392799754854, 'Assessment_centre_11026.0': 0.009140429893756295, 'Assessment_centre_11027.0': 0.007801331925750106, 'Assessment_centre_11028.0': 0.08183757682778288, 'f.22009.0.1': 0.0019556575472144213, 'f.22009.0.2': 0.002055210708686605, 'f.22009.0.3': 0.002010821845393913, 'f.22009.0.4': 0.00151403407528649, 'f.22009.0.5': 0.0006863208450891589, 'f.22009.0.6': 0.0019209213748199144, 'f.22009.0.7': 0.0017455324221007415, 'f.22009.0.8': 0.0016834334173444925, 'f.22009.0.9': 0.0007977245298156587, 'f.22009.0.10': 0.0015504481546003066}	0.162379	0.125429	0.162433	0.125512	0.843253	FALSE
736	rs9291034	log_reaction_time	0.926037	0.396241	2	0.106788	0.106201	0.101088	0.101135	{'const': 5.888580978057227, 'Prob_Class_0': 0.01993779992094402, 'Prob_Class_2': 0.07937755536161384, 'Age': 0.006987964008469151, 'Sex': -0.03387767033447914, 'Education_score': -0.007100601143820592, 'Assessment_centre_11026.0': -0.021588764930358002, 'Assessment_centre_11027.0': 0.004726750266478674, 'Assessment_centre_11028.0': 0.007735384546915913, 'f.22009.0.1': -0.003900989591587467, 'f.22009.0.2': 0.002759929154361695, 'f.22009.0.3': 0.003619055569389017, 'f.22009.0.4': -0.00022188767811271576, 'f.22009.0.5': 0.0005040375508116434, 'f.22009.0.6': 0.0013922068039126032, 'f.22009.0.7': -0.0010144529782727665, 'f.22009.0.8': -0.001131196968247112, 'f.22009.0.9': -0.0008058406302789431, 'f.22009.0.10': 0.0016919450369932663}	{'const': 5.92027985427093, 'Age': 0.007000027748143279, 'Sex': -0.033956363905238436, 'Education_score': -0.007133025313054169, 'Assessment_centre_11026.0': -0.021326464689592706, 'Assessment_centre_11027.0': 0.005153921516926133, 'Assessment_centre_11028.0': 0.007330938717446944, 'f.22009.0.1': -0.003993201227392176, 'f.22009.0.2': 0.0026383079401952753, 'f.22009.0.3': 0.003679455799646663, 'f.22009.0.4': -0.0002709132338500411, 'f.22009.0.5': 0.0005188077864792182, 'f.22009.0.6': 0.001416357820214622, 'f.22009.0.7': -0.0009993293006816022, 'f.22009.0.8': -0.0011299376671905816, 'f.22009.0.9': -0.0007975383615338857, 'f.22009.0.10': 0.001710145642919863}	{'const': 0.04945900407136824, 'Prob_Class_0': 0.06079024401800499, 'Prob_Class_2': 0.061610578544663654, 'Age': 0.000418054304474961, 'Sex': 0.0061842232558458705, 'Education_score': 0.0022452283399467107, 'Assessment_centre_11026.0': 0.009088034651023789, 'Assessment_centre_11027.0': 0.0077817314374541684, 'Assessment_centre_11028.0': 0.08179581549540473, 'f.22009.0.1': 0.0019398541425422078, 'f.22009.0.2': 0.0020446094784961877, 'f.22009.0.3': 0.001995708504010683, 'f.22009.0.4': 0.00150777319065338, 'f.22009.0.5': 0.0006817607987754474, 'f.22009.0.6': 0.001907401634693516, 'f.22009.0.7': 0.0017374303126170437, 'f.22009.0.8': 0.001674750404701188, 'f.22009.0.9': 0.0007956561780822774, 'f.22009.0.10': 0.00154257921113071}	{'const': 0.03672169484787899, 'Age': 0.0004173089816686714, 'Sex': 0.006183790122763355, 'Education_score': 0.002244635848597259, 'Assessment_centre_11026.0': 0.009084398958312822, 'Assessment_centre_11027.0': 0.007766415743295439, 'Assessment_centre_11028.0': 0.08171363081735572, 'f.22009.0.1': 0.001938158487368437, 'f.22009.0.2': 0.0020421801483676964, 'f.22009.0.3': 0.001995018034938473, 'f.22009.0.4': 0.0015072934301461624, 'f.22009.0.5': 0.0006816185631068565, 'f.22009.0.6': 0.0019072666767505884, 'f.22009.0.7': 0.0017373427047507294, 'f.22009.0.8': 0.0016746729733708348, 'f.22009.0.9': 0.0007955375037885509, 'f.22009.0.10': 0.0015424511949964257}	0.162144	0.125107	0.162198	0.125258	0.843253	FALSE
808	rs2777763	Numeric_memory_online	0.935057	0.392812	2	0.0400338	0.0387329	0.0275125	0.0276039	{'const': 7.378612163362168, 'Prob_Class_0': 0.9793447231653322, 'Prob_Class_2': 0.6206876454712255, 'Age': -0.01874492125795027, 'Sex': 0.24206967596910295, 'Education_score': 0.10801618363798585, 'Assessment_centre_11026.0': 0.29188870916432497, 'Assessment_centre_11027.0': 0.10364387658134064, 'Assessment_centre_11028.0': -0.002719618518338629, 'f.22009.0.1': 0.03697223983915361, 'f.22009.0.2': 0.05878600355076399, 'f.22009.0.3': -0.0009107090933219699, 'f.22009.0.4': -0.00041697718104813115, 'f.22009.0.5': -0.003392963906842554, 'f.22009.0.6': -0.05148592300818482, 'f.22009.0.7': 0.003392472658628928, 'f.22009.0.8': 0.017707807848969803, 'f.22009.0.9': -8.682015586389431e-05, 'f.22009.0.10': -0.00495156232096845}	{'const': 7.884220797163705, 'Age': -0.018785774626366547, 'Sex': 0.24445859652110305, 'Education_score': 0.10849096396838624, 'Assessment_centre_11026.0': 0.29214982070189005, 'Assessment_centre_11027.0': 0.09260920935478721, 'Assessment_centre_11028.0': 0.007575647733836927, 'f.22009.0.1': 0.03719887068319393, 'f.22009.0.2': 0.05854604975208535, 'f.22009.0.3': -0.0013249825456555118, 'f.22009.0.4': -0.0002762864826848419, 'f.22009.0.5': -0.003255835070244365, 'f.22009.0.6': -0.05197802952928914, 'f.22009.0.7': 0.005235348114181866, 'f.22009.0.8': 0.01866599891562183, 'f.22009.0.9': 0.0007859172540430788, 'f.22009.0.10': -0.004932310847777061}	{'const': 0.6155033150293797, 'Prob_Class_0': 0.7243490636871288, 'Prob_Class_2': 0.6996807568988956, 'Age': 0.005366024594407297, 'Sex': 0.0782914599126762, 'Education_score': 0.029722587787344025, 'Assessment_centre_11026.0': 0.1080467238968688, 'Assessment_centre_11027.0': 0.09917078312953005, 'Assessment_centre_11028.0': 1.0205170367745904, 'f.22009.0.1': 0.02414467866152067, 'f.22009.0.2': 0.025898724330939038, 'f.22009.0.3': 0.02486756527395164, 'f.22009.0.4': 0.019033042958105848, 'f.22009.0.5': 0.008536997403038406, 'f.22009.0.6': 0.023802281178706506, 'f.22009.0.7': 0.021635483472237926, 'f.22009.0.8': 0.02069432768174913, 'f.22009.0.9': 0.010200177000205885, 'f.22009.0.10': 0.019644325432063743}	{'const': 0.47142909961731644, 'Age': 0.005356711928064057, 'Sex': 0.078233879142828, 'Education_score': 0.029716419037393773, 'Assessment_centre_11026.0': 0.10786841664734968, 'Assessment_centre_11027.0': 0.09883627474615483, 'Assessment_centre_11028.0': 1.0191904355472603, 'f.22009.0.1': 0.024133337971851358, 'f.22009.0.2': 0.0258644434793664, 'f.22009.0.3': 0.02486395645749868, 'f.22009.0.4': 0.01902880862648071, 'f.22009.0.5': 0.00853139004757932, 'f.22009.0.6': 0.023795115788816754, 'f.22009.0.7': 0.021583967857932932, 'f.22009.0.8': 0.02068071281179329, 'f.22009.0.9': 0.010170692960156684, 'f.22009.0.10': 0.019643185335590174}	1.42389	1.06733	1.42485	1.06742	0.843253	FALSE
150	rs61966099	Numeric_memory_online	0.91541	0.400591	2	0.0411635	0.0399123	0.028862	0.0289789	{'const': 8.120245509635021, 'Prob_Class_0': 0.22748612364762075, 'Prob_Class_2': -0.48665486191215174, 'Age': -0.019821452843927796, 'Sex': 0.2519293395262358, 'Education_score': 0.10027983863677133, 'Assessment_centre_11026.0': 0.3627169111379938, 'Assessment_centre_11027.0': 0.118172720990371, 'Assessment_centre_11028.0': 0.008617415794360123, 'f.22009.0.1': 0.03785288342845167, 'f.22009.0.2': 0.05722938018937218, 'f.22009.0.3': -0.004764756789021464, 'f.22009.0.4': 0.005917214019189255, 'f.22009.0.5': -0.006932166034488497, 'f.22009.0.6': -0.041835803131264615, 'f.22009.0.7': 0.003079876378886825, 'f.22009.0.8': 0.022184073507346778, 'f.22009.0.9': 0.0006802372993348783, 'f.22009.0.10': -0.006964653088487198}	{'const': 7.957410650042517, 'Age': -0.01972700367325912, 'Sex': 0.25476752818473714, 'Education_score': 0.10022831981562955, 'Assessment_centre_11026.0': 0.36101327435134734, 'Assessment_centre_11027.0': 0.11550857020985425, 'Assessment_centre_11028.0': 0.027961795623234597, 'f.22009.0.1': 0.03742116438571106, 'f.22009.0.2': 0.056683484521538305, 'f.22009.0.3': -0.005343126024157955, 'f.22009.0.4': 0.005121241616430291, 'f.22009.0.5': -0.0065200704248462625, 'f.22009.0.6': -0.04124973179361133, 'f.22009.0.7': 0.002248054930853319, 'f.22009.0.8': 0.021264047636736484, 'f.22009.0.9': 0.0009439166604560158, 'f.22009.0.10': -0.005619157829114471}	{'const': 0.5970683172634541, 'Prob_Class_0': 0.6260527670497004, 'Prob_Class_2': 0.6253178825017455, 'Age': 0.005322913284777826, 'Sex': 0.07754051677979112, 'Education_score': 0.029456768406115958, 'Assessment_centre_11026.0': 0.10643117758742554, 'Assessment_centre_11027.0': 0.09824313298979095, 'Assessment_centre_11028.0': 1.0160365257813364, 'f.22009.0.1': 0.0239566942312755, 'f.22009.0.2': 0.025468625943449362, 'f.22009.0.3': 0.024682432598562058, 'f.22009.0.4': 0.018870768694019054, 'f.22009.0.5': 0.008434333987633382, 'f.22009.0.6': 0.023435031134212282, 'f.22009.0.7': 0.02145357361511378, 'f.22009.0.8': 0.020452426521566407, 'f.22009.0.9': 0.010065567869655562, 'f.22009.0.10': 0.019415948272463037}	{'const': 0.4686896637110703, 'Age': 0.00532206251150926, 'Sex': 0.07748663005300228, 'Education_score': 0.02944512441515561, 'Assessment_centre_11026.0': 0.10641078145481754, 'Assessment_centre_11027.0': 0.09814638598185885, 'Assessment_centre_11028.0': 1.0157699947337422, 'f.22009.0.1': 0.02395063655769584, 'f.22009.0.2': 0.025418213518102147, 'f.22009.0.3': 0.024670703145295424, 'f.22009.0.4': 0.018857199677990454, 'f.22009.0.5': 0.008428300403707624, 'f.22009.0.6': 0.0234295671415166, 'f.22009.0.7': 0.021441024712240315, 'f.22009.0.8': 0.02043205296764018, 'f.22009.0.9': 0.01006292508901674, 'f.22009.0.10': 0.01938231025634856}	1.41948	1.06287	1.4204	1.06456	0.847413	FALSE
294	rs11703125	Fluid_intel_score	0.912829	0.401507	2	0.0859973	0.0853975	0.0800836	0.0801412	{'const': 6.317848348768211, 'Prob_Class_0': 0.4381781609229238, 'Prob_Class_2': -0.32291105054508096, 'Age': -0.01651135043555395, 'Sex': 0.11403402926935556, 'Education_score': 0.38830055663569085, 'Assessment_centre_11026.0': 0.025850817259408757, 'Assessment_centre_11027.0': -0.3005289899792646, 'Assessment_centre_11028.0': -0.36152177253155227, 'f.22009.0.1': 0.014959523775433478, 'f.22009.0.2': 0.047200104419498186, 'f.22009.0.3': -0.024414717379908205, 'f.22009.0.4': -0.009644085931876928, 'f.22009.0.5': -0.015049187536531523, 'f.22009.0.6': 0.019437829508340873, 'f.22009.0.7': -0.00869557035390581, 'f.22009.0.8': 0.05512960019068483, 'f.22009.0.9': -0.0010542439296735155, 'f.22009.0.10': -0.029660502276015528}	{'const': 6.290141150820488, 'Age': -0.016941549580218276, 'Sex': 0.11898990280683573, 'Education_score': 0.38891328595291, 'Assessment_centre_11026.0': 0.028921186191578352, 'Assessment_centre_11027.0': -0.29717583617377985, 'Assessment_centre_11028.0': -0.33584857189374145, 'f.22009.0.1': 0.015590143277166107, 'f.22009.0.2': 0.04641865638182521, 'f.22009.0.3': -0.0242819188726703, 'f.22009.0.4': -0.00948963850630755, 'f.22009.0.5': -0.014913149083703716, 'f.22009.0.6': 0.01924026917431113, 'f.22009.0.7': -0.00913963438822847, 'f.22009.0.8': 0.05369569049387673, 'f.22009.0.9': -0.0011372425003124418, 'f.22009.0.10': -0.029420874352331094}	{'const': 0.5322223140909798, 'Prob_Class_0': 0.5868345849302764, 'Prob_Class_2': 0.5452814497849838, 'Age': 0.005149622694343144, 'Sex': 0.07623593275220127, 'Education_score': 0.027695512644101188, 'Assessment_centre_11026.0': 0.11127211434195418, 'Assessment_centre_11027.0': 0.09560091884114637, 'Assessment_centre_11028.0': 0.9983181785608578, 'f.22009.0.1': 0.023918387143876965, 'f.22009.0.2': 0.025086954617589457, 'f.22009.0.3': 0.02452826915733109, 'f.22009.0.4': 0.018552436571357158, 'f.22009.0.5': 0.00839072208819906, 'f.22009.0.6': 0.023471553812320405, 'f.22009.0.7': 0.02139917702305907, 'f.22009.0.8': 0.020643352861190015, 'f.22009.0.9': 0.009778717606007677, 'f.22009.0.10': 0.018958752666101114}	{'const': 0.4521520604007657, 'Age': 0.005129726974208282, 'Sex': 0.07611044775923133, 'Education_score': 0.02768856479827703, 'Assessment_centre_11026.0': 0.1112346844872408, 'Assessment_centre_11027.0': 0.0955600041120235, 'Assessment_centre_11028.0': 0.9979763167215395, 'f.22009.0.1': 0.02391305923802881, 'f.22009.0.2': 0.025075220004610994, 'f.22009.0.3': 0.024527169406744542, 'f.22009.0.4': 0.018551112266968674, 'f.22009.0.5': 0.008388895070115764, 'f.22009.0.6': 0.023467290098104453, 'f.22009.0.7': 0.021386248313006596, 'f.22009.0.8': 0.020614887206085647, 'f.22009.0.9': 0.009775251339238412, 'f.22009.0.10': 0.018956728019634512}	1.98009	1.5669	1.98074	1.56611	0.847413	FALSE
401	rs7823669	Numeric_memory	0.91292	0.401513	2	0.0460772	0.0452342	0.0377662	0.0378472	{'const': 8.055939128886756, 'Prob_Class_0': -0.2875876532105471, 'Prob_Class_2': 0.4487293727576304, 'Age': -0.025059296886380207, 'Sex': 0.18157099967895282, 'Education_score': 0.10720111203040945, 'Assessment_centre_11026.0': 0.06695617713246813, 'Assessment_centre_11027.0': -0.08768316271171414, 'Assessment_centre_11028.0': -0.14125506424213255, 'f.22009.0.1': 0.026289927539220884, 'f.22009.0.2': 0.024793353286330772, 'f.22009.0.3': -0.0005454710182847043, 'f.22009.0.4': -0.0013547008613625689, 'f.22009.0.5': -0.0009965031575337575, 'f.22009.0.6': 0.012026881320900148, 'f.22009.0.7': 0.008438112588481636, 'f.22009.0.8': 0.026108871601141052, 'f.22009.0.9': 0.004115544173966928, 'f.22009.0.10': 0.00023218616789660022}	{'const': 8.123939823378107, 'Age': -0.025143061816245794, 'Sex': 0.18004437485666283, 'Education_score': 0.107043841117929, 'Assessment_centre_11026.0': 0.0637437368014847, 'Assessment_centre_11027.0': -0.0883723216627444, 'Assessment_centre_11028.0': -0.08976467295437435, 'f.22009.0.1': 0.026245470232907648, 'f.22009.0.2': 0.0235859116181827, 'f.22009.0.3': -0.00025283570521805927, 'f.22009.0.4': -0.0003459904295521601, 'f.22009.0.5': -0.001363302098511518, 'f.22009.0.6': 0.011773539468192413, 'f.22009.0.7': 0.009264934869282933, 'f.22009.0.8': 0.026525054041209743, 'f.22009.0.9': 0.004217943831371196, 'f.22009.0.10': 0.0001946173147306652}	{'const': 0.46030830370976283, 'Prob_Class_0': 0.5695117381563506, 'Prob_Class_2': 0.554566511519687, 'Age': 0.0037391821441966977, 'Sex': 0.05572421174211423, 'Education_score': 0.02052244735972595, 'Assessment_centre_11026.0': 0.07679621157411505, 'Assessment_centre_11027.0': 0.06757875322554999, 'Assessment_centre_11028.0': 0.634240277009616, 'f.22009.0.1': 0.017423810753880328, 'f.22009.0.2': 0.01822079706845121, 'f.22009.0.3': 0.01825812331115082, 'f.22009.0.4': 0.013867269588439236, 'f.22009.0.5': 0.006271343309202982, 'f.22009.0.6': 0.01737592599106088, 'f.22009.0.7': 0.0157183886905254, 'f.22009.0.8': 0.014897941744096069, 'f.22009.0.9': 0.0074203038563779794, 'f.22009.0.10': 0.01408758001795019}	{'const': 0.33110400745864577, 'Age': 0.0037384435883721944, 'Sex': 0.05570768413287962, 'Education_score': 0.020518148627066378, 'Assessment_centre_11026.0': 0.07674851495091492, 'Assessment_centre_11027.0': 0.06757299794559166, 'Assessment_centre_11028.0': 0.632796681468425, 'f.22009.0.1': 0.01741776009827673, 'f.22009.0.2': 0.01819764417141145, 'f.22009.0.3': 0.018254983991002602, 'f.22009.0.4': 0.013846385691685422, 'f.22009.0.5': 0.006263675951061945, 'f.22009.0.6': 0.0173740674236567, 'f.22009.0.7': 0.015705523925920967, 'f.22009.0.8': 0.014894028471365282, 'f.22009.0.9': 0.00741129958293017, 'f.22009.0.10': 0.014083236465783825}	1.25157	0.97992	1.25212	0.980748	0.847413	FALSE
68	rs1187155	Symbol_digit_matches	0.895107	0.408722	2	0.236381	0.235719	0.229725	0.229803	{'const': 38.286563644992825, 'Prob_Class_0': 2.306748349467938, 'Prob_Class_2': 0.43440227269761655, 'Age': -0.33494379514748585, 'Sex': -0.22036254069624978, 'Education_score': 0.31681938696315376, 'Assessment_centre_11026.0': 0.4651050707552855, 'Assessment_centre_11027.0': -0.08460747767481556, 'Assessment_centre_11028.0': -1.066829302234499, 'f.22009.0.1': -0.014096528201953937, 'f.22009.0.2': -0.003510997751211553, 'f.22009.0.3': -0.05309475298605314, 'f.22009.0.4': 0.04444704569122765, 'f.22009.0.5': -0.05924394820495395, 'f.22009.0.6': 0.012215291470784685, 'f.22009.0.7': -0.06625204098843471, 'f.22009.0.8': 0.0318503546019932, 'f.22009.0.9': -0.021484475246467558, 'f.22009.0.10': -0.09611223154703391}	{'const': 39.189303867474734, 'Age': -0.33626175061173574, 'Sex': -0.21099852613470327, 'Education_score': 0.3137256125118056, 'Assessment_centre_11026.0': 0.45848982681999706, 'Assessment_centre_11027.0': -0.0881557514166784, 'Assessment_centre_11028.0': -0.9329134307955934, 'f.22009.0.1': -0.012748512870909869, 'f.22009.0.2': -0.005826197790769774, 'f.22009.0.3': -0.04941444838104504, 'f.22009.0.4': 0.045204709287708256, 'f.22009.0.5': -0.05946178131063284, 'f.22009.0.6': 0.013527750595851443, 'f.22009.0.7': -0.06462956765764116, 'f.22009.0.8': 0.029681602666038732, 'f.22009.0.9': -0.022210427039312437, 'f.22009.0.10': -0.09712612840073637}	{'const': 1.7035300230931285, 'Prob_Class_0': 1.947626190939193, 'Prob_Class_2': 1.8243561768103376, 'Age': 0.01394977742297328, 'Sex': 0.2080534564670217, 'Education_score': 0.07690108506046806, 'Assessment_centre_11026.0': 0.28547758636577913, 'Assessment_centre_11027.0': 0.25258367234806456, 'Assessment_centre_11028.0': 2.7214403736452994, 'f.22009.0.1': 0.06502618913825828, 'f.22009.0.2': 0.06776619436247416, 'f.22009.0.3': 0.06798020050388567, 'f.22009.0.4': 0.05132245048256459, 'f.22009.0.5': 0.023288545156763308, 'f.22009.0.6': 0.06474843593123962, 'f.22009.0.7': 0.05858729837983327, 'f.22009.0.8': 0.05586954805025687, 'f.22009.0.9': 0.027452209948367515, 'f.22009.0.10': 0.05270339129729264}	{'const': 1.2306498859803996, 'Age': 0.013901334001866696, 'Sex': 0.20771065960056959, 'Education_score': 0.07686221366195291, 'Assessment_centre_11026.0': 0.2853894983221296, 'Assessment_centre_11027.0': 0.2524520526745386, 'Assessment_centre_11028.0': 2.7194279831835337, 'f.22009.0.1': 0.06499852322251942, 'f.22009.0.2': 0.06774066000361116, 'f.22009.0.3': 0.06791993093236563, 'f.22009.0.4': 0.051305958780027035, 'f.22009.0.5': 0.02327563732561762, 'f.22009.0.6': 0.06464949778470466, 'f.22009.0.7': 0.05857177529550151, 'f.22009.0.8': 0.055838120986535136, 'f.22009.0.9': 0.027428322127721342, 'f.22009.0.10': 0.05264672272642895}	4.67089	3.69702	4.67291	3.69909	0.849236	FALSE
166	rs4365229	Symbol_digit_matches	0.896189	0.408282	2	0.23551	0.234842	0.228804	0.228881	{'const': 37.62629165762933, 'Prob_Class_0': 2.48282551366861, 'Prob_Class_2': 2.331647206819107, 'Age': -0.3358971068379821, 'Sex': -0.22187851108321185, 'Education_score': 0.29948529967225607, 'Assessment_centre_11026.0': 0.4781293722902111, 'Assessment_centre_11027.0': -0.08313724039628365, 'Assessment_centre_11028.0': -1.0024876021624947, 'f.22009.0.1': -0.01782923057755768, 'f.22009.0.2': -0.00860519746406214, 'f.22009.0.3': -0.04117929003102043, 'f.22009.0.4': 0.04201366141109375, 'f.22009.0.5': -0.055927395879919385, 'f.22009.0.6': 0.014819259824456745, 'f.22009.0.7': -0.05456439458844788, 'f.22009.0.8': 0.026620316964589632, 'f.22009.0.9': -0.021017735227976814, 'f.22009.0.10': -0.09768249112629344}	{'const': 39.08825159954414, 'Age': -0.3355522304861047, 'Sex': -0.21458963550850702, 'Education_score': 0.3031331753791732, 'Assessment_centre_11026.0': 0.45757989549324685, 'Assessment_centre_11027.0': -0.09398117206984172, 'Assessment_centre_11028.0': -0.9238160546597873, 'f.22009.0.1': -0.02156951400379141, 'f.22009.0.2': -0.007411569404626209, 'f.22009.0.3': -0.04359594762601192, 'f.22009.0.4': 0.044395586667133294, 'f.22009.0.5': -0.05699098605068872, 'f.22009.0.6': 0.014241529957488319, 'f.22009.0.7': -0.053088785407147954, 'f.22009.0.8': 0.027626655058593064, 'f.22009.0.9': -0.021188408125269356, 'f.22009.0.10': -0.10132820823511092}	{'const': 1.6531733953790195, 'Prob_Class_0': 2.057438533813869, 'Prob_Class_2': 2.123436741357372, 'Age': 0.013933549222195883, 'Sex': 0.20987753583256022, 'Education_score': 0.0771043712391671, 'Assessment_centre_11026.0': 0.28676401826123155, 'Assessment_centre_11027.0': 0.25370272763932256, 'Assessment_centre_11028.0': 2.721233097959589, 'f.22009.0.1': 0.06525412216245138, 'f.22009.0.2': 0.06813649019077216, 'f.22009.0.3': 0.06819114327719086, 'f.22009.0.4': 0.05147373087932307, 'f.22009.0.5': 0.023354655215006112, 'f.22009.0.6': 0.06477896834805223, 'f.22009.0.7': 0.05874672385581341, 'f.22009.0.8': 0.055996186632013195, 'f.22009.0.9': 0.0274787497222678, 'f.22009.0.10': 0.05298790505367312}	{'const': 1.2338103077625129, 'Age': 0.013930270415753974, 'Sex': 0.20828948772724076, 'Education_score': 0.07703360019788345, 'Assessment_centre_11026.0': 0.2862666848069856, 'Assessment_centre_11027.0': 0.25341074386526097, 'Assessment_centre_11028.0': 2.718575861349319, 'f.22009.0.1': 0.06517163655837571, 'f.22009.0.2': 0.0681012545453773, 'f.22009.0.3': 0.06816188234515776, 'f.22009.0.4': 0.051415461114270304, 'f.22009.0.5': 0.02331616748815915, 'f.22009.0.6': 0.06476432399577055, 'f.22009.0.7': 0.05873292031074938, 'f.22009.0.8': 0.05592846701516841, 'f.22009.0.9': 0.027477060088759615, 'f.22009.0.10': 0.052915174569248206}	4.66913	3.69949	4.67117	3.70065	0.849236	FALSE
264	rs10765918	Symbol_digit_matches	0.893846	0.409239	2	0.234383	0.233714	0.227651	0.227731	{'const': 37.71528925583212, 'Prob_Class_0': 1.9242437304793443, 'Prob_Class_2': 2.1830752215599487, 'Age': -0.3353399548276702, 'Sex': -0.21714563547540397, 'Education_score': 0.30241908916590904, 'Assessment_centre_11026.0': 0.4255706685602697, 'Assessment_centre_11027.0': -0.10303021170046041, 'Assessment_centre_11028.0': 0.6447387760012497, 'f.22009.0.1': -0.030250641039583977, 'f.22009.0.2': -0.01955064993650068, 'f.22009.0.3': -0.045275537596221944, 'f.22009.0.4': 0.04363070681850645, 'f.22009.0.5': -0.05996323033938598, 'f.22009.0.6': 0.014633217470452497, 'f.22009.0.7': -0.05585782876026277, 'f.22009.0.8': 0.025067467100564296, 'f.22009.0.9': -0.023974342282081736, 'f.22009.0.10': -0.10537528697144982}	{'const': 39.03979112406977, 'Age': -0.3353381547417429, 'Sex': -0.2268912227891512, 'Education_score': 0.30397305623601295, 'Assessment_centre_11026.0': 0.4173028541382437, 'Assessment_centre_11027.0': -0.1117704080407217, 'Assessment_centre_11028.0': 0.6138272855556791, 'f.22009.0.1': -0.028727942865225474, 'f.22009.0.2': -0.017937327905204047, 'f.22009.0.3': -0.04563238606814059, 'f.22009.0.4': 0.043061829165366224, 'f.22009.0.5': -0.059189508903761075, 'f.22009.0.6': 0.01200823849642634, 'f.22009.0.7': -0.0556487659515275, 'f.22009.0.8': 0.02287916247385034, 'f.22009.0.9': -0.024066843285381705, 'f.22009.0.10': -0.10448606904756862}	{'const': 1.5850688122763843, 'Prob_Class_0': 1.7409169328899596, 'Prob_Class_2': 1.7376517252705013, 'Age': 0.01398432904021412, 'Sex': 0.20938871898415373, 'Education_score': 0.07744809000209003, 'Assessment_centre_11026.0': 0.2871243364511636, 'Assessment_centre_11027.0': 0.2540865108501037, 'Assessment_centre_11028.0': 3.3345722119378505, 'f.22009.0.1': 0.06557186284672481, 'f.22009.0.2': 0.06806767160500088, 'f.22009.0.3': 0.06840810828957562, 'f.22009.0.4': 0.05162804519454458, 'f.22009.0.5': 0.02340108457038169, 'f.22009.0.6': 0.06501923151501805, 'f.22009.0.7': 0.058899451778034045, 'f.22009.0.8': 0.05619667198382431, 'f.22009.0.9': 0.027511537281339603, 'f.22009.0.10': 0.05308958277772055}	{'const': 1.237053425285036, 'Age': 0.013983280049751327, 'Sex': 0.20886123256677838, 'Education_score': 0.07741602401586314, 'Assessment_centre_11026.0': 0.2868645284093801, 'Assessment_centre_11027.0': 0.2539415608229862, 'Assessment_centre_11028.0': 3.333760211729752, 'f.22009.0.1': 0.06555706183801507, 'f.22009.0.2': 0.06804907630641736, 'f.22009.0.3': 0.06837897296680258, 'f.22009.0.4': 0.051591419461876925, 'f.22009.0.5': 0.023392186103868853, 'f.22009.0.6': 0.06496279781570881, 'f.22009.0.7': 0.05884280529320164, 'f.22009.0.8': 0.05615274331554308, 'f.22009.0.9': 0.02750825736160914, 'f.22009.0.10': 0.05306851515554597}	4.67613	3.70487	4.67817	3.7056	0.849236	FALSE
364	rs12707676	Fluid_intel_score	0.895484	0.408527	2	0.0848383	0.0842504	0.0789298	0.0789988	{'const': 6.469264539316211, 'Prob_Class_0': 0.2435930899857033, 'Prob_Class_2': -0.5101172152292568, 'Age': -0.01662865130225807, 'Sex': 0.11122194492993957, 'Education_score': 0.38616542636923384, 'Assessment_centre_11026.0': 0.026728313615748962, 'Assessment_centre_11027.0': -0.29587901127821475, 'Assessment_centre_11028.0': -0.30936290545660144, 'f.22009.0.1': 0.017126856435686826, 'f.22009.0.2': 0.04205650230313454, 'f.22009.0.3': -0.024744603842839427, 'f.22009.0.4': -0.007586581727384177, 'f.22009.0.5': -0.015086456137879355, 'f.22009.0.6': 0.01824949192077015, 'f.22009.0.7': -0.008099963767446563, 'f.22009.0.8': 0.054334545073392845, 'f.22009.0.9': -0.000935741505366937, 'f.22009.0.10': -0.029251974348192763}	{'const': 6.306209490059002, 'Age': -0.016634426845350672, 'Sex': 0.11768506727880926, 'Education_score': 0.38683811906999205, 'Assessment_centre_11026.0': 0.031016289655460678, 'Assessment_centre_11027.0': -0.29460886901278877, 'Assessment_centre_11028.0': -0.33892785384074814, 'f.22009.0.1': 0.017127793357764293, 'f.22009.0.2': 0.042301884836727886, 'f.22009.0.3': -0.024905977137938805, 'f.22009.0.4': -0.007914870430321965, 'f.22009.0.5': -0.015173279330322562, 'f.22009.0.6': 0.01831112161609431, 'f.22009.0.7': -0.008011369464986812, 'f.22009.0.8': 0.053349790380051054, 'f.22009.0.9': -0.0008563520938959642, 'f.22009.0.10': -0.02918957144050549}	{'const': 0.5534347615098866, 'Prob_Class_0': 0.6021870986900681, 'Prob_Class_2': 0.5982917593163144, 'Age': 0.005136846288297727, 'Sex': 0.07641311955644316, 'Education_score': 0.02764806979580796, 'Assessment_centre_11026.0': 0.11131629959110714, 'Assessment_centre_11027.0': 0.09539451911266317, 'Assessment_centre_11028.0': 0.998872337845675, 'f.22009.0.1': 0.023888627521263934, 'f.22009.0.2': 0.025076483799722736, 'f.22009.0.3': 0.024562118995119925, 'f.22009.0.4': 0.018574196089584855, 'f.22009.0.5': 0.00839216231977441, 'f.22009.0.6': 0.023467871766278375, 'f.22009.0.7': 0.021366807732433633, 'f.22009.0.8': 0.02060235076451876, 'f.22009.0.9': 0.00978228804938906, 'f.22009.0.10': 0.018987996103254724}	{'const': 0.45184137696501936, 'Age': 0.0051319177456841366, 'Sex': 0.07605994518880704, 'Education_score': 0.02764246452311069, 'Assessment_centre_11026.0': 0.11124670274035975, 'Assessment_centre_11027.0': 0.0953802468986651, 'Assessment_centre_11028.0': 0.998590501592895, 'f.22009.0.1': 0.02388381594435928, 'f.22009.0.2': 0.02506396076617195, 'f.22009.0.3': 0.024557268196816816, 'f.22009.0.4': 0.018571231030712253, 'f.22009.0.5': 0.008387081875059979, 'f.22009.0.6': 0.02346341865023109, 'f.22009.0.7': 0.02136540578630966, 'f.22009.0.8': 0.0205779739551795, 'f.22009.0.9': 0.0097803489969093, 'f.22009.0.10': 0.018982728538914275}	1.9813	1.56681	1.98194	1.56708	0.849236	FALSE
413	rs61083878	Fluid_intel_score	0.89322	0.409453	2	0.0847335	0.0841447	0.0788009	0.0788717	{'const': 6.168481752606555, 'Prob_Class_0': -0.24230132092551449, 'Prob_Class_2': 0.5060733118684748, 'Age': -0.01683041094489715, 'Sex': 0.11750377801910063, 'Education_score': 0.38811047112692487, 'Assessment_centre_11026.0': 0.028804542522100254, 'Assessment_centre_11027.0': -0.2932124161301191, 'Assessment_centre_11028.0': -0.32018104123425495, 'f.22009.0.1': 0.017595954583185216, 'f.22009.0.2': 0.0425264090166239, 'f.22009.0.3': -0.023836792890116518, 'f.22009.0.4': -0.005677363463257402, 'f.22009.0.5': -0.015563366830109442, 'f.22009.0.6': 0.01573608747063981, 'f.22009.0.7': -0.00861942632679432, 'f.22009.0.8': 0.054980031175060694, 'f.22009.0.9': -0.0013386281829507506, 'f.22009.0.10': -0.029215198917015916}	{'const': 6.289960831906477, 'Age': -0.016587648358227507, 'Sex': 0.1213229992918057, 'Education_score': 0.3869707491152271, 'Assessment_centre_11026.0': 0.03031254519892032, 'Assessment_centre_11027.0': -0.2947966222699799, 'Assessment_centre_11028.0': -0.3335060132224481, 'f.22009.0.1': 0.016847538815412923, 'f.22009.0.2': 0.04304881413887024, 'f.22009.0.3': -0.023499039361464028, 'f.22009.0.4': -0.005716080055075068, 'f.22009.0.5': -0.015721048525519248, 'f.22009.0.6': 0.016250406446365818, 'f.22009.0.7': -0.008109372643726803, 'f.22009.0.8': 0.05544250757635311, 'f.22009.0.9': -0.0015543689781634682, 'f.22009.0.10': -0.029294192844771787}	{'const': 0.5803076857132805, 'Prob_Class_0': 0.6231306509407228, 'Prob_Class_2': 0.6241325461370746, 'Age': 0.005157346834311474, 'Sex': 0.07633176321153938, 'Education_score': 0.02774305860718805, 'Assessment_centre_11026.0': 0.1116321908158899, 'Assessment_centre_11027.0': 0.09576410097662585, 'Assessment_centre_11028.0': 0.9997649690771918, 'f.22009.0.1': 0.02396976216121583, 'f.22009.0.2': 0.025142507329199502, 'f.22009.0.3': 0.02462736353164741, 'f.22009.0.4': 0.018667725478912774, 'f.22009.0.5': 0.008440967127810587, 'f.22009.0.6': 0.02357489293316183, 'f.22009.0.7': 0.021402705376257932, 'f.22009.0.8': 0.02068620279284798, 'f.22009.0.9': 0.009808023917589146, 'f.22009.0.10': 0.01904796842507532}	{'const': 0.45356089453538395, 'Age': 0.005147975102677588, 'Sex': 0.07627488997968075, 'Education_score': 0.0277246821525508, 'Assessment_centre_11026.0': 0.11159812732456927, 'Assessment_centre_11027.0': 0.09573230781735993, 'Assessment_centre_11028.0': 0.9994826993759436, 'f.22009.0.1': 0.02395874825741904, 'f.22009.0.2': 0.025135600627109837, 'f.22009.0.3': 0.02462129148009498, 'f.22009.0.4': 0.018661504228917325, 'f.22009.0.5': 0.008439105254908999, 'f.22009.0.6': 0.023560447522863848, 'f.22009.0.7': 0.02139680886671409, 'f.22009.0.8': 0.020680849079366397, 'f.22009.0.9': 0.009805240496952243, 'f.22009.0.10': 0.019030138759649384}	1.98304	1.56938	1.98368	1.56927	0.849236	FALSE
483	rs718050	Fluid_intel_score	0.898315	0.407373	2	0.0856863	0.0850971	0.0797833	0.0798504	{'const': 6.171133693663196, 'Prob_Class_0': 0.7284765556623728, 'Prob_Class_2': -0.1310239774985839, 'Age': -0.01710145298746017, 'Sex': 0.11727543812166107, 'Education_score': 0.38810172229375955, 'Assessment_centre_11026.0': 0.03329050872451276, 'Assessment_centre_11027.0': -0.2818525668506799, 'Assessment_centre_11028.0': -0.35322222554203403, 'f.22009.0.1': 0.017772713818789202, 'f.22009.0.2': 0.04338526435268913, 'f.22009.0.3': -0.02385993666318432, 'f.22009.0.4': -0.008694605946465591, 'f.22009.0.5': -0.014710946586948208, 'f.22009.0.6': 0.019644705473303648, 'f.22009.0.7': -0.006783544880273761, 'f.22009.0.8': 0.05353470391073889, 'f.22009.0.9': -0.0011059087298533046, 'f.22009.0.10': -0.0286079720294116}	{'const': 6.354831487497517, 'Age': -0.017312478988873992, 'Sex': 0.11852024626239195, 'Education_score': 0.3881268695504555, 'Assessment_centre_11026.0': 0.029417942163409073, 'Assessment_centre_11027.0': -0.28717720125334417, 'Assessment_centre_11028.0': -0.33653498297376083, 'f.22009.0.1': 0.018077847127021155, 'f.22009.0.2': 0.04354228893395265, 'f.22009.0.3': -0.02353065390650717, 'f.22009.0.4': -0.008912455193740235, 'f.22009.0.5': -0.014848399343369428, 'f.22009.0.6': 0.01858063732540098, 'f.22009.0.7': -0.007777184364348798, 'f.22009.0.8': 0.05330300934561256, 'f.22009.0.9': -0.0014465939487339641, 'f.22009.0.10': -0.029358958647974324}	{'const': 0.6137800728912342, 'Prob_Class_0': 0.6862917863251423, 'Prob_Class_2': 0.7187544201825786, 'Age': 0.005141686794003056, 'Sex': 0.07609617283030325, 'Education_score': 0.027634561883039387, 'Assessment_centre_11026.0': 0.11136353305926874, 'Assessment_centre_11027.0': 0.09548596759443223, 'Assessment_centre_11028.0': 0.9983087616257578, 'f.22009.0.1': 0.02389053475236894, 'f.22009.0.2': 0.02507224693605787, 'f.22009.0.3': 0.02452703863006732, 'f.22009.0.4': 0.018556830946809065, 'f.22009.0.5': 0.008385106005133511, 'f.22009.0.6': 0.023480514377537832, 'f.22009.0.7': 0.02138420136510645, 'f.22009.0.8': 0.020593411533640207, 'f.22009.0.9': 0.009775684643568368, 'f.22009.0.10': 0.018953640314097034}	{'const': 0.45212036513101395, 'Age': 0.005133492727754063, 'Sex': 0.0760024745882064, 'Education_score': 0.02762960142813459, 'Assessment_centre_11026.0': 0.11124916511701245, 'Assessment_centre_11027.0': 0.09539008511473636, 'Assessment_centre_11028.0': 0.9981871866904309, 'f.22009.0.1': 0.023880860979244464, 'f.22009.0.2': 0.025048397327121708, 'f.22009.0.3': 0.02452474034804747, 'f.22009.0.4': 0.01855120072051802, 'f.22009.0.5': 0.008384084416190696, 'f.22009.0.6': 0.023463559011257448, 'f.22009.0.7': 0.02135788232262088, 'f.22009.0.8': 0.02059185362605968, 'f.22009.0.9': 0.00977146203824262, 'f.22009.0.10': 0.018944629655941694}	1.98052	1.56721	1.98116	1.56723	0.849236	FALSE
653	rs6079584	Numeric_memory	0.90005	0.406706	2	0.0434818	0.0426619	0.0352831	0.0353748	{'const': 7.637553710356089, 'Prob_Class_0': 0.7189757789787263, 'Prob_Class_2': 0.5122545333682479, 'Age': -0.02464943826550224, 'Sex': 0.17102523698743052, 'Education_score': 0.10391493762859232, 'Assessment_centre_11026.0': 0.07964278197658041, 'Assessment_centre_11027.0': -0.0712690295844603, 'Assessment_centre_11028.0': -0.08628747998381033, 'f.22009.0.1': 0.020402066822287023, 'f.22009.0.2': 0.024306175825298315, 'f.22009.0.3': 0.0004846297135710858, 'f.22009.0.4': -0.00260262095965162, 'f.22009.0.5': -0.0014903425238293327, 'f.22009.0.6': 0.013124866178891267, 'f.22009.0.7': 0.009057967771205374, 'f.22009.0.8': 0.024036392641336304, 'f.22009.0.9': 0.0041527201272982435, 'f.22009.0.10': 0.006144939657147345}	{'const': 8.044309875928521, 'Age': -0.02491135981010869, 'Sex': 0.17074126340300827, 'Education_score': 0.10359548973975814, 'Assessment_centre_11026.0': 0.08047290234132416, 'Assessment_centre_11027.0': -0.07135113643276657, 'Assessment_centre_11028.0': -0.0732554510940717, 'f.22009.0.1': 0.020214877657033427, 'f.22009.0.2': 0.02440244277161971, 'f.22009.0.3': 0.0008226467972677742, 'f.22009.0.4': -0.0017697939140859814, 'f.22009.0.5': -0.0017096535203264128, 'f.22009.0.6': 0.013247277631899278, 'f.22009.0.7': 0.0089888325854974, 'f.22009.0.8': 0.024663013222229975, 'f.22009.0.9': 0.004112755133158825, 'f.22009.0.10': 0.006497007417026371}	{'const': 0.4560854065456031, 'Prob_Class_0': 0.5412484823663475, 'Prob_Class_2': 0.5427605037498799, 'Age': 0.0037273954004286456, 'Sex': 0.05534061330254208, 'Education_score': 0.02040270091809375, 'Assessment_centre_11026.0': 0.07603647518180395, 'Assessment_centre_11027.0': 0.06725690893111548, 'Assessment_centre_11028.0': 0.6334910204856792, 'f.22009.0.1': 0.017308997372615226, 'f.22009.0.2': 0.018050051888032565, 'f.22009.0.3': 0.018116892489391745, 'f.22009.0.4': 0.013732934788987822, 'f.22009.0.5': 0.006209862218310345, 'f.22009.0.6': 0.01719977799953986, 'f.22009.0.7': 0.015575291074901809, 'f.22009.0.8': 0.014789739959457373, 'f.22009.0.9': 0.007405028437438651, 'f.22009.0.10': 0.014015555682205635}	{'const': 0.3289808394981785, 'Age': 0.003709654321761417, 'Sex': 0.05529616638343526, 'Education_score': 0.020395230554172875, 'Assessment_centre_11026.0': 0.07599113907753403, 'Assessment_centre_11027.0': 0.06723297388295771, 'Assessment_centre_11028.0': 0.6331550096453737, 'f.22009.0.1': 0.017304818905893502, 'f.22009.0.2': 0.018048420733085352, 'f.22009.0.3': 0.018111819079108374, 'f.22009.0.4': 0.01371806251289351, 'f.22009.0.5': 0.006207305330281049, 'f.22009.0.6': 0.017191576541496688, 'f.22009.0.7': 0.015573788990522437, 'f.22009.0.8': 0.014779955949975759, 'f.22009.0.9': 0.007403901885622006, 'f.22009.0.10': 0.014008696650097999}	1.25252	0.980376	1.25305	0.980431	0.849236	FALSE
345	rs1304976	Numeric_memory	0.878799	0.415434	2	0.044023	0.0432256	0.0358562	0.035967	{'const': 7.843424520112955, 'Prob_Class_0': 0.06682901296269637, 'Prob_Class_2': 0.6582069623092748, 'Age': -0.025041709044842694, 'Sex': 0.17189932120174609, 'Education_score': 0.10349970153671145, 'Assessment_centre_11026.0': 0.06977062001688139, 'Assessment_centre_11027.0': -0.08613413913436303, 'Assessment_centre_11028.0': -0.10037269346700926, 'f.22009.0.1': 0.02173082206253913, 'f.22009.0.2': 0.022874066230577566, 'f.22009.0.3': 0.0018918548037873302, 'f.22009.0.4': 0.0010504454475878445, 'f.22009.0.5': -0.0021346730599061878, 'f.22009.0.6': 0.012465708681348537, 'f.22009.0.7': 0.00969961255538588, 'f.22009.0.8': 0.024582834715932072, 'f.22009.0.9': 0.0051996503862334845, 'f.22009.0.10': 0.0035578280349604805}	{'const': 8.087010677382807, 'Age': -0.025161189403101417, 'Sex': 0.1725128728303279, 'Education_score': 0.10366104759213239, 'Assessment_centre_11026.0': 0.0732815937543209, 'Assessment_centre_11027.0': -0.0812353893923936, 'Assessment_centre_11028.0': -0.08137784358725075, 'f.22009.0.1': 0.02210028020923618, 'f.22009.0.2': 0.023213385973314172, 'f.22009.0.3': 0.001741680282064009, 'f.22009.0.4': 0.0005114852352852643, 'f.22009.0.5': -0.0019538406143715047, 'f.22009.0.6': 0.012422097104586988, 'f.22009.0.7': 0.009769065593843062, 'f.22009.0.8': 0.024631022465938332, 'f.22009.0.9': 0.004872579545011895, 'f.22009.0.10': 0.0033255140255183395}	{'const': 0.44524240142451116, 'Prob_Class_0': 0.5520688351148473, 'Prob_Class_2': 0.5357259810009676, 'Age': 0.00370597854246511, 'Sex': 0.05522528572354581, 'Education_score': 0.020343472119299634, 'Assessment_centre_11026.0': 0.07596515424241837, 'Assessment_centre_11027.0': 0.06719135409739774, 'Assessment_centre_11028.0': 0.6336072150487264, 'f.22009.0.1': 0.017290842576045847, 'f.22009.0.2': 0.0180558704030192, 'f.22009.0.3': 0.01809861703531126, 'f.22009.0.4': 0.013706618587071331, 'f.22009.0.5': 0.006198128623738508, 'f.22009.0.6': 0.01718142735533107, 'f.22009.0.7': 0.015579743710647163, 'f.22009.0.8': 0.014779353823761523, 'f.22009.0.9': 0.007371646222779363, 'f.22009.0.10': 0.013965555357262975}	{'const': 0.3284661219628952, 'Age': 0.0037040926029701083, 'Sex': 0.05521911868199938, 'Education_score': 0.020341757652993724, 'Assessment_centre_11026.0': 0.07590823188546664, 'Assessment_centre_11027.0': 0.0670728577934669, 'Assessment_centre_11028.0': 0.6333486947431198, 'f.22009.0.1': 0.01728759389513572, 'f.22009.0.2': 0.018052904334291915, 'f.22009.0.3': 0.01809714095003899, 'f.22009.0.4': 0.013697305679189323, 'f.22009.0.5': 0.006195749632578334, 'f.22009.0.6': 0.017171332304301803, 'f.22009.0.7': 0.015568225683817742, 'f.22009.0.8': 0.014776974057511863, 'f.22009.0.9': 0.007367065689302426, 'f.22009.0.10': 0.013960081447329726}	1.25295	0.981035	1.25348	0.981558	0.855308	FALSE
472	rs1040851	Numeric_memory_online	0.878978	0.415435	2	0.0394974	0.0382965	0.0272008	0.027368	{'const': 8.300452965733683, 'Prob_Class_0': -0.40519533448733436, 'Prob_Class_2': -0.9708885930993166, 'Age': -0.018701095407534507, 'Sex': 0.23811178598766095, 'Education_score': 0.1030371308903619, 'Assessment_centre_11026.0': 0.3387328693882068, 'Assessment_centre_11027.0': 0.11105240226616073, 'Assessment_centre_11028.0': 0.057543646926383356, 'f.22009.0.1': 0.03514166564239813, 'f.22009.0.2': 0.05997220819860449, 'f.22009.0.3': -0.004788956119168113, 'f.22009.0.4': 0.002862318729073271, 'f.22009.0.5': -0.005395547316612524, 'f.22009.0.6': -0.042843601704244, 'f.22009.0.7': 0.0031575646503106108, 'f.22009.0.8': 0.021126420887111568, 'f.22009.0.9': 0.00012179650822471445, 'f.22009.0.10': -0.0031324339048365104}	{'const': 7.847679605994746, 'Age': -0.01854255867153113, 'Sex': 0.24103524613399138, 'Education_score': 0.102105858122607, 'Assessment_centre_11026.0': 0.3434682300851787, 'Assessment_centre_11027.0': 0.10596411094763337, 'Assessment_centre_11028.0': 0.03683777128570999, 'f.22009.0.1': 0.03577662974822363, 'f.22009.0.2': 0.06002395668440786, 'f.22009.0.3': -0.0044238471471356264, 'f.22009.0.4': 0.0028347834347943485, 'f.22009.0.5': -0.005295674341320692, 'f.22009.0.6': -0.042884053620786795, 'f.22009.0.7': 0.002964142444441078, 'f.22009.0.8': 0.020313172280107282, 'f.22009.0.9': 0.000388440264080964, 'f.22009.0.10': -0.004381082986606252}	{'const': 0.6315566197966739, 'Prob_Class_0': 0.7406246056599054, 'Prob_Class_2': 0.7454202519944307, 'Age': 0.005308873410668647, 'Sex': 0.07752856861377451, 'Education_score': 0.029411493010355214, 'Assessment_centre_11026.0': 0.10611839951560005, 'Assessment_centre_11027.0': 0.09808567256252212, 'Assessment_centre_11028.0': 1.0182396201668964, 'f.22009.0.1': 0.023962297049804532, 'f.22009.0.2': 0.02547533339733712, 'f.22009.0.3': 0.024654351243864617, 'f.22009.0.4': 0.018901652634411195, 'f.22009.0.5': 0.008433268934229608, 'f.22009.0.6': 0.023523477733827108, 'f.22009.0.7': 0.021372358284667114, 'f.22009.0.8': 0.02048941766961593, 'f.22009.0.9': 0.01009774082061531, 'f.22009.0.10': 0.01945337300713807}	{'const': 0.4659377888308292, 'Age': 0.00530703848874808, 'Sex': 0.07743547293240803, 'Education_score': 0.029391370473596596, 'Assessment_centre_11026.0': 0.10604866740540078, 'Assessment_centre_11027.0': 0.09799642821234882, 'Assessment_centre_11028.0': 1.0173184906955632, 'f.22009.0.1': 0.023954943860149767, 'f.22009.0.2': 0.025452262668270897, 'f.22009.0.3': 0.024642046868167573, 'f.22009.0.4': 0.018893178484877655, 'f.22009.0.5': 0.008431725641014281, 'f.22009.0.6': 0.023497412118175975, 'f.22009.0.7': 0.02136729887028975, 'f.22009.0.8': 0.020440778431929207, 'f.22009.0.9': 0.010091383036517508, 'f.22009.0.10': 0.019416819131836568}	1.42176	1.06521	1.42265	1.06599	0.855308	FALSE
636	rs72731840	Tower_rearranging	0.883166	0.41363	2	0.10181	0.101032	0.0938845	0.0939882	{'const': 15.532172310224716, 'Prob_Class_0': 0.704115639464539, 'Prob_Class_2': -0.5434575616744547, 'Age': -0.11033978725870547, 'Sex': 0.5484613663071556, 'Education_score': 0.3061395090626487, 'Assessment_centre_11026.0': 0.16076776461894904, 'Assessment_centre_11027.0': -0.4308521415192146, 'Assessment_centre_11028.0': -1.3113882117634794, 'f.22009.0.1': -0.03569383098283342, 'f.22009.0.2': -0.04664999956502703, 'f.22009.0.3': -0.024214893219738153, 'f.22009.0.4': 0.026586521891181554, 'f.22009.0.5': -0.026809007649271195, 'f.22009.0.6': 0.10023154777192712, 'f.22009.0.7': -0.0221323640522222, 'f.22009.0.8': -0.02412980429054718, 'f.22009.0.9': -0.007728826700536699, 'f.22009.0.10': -0.08024526513206498}	{'const': 15.433125316674353, 'Age': -0.11037575577660752, 'Sex': 0.5533865051638001, 'Education_score': 0.3072663460187809, 'Assessment_centre_11026.0': 0.1697920900055393, 'Assessment_centre_11027.0': -0.43271561186702784, 'Assessment_centre_11028.0': -1.2895866003610723, 'f.22009.0.1': -0.0358504664713374, 'f.22009.0.2': -0.04427432267035177, 'f.22009.0.3': -0.023205679352183622, 'f.22009.0.4': 0.027332604553994787, 'f.22009.0.5': -0.026242542197427398, 'f.22009.0.6': 0.09954179873813125, 'f.22009.0.7': -0.021847942178303353, 'f.22009.0.8': -0.024485895167146002, 'f.22009.0.9': -0.008378222295663625, 'f.22009.0.10': -0.08207762383581703}	{'const': 1.0100948899323146, 'Prob_Class_0': 1.0104295558630392, 'Prob_Class_2': 1.01082243700525, 'Age': 0.009172181715779085, 'Sex': 0.13663401400937122, 'Education_score': 0.05054123470003706, 'Assessment_centre_11026.0': 0.18737980906834273, 'Assessment_centre_11027.0': 0.16595728945642182, 'Assessment_centre_11028.0': 1.5439972025203725, 'f.22009.0.1': 0.04261595504645627, 'f.22009.0.2': 0.04477544761494834, 'f.22009.0.3': 0.04466801546380179, 'f.22009.0.4': 0.03376667044427742, 'f.22009.0.5': 0.01533327116902885, 'f.22009.0.6': 0.04257046751387554, 'f.22009.0.7': 0.0384547557962121, 'f.22009.0.8': 0.0366350927871889, 'f.22009.0.9': 0.01809428332574376, 'f.22009.0.10': 0.03467217915395349}	{'const': 0.8082827242949322, 'Age': 0.009155364350514787, 'Sex': 0.1365290260352595, 'Education_score': 0.050524390953278465, 'Assessment_centre_11026.0': 0.1872298014770283, 'Assessment_centre_11027.0': 0.1659020587312083, 'Assessment_centre_11028.0': 1.542602008669453, 'f.22009.0.1': 0.042610382977108376, 'f.22009.0.2': 0.044736240741941255, 'f.22009.0.3': 0.04465103821540296, 'f.22009.0.4': 0.03375580187558251, 'f.22009.0.5': 0.015326358393700642, 'f.22009.0.6': 0.04256430340649215, 'f.22009.0.7': 0.03843768391980021, 'f.22009.0.8': 0.03662260212065375, 'f.22009.0.9': 0.01808652784994875, 'f.22009.0.10': 0.03463157970604763}	3.05056	2.42277	3.05188	2.4213	0.855308	FALSE
0	rs2536189	Fluid_intel_score	0.84032	0.431682	2	0.0853674	0.0848161	0.0794623	0.0795677	{'const': 5.991707462491988, 'Prob_Class_0': 0.28890032805841714, 'Prob_Class_2': 0.8589525025043246, 'Age': -0.017679386705728103, 'Sex': 0.12559136687571304, 'Education_score': 0.3872131495853755, 'Assessment_centre_11026.0': 0.03029860165483448, 'Assessment_centre_11027.0': -0.2990117732726998, 'Assessment_centre_11028.0': -0.40365277060810334, 'f.22009.0.1': 0.016971467865361106, 'f.22009.0.2': 0.04347308407316218, 'f.22009.0.3': -0.023472843192541868, 'f.22009.0.4': -0.007696170710152015, 'f.22009.0.5': -0.015226819683794213, 'f.22009.0.6': 0.018465403021269894, 'f.22009.0.7': -0.00840522060013271, 'f.22009.0.8': 0.053123556748478316, 'f.22009.0.9': -0.0016642007284771304, 'f.22009.0.10': -0.030074444530346058}	{'const': 6.313633311514056, 'Age': -0.016817172519929646, 'Sex': 0.12161698481276083, 'Education_score': 0.38765025109368106, 'Assessment_centre_11026.0': 0.029465477784154537, 'Assessment_centre_11027.0': -0.29559744380642794, 'Assessment_centre_11028.0': -0.3378121760260747, 'f.22009.0.1': 0.017266561338619313, 'f.22009.0.2': 0.04305791371265316, 'f.22009.0.3': -0.024811292377574058, 'f.22009.0.4': -0.008300240325052523, 'f.22009.0.5': -0.0149211128087272, 'f.22009.0.6': 0.017968831166158467, 'f.22009.0.7': -0.007908606498550469, 'f.22009.0.8': 0.05370890707289607, 'f.22009.0.9': -0.0014372922338893946, 'f.22009.0.10': -0.029795486119603386}	{'const': 0.594724257226683, 'Prob_Class_0': 0.758955168287154, 'Prob_Class_2': 0.7121266847543063, 'Age': 0.005176515902419033, 'Sex': 0.07622157693767842, 'Education_score': 0.027671128668869577, 'Assessment_centre_11026.0': 0.11126362279891126, 'Assessment_centre_11027.0': 0.0955462126979868, 'Assessment_centre_11028.0': 1.0004142582704032, 'f.22009.0.1': 0.023905657672273678, 'f.22009.0.2': 0.025067757801596986, 'f.22009.0.3': 0.024569474415840113, 'f.22009.0.4': 0.018563801932586086, 'f.22009.0.5': 0.008398744355667594, 'f.22009.0.6': 0.02348263452490294, 'f.22009.0.7': 0.02138082186275045, 'f.22009.0.8': 0.020591013763206795, 'f.22009.0.9': 0.009781065491854807, 'f.22009.0.10': 0.018979913516852933}	{'const': 0.4524357637677855, 'Age': 0.005132632744210736, 'Sex': 0.07606305096313198, 'Education_score': 0.02765289485568425, 'Assessment_centre_11026.0': 0.11125486816592774, 'Assessment_centre_11027.0': 0.09545982061099663, 'Assessment_centre_11028.0': 0.9989428751496523, 'f.22009.0.1': 0.023897501463451053, 'f.22009.0.2': 0.025063875378258972, 'f.22009.0.3': 0.02454378681372011, 'f.22009.0.4': 0.018552513464174015, 'f.22009.0.5': 0.00839392825276596, 'f.22009.0.6': 0.023476407494186266, 'f.22009.0.7': 0.021368834499413562, 'f.22009.0.8': 0.020582649954336847, 'f.22009.0.9': 0.009778939478544975, 'f.22009.0.10': 0.01895924349447677}	1.98208	1.568	1.98268	1.56866	0.855816	FALSE
3	rs2536189	Numeric_memory_online	0.863071	0.422087	2	0.0386349	0.0374613	0.0263968	0.0265851	{'const': 8.210318165251225, 'Prob_Class_0': -0.9219890038240374, 'Prob_Class_2': -0.20583507255813163, 'Age': -0.018736296709837324, 'Sex': 0.24703451207274613, 'Education_score': 0.10172892306050407, 'Assessment_centre_11026.0': 0.33738555239615203, 'Assessment_centre_11027.0': 0.09251531893666219, 'Assessment_centre_11028.0': 0.06549873471370736, 'f.22009.0.1': 0.03428244970571237, 'f.22009.0.2': 0.05862218161670496, 'f.22009.0.3': -0.004327857287031536, 'f.22009.0.4': 0.0018459682252105016, 'f.22009.0.5': -0.005005896689826252, 'f.22009.0.6': -0.041147003333141224, 'f.22009.0.7': 0.0031663140141754567, 'f.22009.0.8': 0.0219242445495659, 'f.22009.0.9': 0.0006919643471562618, 'f.22009.0.10': -0.0050991110656434455}	{'const': 7.843680347311795, 'Age': -0.018518275155919514, 'Sex': 0.23892412199720786, 'Education_score': 0.10198571611051827, 'Assessment_centre_11026.0': 0.3368708516521105, 'Assessment_centre_11027.0': 0.10078852111340451, 'Assessment_centre_11028.0': 0.03562414909550341, 'f.22009.0.1': 0.03425561518694643, 'f.22009.0.2': 0.057969765799129595, 'f.22009.0.3': -0.0040661789425698825, 'f.22009.0.4': 0.0025016986884790707, 'f.22009.0.5': -0.0050651677267357365, 'f.22009.0.6': -0.040619776800866855, 'f.22009.0.7': 0.004487736320617527, 'f.22009.0.8': 0.02119953148991293, 'f.22009.0.9': 0.0008877880784288576, 'f.22009.0.10': -0.00438413088451272}	{'const': 0.6210794281915321, 'Prob_Class_0': 0.780192062524029, 'Prob_Class_2': 0.7261801573876943, 'Age': 0.0053571799553821554, 'Sex': 0.07747749276162323, 'Education_score': 0.029314834747949103, 'Assessment_centre_11026.0': 0.10561776600417233, 'Assessment_centre_11027.0': 0.09785213579169681, 'Assessment_centre_11028.0': 1.017645902223466, 'f.22009.0.1': 0.023864486818209858, 'f.22009.0.2': 0.025351845317391795, 'f.22009.0.3': 0.024571902638989583, 'f.22009.0.4': 0.01877623034496278, 'f.22009.0.5': 0.008409846293990917, 'f.22009.0.6': 0.02339286594607747, 'f.22009.0.7': 0.02131160645812591, 'f.22009.0.8': 0.020333907257429576, 'f.22009.0.9': 0.010045819550999967, 'f.22009.0.10': 0.019331636444699745}	{'const': 0.4653329061482453, 'Age': 0.005288133646167991, 'Sex': 0.07719253026877657, 'Education_score': 0.029308373243159786, 'Assessment_centre_11026.0': 0.10560651417718947, 'Assessment_centre_11027.0': 0.097629354148703, 'Assessment_centre_11028.0': 1.0161185812236793, 'f.22009.0.1': 0.023842966052876245, 'f.22009.0.2': 0.025329463029689442, 'f.22009.0.3': 0.024568025307980162, 'f.22009.0.4': 0.018766037564829696, 'f.22009.0.5': 0.008403386099744151, 'f.22009.0.6': 0.023377618243858204, 'f.22009.0.7': 0.021284934905551278, 'f.22009.0.8': 0.020324247085021705, 'f.22009.0.9': 0.010043738210647453, 'f.22009.0.10': 0.019313909299643273}	1.42018	1.06259	1.42105	1.06344	0.855816	FALSE
152	rs61966099	Symbol_digit_matches	0.871935	0.418296	2	0.234223	0.233572	0.227506	0.227602	{'const': 38.17167025571829, 'Prob_Class_0': 2.11077716052346, 'Prob_Class_2': 0.8387161346931378, 'Age': -0.3345013172191749, 'Sex': -0.22390597315571026, 'Education_score': 0.3309680639463328, 'Assessment_centre_11026.0': 0.4597032933302459, 'Assessment_centre_11027.0': -0.04547135522665573, 'Assessment_centre_11028.0': -0.9349179269131161, 'f.22009.0.1': -0.013450375896895059, 'f.22009.0.2': -3.0314830773973088e-05, 'f.22009.0.3': -0.05442560792280679, 'f.22009.0.4': 0.04437155951023425, 'f.22009.0.5': -0.05944944144272399, 'f.22009.0.6': 0.014907638818937599, 'f.22009.0.7': -0.0623252014789287, 'f.22009.0.8': 0.026579680805092563, 'f.22009.0.9': -0.022494252374210866, 'f.22009.0.10': -0.09582186901920567}	{'const': 39.00667593178162, 'Age': -0.33473737307374857, 'Sex': -0.2273939171558691, 'Education_score': 0.32591194115374156, 'Assessment_centre_11026.0': 0.44352928520714724, 'Assessment_centre_11027.0': -0.061443148648332765, 'Assessment_centre_11028.0': -0.9254350325311226, 'f.22009.0.1': -0.013418121559243594, 'f.22009.0.2': -0.0003599917061669119, 'f.22009.0.3': -0.05102835794895967, 'f.22009.0.4': 0.04542483263042639, 'f.22009.0.5': -0.059731472859261975, 'f.22009.0.6': 0.017106445819764053, 'f.22009.0.7': -0.06470036336301793, 'f.22009.0.8': 0.02261037710428688, 'f.22009.0.9': -0.021334395838578695, 'f.22009.0.10': -0.09750382013259366}	{'const': 1.57868625304524, 'Prob_Class_0': 1.6555986452598936, 'Prob_Class_2': 1.6471087667295072, 'Age': 0.013997668882827398, 'Sex': 0.20881304189294994, 'Education_score': 0.07733876684201414, 'Assessment_centre_11026.0': 0.2872846122546242, 'Assessment_centre_11027.0': 0.2540180363853006, 'Assessment_centre_11028.0': 2.722879502120633, 'f.22009.0.1': 0.06521899599516516, 'f.22009.0.2': 0.06805904742117616, 'f.22009.0.3': 0.06829220448862967, 'f.22009.0.4': 0.051546418088022794, 'f.22009.0.5': 0.023352045295318966, 'f.22009.0.6': 0.06505667006097438, 'f.22009.0.7': 0.05890886794834058, 'f.22009.0.8': 0.05627067194450859, 'f.22009.0.9': 0.027599005468928163, 'f.22009.0.10': 0.05288839026077802}	{'const': 1.238479904713042, 'Age': 0.01397940686733879, 'Sex': 0.20861873855248128, 'Education_score': 0.07723662426595992, 'Assessment_centre_11026.0': 0.2869459578203702, 'Assessment_centre_11027.0': 0.25363571820551795, 'Assessment_centre_11028.0': 2.7226607518771955, 'f.22009.0.1': 0.06520883627473428, 'f.22009.0.2': 0.06805150054849746, 'f.22009.0.3': 0.06823830948268078, 'f.22009.0.4': 0.05152706477394064, 'f.22009.0.5': 0.02334765728790257, 'f.22009.0.6': 0.06497147853793993, 'f.22009.0.7': 0.05887019527245722, 'f.22009.0.8': 0.05618478497675081, 'f.22009.0.9': 0.02758021157680899, 'f.22009.0.10': 0.05286933614745854}	4.67619	3.70122	4.67818	3.70392	0.855816	FALSE
209	rs3012434	Tower_rearranging	0.835673	0.433738	2	0.097857	0.097083	0.089521	0.0896745	{'const': 15.650647977875742, 'Prob_Class_0': -0.05323699444255382, 'Prob_Class_2': -1.047351455659296, 'Age': -0.1078108378558422, 'Sex': 0.4983299243963491, 'Education_score': 0.3121815699178623, 'Assessment_centre_11026.0': 0.2123572051588019, 'Assessment_centre_11027.0': -0.42625840788668823, 'Assessment_centre_11028.0': -1.2774090018818884, 'f.22009.0.1': -0.04338572407283498, 'f.22009.0.2': -0.04085931786688341, 'f.22009.0.3': -0.008462525379580248, 'f.22009.0.4': 0.02534246524829674, 'f.22009.0.5': -0.02282447279153949, 'f.22009.0.6': 0.08877880377917201, 'f.22009.0.7': -0.027847594800210373, 'f.22009.0.8': -0.023072680567484054, 'f.22009.0.9': -0.011366813039353246, 'f.22009.0.10': -0.07100518183300727}	{'const': 15.127960479700723, 'Age': -0.10738609744148009, 'Sex': 0.502733365184507, 'Education_score': 0.3119640105683308, 'Assessment_centre_11026.0': 0.19945532666916438, 'Assessment_centre_11027.0': -0.4337017741513552, 'Assessment_centre_11028.0': -1.2786048503778213, 'f.22009.0.1': -0.045409149882070815, 'f.22009.0.2': -0.040404169152241126, 'f.22009.0.3': -0.007861284050378572, 'f.22009.0.4': 0.026580040027789, 'f.22009.0.5': -0.02289958374901101, 'f.22009.0.6': 0.08493700653564118, 'f.22009.0.7': -0.02919567908299032, 'f.22009.0.8': -0.022926997768993738, 'f.22009.0.9': -0.011505513144207532, 'f.22009.0.10': -0.07389285622348324}	{'const': 0.9809419940047227, 'Prob_Class_0': 1.0733276514340284, 'Prob_Class_2': 0.9376012359701644, 'Age': 0.009364386690046822, 'Sex': 0.1396045686267605, 'Education_score': 0.05183432768454183, 'Assessment_centre_11026.0': 0.19275564899144565, 'Assessment_centre_11027.0': 0.1688830642032802, 'Assessment_centre_11028.0': 1.5405988588494404, 'f.22009.0.1': 0.04359253350769963, 'f.22009.0.2': 0.04571375993413361, 'f.22009.0.3': 0.04569288418218438, 'f.22009.0.4': 0.03445087780559546, 'f.22009.0.5': 0.015699058355426513, 'f.22009.0.6': 0.043632610158938843, 'f.22009.0.7': 0.03915479252373985, 'f.22009.0.8': 0.037419683045344154, 'f.22009.0.9': 0.01835850407405455, 'f.22009.0.10': 0.03519285374186308}	{'const': 0.827528834126991, 'Age': 0.009330718051806195, 'Sex': 0.13937728012804926, 'Education_score': 0.0518181892941152, 'Assessment_centre_11026.0': 0.19236595707715629, 'Assessment_centre_11027.0': 0.1686705702815161, 'Assessment_centre_11028.0': 1.5400544129690146, 'f.22009.0.1': 0.04356075205384674, 'f.22009.0.2': 0.045708035568494065, 'f.22009.0.3': 0.04568620247955457, 'f.22009.0.4': 0.034409115331236556, 'f.22009.0.5': 0.015696788551874463, 'f.22009.0.6': 0.04351523761616867, 'f.22009.0.7': 0.03913551633636646, 'f.22009.0.8': 0.03741606214354168, 'f.22009.0.9': 0.01834946473964328, 'f.22009.0.10': 0.03511893369569455}	3.04405	2.41303	3.04536	2.4139	0.855816	FALSE
249	rs910697	Matrix_pattern_puzzles	0.837395	0.432985	2	0.114688	0.113965	0.106918	0.10706	{'const': 10.899690161630865, 'Prob_Class_0': 1.1854461539669392, 'Prob_Class_2': 0.4186211730721598, 'Age': -0.06752185355314988, 'Sex': 0.3334935862117653, 'Education_score': 0.29960588552015405, 'Assessment_centre_11026.0': 0.21482116219111455, 'Assessment_centre_11027.0': -0.09569406895074285, 'Assessment_centre_11028.0': -1.9849807554127261, 'f.22009.0.1': 0.029344574862900232, 'f.22009.0.2': 0.002395997529177959, 'f.22009.0.3': -0.02978161656862141, 'f.22009.0.4': -0.014523034266561909, 'f.22009.0.5': -0.023056246846217814, 'f.22009.0.6': -0.005609233746928484, 'f.22009.0.7': -0.06047243067310986, 'f.22009.0.8': 0.005617694487829792, 'f.22009.0.9': -0.018719229138292902, 'f.22009.0.10': -0.04773028864406144}	{'const': 11.416566889844209, 'Age': -0.06770363312758694, 'Sex': 0.33400787385116626, 'Education_score': 0.29977108273010555, 'Assessment_centre_11026.0': 0.2093766756294828, 'Assessment_centre_11027.0': -0.09811873127430008, 'Assessment_centre_11028.0': -1.9458660074015637, 'f.22009.0.1': 0.028833012664340733, 'f.22009.0.2': 0.001354880478628773, 'f.22009.0.3': -0.029790265685198825, 'f.22009.0.4': -0.012797605137606579, 'f.22009.0.5': -0.023625368298011293, 'f.22009.0.6': -0.0036573434773913205, 'f.22009.0.7': -0.05934960108996248, 'f.22009.0.8': 0.004648933160722603, 'f.22009.0.9': -0.01871084689089658, 'f.22009.0.10': -0.049523248114416954}	{'const': 0.7457560754425717, 'Prob_Class_0': 0.9245064132100362, 'Prob_Class_2': 0.9082647397545538, 'Age': 0.006046544384936794, 'Sex': 0.08998311922968333, 'Education_score': 0.03333507831159291, 'Assessment_centre_11026.0': 0.12349831096399383, 'Assessment_centre_11027.0': 0.1096944465290242, 'Assessment_centre_11028.0': 1.0200637205573988, 'f.22009.0.1': 0.028051325956442018, 'f.22009.0.2': 0.029375761968121493, 'f.22009.0.3': 0.02941167212474526, 'f.22009.0.4': 0.022228285119495896, 'f.22009.0.5': 0.010078787772732611, 'f.22009.0.6': 0.028097416457113635, 'f.22009.0.7': 0.025378686947684848, 'f.22009.0.8': 0.024173468520309653, 'f.22009.0.9': 0.011912716086833811, 'f.22009.0.10': 0.022842820681663156}	{'const': 0.5336783829720507, 'Age': 0.006030651036060171, 'Sex': 0.08996757240429817, 'Education_score': 0.03324580226830259, 'Assessment_centre_11026.0': 0.1234150255973327, 'Assessment_centre_11027.0': 0.1094142692154377, 'Assessment_centre_11028.0': 1.0195316838016073, 'f.22009.0.1': 0.028041468943795063, 'f.22009.0.2': 0.029361988658830763, 'f.22009.0.3': 0.029408018455174014, 'f.22009.0.4': 0.022186438525068373, 'f.22009.0.5': 0.010068109404322621, 'f.22009.0.6': 0.028041597288226885, 'f.22009.0.7': 0.02536175585902729, 'f.22009.0.8': 0.024159272414932542, 'f.22009.0.9': 0.011911765303280069, 'f.22009.0.10': 0.022793449269539256}	2.01644	1.61772	2.01727	1.61857	0.855816	FALSE
251	rs910697	Tower_rearranging	0.835005	0.434021	2	0.100357	0.0996174	0.0923875	0.0925347	{'const': 14.989037137925235, 'Prob_Class_0': 1.308690671653891, 'Prob_Class_2': -0.4688275965412923, 'Age': -0.10899255461329041, 'Sex': 0.5504255131301655, 'Education_score': 0.3107100923677718, 'Assessment_centre_11026.0': 0.15763427308198164, 'Assessment_centre_11027.0': -0.4415065709885538, 'Assessment_centre_11028.0': -1.33568328826868, 'f.22009.0.1': -0.041584629405620924, 'f.22009.0.2': -0.04138777683722203, 'f.22009.0.3': -0.028273448786221532, 'f.22009.0.4': 0.03019220791032178, 'f.22009.0.5': -0.02639195070138062, 'f.22009.0.6': 0.0975353584343145, 'f.22009.0.7': -0.01710880992347582, 'f.22009.0.8': -0.02760069014469424, 'f.22009.0.9': -0.008098627311624132, 'f.22009.0.10': -0.08222434491428898}	{'const': 15.238630255803162, 'Age': -0.10875112065695286, 'Sex': 0.552371319303762, 'Education_score': 0.30796178147359254, 'Assessment_centre_11026.0': 0.15151983631109642, 'Assessment_centre_11027.0': -0.4356970929903432, 'Assessment_centre_11028.0': -1.2854509536760592, 'f.22009.0.1': -0.04149808167511348, 'f.22009.0.2': -0.04247890276792407, 'f.22009.0.3': -0.027857435860295793, 'f.22009.0.4': 0.03239849642083521, 'f.22009.0.5': -0.02718220917455912, 'f.22009.0.6': 0.10075251711831096, 'f.22009.0.7': -0.015890871939325354, 'f.22009.0.8': -0.02905785786033187, 'f.22009.0.9': -0.008165230013704214, 'f.22009.0.10': -0.08516073209294103}	{'const': 1.1357607025630412, 'Prob_Class_0': 1.4065306411533314, 'Prob_Class_2': 1.3822992413543191, 'Age': 0.009205858302678496, 'Sex': 0.13694151772559232, 'Education_score': 0.05080080805855336, 'Assessment_centre_11026.0': 0.18775809253486564, 'Assessment_centre_11027.0': 0.16690211015319573, 'Assessment_centre_11028.0': 1.5448536608058356, 'f.22009.0.1': 0.0427500229587682, 'f.22009.0.2': 0.044780165014079505, 'f.22009.0.3': 0.04483208379260727, 'f.22009.0.4': 0.03387848058593032, 'f.22009.0.5': 0.015369782385646421, 'f.22009.0.6': 0.04276202595296258, 'f.22009.0.7': 0.03853478901392666, 'f.22009.0.8': 0.036746528871556, 'f.22009.0.9': 0.018143816669460803, 'f.22009.0.10': 0.03475546502735765}	{'const': 0.8111523883932683, 'Age': 0.009183625193276897, 'Sex': 0.13691959080954644, 'Education_score': 0.0506705905960788, 'Assessment_centre_11026.0': 0.1876457509474233, 'Assessment_centre_11027.0': 0.16646021322804447, 'Assessment_centre_11028.0': 1.5440538219707878, 'f.22009.0.1': 0.0427391890818682, 'f.22009.0.2': 0.044756701483908055, 'f.22009.0.3': 0.044824245946993836, 'f.22009.0.4': 0.03381252461129101, 'f.22009.0.5': 0.015353609188273117, 'f.22009.0.6': 0.0426845764676753, 'f.22009.0.7': 0.038508032341066464, 'f.22009.0.8': 0.036723870899735264, 'f.22009.0.9': 0.01814218586904725, 'f.22009.0.10': 0.03467310996687912}	3.05346	2.42061	3.05472	2.42227	0.855816	FALSE
282	rs6866004	Numeric_memory	0.836383	0.433419	2	0.0443593	0.0435966	0.0361524	0.0363028	{'const': 8.476990011333191, 'Prob_Class_0': -0.4084407406506374, 'Prob_Class_2': -0.7295070684621967, 'Age': -0.02560352879392236, 'Sex': 0.17801340845734007, 'Education_score': 0.10289410817329593, 'Assessment_centre_11026.0': 0.07712679929721586, 'Assessment_centre_11027.0': -0.0678144139426594, 'Assessment_centre_11028.0': -0.07130035602532232, 'f.22009.0.1': 0.02114262740406953, 'f.22009.0.2': 0.022065049134446617, 'f.22009.0.3': 0.0001649186197158316, 'f.22009.0.4': 1.8666766022011096e-05, 'f.22009.0.5': -0.0012643307634631344, 'f.22009.0.6': 0.014812357602605943, 'f.22009.0.7': 0.009383209799462963, 'f.22009.0.8': 0.024458602441748484, 'f.22009.0.9': 0.003951055047100386, 'f.22009.0.10': 0.003918362804082808}	{'const': 8.106473994975541, 'Age': -0.02551050584322545, 'Sex': 0.17896135318916268, 'Education_score': 0.10267537874338438, 'Assessment_centre_11026.0': 0.07296335257775353, 'Assessment_centre_11027.0': -0.0747306497408668, 'Assessment_centre_11028.0': -0.07578485554075162, 'f.22009.0.1': 0.021388517794795798, 'f.22009.0.2': 0.02217428728809711, 'f.22009.0.3': 0.0008946398546503622, 'f.22009.0.4': 0.0004844037287635599, 'f.22009.0.5': -0.0014423298796397092, 'f.22009.0.6': 0.014847570750916169, 'f.22009.0.7': 0.009227449111076548, 'f.22009.0.8': 0.024221427597662392, 'f.22009.0.9': 0.004198833418757805, 'f.22009.0.10': 0.003965950355989423}	{'const': 0.4537613584740822, 'Prob_Class_0': 0.5627304091617176, 'Prob_Class_2': 0.5646545165690017, 'Age': 0.003721837056143684, 'Sex': 0.05548007899177608, 'Education_score': 0.020427060385477962, 'Assessment_centre_11026.0': 0.07608161126957587, 'Assessment_centre_11027.0': 0.06753992802132133, 'Assessment_centre_11028.0': 0.6338585861725792, 'f.22009.0.1': 0.01734982481412956, 'f.22009.0.2': 0.018070872726974364, 'f.22009.0.3': 0.01818058034853575, 'f.22009.0.4': 0.013752924431491223, 'f.22009.0.5': 0.006217687254341936, 'f.22009.0.6': 0.017212426002395892, 'f.22009.0.7': 0.015608236656177252, 'f.22009.0.8': 0.0148075365281456, 'f.22009.0.9': 0.007406532796715049, 'f.22009.0.10': 0.014031750257034048}	{'const': 0.32944256248357673, 'Age': 0.003717026034676344, 'Sex': 0.05541821324590491, 'Education_score': 0.020415795094644067, 'Assessment_centre_11026.0': 0.07600659381372037, 'Assessment_centre_11027.0': 0.06728223783015244, 'Assessment_centre_11028.0': 0.6335734293095391, 'f.22009.0.1': 0.017342781360643572, 'f.22009.0.2': 0.01806861563716593, 'f.22009.0.3': 0.018170052112326567, 'f.22009.0.4': 0.013747135901195046, 'f.22009.0.5': 0.0062141751404516145, 'f.22009.0.6': 0.017210655622812585, 'f.22009.0.7': 0.01560537197295094, 'f.22009.0.8': 0.014804340150204662, 'f.22009.0.9': 0.007403215263384431, 'f.22009.0.10': 0.01401794057978532}	1.25335	0.982585	1.25385	0.981927	0.855816	FALSE
291	rs11079852	Matrix_pattern_puzzles	0.853249	0.426179	2	0.113116	0.112381	0.105362	0.10549	{'const': 11.138531932554018, 'Prob_Class_0': 0.8618904266276943, 'Prob_Class_2': -0.04430885173658944, 'Age': -0.06675072256838988, 'Sex': 0.3250110818156431, 'Education_score': 0.2930952233148703, 'Assessment_centre_11026.0': 0.2247146789265005, 'Assessment_centre_11027.0': -0.08092551733214143, 'Assessment_centre_11028.0': -1.9447003692597142, 'f.22009.0.1': 0.027165512091278803, 'f.22009.0.2': -0.0031820580368375835, 'f.22009.0.3': -0.03367070291468331, 'f.22009.0.4': -0.014117104018071735, 'f.22009.0.5': -0.02439123346108874, 'f.22009.0.6': -0.0032404851531953327, 'f.22009.0.7': -0.060028024439430124, 'f.22009.0.8': 0.00223077270058826, 'f.22009.0.9': -0.018987854355928056, 'f.22009.0.10': -0.05456734119190427}	{'const': 11.375127929038486, 'Age': -0.06669587024912547, 'Sex': 0.3328437601320854, 'Education_score': 0.29468987472342467, 'Assessment_centre_11026.0': 0.21746532114333403, 'Assessment_centre_11027.0': -0.08573311237330265, 'Assessment_centre_11028.0': -1.963447877963846, 'f.22009.0.1': 0.028888224513216425, 'f.22009.0.2': -0.0012686534680327426, 'f.22009.0.3': -0.032811698626497084, 'f.22009.0.4': -0.014190982921574861, 'f.22009.0.5': -0.0240558829473271, 'f.22009.0.6': -0.0036497970818734297, 'f.22009.0.7': -0.05977964997615582, 'f.22009.0.8': 0.001681431063625938, 'f.22009.0.9': -0.018848203590668147, 'f.22009.0.10': -0.05445273732809045}	{'const': 0.7237907721320246, 'Prob_Class_0': 0.8423072716294969, 'Prob_Class_2': 0.8396675053119768, 'Age': 0.006007689952232662, 'Sex': 0.0898775006493144, 'Education_score': 0.03314734075806903, 'Assessment_centre_11026.0': 0.12318278213757661, 'Assessment_centre_11027.0': 0.10883509368153026, 'Assessment_centre_11028.0': 1.017662846791153, 'f.22009.0.1': 0.02797516494444997, 'f.22009.0.2': 0.029386158247503277, 'f.22009.0.3': 0.029280818849579365, 'f.22009.0.4': 0.022128704017087577, 'f.22009.0.5': 0.010036390749290393, 'f.22009.0.6': 0.027962152505491493, 'f.22009.0.7': 0.025250670729620225, 'f.22009.0.8': 0.02403970768503563, 'f.22009.0.9': 0.011863077826109035, 'f.22009.0.10': 0.022732107726222684}	{'const': 0.5303950174252167, 'Age': 0.006005754928258495, 'Sex': 0.08961296887929326, 'Education_score': 0.03311490447363013, 'Assessment_centre_11026.0': 0.12304483017782078, 'Assessment_centre_11027.0': 0.1087397668365332, 'Assessment_centre_11028.0': 1.0173077466308693, 'f.22009.0.1': 0.02792431734745521, 'f.22009.0.2': 0.02929866108713114, 'f.22009.0.3': 0.02926970133323667, 'f.22009.0.4': 0.022126894823437715, 'f.22009.0.5': 0.010032205965342211, 'f.22009.0.6': 0.027955465289358113, 'f.22009.0.7': 0.025236081603079247, 'f.22009.0.8': 0.024033636341186333, 'f.22009.0.9': 0.011860607252290059, 'f.22009.0.10': 0.022720949260694297}	2.01208	1.61486	2.01292	1.61526	0.855816	FALSE
314	rs1904387	Tower_rearranging	0.856353	0.424862	2	0.100459	0.0996988	0.0924673	0.0925958	{'const': 15.96155050888539, 'Prob_Class_0': -0.9150273216325474, 'Prob_Class_2': -1.4897207939624066, 'Age': -0.10741862841449272, 'Sex': 0.5444425633744874, 'Education_score': 0.3095920186654643, 'Assessment_centre_11026.0': 0.18560029350468046, 'Assessment_centre_11027.0': -0.44098008066447725, 'Assessment_centre_11028.0': 0.6060608350781448, 'f.22009.0.1': -0.04277583784655632, 'f.22009.0.2': -0.042985997159679636, 'f.22009.0.3': -0.016524724700933736, 'f.22009.0.4': 0.02687694199051264, 'f.22009.0.5': -0.026418899415086086, 'f.22009.0.6': 0.10196747309826833, 'f.22009.0.7': -0.018326439104689677, 'f.22009.0.8': -0.02478542939298996, 'f.22009.0.9': -0.006987899221545447, 'f.22009.0.10': -0.08217694631197926}	{'const': 15.255008495003615, 'Age': -0.10861982580057143, 'Sex': 0.5365723940893992, 'Education_score': 0.309119019399247, 'Assessment_centre_11026.0': 0.17886330616515655, 'Assessment_centre_11027.0': -0.44348975317100875, 'Assessment_centre_11028.0': 0.5668112042404125, 'f.22009.0.1': -0.04154965299381386, 'f.22009.0.2': -0.04162520303281869, 'f.22009.0.3': -0.018694563402187, 'f.22009.0.4': 0.027255766007096404, 'f.22009.0.5': -0.026407744940203804, 'f.22009.0.6': 0.10318368084343617, 'f.22009.0.7': -0.01996892001933776, 'f.22009.0.8': -0.02377325504292616, 'f.22009.0.9': -0.007432948108126251, 'f.22009.0.10': -0.08213419075923332}	{'const': 0.9927371323681279, 'Prob_Class_0': 1.166015156407778, 'Prob_Class_2': 1.1383227451265665, 'Age': 0.009213508794397042, 'Sex': 0.1373679468273213, 'Education_score': 0.05079293972370684, 'Assessment_centre_11026.0': 0.18809082924691725, 'Assessment_centre_11027.0': 0.16625334109413736, 'Assessment_centre_11028.0': 1.776629103424278, 'f.22009.0.1': 0.04280048590787342, 'f.22009.0.2': 0.04486658943040072, 'f.22009.0.3': 0.04480075889644953, 'f.22009.0.4': 0.03378540017277107, 'f.22009.0.5': 0.015371780920535549, 'f.22009.0.6': 0.04266769027415802, 'f.22009.0.7': 0.0384170974453411, 'f.22009.0.8': 0.03665911723751382, 'f.22009.0.9': 0.018121498020418503, 'f.22009.0.10': 0.03465494850672081}	{'const': 0.8089457743084281, 'Age': 0.009164467085677358, 'Sex': 0.13695577546697335, 'Education_score': 0.050696980118191515, 'Assessment_centre_11026.0': 0.18794771054946818, 'Assessment_centre_11027.0': 0.16621283611699733, 'Assessment_centre_11028.0': 1.775396504762113, 'f.22009.0.1': 0.04278277977641261, 'f.22009.0.2': 0.04483243222243911, 'f.22009.0.3': 0.04476646306496547, 'f.22009.0.4': 0.0337776415730529, 'f.22009.0.5': 0.015367445369763364, 'f.22009.0.6': 0.04263080639184201, 'f.22009.0.7': 0.03838912485662542, 'f.22009.0.8': 0.0366365329177822, 'f.22009.0.9': 0.018108464907424095, 'f.22009.0.10': 0.03464967449165939}	3.04898	2.41961	3.05027	2.42012	0.855816	FALSE
479	rs10774183	Numeric_memory_online	0.836299	0.433528	2	0.0376981	0.0365443	0.0252813	0.0255097	{'const': 7.7955211930402175, 'Prob_Class_0': 0.5733204357959597, 'Prob_Class_2': -0.3804769241310336, 'Age': -0.01884821803652997, 'Sex': 0.23876353625162544, 'Education_score': 0.097916870629565, 'Assessment_centre_11026.0': 0.32359614719947527, 'Assessment_centre_11027.0': 0.09473366329191105, 'Assessment_centre_11028.0': 0.05360025690242916, 'f.22009.0.1': 0.030918463645129544, 'f.22009.0.2': 0.058165925790732424, 'f.22009.0.3': -0.0054049581868884575, 'f.22009.0.4': 0.002277851968238028, 'f.22009.0.5': -0.005037537743018559, 'f.22009.0.6': -0.03826787219806392, 'f.22009.0.7': 0.005886959224169741, 'f.22009.0.8': 0.022670110315354822, 'f.22009.0.9': 0.0007382420479699597, 'f.22009.0.10': -0.005942547741443223}	{'const': 7.8475698006737735, 'Age': -0.018981971063517605, 'Sex': 0.23813411942052412, 'Education_score': 0.09723402795699901, 'Assessment_centre_11026.0': 0.32455810326712314, 'Assessment_centre_11027.0': 0.09941486664477119, 'Assessment_centre_11028.0': 0.04067636286035574, 'f.22009.0.1': 0.031427872668075056, 'f.22009.0.2': 0.0587610074031476, 'f.22009.0.3': -0.006218729835731237, 'f.22009.0.4': 0.0016469048689282525, 'f.22009.0.5': -0.004920389974758601, 'f.22009.0.6': -0.03908745382047935, 'f.22009.0.7': 0.004463297827066975, 'f.22009.0.8': 0.022188749968912812, 'f.22009.0.9': 0.0004836099758369558, 'f.22009.0.10': -0.005658346606893943}	{'const': 0.6227430877686141, 'Prob_Class_0': 0.7405281977254542, 'Prob_Class_2': 0.7664419584865221, 'Age': 0.005311139088295888, 'Sex': 0.07760313467992999, 'Education_score': 0.02945753030143669, 'Assessment_centre_11026.0': 0.10676279257046004, 'Assessment_centre_11027.0': 0.09816467377222202, 'Assessment_centre_11028.0': 1.0147854533792764, 'f.22009.0.1': 0.023990583551124198, 'f.22009.0.2': 0.025546064814506268, 'f.22009.0.3': 0.02476784921424824, 'f.22009.0.4': 0.018960319926228264, 'f.22009.0.5': 0.00846612387799134, 'f.22009.0.6': 0.023446174668091842, 'f.22009.0.7': 0.0214625678624635, 'f.22009.0.8': 0.020432165012237526, 'f.22009.0.9': 0.010083320450944967, 'f.22009.0.10': 0.019485347554869383}	{'const': 0.4683219885709423, 'Age': 0.005302298081526543, 'Sex': 0.07756239435782195, 'Education_score': 0.029446191195596865, 'Assessment_centre_11026.0': 0.10625592460075398, 'Assessment_centre_11027.0': 0.09802247678478229, 'Assessment_centre_11028.0': 1.014351097762423, 'f.22009.0.1': 0.023982031535302442, 'f.22009.0.2': 0.02549587980687077, 'f.22009.0.3': 0.024743183058892764, 'f.22009.0.4': 0.01894701749772782, 'f.22009.0.5': 0.008464321027777309, 'f.22009.0.6': 0.023432299340488495, 'f.22009.0.7': 0.021419870633018603, 'f.22009.0.8': 0.02041560112363062, 'f.22009.0.9': 0.010076563070117834, 'f.22009.0.10': 0.019478814012657057}	1.41754	1.06053	1.41839	1.06058	0.855816	FALSE
520	rs9654334	Numeric_memory	0.863934	0.421651	2	0.0443157	0.0435264	0.0360928	0.0362181	{'const': 8.407156679830278, 'Prob_Class_0': -0.33772516250282625, 'Prob_Class_2': -0.5760349124913077, 'Age': -0.025489685488092592, 'Sex': 0.1703187255627738, 'Education_score': 0.10361518463723525, 'Assessment_centre_11026.0': 0.07047119515158934, 'Assessment_centre_11027.0': -0.08409684752003545, 'Assessment_centre_11028.0': -0.2592698010832252, 'f.22009.0.1': 0.02109008476635453, 'f.22009.0.2': 0.02170953699708607, 'f.22009.0.3': -0.00020754344165107175, 'f.22009.0.4': 0.0017773196615299735, 'f.22009.0.5': -0.0028435373762071593, 'f.22009.0.6': 0.011232448663293187, 'f.22009.0.7': 0.01061166960896701, 'f.22009.0.8': 0.02750287690462608, 'f.22009.0.9': 0.0048740039916479305, 'f.22009.0.10': 0.00316487691657214}	{'const': 8.093455060615259, 'Age': -0.025441429596558943, 'Sex': 0.17139005030548596, 'Education_score': 0.10305385002767634, 'Assessment_centre_11026.0': 0.07355457456419934, 'Assessment_centre_11027.0': -0.08242691150110472, 'Assessment_centre_11028.0': -0.22971286584994458, 'f.22009.0.1': 0.02101629154263481, 'f.22009.0.2': 0.02253823868367167, 'f.22009.0.3': 1.2828672436329593e-05, 'f.22009.0.4': 0.0012240787925747697, 'f.22009.0.5': -0.0026614922465291345, 'f.22009.0.6': 0.011245178266907588, 'f.22009.0.7': 0.010264602776942439, 'f.22009.0.8': 0.027542295694161053, 'f.22009.0.9': 0.004617245357639426, 'f.22009.0.10': 0.0026027812524893924}	{'const': 0.4160900224270878, 'Prob_Class_0': 0.4485283868980593, 'Prob_Class_2': 0.4383154956727027, 'Age': 0.0037242097512099857, 'Sex': 0.05575796365161893, 'Education_score': 0.02048813861342944, 'Assessment_centre_11026.0': 0.07625191934918842, 'Assessment_centre_11027.0': 0.06752986934751705, 'Assessment_centre_11028.0': 0.7325119148279018, 'f.22009.0.1': 0.0174638293034963, 'f.22009.0.2': 0.018156193966155004, 'f.22009.0.3': 0.018191354907127786, 'f.22009.0.4': 0.013807561060038583, 'f.22009.0.5': 0.006241328424975693, 'f.22009.0.6': 0.017257034561846504, 'f.22009.0.7': 0.015644262280494602, 'f.22009.0.8': 0.014891047976779726, 'f.22009.0.9': 0.007397651828156991, 'f.22009.0.10': 0.014051096477326485}	{'const': 0.33158555509404725, 'Age': 0.003723785160504984, 'Sex': 0.0554742568807042, 'Education_score': 0.020476613634158942, 'Assessment_centre_11026.0': 0.07617164838626185, 'Assessment_centre_11027.0': 0.06750135507123452, 'Assessment_centre_11028.0': 0.7320004277623307, 'f.22009.0.1': 0.01745060201801062, 'f.22009.0.2': 0.01812165981034203, 'f.22009.0.3': 0.01818008394657131, 'f.22009.0.4': 0.01380023409243381, 'f.22009.0.5': 0.006234495902067897, 'f.22009.0.6': 0.017253481211644082, 'f.22009.0.7': 0.015639814289177073, 'f.22009.0.8': 0.014882558056165968, 'f.22009.0.9': 0.007393708161162042, 'f.22009.0.10': 0.014036539467184295}	1.25479	0.982521	1.2553	0.983128	0.855816	FALSE
534	rs7350040	Numeric_memory	0.855822	0.425086	2	0.0451579	0.0443572	0.036737	0.0368729	{'const': 8.310773672360153, 'Prob_Class_0': 0.032797180825805905, 'Prob_Class_2': -0.5973831157018288, 'Age': -0.025381183668920063, 'Sex': 0.16315598667553177, 'Education_score': 0.10592600814115323, 'Assessment_centre_11026.0': 0.08443499618588494, 'Assessment_centre_11027.0': -0.09194336711616222, 'Assessment_centre_11028.0': -0.10311487021307987, 'f.22009.0.1': 0.0227233574915721, 'f.22009.0.2': 0.02098034351406847, 'f.22009.0.3': 0.0009531416853930282, 'f.22009.0.4': -0.0011324971231405894, 'f.22009.0.5': -0.0017529561742822776, 'f.22009.0.6': 0.013100842382049168, 'f.22009.0.7': 0.010236858358636712, 'f.22009.0.8': 0.02238270415345075, 'f.22009.0.9': 0.005515417476571427, 'f.22009.0.10': 0.0013953767158551072}	{'const': 8.122013996489315, 'Age': -0.025480517708028994, 'Sex': 0.16246168899541802, 'Education_score': 0.10576789264338295, 'Assessment_centre_11026.0': 0.07771273336446939, 'Assessment_centre_11027.0': -0.09599223479603577, 'Assessment_centre_11028.0': -0.09845124322008247, 'f.22009.0.1': 0.02225219547929597, 'f.22009.0.2': 0.021320143403318278, 'f.22009.0.3': 0.0017424901898744297, 'f.22009.0.4': -0.0014261909947338542, 'f.22009.0.5': -0.001754573025439094, 'f.22009.0.6': 0.01283522706281363, 'f.22009.0.7': 0.0101660418860499, 'f.22009.0.8': 0.02291448362299918, 'f.22009.0.9': 0.005345189732450492, 'f.22009.0.10': 0.0013592688860962505}	{'const': 0.46272701167144475, 'Prob_Class_0': 0.5662758468826262, 'Prob_Class_2': 0.5568531582086563, 'Age': 0.003772146373241189, 'Sex': 0.05624077286301596, 'Education_score': 0.020701571580251012, 'Assessment_centre_11026.0': 0.0774653668411224, 'Assessment_centre_11027.0': 0.06830132410526224, 'Assessment_centre_11028.0': 0.6351413975783441, 'f.22009.0.1': 0.017681061394308067, 'f.22009.0.2': 0.018304326335224157, 'f.22009.0.3': 0.018415280269892205, 'f.22009.0.4': 0.013923783379430852, 'f.22009.0.5': 0.006294060372276335, 'f.22009.0.6': 0.017449946976761933, 'f.22009.0.7': 0.0158127202959736, 'f.22009.0.8': 0.015048832452365962, 'f.22009.0.9': 0.007518911811578086, 'f.22009.0.10': 0.014217879115996585}	{'const': 0.3342455269796564, 'Age': 0.0037710986571807695, 'Sex': 0.05620651389003095, 'Education_score': 0.02069432927906889, 'Assessment_centre_11026.0': 0.07728210575206802, 'Assessment_centre_11027.0': 0.06820467242268402, 'Assessment_centre_11028.0': 0.6344827131997366, 'f.22009.0.1': 0.017666594286160818, 'f.22009.0.2': 0.018299779730526978, 'f.22009.0.3': 0.018403096758868264, 'f.22009.0.4': 0.013917644236448508, 'f.22009.0.5': 0.0062915679786896385, 'f.22009.0.6': 0.01743918432846279, 'f.22009.0.7': 0.015806722789278947, 'f.22009.0.8': 0.015042280005150234, 'f.22009.0.9': 0.007517155350942055, 'f.22009.0.10': 0.014215211885662507}	1.25477	0.980142	1.25529	0.981152	0.855816	FALSE
673	rs1344502	log_reaction_time	0.868439	0.41972	2	0.107023	0.106462	0.10121	0.101295	{'const': 5.9591665453379825, 'Prob_Class_0': -0.07957609433407375, 'Prob_Class_2': -0.05591743937352611, 'Age': 0.007066418014906279, 'Sex': -0.033374912002284034, 'Education_score': -0.006946751638623547, 'Assessment_centre_11026.0': -0.02169434366012145, 'Assessment_centre_11027.0': 0.0033744344132192045, 'Assessment_centre_11028.0': 0.008886435069412002, 'f.22009.0.1': -0.004008580869643508, 'f.22009.0.2': 0.0025433353981917078, 'f.22009.0.3': 0.0035710802793472067, 'f.22009.0.4': -0.0005156007316967082, 'f.22009.0.5': 0.0007552892679989678, 'f.22009.0.6': 0.0016416145530734894, 'f.22009.0.7': -0.0009787106519730969, 'f.22009.0.8': -0.0014927981850169358, 'f.22009.0.9': -0.0006396484029779345, 'f.22009.0.10': 0.0018204316259978481}	{'const': 5.915844808127933, 'Age': 0.00705782928844214, 'Sex': -0.03328271730726642, 'Education_score': -0.006939075610878882, 'Assessment_centre_11026.0': -0.02176555180073518, 'Assessment_centre_11027.0': 0.0032657090978930776, 'Assessment_centre_11028.0': 0.007445384613807615, 'f.22009.0.1': -0.004064253638971525, 'f.22009.0.2': 0.002525172319535692, 'f.22009.0.3': 0.0037328426418252875, 'f.22009.0.4': -0.0004942625217866647, 'f.22009.0.5': 0.0007023454887560582, 'f.22009.0.6': 0.0016565604350163646, 'f.22009.0.7': -0.0009815554258084487, 'f.22009.0.8': -0.0014671800343274664, 'f.22009.0.9': -0.0006690838188072694, 'f.22009.0.10': 0.0017452971184648558}	{'const': 0.05016398223640864, 'Prob_Class_0': 0.0628697636263293, 'Prob_Class_2': 0.06185765458110846, 'Age': 0.000422668921838958, 'Sex': 0.0062485022108006915, 'Education_score': 0.0022670318582318698, 'Assessment_centre_11026.0': 0.009176767100252078, 'Assessment_centre_11027.0': 0.007846600764199862, 'Assessment_centre_11028.0': 0.08181385975711689, 'f.22009.0.1': 0.001967485014060827, 'f.22009.0.2': 0.002062778697450037, 'f.22009.0.3': 0.0020224856058423638, 'f.22009.0.4': 0.0015210871184172985, 'f.22009.0.5': 0.0006878594202710481, 'f.22009.0.6': 0.0019370640323607816, 'f.22009.0.7': 0.001753336002548391, 'f.22009.0.8': 0.0016895596964496317, 'f.22009.0.9': 0.0008041610835347027, 'f.22009.0.10': 0.0015604872380477705}	{'const': 0.03717311283995151, 'Age': 0.0004224223275365062, 'Sex': 0.006246612975610688, 'Education_score': 0.002265803121869304, 'Assessment_centre_11026.0': 0.009176154041773141, 'Assessment_centre_11027.0': 0.007844294306124173, 'Assessment_centre_11028.0': 0.08180142164432781, 'f.22009.0.1': 0.001965397887003254, 'f.22009.0.2': 0.0020624395547701735, 'f.22009.0.3': 0.0020176681880419976, 'f.22009.0.4': 0.0015205243032738044, 'f.22009.0.5': 0.0006866412088320329, 'f.22009.0.6': 0.0019360877843759819, 'f.22009.0.7': 0.0017531808647283439, 'f.22009.0.8': 0.001689075608763908, 'f.22009.0.9': 0.0008037952852218385, 'f.22009.0.10': 0.001559154667029126}	0.162301	0.125341	0.162352	0.125377	0.855816	FALSE
686	rs134016	Fluid_intel_score	0.846974	0.428824	2	0.0834565	0.0828813	0.0773439	0.0774485	{'const': 6.4526550809242025, 'Prob_Class_0': 0.18105579324978244, 'Prob_Class_2': -0.42353612393802825, 'Age': -0.016636263986756657, 'Sex': 0.11428300447340803, 'Education_score': 0.38605520282035033, 'Assessment_centre_11026.0': -0.003131174206454486, 'Assessment_centre_11027.0': -0.30995232128500644, 'Assessment_centre_11028.0': -0.30062741259953696, 'f.22009.0.1': 0.016537786218784746, 'f.22009.0.2': 0.04041791719755765, 'f.22009.0.3': -0.032737447301878296, 'f.22009.0.4': -0.0035643837365862065, 'f.22009.0.5': -0.014921993889570233, 'f.22009.0.6': 0.017070109032363532, 'f.22009.0.7': -0.0019470801834165071, 'f.22009.0.8': 0.055557996603904335, 'f.22009.0.9': -0.0011170000878469076, 'f.22009.0.10': -0.029482468674398802}	{'const': 6.301334204932282, 'Age': -0.016555939389295588, 'Sex': 0.12131785891478633, 'Education_score': 0.3857498312899387, 'Assessment_centre_11026.0': -0.001704915204770549, 'Assessment_centre_11027.0': -0.31017974761746464, 'Assessment_centre_11028.0': -0.3341497265771111, 'f.22009.0.1': 0.017012195278277527, 'f.22009.0.2': 0.040799442433139585, 'f.22009.0.3': -0.03256467876606832, 'f.22009.0.4': -0.0037435282887690116, 'f.22009.0.5': -0.01486899247136987, 'f.22009.0.6': 0.0168602393370335, 'f.22009.0.7': -0.0026512770969899166, 'f.22009.0.8': 0.05483178479606606, 'f.22009.0.9': -0.0007894178251117625, 'f.22009.0.10': -0.029831766527050725}	{'const': 0.5474262569076397, 'Prob_Class_0': 0.586569855491301, 'Prob_Class_2': 0.5192489102004519, 'Age': 0.005210114941410838, 'Sex': 0.07773323968469013, 'Education_score': 0.028129994700759737, 'Assessment_centre_11026.0': 0.11345819038197472, 'Assessment_centre_11027.0': 0.0971727143461016, 'Assessment_centre_11028.0': 1.0009463162043997, 'f.22009.0.1': 0.024321155158189067, 'f.22009.0.2': 0.025548302381298408, 'f.22009.0.3': 0.025026511876250112, 'f.22009.0.4': 0.01894513370110566, 'f.22009.0.5': 0.008574750186252663, 'f.22009.0.6': 0.02382925384846215, 'f.22009.0.7': 0.02174643762839308, 'f.22009.0.8': 0.02096446815431526, 'f.22009.0.9': 0.009909779143846758, 'f.22009.0.10': 0.019289567348268283}	{'const': 0.4598276221572272, 'Age': 0.005206243857662664, 'Sex': 0.07741843954048121, 'Education_score': 0.028124420965463057, 'Assessment_centre_11026.0': 0.11340851930168457, 'Assessment_centre_11027.0': 0.09703233938611935, 'Assessment_centre_11028.0': 1.0005352373521015, 'f.22009.0.1': 0.024313137210985908, 'f.22009.0.2': 0.025545059666407483, 'f.22009.0.3': 0.02499787148031974, 'f.22009.0.4': 0.018934523137370256, 'f.22009.0.5': 0.00857405510566636, 'f.22009.0.6': 0.023824155315688485, 'f.22009.0.7': 0.021738445784801372, 'f.22009.0.8': 0.020944375677413994, 'f.22009.0.9': 0.00990580056396754, 'f.22009.0.10': 0.01927856070753346}	1.98469	1.56907	1.98531	1.56997	0.855816	FALSE
747	rs10031499	Symbol_digit_matches	0.870002	0.419105	2	0.236171	0.235524	0.229483	0.229581	{'const': 39.86442028159576, 'Prob_Class_0': -0.1711085591333996, 'Prob_Class_2': -2.1318816659776916, 'Age': -0.3353239242572326, 'Sex': -0.2517863153840804, 'Education_score': 0.31743425058635055, 'Assessment_centre_11026.0': 0.4264878902946635, 'Assessment_centre_11027.0': -0.07441704768719612, 'Assessment_centre_11028.0': -1.0330521015335232, 'f.22009.0.1': -0.013237557543402539, 'f.22009.0.2': 6.267336779137295e-05, 'f.22009.0.3': -0.05065424344881189, 'f.22009.0.4': 0.04629268544905049, 'f.22009.0.5': -0.05990289398698372, 'f.22009.0.6': 0.015471057488424858, 'f.22009.0.7': -0.06411110642466541, 'f.22009.0.8': 0.022656813481239498, 'f.22009.0.9': -0.023438536249496628, 'f.22009.0.10': -0.09685298175562103}	{'const': 39.079004117846324, 'Age': -0.3352497186373373, 'Sex': -0.23012097964126518, 'Education_score': 0.3209107776813607, 'Assessment_centre_11026.0': 0.4203987320429512, 'Assessment_centre_11027.0': -0.0784243359560497, 'Assessment_centre_11028.0': -0.9402735470675853, 'f.22009.0.1': -0.013209497271966564, 'f.22009.0.2': -5.040629516938136e-05, 'f.22009.0.3': -0.04818135098944356, 'f.22009.0.4': 0.04574803067433781, 'f.22009.0.5': -0.0600993153728144, 'f.22009.0.6': 0.015495754060953885, 'f.22009.0.7': -0.06227970662844785, 'f.22009.0.8': 0.024138284153131732, 'f.22009.0.9': -0.02223636173306046, 'f.22009.0.10': -0.09783635565288717}	{'const': 1.6900962236204247, 'Prob_Class_0': 1.9339509636574637, 'Prob_Class_2': 1.9549792581676302, 'Age': 0.013921495888309071, 'Sex': 0.20870786757672033, 'Education_score': 0.07698999313852987, 'Assessment_centre_11026.0': 0.2858222636288718, 'Assessment_centre_11027.0': 0.2533426398401806, 'Assessment_centre_11028.0': 2.7197004021011724, 'f.22009.0.1': 0.06523654795903205, 'f.22009.0.2': 0.06787117048373983, 'f.22009.0.3': 0.06815291143345849, 'f.22009.0.4': 0.051485923452188, 'f.22009.0.5': 0.02334996370044888, 'f.22009.0.6': 0.06487067716386921, 'f.22009.0.7': 0.058747343857102875, 'f.22009.0.8': 0.05595070683526078, 'f.22009.0.9': 0.02795233276250418, 'f.22009.0.10': 0.05281062083376549}	{'const': 1.2322592331306874, 'Age': 0.013917831603130322, 'Sex': 0.20803699320758254, 'Education_score': 0.07693986975317736, 'Assessment_centre_11026.0': 0.285701884361195, 'Assessment_centre_11027.0': 0.2532021834967821, 'Assessment_centre_11028.0': 2.718316750439573, 'f.22009.0.1': 0.06522342637663966, 'f.22009.0.2': 0.06785981284634256, 'f.22009.0.3': 0.06809964762745305, 'f.22009.0.4': 0.051480303791979216, 'f.22009.0.5': 0.02334785392183579, 'f.22009.0.6': 0.06484697849809662, 'f.22009.0.7': 0.05872286365079141, 'f.22009.0.8': 0.0559356539386284, 'f.22009.0.9': 0.027930765033216128, 'f.22009.0.10': 0.05280201073553586}	4.66886	3.69284	4.67084	3.69616	0.855816	FALSE
769	rs11623591	Tower_rearranging	0.841737	0.431112	2	0.0999711	0.0992232	0.0919748	0.0921165	{'const': 14.337804568770471, 'Prob_Class_0': 1.5255951931781997, 'Prob_Class_2': 1.1207955829837952, 'Age': -0.10781570413853767, 'Sex': 0.5310902190722857, 'Education_score': 0.3100464926197966, 'Assessment_centre_11026.0': 0.14582100989943497, 'Assessment_centre_11027.0': -0.46278250889015504, 'Assessment_centre_11028.0': -1.2241891959555529, 'f.22009.0.1': -0.04343170780360497, 'f.22009.0.2': -0.03229837718369355, 'f.22009.0.3': -0.020653863967992046, 'f.22009.0.4': 0.025536179447141906, 'f.22009.0.5': -0.0227791088861434, 'f.22009.0.6': 0.10541417125509127, 'f.22009.0.7': -0.019036037373399418, 'f.22009.0.8': -0.0227223908975716, 'f.22009.0.9': -0.009239253772197059, 'f.22009.0.10': -0.08003637361636175}	{'const': 15.147573290301919, 'Age': -0.10777277113101812, 'Sex': 0.5398979374974934, 'Education_score': 0.31082049948339285, 'Assessment_centre_11026.0': 0.14256146723383775, 'Assessment_centre_11027.0': -0.4636188457696834, 'Assessment_centre_11028.0': -1.2736458069321595, 'f.22009.0.1': -0.043589441587036044, 'f.22009.0.2': -0.03335618163996578, 'f.22009.0.3': -0.019297162193487562, 'f.22009.0.4': 0.025657624607479217, 'f.22009.0.5': -0.02300285807414297, 'f.22009.0.6': 0.10572916807126152, 'f.22009.0.7': -0.017868660364020482, 'f.22009.0.8': -0.02303925960476404, 'f.22009.0.9': -0.008639283179269614, 'f.22009.0.10': -0.08157779435878547}	{'const': 1.0568654591618083, 'Prob_Class_0': 1.193903828079211, 'Prob_Class_2': 1.1717112182908267, 'Age': 0.009201926998508891, 'Sex': 0.13821472386904596, 'Education_score': 0.050831440184080534, 'Assessment_centre_11026.0': 0.1883092648836331, 'Assessment_centre_11027.0': 0.16677505538527712, 'Assessment_centre_11028.0': 1.5470194181349677, 'f.22009.0.1': 0.042754949076808546, 'f.22009.0.2': 0.045088929702936875, 'f.22009.0.3': 0.04499071627194078, 'f.22009.0.4': 0.03389587239507348, 'f.22009.0.5': 0.015376611946152788, 'f.22009.0.6': 0.04284516390724288, 'f.22009.0.7': 0.03846102980631097, 'f.22009.0.8': 0.03671118269957016, 'f.22009.0.9': 0.018230658717414836, 'f.22009.0.10': 0.03474992439212626}	{'const': 0.8127237238750517, 'Age': 0.009201020519953473, 'Sex': 0.13712671510277588, 'Education_score': 0.05082376499590845, 'Assessment_centre_11026.0': 0.18827720999810962, 'Assessment_centre_11027.0': 0.1667573022200872, 'Assessment_centre_11028.0': 1.5444580329785875, 'f.22009.0.1': 0.042740009996127044, 'f.22009.0.2': 0.04506054084635695, 'f.22009.0.3': 0.04497483928660149, 'f.22009.0.4': 0.03389278946276479, 'f.22009.0.5': 0.015374357506208264, 'f.22009.0.6': 0.042840928143109434, 'f.22009.0.7': 0.03844272014828114, 'f.22009.0.8': 0.036676708611476976, 'f.22009.0.9': 0.01822336867164178, 'f.22009.0.10': 0.034725541004541574}	3.05411	2.42226	3.05538	2.42306	0.855816	FALSE
770	rs631929	Fluid_intel_score	0.837181	0.433039	2	0.0859996	0.0854454	0.0800409	0.0801493	{'const': 5.749973635305292, 'Prob_Class_0': 0.8918932088485498, 'Prob_Class_2': 0.8413348601296966, 'Age': -0.016974718366406377, 'Sex': 0.10741999233226927, 'Education_score': 0.38907023973710525, 'Assessment_centre_11026.0': 0.03752981288948869, 'Assessment_centre_11027.0': -0.29824439454287205, 'Assessment_centre_11028.0': -0.3418621820482127, 'f.22009.0.1': 0.015889951697120035, 'f.22009.0.2': 0.0439328085314025, 'f.22009.0.3': -0.019300185656944045, 'f.22009.0.4': -0.008640463252231417, 'f.22009.0.5': -0.015196267539104845, 'f.22009.0.6': 0.018853118394763464, 'f.22009.0.7': -0.008189821099563892, 'f.22009.0.8': 0.05233000363565633, 'f.22009.0.9': -0.0018149039936824866, 'f.22009.0.10': -0.0326202766970841}	{'const': 6.3066630255768406, 'Age': -0.016910476201777637, 'Sex': 0.11278138919036733, 'Education_score': 0.3899219739007268, 'Assessment_centre_11026.0': 0.0379401537654109, 'Assessment_centre_11027.0': -0.29898661524907394, 'Assessment_centre_11028.0': -0.34316604182773264, 'f.22009.0.1': 0.016629748478803514, 'f.22009.0.2': 0.043547900774141106, 'f.22009.0.3': -0.019298348322156704, 'f.22009.0.4': -0.007897733164420169, 'f.22009.0.5': -0.015206840451857303, 'f.22009.0.6': 0.01774557160199468, 'f.22009.0.7': -0.007154503859917557, 'f.22009.0.8': 0.052203605779465784, 'f.22009.0.9': -0.0015235141121388964, 'f.22009.0.10': -0.03264182809321685}	{'const': 0.6269343690815622, 'Prob_Class_0': 0.7423068042031951, 'Prob_Class_2': 0.7550127038848584, 'Age': 0.005138073365374476, 'Sex': 0.07689475304625364, 'Education_score': 0.027791147990431805, 'Assessment_centre_11026.0': 0.11181592810613582, 'Assessment_centre_11027.0': 0.09584240498096529, 'Assessment_centre_11028.0': 0.9978994871313068, 'f.22009.0.1': 0.024014200017020374, 'f.22009.0.2': 0.025153945821395542, 'f.22009.0.3': 0.02466758966434616, 'f.22009.0.4': 0.018606163187018666, 'f.22009.0.5': 0.00843612680641727, 'f.22009.0.6': 0.02357310757358424, 'f.22009.0.7': 0.021535551460184685, 'f.22009.0.8': 0.020678506915058497, 'f.22009.0.9': 0.009788382233250792, 'f.22009.0.10': 0.019043849780650955}	{'const': 0.45381085067448473, 'Age': 0.00513736039644303, 'Sex': 0.07634593542784217, 'Education_score': 0.027776176004184062, 'Assessment_centre_11026.0': 0.111613839769664, 'Assessment_centre_11027.0': 0.09583372317282271, 'Assessment_centre_11028.0': 0.9977009799156652, 'f.22009.0.1': 0.024004452068576942, 'f.22009.0.2': 0.02514721638500179, 'f.22009.0.3': 0.02464652101835903, 'f.22009.0.4': 0.01859564597530497, 'f.22009.0.5': 0.00843317655673951, 'f.22009.0.6': 0.023555608933287807, 'f.22009.0.7': 0.021507949248675936, 'f.22009.0.8': 0.020673213954035555, 'f.22009.0.9': 0.009785007988280036, 'f.22009.0.10': 0.01903675455444081}	1.97945	1.566	1.98005	1.56603	0.855816	FALSE
812	rs3922583	Fluid_intel_score	0.860784	0.422946	2	0.0843252	0.083746	0.07827	0.0783642	{'const': 6.345654656765276, 'Prob_Class_0': -0.7659090643705696, 'Prob_Class_2': 0.06868799353794983, 'Age': -0.015056370117367329, 'Sex': 0.11018156946877072, 'Education_score': 0.3921784703460957, 'Assessment_centre_11026.0': 0.015643992497453442, 'Assessment_centre_11027.0': -0.2926134993093206, 'Assessment_centre_11028.0': -0.348343801823445, 'f.22009.0.1': 0.01226211493842103, 'f.22009.0.2': 0.038342552847839724, 'f.22009.0.3': -0.023943172410820262, 'f.22009.0.4': -0.009575866697402584, 'f.22009.0.5': -0.014603875434902408, 'f.22009.0.6': 0.019849291449524166, 'f.22009.0.7': -0.006235196084987448, 'f.22009.0.8': 0.04922825058031769, 'f.22009.0.9': -0.0010853348469087895, 'f.22009.0.10': -0.0303528944357846}	{'const': 6.1476268350335435, 'Age': -0.014956732859116558, 'Sex': 0.10417289474345767, 'Education_score': 0.39110112673554753, 'Assessment_centre_11026.0': 0.013457425429630961, 'Assessment_centre_11027.0': -0.29360336393192343, 'Assessment_centre_11028.0': -0.350491792189745, 'f.22009.0.1': 0.012110995107731623, 'f.22009.0.2': 0.03762161523627323, 'f.22009.0.3': -0.024343624484016294, 'f.22009.0.4': -0.010576497196435693, 'f.22009.0.5': -0.014286802741855856, 'f.22009.0.6': 0.018995640642035162, 'f.22009.0.7': -0.005586622360280258, 'f.22009.0.8': 0.049146804236917294, 'f.22009.0.9': -0.0010688566772488815, 'f.22009.0.10': -0.029774105534989114}	{'const': 0.6117340051028546, 'Prob_Class_0': 0.7348878835953734, 'Prob_Class_2': 0.7664956184217173, 'Age': 0.005208346030928439, 'Sex': 0.07731084086794564, 'Education_score': 0.028055844307129367, 'Assessment_centre_11026.0': 0.11271864845177258, 'Assessment_centre_11027.0': 0.09667104498524563, 'Assessment_centre_11028.0': 1.001133918579648, 'f.22009.0.1': 0.02419699306976369, 'f.22009.0.2': 0.025426120677647712, 'f.22009.0.3': 0.024867684753168508, 'f.22009.0.4': 0.018770391455324213, 'f.22009.0.5': 0.008479597916737766, 'f.22009.0.6': 0.023803722092961804, 'f.22009.0.7': 0.02167558494715573, 'f.22009.0.8': 0.020890524305877796, 'f.22009.0.9': 0.009869978362388671, 'f.22009.0.10': 0.019209269178255342}	{'const': 0.4593100647561369, 'Age': 0.005200939423824508, 'Sex': 0.07716481366962895, 'Education_score': 0.028041610794017232, 'Assessment_centre_11026.0': 0.11268444243016079, 'Assessment_centre_11027.0': 0.09661758289945015, 'Assessment_centre_11028.0': 1.0010337909638476, 'f.22009.0.1': 0.02419272592307002, 'f.22009.0.2': 0.025406954485871006, 'f.22009.0.3': 0.024864536542494202, 'f.22009.0.4': 0.018753544858307197, 'f.22009.0.5': 0.008475656639164763, 'f.22009.0.6': 0.023793598445507956, 'f.22009.0.7': 0.021665008880440803, 'f.22009.0.8': 0.020862378716534503, 'f.22009.0.9': 0.009869145242816107, 'f.22009.0.10': 0.019201417726927426}	1.98583	1.56916	1.98645	1.57064	0.855816	FALSE
79	rs6592124	Numeric_memory	0.821752	0.439803	2	0.0443789	0.0436245	0.036117	0.0362819	{'const': 7.711237051515318, 'Prob_Class_0': 0.673485699443043, 'Prob_Class_2': 0.35100846365884086, 'Age': -0.024915968699109475, 'Sex': 0.1584690341789689, 'Education_score': 0.1064066170896015, 'Assessment_centre_11026.0': 0.07732117711656866, 'Assessment_centre_11027.0': -0.08271312745991914, 'Assessment_centre_11028.0': -0.09743667652843228, 'f.22009.0.1': 0.020083067878726997, 'f.22009.0.2': 0.02697624694791955, 'f.22009.0.3': 0.0011343415784518167, 'f.22009.0.4': 0.0017210848347924002, 'f.22009.0.5': -0.0028674989388969624, 'f.22009.0.6': 0.01500890799512297, 'f.22009.0.7': 0.009104208191017212, 'f.22009.0.8': 0.023472863770660372, 'f.22009.0.9': 0.002957471714231657, 'f.22009.0.10': -0.0019975425030691885}	{'const': 8.043045012019078, 'Age': -0.02514298906408321, 'Sex': 0.16256348515066874, 'Education_score': 0.10662668868952509, 'Assessment_centre_11026.0': 0.07516430081447484, 'Assessment_centre_11027.0': -0.08220105220739002, 'Assessment_centre_11028.0': -0.09340017885105777, 'f.22009.0.1': 0.020094438913357097, 'f.22009.0.2': 0.027516280108574407, 'f.22009.0.3': 0.0012644348907593411, 'f.22009.0.4': 0.001614545021411641, 'f.22009.0.5': -0.0030695492692881343, 'f.22009.0.6': 0.01476770286311364, 'f.22009.0.7': 0.00912911216509658, 'f.22009.0.8': 0.023776220890573765, 'f.22009.0.9': 0.0027639607018859376, 'f.22009.0.10': -0.002257424467214624}	{'const': 0.46330021168792945, 'Prob_Class_0': 0.5258115954062904, 'Prob_Class_2': 0.5533582459226971, 'Age': 0.003745159436094369, 'Sex': 0.05568142338803566, 'Education_score': 0.020493458899346485, 'Assessment_centre_11026.0': 0.07638222883878494, 'Assessment_centre_11027.0': 0.06745175344865388, 'Assessment_centre_11028.0': 0.6334307835293369, 'f.22009.0.1': 0.017423609488226625, 'f.22009.0.2': 0.01812986031343982, 'f.22009.0.3': 0.018274342098638072, 'f.22009.0.4': 0.013765481213137625, 'f.22009.0.5': 0.006237510796871641, 'f.22009.0.6': 0.017336006272908922, 'f.22009.0.7': 0.015640904711484802, 'f.22009.0.8': 0.014867872325239527, 'f.22009.0.9': 0.0074412967464312935, 'f.22009.0.10': 0.014100423937205342}	{'const': 0.3317046843132342, 'Age': 0.0037349717991632357, 'Sex': 0.05553181685793264, 'Education_score': 0.020490142000478787, 'Assessment_centre_11026.0': 0.07635716526817411, 'Assessment_centre_11027.0': 0.06744476434965965, 'Assessment_centre_11028.0': 0.6333497177873579, 'f.22009.0.1': 0.017418850736912277, 'f.22009.0.2': 0.018122915065003804, 'f.22009.0.3': 0.018266896694496923, 'f.22009.0.4': 0.013761940908222494, 'f.22009.0.5': 0.006234789048962287, 'f.22009.0.6': 0.01732932672581328, 'f.22009.0.7': 0.01563877492075108, 'f.22009.0.8': 0.014858947675052766, 'f.22009.0.9': 0.007436431838838816, 'f.22009.0.10': 0.014083847930837314}	1.25283	0.980832	1.25332	0.980853	0.859317	FALSE
482	rs10774183	Tower_rearranging	0.821569	0.439888	2	0.103344	0.102613	0.0953419	0.0955018	{'const': 14.50448478854296, 'Prob_Class_0': 1.6671928643698406, 'Prob_Class_2': 0.8920376510795913, 'Age': -0.1101561398480878, 'Sex': 0.5279956621665443, 'Education_score': 0.3179793640037163, 'Assessment_centre_11026.0': 0.1599099146721424, 'Assessment_centre_11027.0': -0.43747361252271805, 'Assessment_centre_11028.0': -1.3528095942988396, 'f.22009.0.1': -0.042834674775520054, 'f.22009.0.2': -0.047763133773028765, 'f.22009.0.3': -0.030509860185469348, 'f.22009.0.4': 0.03091426914330997, 'f.22009.0.5': -0.029811483749730153, 'f.22009.0.6': 0.10965553097222078, 'f.22009.0.7': -0.00892987217137077, 'f.22009.0.8': -0.021320252783452818, 'f.22009.0.9': -0.008206426915690214, 'f.22009.0.10': -0.08343728336444683}	{'const': 15.29938268361683, 'Age': -0.10997862236880591, 'Sex': 0.5184235140975866, 'Education_score': 0.3166390735201784, 'Assessment_centre_11026.0': 0.14848478848396018, 'Assessment_centre_11027.0': -0.4410351632151648, 'Assessment_centre_11028.0': -1.303833970475306, 'f.22009.0.1': -0.04406451924551226, 'f.22009.0.2': -0.04915027804410012, 'f.22009.0.3': -0.029489940876146252, 'f.22009.0.4': 0.031155574644978763, 'f.22009.0.5': -0.029981260503508397, 'f.22009.0.6': 0.10747516264376708, 'f.22009.0.7': -0.009041088830750596, 'f.22009.0.8': -0.02167105324730511, 'f.22009.0.9': -0.008726005231589347, 'f.22009.0.10': -0.08392640828135507}	{'const': 1.1027358243012597, 'Prob_Class_0': 1.3012821581965661, 'Prob_Class_2': 1.3863727585685643, 'Age': 0.009174374125432741, 'Sex': 0.1374581143066752, 'Education_score': 0.050766979198546995, 'Assessment_centre_11026.0': 0.18869510552611357, 'Assessment_centre_11027.0': 0.16670602363797976, 'Assessment_centre_11028.0': 1.541857861008882, 'f.22009.0.1': 0.042792821359520256, 'f.22009.0.2': 0.044929285627961835, 'f.22009.0.3': 0.044991185899017044, 'f.22009.0.4': 0.033956564711899166, 'f.22009.0.5': 0.015355054899863574, 'f.22009.0.6': 0.04278187627346146, 'f.22009.0.7': 0.03855858165522308, 'f.22009.0.8': 0.036693193200886105, 'f.22009.0.9': 0.01812022093218926, 'f.22009.0.10': 0.03477358686352963}	{'const': 0.810807830524001, 'Age': 0.009171228314638326, 'Sex': 0.1371678250646706, 'Education_score': 0.05074565509665193, 'Assessment_centre_11026.0': 0.1884274010923895, 'Assessment_centre_11027.0': 0.16658946847863354, 'Assessment_centre_11028.0': 1.5410111388398369, 'f.22009.0.1': 0.04277747359600792, 'f.22009.0.2': 0.04491055610709394, 'f.22009.0.3': 0.04491727836382581, 'f.22009.0.4': 0.03394980754965894, 'f.22009.0.5': 0.015352558280925436, 'f.22009.0.6': 0.04274275639004042, 'f.22009.0.7': 0.03855155443690538, 'f.22009.0.8': 0.036686686139626945, 'f.22009.0.9': 0.01811401334557964, 'f.22009.0.10': 0.03476572236550125}	3.04718	2.41883	3.04842	2.42072	0.859317	FALSE
494	rs10916856	Matrix_pattern_puzzles	0.825073	0.438349	2	0.11282	0.112102	0.104981	0.105134	{'const': 10.81616487382949, 'Prob_Class_0': 0.6359295221457102, 'Prob_Class_2': 1.1407095254814483, 'Age': -0.0678144610271202, 'Sex': 0.31588385215767933, 'Education_score': 0.29521848664873346, 'Assessment_centre_11026.0': 0.22189767989167375, 'Assessment_centre_11027.0': -0.06932482851784548, 'Assessment_centre_11028.0': -1.999987221810337, 'f.22009.0.1': 0.02542689747944033, 'f.22009.0.2': 0.0029093478611213106, 'f.22009.0.3': -0.030753749743596, 'f.22009.0.4': -0.01808194573115483, 'f.22009.0.5': -0.022001299452736642, 'f.22009.0.6': -0.00756362846351594, 'f.22009.0.7': -0.06220653899382373, 'f.22009.0.8': 0.00035133242157112457, 'f.22009.0.9': -0.018112414793020615, 'f.22009.0.10': -0.05315624393798912}	{'const': 11.370843143959307, 'Age': -0.06742924788975162, 'Sex': 0.32177393639291807, 'Education_score': 0.29629663339782975, 'Assessment_centre_11026.0': 0.22865172583532717, 'Assessment_centre_11027.0': -0.07206435195279713, 'Assessment_centre_11028.0': -1.945738131859641, 'f.22009.0.1': 0.026297131616516558, 'f.22009.0.2': 0.0032484812318847815, 'f.22009.0.3': -0.031917048774344065, 'f.22009.0.4': -0.017194551159311736, 'f.22009.0.5': -0.022131406925995696, 'f.22009.0.6': -0.006464159539599476, 'f.22009.0.7': -0.06141610985980881, 'f.22009.0.8': -0.0005660608351095962, 'f.22009.0.9': -0.01796793995444823, 'f.22009.0.10': -0.05306477509509161}	{'const': 0.7019587388067241, 'Prob_Class_0': 0.8272806085094927, 'Prob_Class_2': 0.8925453522423938, 'Age': 0.006069600344728153, 'Sex': 0.09045463702005939, 'Education_score': 0.033388587856460185, 'Assessment_centre_11026.0': 0.12427166583227875, 'Assessment_centre_11027.0': 0.1096802492939084, 'Assessment_centre_11028.0': 1.0206471046490486, 'f.22009.0.1': 0.028259945553747966, 'f.22009.0.2': 0.02954129560984871, 'f.22009.0.3': 0.029463353449453968, 'f.22009.0.4': 0.022405230261386685, 'f.22009.0.5': 0.010102798853655871, 'f.22009.0.6': 0.028174960803295585, 'f.22009.0.7': 0.025452553605955358, 'f.22009.0.8': 0.02432825880724165, 'f.22009.0.9': 0.011945494546509177, 'f.22009.0.10': 0.023015860305513433}	{'const': 0.5348467748026854, 'Age': 0.006050622055799783, 'Sex': 0.09025349289784317, 'Education_score': 0.03337510029260322, 'Assessment_centre_11026.0': 0.12413984963668152, 'Assessment_centre_11027.0': 0.10957608269351397, 'Assessment_centre_11028.0': 1.0195901024961014, 'f.22009.0.1': 0.028244194943352317, 'f.22009.0.2': 0.029533648753839695, 'f.22009.0.3': 0.029437255981921855, 'f.22009.0.4': 0.022391900121262416, 'f.22009.0.5': 0.010099389696219402, 'f.22009.0.6': 0.028145606402886564, 'f.22009.0.7': 0.025437126951710177, 'f.22009.0.8': 0.024308617732201953, 'f.22009.0.9': 0.0119372774608255, 'f.22009.0.10': 0.023013029548196857}	2.01638	1.61738	2.0172	1.61899	0.859317	FALSE
505	rs36132266	log_reaction_time	0.826321	0.437763	2	0.106218	0.105693	0.100493	0.100604	{'const': 5.93252529126102, 'Prob_Class_0': 0.020798857357420368, 'Prob_Class_2': -0.052644288863249074, 'Age': 0.0069596415872501295, 'Sex': -0.0336616730257471, 'Education_score': -0.006961719035551106, 'Assessment_centre_11026.0': -0.020169752719673157, 'Assessment_centre_11027.0': 0.005740276895294863, 'Assessment_centre_11028.0': 0.011265160314361708, 'f.22009.0.1': -0.004001457633851096, 'f.22009.0.2': 0.0026347572717190784, 'f.22009.0.3': 0.00332061533131199, 'f.22009.0.4': -0.0004381823896107722, 'f.22009.0.5': 0.0005911516829328995, 'f.22009.0.6': 0.0014875033841617797, 'f.22009.0.7': -0.0009269442150431801, 'f.22009.0.8': -0.0009985272615538922, 'f.22009.0.9': -0.0007318756975688453, 'f.22009.0.10': 0.0019859100993096113}	{'const': 5.918661054074948, 'Age': 0.006990667184129372, 'Sex': -0.0336560397987793, 'Education_score': -0.006896627757228917, 'Assessment_centre_11026.0': -0.020307252390353567, 'Assessment_centre_11027.0': 0.005836067213100509, 'Assessment_centre_11028.0': 0.009125230371454112, 'f.22009.0.1': -0.004012470759596422, 'f.22009.0.2': 0.002655217653229218, 'f.22009.0.3': 0.0033071868549694097, 'f.22009.0.4': -0.00041887497882833036, 'f.22009.0.5': 0.0005980506038277974, 'f.22009.0.6': 0.0014839637552514435, 'f.22009.0.7': -0.0009630367065821334, 'f.22009.0.8': -0.0011005465599709028, 'f.22009.0.9': -0.0007385592467421927, 'f.22009.0.10': 0.001984027456967279}	{'const': 0.05248600388568332, 'Prob_Class_0': 0.06339032952250016, 'Prob_Class_2': 0.06136676338929158, 'Age': 0.0004190842521870888, 'Sex': 0.006197298097881878, 'Education_score': 0.0022505694629640634, 'Assessment_centre_11026.0': 0.009109348576242791, 'Assessment_centre_11027.0': 0.007798241265386297, 'Assessment_centre_11028.0': 0.08175890572463419, 'f.22009.0.1': 0.0019422734629399403, 'f.22009.0.2': 0.002047378090080518, 'f.22009.0.3': 0.002002317048975618, 'f.22009.0.4': 0.0015094090896386185, 'f.22009.0.5': 0.000682688095477915, 'f.22009.0.6': 0.0019121195548123654, 'f.22009.0.7': 0.0017419806388481395, 'f.22009.0.8': 0.0016824005365101136, 'f.22009.0.9': 0.0007971383617458738, 'f.22009.0.10': 0.0015469919151771543}	{'const': 0.03676571534854455, 'Age': 0.000418068645184455, 'Sex': 0.006196463828611591, 'Education_score': 0.002249842776239131, 'Assessment_centre_11026.0': 0.009105238060484168, 'Assessment_centre_11027.0': 0.007787984816450866, 'Assessment_centre_11028.0': 0.08170638324481934, 'f.22009.0.1': 0.0019415433803591927, 'f.22009.0.2': 0.0020471610456596753, 'f.22009.0.3': 0.0020014639901760342, 'f.22009.0.4': 0.0015087440847297694, 'f.22009.0.5': 0.0006826242785020444, 'f.22009.0.6': 0.0019119641097997482, 'f.22009.0.7': 0.0017412569576498035, 'f.22009.0.8': 0.0016801133307708977, 'f.22009.0.9': 0.0007970587917567233, 'f.22009.0.10': 0.0015468950101147465}	0.162127	0.12522	0.162175	0.125285	0.859317	FALSE
58	rs56000151	Numeric_memory	0.814137	0.443162	2	0.0447678	0.0440236	0.0365409	0.0367121	{'const': 7.798376596392861, 'Prob_Class_0': 0.18371910080588985, 'Prob_Class_2': 0.43003643112215517, 'Age': -0.024841829890443225, 'Sex': 0.180284374278851, 'Education_score': 0.10521550687885858, 'Assessment_centre_11026.0': 0.06242937602694785, 'Assessment_centre_11027.0': -0.08762657868670554, 'Assessment_centre_11028.0': -0.11003915152944449, 'f.22009.0.1': 0.0200103861906617, 'f.22009.0.2': 0.026803851310405285, 'f.22009.0.3': 0.00396187756256837, 'f.22009.0.4': 0.0021191325938874055, 'f.22009.0.5': -0.0021002689349254276, 'f.22009.0.6': 0.010871685392805967, 'f.22009.0.7': 0.008723895791075452, 'f.22009.0.8': 0.02727124423023212, 'f.22009.0.9': 0.004637278401832629, 'f.22009.0.10': 0.002955489689037552}	{'const': 8.03985409962614, 'Age': -0.02491494975893136, 'Sex': 0.17994862945396078, 'Education_score': 0.10527600785025139, 'Assessment_centre_11026.0': 0.06355934249010436, 'Assessment_centre_11027.0': -0.08531908129617168, 'Assessment_centre_11028.0': -0.0812578627839143, 'f.22009.0.1': 0.02084752577231631, 'f.22009.0.2': 0.02715669498822334, 'f.22009.0.3': 0.0033601918930287185, 'f.22009.0.4': 0.0017292307743645998, 'f.22009.0.5': -0.002110190453091024, 'f.22009.0.6': 0.010486486194857026, 'f.22009.0.7': 0.008568935693153146, 'f.22009.0.8': 0.02795448780951204, 'f.22009.0.9': 0.004544141772386465, 'f.22009.0.10': 0.003093155593211219}	{'const': 0.38777783262374643, 'Prob_Class_0': 0.4644625585010925, 'Prob_Class_2': 0.3409380254570456, 'Age': 0.003717931112949424, 'Sex': 0.0555263788449024, 'Education_score': 0.020417443131931504, 'Assessment_centre_11026.0': 0.07611491486041501, 'Assessment_centre_11027.0': 0.06745186543451458, 'Assessment_centre_11028.0': 0.6339689736047294, 'f.22009.0.1': 0.017403006238433508, 'f.22009.0.2': 0.018099292286889557, 'f.22009.0.3': 0.018176839588442992, 'f.22009.0.4': 0.013746001126155217, 'f.22009.0.5': 0.006210778833123105, 'f.22009.0.6': 0.0172634010634992, 'f.22009.0.7': 0.01563186159760759, 'f.22009.0.8': 0.014840932771358267, 'f.22009.0.9': 0.007384405182333577, 'f.22009.0.10': 0.01400063267865555}	{'const': 0.32925154661524614, 'Age': 0.003716130138168846, 'Sex': 0.0554466219252418, 'Education_score': 0.02041518493137037, 'Assessment_centre_11026.0': 0.07603173751933573, 'Assessment_centre_11027.0': 0.06741792865636831, 'Assessment_centre_11028.0': 0.6332536728491703, 'f.22009.0.1': 0.017387059587452746, 'f.22009.0.2': 0.01808554092753704, 'f.22009.0.3': 0.01816867858607485, 'f.22009.0.4': 0.01373522349863661, 'f.22009.0.5': 0.006210055313024706, 'f.22009.0.6': 0.01725063054295944, 'f.22009.0.7': 0.015618586720732975, 'f.22009.0.8': 0.014827114841957388, 'f.22009.0.9': 0.007378343217295466, 'f.22009.0.10': 0.013998936539989857}	1.25272	0.979899	1.25321	0.980353	0.860699	FALSE
571	rs17749164	Matrix_pattern_puzzles	0.812994	0.44367	2	0.113863	0.113165	0.106142	0.106304	{'const': 10.822856728876822, 'Prob_Class_0': 0.642327708866535, 'Prob_Class_2': 1.0706393950040545, 'Age': -0.06733134222463871, 'Sex': 0.3378420472773997, 'Education_score': 0.29730079295620754, 'Assessment_centre_11026.0': 0.209135937912786, 'Assessment_centre_11027.0': -0.08818915792911755, 'Assessment_centre_11028.0': -1.9939502438889494, 'f.22009.0.1': 0.02835082353555898, 'f.22009.0.2': 0.003248184978025034, 'f.22009.0.3': -0.031140547493059723, 'f.22009.0.4': -0.013280357881023209, 'f.22009.0.5': -0.023893009940829168, 'f.22009.0.6': -0.002797038946552193, 'f.22009.0.7': -0.06115180021944819, 'f.22009.0.8': 0.0008904031566368755, 'f.22009.0.9': -0.019402945868513766, 'f.22009.0.10': -0.05126903842790075}	{'const': 11.399061458556064, 'Age': -0.06735364693218134, 'Sex': 0.3327381381195764, 'Education_score': 0.29633140598891067, 'Assessment_centre_11026.0': 0.21252210217171308, 'Assessment_centre_11027.0': -0.08592716616755226, 'Assessment_centre_11028.0': -1.9522139138529386, 'f.22009.0.1': 0.02864894266356278, 'f.22009.0.2': 0.0014849867159965017, 'f.22009.0.3': -0.03189528759748846, 'f.22009.0.4': -0.013749371257851714, 'f.22009.0.5': -0.023943359408230357, 'f.22009.0.6': -0.0034566570012479953, 'f.22009.0.7': -0.06069869881321273, 'f.22009.0.8': 0.0009177007365128611, 'f.22009.0.9': -0.019233736965465667, 'f.22009.0.10': -0.051982266142042655}	{'const': 0.7325328565683263, 'Prob_Class_0': 0.9042413451831507, 'Prob_Class_2': 0.8415063810049196, 'Age': 0.006004083848786572, 'Sex': 0.08963969612110054, 'Education_score': 0.033113064571468454, 'Assessment_centre_11026.0': 0.12307304300160662, 'Assessment_centre_11027.0': 0.1087437316578739, 'Assessment_centre_11028.0': 1.0189141693073605, 'f.22009.0.1': 0.027922317338127257, 'f.22009.0.2': 0.02932671429228623, 'f.22009.0.3': 0.029271758749935435, 'f.22009.0.4': 0.022104908525066108, 'f.22009.0.5': 0.010030678959222585, 'f.22009.0.6': 0.0279548932957521, 'f.22009.0.7': 0.025245845113410867, 'f.22009.0.8': 0.02404436918505123, 'f.22009.0.9': 0.011868422348767655, 'f.22009.0.10': 0.02269896345505423}	{'const': 0.5306961577472783, 'Age': 0.0060004477175733695, 'Sex': 0.08954056374600265, 'Education_score': 0.033099371594269886, 'Assessment_centre_11026.0': 0.12303262694255673, 'Assessment_centre_11027.0': 0.1087189666190914, 'Assessment_centre_11028.0': 1.0182824389344356, 'f.22009.0.1': 0.02791552668919971, 'f.22009.0.2': 0.02929097391465868, 'f.22009.0.3': 0.02926159924704511, 'f.22009.0.4': 0.022099778690899633, 'f.22009.0.5': 0.010028699974497197, 'f.22009.0.6': 0.027943427137988423, 'f.22009.0.7': 0.02522812594534859, 'f.22009.0.8': 0.024031242969932795, 'f.22009.0.9': 0.01186659192678866, 'f.22009.0.10': 0.022686311597601396}	2.01411	1.61671	2.0149	1.61679	0.860699	FALSE
718	rs12144605	Matrix_pattern_puzzles	0.813064	0.443639	2	0.113676	0.112978	0.105943	0.106105	{'const': 10.814648161583705, 'Prob_Class_0': 0.9961296854925669, 'Prob_Class_2': 0.9721405109007907, 'Age': -0.06793753704286401, 'Sex': 0.3275797935314096, 'Education_score': 0.29170313718664187, 'Assessment_centre_11026.0': 0.22533510409008264, 'Assessment_centre_11027.0': -0.07667962628834073, 'Assessment_centre_11028.0': -1.9667153570610856, 'f.22009.0.1': 0.028079028696231304, 'f.22009.0.2': 0.00016898987860576673, 'f.22009.0.3': -0.03214199181954945, 'f.22009.0.4': -0.01165391478895611, 'f.22009.0.5': -0.025654107478112562, 'f.22009.0.6': -0.0006664251450521604, 'f.22009.0.7': -0.05808718108776665, 'f.22009.0.8': 0.0008047525060765942, 'f.22009.0.9': -0.019440756351948425, 'f.22009.0.10': -0.050709017901578994}	{'const': 11.409234238493521, 'Age': -0.0675760926297169, 'Sex': 0.32548212625478057, 'Education_score': 0.2946376431598449, 'Assessment_centre_11026.0': 0.22393957488127825, 'Assessment_centre_11027.0': -0.07384451283290064, 'Assessment_centre_11028.0': -1.9493213771275395, 'f.22009.0.1': 0.02783335371236456, 'f.22009.0.2': 0.0008595393094621966, 'f.22009.0.3': -0.030025514786801134, 'f.22009.0.4': -0.011386710049360711, 'f.22009.0.5': -0.025298050686766237, 'f.22009.0.6': -0.0016964411210032716, 'f.22009.0.7': -0.05830346285437134, 'f.22009.0.8': 0.0004486535897388153, 'f.22009.0.9': -0.019705097510445233, 'f.22009.0.10': -0.051331606864761715}	{'const': 0.7119374862051132, 'Prob_Class_0': 0.8620295023894189, 'Prob_Class_2': 0.8745684782078617, 'Age': 0.006040305421524473, 'Sex': 0.08956214556886619, 'Education_score': 0.03320493346733906, 'Assessment_centre_11026.0': 0.12310515301753273, 'Assessment_centre_11027.0': 0.10883076888901412, 'Assessment_centre_11028.0': 1.0179666451341485, 'f.22009.0.1': 0.02791067037078978, 'f.22009.0.2': 0.02930952636007235, 'f.22009.0.3': 0.029325855359001885, 'f.22009.0.4': 0.022154272167708284, 'f.22009.0.5': 0.010055283248713097, 'f.22009.0.6': 0.02796345696023892, 'f.22009.0.7': 0.025308167556537736, 'f.22009.0.8': 0.02405032497242569, 'f.22009.0.9': 0.011867227127949409, 'f.22009.0.10': 0.022693850507430193}	{'const': 0.5304629000857407, 'Age': 0.005998373436512998, 'Sex': 0.08952919923203133, 'Education_score': 0.03310444432771009, 'Assessment_centre_11026.0': 0.12306825845048427, 'Assessment_centre_11027.0': 0.10879800938937245, 'Assessment_centre_11028.0': 1.0175920477491427, 'f.22009.0.1': 0.027898821272498042, 'f.22009.0.2': 0.02930068751634525, 'f.22009.0.3': 0.02927525150862997, 'f.22009.0.4': 0.02214535976469876, 'f.22009.0.5': 0.010049412478956231, 'f.22009.0.6': 0.02794924926672104, 'f.22009.0.7': 0.02529834275781039, 'f.22009.0.8': 0.024018741303468136, 'f.22009.0.9': 0.011861782426034887, 'f.22009.0.10': 0.022674038791167767}	2.01269	1.61532	2.01348	1.615	0.860699	FALSE
824	rs1874581	Symbol_digit_matches	0.810556	0.444754	2	0.236748	0.236143	0.230033	0.230176	{'const': 39.4732126067275, 'Prob_Class_0': -1.589144126476251, 'Prob_Class_2': 0.41646573916149804, 'Age': -0.33692364846087436, 'Sex': -0.170079955386944, 'Education_score': 0.3171590107838998, 'Assessment_centre_11026.0': 0.5007565843491771, 'Assessment_centre_11027.0': -0.06347994467639281, 'Assessment_centre_11028.0': -0.919024868495884, 'f.22009.0.1': -0.014206634073375643, 'f.22009.0.2': 0.004129841702984621, 'f.22009.0.3': -0.056148280579970275, 'f.22009.0.4': 0.04761853796242864, 'f.22009.0.5': -0.05709227519197788, 'f.22009.0.6': 0.008004633182626026, 'f.22009.0.7': -0.07075538200984112, 'f.22009.0.8': 0.027865123064450426, 'f.22009.0.9': -0.023067495820798308, 'f.22009.0.10': -0.09765835532916813}	{'const': 39.1427883815418, 'Age': -0.33698309989229663, 'Sex': -0.19230618863312646, 'Education_score': 0.31694037252227364, 'Assessment_centre_11026.0': 0.46427381964602116, 'Assessment_centre_11027.0': -0.07105883684418796, 'Assessment_centre_11028.0': -0.9017278104575531, 'f.22009.0.1': -0.013738944546792137, 'f.22009.0.2': 0.004848822079324575, 'f.22009.0.3': -0.05793237992840125, 'f.22009.0.4': 0.047134074209117235, 'f.22009.0.5': -0.05740734396103238, 'f.22009.0.6': 0.00714277676672936, 'f.22009.0.7': -0.07030576580035393, 'f.22009.0.8': 0.029232902457008134, 'f.22009.0.9': -0.022922181822622244, 'f.22009.0.10': -0.09580345169009287}	{'const': 1.6411751307841604, 'Prob_Class_0': 1.9310560159554049, 'Prob_Class_2': 2.006066314170216, 'Age': 0.014007632124286717, 'Sex': 0.20966431976148195, 'Education_score': 0.07737475374576554, 'Assessment_centre_11026.0': 0.2873629458899878, 'Assessment_centre_11027.0': 0.25425229035622876, 'Assessment_centre_11028.0': 2.720982167740008, 'f.22009.0.1': 0.06545528790017677, 'f.22009.0.2': 0.06809002141018168, 'f.22009.0.3': 0.06822808121244993, 'f.22009.0.4': 0.05146565476807436, 'f.22009.0.5': 0.02333946512433963, 'f.22009.0.6': 0.06491597134448704, 'f.22009.0.7': 0.059006386515409084, 'f.22009.0.8': 0.056004005934864196, 'f.22009.0.9': 0.027659006417138664, 'f.22009.0.10': 0.05278054494359959}	{'const': 1.2403340349491785, 'Age': 0.013981251166527464, 'Sex': 0.2088886418830507, 'Education_score': 0.07736681030528901, 'Assessment_centre_11026.0': 0.2857866612345402, 'Assessment_centre_11027.0': 0.25403675354598454, 'Assessment_centre_11028.0': 2.7206093627725694, 'f.22009.0.1': 0.06543687786728443, 'f.22009.0.2': 0.06806984046610087, 'f.22009.0.3': 0.06819537759183175, 'f.22009.0.4': 0.051433850902803266, 'f.22009.0.5': 0.023333181982332626, 'f.22009.0.6': 0.0648889783588102, 'f.22009.0.7': 0.058919386343377005, 'f.22009.0.8': 0.05597366714387635, 'f.22009.0.9': 0.02764728161158402, 'f.22009.0.10': 0.052755533865912196}	4.67278	3.69781	4.67463	3.70014	0.860813	FALSE
14	rs3737882	Fluid_intel_score	0.68401	0.504674	2	0.0851974	0.0847486	0.0792933	0.0795018	{'const': 6.090203375564018, 'Prob_Class_0': 0.6560745667410304, 'Prob_Class_2': 0.20467493219484767, 'Age': -0.01636508018128446, 'Sex': 0.11291052639185946, 'Education_score': 0.38727580766698894, 'Assessment_centre_11026.0': 0.022148508126651832, 'Assessment_centre_11027.0': -0.28539202201669, 'Assessment_centre_11028.0': -0.29835617581348484, 'f.22009.0.1': 0.017712105385505973, 'f.22009.0.2': 0.04447354289093275, 'f.22009.0.3': -0.022838216057896606, 'f.22009.0.4': -0.00893387855515989, 'f.22009.0.5': -0.014801033559461258, 'f.22009.0.6': 0.01723767828640174, 'f.22009.0.7': -0.00814803148045506, 'f.22009.0.8': 0.05441059035217638, 'f.22009.0.9': -0.0017591357507228626, 'f.22009.0.10': -0.031507658786680576}	{'const': 6.336676006518273, 'Age': -0.016949252696995952, 'Sex': 0.11610192849216344, 'Education_score': 0.38753454759610934, 'Assessment_centre_11026.0': 0.02233926772864813, 'Assessment_centre_11027.0': -0.2885903625732661, 'Assessment_centre_11028.0': -0.344289407658964, 'f.22009.0.1': 0.018061212952845577, 'f.22009.0.2': 0.04386507604915368, 'f.22009.0.3': -0.022922087696495685, 'f.22009.0.4': -0.009332678297995063, 'f.22009.0.5': -0.014685791680658391, 'f.22009.0.6': 0.016317491279647926, 'f.22009.0.7': -0.008614446404251467, 'f.22009.0.8': 0.05398576105945274, 'f.22009.0.9': -0.0017583068138073005, 'f.22009.0.10': -0.03069379267075427}	{'const': 0.5513224768631795, 'Prob_Class_0': 0.5819123605198195, 'Prob_Class_2': 0.5552344982916743, 'Age': 0.0051655863782085224, 'Sex': 0.07602077094656993, 'Education_score': 0.02762399228319642, 'Assessment_centre_11026.0': 0.11126267326456878, 'Assessment_centre_11027.0': 0.09541835442995766, 'Assessment_centre_11028.0': 0.9986138341864921, 'f.22009.0.1': 0.023874225027348532, 'f.22009.0.2': 0.025053474317156526, 'f.22009.0.3': 0.02452804677549015, 'f.22009.0.4': 0.01856159940172207, 'f.22009.0.5': 0.008379209021300063, 'f.22009.0.6': 0.02346907788426114, 'f.22009.0.7': 0.02136032073356801, 'f.22009.0.8': 0.02056608085095324, 'f.22009.0.9': 0.009766592229513373, 'f.22009.0.10': 0.018977350884855013}	{'const': 0.4517261225639189, 'Age': 0.0051302201002528325, 'Sex': 0.0759631447963436, 'Education_score': 0.02761821785403825, 'Assessment_centre_11026.0': 0.1112362004655043, 'Assessment_centre_11027.0': 0.09536247225523688, 'Assessment_centre_11028.0': 0.9976984049620896, 'f.22009.0.1': 0.023867555810478367, 'f.22009.0.2': 0.025044210895864946, 'f.22009.0.3': 0.024518960466255627, 'f.22009.0.4': 0.018549501163123594, 'f.22009.0.5': 0.008375142198219056, 'f.22009.0.6': 0.023452604490019267, 'f.22009.0.7': 0.02134707470713964, 'f.22009.0.8': 0.020556470927159856, 'f.22009.0.9': 0.009765444804697494, 'f.22009.0.10': 0.018943378928231117}	1.97972	1.56699	1.9802	1.56585	0.861598	FALSE
25	rs11867479	Matrix_pattern_puzzles	0.721248	0.486268	2	0.113784	0.113165	0.106063	0.106304	{'const': 11.93962322765383, 'Prob_Class_0': -1.030952788510133, 'Prob_Class_2': -0.7130402273148068, 'Age': -0.06729222369697718, 'Sex': 0.33246712235833653, 'Education_score': 0.2966958294262698, 'Assessment_centre_11026.0': 0.2168726238753154, 'Assessment_centre_11027.0': -0.08452488944813727, 'Assessment_centre_11028.0': -1.898753667222633, 'f.22009.0.1': 0.028409002123531566, 'f.22009.0.2': 0.0014676781231722656, 'f.22009.0.3': -0.03140992984057566, 'f.22009.0.4': -0.014436706433406181, 'f.22009.0.5': -0.02382932912547059, 'f.22009.0.6': -0.0027112389513746825, 'f.22009.0.7': -0.06086024090234324, 'f.22009.0.8': -0.00022244533139353467, 'f.22009.0.9': -0.019540206232316042, 'f.22009.0.10': -0.052449762963117874}	{'const': 11.399061458556064, 'Age': -0.06735364693218134, 'Sex': 0.3327381381195764, 'Education_score': 0.29633140598891067, 'Assessment_centre_11026.0': 0.21252210217171308, 'Assessment_centre_11027.0': -0.08592716616755226, 'Assessment_centre_11028.0': -1.9522139138529386, 'f.22009.0.1': 0.02864894266356278, 'f.22009.0.2': 0.0014849867159965017, 'f.22009.0.3': -0.03189528759748846, 'f.22009.0.4': -0.013749371257851714, 'f.22009.0.5': -0.023943359408230357, 'f.22009.0.6': -0.0034566570012479953, 'f.22009.0.7': -0.06069869881321273, 'f.22009.0.8': 0.0009177007365128611, 'f.22009.0.9': -0.019233736965465667, 'f.22009.0.10': -0.051982266142042655}	{'const': 0.7260328254002778, 'Prob_Class_0': 0.8703936837716051, 'Prob_Class_2': 0.8604927230602958, 'Age': 0.0060136972095811685, 'Sex': 0.0895739584709129, 'Education_score': 0.033107200049372315, 'Assessment_centre_11026.0': 0.12310675938273151, 'Assessment_centre_11027.0': 0.10876884001195307, 'Assessment_centre_11028.0': 1.019433715080347, 'f.22009.0.1': 0.02792424159324504, 'f.22009.0.2': 0.029295478781784918, 'f.22009.0.3': 0.02926833504930432, 'f.22009.0.4': 0.022116031470012124, 'f.22009.0.5': 0.010038639480539818, 'f.22009.0.6': 0.027955633220839007, 'f.22009.0.7': 0.025232263087540188, 'f.22009.0.8': 0.02405375533319025, 'f.22009.0.9': 0.01187425172236246, 'f.22009.0.10': 0.0226983983047952}	{'const': 0.5306961577472783, 'Age': 0.0060004477175733695, 'Sex': 0.08954056374600265, 'Education_score': 0.033099371594269886, 'Assessment_centre_11026.0': 0.12303262694255673, 'Assessment_centre_11027.0': 0.1087189666190914, 'Assessment_centre_11028.0': 1.0182824389344356, 'f.22009.0.1': 0.02791552668919971, 'f.22009.0.2': 0.02929097391465868, 'f.22009.0.3': 0.02926159924704511, 'f.22009.0.4': 0.022099778690899633, 'f.22009.0.5': 0.010028699974497197, 'f.22009.0.6': 0.027943427137988423, 'f.22009.0.7': 0.02522812594534859, 'f.22009.0.8': 0.024031242969932795, 'f.22009.0.9': 0.01186659192678866, 'f.22009.0.10': 0.022686311597601396}	2.0142	1.61665	2.0149	1.61679	0.861598	FALSE
26	rs11867479	Symbol_digit_matches	0.759524	0.46802	2	0.236024	0.235462	0.229368	0.229547	{'const': 39.09421460951722, 'Prob_Class_0': 1.519498520859689, 'Prob_Class_2': -0.7758326424505694, 'Age': -0.33701090376927495, 'Sex': -0.21940624885831872, 'Education_score': 0.3146325430682422, 'Assessment_centre_11026.0': 0.43960303751000196, 'Assessment_centre_11027.0': -0.08292200144426384, 'Assessment_centre_11028.0': -1.0176656583688974, 'f.22009.0.1': -0.011160593413251117, 'f.22009.0.2': -0.006616294207872573, 'f.22009.0.3': -0.0513911192970743, 'f.22009.0.4': 0.04592495902815508, 'f.22009.0.5': -0.059853251351643044, 'f.22009.0.6': 0.013019865166264665, 'f.22009.0.7': -0.06434497729615296, 'f.22009.0.8': 0.030174762768547785, 'f.22009.0.9': -0.02331806598617707, 'f.22009.0.10': -0.09496383192019293}	{'const': 39.17628545466177, 'Age': -0.3359234559194283, 'Sex': -0.2152742246037557, 'Education_score': 0.31397005518803234, 'Assessment_centre_11026.0': 0.4472860470559567, 'Assessment_centre_11027.0': -0.08824251307405295, 'Assessment_centre_11028.0': -0.9345663150790091, 'f.22009.0.1': -0.012545980823604613, 'f.22009.0.2': -0.007053583322902709, 'f.22009.0.3': -0.05058838668072424, 'f.22009.0.4': 0.043976122650999906, 'f.22009.0.5': -0.05868222061375469, 'f.22009.0.6': 0.012855760862146466, 'f.22009.0.7': -0.06427284493926187, 'f.22009.0.8': 0.029293981782395926, 'f.22009.0.9': -0.02292913796148973, 'f.22009.0.10': -0.09674305227866781}	{'const': 1.6800594825944153, 'Prob_Class_0': 2.01821449111266, 'Prob_Class_2': 1.9901250165851476, 'Age': 0.013928212778759207, 'Sex': 0.2076982282886104, 'Education_score': 0.07687609987567795, 'Assessment_centre_11026.0': 0.2852497606855472, 'Assessment_centre_11027.0': 0.25256229666221613, 'Assessment_centre_11028.0': 2.7219762774516236, 'f.22009.0.1': 0.0650111180860911, 'f.22009.0.2': 0.06772957115680783, 'f.22009.0.3': 0.06791942082555576, 'f.22009.0.4': 0.05131649927529893, 'f.22009.0.5': 0.023279901023480935, 'f.22009.0.6': 0.06466549891273451, 'f.22009.0.7': 0.058575334911187334, 'f.22009.0.8': 0.055883762397373554, 'f.22009.0.9': 0.02742425445895112, 'f.22009.0.10': 0.052667803854919246}	{'const': 1.230472486264029, 'Age': 0.013894715636390931, 'Sex': 0.20763595672591148, 'Education_score': 0.07685653989441928, 'Assessment_centre_11026.0': 0.2850663636972052, 'Assessment_centre_11027.0': 0.2524351609257237, 'Assessment_centre_11028.0': 2.7192455520861816, 'f.22009.0.1': 0.06499374338979967, 'f.22009.0.2': 0.06772076550413209, 'f.22009.0.3': 0.0679013709310304, 'f.22009.0.4': 0.051282198528972006, 'f.22009.0.5': 0.023256034765401352, 'f.22009.0.6': 0.06464035099371081, 'f.22009.0.7': 0.058566359864346065, 'f.22009.0.8': 0.05583253015454235, 'f.22009.0.9': 0.02741347387341109, 'f.22009.0.10': 0.05264127843488992}	4.67089	3.70226	4.67261	3.69944	0.861598	FALSE
35	rs62365541	Fluid_intel_score	0.699773	0.496787	2	0.0837169	0.0832465	0.0776667	0.0778697	{'const': 5.990687241326977, 'Prob_Class_0': 0.7968986658665046, 'Prob_Class_2': 0.3157541428289135, 'Age': -0.01752141064924847, 'Sex': 0.14921901865341466, 'Education_score': 0.3768046358947297, 'Assessment_centre_11026.0': 0.06184788897553726, 'Assessment_centre_11027.0': -0.28799867121297945, 'Assessment_centre_11028.0': -0.34953316469813783, 'f.22009.0.1': 0.014116692695197703, 'f.22009.0.2': 0.0477578155846144, 'f.22009.0.3': -0.024043502571124673, 'f.22009.0.4': -0.003957777432209446, 'f.22009.0.5': -0.01635517542120514, 'f.22009.0.6': 0.022697302310563786, 'f.22009.0.7': -0.00555281900192405, 'f.22009.0.8': 0.05756957173049172, 'f.22009.0.9': -0.003374010578204169, 'f.22009.0.10': -0.03501791644042689}	{'const': 6.306203061473528, 'Age': -0.01709162908137841, 'Sex': 0.14601184695632413, 'Education_score': 0.3764729084390176, 'Assessment_centre_11026.0': 0.06296462323744247, 'Assessment_centre_11027.0': -0.2880618646712754, 'Assessment_centre_11028.0': -0.32599426011225463, 'f.22009.0.1': 0.01459415019177482, 'f.22009.0.2': 0.04770169700450126, 'f.22009.0.3': -0.023976277802644337, 'f.22009.0.4': -0.0039059659140509356, 'f.22009.0.5': -0.016264710000207714, 'f.22009.0.6': 0.02307509899539091, 'f.22009.0.7': -0.006578466971105446, 'f.22009.0.8': 0.05712493054785064, 'f.22009.0.9': -0.003374366457605279, 'f.22009.0.10': -0.034762666475382946}	{'const': 0.5882586865966605, 'Prob_Class_0': 0.6804269073897083, 'Prob_Class_2': 0.6905858846708316, 'Age': 0.005205455580508282, 'Sex': 0.07706815705565472, 'Education_score': 0.027942367030751356, 'Assessment_centre_11026.0': 0.11256573689262594, 'Assessment_centre_11027.0': 0.09623586181563071, 'Assessment_centre_11028.0': 0.998299471521082, 'f.22009.0.1': 0.024150640451634203, 'f.22009.0.2': 0.02533503975596203, 'f.22009.0.3': 0.024792835797853116, 'f.22009.0.4': 0.018789054340516448, 'f.22009.0.5': 0.008499449286904867, 'f.22009.0.6': 0.02370537130543163, 'f.22009.0.7': 0.021572517515949834, 'f.22009.0.8': 0.020774116434837737, 'f.22009.0.9': 0.009885189924026821, 'f.22009.0.10': 0.01918661588758297}	{'const': 0.45668939248507145, 'Age': 0.005191564676685589, 'Sex': 0.07684774321159375, 'Education_score': 0.027937463445574084, 'Assessment_centre_11026.0': 0.11248802805178267, 'Assessment_centre_11027.0': 0.09605751495595065, 'Assessment_centre_11028.0': 0.9978727709099888, 'f.22009.0.1': 0.024128927249082194, 'f.22009.0.2': 0.02532889219924596, 'f.22009.0.3': 0.024790034677674145, 'f.22009.0.4': 0.01878630041113503, 'f.22009.0.5': 0.008498080032162332, 'f.22009.0.6': 0.023700340662228103, 'f.22009.0.7': 0.021552653496657748, 'f.22009.0.8': 0.020759377377706525, 'f.22009.0.9': 0.00988410131802439, 'f.22009.0.10': 0.019183122073373048}	1.97969	1.56494	1.9802	1.56419	0.861598	FALSE
42	rs2106187	Fluid_intel_score	0.800551	0.449184	2	0.085318	0.0847935	0.0794211	0.0795525	{'const': 6.118193207117268, 'Prob_Class_0': 0.7090293292842489, 'Prob_Class_2': 0.15734765023746394, 'Age': -0.016791254942414183, 'Sex': 0.11895098470221976, 'Education_score': 0.38691832498148576, 'Assessment_centre_11026.0': 0.025932416712373986, 'Assessment_centre_11027.0': -0.2935324480813986, 'Assessment_centre_11028.0': -0.3436160959720376, 'f.22009.0.1': 0.018056663120728005, 'f.22009.0.2': 0.04339452242142552, 'f.22009.0.3': -0.02519909061416311, 'f.22009.0.4': -0.00809033729060351, 'f.22009.0.5': -0.015081853872894948, 'f.22009.0.6': 0.0184500537168482, 'f.22009.0.7': -0.006465729983487903, 'f.22009.0.8': 0.05401854099110441, 'f.22009.0.9': -0.0012727792504166578, 'f.22009.0.10': -0.02942924717433969}	{'const': 6.316366535359289, 'Age': -0.016860705321104928, 'Sex': 0.1211406261542048, 'Education_score': 0.38746372553621444, 'Assessment_centre_11026.0': 0.030141179939589535, 'Assessment_centre_11027.0': -0.2947425248383085, 'Assessment_centre_11028.0': -0.3377288360596114, 'f.22009.0.1': 0.017239332268260136, 'f.22009.0.2': 0.04312885629222745, 'f.22009.0.3': -0.0245925842569742, 'f.22009.0.4': -0.00818385991743808, 'f.22009.0.5': -0.01498396584574786, 'f.22009.0.6': 0.018014060450197666, 'f.22009.0.7': -0.007888951801985407, 'f.22009.0.8': 0.053758119870252113, 'f.22009.0.9': -0.0014304163115132903, 'f.22009.0.10': -0.0299651499357997}	{'const': 0.562990525223466, 'Prob_Class_0': 0.5945441316391037, 'Prob_Class_2': 0.5677264974917794, 'Age': 0.005129091891769671, 'Sex': 0.07605610278477458, 'Education_score': 0.027628823043556346, 'Assessment_centre_11026.0': 0.11123454433331421, 'Assessment_centre_11027.0': 0.09532505092467945, 'Assessment_centre_11028.0': 0.998370449142006, 'f.22009.0.1': 0.023907125172063327, 'f.22009.0.2': 0.025049263492879312, 'f.22009.0.3': 0.024560604825031734, 'f.22009.0.4': 0.018535584263347678, 'f.22009.0.5': 0.008380161153826407, 'f.22009.0.6': 0.02345506844215419, 'f.22009.0.7': 0.021384901652433643, 'f.22009.0.8': 0.020567410263131983, 'f.22009.0.9': 0.009771492823571312, 'f.22009.0.10': 0.018955093757840963}	{'const': 0.4514845909896736, 'Age': 0.005124402300720773, 'Sex': 0.07596843286712095, 'Education_score': 0.027621850030308735, 'Assessment_centre_11026.0': 0.11115357380112033, 'Assessment_centre_11027.0': 0.09531022155093848, 'Assessment_centre_11028.0': 0.9982708125431679, 'f.22009.0.1': 0.023873643968346018, 'f.22009.0.2': 0.025043533859947332, 'f.22009.0.3': 0.024520173457216448, 'f.22009.0.4': 0.01853213281694306, 'f.22009.0.5': 0.008378854766132164, 'f.22009.0.6': 0.02344734543554018, 'f.22009.0.7': 0.021347758728051402, 'f.22009.0.8': 0.020564139130211857, 'f.22009.0.9': 0.009769617843657945, 'f.22009.0.10': 0.018942572379404218}	1.98078	1.56822	1.98135	1.5669	0.861598	FALSE
69	rs1187155	Tower_rearranging	0.755533	0.469891	2	0.101208	0.100544	0.0933003	0.0935167	{'const': 14.404775554154696, 'Prob_Class_0': 1.3344689258375717, 'Prob_Class_2': 1.3776226352634917, 'Age': -0.10904776386362929, 'Sex': 0.5447645164316612, 'Education_score': 0.3067932125947447, 'Assessment_centre_11026.0': 0.17288525021379697, 'Assessment_centre_11027.0': -0.44141926082952254, 'Assessment_centre_11028.0': -1.3161301782099104, 'f.22009.0.1': -0.04186799918489975, 'f.22009.0.2': -0.03943729132528793, 'f.22009.0.3': -0.023187964261789224, 'f.22009.0.4': 0.02623092593163514, 'f.22009.0.5': -0.025422626608097038, 'f.22009.0.6': 0.10296830302307625, 'f.22009.0.7': -0.017938229361411057, 'f.22009.0.8': -0.022036774370036934, 'f.22009.0.9': -0.00758258501491198, 'f.22009.0.10': -0.08107338979793714}	{'const': 15.355220944359555, 'Age': -0.10990201936580468, 'Sex': 0.5419945450296602, 'Education_score': 0.3056978557596277, 'Assessment_centre_11026.0': 0.16905811969765805, 'Assessment_centre_11027.0': -0.44658766494091096, 'Assessment_centre_11028.0': -1.2904517984186181, 'f.22009.0.1': -0.040131125373092776, 'f.22009.0.2': -0.040240720210066354, 'f.22009.0.3': -0.02245732655187151, 'f.22009.0.4': 0.027460031345729635, 'f.22009.0.5': -0.02609682675970916, 'f.22009.0.6': 0.10097456946968991, 'f.22009.0.7': -0.017362638164924966, 'f.22009.0.8': -0.023148758166835516, 'f.22009.0.9': -0.008369175350705204, 'f.22009.0.10': -0.08278854011441177}	{'const': 1.1190288461447653, 'Prob_Class_0': 1.2766081605052686, 'Prob_Class_2': 1.1959796905894118, 'Age': 0.009175603697680881, 'Sex': 0.13657950029511834, 'Education_score': 0.05048217791849789, 'Assessment_centre_11026.0': 0.18732534374874943, 'Assessment_centre_11027.0': 0.16548655427603673, 'Assessment_centre_11028.0': 1.542883019299161, 'f.22009.0.1': 0.04257653519817151, 'f.22009.0.2': 0.04467767388613392, 'f.22009.0.3': 0.04464951978698863, 'f.22009.0.4': 0.03371309034142711, 'f.22009.0.5': 0.015318264914404642, 'f.22009.0.6': 0.042592248809753416, 'f.22009.0.7': 0.038318260784638826, 'f.22009.0.8': 0.03655174507738909, 'f.22009.0.9': 0.018096084324567163, 'f.22009.0.10': 0.03454635599578799}	{'const': 0.8066907809804024, 'Age': 0.009141340118822783, 'Sex': 0.1363137735734322, 'Education_score': 0.05044834056120431, 'Assessment_centre_11026.0': 0.1872753636474221, 'Assessment_centre_11027.0': 0.16540831809411802, 'Assessment_centre_11028.0': 1.542237073265079, 'f.22009.0.1': 0.042547444519530755, 'f.22009.0.2': 0.04466002813373233, 'f.22009.0.3': 0.044610054389221394, 'f.22009.0.4': 0.0336940469393204, 'f.22009.0.5': 0.01530579943792757, 'f.22009.0.6': 0.04253895875219681, 'f.22009.0.7': 0.03830589355225281, 'f.22009.0.8': 0.03653199454462484, 'f.22009.0.9': 0.01808210078925564, 'f.22009.0.10': 0.0345122750317582}	3.05015	2.41824	3.05128	2.42048	0.861598	FALSE
72	rs13161403	Numeric_memory	0.71448	0.489567	2	0.0433363	0.042674	0.0349933	0.0352601	{'const': 7.8680803653484865, 'Prob_Class_0': -0.0032748430735035014, 'Prob_Class_2': 0.4311482775333006, 'Age': -0.024924255654112454, 'Sex': 0.17660719496113136, 'Education_score': 0.10396941294398625, 'Assessment_centre_11026.0': 0.05826221381366586, 'Assessment_centre_11027.0': -0.09630016611050622, 'Assessment_centre_11028.0': -0.14371405355623806, 'f.22009.0.1': 0.020159276636067855, 'f.22009.0.2': 0.0247219687402717, 'f.22009.0.3': 0.003247154700493144, 'f.22009.0.4': 0.0014183187713657547, 'f.22009.0.5': -0.00218503100989012, 'f.22009.0.6': 0.011571021753842226, 'f.22009.0.7': 0.011224501808934407, 'f.22009.0.8': 0.024529576647655954, 'f.22009.0.9': 0.005050993905413831, 'f.22009.0.10': 0.00030909063318930387}	{'const': 8.056301659941463, 'Age': -0.025079954953507705, 'Sex': 0.17166573722764078, 'Education_score': 0.10392707339428381, 'Assessment_centre_11026.0': 0.06501039450087731, 'Assessment_centre_11027.0': -0.09543344478218846, 'Assessment_centre_11028.0': -0.08905612094555061, 'f.22009.0.1': 0.020116391763308417, 'f.22009.0.2': 0.024958419191158654, 'f.22009.0.3': 0.0032463325989186566, 'f.22009.0.4': 0.0011514999006662012, 'f.22009.0.5': -0.0021000570356895258, 'f.22009.0.6': 0.011207274271619445, 'f.22009.0.7': 0.01031046986490819, 'f.22009.0.8': 0.024658238495528482, 'f.22009.0.9': 0.005197284018982892, 'f.22009.0.10': 0.0007952279018252585}	{'const': 0.42758763833738034, 'Prob_Class_0': 0.4598951550427323, 'Prob_Class_2': 0.44090543426949846, 'Age': 0.003769003446639137, 'Sex': 0.05622309316885765, 'Education_score': 0.020628161505849413, 'Assessment_centre_11026.0': 0.07674440666508327, 'Assessment_centre_11027.0': 0.06801443829282675, 'Assessment_centre_11028.0': 0.6370957611931238, 'f.22009.0.1': 0.017512879895008993, 'f.22009.0.2': 0.018299946700690135, 'f.22009.0.3': 0.018418644127897496, 'f.22009.0.4': 0.0139509744903147, 'f.22009.0.5': 0.006314360013135987, 'f.22009.0.6': 0.017411128703663684, 'f.22009.0.7': 0.01580317715655901, 'f.22009.0.8': 0.014941684941670665, 'f.22009.0.9': 0.007481267446853323, 'f.22009.0.10': 0.014139748006256734}	{'const': 0.33243442940815365, 'Age': 0.003755107493443298, 'Sex': 0.05597016467908475, 'Education_score': 0.020625164763271513, 'Assessment_centre_11026.0': 0.07652019434149544, 'Assessment_centre_11027.0': 0.06797750449053877, 'Assessment_centre_11028.0': 0.6352802209461366, 'f.22009.0.1': 0.017510146937888528, 'f.22009.0.2': 0.018296311895146033, 'f.22009.0.3': 0.018382173116887758, 'f.22009.0.4': 0.013929504149487565, 'f.22009.0.5': 0.006299822052646872, 'f.22009.0.6': 0.017396242941013388, 'f.22009.0.7': 0.015770098991397082, 'f.22009.0.8': 0.014938416639834627, 'f.22009.0.9': 0.007479067027794746, 'f.22009.0.10': 0.014130381222529617}	1.25659	0.984335	1.25702	0.983759	0.861598	FALSE
92	rs28439696	log_reaction_time	0.796766	0.450887	2	0.107028	0.106521	0.101296	0.101426	{'const': 5.940152147150647, 'Prob_Class_0': -0.007682165473190228, 'Prob_Class_2': -0.045730396220977555, 'Age': 0.0070448894543415795, 'Sex': -0.03350441671569952, 'Education_score': -0.0070276220626351825, 'Assessment_centre_11026.0': -0.021190750378051935, 'Assessment_centre_11027.0': 0.004999585754362788, 'Assessment_centre_11028.0': 0.005507757387736845, 'f.22009.0.1': -0.0038446299722210446, 'f.22009.0.2': 0.002693191799954975, 'f.22009.0.3': 0.003809568086310723, 'f.22009.0.4': -0.00034075361385642756, 'f.22009.0.5': 0.0005909530662171846, 'f.22009.0.6': 0.0013515491668001436, 'f.22009.0.7': -0.0013163533528126724, 'f.22009.0.8': -0.0011803356589232261, 'f.22009.0.9': -0.0007912625588519461, 'f.22009.0.10': 0.001786778808275554}	{'const': 5.920014202003135, 'Age': 0.007012963394781966, 'Sex': -0.03353772160872837, 'Education_score': -0.007063307941113827, 'Assessment_centre_11026.0': -0.020966389096522493, 'Assessment_centre_11027.0': 0.00503264292817199, 'Assessment_centre_11028.0': 0.00769082527341328, 'f.22009.0.1': -0.0038712397130601663, 'f.22009.0.2': 0.002725761660350791, 'f.22009.0.3': 0.003758470178237182, 'f.22009.0.4': -0.00026893898264283345, 'f.22009.0.5': 0.0005587411317074032, 'f.22009.0.6': 0.0013211873078612932, 'f.22009.0.7': -0.0012980957355641291, 'f.22009.0.8': -0.0011765872203380028, 'f.22009.0.9': -0.0008052135332078337, 'f.22009.0.10': 0.0017156182064198755}	{'const': 0.043469626564499514, 'Prob_Class_0': 0.05149780360323476, 'Prob_Class_2': 0.04031494367921011, 'Age': 0.00042003608491032426, 'Sex': 0.006196184548738972, 'Education_score': 0.0022497551251114013, 'Assessment_centre_11026.0': 0.009097908729918704, 'Assessment_centre_11027.0': 0.007783584855948228, 'Assessment_centre_11028.0': 0.08167496263483211, 'f.22009.0.1': 0.001943502356417066, 'f.22009.0.2': 0.002048711095504379, 'f.22009.0.3': 0.002000316271958254, 'f.22009.0.4': 0.0015102271803553702, 'f.22009.0.5': 0.000682501532525956, 'f.22009.0.6': 0.0019114687426000083, 'f.22009.0.7': 0.0017407605713089264, 'f.22009.0.8': 0.0016775042180336291, 'f.22009.0.9': 0.000795482732196757, 'f.22009.0.10': 0.001550397831182003}	{'const': 0.03680400652613855, 'Age': 0.00041812497874669374, 'Sex': 0.006194838552162702, 'Education_score': 0.0022463374059376647, 'Assessment_centre_11026.0': 0.009090804758318943, 'Assessment_centre_11027.0': 0.007782930614939049, 'Assessment_centre_11028.0': 0.08163280748173822, 'f.22009.0.1': 0.001942471099953421, 'f.22009.0.2': 0.002048366480548088, 'f.22009.0.3': 0.0019997616358857803, 'f.22009.0.4': 0.0015090285375738415, 'f.22009.0.5': 0.0006819746857477928, 'f.22009.0.6': 0.0019108033970546146, 'f.22009.0.7': 0.0017405597996887467, 'f.22009.0.8': 0.001677058966373875, 'f.22009.0.9': 0.0007953258256557878, 'f.22009.0.10': 0.0015490041242267937}	0.161983	0.125073	0.162029	0.125108	0.861598	FALSE
108	rs3828616	Numeric_memory_online	0.709493	0.492068	2	0.0384787	0.0375151	0.026256	0.0266549	{'const': 8.152031702183328, 'Prob_Class_0': -0.0036931444448849438, 'Prob_Class_2': -0.7491634078434872, 'Age': -0.018727046195995366, 'Sex': 0.23180936891092457, 'Education_score': 0.09937051619846099, 'Assessment_centre_11026.0': 0.33940844605165255, 'Assessment_centre_11027.0': 0.10113789491336485, 'Assessment_centre_11028.0': 0.0040506065215290665, 'f.22009.0.1': 0.03512584919681175, 'f.22009.0.2': 0.05804152083824875, 'f.22009.0.3': -0.004505976941676506, 'f.22009.0.4': 0.002008430061287406, 'f.22009.0.5': -0.0046619838559185875, 'f.22009.0.6': -0.04078057732187846, 'f.22009.0.7': 0.004747381923091137, 'f.22009.0.8': 0.020210256112418196, 'f.22009.0.9': 0.0007659045814736136, 'f.22009.0.10': -0.0037162905589482485}	{'const': 7.840993074052758, 'Age': -0.018509815465318324, 'Sex': 0.2396314015305883, 'Education_score': 0.10220061724486273, 'Assessment_centre_11026.0': 0.3363031751636106, 'Assessment_centre_11027.0': 0.10079453079947344, 'Assessment_centre_11028.0': 0.03523261676908692, 'f.22009.0.1': 0.034184086415356085, 'f.22009.0.2': 0.05807810725095502, 'f.22009.0.3': -0.0041692888980741525, 'f.22009.0.4': 0.0023559729475093757, 'f.22009.0.5': -0.005112204183466541, 'f.22009.0.6': -0.04069920501552706, 'f.22009.0.7': 0.004346549311949083, 'f.22009.0.8': 0.020956548811463468, 'f.22009.0.9': 0.0008439713512930578, 'f.22009.0.10': -0.004344396605583561}	{'const': 0.6220645172446759, 'Prob_Class_0': 0.6998039078017695, 'Prob_Class_2': 0.7231242993880721, 'Age': 0.005293186892624107, 'Sex': 0.07782529973594925, 'Education_score': 0.02938645347809213, 'Assessment_centre_11026.0': 0.10558921058735772, 'Assessment_centre_11027.0': 0.09793924075525637, 'Assessment_centre_11028.0': 1.016136682671275, 'f.22009.0.1': 0.02385887162725404, 'f.22009.0.2': 0.0253360456205123, 'f.22009.0.3': 0.02456635874310936, 'f.22009.0.4': 0.01881157750537572, 'f.22009.0.5': 0.008411244120431639, 'f.22009.0.6': 0.023355360687229033, 'f.22009.0.7': 0.021275132650818682, 'f.22009.0.8': 0.020322312086534282, 'f.22009.0.9': 0.010042852135900266, 'f.22009.0.10': 0.019313816048117074}	{'const': 0.4648909809503883, 'Age': 0.00528498149752955, 'Sex': 0.07709207977383965, 'Education_score': 0.02928031325599243, 'Assessment_centre_11026.0': 0.10552070473608405, 'Assessment_centre_11027.0': 0.09753311263156808, 'Assessment_centre_11028.0': 1.0155174103706974, 'f.22009.0.1': 0.02382133155669148, 'f.22009.0.2': 0.025309995929188377, 'f.22009.0.3': 0.0245528154698218, 'f.22009.0.4': 0.018752643013798174, 'f.22009.0.5': 0.008394344303416405, 'f.22009.0.6': 0.023350409897791857, 'f.22009.0.7': 0.021267457618704015, 'f.22009.0.8': 0.020307275703603495, 'f.22009.0.9': 0.01003743869555688, 'f.22009.0.10': 0.01930224282518869}	1.41951	1.06343	1.42022	1.06269	0.861598	FALSE
125	rs17010085	Tower_rearranging	0.744265	0.475212	2	0.10077	0.100116	0.0928625	0.093089	{'const': 15.178117701125515, 'Prob_Class_0': -0.5814135366448442, 'Prob_Class_2': 0.6065136801432907, 'Age': -0.10955149703581171, 'Sex': 0.5477004100285919, 'Education_score': 0.3062040949254122, 'Assessment_centre_11026.0': 0.1651625125005805, 'Assessment_centre_11027.0': -0.44296616101482217, 'Assessment_centre_11028.0': -1.3030813756663293, 'f.22009.0.1': -0.04017960724426322, 'f.22009.0.2': -0.04126172107219456, 'f.22009.0.3': -0.023566831711369227, 'f.22009.0.4': 0.026907394195912197, 'f.22009.0.5': -0.02558348550965055, 'f.22009.0.6': 0.1016457191944812, 'f.22009.0.7': -0.017286310241696308, 'f.22009.0.8': -0.024364791561858116, 'f.22009.0.9': -0.008808739069114037, 'f.22009.0.10': -0.08286513173474556}	{'const': 15.343454716341979, 'Age': -0.10959618476732556, 'Sex': 0.5381276929376297, 'Education_score': 0.3059030747454996, 'Assessment_centre_11026.0': 0.15892423302388714, 'Assessment_centre_11027.0': -0.4467279210550847, 'Assessment_centre_11028.0': -1.2915726988177014, 'f.22009.0.1': -0.039961686308815136, 'f.22009.0.2': -0.04135481958795818, 'f.22009.0.3': -0.023513357711679665, 'f.22009.0.4': 0.026348589520153433, 'f.22009.0.5': -0.02538957615720739, 'f.22009.0.6': 0.10035977452690932, 'f.22009.0.7': -0.01704214226222354, 'f.22009.0.8': -0.023489812722957113, 'f.22009.0.9': -0.00902836171994095, 'f.22009.0.10': -0.08243252311112992}	{'const': 0.9959842600659227, 'Prob_Class_0': 1.0998311327304946, 'Prob_Class_2': 1.0160281429825673, 'Age': 0.009140307024579101, 'Sex': 0.13653338920009603, 'Education_score': 0.05053025135416916, 'Assessment_centre_11026.0': 0.18719008501074308, 'Assessment_centre_11027.0': 0.16547248882725163, 'Assessment_centre_11028.0': 1.543538710741963, 'f.22009.0.1': 0.04255799449284192, 'f.22009.0.2': 0.04465929968039738, 'f.22009.0.3': 0.04461508225344578, 'f.22009.0.4': 0.03369174580665881, 'f.22009.0.5': 0.015297862606079465, 'f.22009.0.6': 0.042567222007714775, 'f.22009.0.7': 0.038313665473676116, 'f.22009.0.8': 0.03656805280559002, 'f.22009.0.9': 0.018078002718607843, 'f.22009.0.10': 0.034520047586796276}	{'const': 0.8066971504471615, 'Age': 0.009138351637181102, 'Sex': 0.13628505046642791, 'Education_score': 0.050452393617277796, 'Assessment_centre_11026.0': 0.1870889711094382, 'Assessment_centre_11027.0': 0.16542257384420275, 'Assessment_centre_11028.0': 1.542370099911842, 'f.22009.0.1': 0.04255087363099742, 'f.22009.0.2': 0.04465362601771959, 'f.22009.0.3': 0.044604679688834206, 'f.22009.0.4': 0.033683420289702656, 'f.22009.0.5': 0.015295051232490304, 'f.22009.0.6': 0.042539355424981606, 'f.22009.0.7': 0.03830821501895449, 'f.22009.0.8': 0.036533977112986324, 'f.22009.0.9': 0.018074788966882496, 'f.22009.0.10': 0.034513902602324245}	3.05044	2.41792	3.05155	2.42097	0.861598	FALSE
126	rs1922432	Fluid_intel_score	0.72694	0.483479	2	0.0859279	0.0854415	0.0799055	0.0800893	{'const': 6.009340414116945, 'Prob_Class_0': -0.042566653765971164, 'Prob_Class_2': 0.7157859983901625, 'Age': -0.016188140733263096, 'Sex': 0.13812060641782095, 'Education_score': 0.3845538725750882, 'Assessment_centre_11026.0': 0.058678607580264185, 'Assessment_centre_11027.0': -0.3205372907957245, 'Assessment_centre_11028.0': -0.31190903248327817, 'f.22009.0.1': 0.015004053507410863, 'f.22009.0.2': 0.045308821734634776, 'f.22009.0.3': -0.026815108747108834, 'f.22009.0.4': -0.010299871308696047, 'f.22009.0.5': -0.014010871655780414, 'f.22009.0.6': 0.017476039196784667, 'f.22009.0.7': -0.009721748335168878, 'f.22009.0.8': 0.05644147717064966, 'f.22009.0.9': -0.0003762031677192407, 'f.22009.0.10': -0.03246690043361833}	{'const': 6.274214873429415, 'Age': -0.016441367985505377, 'Sex': 0.1386689548339277, 'Education_score': 0.38450040763515014, 'Assessment_centre_11026.0': 0.05605719010446897, 'Assessment_centre_11027.0': -0.3176649399589567, 'Assessment_centre_11028.0': -0.34443255226697794, 'f.22009.0.1': 0.01556240547664867, 'f.22009.0.2': 0.04561654702096482, 'f.22009.0.3': -0.026662863859403536, 'f.22009.0.4': -0.010893498576611515, 'f.22009.0.5': -0.013999833404901229, 'f.22009.0.6': 0.017955183930748554, 'f.22009.0.7': -0.009935410561967286, 'f.22009.0.8': 0.056535339515162264, 'f.22009.0.9': -0.0003790711050537009, 'f.22009.0.10': -0.03247083135714739}	{'const': 0.6222338903690459, 'Prob_Class_0': 0.7113178417007026, 'Prob_Class_2': 0.7412182599069407, 'Age': 0.005192211000204629, 'Sex': 0.076903503981825, 'Education_score': 0.027963946802033703, 'Assessment_centre_11026.0': 0.11332580321859531, 'Assessment_centre_11027.0': 0.09674992773257622, 'Assessment_centre_11028.0': 1.0001051064351982, 'f.22009.0.1': 0.02419101090893203, 'f.22009.0.2': 0.025305006139550373, 'f.22009.0.3': 0.024823377007455672, 'f.22009.0.4': 0.018802720539456176, 'f.22009.0.5': 0.008465157297563964, 'f.22009.0.6': 0.023722299953321594, 'f.22009.0.7': 0.02166985454015489, 'f.22009.0.8': 0.020839255766240527, 'f.22009.0.9': 0.009953955778256404, 'f.22009.0.10': 0.01923087893869006}	{'const': 0.45851648358782093, 'Age': 0.0051869452652776125, 'Sex': 0.07689217889050308, 'Education_score': 0.027955730041622478, 'Assessment_centre_11026.0': 0.11323409776260049, 'Assessment_centre_11027.0': 0.09670708621248209, 'Assessment_centre_11028.0': 0.9994973595922255, 'f.22009.0.1': 0.024181217225635206, 'f.22009.0.2': 0.02530119059119033, 'f.22009.0.3': 0.02481996617172394, 'f.22009.0.4': 0.018786956959487133, 'f.22009.0.5': 0.008458291720919634, 'f.22009.0.6': 0.02371490717173454, 'f.22009.0.7': 0.021661603360353117, 'f.22009.0.8': 0.02083583382677627, 'f.22009.0.9': 0.009947448321596162, 'f.22009.0.10': 0.01922524444220467}	1.98291	1.56809	1.98344	1.56867	0.861598	FALSE
132	rs1922432	Tower_rearranging	0.749025	0.47296	2	0.0992514	0.098576	0.0911365	0.0913647	{'const': 14.621995346073568, 'Prob_Class_0': 0.8854240224361408, 'Prob_Class_2': 1.6319125318249605, 'Age': -0.10770990396409258, 'Sex': 0.5129985734519684, 'Education_score': 0.2970694243669135, 'Assessment_centre_11026.0': 0.17605202552621374, 'Assessment_centre_11027.0': -0.45977851294714994, 'Assessment_centre_11028.0': -1.3206664020446555, 'f.22009.0.1': -0.02810157095016822, 'f.22009.0.2': -0.048807763565903724, 'f.22009.0.3': -0.03686255559250824, 'f.22009.0.4': 0.023929527455535036, 'f.22009.0.5': -0.026078804779694494, 'f.22009.0.6': 0.10730749437816413, 'f.22009.0.7': -0.009119580574646785, 'f.22009.0.8': -0.013806550079588685, 'f.22009.0.9': -0.010105594206387103, 'f.22009.0.10': -0.08530348676683477}	{'const': 15.485118630254517, 'Age': -0.10804022361719907, 'Sex': 0.517208571347076, 'Education_score': 0.29871366247859965, 'Assessment_centre_11026.0': 0.16594616196322223, 'Assessment_centre_11027.0': -0.4551906940026845, 'Assessment_centre_11028.0': -1.3447442794443183, 'f.22009.0.1': -0.0267510460585938, 'f.22009.0.2': -0.04772827042175123, 'f.22009.0.3': -0.03522683093507773, 'f.22009.0.4': 0.0239660954665409, 'f.22009.0.5': -0.026300170354021952, 'f.22009.0.6': 0.10709207342251204, 'f.22009.0.7': -0.011760755962616205, 'f.22009.0.8': -0.013789581778675656, 'f.22009.0.9': -0.011300116902849183, 'f.22009.0.10': -0.08519160137896814}	{'const': 1.1154661114875912, 'Prob_Class_0': 1.3069962193450082, 'Prob_Class_2': 1.3333186170795706, 'Age': 0.009268176117121683, 'Sex': 0.13792218767243108, 'Education_score': 0.051142777507005154, 'Assessment_centre_11026.0': 0.19037327751591926, 'Assessment_centre_11027.0': 0.16778527395370763, 'Assessment_centre_11028.0': 1.5430444572759843, 'f.22009.0.1': 0.04312363978054447, 'f.22009.0.2': 0.0451244585547481, 'f.22009.0.3': 0.04515215913508406, 'f.22009.0.4': 0.034100706245460015, 'f.22009.0.5': 0.015424739352138008, 'f.22009.0.6': 0.04285189453881139, 'f.22009.0.7': 0.0388859430533164, 'f.22009.0.8': 0.03698613299659761, 'f.22009.0.9': 0.01852242705041043, 'f.22009.0.10': 0.035034157765896225}	{'const': 0.8186452591124475, 'Age': 0.009259449878525505, 'Sex': 0.13786099639322394, 'Education_score': 0.05111221892055545, 'Assessment_centre_11026.0': 0.19014259115280618, 'Assessment_centre_11027.0': 0.1676871092564691, 'Assessment_centre_11028.0': 1.5417225809741633, 'f.22009.0.1': 0.043081549777798066, 'f.22009.0.2': 0.04510913780630302, 'f.22009.0.3': 0.04512522182905001, 'f.22009.0.4': 0.03406386673793502, 'f.22009.0.5': 0.015415816928545371, 'f.22009.0.6': 0.042841939799084, 'f.22009.0.7': 0.038821109054897884, 'f.22009.0.8': 0.03697933914167761, 'f.22009.0.9': 0.018489467514177838, 'f.22009.0.10': 0.03502957499375973}	3.04831	2.41639	3.04945	2.41727	0.861598	FALSE
135	rs11762352	Numeric_memory	0.7652	0.46537	2	0.0443365	0.0436411	0.0361568	0.0363718	{'const': 7.767853845740371, 'Prob_Class_0': 0.5767415847307008, 'Prob_Class_2': 0.4910741974254712, 'Age': -0.0252297728830232, 'Sex': 0.179141461245058, 'Education_score': 0.10301932527831534, 'Assessment_centre_11026.0': 0.06847073762673692, 'Assessment_centre_11027.0': -0.08412300224968161, 'Assessment_centre_11028.0': -0.0866425410924405, 'f.22009.0.1': 0.022846043652713102, 'f.22009.0.2': 0.023899361023476177, 'f.22009.0.3': 0.002616204765198828, 'f.22009.0.4': -4.719926816294101e-06, 'f.22009.0.5': -0.0016931600974912286, 'f.22009.0.6': 0.012357757735509558, 'f.22009.0.7': 0.009537823306362039, 'f.22009.0.8': 0.02405928294143041, 'f.22009.0.9': 0.004706611371570179, 'f.22009.0.10': 0.003367841149842548}	{'const': 8.10423883937345, 'Age': -0.02529734443576475, 'Sex': 0.17657596001690196, 'Education_score': 0.10363793269691245, 'Assessment_centre_11026.0': 0.06792735628406464, 'Assessment_centre_11027.0': -0.08478161504237, 'Assessment_centre_11028.0': -0.08473433027604267, 'f.22009.0.1': 0.022820043189256352, 'f.22009.0.2': 0.024502311501705246, 'f.22009.0.3': 0.00188658262994712, 'f.22009.0.4': -0.0004895746306712492, 'f.22009.0.5': -0.0018233268060225095, 'f.22009.0.6': 0.012236967576280507, 'f.22009.0.7': 0.009722883670382909, 'f.22009.0.8': 0.024582205829831918, 'f.22009.0.9': 0.004751567593190105, 'f.22009.0.10': 0.0034942680994594667}	{'const': 0.4310386751898953, 'Prob_Class_0': 0.496749701753778, 'Prob_Class_2': 0.4934251842721273, 'Age': 0.0037129566258487625, 'Sex': 0.05549444674748724, 'Education_score': 0.02040396479472863, 'Assessment_centre_11026.0': 0.0760400899083597, 'Assessment_centre_11027.0': 0.06721308143524071, 'Assessment_centre_11028.0': 0.633877435946322, 'f.22009.0.1': 0.017304654624252708, 'f.22009.0.2': 0.01805947243625789, 'f.22009.0.3': 0.018136979049089, 'f.22009.0.4': 0.013758920858614515, 'f.22009.0.5': 0.006223953559901685, 'f.22009.0.6': 0.017194495233971617, 'f.22009.0.7': 0.015602006332229152, 'f.22009.0.8': 0.014812247055421848, 'f.22009.0.9': 0.007378904519532483, 'f.22009.0.10': 0.014000892591203233}	{'const': 0.3290636736333271, 'Age': 0.0037114407266990194, 'Sex': 0.05531150148410406, 'Education_score': 0.020395421628942353, 'Assessment_centre_11026.0': 0.07600239882957058, 'Assessment_centre_11027.0': 0.06719446833892714, 'Assessment_centre_11028.0': 0.6337572514725849, 'f.22009.0.1': 0.017302442172099333, 'f.22009.0.2': 0.01805088050510571, 'f.22009.0.3': 0.01812520229174731, 'f.22009.0.4': 0.013751231453967491, 'f.22009.0.5': 0.0062221379276251616, 'f.22009.0.6': 0.01718896454946243, 'f.22009.0.7': 0.015595910372852208, 'f.22009.0.8': 0.014803983633756224, 'f.22009.0.9': 0.007377653674779961, 'f.22009.0.10': 0.013998381072690405}	1.2538	0.981629	1.25426	0.982096	0.861598	FALSE
155	rs12827748	log_reaction_time	0.719606	0.487034	2	0.10561	0.10515	0.099858	0.100038	{'const': 5.900660604148155, 'Prob_Class_0': 0.0005544008649601001, 'Prob_Class_2': 0.05391576282516183, 'Age': 0.007020787933840996, 'Sex': -0.034330797104022016, 'Education_score': -0.007243064560814013, 'Assessment_centre_11026.0': -0.020071687958929336, 'Assessment_centre_11027.0': 0.00537130576957839, 'Assessment_centre_11028.0': 0.007361959533164429, 'f.22009.0.1': -0.00394468179928615, 'f.22009.0.2': 0.0024621610076849473, 'f.22009.0.3': 0.0037219473339155746, 'f.22009.0.4': -0.00033904000957412175, 'f.22009.0.5': 0.0005634443110702817, 'f.22009.0.6': 0.0014943068421740873, 'f.22009.0.7': -0.0010643492914097817, 'f.22009.0.8': -0.001071510728490366, 'f.22009.0.9': -0.0007725162083334017, 'f.22009.0.10': 0.0018316797765390975}	{'const': 5.922310766041894, 'Age': 0.006992863883614442, 'Sex': -0.033958276165029194, 'Education_score': -0.007226042602591595, 'Assessment_centre_11026.0': -0.02050141235382639, 'Assessment_centre_11027.0': 0.00516257377668081, 'Assessment_centre_11028.0': 0.007321116092550614, 'f.22009.0.1': -0.003946610788118732, 'f.22009.0.2': 0.0025454848527719804, 'f.22009.0.3': 0.003683816217283688, 'f.22009.0.4': -0.0003344823893947325, 'f.22009.0.5': 0.0005586825636695393, 'f.22009.0.6': 0.0015133498020419795, 'f.22009.0.7': -0.0011059176782973173, 'f.22009.0.8': -0.0010899754312377347, 'f.22009.0.9': -0.000763822013373472, 'f.22009.0.10': 0.0018252036532900471}	{'const': 0.04804044755621087, 'Prob_Class_0': 0.054454125682233005, 'Prob_Class_2': 0.05406628070518564, 'Age': 0.00042111022197297487, 'Sex': 0.006231186196947852, 'Education_score': 0.0022558242041807873, 'Assessment_centre_11026.0': 0.00915847947329268, 'Assessment_centre_11027.0': 0.007812694946994967, 'Assessment_centre_11028.0': 0.08186856014520653, 'f.22009.0.1': 0.001948492467935542, 'f.22009.0.2': 0.00205903444776144, 'f.22009.0.3': 0.0020084040093266285, 'f.22009.0.4': 0.0015162906341384449, 'f.22009.0.5': 0.0006858486544324829, 'f.22009.0.6': 0.0019200915566839505, 'f.22009.0.7': 0.00174910849868849, 'f.22009.0.8': 0.001681768519952843, 'f.22009.0.9': 0.000799765925663078, 'f.22009.0.10': 0.0015512556568666722}	{'const': 0.03693873526752405, 'Age': 0.0004203038170024909, 'Sex': 0.006220395258869798, 'Education_score': 0.0022547072767319072, 'Assessment_centre_11026.0': 0.009150194724256057, 'Assessment_centre_11027.0': 0.007809626473107378, 'Assessment_centre_11028.0': 0.08185837343264876, 'f.22009.0.1': 0.001948010430281134, 'f.22009.0.2': 0.0020564486564014204, 'f.22009.0.3': 0.002007479362806111, 'f.22009.0.4': 0.0015160716536556029, 'f.22009.0.5': 0.0006857389629957572, 'f.22009.0.6': 0.0019195890943092598, 'f.22009.0.7': 0.0017482363589355863, 'f.22009.0.8': 0.0016811021452758155, 'f.22009.0.9': 0.000799603135438476, 'f.22009.0.10': 0.0015501982619401586}	0.162434	0.125379	0.162475	0.125409	0.861598	FALSE
162	rs4365229	log_reaction_time	0.749695	0.472605	2	0.105309	0.10483	0.0995571	0.099718	{'const': 5.8849608997027865, 'Prob_Class_0': 0.07476760664434369, 'Prob_Class_2': 0.051033357216677566, 'Age': 0.006962251405242544, 'Sex': -0.03351979037174393, 'Education_score': -0.007035448484752604, 'Assessment_centre_11026.0': -0.02127364942663422, 'Assessment_centre_11027.0': 0.0051663822416131615, 'Assessment_centre_11028.0': 0.0067247605051838875, 'f.22009.0.1': -0.003790946224545047, 'f.22009.0.2': 0.002472718973837864, 'f.22009.0.3': 0.003574249306641779, 'f.22009.0.4': -0.0003662464619021645, 'f.22009.0.5': 0.0005663759136661763, 'f.22009.0.6': 0.0014961182632548216, 'f.22009.0.7': -0.0010486637297773228, 'f.22009.0.8': -0.0011787661964317779, 'f.22009.0.9': -0.0008426946401901762, 'f.22009.0.10': 0.0018407827335559096}	{'const': 5.9234604797376065, 'Age': 0.006970082061468932, 'Sex': -0.033606179312298354, 'Education_score': -0.00696276741603734, 'Assessment_centre_11026.0': -0.02172456446660893, 'Assessment_centre_11027.0': 0.005134452054489296, 'Assessment_centre_11028.0': 0.0074574192473052785, 'f.22009.0.1': -0.003863403588171722, 'f.22009.0.2': 0.002504354607795952, 'f.22009.0.3': 0.003499540934594612, 'f.22009.0.4': -0.0003286910266997649, 'f.22009.0.5': 0.0005464931355256519, 'f.22009.0.6': 0.0014663384139099415, 'f.22009.0.7': -0.0010148272519030273, 'f.22009.0.8': -0.001163340714168227, 'f.22009.0.9': -0.000845983371718333, 'f.22009.0.10': 0.001776288365266704}	{'const': 0.049956822555739244, 'Prob_Class_0': 0.062158481135258285, 'Prob_Class_2': 0.06438651154902449, 'Age': 0.0004190430694658829, 'Sex': 0.006256462828882654, 'Education_score': 0.0022577945915588774, 'Assessment_centre_11026.0': 0.00914503695546197, 'Assessment_centre_11027.0': 0.007811084633214331, 'Assessment_centre_11028.0': 0.08187051935543525, 'f.22009.0.1': 0.0019479953303571725, 'f.22009.0.2': 0.0020564930200255393, 'f.22009.0.3': 0.0020056273558475275, 'f.22009.0.4': 0.001515820700494423, 'f.22009.0.5': 0.000685795565621242, 'f.22009.0.6': 0.0019152768402675151, 'f.22009.0.7': 0.001749449289199933, 'f.22009.0.8': 0.0016835939845409595, 'f.22009.0.9': 0.0007989246893510038, 'f.22009.0.10': 0.0015533626395066533}	{'const': 0.03686910734954721, 'Age': 0.0004189568284010713, 'Sex': 0.006216550332725424, 'Education_score': 0.00225457217908124, 'Assessment_centre_11026.0': 0.009136396187988154, 'Assessment_centre_11027.0': 0.007805301031134512, 'Assessment_centre_11028.0': 0.08184065271464522, 'f.22009.0.1': 0.0019468498454099173, 'f.22009.0.2': 0.0020560337749739098, 'f.22009.0.3': 0.002004518149020348, 'f.22009.0.4': 0.0015141222458926375, 'f.22009.0.5': 0.0006845588465314863, 'f.22009.0.6': 0.0019146903046961042, 'f.22009.0.7': 0.0017487730976962065, 'f.22009.0.8': 0.0016820872574425734, 'f.22009.0.9': 0.0007988432022944778, 'f.22009.0.10': 0.0015523117199645485}	0.162396	0.125378	0.162439	0.125437	0.861598	FALSE
168	rs79487293	Fluid_intel_score	0.672566	0.51048	2	0.0852342	0.0847935	0.0793367	0.0795525	{'const': 5.994719516028385, 'Prob_Class_0': 0.7624430310762352, 'Prob_Class_2': 0.34105510903527014, 'Age': -0.01696722251733971, 'Sex': 0.12238394259324682, 'Education_score': 0.3880444018216314, 'Assessment_centre_11026.0': 0.030613687243250948, 'Assessment_centre_11027.0': -0.2967841805862083, 'Assessment_centre_11028.0': -0.3631538746634148, 'f.22009.0.1': 0.017425458648593566, 'f.22009.0.2': 0.04285933122135416, 'f.22009.0.3': -0.02376567522953858, 'f.22009.0.4': -0.008224584928030305, 'f.22009.0.5': -0.014888871874768119, 'f.22009.0.6': 0.01691761150009001, 'f.22009.0.7': -0.008034324253185085, 'f.22009.0.8': 0.05418586055951923, 'f.22009.0.9': -0.0013477946476184131, 'f.22009.0.10': -0.030186090617856397}	{'const': 6.316366535359289, 'Age': -0.016860705321104928, 'Sex': 0.1211406261542048, 'Education_score': 0.38746372553621444, 'Assessment_centre_11026.0': 0.030141179939589535, 'Assessment_centre_11027.0': -0.2947425248383085, 'Assessment_centre_11028.0': -0.3377288360596114, 'f.22009.0.1': 0.017239332268260136, 'f.22009.0.2': 0.04312885629222745, 'f.22009.0.3': -0.0245925842569742, 'f.22009.0.4': -0.00818385991743808, 'f.22009.0.5': -0.01498396584574786, 'f.22009.0.6': 0.018014060450197666, 'f.22009.0.7': -0.007888951801985407, 'f.22009.0.8': 0.053758119870252113, 'f.22009.0.9': -0.0014304163115132903, 'f.22009.0.10': -0.0299651499357997}	{'const': 0.6126633853122555, 'Prob_Class_0': 0.6801027298783321, 'Prob_Class_2': 0.6875354476370074, 'Age': 0.005136599767813601, 'Sex': 0.07605646392665, 'Education_score': 0.02763783676895919, 'Assessment_centre_11026.0': 0.11117284599435816, 'Assessment_centre_11027.0': 0.09549058295231826, 'Assessment_centre_11028.0': 0.9987165792113865, 'f.22009.0.1': 0.023882066010236173, 'f.22009.0.2': 0.02505156677116352, 'f.22009.0.3': 0.02453384612993293, 'f.22009.0.4': 0.018539915022302452, 'f.22009.0.5': 0.008383093541536988, 'f.22009.0.6': 0.023470142424678847, 'f.22009.0.7': 0.021357649404136664, 'f.22009.0.8': 0.020570016255510484, 'f.22009.0.9': 0.009774122250538616, 'f.22009.0.10': 0.018955180107354176}	{'const': 0.4514845909896736, 'Age': 0.005124402300720773, 'Sex': 0.07596843286712095, 'Education_score': 0.027621850030308735, 'Assessment_centre_11026.0': 0.11115357380112033, 'Assessment_centre_11027.0': 0.09531022155093848, 'Assessment_centre_11028.0': 0.9982708125431679, 'f.22009.0.1': 0.023873643968346018, 'f.22009.0.2': 0.025043533859947332, 'f.22009.0.3': 0.024520173457216448, 'f.22009.0.4': 0.01853213281694306, 'f.22009.0.5': 0.008378854766132164, 'f.22009.0.6': 0.02344734543554018, 'f.22009.0.7': 0.021347758728051402, 'f.22009.0.8': 0.020564139130211857, 'f.22009.0.9': 0.009769617843657945, 'f.22009.0.10': 0.018942572379404218}	1.98088	1.56664	1.98135	1.5669	0.861598	FALSE
175	rs12620095	Fluid_intel_score	0.671597	0.510975	2	0.0856376	0.0851974	0.0797385	0.079955	{'const': 6.755280511568751, 'Prob_Class_0': -0.907713780329069, 'Prob_Class_2': -0.4642555568149256, 'Age': -0.016656056810640082, 'Sex': 0.1196302620060875, 'Education_score': 0.3875980000482098, 'Assessment_centre_11026.0': 0.02683790133884249, 'Assessment_centre_11027.0': -0.29449126666034126, 'Assessment_centre_11028.0': -0.3273563693256283, 'f.22009.0.1': 0.017837478491403796, 'f.22009.0.2': 0.041720532559598664, 'f.22009.0.3': -0.023772965554621727, 'f.22009.0.4': -0.00751420375695692, 'f.22009.0.5': -0.015415109278371955, 'f.22009.0.6': 0.01931417388630843, 'f.22009.0.7': -0.008127235521663546, 'f.22009.0.8': 0.05328254109080014, 'f.22009.0.9': -0.0015306650243075207, 'f.22009.0.10': -0.030994504583864196}	{'const': 6.333489641227076, 'Age': -0.016995519233685728, 'Sex': 0.12360256935062844, 'Education_score': 0.3882201251647094, 'Assessment_centre_11026.0': 0.028854105659816904, 'Assessment_centre_11027.0': -0.2959865085777619, 'Assessment_centre_11028.0': -0.34116142807805516, 'f.22009.0.1': 0.017735204788823827, 'f.22009.0.2': 0.041930576624333686, 'f.22009.0.3': -0.024180425316328448, 'f.22009.0.4': -0.008041492850614267, 'f.22009.0.5': -0.015141403045639686, 'f.22009.0.6': 0.018857386830784303, 'f.22009.0.7': -0.00837809956515202, 'f.22009.0.8': 0.05394907620598556, 'f.22009.0.9': -0.0015345865766383715, 'f.22009.0.10': -0.03035506510962263}	{'const': 0.6309080853770387, 'Prob_Class_0': 0.7832307354888965, 'Prob_Class_2': 0.7952496550405256, 'Age': 0.005145344283012909, 'Sex': 0.07623046088453163, 'Education_score': 0.02763924143818943, 'Assessment_centre_11026.0': 0.11120566757083725, 'Assessment_centre_11027.0': 0.09535210265642442, 'Assessment_centre_11028.0': 0.998481086562136, 'f.22009.0.1': 0.023892150603458208, 'f.22009.0.2': 0.02508300640193929, 'f.22009.0.3': 0.024532603687445524, 'f.22009.0.4': 0.018545044126519705, 'f.22009.0.5': 0.008386022912182224, 'f.22009.0.6': 0.023462674553623577, 'f.22009.0.7': 0.021357978065454468, 'f.22009.0.8': 0.020592455776468076, 'f.22009.0.9': 0.00977158447029587, 'f.22009.0.10': 0.018963080946375555}	{'const': 0.4519195717945632, 'Age': 0.005126836732484356, 'Sex': 0.0759950263817455, 'Education_score': 0.027630772262333715, 'Assessment_centre_11026.0': 0.11117879521857278, 'Assessment_centre_11027.0': 0.09533078014238634, 'Assessment_centre_11028.0': 0.998288274300913, 'f.22009.0.1': 0.02388917711666952, 'f.22009.0.2': 0.025073513860818596, 'f.22009.0.3': 0.02452659531573705, 'f.22009.0.4': 0.01853461314244299, 'f.22009.0.5': 0.008379744742527917, 'f.22009.0.6': 0.023455677680556352, 'f.22009.0.7': 0.021351850850416115, 'f.22009.0.8': 0.020580062124884894, 'f.22009.0.9': 0.009770425153499096, 'f.22009.0.10': 0.018951101456404874}	1.9809	1.56639	1.98138	1.56678	0.861598	FALSE
183	rs11790018	log_reaction_time	0.780447	0.458301	2	0.10544	0.104939	0.0996625	0.0998042	{'const': 5.933133817602607, 'Prob_Class_0': -0.04515546291151929, 'Prob_Class_2': 0.02043741509866813, 'Age': 0.006915833787362444, 'Sex': -0.03519773829588125, 'Education_score': -0.007290437039386519, 'Assessment_centre_11026.0': -0.020593586122993106, 'Assessment_centre_11027.0': 0.0036198372110212295, 'Assessment_centre_11028.0': 0.0069314033941481525, 'f.22009.0.1': -0.00387448420753726, 'f.22009.0.2': 0.0024137175489837466, 'f.22009.0.3': 0.0030045330269654596, 'f.22009.0.4': -0.00017097912250047453, 'f.22009.0.5': 0.0004675706637381695, 'f.22009.0.6': 0.002036316286965238, 'f.22009.0.7': -0.0011024102362226264, 'f.22009.0.8': -0.0013492946424602911, 'f.22009.0.9': -0.0005070610254363137, 'f.22009.0.10': 0.0015849807413779692}	{'const': 5.92852406672401, 'Age': 0.006905818176665523, 'Sex': -0.03543659878187947, 'Education_score': -0.007227902106536702, 'Assessment_centre_11026.0': -0.02017299931469415, 'Assessment_centre_11027.0': 0.003832935210776556, 'Assessment_centre_11028.0': 0.008092048820234331, 'f.22009.0.1': -0.0038280681683665, 'f.22009.0.2': 0.0024099807036516165, 'f.22009.0.3': 0.0030437226301093176, 'f.22009.0.4': -0.0002125224348470512, 'f.22009.0.5': 0.0004878737061239934, 'f.22009.0.6': 0.002055504309865142, 'f.22009.0.7': -0.0010874414315345804, 'f.22009.0.8': -0.0013538094811723844, 'f.22009.0.9': -0.0005113810041182027, 'f.22009.0.10': 0.0015680419221155396}	{'const': 0.05000606819197905, 'Prob_Class_0': 0.05756507665309418, 'Prob_Class_2': 0.05800245733114851, 'Age': 0.0004174151001365904, 'Sex': 0.006193475211917026, 'Education_score': 0.0022405098666515508, 'Assessment_centre_11026.0': 0.009049634594757779, 'Assessment_centre_11027.0': 0.007762886178201268, 'Assessment_centre_11028.0': 0.08114819734746113, 'f.22009.0.1': 0.0019365268930767877, 'f.22009.0.2': 0.0020411333976337047, 'f.22009.0.3': 0.0019984381500694703, 'f.22009.0.4': 0.0015093988158085532, 'f.22009.0.5': 0.0006813055761832275, 'f.22009.0.6': 0.0019108607482703158, 'f.22009.0.7': 0.0017357824281722428, 'f.22009.0.8': 0.0016721856594555285, 'f.22009.0.9': 0.000795758042166963, 'f.22009.0.10': 0.0015383801054930212}	{'const': 0.036716760331087596, 'Age': 0.0004173043876852487, 'Sex': 0.0061783519752834646, 'Education_score': 0.0022382161050548055, 'Assessment_centre_11026.0': 0.009042566398988181, 'Assessment_centre_11027.0': 0.007755936640018206, 'Assessment_centre_11028.0': 0.08113645662427284, 'f.22009.0.1': 0.0019338863659048666, 'f.22009.0.2': 0.0020405689695063866, 'f.22009.0.3': 0.001997782986243415, 'f.22009.0.4': 0.001508910519580496, 'f.22009.0.5': 0.0006810171672629159, 'f.22009.0.6': 0.0019105399767916102, 'f.22009.0.7': 0.0017355763745982781, 'f.22009.0.8': 0.0016715734547157154, 'f.22009.0.9': 0.0007955412797169716, 'f.22009.0.10': 0.0015381215215799346}	0.160993	0.124874	0.161038	0.124913	0.861598	FALSE
187	rs11790018	Symbol_digit_matches	0.692718	0.500332	2	0.233621	0.233101	0.226865	0.227097	{'const': 39.00302350908136, 'Prob_Class_0': 1.4096550597573396, 'Prob_Class_2': -0.7064862019345546, 'Age': -0.33452743053774403, 'Sex': -0.18484781327280655, 'Education_score': 0.3181064331308787, 'Assessment_centre_11026.0': 0.42412633252568255, 'Assessment_centre_11027.0': -0.09885050422226795, 'Assessment_centre_11028.0': -0.9805814082316474, 'f.22009.0.1': -0.007958146824110475, 'f.22009.0.2': -0.012553778108671722, 'f.22009.0.3': -0.04441754003418051, 'f.22009.0.4': 0.04607076750882045, 'f.22009.0.5': -0.06003992676988427, 'f.22009.0.6': 0.0040926667302206825, 'f.22009.0.7': -0.06304563364074674, 'f.22009.0.8': 0.0331033423910941, 'f.22009.0.9': -0.023889144937938245, 'f.22009.0.10': -0.09599395318937086}	{'const': 39.11920355176579, 'Age': -0.3346237812469566, 'Sex': -0.1767048843924791, 'Education_score': 0.3176034882850312, 'Assessment_centre_11026.0': 0.40431329499164465, 'Assessment_centre_11027.0': -0.11008294934870075, 'Assessment_centre_11028.0': -0.9738884490150167, 'f.22009.0.1': -0.011745097028304771, 'f.22009.0.2': -0.012347377055309867, 'f.22009.0.3': -0.04504993082119462, 'f.22009.0.4': 0.04805710351405754, 'f.22009.0.5': -0.061555760451121176, 'f.22009.0.6': 0.004634639109776219, 'f.22009.0.7': -0.06285665958813554, 'f.22009.0.8': 0.033162027553522065, 'f.22009.0.9': -0.023825139316035478, 'f.22009.0.10': -0.09618177148655038}	{'const': 1.6863044043649638, 'Prob_Class_0': 1.9441251617150108, 'Prob_Class_2': 1.9952821596581116, 'Age': 0.01400901095203918, 'Sex': 0.20967772341773602, 'Education_score': 0.07732288001074468, 'Assessment_centre_11026.0': 0.2866927160912936, 'Assessment_centre_11027.0': 0.25458431679213783, 'Assessment_centre_11028.0': 2.7226557216076688, 'f.22009.0.1': 0.06549099962894811, 'f.22009.0.2': 0.06826105730573852, 'f.22009.0.3': 0.06848191572040502, 'f.22009.0.4': 0.0517773757562362, 'f.22009.0.5': 0.02346978902207283, 'f.22009.0.6': 0.06544387562379143, 'f.22009.0.7': 0.058926166208935454, 'f.22009.0.8': 0.05613406873020213, 'f.22009.0.9': 0.02765433115706494, 'f.22009.0.10': 0.052881438827153654}	{'const': 1.2407152929593646, 'Age': 0.014006447163178807, 'Sex': 0.20911394334442848, 'Education_score': 0.07726828546309294, 'Assessment_centre_11026.0': 0.28614778168589666, 'Assessment_centre_11027.0': 0.2542315173673328, 'Assessment_centre_11028.0': 2.7222356419095575, 'f.22009.0.1': 0.06537412585385907, 'f.22009.0.2': 0.06823057654789515, 'f.22009.0.3': 0.06844722995254267, 'f.22009.0.4': 0.05173740788101815, 'f.22009.0.5': 0.023430652152363635, 'f.22009.0.6': 0.0654305341231816, 'f.22009.0.7': 0.05891706397150512, 'f.22009.0.8': 0.05610600655071531, 'f.22009.0.9': 0.027646578125709042, 'f.22009.0.10': 0.05286856449221476}	4.6757	3.70384	4.67728	3.70371	0.861598	FALSE
201	rs68175985	Symbol_digit_matches	0.694122	0.499629	2	0.235976	0.235462	0.229319	0.229547	{'const': 39.6192109945803, 'Prob_Class_0': 0.2984956759216816, 'Prob_Class_2': -1.1432066775017218, 'Age': -0.3347308641968369, 'Sex': -0.2072927040528345, 'Education_score': 0.31126086890537924, 'Assessment_centre_11026.0': 0.444457588759298, 'Assessment_centre_11027.0': -0.0936374204645012, 'Assessment_centre_11028.0': -0.9020892373295253, 'f.22009.0.1': -0.013453860230268237, 'f.22009.0.2': -0.01142696563331191, 'f.22009.0.3': -0.04933737957665803, 'f.22009.0.4': 0.042560667875695485, 'f.22009.0.5': -0.058719532408413495, 'f.22009.0.6': 0.013405202802110515, 'f.22009.0.7': -0.06433150687476703, 'f.22009.0.8': 0.028628060339297438, 'f.22009.0.9': -0.023513050060800025, 'f.22009.0.10': -0.09603126468312002}	{'const': 39.17628545466177, 'Age': -0.3359234559194283, 'Sex': -0.2152742246037557, 'Education_score': 0.31397005518803234, 'Assessment_centre_11026.0': 0.4472860470559567, 'Assessment_centre_11027.0': -0.08824251307405295, 'Assessment_centre_11028.0': -0.9345663150790091, 'f.22009.0.1': -0.012545980823604613, 'f.22009.0.2': -0.007053583322902709, 'f.22009.0.3': -0.05058838668072424, 'f.22009.0.4': 0.043976122650999906, 'f.22009.0.5': -0.05868222061375469, 'f.22009.0.6': 0.012855760862146466, 'f.22009.0.7': -0.06427284493926187, 'f.22009.0.8': 0.029293981782395926, 'f.22009.0.9': -0.02292913796148973, 'f.22009.0.10': -0.09674305227866781}	{'const': 1.4136400251680052, 'Prob_Class_0': 1.7244168905052828, 'Prob_Class_2': 1.2863310572129123, 'Age': 0.013933807053311431, 'Sex': 0.2082132408709433, 'Education_score': 0.07690232602556316, 'Assessment_centre_11026.0': 0.28515458696866586, 'Assessment_centre_11027.0': 0.25259946057859045, 'Assessment_centre_11028.0': 2.719897055116416, 'f.22009.0.1': 0.06501097088177643, 'f.22009.0.2': 0.06785719811713666, 'f.22009.0.3': 0.06791981000447317, 'f.22009.0.4': 0.05131425725646362, 'f.22009.0.5': 0.02326120320803149, 'f.22009.0.6': 0.06465174275464299, 'f.22009.0.7': 0.0585769719009328, 'f.22009.0.8': 0.05591537451033523, 'f.22009.0.9': 0.02742417904753402, 'f.22009.0.10': 0.052657641074312436}	{'const': 1.230472486264029, 'Age': 0.013894715636390931, 'Sex': 0.20763595672591148, 'Education_score': 0.07685653989441928, 'Assessment_centre_11026.0': 0.2850663636972052, 'Assessment_centre_11027.0': 0.2524351609257237, 'Assessment_centre_11028.0': 2.7192455520861816, 'f.22009.0.1': 0.06499374338979967, 'f.22009.0.2': 0.06772076550413209, 'f.22009.0.3': 0.0679013709310304, 'f.22009.0.4': 0.051282198528972006, 'f.22009.0.5': 0.023256034765401352, 'f.22009.0.6': 0.06464035099371081, 'f.22009.0.7': 0.058566359864346065, 'f.22009.0.8': 0.05583253015454235, 'f.22009.0.9': 0.02741347387341109, 'f.22009.0.10': 0.05264127843488992}	4.67104	3.69945	4.67261	3.69944	0.861598	FALSE
204	rs3012434	log_reaction_time	0.806265	0.446631	2	0.0995304	0.0989904	0.0935027	0.0936332	{'const': 5.923301821861159, 'Prob_Class_0': -0.010401770371094576, 'Prob_Class_2': 0.03998424914095633, 'Age': 0.006799107244897004, 'Sex': -0.03270013836097261, 'Education_score': -0.007254626441554869, 'Assessment_centre_11026.0': -0.01808042310853683, 'Assessment_centre_11027.0': 0.004466320838094118, 'Assessment_centre_11028.0': 0.009401855893801159, 'f.22009.0.1': -0.0033473801154102686, 'f.22009.0.2': 0.002839860170720118, 'f.22009.0.3': 0.0028791171137612648, 'f.22009.0.4': -0.0005828169403996955, 'f.22009.0.5': 0.0007715686034918366, 'f.22009.0.6': 0.0006624044994545629, 'f.22009.0.7': -0.0007853887061049546, 'f.22009.0.8': -0.0006109837837835691, 'f.22009.0.9': -0.0007975828616110046, 'f.22009.0.10': 0.001696824387121567}	{'const': 5.942546680200965, 'Age': 0.00676704230219506, 'Sex': -0.0330244642817604, 'Education_score': -0.007256054748856433, 'Assessment_centre_11026.0': -0.01777786803594196, 'Assessment_centre_11027.0': 0.0045273577445499175, 'Assessment_centre_11028.0': 0.009356414469794405, 'f.22009.0.1': -0.0032724015419166447, 'f.22009.0.2': 0.002840968132246576, 'f.22009.0.3': 0.0029085385462367004, 'f.22009.0.4': -0.0006123231063611609, 'f.22009.0.5': 0.0007678904207219922, 'f.22009.0.6': 0.0008016507580879788, 'f.22009.0.7': -0.00073653009229526, 'f.22009.0.8': -0.000617683446151783, 'f.22009.0.9': -0.0008021847066687461, 'f.22009.0.10': 0.0017428230503758572}	{'const': 0.04528746608243863, 'Prob_Class_0': 0.049620377507989484, 'Prob_Class_2': 0.04289817721401363, 'Age': 0.0004303455315163749, 'Sex': 0.006381235371448741, 'Education_score': 0.0023217006354804524, 'Assessment_centre_11026.0': 0.009422209586784658, 'Assessment_centre_11027.0': 0.007984070122225868, 'Assessment_centre_11028.0': 0.0822615077526545, 'f.22009.0.1': 0.002002250968632345, 'f.22009.0.2': 0.002105782703331952, 'f.22009.0.3': 0.002057896752527127, 'f.22009.0.4': 0.0015520855687339886, 'f.22009.0.5': 0.0007041664301477581, 'f.22009.0.6': 0.0019760039188359457, 'f.22009.0.7': 0.0017849975138793613, 'f.22009.0.8': 0.001729961131725368, 'f.22009.0.9': 0.0008137447343089562, 'f.22009.0.10': 0.0015795899691965077}	{'const': 0.03793917292408273, 'Age': 0.0004287178842303242, 'Sex': 0.006370440186086821, 'Education_score': 0.0023207883581629132, 'Assessment_centre_11026.0': 0.00941702770719134, 'Assessment_centre_11027.0': 0.007979944718666587, 'Assessment_centre_11028.0': 0.08224073343920114, 'f.22009.0.1': 0.002000907993346533, 'f.22009.0.2': 0.002105481105771241, 'f.22009.0.3': 0.0020576124291349514, 'f.22009.0.4': 0.0015509474133242804, 'f.22009.0.5': 0.0007040405592495998, 'f.22009.0.6': 0.0019725542310550406, 'f.22009.0.7': 0.0017844362819931091, 'f.22009.0.8': 0.0017297951068689537, 'f.22009.0.9': 0.0008131721854473394, 'f.22009.0.10': 0.0015785010560940885}	0.163137	0.125822	0.163186	0.125905	0.861598	FALSE
213	rs12700002	Numeric_memory_online	0.722294	0.485817	2	0.038321	0.0373329	0.0260093	0.0263935	{'const': 8.287431920978891, 'Prob_Class_0': -0.44814556523757054, 'Prob_Class_2': -0.8761493043557587, 'Age': -0.01856754837106704, 'Sex': 0.2383872493244088, 'Education_score': 0.10245062802292978, 'Assessment_centre_11026.0': 0.33781466082956346, 'Assessment_centre_11027.0': 0.10495762638138327, 'Assessment_centre_11028.0': 0.01488565245425078, 'f.22009.0.1': 0.03505091038386944, 'f.22009.0.2': 0.057356831250310415, 'f.22009.0.3': -0.006919125809410128, 'f.22009.0.4': 0.0022834611394609915, 'f.22009.0.5': -0.004684649158883131, 'f.22009.0.6': -0.04009689218386253, 'f.22009.0.7': 0.004515716371505929, 'f.22009.0.8': 0.021369573071247858, 'f.22009.0.9': 0.0002815990168528147, 'f.22009.0.10': -0.0029240139754544295}	{'const': 7.850877217797313, 'Age': -0.01858431455176304, 'Sex': 0.23836792469495008, 'Education_score': 0.10176914695625801, 'Assessment_centre_11026.0': 0.3445233997282483, 'Assessment_centre_11027.0': 0.10452351923683917, 'Assessment_centre_11028.0': 0.041088930313420945, 'f.22009.0.1': 0.03460046555739006, 'f.22009.0.2': 0.05702215142340997, 'f.22009.0.3': -0.005793716030801395, 'f.22009.0.4': 0.002359983424148896, 'f.22009.0.5': -0.004772916477613262, 'f.22009.0.6': -0.03985227848622965, 'f.22009.0.7': 0.00504598666934831, 'f.22009.0.8': 0.020784890378178655, 'f.22009.0.9': 0.0007495097110243824, 'f.22009.0.10': -0.002869208617599813}	{'const': 0.6258971321039745, 'Prob_Class_0': 0.7092789119966549, 'Prob_Class_2': 0.7292751424425751, 'Age': 0.005309882514923893, 'Sex': 0.07751211266835269, 'Education_score': 0.029430341101113044, 'Assessment_centre_11026.0': 0.1062333207777369, 'Assessment_centre_11027.0': 0.09810817118545934, 'Assessment_centre_11028.0': 1.018308957517768, 'f.22009.0.1': 0.023968852500131817, 'f.22009.0.2': 0.02546541311562167, 'f.22009.0.3': 0.02471196402320783, 'f.22009.0.4': 0.01886409596820265, 'f.22009.0.5': 0.00843102265423248, 'f.22009.0.6': 0.023514077799682058, 'f.22009.0.7': 0.02146490861065604, 'f.22009.0.8': 0.02043252522410449, 'f.22009.0.9': 0.010084053605710526, 'f.22009.0.10': 0.01943338472944173}	{'const': 0.46642385536715486, 'Age': 0.005302831025102277, 'Sex': 0.07749648842580932, 'Education_score': 0.029419039538836768, 'Assessment_centre_11026.0': 0.1060525617077768, 'Assessment_centre_11027.0': 0.09808810209895227, 'Assessment_centre_11028.0': 1.0177666495621853, 'f.22009.0.1': 0.023961145775580606, 'f.22009.0.2': 0.025444178278538374, 'f.22009.0.3': 0.024682110551072927, 'f.22009.0.4': 0.018859166254256304, 'f.22009.0.5': 0.00842812361426771, 'f.22009.0.6': 0.023508433043021068, 'f.22009.0.7': 0.021447112727281538, 'f.22009.0.8': 0.020422403783493543, 'f.22009.0.9': 0.010073627518294688, 'f.22009.0.10': 0.01942805641794582}	1.42256	1.06351	1.42329	1.06509	0.861598	FALSE
288	rs11079852	log_reaction_time	0.728264	0.482838	2	0.107909	0.107447	0.102198	0.102372	{'const': 5.952916608218987, 'Prob_Class_0': -0.06967569946704684, 'Prob_Class_2': -0.04040821683357593, 'Age': 0.007045145561545698, 'Sex': -0.033053619702105845, 'Education_score': -0.007207541375270857, 'Assessment_centre_11026.0': -0.021217375121447453, 'Assessment_centre_11027.0': 0.005341730195885937, 'Assessment_centre_11028.0': 0.007489719755127574, 'f.22009.0.1': -0.0038151196012493425, 'f.22009.0.2': 0.002799460408869963, 'f.22009.0.3': 0.003634777519096286, 'f.22009.0.4': -0.00031610633362366496, 'f.22009.0.5': 0.0005673990500777142, 'f.22009.0.6': 0.0015028674094570834, 'f.22009.0.7': -0.0011682692744582907, 'f.22009.0.8': -0.0014234229747894871, 'f.22009.0.9': -0.0007935860524386422, 'f.22009.0.10': 0.0015793509252960587}	{'const': 5.9186806590821455, 'Age': 0.007046909146042361, 'Sex': -0.03349772656086787, 'Education_score': -0.007313787693201578, 'Assessment_centre_11026.0': -0.021017669056127078, 'Assessment_centre_11027.0': 0.005453039685604243, 'Assessment_centre_11028.0': 0.007295944334159872, 'f.22009.0.1': -0.0038962107140034967, 'f.22009.0.2': 0.002637848067833122, 'f.22009.0.3': 0.003590542263730375, 'f.22009.0.4': -0.0003110195543826334, 'f.22009.0.5': 0.0005566712092665146, 'f.22009.0.6': 0.0015249083882062074, 'f.22009.0.7': -0.0011503808409190517, 'f.22009.0.8': -0.0013586740589884919, 'f.22009.0.9': -0.0008265871409191441, 'f.22009.0.10': 0.001595100987262643}	{'const': 0.04953710101943127, 'Prob_Class_0': 0.0577328438108453, 'Prob_Class_2': 0.057416357202133755, 'Age': 0.0004179726039606701, 'Sex': 0.006200988858095345, 'Education_score': 0.002247838788102329, 'Assessment_centre_11026.0': 0.009088558283963613, 'Assessment_centre_11027.0': 0.007769781913433824, 'Assessment_centre_11028.0': 0.08167242082668395, 'f.22009.0.1': 0.0019404376686695173, 'f.22009.0.2': 0.0020473671994948018, 'f.22009.0.3': 0.001996119947349693, 'f.22009.0.4': 0.001509521443948184, 'f.22009.0.5': 0.0006827353264398304, 'f.22009.0.6': 0.0019101253833266928, 'f.22009.0.7': 0.001739030814000554, 'f.22009.0.8': 0.0016764451189847697, 'f.22009.0.9': 0.0007958352687494654, 'f.22009.0.10': 0.0015463447355268728}	{'const': 0.03671773975445708, 'Age': 0.0004178020388941417, 'Sex': 0.00618861683027967, 'Education_score': 0.00224560204211362, 'Assessment_centre_11026.0': 0.009086113085932702, 'Assessment_centre_11027.0': 0.007768163396598741, 'Assessment_centre_11028.0': 0.0816516549519309, 'f.22009.0.1': 0.001939051464930326, 'f.22009.0.2': 0.0020427523677518356, 'f.22009.0.3': 0.001995589939231033, 'f.22009.0.4': 0.0015092838252865784, 'f.22009.0.5': 0.0006825901357155769, 'f.22009.0.6': 0.0019097920229027671, 'f.22009.0.7': 0.00173803873513302, 'f.22009.0.8': 0.0016754094759078562, 'f.22009.0.9': 0.0007952385028517519, 'f.22009.0.10': 0.0015460225211524792}	0.162028	0.125144	0.16207	0.125142	0.861598	FALSE
307	rs61437614	Tower_rearranging	0.769346	0.46345	2	0.100792	0.100116	0.0928847	0.093089	{'const': 15.152406284945025, 'Prob_Class_0': 1.1724939290412306, 'Prob_Class_2': 0.09524664730234067, 'Age': -0.10997647413125014, 'Sex': 0.5338097879932195, 'Education_score': 0.30554124368625196, 'Assessment_centre_11026.0': 0.16708597912319828, 'Assessment_centre_11027.0': -0.4560768272177984, 'Assessment_centre_11028.0': -1.2750792250914333, 'f.22009.0.1': -0.03878445103781095, 'f.22009.0.2': -0.04034565697237494, 'f.22009.0.3': -0.02198462947358311, 'f.22009.0.4': 0.02666492445338877, 'f.22009.0.5': -0.024929982921663672, 'f.22009.0.6': 0.10068238024365835, 'f.22009.0.7': -0.01762082343158331, 'f.22009.0.8': -0.02337758090814819, 'f.22009.0.9': -0.00792715642205902, 'f.22009.0.10': -0.08109085286447584}	{'const': 15.343454716341979, 'Age': -0.10959618476732556, 'Sex': 0.5381276929376297, 'Education_score': 0.3059030747454996, 'Assessment_centre_11026.0': 0.15892423302388714, 'Assessment_centre_11027.0': -0.4467279210550847, 'Assessment_centre_11028.0': -1.2915726988177014, 'f.22009.0.1': -0.039961686308815136, 'f.22009.0.2': -0.04135481958795818, 'f.22009.0.3': -0.023513357711679665, 'f.22009.0.4': 0.026348589520153433, 'f.22009.0.5': -0.02538957615720739, 'f.22009.0.6': 0.10035977452690932, 'f.22009.0.7': -0.01704214226222354, 'f.22009.0.8': -0.023489812722957113, 'f.22009.0.9': -0.00902836171994095, 'f.22009.0.10': -0.08243252311112992}	{'const': 0.9716031770685217, 'Prob_Class_0': 1.1110321238975298, 'Prob_Class_2': 0.9890221791514608, 'Age': 0.009155724100209196, 'Sex': 0.13661759232841764, 'Education_score': 0.050490417776959506, 'Assessment_centre_11026.0': 0.18724275712122557, 'Assessment_centre_11027.0': 0.1658476543762087, 'Assessment_centre_11028.0': 1.5441336251146343, 'f.22009.0.1': 0.04257669158077788, 'f.22009.0.2': 0.044728490057263384, 'f.22009.0.3': 0.0446325863254183, 'f.22009.0.4': 0.0336931877350181, 'f.22009.0.5': 0.01530670264586814, 'f.22009.0.6': 0.0425525619763556, 'f.22009.0.7': 0.038334947945284935, 'f.22009.0.8': 0.036538670180237, 'f.22009.0.9': 0.018103391058248028, 'f.22009.0.10': 0.03454073048265054}	{'const': 0.8066971504471615, 'Age': 0.009138351637181102, 'Sex': 0.13628505046642791, 'Education_score': 0.050452393617277796, 'Assessment_centre_11026.0': 0.1870889711094382, 'Assessment_centre_11027.0': 0.16542257384420275, 'Assessment_centre_11028.0': 1.542370099911842, 'f.22009.0.1': 0.04255087363099742, 'f.22009.0.2': 0.04465362601771959, 'f.22009.0.3': 0.044604679688834206, 'f.22009.0.4': 0.033683420289702656, 'f.22009.0.5': 0.015295051232490304, 'f.22009.0.6': 0.042539355424981606, 'f.22009.0.7': 0.03830821501895449, 'f.22009.0.8': 0.036533977112986324, 'f.22009.0.9': 0.018074788966882496, 'f.22009.0.10': 0.034513902602324245}	3.0504	2.41913	3.05155	2.42097	0.861598	FALSE
311	rs1904387	Numeric_memory_online	0.674504	0.509574	2	0.0384217	0.0374978	0.0260938	0.0265447	{'const': 7.519395091573331, 'Prob_Class_0': 0.7459248722296674, 'Prob_Class_2': 0.4055975536474072, 'Age': -0.01866712262832269, 'Sex': 0.2380082613127211, 'Education_score': 0.10188860195655333, 'Assessment_centre_11026.0': 0.3329712704394885, 'Assessment_centre_11027.0': 0.1014545460494186, 'Assessment_centre_11028.0': 0.07478051741380147, 'f.22009.0.1': 0.035363293997103425, 'f.22009.0.2': 0.061573947380449245, 'f.22009.0.3': -0.004045937298841641, 'f.22009.0.4': 0.0021195908358790285, 'f.22009.0.5': -0.004529093266384817, 'f.22009.0.6': -0.04185515404255999, 'f.22009.0.7': 0.004508196167919334, 'f.22009.0.8': 0.020523188391753027, 'f.22009.0.9': -6.751318148299698e-05, 'f.22009.0.10': -0.00403477980603083}	{'const': 7.826348451116886, 'Age': -0.01827389488911514, 'Sex': 0.23773202515906058, 'Education_score': 0.10275160752412081, 'Assessment_centre_11026.0': 0.3350772794342947, 'Assessment_centre_11027.0': 0.10286396604658836, 'Assessment_centre_11028.0': 0.039621295556425636, 'f.22009.0.1': 0.035232616165617105, 'f.22009.0.2': 0.06027187340025142, 'f.22009.0.3': -0.003487941841546988, 'f.22009.0.4': 0.0022057307794271404, 'f.22009.0.5': -0.0045216402719749655, 'f.22009.0.6': -0.042398508894769996, 'f.22009.0.7': 0.004641208977268586, 'f.22009.0.8': 0.019495686868509304, 'f.22009.0.9': 0.0005623729592686318, 'f.22009.0.10': -0.004048641790235615}	{'const': 0.5691737845715216, 'Prob_Class_0': 0.6422260497216872, 'Prob_Class_2': 0.6299551942439809, 'Age': 0.005324586342711185, 'Sex': 0.07784744148575998, 'Education_score': 0.02945160215856421, 'Assessment_centre_11026.0': 0.10635213170546716, 'Assessment_centre_11027.0': 0.09805663024484525, 'Assessment_centre_11028.0': 1.0190056698672236, 'f.22009.0.1': 0.02402002433177036, 'f.22009.0.2': 0.025514510072995475, 'f.22009.0.3': 0.024715827912880687, 'f.22009.0.4': 0.018823843979899474, 'f.22009.0.5': 0.008442184208607558, 'f.22009.0.6': 0.023473608125809415, 'f.22009.0.7': 0.021372837905387687, 'f.22009.0.8': 0.020444354443194097, 'f.22009.0.9': 0.010093565263146182, 'f.22009.0.10': 0.019420499358682227}	{'const': 0.4664271080605183, 'Age': 0.0053116293311329145, 'Sex': 0.07765198923705292, 'Education_score': 0.02941858997980211, 'Assessment_centre_11026.0': 0.10630938241277879, 'Assessment_centre_11027.0': 0.09798639417146768, 'Assessment_centre_11028.0': 1.017643159629897, 'f.22009.0.1': 0.024003735360283, 'f.22009.0.2': 0.02546964250408844, 'f.22009.0.3': 0.02469652744483319, 'f.22009.0.4': 0.018818981642563654, 'f.22009.0.5': 0.00843954167049811, 'f.22009.0.6': 0.02345882278370661, 'f.22009.0.7': 0.021362372917755397, 'f.22009.0.8': 0.020418465992194285, 'f.22009.0.9': 0.010076193413093267, 'f.22009.0.10': 0.01941447726604705}	1.42241	1.06508	1.42309	1.06508	0.861598	FALSE
324	rs9809852	Numeric_memory	0.700925	0.496242	2	0.0437848	0.0431492	0.0356236	0.0358969	{'const': 7.793869481669148, 'Prob_Class_0': 0.1622855933819578, 'Prob_Class_2': 0.62480850269566, 'Age': -0.024673645724358515, 'Sex': 0.17762847647759583, 'Education_score': 0.10265979013451422, 'Assessment_centre_11026.0': 0.07141462420973346, 'Assessment_centre_11027.0': -0.08214325836726157, 'Assessment_centre_11028.0': -0.07417516696017623, 'f.22009.0.1': 0.02178935776493041, 'f.22009.0.2': 0.023848965765265833, 'f.22009.0.3': 0.0012206202173858406, 'f.22009.0.4': 0.000228020856595958, 'f.22009.0.5': -0.0019355365250272732, 'f.22009.0.6': 0.012440413577029713, 'f.22009.0.7': 0.009440136605266863, 'f.22009.0.8': 0.02525625878356183, 'f.22009.0.9': 0.005008309383810543, 'f.22009.0.10': 0.003955950604815553}	{'const': 8.08296763406254, 'Age': -0.025118900652320662, 'Sex': 0.17406055149973956, 'Education_score': 0.10296864238657787, 'Assessment_centre_11026.0': 0.07240066414851411, 'Assessment_centre_11027.0': -0.08348525749753405, 'Assessment_centre_11028.0': -0.08289658113979437, 'f.22009.0.1': 0.021792410520323192, 'f.22009.0.2': 0.023716684712556484, 'f.22009.0.3': 0.0016397212808146183, 'f.22009.0.4': 0.00044518986769934155, 'f.22009.0.5': -0.0020587016847535226, 'f.22009.0.6': 0.01249972262548997, 'f.22009.0.7': 0.009637572777437507, 'f.22009.0.8': 0.025195883414835904, 'f.22009.0.9': 0.004918467743970667, 'f.22009.0.10': 0.0034907826298846197}	{'const': 0.4626838115295657, 'Prob_Class_0': 0.5507309400370911, 'Prob_Class_2': 0.5574473621255236, 'Age': 0.003724376856801035, 'Sex': 0.05531544399370436, 'Education_score': 0.020356106957771618, 'Assessment_centre_11026.0': 0.07587438867178813, 'Assessment_centre_11027.0': 0.06712314423827452, 'Assessment_centre_11028.0': 0.6336832641235587, 'f.22009.0.1': 0.017288113223104026, 'f.22009.0.2': 0.018038022640586553, 'f.22009.0.3': 0.01809872783875526, 'f.22009.0.4': 0.013704156589973399, 'f.22009.0.5': 0.006200468616034878, 'f.22009.0.6': 0.017178699877726054, 'f.22009.0.7': 0.015578347770282875, 'f.22009.0.8': 0.014789960344697069, 'f.22009.0.9': 0.007370096831169519, 'f.22009.0.10': 0.013971524892061887}	{'const': 0.3285108029743422, 'Age': 0.0037041698047375914, 'Sex': 0.05520425362308144, 'Education_score': 0.0203429141003791, 'Assessment_centre_11026.0': 0.07585415576765665, 'Assessment_centre_11027.0': 0.06708090932336791, 'Assessment_centre_11028.0': 0.6335391043896176, 'f.22009.0.1': 0.017281304109792756, 'f.22009.0.2': 0.018032401355116037, 'f.22009.0.3': 0.018092455207714016, 'f.22009.0.4': 0.013700983408735766, 'f.22009.0.5': 0.0061972626287997296, 'f.22009.0.6': 0.017175917290599717, 'f.22009.0.7': 0.015572665822721234, 'f.22009.0.8': 0.014776832425257886, 'f.22009.0.9': 0.00736799235966961, 'f.22009.0.10': 0.013963971097968734}	1.25344	0.981898	1.25386	0.981905	0.861598	FALSE
353	rs35877672	Numeric_memory_online	0.74215	0.476277	2	0.0372411	0.0362167	0.0248184	0.0251784	{'const': 7.812326533190811, 'Prob_Class_0': -0.4045476612553222, 'Prob_Class_2': 0.5321453027633405, 'Age': -0.018585416996839108, 'Sex': 0.24888804926487865, 'Education_score': 0.09957270597749553, 'Assessment_centre_11026.0': 0.31813085633233257, 'Assessment_centre_11027.0': 0.10168495031100498, 'Assessment_centre_11028.0': -0.005328981970792627, 'f.22009.0.1': 0.032890751284287444, 'f.22009.0.2': 0.05423475575350428, 'f.22009.0.3': -0.0012220803548653996, 'f.22009.0.4': 0.0019258532030713602, 'f.22009.0.5': -0.0043594934774105285, 'f.22009.0.6': -0.045119355352683806, 'f.22009.0.7': 0.0011435981295334343, 'f.22009.0.8': 0.01841548543190097, 'f.22009.0.9': 0.001756560195231351, 'f.22009.0.10': -0.007684804993843946}	{'const': 7.85324228584248, 'Age': -0.018633424375489604, 'Sex': 0.24523564605207906, 'Education_score': 0.09979832389444541, 'Assessment_centre_11026.0': 0.31671967372728227, 'Assessment_centre_11027.0': 0.09691974185652806, 'Assessment_centre_11028.0': 0.027390781778903504, 'f.22009.0.1': 0.032366123517606225, 'f.22009.0.2': 0.05490843028868374, 'f.22009.0.3': -0.0003337895371485211, 'f.22009.0.4': 0.0011734254793492507, 'f.22009.0.5': -0.004129700651739914, 'f.22009.0.6': -0.04393946343811954, 'f.22009.0.7': 0.0014241468364084497, 'f.22009.0.8': 0.018627373943315706, 'f.22009.0.9': 0.0012777738366484808, 'f.22009.0.10': -0.006626467818863219}	{'const': 0.6401170462880129, 'Prob_Class_0': 0.7850377823147837, 'Prob_Class_2': 0.784076037060989, 'Age': 0.005346807011697116, 'Sex': 0.0779283456343013, 'Education_score': 0.02953519057142168, 'Assessment_centre_11026.0': 0.1066073690322745, 'Assessment_centre_11027.0': 0.098445655639407, 'Assessment_centre_11028.0': 1.0188054047921988, 'f.22009.0.1': 0.024069827656207125, 'f.22009.0.2': 0.025550432301162225, 'f.22009.0.3': 0.024792791162088434, 'f.22009.0.4': 0.018979092748173537, 'f.22009.0.5': 0.008501741712416903, 'f.22009.0.6': 0.02366222082727037, 'f.22009.0.7': 0.021541214719140035, 'f.22009.0.8': 0.020516148098494336, 'f.22009.0.9': 0.010133845697319505, 'f.22009.0.10': 0.01949238839885182}	{'const': 0.47050644438618927, 'Age': 0.005345624675211799, 'Sex': 0.07784273827456412, 'Education_score': 0.02951006782932075, 'Assessment_centre_11026.0': 0.10657900213758463, 'Assessment_centre_11027.0': 0.09834891068688245, 'Assessment_centre_11028.0': 1.018139502913393, 'f.22009.0.1': 0.02405074221244718, 'f.22009.0.2': 0.025538996654314163, 'f.22009.0.3': 0.024777483980671054, 'f.22009.0.4': 0.018965156160540744, 'f.22009.0.5': 0.00849369128536112, 'f.22009.0.6': 0.023616258624804418, 'f.22009.0.7': 0.02151365586345514, 'f.22009.0.8': 0.02051119456227655, 'f.22009.0.9': 0.010121121502979842, 'f.22009.0.10': 0.019469269829143303}	1.42288	1.06368	1.42364	1.06286	0.861598	FALSE
355	rs35877672	Symbol_digit_matches	0.775944	0.460405	2	0.234101	0.233515	0.227313	0.227483	{'const': 38.467981603650834, 'Prob_Class_0': -0.2621343876459511, 'Prob_Class_2': 2.2268538595890734, 'Age': -0.33422980231356975, 'Sex': -0.21962724532140204, 'Education_score': 0.31405573947396787, 'Assessment_centre_11026.0': 0.44328954770624945, 'Assessment_centre_11027.0': -0.05672651888318528, 'Assessment_centre_11028.0': -1.068599302934502, 'f.22009.0.1': -0.009101342785667748, 'f.22009.0.2': -0.007723466481909235, 'f.22009.0.3': -0.050227563892730476, 'f.22009.0.4': 0.04918472464662689, 'f.22009.0.5': -0.058712153038155336, 'f.22009.0.6': 0.012775281730888053, 'f.22009.0.7': -0.06908345166061867, 'f.22009.0.8': 0.02302585554448696, 'f.22009.0.9': -0.02146517103265714, 'f.22009.0.10': -0.10250236319043865}	{'const': 39.12438090581443, 'Age': -0.33493489316179936, 'Sex': -0.23095247437566338, 'Education_score': 0.3138088557406422, 'Assessment_centre_11026.0': 0.43548953383906047, 'Assessment_centre_11027.0': -0.07428178064685652, 'Assessment_centre_11028.0': -0.9457823365555923, 'f.22009.0.1': -0.012197440107145864, 'f.22009.0.2': -0.00621776548659383, 'f.22009.0.3': -0.05062994631717485, 'f.22009.0.4': 0.048269450145262786, 'f.22009.0.5': -0.05854437027571219, 'f.22009.0.6': 0.015530863101458476, 'f.22009.0.7': -0.06744086611240234, 'f.22009.0.8': 0.02452394732979893, 'f.22009.0.9': -0.02262667414589879, 'f.22009.0.10': -0.10144441063346811}	{'const': 1.6792946830167195, 'Prob_Class_0': 2.101543082884266, 'Prob_Class_2': 2.1665880534793587, 'Age': 0.014101576976969364, 'Sex': 0.21028763251112673, 'Education_score': 0.07763052896855839, 'Assessment_centre_11026.0': 0.2880592254345486, 'Assessment_centre_11027.0': 0.25532634589201825, 'Assessment_centre_11028.0': 2.7271783510428045, 'f.22009.0.1': 0.06581088960013709, 'f.22009.0.2': 0.0684791575712006, 'f.22009.0.3': 0.06864788250113103, 'f.22009.0.4': 0.051805979637354886, 'f.22009.0.5': 0.023532929663822894, 'f.22009.0.6': 0.06545673465864596, 'f.22009.0.7': 0.0591500971428923, 'f.22009.0.8': 0.05640846307978062, 'f.22009.0.9': 0.027651789794932616, 'f.22009.0.10': 0.053129990301902214}	{'const': 1.2441015029387437, 'Age': 0.014082519595665961, 'Sex': 0.2099904988201538, 'Education_score': 0.07760586380661828, 'Assessment_centre_11026.0': 0.287951188639541, 'Assessment_centre_11027.0': 0.25490723189108955, 'Assessment_centre_11028.0': 2.725046529520835, 'f.22009.0.1': 0.0656966203518202, 'f.22009.0.2': 0.06845893241454522, 'f.22009.0.3': 0.06863482147241595, 'f.22009.0.4': 0.0517924553359787, 'f.22009.0.5': 0.023529383240948335, 'f.22009.0.6': 0.0653993409552918, 'f.22009.0.7': 0.05911188195592461, 'f.22009.0.8': 0.05638914297188518, 'f.22009.0.9': 0.027613123841062775, 'f.22009.0.10': 0.05311675752156255}	4.68012	3.70517	4.68191	3.7073	0.861598	FALSE
358	rs1908760	log_reaction_time	0.738214	0.478061	2	0.106237	0.105759	0.10041	0.10058	{'const': 5.947437645581706, 'Prob_Class_0': -0.06455620840088305, 'Prob_Class_2': -0.009512122810135248, 'Age': 0.006958533731669447, 'Sex': -0.03411023608554246, 'Education_score': -0.007025543672404849, 'Assessment_centre_11026.0': -0.022715588033393644, 'Assessment_centre_11027.0': 0.004108632809582166, 'Assessment_centre_11028.0': 0.0057289859810909505, 'f.22009.0.1': -0.0038312953402391686, 'f.22009.0.2': 0.0022084453455784815, 'f.22009.0.3': 0.003318175665997092, 'f.22009.0.4': -0.00019758201666508768, 'f.22009.0.5': 0.0005522179736213821, 'f.22009.0.6': 0.0016007926552434222, 'f.22009.0.7': -0.0007851911040169038, 'f.22009.0.8': -0.0010659597908181488, 'f.22009.0.9': -0.0006842488293382744, 'f.22009.0.10': 0.0016892060287554411}	{'const': 5.923318716760104, 'Age': 0.006992461864360856, 'Sex': -0.033909091265427085, 'Education_score': -0.007080777185196247, 'Assessment_centre_11026.0': -0.022568885022446597, 'Assessment_centre_11027.0': 0.004373455086959327, 'Assessment_centre_11028.0': 0.007410969306249182, 'f.22009.0.1': -0.0038440160074260515, 'f.22009.0.2': 0.002230430874070717, 'f.22009.0.3': 0.003317518690730721, 'f.22009.0.4': -0.00019446675885691905, 'f.22009.0.5': 0.0005300604959769094, 'f.22009.0.6': 0.0015224922931199453, 'f.22009.0.7': -0.0007468735074074376, 'f.22009.0.8': -0.00097067043127156, 'f.22009.0.9': -0.000694179185557019, 'f.22009.0.10': 0.001727958904901284}	{'const': 0.05036767504142921, 'Prob_Class_0': 0.05863448557079604, 'Prob_Class_2': 0.06053923954223735, 'Age': 0.0004217746376190335, 'Sex': 0.006239930289804446, 'Education_score': 0.00226567691474221, 'Assessment_centre_11026.0': 0.009158955207322014, 'Assessment_centre_11027.0': 0.007844371682941094, 'Assessment_centre_11028.0': 0.08159439852782793, 'f.22009.0.1': 0.001957480429766041, 'f.22009.0.2': 0.00206238765526143, 'f.22009.0.3': 0.002014522648418273, 'f.22009.0.4': 0.0015253754489660109, 'f.22009.0.5': 0.0006874383942906412, 'f.22009.0.6': 0.0019245200770347899, 'f.22009.0.7': 0.0017558898766327677, 'f.22009.0.8': 0.0016939686589984603, 'f.22009.0.9': 0.0007989168156255753, 'f.22009.0.10': 0.0015588141628302954}	{'const': 0.037050497725678457, 'Age': 0.0004207103014017933, 'Sex': 0.006236704697840878, 'Education_score': 0.0022647438546566957, 'Assessment_centre_11026.0': 0.009154851480901269, 'Assessment_centre_11027.0': 0.00783927110345108, 'Assessment_centre_11028.0': 0.08157488427950378, 'f.22009.0.1': 0.001957220170859463, 'f.22009.0.2': 0.002062042365550035, 'f.22009.0.3': 0.002014116223754643, 'f.22009.0.4': 0.0015251073070737986, 'f.22009.0.5': 0.0006870632714932721, 'f.22009.0.6': 0.0019232569397795063, 'f.22009.0.7': 0.0017551389121798005, 'f.22009.0.8': 0.0016919136975400864, 'f.22009.0.9': 0.0007987718023908435, 'f.22009.0.10': 0.0015578169832691409}	0.161855	0.124884	0.161898	0.124865	0.861598	FALSE
359	rs1908760	Numeric_memory	0.771363	0.462516	2	0.0460206	0.0453065	0.0376889	0.0379022	{'const': 7.9861065212549205, 'Prob_Class_0': -0.14846093822064266, 'Prob_Class_2': 0.4883224169749648, 'Age': -0.02609872874747429, 'Sex': 0.16470563057172985, 'Education_score': 0.10653338290980077, 'Assessment_centre_11026.0': 0.07268704172002165, 'Assessment_centre_11027.0': -0.09082327490767159, 'Assessment_centre_11028.0': -0.08229868125415471, 'f.22009.0.1': 0.021873472132789444, 'f.22009.0.2': 0.03039660320321801, 'f.22009.0.3': 0.00396535848377871, 'f.22009.0.4': 0.0032236129742169387, 'f.22009.0.5': -0.0024661307644558072, 'f.22009.0.6': 0.015042265412129958, 'f.22009.0.7': 0.013004476537668092, 'f.22009.0.8': 0.0223364069505335, 'f.22009.0.9': 0.005909171502954835, 'f.22009.0.10': 0.004035831188970167}	{'const': 8.09554963145114, 'Age': -0.02580978260349774, 'Sex': 0.167513550427724, 'Education_score': 0.1068015856454894, 'Assessment_centre_11026.0': 0.07664345169637501, 'Assessment_centre_11027.0': -0.08662210336803676, 'Assessment_centre_11028.0': -0.07121838997048674, 'f.22009.0.1': 0.021898060452855122, 'f.22009.0.2': 0.03029660329568179, 'f.22009.0.3': 0.004190831384501038, 'f.22009.0.4': 0.0031048151957620805, 'f.22009.0.5': -0.0024083934900409293, 'f.22009.0.6': 0.014272643113975102, 'f.22009.0.7': 0.013234977238714439, 'f.22009.0.8': 0.023074736746606213, 'f.22009.0.9': 0.005837070733428772, 'f.22009.0.10': 0.003936638250881584}	{'const': 0.45420167467843653, 'Prob_Class_0': 0.5297596778468382, 'Prob_Class_2': 0.5540598331308342, 'Age': 0.003752328728200274, 'Sex': 0.05591221661499388, 'Education_score': 0.020573358095409416, 'Assessment_centre_11026.0': 0.07669101551274775, 'Assessment_centre_11027.0': 0.06796857460454236, 'Assessment_centre_11028.0': 0.633751363744739, 'f.22009.0.1': 0.017495966815136554, 'f.22009.0.2': 0.018238736240073283, 'f.22009.0.3': 0.01830874157899462, 'f.22009.0.4': 0.01390328221220612, 'f.22009.0.5': 0.0062594069780488905, 'f.22009.0.6': 0.017396624179451124, 'f.22009.0.7': 0.015769940103672126, 'f.22009.0.8': 0.015005718722744412, 'f.22009.0.9': 0.007426487416146646, 'f.22009.0.10': 0.014191609291855254}	{'const': 0.33171231520880534, 'Age': 0.003742213775804771, 'Sex': 0.05584135570148535, 'Education_score': 0.020567503862995273, 'Assessment_centre_11026.0': 0.0766132618416139, 'Assessment_centre_11027.0': 0.06787425202568799, 'Assessment_centre_11028.0': 0.6335474737483745, 'f.22009.0.1': 0.017492130547572, 'f.22009.0.2': 0.018232211757032896, 'f.22009.0.3': 0.0183019828546082, 'f.22009.0.4': 0.013900506250667691, 'f.22009.0.5': 0.006256490451043487, 'f.22009.0.6': 0.017367302875088444, 'f.22009.0.7': 0.015765923624354986, 'f.22009.0.8': 0.01498246862587501, 'f.22009.0.9': 0.007425226754261687, 'f.22009.0.10': 0.014176473260036097}	1.25315	0.981331	1.25362	0.980948	0.861598	FALSE
361	rs1908760	Matrix_pattern_puzzles	0.706427	0.493526	2	0.117462	0.116845	0.109594	0.109853	{'const': 11.865869902094623, 'Prob_Class_0': -0.15301734470109746, 'Prob_Class_2': -0.9858998128672478, 'Age': -0.06887976883505628, 'Sex': 0.35506717436822877, 'Education_score': 0.3012568041680965, 'Assessment_centre_11026.0': 0.2356776813957593, 'Assessment_centre_11027.0': -0.08200154148326698, 'Assessment_centre_11028.0': -1.9159474834080248, 'f.22009.0.1': 0.03046641193510164, 'f.22009.0.2': 0.008054106185180107, 'f.22009.0.3': -0.029871740928067648, 'f.22009.0.4': -0.014325676768810901, 'f.22009.0.5': -0.021555867690412078, 'f.22009.0.6': -0.0012202617056710427, 'f.22009.0.7': -0.05699927236802657, 'f.22009.0.8': -0.003757021036603794, 'f.22009.0.9': -0.022027654759181975, 'f.22009.0.10': -0.05170219495866155}	{'const': 11.494249948425733, 'Age': -0.06913430109399653, 'Sex': 0.3522008345118711, 'Education_score': 0.3004168374644875, 'Assessment_centre_11026.0': 0.230096923022057, 'Assessment_centre_11027.0': -0.08767325432383657, 'Assessment_centre_11028.0': -1.92655337253892, 'f.22009.0.1': 0.030390443201300334, 'f.22009.0.2': 0.008262852351879107, 'f.22009.0.3': -0.029872907157219592, 'f.22009.0.4': -0.014170665240136037, 'f.22009.0.5': -0.02179761849889257, 'f.22009.0.6': -0.0008589369242142592, 'f.22009.0.7': -0.05745290134721677, 'f.22009.0.8': -0.00452114844451743, 'f.22009.0.9': -0.021962499148067777, 'f.22009.0.10': -0.0512580132194217}	{'const': 0.7333952074847806, 'Prob_Class_0': 0.8579949202491938, 'Prob_Class_2': 0.8989267227222332, 'Age': 0.006076028949552619, 'Sex': 0.09071135119922887, 'Education_score': 0.033482224079128764, 'Assessment_centre_11026.0': 0.12429536150239393, 'Assessment_centre_11027.0': 0.11019536901626331, 'Assessment_centre_11028.0': 1.0185033298499864, 'f.22009.0.1': 0.028285899527340903, 'f.22009.0.2': 0.02961536638397025, 'f.22009.0.3': 0.02963551663807236, 'f.22009.0.4': 0.022416969489572534, 'f.22009.0.5': 0.010128855025198136, 'f.22009.0.6': 0.028297592974310167, 'f.22009.0.7': 0.025557047661517614, 'f.22009.0.8': 0.024399332867480566, 'f.22009.0.9': 0.011958654816555381, 'f.22009.0.10': 0.02303803027111796}	{'const': 0.5358175943874635, 'Age': 0.006061650641559036, 'Sex': 0.09054580635625921, 'Education_score': 0.03346788001781683, 'Assessment_centre_11026.0': 0.12418601048926534, 'Assessment_centre_11027.0': 0.11005045023900425, 'Assessment_centre_11028.0': 1.0181219560435408, 'f.22009.0.1': 0.028280965209683748, 'f.22009.0.2': 0.02960411201623632, 'f.22009.0.3': 0.02961756940973846, 'f.22009.0.4': 0.022412530029992328, 'f.22009.0.5': 0.010124793872780771, 'f.22009.0.6': 0.02824581853925298, 'f.22009.0.7': 0.025548929018730304, 'f.22009.0.8': 0.024364707650997724, 'f.22009.0.9': 0.011956105971079328, 'f.22009.0.10': 0.023019016328655488}	2.01346	1.61643	2.01416	1.61707	0.861598	FALSE
370	rs12707676	Tower_rearranging	0.703527	0.494957	2	0.100765	0.100147	0.0928541	0.0931167	{'const': 15.921054506870886, 'Prob_Class_0': -1.300953071336004, 'Prob_Class_2': -0.768419899578666, 'Age': -0.10940283329606514, 'Sex': 0.5519331550482206, 'Education_score': 0.3056497209571313, 'Assessment_centre_11026.0': 0.16549650824033796, 'Assessment_centre_11027.0': -0.443107823418454, 'Assessment_centre_11028.0': -1.3018193060459051, 'f.22009.0.1': -0.03840784189373052, 'f.22009.0.2': -0.03870073747791225, 'f.22009.0.3': -0.02359366061489332, 'f.22009.0.4': 0.02698733499599192, 'f.22009.0.5': -0.026204278381527828, 'f.22009.0.6': 0.09938532672811123, 'f.22009.0.7': -0.017028858067934666, 'f.22009.0.8': -0.02316540748224399, 'f.22009.0.9': -0.009316034891204125, 'f.22009.0.10': -0.08318407061510144}	{'const': 15.349262875607632, 'Age': -0.1097670395674075, 'Sex': 0.5395786953696764, 'Education_score': 0.3064689961069503, 'Assessment_centre_11026.0': 0.16084595209689584, 'Assessment_centre_11027.0': -0.4450393129894332, 'Assessment_centre_11028.0': -1.287327013299937, 'f.22009.0.1': -0.03991358976446501, 'f.22009.0.2': -0.04133623811965692, 'f.22009.0.3': -0.024253082760625454, 'f.22009.0.4': 0.02637956570674798, 'f.22009.0.5': -0.025330718819904386, 'f.22009.0.6': 0.10036061509211437, 'f.22009.0.7': -0.01659292612946492, 'f.22009.0.8': -0.023370356806999015, 'f.22009.0.9': -0.00905589891902668, 'f.22009.0.10': -0.08227630655531258}	{'const': 1.005349452481817, 'Prob_Class_0': 1.0981176495541625, 'Prob_Class_2': 1.0949954386664733, 'Age': 0.009158628514618206, 'Sex': 0.13702704481733902, 'Education_score': 0.050498770845726314, 'Assessment_centre_11026.0': 0.18727020980074538, 'Assessment_centre_11027.0': 0.16554993151625336, 'Assessment_centre_11028.0': 1.54353034387168, 'f.22009.0.1': 0.04260243605637178, 'f.22009.0.2': 0.04472801393081215, 'f.22009.0.3': 0.0446639387585806, 'f.22009.0.4': 0.03369915851472447, 'f.22009.0.5': 0.015319187649449489, 'f.22009.0.6': 0.04256229053751163, 'f.22009.0.7': 0.03834016447964408, 'f.22009.0.8': 0.03656554834186548, 'f.22009.0.9': 0.01808274781282789, 'f.22009.0.10': 0.03453880782732457}	{'const': 0.8069887321796405, 'Age': 0.009149916973809397, 'Sex': 0.13635978013810193, 'Education_score': 0.05048196866738558, 'Assessment_centre_11026.0': 0.18718709851423065, 'Assessment_centre_11027.0': 0.16550868032002794, 'Assessment_centre_11028.0': 1.5427201641872792, 'f.22009.0.1': 0.04255971665364783, 'f.22009.0.2': 0.04466275617215953, 'f.22009.0.3': 0.044651038603696146, 'f.22009.0.4': 0.03369037624730092, 'f.22009.0.5': 0.015298858729732039, 'f.22009.0.6': 0.04254803094967991, 'f.22009.0.7': 0.038332031210849896, 'f.22009.0.8': 0.03654261471574191, 'f.22009.0.9': 0.01807860262227219, 'f.22009.0.10': 0.03452308987209209}	3.05111	2.42146	3.05216	2.42156	0.861598	FALSE
390	rs12453975	Symbol_digit_matches	0.729845	0.482108	2	0.236069	0.235528	0.229403	0.229605	{'const': 38.38986741744283, 'Prob_Class_0': 2.2199037085244218, 'Prob_Class_2': 0.34984451085492096, 'Age': -0.33554257982306007, 'Sex': -0.22237395474160185, 'Education_score': 0.3147013664157199, 'Assessment_centre_11026.0': 0.4528984366302703, 'Assessment_centre_11027.0': -0.09470385988841525, 'Assessment_centre_11028.0': -1.0206414665532755, 'f.22009.0.1': -0.012243237656461488, 'f.22009.0.2': -0.005770278514057255, 'f.22009.0.3': -0.05167242782909818, 'f.22009.0.4': 0.043044247819479825, 'f.22009.0.5': -0.05849138420018437, 'f.22009.0.6': 0.012608702870604461, 'f.22009.0.7': -0.06899143201375232, 'f.22009.0.8': 0.029977200017960233, 'f.22009.0.9': -0.021951676144916426, 'f.22009.0.10': -0.09495131753641953}	{'const': 39.180404272058816, 'Age': -0.3359885016897195, 'Sex': -0.2176210664878724, 'Education_score': 0.31486726348998134, 'Assessment_centre_11026.0': 0.45539065221980757, 'Assessment_centre_11027.0': -0.08815038110589753, 'Assessment_centre_11028.0': -0.9387893775201891, 'f.22009.0.1': -0.01270369374680471, 'f.22009.0.2': -0.007200808570270063, 'f.22009.0.3': -0.049392128807503266, 'f.22009.0.4': 0.04276425879885104, 'f.22009.0.5': -0.05853410339794041, 'f.22009.0.6': 0.011864878858927187, 'f.22009.0.7': -0.06581630229919465, 'f.22009.0.8': 0.028364021827096998, 'f.22009.0.9': -0.022506129998073374, 'f.22009.0.10': -0.09606604961062398}	{'const': 1.738687061165882, 'Prob_Class_0': 2.0761893839274634, 'Prob_Class_2': 2.119394642155927, 'Age': 0.013915313167426889, 'Sex': 0.20810605060246273, 'Education_score': 0.07694889908198507, 'Assessment_centre_11026.0': 0.2858695656554695, 'Assessment_centre_11027.0': 0.252814046664169, 'Assessment_centre_11028.0': 2.722297706408083, 'f.22009.0.1': 0.06505409790637906, 'f.22009.0.2': 0.06780211280361866, 'f.22009.0.3': 0.06802735565133661, 'f.22009.0.4': 0.05137292646280738, 'f.22009.0.5': 0.023280859328590118, 'f.22009.0.6': 0.06474010900458904, 'f.22009.0.7': 0.05878888997073691, 'f.22009.0.8': 0.05601501981446269, 'f.22009.0.9': 0.02744950714530304, 'f.22009.0.10': 0.05270838387021057}	{'const': 1.2319409318684666, 'Age': 0.013906297551060692, 'Sex': 0.20790230743328328, 'Education_score': 0.0769387087586843, 'Assessment_centre_11026.0': 0.28580902459423785, 'Assessment_centre_11027.0': 0.25262387064167163, 'Assessment_centre_11028.0': 2.7209221922327487, 'f.22009.0.1': 0.06504293838005479, 'f.22009.0.2': 0.0677698095583614, 'f.22009.0.3': 0.06797070216509964, 'f.22009.0.4': 0.05134742438205699, 'f.22009.0.5': 0.02327590455639734, 'f.22009.0.6': 0.06472543883604073, 'f.22009.0.7': 0.05867859267215898, 'f.22009.0.8': 0.05597442022336866, 'f.22009.0.9': 0.027439042055048036, 'f.22009.0.10': 0.05269013269107104}	4.67379	3.70119	4.67544	3.70224	0.861598	FALSE
396	rs6739095	Matrix_pattern_puzzles	0.701766	0.495827	2	0.113693	0.11309	0.105967	0.106225	{'const': 11.167733840730024, 'Prob_Class_0': 0.7899978524316006, 'Prob_Class_2': 0.03511000019767363, 'Age': -0.06750734982309078, 'Sex': 0.32530556369303965, 'Education_score': 0.29631200121711515, 'Assessment_centre_11026.0': 0.22258169734596753, 'Assessment_centre_11027.0': -0.07445655656927486, 'Assessment_centre_11028.0': -1.94129273358773, 'f.22009.0.1': 0.028240506949678695, 'f.22009.0.2': 0.001576708304631906, 'f.22009.0.3': -0.03325767708092202, 'f.22009.0.4': -0.013822776246375965, 'f.22009.0.5': -0.024177703592902992, 'f.22009.0.6': -0.0034751811372282218, 'f.22009.0.7': -0.06069157153102745, 'f.22009.0.8': 0.0011391402595109104, 'f.22009.0.9': -0.02005121351524189, 'f.22009.0.10': -0.05150795825117767}	{'const': 11.398373970360378, 'Age': -0.06734921818909868, 'Sex': 0.3324881113074535, 'Education_score': 0.2962598391011656, 'Assessment_centre_11026.0': 0.21279257074599917, 'Assessment_centre_11027.0': -0.08561102635146153, 'Assessment_centre_11028.0': -1.9519544707959608, 'f.22009.0.1': 0.028620271793068947, 'f.22009.0.2': 0.0015346043087497898, 'f.22009.0.3': -0.03192211953469973, 'f.22009.0.4': -0.013818075372710214, 'f.22009.0.5': -0.023920479824631295, 'f.22009.0.6': -0.003477803988255368, 'f.22009.0.7': -0.060662176112024714, 'f.22009.0.8': 0.00087259044494896, 'f.22009.0.9': -0.019230178681808506, 'f.22009.0.10': -0.051998437155650085}	{'const': 0.6993885819625705, 'Prob_Class_0': 0.8060263892815442, 'Prob_Class_2': 0.8012850875450445, 'Age': 0.006005249057189167, 'Sex': 0.08985428840239475, 'Education_score': 0.03318964979465914, 'Assessment_centre_11026.0': 0.12337642074415918, 'Assessment_centre_11027.0': 0.10919373720442706, 'Assessment_centre_11028.0': 1.018911125003536, 'f.22009.0.1': 0.02795634403406212, 'f.22009.0.2': 0.02930534991269867, 'f.22009.0.3': 0.029301027261753466, 'f.22009.0.4': 0.02211842004641335, 'f.22009.0.5': 0.010042195269007102, 'f.22009.0.6': 0.027954714999806514, 'f.22009.0.7': 0.025241670309919317, 'f.22009.0.8': 0.02404574934125658, 'f.22009.0.9': 0.011892695749460959, 'f.22009.0.10': 0.022699978712888036}	{'const': 0.5308480149226327, 'Age': 0.006001968306614867, 'Sex': 0.08958200743695724, 'Education_score': 0.03311170751603783, 'Assessment_centre_11026.0': 0.1230790407065799, 'Assessment_centre_11027.0': 0.10877135438050968, 'Assessment_centre_11028.0': 1.0185263729620078, 'f.22009.0.1': 0.02792301209590553, 'f.22009.0.2': 0.029300363188369483, 'f.22009.0.3': 0.029269264728176255, 'f.22009.0.4': 0.022111199299056885, 'f.22009.0.5': 0.010032591039145736, 'f.22009.0.6': 0.02795053092602741, 'f.22009.0.7': 0.02523564919644816, 'f.22009.0.8': 0.024039400253043686, 'f.22009.0.9': 0.011869443188800117, 'f.22009.0.10': 0.022692036582319407}	2.01469	1.61713	2.01537	1.61744	0.861598	FALSE
425	rs2863994	Symbol_digit_matches	0.745819	0.474475	2	0.238824	0.238267	0.232098	0.232289	{'const': 37.90149253223493, 'Prob_Class_0': 2.3648303672176736, 'Prob_Class_2': 2.153338183734882, 'Age': -0.33991437015341314, 'Sex': -0.16958100640176485, 'Education_score': 0.31183701208537756, 'Assessment_centre_11026.0': 0.43219885908564326, 'Assessment_centre_11027.0': -0.0449807548011122, 'Assessment_centre_11028.0': -0.9491056610896228, 'f.22009.0.1': -0.020471117405548276, 'f.22009.0.2': -0.016169336915422702, 'f.22009.0.3': -0.05439771158300496, 'f.22009.0.4': 0.031445338954980875, 'f.22009.0.5': -0.05731411275221931, 'f.22009.0.6': 0.001410770049720485, 'f.22009.0.7': -0.06313968859098801, 'f.22009.0.8': 0.02829560027161871, 'f.22009.0.9': -0.024881508109070326, 'f.22009.0.10': -0.09479295216271386}	{'const': 39.304543914057916, 'Age': -0.3396847907277222, 'Sex': -0.15932715367454417, 'Education_score': 0.31590529403382495, 'Assessment_centre_11026.0': 0.42719555702081397, 'Assessment_centre_11027.0': -0.05701060075797313, 'Assessment_centre_11028.0': -0.9462008644954425, 'f.22009.0.1': -0.022009488034560976, 'f.22009.0.2': -0.015064323722202917, 'f.22009.0.3': -0.0535137521758256, 'f.22009.0.4': 0.032018166470416824, 'f.22009.0.5': -0.05706105274604459, 'f.22009.0.6': 0.003242249986485174, 'f.22009.0.7': -0.06285603334303608, 'f.22009.0.8': 0.026385399526598616, 'f.22009.0.9': -0.023632383598518318, 'f.22009.0.10': -0.09441705409240109}	{'const': 1.6895983481012693, 'Prob_Class_0': 2.107640976952225, 'Prob_Class_2': 2.1563281951519073, 'Age': 0.0141021820045877, 'Sex': 0.20935635478780143, 'Education_score': 0.07760392188233595, 'Assessment_centre_11026.0': 0.28665878888631935, 'Assessment_centre_11027.0': 0.25435401572769256, 'Assessment_centre_11028.0': 2.7188605079907306, 'f.22009.0.1': 0.06533090191602989, 'f.22009.0.2': 0.06830906050397918, 'f.22009.0.3': 0.06830958828312256, 'f.22009.0.4': 0.0519443438820476, 'f.22009.0.5': 0.023580297861569524, 'f.22009.0.6': 0.06505490638336146, 'f.22009.0.7': 0.059002827865662626, 'f.22009.0.8': 0.05639276729460607, 'f.22009.0.9': 0.027655248682357098, 'f.22009.0.10': 0.052810450172439814}	{'const': 1.2387327545014462, 'Age': 0.014007446538304491, 'Sex': 0.20916079676895627, 'Education_score': 0.07748322008558385, 'Assessment_centre_11026.0': 0.28659371582436605, 'Assessment_centre_11027.0': 0.25412450679192367, 'Assessment_centre_11028.0': 2.7184066821787485, 'f.22009.0.1': 0.06530724163824651, 'f.22009.0.2': 0.06828865351441872, 'f.22009.0.3': 0.06827505825146284, 'f.22009.0.4': 0.051908151434336885, 'f.22009.0.5': 0.023544898014932696, 'f.22009.0.6': 0.06502943392705858, 'f.22009.0.7': 0.058979039022054536, 'f.22009.0.8': 0.05636121822208945, 'f.22009.0.9': 0.02763132632522364, 'f.22009.0.10': 0.052802027228578664}	4.66905	3.69301	4.67076	3.69395	0.861598	FALSE
429	rs4348791	Numeric_memory	0.72833	0.482842	2	0.0427221	0.0420297	0.0341665	0.0344268	{'const': 8.275222582651361, 'Prob_Class_0': -0.02163293952259204, 'Prob_Class_2': -0.5621948006759937, 'Age': -0.026119737416011663, 'Sex': 0.16614662968618527, 'Education_score': 0.09932232618306891, 'Assessment_centre_11026.0': 0.0921771700374615, 'Assessment_centre_11027.0': -0.05146217703489652, 'Assessment_centre_11028.0': -0.059669298459567345, 'f.22009.0.1': 0.013287027735186623, 'f.22009.0.2': 0.020114066650582116, 'f.22009.0.3': 0.008252855001099476, 'f.22009.0.4': 0.0006121499647642591, 'f.22009.0.5': -0.0047852331193367886, 'f.22009.0.6': 0.012693251292469053, 'f.22009.0.7': 0.007204777380467276, 'f.22009.0.8': 0.02216849724906141, 'f.22009.0.9': 0.004712304324061066, 'f.22009.0.10': 0.001151071762675323}	{'const': 8.075075099163513, 'Age': -0.0261081888537215, 'Sex': 0.16743177596622325, 'Education_score': 0.0988880984640059, 'Assessment_centre_11026.0': 0.09244544959157541, 'Assessment_centre_11027.0': -0.05239629037985261, 'Assessment_centre_11028.0': -0.09987345099745834, 'f.22009.0.1': 0.01327172311567931, 'f.22009.0.2': 0.020310732644692887, 'f.22009.0.3': 0.008747968962842544, 'f.22009.0.4': 0.0009537473079594535, 'f.22009.0.5': -0.0045235585522752034, 'f.22009.0.6': 0.013071075055408068, 'f.22009.0.7': 0.007834835937709634, 'f.22009.0.8': 0.02186138104337145, 'f.22009.0.9': 0.005308491342826455, 'f.22009.0.10': 0.0011340299564149084}	{'const': 0.4440200027985846, 'Prob_Class_0': 0.5333852025270518, 'Prob_Class_2': 0.5432683017734207, 'Age': 0.00379429358112692, 'Sex': 0.0564924377433295, 'Education_score': 0.02080405710155572, 'Assessment_centre_11026.0': 0.07760269207316518, 'Assessment_centre_11027.0': 0.0685191817310327, 'Assessment_centre_11028.0': 0.6329765775997488, 'f.22009.0.1': 0.017736412838688723, 'f.22009.0.2': 0.01855299699144974, 'f.22009.0.3': 0.018473298030990862, 'f.22009.0.4': 0.013890675516455496, 'f.22009.0.5': 0.0063114623024023795, 'f.22009.0.6': 0.017507504273528793, 'f.22009.0.7': 0.015906978457803332, 'f.22009.0.8': 0.015071407637855909, 'f.22009.0.9': 0.0075103943541482915, 'f.22009.0.10': 0.01422481373519211}	{'const': 0.3362760736997267, 'Age': 0.003792036888054965, 'Sex': 0.05633475291984946, 'Education_score': 0.02078608138081628, 'Assessment_centre_11026.0': 0.07759133965616172, 'Assessment_centre_11027.0': 0.06849947532169966, 'Assessment_centre_11028.0': 0.6320136058782949, 'f.22009.0.1': 0.017733479185051974, 'f.22009.0.2': 0.018545442638355003, 'f.22009.0.3': 0.01846152806719875, 'f.22009.0.4': 0.013885552010480567, 'f.22009.0.5': 0.006305873450962809, 'f.22009.0.6': 0.017498650799850704, 'f.22009.0.7': 0.015891129973968722, 'f.22009.0.8': 0.015065018230746146, 'f.22009.0.9': 0.007484449304827172, 'f.22009.0.10': 0.014218867649052015}	1.24976	0.978059	1.25021	0.978134	0.861598	FALSE
493	rs10916856	Numeric_memory_online	0.670083	0.51183	2	0.0382943	0.0373737	0.0259295	0.0263879	{'const': 7.984105000769508, 'Prob_Class_0': 0.15151704103118407, 'Prob_Class_2': -0.6422948279842114, 'Age': -0.01875555093666604, 'Sex': 0.24613237785450126, 'Education_score': 0.10377252598158423, 'Assessment_centre_11026.0': 0.35146851406388147, 'Assessment_centre_11027.0': 0.11005618882237496, 'Assessment_centre_11028.0': 0.11381525858500222, 'f.22009.0.1': 0.030386967357113253, 'f.22009.0.2': 0.05431131125113649, 'f.22009.0.3': -0.003470842401308608, 'f.22009.0.4': 0.0007932346658599434, 'f.22009.0.5': -0.004905725665884662, 'f.22009.0.6': -0.03708919269864621, 'f.22009.0.7': 0.003997669398790217, 'f.22009.0.8': 0.01782449734070908, 'f.22009.0.9': 0.0010291368362428856, 'f.22009.0.10': -0.002399239340810302}	{'const': 7.801976300691049, 'Age': -0.0186087278276881, 'Sex': 0.24551247964577128, 'Education_score': 0.1029880530303736, 'Assessment_centre_11026.0': 0.34864874663720485, 'Assessment_centre_11027.0': 0.11141295740589142, 'Assessment_centre_11028.0': 0.05116913212015659, 'f.22009.0.1': 0.029812163976020243, 'f.22009.0.2': 0.05339283828069518, 'f.22009.0.3': -0.003914146500764404, 'f.22009.0.4': -0.0007575301522991513, 'f.22009.0.5': -0.004696890405311857, 'f.22009.0.6': -0.037625117308358366, 'f.22009.0.7': 0.0039105849715183934, 'f.22009.0.8': 0.01765594501561387, 'f.22009.0.9': 0.001143976303056713, 'f.22009.0.10': -0.002318578737274991}	{'const': 0.6063882033182919, 'Prob_Class_0': 0.692654251073437, 'Prob_Class_2': 0.7479660872709414, 'Age': 0.005338171870114955, 'Sex': 0.07763018440089835, 'Education_score': 0.029427800137803134, 'Assessment_centre_11026.0': 0.10632537403845319, 'Assessment_centre_11027.0': 0.09799402506923362, 'Assessment_centre_11028.0': 1.0161508360302145, 'f.22009.0.1': 0.024006599005547986, 'f.22009.0.2': 0.025496351373619372, 'f.22009.0.3': 0.02458572622666687, 'f.22009.0.4': 0.01893463617772616, 'f.22009.0.5': 0.008424194243859583, 'f.22009.0.6': 0.023390760979819715, 'f.22009.0.7': 0.021319796191579574, 'f.22009.0.8': 0.020443534295785135, 'f.22009.0.9': 0.010073281943293745, 'f.22009.0.10': 0.019447517974977}	{'const': 0.4665920134525398, 'Age': 0.005312033572563235, 'Sex': 0.07741595763193983, 'Education_score': 0.029413055417554883, 'Assessment_centre_11026.0': 0.10625337009504288, 'Assessment_centre_11027.0': 0.09772185207842894, 'Assessment_centre_11028.0': 1.0141760730126432, 'f.22009.0.1': 0.02398547892961027, 'f.22009.0.2': 0.02546984781651717, 'f.22009.0.3': 0.024575915440998408, 'f.22009.0.4': 0.01887853784007572, 'f.22009.0.5': 0.008420099370404785, 'f.22009.0.6': 0.02337769485470425, 'f.22009.0.7': 0.021312680725686036, 'f.22009.0.8': 0.020429526445548466, 'f.22009.0.9': 0.010070148483834262, 'f.22009.0.10': 0.019442149524610226}	1.41747	1.05989	1.41815	1.06037	0.861598	FALSE
499	rs13093031	Numeric_memory	0.723995	0.484933	2	0.0436918	0.0430305	0.0354713	0.0357254	{'const': 8.294620613009005, 'Prob_Class_0': -0.542540442973851, 'Prob_Class_2': -0.21127913246310698, 'Age': -0.02538052364923419, 'Sex': 0.16564742294401164, 'Education_score': 0.10363582920852049, 'Assessment_centre_11026.0': 0.05799474701463567, 'Assessment_centre_11027.0': -0.09012481013838478, 'Assessment_centre_11028.0': -0.12318321888518007, 'f.22009.0.1': 0.02192066944709963, 'f.22009.0.2': 0.022227969547770784, 'f.22009.0.3': 0.003374392981391104, 'f.22009.0.4': 0.002725352509153908, 'f.22009.0.5': -0.0025742024854997704, 'f.22009.0.6': 0.01227646033493331, 'f.22009.0.7': 0.011616904333301313, 'f.22009.0.8': 0.025710281820217503, 'f.22009.0.9': 0.0053726636861022884, 'f.22009.0.10': 0.0027386815914465174}	{'const': 8.097245723299089, 'Age': -0.025131560055946852, 'Sex': 0.16816242657075434, 'Education_score': 0.10356418090737515, 'Assessment_centre_11026.0': 0.060169620800379076, 'Assessment_centre_11027.0': -0.08533819802976667, 'Assessment_centre_11028.0': -0.09271784063892186, 'f.22009.0.1': 0.0219801918477699, 'f.22009.0.2': 0.022139297850045665, 'f.22009.0.3': 0.003225543848540221, 'f.22009.0.4': 0.0025379435126806783, 'f.22009.0.5': -0.0025289187156695243, 'f.22009.0.6': 0.012240188008626173, 'f.22009.0.7': 0.011489565396110952, 'f.22009.0.8': 0.025793798516527303, 'f.22009.0.9': 0.004915125251975622, 'f.22009.0.10': 0.0025056461115779477}	{'const': 0.39599590720412053, 'Prob_Class_0': 0.4513083242644805, 'Prob_Class_2': 0.3787580124588108, 'Age': 0.0037227593987913922, 'Sex': 0.055441559639154536, 'Education_score': 0.020426371406367192, 'Assessment_centre_11026.0': 0.07615191556553912, 'Assessment_centre_11027.0': 0.06749562745733968, 'Assessment_centre_11028.0': 0.6341686348301963, 'f.22009.0.1': 0.017371992717103914, 'f.22009.0.2': 0.018085472019185134, 'f.22009.0.3': 0.018136688436618045, 'f.22009.0.4': 0.013773448372315535, 'f.22009.0.5': 0.006225747973909212, 'f.22009.0.6': 0.017221024799803163, 'f.22009.0.7': 0.015649832738934662, 'f.22009.0.8': 0.014809068687754785, 'f.22009.0.9': 0.007392207356894744, 'f.22009.0.10': 0.014017711660893536}	{'const': 0.3298697310111079, 'Age': 0.0037114733617135743, 'Sex': 0.055391833008676415, 'Education_score': 0.02041303161587124, 'Assessment_centre_11026.0': 0.07611886680075394, 'Assessment_centre_11027.0': 0.06734307213783583, 'Assessment_centre_11028.0': 0.633501745549758, 'f.22009.0.1': 0.01736653146383203, 'f.22009.0.2': 0.018082420856477134, 'f.22009.0.3': 0.018132773608533815, 'f.22009.0.4': 0.013765131469688925, 'f.22009.0.5': 0.0062247796738169655, 'f.22009.0.6': 0.017213916286600957, 'f.22009.0.7': 0.015635856821205513, 'f.22009.0.8': 0.014806334702867623, 'f.22009.0.9': 0.007378948014234866, 'f.22009.0.10': 0.01401399222150576}	1.25328	0.982162	1.25371	0.981488	0.861598	FALSE
501	rs13093031	Matrix_pattern_puzzles	0.692869	0.500256	2	0.112364	0.111764	0.104573	0.104841	{'const': 11.727937290684116, 'Prob_Class_0': -0.6106794847189769, 'Prob_Class_2': -0.6999442640129446, 'Age': -0.06685157953520834, 'Sex': 0.3217867355504915, 'Education_score': 0.29693619177760644, 'Assessment_centre_11026.0': 0.21471922397358142, 'Assessment_centre_11027.0': -0.08541466387675323, 'Assessment_centre_11028.0': -1.9760850472421219, 'f.22009.0.1': 0.02417309822341814, 'f.22009.0.2': 0.0025587200512962715, 'f.22009.0.3': -0.028997037068618985, 'f.22009.0.4': -0.013696465852675246, 'f.22009.0.5': -0.023976455558683954, 'f.22009.0.6': -0.0053768274212894355, 'f.22009.0.7': -0.061599446405855, 'f.22009.0.8': 0.0016717847931818817, 'f.22009.0.9': -0.018513700455685886, 'f.22009.0.10': -0.053871784865162635}	{'const': 11.309702405725533, 'Age': -0.06680102850832748, 'Sex': 0.32562054218924014, 'Education_score': 0.2956766868378493, 'Assessment_centre_11026.0': 0.21703156783762553, 'Assessment_centre_11027.0': -0.07893796956709319, 'Assessment_centre_11028.0': -1.9582381482130586, 'f.22009.0.1': 0.023804735918448297, 'f.22009.0.2': 0.002740707053913106, 'f.22009.0.3': -0.029507341451871012, 'f.22009.0.4': -0.014405761621265376, 'f.22009.0.5': -0.023855682754693935, 'f.22009.0.6': -0.004883654439205068, 'f.22009.0.7': -0.061064340920280916, 'f.22009.0.8': 0.001585055126627826, 'f.22009.0.9': -0.018755378729207416, 'f.22009.0.10': -0.053928939684033984}	{'const': 0.6418874407319588, 'Prob_Class_0': 0.730859798383236, 'Prob_Class_2': 0.6159777552085837, 'Age': 0.006035637792594184, 'Sex': 0.09005254880738107, 'Education_score': 0.033286427188992114, 'Assessment_centre_11026.0': 0.12365852779126771, 'Assessment_centre_11027.0': 0.10947644009175653, 'Assessment_centre_11028.0': 1.0205384380313072, 'f.22009.0.1': 0.028099692916716146, 'f.22009.0.2': 0.029414273725465585, 'f.22009.0.3': 0.02937033890010004, 'f.22009.0.4': 0.02224270021862304, 'f.22009.0.5': 0.0100879998459976, 'f.22009.0.6': 0.028051366361371288, 'f.22009.0.7': 0.025390377045032542, 'f.22009.0.8': 0.024113159363450532, 'f.22009.0.9': 0.011918485425477542, 'f.22009.0.10': 0.022803277762962315}	{'const': 0.5335469839032023, 'Age': 0.0060196645605804094, 'Sex': 0.08995748301909481, 'Education_score': 0.03325654773435691, 'Assessment_centre_11026.0': 0.12361161997908708, 'Assessment_centre_11027.0': 0.10927714677335246, 'Assessment_centre_11028.0': 1.0194383271448872, 'f.22009.0.1': 0.028088398019013472, 'f.22009.0.2': 0.029408679469115098, 'f.22009.0.3': 0.029362743619707754, 'f.22009.0.4': 0.02223115542200069, 'f.22009.0.5': 0.010085803477648227, 'f.22009.0.6': 0.028039850388642637, 'f.22009.0.7': 0.02536328897750483, 'f.22009.0.8': 0.024109436236006622, 'f.22009.0.9': 0.011898530606246956, 'f.22009.0.10': 0.022796674017353774}	2.01638	1.61839	2.01706	1.61899	0.861598	FALSE
502	rs13093031	Symbol_digit_matches	0.764066	0.465901	2	0.236872	0.236304	0.230175	0.230352	{'const': 39.97795735348796, 'Prob_Class_0': -0.0604433098241597, 'Prob_Class_2': -1.5503611787654623, 'Age': -0.3359938162090114, 'Sex': -0.2241169462821603, 'Education_score': 0.31282346249938786, 'Assessment_centre_11026.0': 0.4086256453209741, 'Assessment_centre_11027.0': -0.08939816215489904, 'Assessment_centre_11028.0': -0.8471403274640269, 'f.22009.0.1': -0.006888777294297545, 'f.22009.0.2': -0.009342160896794661, 'f.22009.0.3': -0.053595813845303784, 'f.22009.0.4': 0.03905242983960353, 'f.22009.0.5': -0.055924694389252114, 'f.22009.0.6': 0.013386477944412188, 'f.22009.0.7': -0.06792237084437144, 'f.22009.0.8': 0.02682124826120841, 'f.22009.0.9': -0.024126833521254026, 'f.22009.0.10': -0.09267309918896285}	{'const': 39.313340636046355, 'Age': -0.3368508087526906, 'Sex': -0.2210578282670996, 'Education_score': 0.30908078694943614, 'Assessment_centre_11026.0': 0.41024736939340933, 'Assessment_centre_11027.0': -0.08407665373725053, 'Assessment_centre_11028.0': -0.9267850835624145, 'f.22009.0.1': -0.008513467311266749, 'f.22009.0.2': -0.008799957678021803, 'f.22009.0.3': -0.054290065693068185, 'f.22009.0.4': 0.03777982496200742, 'f.22009.0.5': -0.05582011203399693, 'f.22009.0.6': 0.015176286689937899, 'f.22009.0.7': -0.06484413038096483, 'f.22009.0.8': 0.02676653889191799, 'f.22009.0.9': -0.02315547058468177, 'f.22009.0.10': -0.09222796225702079}	{'const': 1.4842636832111384, 'Prob_Class_0': 1.6930019938129897, 'Prob_Class_2': 1.4263466520873962, 'Age': 0.01397732616015438, 'Sex': 0.20883821535075456, 'Education_score': 0.07729805073681402, 'Assessment_centre_11026.0': 0.28654049155591255, 'Assessment_centre_11027.0': 0.2542461017250263, 'Assessment_centre_11028.0': 2.724022264828586, 'f.22009.0.1': 0.06542377165839339, 'f.22009.0.2': 0.06800601196433698, 'f.22009.0.3': 0.06815172509308734, 'f.22009.0.4': 0.051615411509324784, 'f.22009.0.5': 0.023394632182390376, 'f.22009.0.6': 0.06489007234001881, 'f.22009.0.7': 0.05894941580142161, 'f.22009.0.8': 0.0560256462964989, 'f.22009.0.9': 0.027536956097434846, 'f.22009.0.10': 0.052909036877157235}	{'const': 1.2371793692516686, 'Age': 0.013939887656386369, 'Sex': 0.2086144016912895, 'Education_score': 0.07722866764863376, 'Assessment_centre_11026.0': 0.2864209414158706, 'Assessment_centre_11027.0': 0.2537491908158366, 'Assessment_centre_11028.0': 2.7224386090231047, 'f.22009.0.1': 0.06540216279178644, 'f.22009.0.2': 0.06799630472544729, 'f.22009.0.3': 0.06813912215016416, 'f.22009.0.4': 0.05159046866887354, 'f.22009.0.5': 0.02339017032252125, 'f.22009.0.6': 0.06486604193484319, 'f.22009.0.7': 0.058883771966569895, 'f.22009.0.8': 0.05601918344030319, 'f.22009.0.9': 0.02748907716098033, 'f.22009.0.10': 0.05290007748616634}	4.67613	3.70421	4.67788	3.70603	0.861598	FALSE
514	rs10846507	Numeric_memory_online	0.742364	0.476176	2	0.0403571	0.0393335	0.0279479	0.0283072	{'const': 8.221988732120263, 'Prob_Class_0': -0.4483919369189571, 'Prob_Class_2': -0.6511415734867347, 'Age': -0.01970373509026386, 'Sex': 0.2409227779296284, 'Education_score': 0.1029418179634362, 'Assessment_centre_11026.0': 0.3424734216574308, 'Assessment_centre_11027.0': 0.08143873174590924, 'Assessment_centre_11028.0': 0.02174111920493822, 'f.22009.0.1': 0.03212813913574918, 'f.22009.0.2': 0.06195283493908826, 'f.22009.0.3': -0.009149662671824297, 'f.22009.0.4': 0.006715068955463838, 'f.22009.0.5': -0.006432467443688593, 'f.22009.0.6': -0.03861009571754171, 'f.22009.0.7': 0.010971667770469007, 'f.22009.0.8': 0.01998132074300055, 'f.22009.0.9': 0.0002774688995503746, 'f.22009.0.10': -0.008830614436452744}	{'const': 7.82066434483878, 'Age': -0.019111573613625317, 'Sex': 0.24600145648275176, 'Education_score': 0.10329805789503121, 'Assessment_centre_11026.0': 0.340372930774797, 'Assessment_centre_11027.0': 0.08803052694596328, 'Assessment_centre_11028.0': 0.0462971119302206, 'f.22009.0.1': 0.03227990799475365, 'f.22009.0.2': 0.062168385650682556, 'f.22009.0.3': -0.007473967661985976, 'f.22009.0.4': 0.007292248613603919, 'f.22009.0.5': -0.0066113970451742565, 'f.22009.0.6': -0.037989644807379215, 'f.22009.0.7': 0.01196748575373883, 'f.22009.0.8': 0.01987536070387437, 'f.22009.0.9': 0.00012863714452587133, 'f.22009.0.10': -0.008780077640010634}	{'const': 0.5753814521688541, 'Prob_Class_0': 0.6061561588775701, 'Prob_Class_2': 0.5361637306250535, 'Age': 0.005383453625066316, 'Sex': 0.0779185038924474, 'Education_score': 0.029508037156018633, 'Assessment_centre_11026.0': 0.10670755999666694, 'Assessment_centre_11027.0': 0.09844368351752458, 'Assessment_centre_11028.0': 1.0165794642498864, 'f.22009.0.1': 0.02400356687959675, 'f.22009.0.2': 0.025405327776974865, 'f.22009.0.3': 0.024763085397757303, 'f.22009.0.4': 0.018895615197009816, 'f.22009.0.5': 0.00847443232819449, 'f.22009.0.6': 0.023526762513161326, 'f.22009.0.7': 0.021541665630266424, 'f.22009.0.8': 0.02049604045709763, 'f.22009.0.9': 0.01013271907912055, 'f.22009.0.10': 0.019443912305554645}	{'const': 0.4703139737776994, 'Age': 0.00533181433510532, 'Sex': 0.07776531626848308, 'Education_score': 0.029493119361524777, 'Assessment_centre_11026.0': 0.10656445533773147, 'Assessment_centre_11027.0': 0.09821495593898932, 'Assessment_centre_11028.0': 1.0158386383059972, 'f.22009.0.1': 0.02399330991555342, 'f.22009.0.2': 0.025396325534305035, 'f.22009.0.3': 0.024718072208664905, 'f.22009.0.4': 0.018881027807536675, 'f.22009.0.5': 0.008471484975348567, 'f.22009.0.6': 0.023515534633777667, 'f.22009.0.7': 0.02152003400531157, 'f.22009.0.8': 0.020484985629583154, 'f.22009.0.9': 0.010129416547974288, 'f.22009.0.10': 0.019440206142300125}	1.41962	1.06562	1.42037	1.06558	0.861598	FALSE
518	rs9654334	Fluid_intel_score	0.74462	0.47501	2	0.0852962	0.0848047	0.0793565	0.079526	{'const': 6.470100807846865, 'Prob_Class_0': 0.2671400352244606, 'Prob_Class_2': -0.39809585863990804, 'Age': -0.017034937828174695, 'Sex': 0.11639468366166054, 'Education_score': 0.38540782146212577, 'Assessment_centre_11026.0': 0.03322691750649436, 'Assessment_centre_11027.0': -0.3093280250206054, 'Assessment_centre_11028.0': -0.060108857213977726, 'f.22009.0.1': 0.02017970373120887, 'f.22009.0.2': 0.04201875969602506, 'f.22009.0.3': -0.026011857139900025, 'f.22009.0.4': -0.005615753313129985, 'f.22009.0.5': -0.015052545689240318, 'f.22009.0.6': 0.0164175261664814, 'f.22009.0.7': -0.007599984057579326, 'f.22009.0.8': 0.05191472273880516, 'f.22009.0.9': -0.0024970055310496, 'f.22009.0.10': -0.03155541845000839}	{'const': 6.352916623232854, 'Age': -0.016923094719987073, 'Sex': 0.12359852034553144, 'Education_score': 0.3857237406910179, 'Assessment_centre_11026.0': 0.031966793467417313, 'Assessment_centre_11027.0': -0.31129898243301374, 'Assessment_centre_11028.0': -0.05530985782139018, 'f.22009.0.1': 0.01964516192617049, 'f.22009.0.2': 0.04186559057623632, 'f.22009.0.3': -0.025413240791961587, 'f.22009.0.4': -0.005334756499094045, 'f.22009.0.5': -0.015390101151072135, 'f.22009.0.6': 0.01710577507699804, 'f.22009.0.7': -0.007606516235633161, 'f.22009.0.8': 0.05143536909693384, 'f.22009.0.9': -0.0025516074907177807, 'f.22009.0.10': -0.03220731439853606}	{'const': 0.5712423213549465, 'Prob_Class_0': 0.6154814710705137, 'Prob_Class_2': 0.5941431841042778, 'Age': 0.005131691503215766, 'Sex': 0.07631208860652688, 'Education_score': 0.02769348876981717, 'Assessment_centre_11026.0': 0.1112567552107204, 'Assessment_centre_11027.0': 0.09561941457738107, 'Assessment_centre_11028.0': 1.1502062073842858, 'f.22009.0.1': 0.02398835622070885, 'f.22009.0.2': 0.025094063942266976, 'f.22009.0.3': 0.02454464359625358, 'f.22009.0.4': 0.018582203300039186, 'f.22009.0.5': 0.008399277690126283, 'f.22009.0.6': 0.023475109259457456, 'f.22009.0.7': 0.02135775229408444, 'f.22009.0.8': 0.020618874642193218, 'f.22009.0.9': 0.00977378033374424, 'f.22009.0.10': 0.018975103878990752}	{'const': 0.4533725528519247, 'Age': 0.005129717695507401, 'Sex': 0.0760582647551724, 'Education_score': 0.027682573591274642, 'Assessment_centre_11026.0': 0.11120026471384095, 'Assessment_centre_11027.0': 0.09557848317372392, 'Assessment_centre_11028.0': 1.1496380574441944, 'f.22009.0.1': 0.023981891692215485, 'f.22009.0.2': 0.025069703476131536, 'f.22009.0.3': 0.024535023271716562, 'f.22009.0.4': 0.01857784085305431, 'f.22009.0.5': 0.008392319141420386, 'f.22009.0.6': 0.023464909855237474, 'f.22009.0.7': 0.02135098415464215, 'f.22009.0.8': 0.020612775927152334, 'f.22009.0.9': 0.009771673148429322, 'f.22009.0.10': 0.018962644076302236}	1.97626	1.56304	1.97679	1.56291	0.861598	FALSE
521	rs9654334	Numeric_memory_online	0.673923	0.50987	2	0.0357717	0.0348473	0.0234273	0.0238797	{'const': 7.97525895639507, 'Prob_Class_0': -0.6861514337792837, 'Prob_Class_2': -0.20330539772103956, 'Age': -0.017655042863111127, 'Sex': 0.23587814329592374, 'Education_score': 0.09812231468873492, 'Assessment_centre_11026.0': 0.318786354085191, 'Assessment_centre_11027.0': 0.09367755580221057, 'Assessment_centre_11028.0': 0.03803678464524303, 'f.22009.0.1': 0.026030680448558684, 'f.22009.0.2': 0.052454267911454314, 'f.22009.0.3': -0.0023050456871136823, 'f.22009.0.4': 0.0018303901011222537, 'f.22009.0.5': -0.005926215161399509, 'f.22009.0.6': -0.03887692741538783, 'f.22009.0.7': 0.00859562297356722, 'f.22009.0.8': 0.022036500903253906, 'f.22009.0.9': 0.0003202406172624489, 'f.22009.0.10': -0.004293828452185371}	{'const': 7.756303091560178, 'Age': -0.017836197375390987, 'Sex': 0.22762185044454458, 'Education_score': 0.09847749562097358, 'Assessment_centre_11026.0': 0.32543792154512446, 'Assessment_centre_11027.0': 0.10074522270782066, 'Assessment_centre_11028.0': 0.057144555112191825, 'f.22009.0.1': 0.027068247901864323, 'f.22009.0.2': 0.05392466938475956, 'f.22009.0.3': -0.002929045651373686, 'f.22009.0.4': 0.001677551574610575, 'f.22009.0.5': -0.005804597980016681, 'f.22009.0.6': -0.04060206545171272, 'f.22009.0.7': 0.0075215814910371435, 'f.22009.0.8': 0.0213547253591639, 'f.22009.0.9': -0.0001663739620684137, 'f.22009.0.10': -0.005178985015423609}	{'const': 0.5787283798567775, 'Prob_Class_0': 0.624826937141997, 'Prob_Class_2': 0.6069626016849257, 'Age': 0.0052872302955446855, 'Sex': 0.07773142322847142, 'Education_score': 0.029406751954511264, 'Assessment_centre_11026.0': 0.10569009318018933, 'Assessment_centre_11027.0': 0.09789670002310681, 'Assessment_centre_11028.0': 1.4311142948224254, 'f.22009.0.1': 0.023973256542682547, 'f.22009.0.2': 0.025383228897940695, 'f.22009.0.3': 0.02460754357256622, 'f.22009.0.4': 0.018826380527884268, 'f.22009.0.5': 0.00840894728570467, 'f.22009.0.6': 0.02340110963603803, 'f.22009.0.7': 0.021298329628021966, 'f.22009.0.8': 0.02040086530715883, 'f.22009.0.9': 0.010045619334606948, 'f.22009.0.10': 0.01934631786815355}	{'const': 0.4660608721876039, 'Age': 0.005282713866463031, 'Sex': 0.07716277394880702, 'Education_score': 0.02939511643148218, 'Assessment_centre_11026.0': 0.10550272359883363, 'Assessment_centre_11027.0': 0.0976763376296747, 'Assessment_centre_11028.0': 1.4305716560362325, 'f.22009.0.1': 0.023951027890323526, 'f.22009.0.2': 0.02534056831027623, 'f.22009.0.3': 0.024572530933549327, 'f.22009.0.4': 0.018819645058921385, 'f.22009.0.5': 0.008406261744907492, 'f.22009.0.6': 0.023347898320156366, 'f.22009.0.7': 0.021270434491257748, 'f.22009.0.8': 0.02036878173012477, 'f.22009.0.9': 0.010030845972360466, 'f.22009.0.10': 0.01932127035196376}	1.41589	1.06048	1.41656	1.06024	0.861598	FALSE
550	rs340570	Matrix_pattern_puzzles	0.679205	0.507136	2	0.114734	0.114136	0.106799	0.107084	{'const': 11.077233753747455, 'Prob_Class_0': -0.09340404225361004, 'Prob_Class_2': 0.6835686267757719, 'Age': -0.06643466082730817, 'Sex': 0.3244311179776175, 'Education_score': 0.2995073617283804, 'Assessment_centre_11026.0': 0.1968343549879181, 'Assessment_centre_11027.0': -0.1082393578220384, 'Assessment_centre_11028.0': -2.9369449912284478, 'f.22009.0.1': 0.02408704564135412, 'f.22009.0.2': -0.003900240550909541, 'f.22009.0.3': -0.03920539714841349, 'f.22009.0.4': -0.020620427659077747, 'f.22009.0.5': -0.022385396714528306, 'f.22009.0.6': -0.001753426668382364, 'f.22009.0.7': -0.06270264163494145, 'f.22009.0.8': 0.0016578950204841514, 'f.22009.0.9': -0.01915088903010998, 'f.22009.0.10': -0.04661196891901585}	{'const': 11.314193927671514, 'Age': -0.06649259982341167, 'Sex': 0.3261309430387797, 'Education_score': 0.30049070550566676, 'Assessment_centre_11026.0': 0.19672765740254458, 'Assessment_centre_11027.0': -0.10974141244029462, 'Assessment_centre_11028.0': -2.8930299106291613, 'f.22009.0.1': 0.023485849027007434, 'f.22009.0.2': -0.004416795078942493, 'f.22009.0.3': -0.03895300783807011, 'f.22009.0.4': -0.020912906147897262, 'f.22009.0.5': -0.02226009333645615, 'f.22009.0.6': -0.0014225127069177682, 'f.22009.0.7': -0.06174227234109, 'f.22009.0.8': 0.0022821701768022153, 'f.22009.0.9': -0.019085324656148164, 'f.22009.0.10': -0.045691633577352474}	{'const': 0.6777482741504839, 'Prob_Class_0': 0.7754550795270712, 'Prob_Class_2': 0.7534099282089405, 'Age': 0.006077282630843648, 'Sex': 0.09064113659142108, 'Education_score': 0.03345354119123564, 'Assessment_centre_11026.0': 0.12432910291521092, 'Assessment_centre_11027.0': 0.11057458688794021, 'Assessment_centre_11028.0': 1.171074929878913, 'f.22009.0.1': 0.02844287173493111, 'f.22009.0.2': 0.029758341312321596, 'f.22009.0.3': 0.029587197577425655, 'f.22009.0.4': 0.02238376665695322, 'f.22009.0.5': 0.010159471156474002, 'f.22009.0.6': 0.028321656286404692, 'f.22009.0.7': 0.025589797828350042, 'f.22009.0.8': 0.024448791600516013, 'f.22009.0.9': 0.012014634046262485, 'f.22009.0.10': 0.0231013189580582}	{'const': 0.5371566548927377, 'Age': 0.006073744058035661, 'Sex': 0.09059706784424901, 'Education_score': 0.03342837876911634, 'Assessment_centre_11026.0': 0.12430289777035085, 'Assessment_centre_11027.0': 0.11054575550902687, 'Assessment_centre_11028.0': 1.1702424695270621, 'f.22009.0.1': 0.028433014155160776, 'f.22009.0.2': 0.02974982464252267, 'f.22009.0.3': 0.029580222199976913, 'f.22009.0.4': 0.0223786355342799, 'f.22009.0.5': 0.010151139750048544, 'f.22009.0.6': 0.028298795989241045, 'f.22009.0.7': 0.0255623873967826, 'f.22009.0.8': 0.02443290649790905, 'f.22009.0.9': 0.012011657939375055, 'f.22009.0.10': 0.02308396004337576}	2.00975	1.61259	2.01043	1.61227	0.861598	FALSE
556	rs9905515	Numeric_memory_online	0.675247	0.509196	2	0.0395021	0.0385782	0.027188	0.0276374	{'const': 8.174037073442918, 'Prob_Class_0': -0.6441787146539988, 'Prob_Class_2': -0.507558349035526, 'Age': -0.018332661668742513, 'Sex': 0.23721742180768507, 'Education_score': 0.10229241857510107, 'Assessment_centre_11026.0': 0.3545251581005495, 'Assessment_centre_11027.0': 0.11335951842077252, 'Assessment_centre_11028.0': 0.04488453205615724, 'f.22009.0.1': 0.03560717836508928, 'f.22009.0.2': 0.05949122731015596, 'f.22009.0.3': -0.0006214542033980662, 'f.22009.0.4': 0.004275230729613012, 'f.22009.0.5': -0.004993789309067614, 'f.22009.0.6': -0.04171484334410068, 'f.22009.0.7': 0.001766657528895904, 'f.22009.0.8': 0.023696822321689962, 'f.22009.0.9': 0.00029158060725501846, 'f.22009.0.10': -0.002729437006177465}	{'const': 7.87502030963659, 'Age': -0.018849110117521984, 'Sex': 0.2337266201994421, 'Education_score': 0.10341440793910169, 'Assessment_centre_11026.0': 0.3495294052116519, 'Assessment_centre_11027.0': 0.1105660587832693, 'Assessment_centre_11028.0': 0.04680752354755733, 'f.22009.0.1': 0.036296459679617914, 'f.22009.0.2': 0.05905107860261402, 'f.22009.0.3': -0.001395656756411589, 'f.22009.0.4': 0.0038800017475603354, 'f.22009.0.5': -0.004858490034070885, 'f.22009.0.6': -0.04174291429031699, 'f.22009.0.7': 0.0005391972424432998, 'f.22009.0.8': 0.023886755276633614, 'f.22009.0.9': 0.0003494778403049601, 'f.22009.0.10': -0.0026694781769982003}	{'const': 0.5397892087372638, 'Prob_Class_0': 0.6094514243359778, 'Prob_Class_2': 0.4991891091729084, 'Age': 0.005340407864359806, 'Sex': 0.07735193331073542, 'Education_score': 0.029340779933068432, 'Assessment_centre_11026.0': 0.1057741313911005, 'Assessment_centre_11027.0': 0.0975116858602806, 'Assessment_centre_11028.0': 1.0128601860321715, 'f.22009.0.1': 0.023890309406896335, 'f.22009.0.2': 0.025398873134177265, 'f.22009.0.3': 0.024675722075857335, 'f.22009.0.4': 0.01876430433920517, 'f.22009.0.5': 0.008407230764763336, 'f.22009.0.6': 0.023353256182199345, 'f.22009.0.7': 0.0213318478956124, 'f.22009.0.8': 0.02030707250178009, 'f.22009.0.9': 0.010048671196827804, 'f.22009.0.10': 0.019331503873311052}	{'const': 0.4644920325301037, 'Age': 0.005285373335861969, 'Sex': 0.0771800361527051, 'Education_score': 0.029316626139334855, 'Assessment_centre_11026.0': 0.10562067971473048, 'Assessment_centre_11027.0': 0.09745443118145847, 'Assessment_centre_11028.0': 1.0126144992669355, 'f.22009.0.1': 0.02386248926646775, 'f.22009.0.2': 0.02538959610537525, 'f.22009.0.3': 0.02465705981632832, 'f.22009.0.4': 0.01874662085625502, 'f.22009.0.5': 0.00840045071717683, 'f.22009.0.6': 0.023345221130873596, 'f.22009.0.7': 0.021298927559673764, 'f.22009.0.8': 0.020296244495677237, 'f.22009.0.9': 0.0100259214957337, 'f.22009.0.10': 0.019294536052313727}	1.41535	1.06001	1.41604	1.05949	0.861598	FALSE
575	rs6714490	log_reaction_time	0.74453	0.475051	2	0.106762	0.106288	0.101034	0.101197	{'const': 5.898439005168451, 'Prob_Class_0': -0.001362419492004184, 'Prob_Class_2': 0.046611616204916086, 'Age': 0.007035194642956172, 'Sex': -0.03426042048107051, 'Education_score': -0.0071643331091909524, 'Assessment_centre_11026.0': -0.02114309220865911, 'Assessment_centre_11027.0': 0.005638413346592588, 'Assessment_centre_11028.0': 0.007241164550268558, 'f.22009.0.1': -0.004100359353620985, 'f.22009.0.2': 0.002767239834008489, 'f.22009.0.3': 0.0036875063016390255, 'f.22009.0.4': -0.0003249346282722573, 'f.22009.0.5': 0.0005315673264756919, 'f.22009.0.6': 0.0013907521361550754, 'f.22009.0.7': -0.0007478797031901232, 'f.22009.0.8': -0.0011393838028356629, 'f.22009.0.9': -0.0007756209459504732, 'f.22009.0.10': 0.001708128873793648}	{'const': 5.917365673571521, 'Age': 0.007020182395107848, 'Sex': -0.03408850455695808, 'Education_score': -0.007146860652057295, 'Assessment_centre_11026.0': -0.02105301855765827, 'Assessment_centre_11027.0': 0.0053574920075217785, 'Assessment_centre_11028.0': 0.007685523643668819, 'f.22009.0.1': -0.004093611242286374, 'f.22009.0.2': 0.002754986045564383, 'f.22009.0.3': 0.0036759037219671565, 'f.22009.0.4': -0.00033156176106975883, 'f.22009.0.5': 0.000542062614579956, 'f.22009.0.6': 0.00142187364915454, 'f.22009.0.7': -0.0007984592962927981, 'f.22009.0.8': -0.0011394865513428907, 'f.22009.0.9': -0.0007721965936455951, 'f.22009.0.10': 0.0017120442211979372}	{'const': 0.04478606964153495, 'Prob_Class_0': 0.05052474421391929, 'Prob_Class_2': 0.04855905898572616, 'Age': 0.0004220368985310183, 'Sex': 0.006211553743239497, 'Education_score': 0.0022532523942499025, 'Assessment_centre_11026.0': 0.009121678530563249, 'Assessment_centre_11027.0': 0.007800086887539896, 'Assessment_centre_11028.0': 0.08183244276090283, 'f.22009.0.1': 0.0019450438762034336, 'f.22009.0.2': 0.002051789734695171, 'f.22009.0.3': 0.0020016598444356722, 'f.22009.0.4': 0.001514371688479075, 'f.22009.0.5': 0.0006840120583455009, 'f.22009.0.6': 0.0019157740412609156, 'f.22009.0.7': 0.001746231200480741, 'f.22009.0.8': 0.0016826495754730787, 'f.22009.0.9': 0.0007982353905419083, 'f.22009.0.10': 0.001549291912658732}	{'const': 0.03685036422243866, 'Age': 0.00041954806894482983, 'Sex': 0.006207051429856541, 'Education_score': 0.0022526883010132305, 'Assessment_centre_11026.0': 0.009119566696258472, 'Assessment_centre_11027.0': 0.00779488773467288, 'Assessment_centre_11028.0': 0.08182118655522885, 'f.22009.0.1': 0.001944336803361483, 'f.22009.0.2': 0.002051298859362305, 'f.22009.0.3': 0.002001444727148625, 'f.22009.0.4': 0.0015142165434366911, 'f.22009.0.5': 0.000683895776144854, 'f.22009.0.6': 0.0019136715112962705, 'f.22009.0.7': 0.0017444025241861413, 'f.22009.0.8': 0.001682496208949508, 'f.22009.0.9': 0.0007981394634146723, 'f.22009.0.10': 0.0015490970193680015}	0.162358	0.125353	0.162401	0.125454	0.861598	FALSE
579	rs6714490	Symbol_digit_matches	0.770735	0.462807	2	0.2331	0.232524	0.226379	0.226552	{'const': 38.20443085989594, 'Prob_Class_0': 2.036872169524566, 'Prob_Class_2': 1.499291991976818, 'Age': -0.3360271860945876, 'Sex': -0.23189988523017227, 'Education_score': 0.30881879023422176, 'Assessment_centre_11026.0': 0.4619469345538797, 'Assessment_centre_11027.0': -0.10296967340246381, 'Assessment_centre_11028.0': -0.967814865724251, 'f.22009.0.1': -0.011781809645476553, 'f.22009.0.2': -0.017501227843640933, 'f.22009.0.3': -0.043813732476341904, 'f.22009.0.4': 0.046050618035500174, 'f.22009.0.5': -0.060237029333549456, 'f.22009.0.6': 0.009867909109967463, 'f.22009.0.7': -0.06041997408295888, 'f.22009.0.8': 0.028232777433344267, 'f.22009.0.9': -0.022838157563383022, 'f.22009.0.10': -0.0995485847401043}	{'const': 39.135268236800556, 'Age': -0.33439248281705863, 'Sex': -0.22733511281806973, 'Education_score': 0.3082098274568956, 'Assessment_centre_11026.0': 0.45507108167617527, 'Assessment_centre_11027.0': -0.10239253093275805, 'Assessment_centre_11028.0': -0.9647269494205015, 'f.22009.0.1': -0.014435887584987568, 'f.22009.0.2': -0.016883496404462187, 'f.22009.0.3': -0.041848388821151265, 'f.22009.0.4': 0.04640377975935997, 'f.22009.0.5': -0.06007136069489104, 'f.22009.0.6': 0.013631210878383104, 'f.22009.0.7': -0.059029333875899155, 'f.22009.0.8': 0.02764382978642641, 'f.22009.0.9': -0.0228949342597969, 'f.22009.0.10': -0.10104502598977115}	{'const': 1.4915435440497378, 'Prob_Class_0': 1.6806339223870475, 'Prob_Class_2': 1.6189032493167121, 'Age': 0.014047141097101304, 'Sex': 0.20863229740765205, 'Education_score': 0.07717459236749595, 'Assessment_centre_11026.0': 0.2862615881261522, 'Assessment_centre_11027.0': 0.2535899685459105, 'Assessment_centre_11028.0': 2.7224841741772656, 'f.22009.0.1': 0.06522639340212182, 'f.22009.0.2': 0.06802100454900589, 'f.22009.0.3': 0.0681676592439958, 'f.22009.0.4': 0.051507419942763866, 'f.22009.0.5': 0.023332081138241152, 'f.22009.0.6': 0.0649556500177974, 'f.22009.0.7': 0.058880772531465744, 'f.22009.0.8': 0.05609378496703963, 'f.22009.0.9': 0.027528710159018737, 'f.22009.0.10': 0.05292962657954815}	{'const': 1.2344347289542428, 'Age': 0.013972203571999806, 'Sex': 0.20846464157655215, 'Education_score': 0.0771571534001473, 'Assessment_centre_11026.0': 0.2861698068562, 'Assessment_centre_11027.0': 0.25344045685944583, 'Assessment_centre_11028.0': 2.7220787071618657, 'f.22009.0.1': 0.06518274819253364, 'f.22009.0.2': 0.06801144211173116, 'f.22009.0.3': 0.06813400602912903, 'f.22009.0.4': 0.05149148263299183, 'f.22009.0.5': 0.023322237232414014, 'f.22009.0.6': 0.06487256422988762, 'f.22009.0.7': 0.05880507469081983, 'f.22009.0.8': 0.0560851985214988, 'f.22009.0.9': 0.027520862150106105, 'f.22009.0.10': 0.05289440233054021}	4.67538	3.70159	4.67714	3.70433	0.861598	FALSE
602	rs4785297	Fluid_intel_score	0.741037	0.476713	2	0.0850105	0.0845241	0.0791031	0.0792741	{'const': 6.563691616103949, 'Prob_Class_0': -0.04547738451833175, 'Prob_Class_2': -0.6106799877375342, 'Age': -0.016688596729055438, 'Sex': 0.12245586338717074, 'Education_score': 0.3876217147399375, 'Assessment_centre_11026.0': 0.030169222304509254, 'Assessment_centre_11027.0': -0.2918397928660441, 'Assessment_centre_11028.0': -0.3875804849779713, 'f.22009.0.1': 0.017612121988653695, 'f.22009.0.2': 0.04326474766161216, 'f.22009.0.3': -0.024951131394222996, 'f.22009.0.4': -0.007988400297870903, 'f.22009.0.5': -0.015155286843015536, 'f.22009.0.6': 0.01838604321824288, 'f.22009.0.7': -0.007591747890344088, 'f.22009.0.8': 0.053619162878067755, 'f.22009.0.9': -0.0014445720246754855, 'f.22009.0.10': -0.029815167540929808}	{'const': 6.315857769743355, 'Age': -0.01683134927602656, 'Sex': 0.12143778317873856, 'Education_score': 0.38698449881623226, 'Assessment_centre_11026.0': 0.030608272785905725, 'Assessment_centre_11027.0': -0.29354934817205636, 'Assessment_centre_11028.0': -0.3372937965264266, 'f.22009.0.1': 0.017248562618456063, 'f.22009.0.2': 0.04303010566869954, 'f.22009.0.3': -0.024751239807841885, 'f.22009.0.4': -0.008096777174524868, 'f.22009.0.5': -0.01502950994292913, 'f.22009.0.6': 0.018137545029880794, 'f.22009.0.7': -0.007764536485801179, 'f.22009.0.8': 0.05383446307570952, 'f.22009.0.9': -0.0014906161695868122, 'f.22009.0.10': -0.029946480439549637}	{'const': 0.5693262360374748, 'Prob_Class_0': 0.6419333205914756, 'Prob_Class_2': 0.5939504224122524, 'Age': 0.005136656795736399, 'Sex': 0.0763296289656616, 'Education_score': 0.02767067995131488, 'Assessment_centre_11026.0': 0.11124888556568759, 'Assessment_centre_11027.0': 0.09557382372400808, 'Assessment_centre_11028.0': 0.9998977421912473, 'f.22009.0.1': 0.023907175203501954, 'f.22009.0.2': 0.025092463411094543, 'f.22009.0.3': 0.02454668439914078, 'f.22009.0.4': 0.018548999012231865, 'f.22009.0.5': 0.008393018637111015, 'f.22009.0.6': 0.023481775752547653, 'f.22009.0.7': 0.021382461223622702, 'f.22009.0.8': 0.02058410840854933, 'f.22009.0.9': 0.009777887414521857, 'f.22009.0.10': 0.01896387037850993}	{'const': 0.4520156509673951, 'Age': 0.005133053620687101, 'Sex': 0.07605589046509255, 'Education_score': 0.027659628894761326, 'Assessment_centre_11026.0': 0.11123338541070828, 'Assessment_centre_11027.0': 0.0955507253537211, 'Assessment_centre_11028.0': 0.9989401890079875, 'f.22009.0.1': 0.0239016959342968, 'f.22009.0.2': 0.02508882224245908, 'f.22009.0.3': 0.024543838776024708, 'f.22009.0.4': 0.018546439187257336, 'f.22009.0.5': 0.008389335336745992, 'f.22009.0.6': 0.023476267031678214, 'f.22009.0.7': 0.02137558423771723, 'f.22009.0.8': 0.02058065249568278, 'f.22009.0.9': 0.00977687106114819, 'f.22009.0.10': 0.01895561354118737}	1.98214	1.56951	1.98266	1.56852	0.861598	FALSE
606	rs4785297	Matrix_pattern_puzzles	0.675271	0.509131	2	0.113169	0.112588	0.105427	0.105709	{'const': 11.587163202475871, 'Prob_Class_0': 0.11445161522032317, 'Prob_Class_2': -0.589297375753708, 'Age': -0.06677924745634248, 'Sex': 0.33769360804916077, 'Education_score': 0.29546385176195705, 'Assessment_centre_11026.0': 0.2131970915230916, 'Assessment_centre_11027.0': -0.07845438784446665, 'Assessment_centre_11028.0': -2.0058095963882665, 'f.22009.0.1': 0.030189611428186776, 'f.22009.0.2': 0.002909711644030293, 'f.22009.0.3': -0.03275924329048085, 'f.22009.0.4': -0.01319848449442894, 'f.22009.0.5': -0.02427085947340367, 'f.22009.0.6': -0.0018970139390427371, 'f.22009.0.7': -0.06170974289432593, 'f.22009.0.8': 0.0010682523818307539, 'f.22009.0.9': -0.019209803665027485, 'f.22009.0.10': -0.05171811310454237}	{'const': 11.387449473383297, 'Age': -0.06693186388664252, 'Sex': 0.3367754293667386, 'Education_score': 0.2951574278630096, 'Assessment_centre_11026.0': 0.2135584411296402, 'Assessment_centre_11027.0': -0.08053349379188227, 'Assessment_centre_11028.0': -1.9489117731678731, 'f.22009.0.1': 0.0301051697692053, 'f.22009.0.2': 0.002367260003125779, 'f.22009.0.3': -0.032466525240076254, 'f.22009.0.4': -0.013696053423339934, 'f.22009.0.5': -0.023928038324472375, 'f.22009.0.6': -0.001862121646222762, 'f.22009.0.7': -0.06182690222640356, 'f.22009.0.8': 0.0013487328439695714, 'f.22009.0.9': -0.019384222074547208, 'f.22009.0.10': -0.051595954085781916}	{'const': 0.6720561274543695, 'Prob_Class_0': 0.7531095227467153, 'Prob_Class_2': 0.7071206907561186, 'Age': 0.006017141793738768, 'Sex': 0.08983785965002686, 'Education_score': 0.03313734201463283, 'Assessment_centre_11026.0': 0.12306814739565322, 'Assessment_centre_11027.0': 0.10894138722350141, 'Assessment_centre_11028.0': 1.0195670668749104, 'f.22009.0.1': 0.027939678033330608, 'f.22009.0.2': 0.029343153396167138, 'f.22009.0.3': 0.029279523866704696, 'f.22009.0.4': 0.022112426486664682, 'f.22009.0.5': 0.010043420797812426, 'f.22009.0.6': 0.02796795449733704, 'f.22009.0.7': 0.02525841944403067, 'f.22009.0.8': 0.024039890204856824, 'f.22009.0.9': 0.01186972118093788, 'f.22009.0.10': 0.022703329261076422}	{'const': 0.5310571498178458, 'Age': 0.006008691161370372, 'Sex': 0.08959395643499979, 'Education_score': 0.03312933399364502, 'Assessment_centre_11026.0': 0.12303990339723736, 'Assessment_centre_11027.0': 0.10890677604540111, 'Assessment_centre_11028.0': 1.0182202428538216, 'f.22009.0.1': 0.027932465105625588, 'f.22009.0.2': 0.029334268580005894, 'f.22009.0.3': 0.02927110614309156, 'f.22009.0.4': 0.02210151783075615, 'f.22009.0.5': 0.010036149664281707, 'f.22009.0.6': 0.02796255803495237, 'f.22009.0.7': 0.025249717819625227, 'f.22009.0.8': 0.02403425441029702, 'f.22009.0.9': 0.011866800479124338, 'f.22009.0.10': 0.022685581931668745}	2.01408	1.61408	2.01474	1.61586	0.861598	FALSE
691	rs134016	Symbol_digit_matches	0.701433	0.495997	2	0.240728	0.240192	0.233853	0.234083	{'const': 39.99685708905326, 'Prob_Class_0': 0.19662086241729143, 'Prob_Class_2': -1.2365513108722235, 'Age': -0.3401770531036908, 'Sex': -0.17138431914673166, 'Education_score': 0.3194179555119727, 'Assessment_centre_11026.0': 0.47445435340688474, 'Assessment_centre_11027.0': -0.126879056292353, 'Assessment_centre_11028.0': -0.7420888456403775, 'f.22009.0.1': -0.0013881549975939163, 'f.22009.0.2': -0.0051008247717339245, 'f.22009.0.3': -0.06247825114491676, 'f.22009.0.4': 0.050448625295669756, 'f.22009.0.5': -0.05746089072189576, 'f.22009.0.6': 0.045865363704064604, 'f.22009.0.7': -0.048444571161165476, 'f.22009.0.8': 0.02434299845380925, 'f.22009.0.9': -0.026673957196960012, 'f.22009.0.10': -0.09596499341136192}	{'const': 39.511008100770496, 'Age': -0.3403157885645915, 'Sex': -0.150151258673504, 'Education_score': 0.3161128702370329, 'Assessment_centre_11026.0': 0.4876472185854662, 'Assessment_centre_11027.0': -0.1154214538359038, 'Assessment_centre_11028.0': -0.8538187193718726, 'f.22009.0.1': -0.000501816356459156, 'f.22009.0.2': -0.004117885688128924, 'f.22009.0.3': -0.06264567254307668, 'f.22009.0.4': 0.04972434613476702, 'f.22009.0.5': -0.057426837761087285, 'f.22009.0.6': 0.04556414051675101, 'f.22009.0.7': -0.05072999610327521, 'f.22009.0.8': 0.02302963695202938, 'f.22009.0.9': -0.02602109505208023, 'f.22009.0.10': -0.09537167850703314}	{'const': 1.4928845407044498, 'Prob_Class_0': 1.6348049331078096, 'Prob_Class_2': 1.4244958013522435, 'Age': 0.01416150146209698, 'Sex': 0.21349318305416115, 'Education_score': 0.07863779728289529, 'Assessment_centre_11026.0': 0.2917098654156095, 'Assessment_centre_11027.0': 0.25800153291236383, 'Assessment_centre_11028.0': 2.729265566450705, 'f.22009.0.1': 0.06647875332717347, 'f.22009.0.2': 0.06930906350112802, 'f.22009.0.3': 0.0695841396721884, 'f.22009.0.4': 0.05259080880110612, 'f.22009.0.5': 0.02393219148533531, 'f.22009.0.6': 0.06597622779156763, 'f.22009.0.7': 0.059727920646468785, 'f.22009.0.8': 0.05701711706010373, 'f.22009.0.9': 0.027901137528271617, 'f.22009.0.10': 0.05384721296110332}	{'const': 1.257248586757604, 'Age': 0.014145333974394167, 'Sex': 0.2122210867400225, 'Education_score': 0.0785744696356331, 'Assessment_centre_11026.0': 0.2914422196772218, 'Assessment_centre_11027.0': 0.2576451218185152, 'Assessment_centre_11028.0': 2.7272226233502512, 'f.22009.0.1': 0.06644177517982336, 'f.22009.0.2': 0.06928407667378905, 'f.22009.0.3': 0.06946282366546333, 'f.22009.0.4': 0.052536598298869454, 'f.22009.0.5': 0.023927524264240427, 'f.22009.0.6': 0.06592321792960204, 'f.22009.0.7': 0.05968778296918372, 'f.22009.0.8': 0.05694966977132007, 'f.22009.0.9': 0.027891373077960167, 'f.22009.0.10': 0.05380307435411618}	4.68312	3.71307	4.68478	3.71505	0.861598	FALSE
696	rs6729438	Numeric_memory_online	0.715054	0.489344	2	0.0398922	0.0389122	0.0275568	0.0279518	{'const': 8.314767341220847, 'Prob_Class_0': -0.5234362085188893, 'Prob_Class_2': -0.8197833012776956, 'Age': -0.018030046141958606, 'Sex': 0.24891008504931303, 'Education_score': 0.10262812699972756, 'Assessment_centre_11026.0': 0.3540153090644158, 'Assessment_centre_11027.0': 0.09695927670281355, 'Assessment_centre_11028.0': 0.06439502066244707, 'f.22009.0.1': 0.04019195338469891, 'f.22009.0.2': 0.060000591100147306, 'f.22009.0.3': -0.003958817690329311, 'f.22009.0.4': -0.0002150335495697056, 'f.22009.0.5': -0.003508730454765383, 'f.22009.0.6': -0.04140915493622241, 'f.22009.0.7': 0.0022897376120714907, 'f.22009.0.8': 0.020987741451306108, 'f.22009.0.9': 0.0025539905170846276, 'f.22009.0.10': -0.0040200217565609965}	{'const': 7.877445069350742, 'Age': -0.018276940249249512, 'Sex': 0.24594309361611155, 'Education_score': 0.10307282766627615, 'Assessment_centre_11026.0': 0.35048692231439293, 'Assessment_centre_11027.0': 0.09363865545453563, 'Assessment_centre_11028.0': 0.03503138649088289, 'f.22009.0.1': 0.039301278916700946, 'f.22009.0.2': 0.06049515525986127, 'f.22009.0.3': -0.0037530546861445965, 'f.22009.0.4': -3.539010472326104e-05, 'f.22009.0.5': -0.0038483014884318698, 'f.22009.0.6': -0.04043744514340761, 'f.22009.0.7': 0.002839863863950534, 'f.22009.0.8': 0.021061662834054307, 'f.22009.0.9': 0.002238745030248398, 'f.22009.0.10': -0.003944639757679757}	{'const': 0.6071915535098567, 'Prob_Class_0': 0.6892173560965288, 'Prob_Class_2': 0.6874134960593755, 'Age': 0.005336257125009199, 'Sex': 0.07772779049320554, 'Education_score': 0.029468026285123874, 'Assessment_centre_11026.0': 0.10753021493552647, 'Assessment_centre_11027.0': 0.09836472402562714, 'Assessment_centre_11028.0': 1.0180287735138198, 'f.22009.0.1': 0.02407398388150632, 'f.22009.0.2': 0.025617933919040135, 'f.22009.0.3': 0.02471320938943795, 'f.22009.0.4': 0.018892300188571055, 'f.22009.0.5': 0.008472445564854896, 'f.22009.0.6': 0.023551211567240774, 'f.22009.0.7': 0.021424457846355608, 'f.22009.0.8': 0.020503523440495677, 'f.22009.0.9': 0.010204977303685457, 'f.22009.0.10': 0.019412121097725506}	{'const': 0.4683684731083079, 'Age': 0.005331177096391166, 'Sex': 0.07756498049564549, 'Education_score': 0.02945696090959545, 'Assessment_centre_11026.0': 0.10692251173544519, 'Assessment_centre_11027.0': 0.09795419268121586, 'Assessment_centre_11028.0': 1.0172274562036745, 'f.22009.0.1': 0.02404461568239874, 'f.22009.0.2': 0.0256014738856059, 'f.22009.0.3': 0.02469730778689076, 'f.22009.0.4': 0.018887775985244357, 'f.22009.0.5': 0.00846390005591184, 'f.22009.0.6': 0.02352844932380676, 'f.22009.0.7': 0.021386651722978867, 'f.22009.0.8': 0.02047261349751495, 'f.22009.0.9': 0.010197045262341711, 'f.22009.0.10': 0.019403640390393235}	1.42172	1.06466	1.42244	1.06457	0.861598	FALSE
699	rs6729438	Tower_rearranging	0.765481	0.465246	2	0.0973327	0.0966452	0.0892491	0.0894614	{'const': 14.289865789288902, 'Prob_Class_0': 1.2978299530646242, 'Prob_Class_2': 1.4443724419556336, 'Age': -0.10789961468508932, 'Sex': 0.5405060037817555, 'Education_score': 0.2905824800164923, 'Assessment_centre_11026.0': 0.1568081858098674, 'Assessment_centre_11027.0': -0.4578499550511456, 'Assessment_centre_11028.0': 0.5308815519294414, 'f.22009.0.1': -0.049365898733376504, 'f.22009.0.2': -0.037616749056637915, 'f.22009.0.3': -0.023824924938001837, 'f.22009.0.4': 0.03168013653240113, 'f.22009.0.5': -0.02511818459149067, 'f.22009.0.6': 0.1148755900045841, 'f.22009.0.7': -0.020711011984221667, 'f.22009.0.8': -0.01933474821892411, 'f.22009.0.9': -0.005171049049209667, 'f.22009.0.10': -0.0869928479688001}	{'const': 15.141273430920714, 'Age': -0.10733929189674081, 'Sex': 0.5493336524646398, 'Education_score': 0.28991881410258985, 'Assessment_centre_11026.0': 0.1578425541609196, 'Assessment_centre_11027.0': -0.4606952147412884, 'Assessment_centre_11028.0': 0.5893096887753232, 'f.22009.0.1': -0.04874342141071475, 'f.22009.0.2': -0.03724478969218606, 'f.22009.0.3': -0.02324246676736094, 'f.22009.0.4': 0.031535695192516935, 'f.22009.0.5': -0.024983556307133063, 'f.22009.0.6': 0.11357645752844796, 'f.22009.0.7': -0.021780685149227937, 'f.22009.0.8': -0.019170811201807383, 'f.22009.0.9': -0.004894238056571354, 'f.22009.0.10': -0.08729078157668388}	{'const': 1.0666329769142604, 'Prob_Class_0': 1.2553306115139278, 'Prob_Class_2': 1.2560610834451278, 'Age': 0.009252697254231666, 'Sex': 0.13785159751397344, 'Education_score': 0.05090388073583426, 'Assessment_centre_11026.0': 0.19021811459546295, 'Assessment_centre_11027.0': 0.16685388623557024, 'Assessment_centre_11028.0': 1.7776795808593648, 'f.22009.0.1': 0.043031004107633775, 'f.22009.0.2': 0.045143212373585304, 'f.22009.0.3': 0.0449786044798625, 'f.22009.0.4': 0.03399645742500241, 'f.22009.0.5': 0.015446755670955312, 'f.22009.0.6': 0.042994632003180655, 'f.22009.0.7': 0.03870029377525126, 'f.22009.0.8': 0.03688160880730566, 'f.22009.0.9': 0.018295955116395066, 'f.22009.0.10': 0.034820333587610906}	{'const': 0.8147178037451454, 'Age': 0.009240388762935488, 'Sex': 0.1374478055184323, 'Education_score': 0.05089466983112275, 'Assessment_centre_11026.0': 0.1896241653123048, 'Assessment_centre_11027.0': 0.1662221235986112, 'Assessment_centre_11028.0': 1.7761465424985907, 'f.22009.0.1': 0.043021077929641126, 'f.22009.0.2': 0.04513652781262185, 'f.22009.0.3': 0.04496970045512189, 'f.22009.0.4': 0.03399228968380202, 'f.22009.0.5': 0.015440962862248789, 'f.22009.0.6': 0.042968443587382915, 'f.22009.0.7': 0.038678313433693004, 'f.22009.0.8': 0.03686927820503701, 'f.22009.0.9': 0.018290760005459494, 'f.22009.0.10': 0.034814987601853635}	3.05021	2.42017	3.05137	2.42193	0.861598	FALSE
726	rs13117453	Symbol_digit_matches	0.787381	0.455172	2	0.236412	0.235829	0.229753	0.229911	{'const': 39.815230994223725, 'Prob_Class_0': 0.0608949631434364, 'Prob_Class_2': -1.803788121948954, 'Age': -0.33526558276345425, 'Sex': -0.2200465192173051, 'Education_score': 0.31278489421445643, 'Assessment_centre_11026.0': 0.4555161285210112, 'Assessment_centre_11027.0': -0.09769492964434381, 'Assessment_centre_11028.0': -0.968961225090406, 'f.22009.0.1': -0.010447893399341057, 'f.22009.0.2': -0.0009907267533399771, 'f.22009.0.3': -0.050691267004222704, 'f.22009.0.4': 0.04531283076180753, 'f.22009.0.5': -0.059339014324545976, 'f.22009.0.6': 0.00894460326408785, 'f.22009.0.7': -0.059709774285097994, 'f.22009.0.8': 0.031824045977716396, 'f.22009.0.9': -0.022474358590059546, 'f.22009.0.10': -0.10031575790646663}	{'const': 39.21949220806943, 'Age': -0.3364214826979786, 'Sex': -0.22163207667085472, 'Education_score': 0.31401559520312905, 'Assessment_centre_11026.0': 0.45239821919792184, 'Assessment_centre_11027.0': -0.09449913040012889, 'Assessment_centre_11028.0': -0.939531771767642, 'f.22009.0.1': -0.011406492100764068, 'f.22009.0.2': -0.0037225642092501123, 'f.22009.0.3': -0.050007466816309534, 'f.22009.0.4': 0.04335837151482299, 'f.22009.0.5': -0.05846260279147318, 'f.22009.0.6': 0.012027828015619002, 'f.22009.0.7': -0.060297318287703204, 'f.22009.0.8': 0.03122319064851043, 'f.22009.0.9': -0.022462680108107584, 'f.22009.0.10': -0.09779068771203453}	{'const': 1.5815809012237387, 'Prob_Class_0': 1.7403073743660615, 'Prob_Class_2': 1.8398344156501025, 'Age': 0.013938435697997733, 'Sex': 0.20774714141513684, 'Education_score': 0.076933791022308, 'Assessment_centre_11026.0': 0.28549271457082215, 'Assessment_centre_11027.0': 0.252613952669255, 'Assessment_centre_11028.0': 2.720290467413276, 'f.22009.0.1': 0.0650550206736688, 'f.22009.0.2': 0.06783999416238223, 'f.22009.0.3': 0.06794142434443676, 'f.22009.0.4': 0.05133122870494519, 'f.22009.0.5': 0.023273501418594213, 'f.22009.0.6': 0.06470596656378375, 'f.22009.0.7': 0.05869633763694561, 'f.22009.0.8': 0.055908407315346506, 'f.22009.0.9': 0.027432722249393235, 'f.22009.0.10': 0.05276023875274719}	{'const': 1.2310939310757185, 'Age': 0.01390501745964145, 'Sex': 0.207720636970311, 'Education_score': 0.07689054342402347, 'Assessment_centre_11026.0': 0.2853801510353125, 'Assessment_centre_11027.0': 0.25255897697196983, 'Assessment_centre_11028.0': 2.719552995633387, 'f.22009.0.1': 0.06502187283191041, 'f.22009.0.2': 0.06778257409097063, 'f.22009.0.3': 0.0679204374699154, 'f.22009.0.4': 0.051301678171233545, 'f.22009.0.5': 0.023259172050581898, 'f.22009.0.6': 0.06465206717527493, 'f.22009.0.7': 0.05866622090470641, 'f.22009.0.8': 0.05586045609217359, 'f.22009.0.9': 0.02742093555404786, 'f.22009.0.10': 0.05267115481853265}	4.67131	3.69855	4.67309	3.69839	0.861598	FALSE
733	rs2699318	Symbol_digit_matches	0.67486	0.509341	2	0.237283	0.23678	0.230583	0.230826	{'const': 39.75955414032562, 'Prob_Class_0': 0.030449533222397684, 'Prob_Class_2': -1.2786800870818111, 'Age': -0.3366857430109677, 'Sex': -0.24151573854274505, 'Education_score': 0.3080061006553632, 'Assessment_centre_11026.0': 0.4338098931974208, 'Assessment_centre_11027.0': -0.1185828202090993, 'Assessment_centre_11028.0': -1.1087373915227396, 'f.22009.0.1': -0.0221487710267392, 'f.22009.0.2': -0.020159682554085193, 'f.22009.0.3': -0.04984176916786848, 'f.22009.0.4': 0.04874165384254627, 'f.22009.0.5': -0.06240600064394288, 'f.22009.0.6': 0.006795037624891451, 'f.22009.0.7': -0.05384142838029249, 'f.22009.0.8': 0.02953629297562389, 'f.22009.0.9': -0.02276740470887014, 'f.22009.0.10': -0.10489868280684596}	{'const': 39.25185077576585, 'Age': -0.336979645936301, 'Sex': -0.22982664436463518, 'Education_score': 0.30951012497679414, 'Assessment_centre_11026.0': 0.43647580540520226, 'Assessment_centre_11027.0': -0.1306673064230489, 'Assessment_centre_11028.0': -0.9890223425066349, 'f.22009.0.1': -0.018997479971869374, 'f.22009.0.2': -0.021356289165743003, 'f.22009.0.3': -0.048152978446600846, 'f.22009.0.4': 0.05100340444504144, 'f.22009.0.5': -0.06272199392865034, 'f.22009.0.6': 0.006916956354658055, 'f.22009.0.7': -0.05289311108988659, 'f.22009.0.8': 0.028913195399122082, 'f.22009.0.9': -0.02257256480424484, 'f.22009.0.10': -0.10568374282270547}	{'const': 1.4460942350490065, 'Prob_Class_0': 1.57266086774336, 'Prob_Class_2': 1.3528796660008056, 'Age': 0.013945518873048747, 'Sex': 0.20890724697297897, 'Education_score': 0.0774177581916695, 'Assessment_centre_11026.0': 0.28624986233206284, 'Assessment_centre_11027.0': 0.255284929303251, 'Assessment_centre_11028.0': 2.7245838956648796, 'f.22009.0.1': 0.06551083772326045, 'f.22009.0.2': 0.06818897101602645, 'f.22009.0.3': 0.06842391406889009, 'f.22009.0.4': 0.05159374388860499, 'f.22009.0.5': 0.02345263785672701, 'f.22009.0.6': 0.06491956122683797, 'f.22009.0.7': 0.0590223658661854, 'f.22009.0.8': 0.05608817873810609, 'f.22009.0.9': 0.027541912975351232, 'f.22009.0.10': 0.05288858954172518}	{'const': 1.2371212269849021, 'Age': 0.013940555790573492, 'Sex': 0.20857735550184142, 'Education_score': 0.077365134747443, 'Assessment_centre_11026.0': 0.28608094552237395, 'Assessment_centre_11027.0': 0.25430075697529475, 'Assessment_centre_11028.0': 2.7220563394954236, 'f.22009.0.1': 0.06544427840404742, 'f.22009.0.2': 0.06814437278041845, 'f.22009.0.3': 0.06839507210234572, 'f.22009.0.4': 0.05154474783438834, 'f.22009.0.5': 0.023447194502283913, 'f.22009.0.6': 0.06490170498000741, 'f.22009.0.7': 0.058996286389823654, 'f.22009.0.8': 0.056061302373273586, 'f.22009.0.9': 0.027528817339354725, 'f.22009.0.10': 0.052873533625449415}	4.67558	3.70208	4.67712	3.70232	0.861598	FALSE
735	rs9291034	Fluid_intel_score	0.692069	0.500625	2	0.085247	0.0847935	0.0793496	0.0795525	{'const': 6.663292752812857, 'Prob_Class_0': -0.2419563321690547, 'Prob_Class_2': -0.8515712645362887, 'Age': -0.016729438987887542, 'Sex': 0.12057275688987196, 'Education_score': 0.3871426353294455, 'Assessment_centre_11026.0': 0.03301985251058499, 'Assessment_centre_11027.0': -0.29029444019258516, 'Assessment_centre_11028.0': -0.3397588655870439, 'f.22009.0.1': 0.01616199116439513, 'f.22009.0.2': 0.041853306922661884, 'f.22009.0.3': -0.024007646909322788, 'f.22009.0.4': -0.00876233612539492, 'f.22009.0.5': -0.014802818525534238, 'f.22009.0.6': 0.018299367594137108, 'f.22009.0.7': -0.0077131640683527, 'f.22009.0.8': 0.05367565282548311, 'f.22009.0.9': -0.001415042233755802, 'f.22009.0.10': -0.029808174017520773}	{'const': 6.316366535359289, 'Age': -0.016860705321104928, 'Sex': 0.1211406261542048, 'Education_score': 0.38746372553621444, 'Assessment_centre_11026.0': 0.030141179939589535, 'Assessment_centre_11027.0': -0.2947425248383085, 'Assessment_centre_11028.0': -0.3377288360596114, 'f.22009.0.1': 0.017239332268260136, 'f.22009.0.2': 0.04312885629222745, 'f.22009.0.3': -0.0245925842569742, 'f.22009.0.4': -0.00818385991743808, 'f.22009.0.5': -0.01498396584574786, 'f.22009.0.6': 0.018014060450197666, 'f.22009.0.7': -0.007888951801985407, 'f.22009.0.8': 0.053758119870252113, 'f.22009.0.9': -0.0014304163115132903, 'f.22009.0.10': -0.0299651499357997}	{'const': 0.6074542910807151, 'Prob_Class_0': 0.7450556243957017, 'Prob_Class_2': 0.75487031773187, 'Age': 0.005133693797443399, 'Sex': 0.0759786919210257, 'Education_score': 0.027629297858051814, 'Assessment_centre_11026.0': 0.1112035282308619, 'Assessment_centre_11027.0': 0.09548564523374897, 'Assessment_centre_11028.0': 0.999367029133428, 'f.22009.0.1': 0.023903839680240572, 'f.22009.0.2': 0.025073840043361124, 'f.22009.0.3': 0.024528708299286325, 'f.22009.0.4': 0.01854084188031009, 'f.22009.0.5': 0.008381604164801151, 'f.22009.0.6': 0.023451493530670338, 'f.22009.0.7': 0.021350638325076186, 'f.22009.0.8': 0.02056708423459702, 'f.22009.0.9': 0.009772133370593574, 'f.22009.0.10': 0.01894550658138636}	{'const': 0.4514845909896736, 'Age': 0.005124402300720773, 'Sex': 0.07596843286712095, 'Education_score': 0.027621850030308735, 'Assessment_centre_11026.0': 0.11115357380112033, 'Assessment_centre_11027.0': 0.09531022155093848, 'Assessment_centre_11028.0': 0.9982708125431679, 'f.22009.0.1': 0.023873643968346018, 'f.22009.0.2': 0.025043533859947332, 'f.22009.0.3': 0.024520173457216448, 'f.22009.0.4': 0.01853213281694306, 'f.22009.0.5': 0.008378854766132164, 'f.22009.0.6': 0.02344734543554018, 'f.22009.0.7': 0.021347758728051402, 'f.22009.0.8': 0.020564139130211857, 'f.22009.0.9': 0.009769617843657945, 'f.22009.0.10': 0.018942572379404218}	1.98086	1.56711	1.98135	1.5669	0.861598	FALSE
748	rs10031499	Tower_rearranging	0.68914	0.502124	2	0.100657	0.100048	0.0927097	0.0929863	{'const': 14.691085384043362, 'Prob_Class_0': 1.420635820348038, 'Prob_Class_2': 0.5329720969746015, 'Age': -0.10872503315225403, 'Sex': 0.5297450291531045, 'Education_score': 0.3108098904971654, 'Assessment_centre_11026.0': 0.13614051282468304, 'Assessment_centre_11027.0': -0.4627492422470783, 'Assessment_centre_11028.0': -1.278179734135499, 'f.22009.0.1': -0.037135145739105084, 'f.22009.0.2': -0.03984604307939707, 'f.22009.0.3': -0.023506994927904392, 'f.22009.0.4': 0.0265677616544551, 'f.22009.0.5': -0.025676974838075073, 'f.22009.0.6': 0.10411440586233023, 'f.22009.0.7': -0.016243615243065675, 'f.22009.0.8': -0.024441989153065436, 'f.22009.0.9': -0.006725268706916936, 'f.22009.0.10': -0.08423420985668181}	{'const': 15.32844376962883, 'Age': -0.10890935195514073, 'Sex': 0.531094216463414, 'Education_score': 0.31131573981890964, 'Assessment_centre_11026.0': 0.13057953246022766, 'Assessment_centre_11027.0': -0.4582438019600521, 'Assessment_centre_11028.0': -1.3047487364802186, 'f.22009.0.1': -0.0361446996821958, 'f.22009.0.2': -0.039234508769960506, 'f.22009.0.3': -0.02460970910544865, 'f.22009.0.4': 0.02643846598914017, 'f.22009.0.5': -0.025678297777015822, 'f.22009.0.6': 0.10299727498873994, 'f.22009.0.7': -0.015319360726929212, 'f.22009.0.8': -0.024423483087559456, 'f.22009.0.9': -0.0069577579162483656, 'f.22009.0.10': -0.08444611500506796}	{'const': 1.1102801330522452, 'Prob_Class_0': 1.267826397547612, 'Prob_Class_2': 1.282081459942378, 'Age': 0.009166254919160543, 'Sex': 0.1371153092457568, 'Education_score': 0.050604703871623996, 'Assessment_centre_11026.0': 0.18781128216921947, 'Assessment_centre_11027.0': 0.1662098349010621, 'Assessment_centre_11028.0': 1.545418452282091, 'f.22009.0.1': 0.04275995787342448, 'f.22009.0.2': 0.044801368356539646, 'f.22009.0.3': 0.044828029306317095, 'f.22009.0.4': 0.03385683487924387, 'f.22009.0.5': 0.015374578857081272, 'f.22009.0.6': 0.04274286725647154, 'f.22009.0.7': 0.03847186407173922, 'f.22009.0.8': 0.036648324170823934, 'f.22009.0.9': 0.018464008050302325, 'f.22009.0.10': 0.03466504673194025}	{'const': 0.8086811505699331, 'Age': 0.009163136523915545, 'Sex': 0.13669442168117485, 'Education_score': 0.05055953087041808, 'Assessment_centre_11026.0': 0.1877030376248763, 'Assessment_centre_11027.0': 0.16609496676695645, 'Assessment_centre_11028.0': 1.5434163404624177, 'f.22009.0.1': 0.04274456060238077, 'f.22009.0.2': 0.04479122674265526, 'f.22009.0.3': 0.044782159093575295, 'f.22009.0.4': 0.03384980165689831, 'f.22009.0.5': 0.015372220920539451, 'f.22009.0.6': 0.042720814022455936, 'f.22009.0.7': 0.038449600304477465, 'f.22009.0.8': 0.03663903876595983, 'f.22009.0.9': 0.01844331128952077, 'f.22009.0.10': 0.03465506643785321}	3.05246	2.42235	3.0535	2.42271	0.861598	FALSE
754	rs2360675	Symbol_digit_matches	0.75549	0.469911	2	0.234428	0.233863	0.227693	0.227877	{'const': 38.40736748300919, 'Prob_Class_0': 2.063734936665996, 'Prob_Class_2': -0.0855155675576561, 'Age': -0.3334898891933229, 'Sex': -0.2138950057417641, 'Education_score': 0.31126792992183555, 'Assessment_centre_11026.0': 0.45280761895512295, 'Assessment_centre_11027.0': -0.1367214386103736, 'Assessment_centre_11028.0': 0.6404565077369327, 'f.22009.0.1': -0.013981676038490374, 'f.22009.0.2': -0.007686696862314211, 'f.22009.0.3': -0.055866741226882254, 'f.22009.0.4': 0.0534242763566572, 'f.22009.0.5': -0.06015705497286955, 'f.22009.0.6': 0.008219126770140944, 'f.22009.0.7': -0.057940746793041335, 'f.22009.0.8': 0.032452202581850866, 'f.22009.0.9': -0.019672841617674366, 'f.22009.0.10': -0.10538871151778198}	{'const': 39.02569991869147, 'Age': -0.33441710893059035, 'Sex': -0.20299592022119542, 'Education_score': 0.31327135822031693, 'Assessment_centre_11026.0': 0.4609416279986838, 'Assessment_centre_11027.0': -0.1382357928387018, 'Assessment_centre_11028.0': 0.6125026571404651, 'f.22009.0.1': -0.01761135471244023, 'f.22009.0.2': -0.009407390312239241, 'f.22009.0.3': -0.0551845710357239, 'f.22009.0.4': 0.05188029245885118, 'f.22009.0.5': -0.0600914008292271, 'f.22009.0.6': 0.010698025450827505, 'f.22009.0.7': -0.058162502708366856, 'f.22009.0.8': 0.0315896372564707, 'f.22009.0.9': -0.019278301667666153, 'f.22009.0.10': -0.10491440718958621}	{'const': 1.70743834568637, 'Prob_Class_0': 2.043395714951598, 'Prob_Class_2': 2.0752722451545673, 'Age': 0.013993328362987858, 'Sex': 0.2088312025249962, 'Education_score': 0.07714946144625702, 'Assessment_centre_11026.0': 0.2868756033790292, 'Assessment_centre_11027.0': 0.2534257043523742, 'Assessment_centre_11028.0': 3.3306959585989286, 'f.22009.0.1': 0.06546456962706544, 'f.22009.0.2': 0.06796009038555495, 'f.22009.0.3': 0.06805711993001415, 'f.22009.0.4': 0.051604158829502415, 'f.22009.0.5': 0.023299972356382617, 'f.22009.0.6': 0.06501201690011593, 'f.22009.0.7': 0.058880989810041987, 'f.22009.0.8': 0.056154465892519795, 'f.22009.0.9': 0.02753710381241133, 'f.22009.0.10': 0.05291924866842141}	{'const': 1.2372130946536615, 'Age': 0.013969911538843891, 'Sex': 0.2085792464685358, 'Education_score': 0.07712285433026368, 'Assessment_centre_11026.0': 0.28666958263233283, 'Assessment_centre_11027.0': 0.253384538577935, 'Assessment_centre_11028.0': 3.3287469543792434, 'f.22009.0.1': 0.06538386786570662, 'f.22009.0.2': 0.06782876355548158, 'f.22009.0.3': 0.06804543518831636, 'f.22009.0.4': 0.05158210951723309, 'f.22009.0.5': 0.02329562632854646, 'f.22009.0.6': 0.06497014107012888, 'f.22009.0.7': 0.0588730661453809, 'f.22009.0.8': 0.05613862801289476, 'f.22009.0.9': 0.027517492184097436, 'f.22009.0.10': 0.05290624090520473}	4.66933	3.69455	4.67105	3.69304	0.861598	FALSE
756	rs10745936	Fluid_intel_score	0.796595	0.450964	2	0.0856302	0.0851068	0.0797162	0.0798506	{'const': 6.038601716193878, 'Prob_Class_0': 0.8545064224443761, 'Prob_Class_2': 0.09574975358035374, 'Age': -0.017386159059376467, 'Sex': 0.12168660579553979, 'Education_score': 0.38722775214044225, 'Assessment_centre_11026.0': 0.03705142635960914, 'Assessment_centre_11027.0': -0.29779418705418237, 'Assessment_centre_11028.0': -0.32458269493926745, 'f.22009.0.1': 0.016423888705592676, 'f.22009.0.2': 0.04341106326764291, 'f.22009.0.3': -0.025312498482787806, 'f.22009.0.4': -0.00807539839349702, 'f.22009.0.5': -0.015281460865643958, 'f.22009.0.6': 0.018399767602783175, 'f.22009.0.7': -0.008134706511555252, 'f.22009.0.8': 0.055181291543251826, 'f.22009.0.9': -0.0006611478624334753, 'f.22009.0.10': -0.029847672291615092}	{'const': 6.315318426531657, 'Age': -0.016944459736419608, 'Sex': 0.12576050307858477, 'Education_score': 0.387804875010153, 'Assessment_centre_11026.0': 0.036783010823404315, 'Assessment_centre_11027.0': -0.2926938785948692, 'Assessment_centre_11028.0': -0.3355941896340439, 'f.22009.0.1': 0.017190276313265074, 'f.22009.0.2': 0.04361614715561368, 'f.22009.0.3': -0.02476884847557808, 'f.22009.0.4': -0.008064420164751892, 'f.22009.0.5': -0.015197677112911312, 'f.22009.0.6': 0.018505569615088147, 'f.22009.0.7': -0.008081305497992323, 'f.22009.0.8': 0.054065079815596835, 'f.22009.0.9': -0.0010560727043706052, 'f.22009.0.10': -0.029804551997161793}	{'const': 0.6156052627289313, 'Prob_Class_0': 0.7558145938922171, 'Prob_Class_2': 0.7827341854502343, 'Age': 0.005154841554563103, 'Sex': 0.07623407083196553, 'Education_score': 0.027697822678329903, 'Assessment_centre_11026.0': 0.11156385219215129, 'Assessment_centre_11027.0': 0.09554779313471144, 'Assessment_centre_11028.0': 0.9991433514173683, 'f.22009.0.1': 0.023930383590305686, 'f.22009.0.2': 0.02510621246376623, 'f.22009.0.3': 0.024586689063338017, 'f.22009.0.4': 0.01856201467562378, 'f.22009.0.5': 0.008397195583544806, 'f.22009.0.6': 0.023504503800336286, 'f.22009.0.7': 0.02138545872410126, 'f.22009.0.8': 0.020626731264435615, 'f.22009.0.9': 0.009793514536627463, 'f.22009.0.10': 0.01901617136429031}	{'const': 0.4529322147263598, 'Age': 0.0051421093729998365, 'Sex': 0.07615175051040718, 'Education_score': 0.02769129422029539, 'Assessment_centre_11026.0': 0.11155520058300641, 'Assessment_centre_11027.0': 0.09545381398942514, 'Assessment_centre_11028.0': 0.9989958039985725, 'f.22009.0.1': 0.02390741378542607, 'f.22009.0.2': 0.025090698775126923, 'f.22009.0.3': 0.02457677276613239, 'f.22009.0.4': 0.018560306791404354, 'f.22009.0.5': 0.008396213294577577, 'f.22009.0.6': 0.023501786822640206, 'f.22009.0.7': 0.021383064983179663, 'f.22009.0.8': 0.020599623938283518, 'f.22009.0.9': 0.009786630727026426, 'f.22009.0.10': 0.01898469172662693}	1.98218	1.56776	1.98275	1.56808	0.861598	FALSE
758	rs10745936	Numeric_memory	0.672129	0.51073	2	0.043807	0.0431955	0.0356188	0.0359194	{'const': 8.072752843390964, 'Prob_Class_0': 0.33486204963796923, 'Prob_Class_2': -0.29403956241714163, 'Age': -0.02530911139946017, 'Sex': 0.17307419054289042, 'Education_score': 0.10341793768188018, 'Assessment_centre_11026.0': 0.07251600259343702, 'Assessment_centre_11027.0': -0.08690799606253966, 'Assessment_centre_11028.0': -0.08464619603047877, 'f.22009.0.1': 0.020572393379281424, 'f.22009.0.2': 0.023779866920725673, 'f.22009.0.3': 0.0013974401126191863, 'f.22009.0.4': 0.0006506258024752923, 'f.22009.0.5': -0.002447849654261419, 'f.22009.0.6': 0.01219487574766371, 'f.22009.0.7': 0.009236628759308686, 'f.22009.0.8': 0.025990309920823084, 'f.22009.0.9': 0.005244686458446034, 'f.22009.0.10': 0.0029128100426619044}	{'const': 8.065579159093831, 'Age': -0.024986373789614172, 'Sex': 0.17603833743825054, 'Education_score': 0.10383101512933816, 'Assessment_centre_11026.0': 0.07424266586123883, 'Assessment_centre_11027.0': -0.0828325849689294, 'Assessment_centre_11028.0': -0.08481265410401699, 'f.22009.0.1': 0.021313104667298143, 'f.22009.0.2': 0.02362850165426446, 'f.22009.0.3': 0.001798740889559458, 'f.22009.0.4': 0.0006797058984240715, 'f.22009.0.5': -0.0023537858828566747, 'f.22009.0.6': 0.011899643207484963, 'f.22009.0.7': 0.00937294398674775, 'f.22009.0.8': 0.025908076714196947, 'f.22009.0.9': 0.005038621123064119, 'f.22009.0.10': 0.0035641514773831215}	{'const': 0.44609543228519943, 'Prob_Class_0': 0.5482021941472546, 'Prob_Class_2': 0.5690627816249263, 'Age': 0.003726961911622934, 'Sex': 0.05541138869699492, 'Education_score': 0.020390397057248467, 'Assessment_centre_11026.0': 0.07617303242475706, 'Assessment_centre_11027.0': 0.06732295198382897, 'Assessment_centre_11028.0': 0.6342697459877581, 'f.22009.0.1': 0.017333561176778475, 'f.22009.0.2': 0.018074051315543436, 'f.22009.0.3': 0.018138851377342086, 'f.22009.0.4': 0.013731363362698023, 'f.22009.0.5': 0.006216443372966974, 'f.22009.0.6': 0.0172309328883358, 'f.22009.0.7': 0.015601619467708699, 'f.22009.0.8': 0.014817833327999533, 'f.22009.0.9': 0.007388466515233428, 'f.22009.0.10': 0.014031401222836646}	{'const': 0.3294987380541705, 'Age': 0.003715441512003032, 'Sex': 0.05533936495319172, 'Education_score': 0.02037733844354065, 'Assessment_centre_11026.0': 0.07614012109805458, 'Assessment_centre_11027.0': 0.0672033087942818, 'Assessment_centre_11028.0': 0.6341013778168791, 'f.22009.0.1': 0.017311595742041837, 'f.22009.0.2': 0.018064135727422808, 'f.22009.0.3': 0.01813187924143692, 'f.22009.0.4': 0.013728287392956477, 'f.22009.0.5': 0.006214051714714662, 'f.22009.0.6': 0.017225773847737283, 'f.22009.0.7': 0.01559873945601738, 'f.22009.0.8': 0.014806333943074764, 'f.22009.0.9': 0.007384537187179431, 'f.22009.0.10': 0.014002695774787948}	1.25453	0.982563	1.25493	0.982453	0.861598	FALSE
787	rs41288947	Numeric_memory_online	0.738902	0.477822	2	0.0385186	0.0375151	0.0262964	0.0266549	{'const': 7.429617302667244, 'Prob_Class_0': 0.3169787666124176, 'Prob_Class_2': 0.8530748996538366, 'Age': -0.018413678064913074, 'Sex': 0.2394204164319953, 'Education_score': 0.10221079347821815, 'Assessment_centre_11026.0': 0.3368179582054245, 'Assessment_centre_11027.0': 0.10250405230899949, 'Assessment_centre_11028.0': 0.028730088198521207, 'f.22009.0.1': 0.03309692996058921, 'f.22009.0.2': 0.05637490510182637, 'f.22009.0.3': -0.00319101817961973, 'f.22009.0.4': 0.0034183303509380423, 'f.22009.0.5': -0.005516702511322025, 'f.22009.0.6': -0.0411198298289252, 'f.22009.0.7': 0.005462400853970945, 'f.22009.0.8': 0.02199153131193623, 'f.22009.0.9': 0.0007905564737383762, 'f.22009.0.10': -0.004896260362775217}	{'const': 7.840993074052758, 'Age': -0.018509815465318324, 'Sex': 0.2396314015305883, 'Education_score': 0.10220061724486273, 'Assessment_centre_11026.0': 0.3363031751636106, 'Assessment_centre_11027.0': 0.10079453079947344, 'Assessment_centre_11028.0': 0.03523261676908692, 'f.22009.0.1': 0.034184086415356085, 'f.22009.0.2': 0.05807810725095502, 'f.22009.0.3': -0.0041692888980741525, 'f.22009.0.4': 0.0023559729475093757, 'f.22009.0.5': -0.005112204183466541, 'f.22009.0.6': -0.04069920501552706, 'f.22009.0.7': 0.004346549311949083, 'f.22009.0.8': 0.020956548811463468, 'f.22009.0.9': 0.0008439713512930578, 'f.22009.0.10': -0.004344396605583561}	{'const': 0.6095261220394249, 'Prob_Class_0': 0.6682233451887567, 'Prob_Class_2': 0.710412558308582, 'Age': 0.00529149671666806, 'Sex': 0.07712532610514547, 'Education_score': 0.02935192964112327, 'Assessment_centre_11026.0': 0.10555157137126263, 'Assessment_centre_11027.0': 0.09756611498313301, 'Assessment_centre_11028.0': 1.0161294791603739, 'f.22009.0.1': 0.023843431541673326, 'f.22009.0.2': 0.02535342359866557, 'f.22009.0.3': 0.024571121645165037, 'f.22009.0.4': 0.018777475932606525, 'f.22009.0.5': 0.008403829766564754, 'f.22009.0.6': 0.02335848742229285, 'f.22009.0.7': 0.021306943479172776, 'f.22009.0.8': 0.02032924394837084, 'f.22009.0.9': 0.010040699354994813, 'f.22009.0.10': 0.01931389321556996}	{'const': 0.4648909809503883, 'Age': 0.00528498149752955, 'Sex': 0.07709207977383965, 'Education_score': 0.02928031325599243, 'Assessment_centre_11026.0': 0.10552070473608405, 'Assessment_centre_11027.0': 0.09753311263156808, 'Assessment_centre_11028.0': 1.0155174103706974, 'f.22009.0.1': 0.02382133155669148, 'f.22009.0.2': 0.025309995929188377, 'f.22009.0.3': 0.0245528154698218, 'f.22009.0.4': 0.018752643013798174, 'f.22009.0.5': 0.008394344303416405, 'f.22009.0.6': 0.023350409897791857, 'f.22009.0.7': 0.021267457618704015, 'f.22009.0.8': 0.020307275703603495, 'f.22009.0.9': 0.01003743869555688, 'f.22009.0.10': 0.01930224282518869}	1.41948	1.06257	1.42022	1.06269	0.861598	FALSE
789	rs41288947	Symbol_digit_matches	0.698082	0.497656	2	0.235979	0.235462	0.229322	0.229547	{'const': 39.88848691816441, 'Prob_Class_0': 0.07621311635725764, 'Prob_Class_2': -1.8989640062318405, 'Age': -0.33663561020597477, 'Sex': -0.21385168748433994, 'Education_score': 0.31459699206089164, 'Assessment_centre_11026.0': 0.4567481687745733, 'Assessment_centre_11027.0': -0.0879208919883738, 'Assessment_centre_11028.0': -0.8357802723561271, 'f.22009.0.1': -0.01095611458914791, 'f.22009.0.2': -0.0019821046117234065, 'f.22009.0.3': -0.05195652936467611, 'f.22009.0.4': 0.04159719778859031, 'f.22009.0.5': -0.05845861912229517, 'f.22009.0.6': 0.013931514116331664, 'f.22009.0.7': -0.06610460796126968, 'f.22009.0.8': 0.028205507201182325, 'f.22009.0.9': -0.02274740086677969, 'f.22009.0.10': -0.09695666060084338}	{'const': 39.17628545466177, 'Age': -0.3359234559194283, 'Sex': -0.2152742246037557, 'Education_score': 0.31397005518803234, 'Assessment_centre_11026.0': 0.4472860470559567, 'Assessment_centre_11027.0': -0.08824251307405295, 'Assessment_centre_11028.0': -0.9345663150790091, 'f.22009.0.1': -0.012545980823604613, 'f.22009.0.2': -0.007053583322902709, 'f.22009.0.3': -0.05058838668072424, 'f.22009.0.4': 0.043976122650999906, 'f.22009.0.5': -0.05868222061375469, 'f.22009.0.6': 0.012855760862146466, 'f.22009.0.7': -0.06427284493926187, 'f.22009.0.8': 0.029293981782395926, 'f.22009.0.9': -0.02292913796148973, 'f.22009.0.10': -0.09674305227866781}	{'const': 1.6207105951128995, 'Prob_Class_0': 1.8303921145507895, 'Prob_Class_2': 1.891963836253481, 'Age': 0.013910672695015263, 'Sex': 0.20813278532278215, 'Education_score': 0.07689200930274451, 'Assessment_centre_11026.0': 0.2852725767071756, 'Assessment_centre_11027.0': 0.25247370951932474, 'Assessment_centre_11028.0': 2.7211728925454164, 'f.22009.0.1': 0.06501852787993667, 'f.22009.0.2': 0.06786768582571609, 'f.22009.0.3': 0.06792149099093031, 'f.22009.0.4': 0.051329463703069914, 'f.22009.0.5': 0.02326068020325927, 'f.22009.0.6': 0.06465626381940646, 'f.22009.0.7': 0.05860497974256501, 'f.22009.0.8': 0.05584828503135036, 'f.22009.0.9': 0.027417942166406892, 'f.22009.0.10': 0.052650230940136204}	{'const': 1.230472486264029, 'Age': 0.013894715636390931, 'Sex': 0.20763595672591148, 'Education_score': 0.07685653989441928, 'Assessment_centre_11026.0': 0.2850663636972052, 'Assessment_centre_11027.0': 0.2524351609257237, 'Assessment_centre_11028.0': 2.7192455520861816, 'f.22009.0.1': 0.06499374338979967, 'f.22009.0.2': 0.06772076550413209, 'f.22009.0.3': 0.0679013709310304, 'f.22009.0.4': 0.051282198528972006, 'f.22009.0.5': 0.023256034765401352, 'f.22009.0.6': 0.06464035099371081, 'f.22009.0.7': 0.058566359864346065, 'f.22009.0.8': 0.05583253015454235, 'f.22009.0.9': 0.02741347387341109, 'f.22009.0.10': 0.05264127843488992}	4.67103	3.69823	4.67261	3.69944	0.861598	FALSE
792	rs10427669	log_reaction_time	0.733211	0.480455	2	0.106666	0.106201	0.100966	0.101135	{'const': 5.950833410226174, 'Prob_Class_0': -0.01974779097013657, 'Prob_Class_2': -0.06639219292058929, 'Age': 0.006994718233286678, 'Sex': -0.03389246793243253, 'Education_score': -0.007168808529435777, 'Assessment_centre_11026.0': -0.021356706689565852, 'Assessment_centre_11027.0': 0.005099721782571551, 'Assessment_centre_11028.0': 0.008588996614218303, 'f.22009.0.1': -0.003979854125045874, 'f.22009.0.2': 0.0025973115193196807, 'f.22009.0.3': 0.0037017410547892137, 'f.22009.0.4': -0.0002766836373930756, 'f.22009.0.5': 0.0004948239806896078, 'f.22009.0.6': 0.0013925052024002862, 'f.22009.0.7': -0.0009821682290952352, 'f.22009.0.8': -0.0011141905731944096, 'f.22009.0.9': -0.0008200934720935917, 'f.22009.0.10': 0.0017272017894631626}	{'const': 5.92027985427093, 'Age': 0.007000027748143279, 'Sex': -0.033956363905238436, 'Education_score': -0.007133025313054169, 'Assessment_centre_11026.0': -0.021326464689592706, 'Assessment_centre_11027.0': 0.005153921516926133, 'Assessment_centre_11028.0': 0.007330938717446944, 'f.22009.0.1': -0.003993201227392176, 'f.22009.0.2': 0.0026383079401952753, 'f.22009.0.3': 0.003679455799646663, 'f.22009.0.4': -0.0002709132338500411, 'f.22009.0.5': 0.0005188077864792182, 'f.22009.0.6': 0.001416357820214622, 'f.22009.0.7': -0.0009993293006816022, 'f.22009.0.8': -0.0011299376671905816, 'f.22009.0.9': -0.0007975383615338857, 'f.22009.0.10': 0.001710145642919863}	{'const': 0.04771170279356743, 'Prob_Class_0': 0.055727659349187095, 'Prob_Class_2': 0.05609952219016983, 'Age': 0.0004178151409840329, 'Sex': 0.00620501590312011, 'Education_score': 0.0022456765254023374, 'Assessment_centre_11026.0': 0.009086236362351239, 'Assessment_centre_11027.0': 0.007767281955638281, 'Assessment_centre_11028.0': 0.08175460738710519, 'f.22009.0.1': 0.0019384275392804432, 'f.22009.0.2': 0.0020428180342538954, 'f.22009.0.3': 0.0019954465288784477, 'f.22009.0.4': 0.0015074435518598838, 'f.22009.0.5': 0.0006819775842583104, 'f.22009.0.6': 0.0019077271882880957, 'f.22009.0.7': 0.0017376165104324192, 'f.22009.0.8': 0.0016750923206906483, 'f.22009.0.9': 0.0007959874170617083, 'f.22009.0.10': 0.001543402447304951}	{'const': 0.03672169484787899, 'Age': 0.0004173089816686714, 'Sex': 0.006183790122763355, 'Education_score': 0.002244635848597259, 'Assessment_centre_11026.0': 0.009084398958312822, 'Assessment_centre_11027.0': 0.007766415743295439, 'Assessment_centre_11028.0': 0.08171363081735572, 'f.22009.0.1': 0.001938158487368437, 'f.22009.0.2': 0.0020421801483676964, 'f.22009.0.3': 0.001995018034938473, 'f.22009.0.4': 0.0015072934301461624, 'f.22009.0.5': 0.0006816185631068565, 'f.22009.0.6': 0.0019072666767505884, 'f.22009.0.7': 0.0017373427047507294, 'f.22009.0.8': 0.0016746729733708348, 'f.22009.0.9': 0.0007955375037885509, 'f.22009.0.10': 0.0015424511949964257}	0.162156	0.125301	0.162198	0.125258	0.861598	FALSE
822	rs1874581	Numeric_memory_online	0.730763	0.481724	2	0.038605	0.0376042	0.0262794	0.0266523	{'const': 7.58723371296866, 'Prob_Class_0': 0.7424145546192776, 'Prob_Class_2': 0.1375421187399461, 'Age': -0.01845264473055011, 'Sex': 0.2219075362570294, 'Education_score': 0.10516070970278481, 'Assessment_centre_11026.0': 0.3225379790420735, 'Assessment_centre_11027.0': 0.09703257387823114, 'Assessment_centre_11028.0': 0.044154522903301886, 'f.22009.0.1': 0.03565592307613953, 'f.22009.0.2': 0.05609942714068235, 'f.22009.0.3': -0.002063561781581614, 'f.22009.0.4': 0.0020320008469011538, 'f.22009.0.5': -0.005084478650129236, 'f.22009.0.6': -0.04161644939827442, 'f.22009.0.7': 0.004044891759934402, 'f.22009.0.8': 0.021323413740774004, 'f.22009.0.9': 0.00024728933644906775, 'f.22009.0.10': -0.0041495606851661634}	{'const': 7.8759086933925255, 'Age': -0.018616611129524865, 'Sex': 0.23033522481288873, 'Education_score': 0.10483279312061189, 'Assessment_centre_11026.0': 0.335219757244882, 'Assessment_centre_11027.0': 0.09853663194600865, 'Assessment_centre_11028.0': 0.02781304636741707, 'f.22009.0.1': 0.036182126305872794, 'f.22009.0.2': 0.05578683376887605, 'f.22009.0.3': -0.0028880650523370266, 'f.22009.0.4': 0.0025252826119959563, 'f.22009.0.5': -0.0053808535918146725, 'f.22009.0.6': -0.040333090307721677, 'f.22009.0.7': 0.0047906668965524875, 'f.22009.0.8': 0.02156874180764532, 'f.22009.0.9': -0.00013568419450680352, 'f.22009.0.10': -0.005239227243851028}	{'const': 0.6161099090225495, 'Prob_Class_0': 0.7096604653409543, 'Prob_Class_2': 0.7163124609127984, 'Age': 0.0053191794106101, 'Sex': 0.07786574645850451, 'Education_score': 0.029512299435748533, 'Assessment_centre_11026.0': 0.10633484694065534, 'Assessment_centre_11027.0': 0.09825609525056894, 'Assessment_centre_11028.0': 1.0176735383949334, 'f.22009.0.1': 0.023963499660556158, 'f.22009.0.2': 0.02545252710390397, 'f.22009.0.3': 0.02472196872955503, 'f.22009.0.4': 0.018846214315882757, 'f.22009.0.5': 0.008469995385151337, 'f.22009.0.6': 0.023490035766600526, 'f.22009.0.7': 0.021418674220851513, 'f.22009.0.8': 0.020445887367470418, 'f.22009.0.9': 0.01009178227212602, 'f.22009.0.10': 0.01939628097256374}	{'const': 0.4677611206863754, 'Age': 0.0053063292787547504, 'Sex': 0.0775380684461511, 'Education_score': 0.02950135486513332, 'Assessment_centre_11026.0': 0.1057898983140133, 'Assessment_centre_11027.0': 0.09822360316086985, 'Assessment_centre_11028.0': 1.0173585114518462, 'f.22009.0.1': 0.02395108176866269, 'f.22009.0.2': 0.025430874100113843, 'f.22009.0.3': 0.024705406459668865, 'f.22009.0.4': 0.018837592010775166, 'f.22009.0.5': 0.008460446906847503, 'f.22009.0.6': 0.02343795940753915, 'f.22009.0.7': 0.0214009171371565, 'f.22009.0.8': 0.020435864582110448, 'f.22009.0.9': 0.010084713854868513, 'f.22009.0.10': 0.019371439827899524}	1.42192	1.06446	1.42266	1.06466	0.861598	FALSE
825	rs1874581	Tower_rearranging	0.68566	0.503874	2	0.100728	0.10012	0.0927423	0.0930235	{'const': 14.419938496640267, 'Prob_Class_0': 1.4421136311198213, 'Prob_Class_2': 1.2336704260431823, 'Age': -0.10934733391642008, 'Sex': 0.5275190870913028, 'Education_score': 0.3030257939187591, 'Assessment_centre_11026.0': 0.143207531796488, 'Assessment_centre_11027.0': -0.48786370724978484, 'Assessment_centre_11028.0': -1.2937937253996803, 'f.22009.0.1': -0.04614619706084474, 'f.22009.0.2': -0.04244215887311314, 'f.22009.0.3': -0.031005198297501143, 'f.22009.0.4': 0.0242699742364746, 'f.22009.0.5': -0.023285947342263177, 'f.22009.0.6': 0.1007558798690778, 'f.22009.0.7': -0.025084901696206106, 'f.22009.0.8': -0.026310618870997164, 'f.22009.0.9': -0.006208208174681649, 'f.22009.0.10': -0.0820149396957289}	{'const': 15.218045856473394, 'Age': -0.10875358467632346, 'Sex': 0.536111814123721, 'Education_score': 0.30299453608864535, 'Assessment_centre_11026.0': 0.14820129240122157, 'Assessment_centre_11027.0': -0.4902953660092319, 'Assessment_centre_11028.0': -1.2918016734198259, 'f.22009.0.1': -0.04726239612531514, 'f.22009.0.2': -0.04184107506081593, 'f.22009.0.3': -0.02988161127981009, 'f.22009.0.4': 0.025434665848304408, 'f.22009.0.5': -0.02350778012208439, 'f.22009.0.6': 0.10202855892476077, 'f.22009.0.7': -0.02302536155157647, 'f.22009.0.8': -0.027377799130341947, 'f.22009.0.9': -0.006809233766755169, 'f.22009.0.10': -0.08232383833058954}	{'const': 1.0730125582696832, 'Prob_Class_0': 1.2642871158518492, 'Prob_Class_2': 1.3157205372134242, 'Age': 0.00920752540213199, 'Sex': 0.13753169525178158, 'Education_score': 0.05075410138665792, 'Assessment_centre_11026.0': 0.18845565374986978, 'Assessment_centre_11027.0': 0.16650220741015478, 'Assessment_centre_11028.0': 1.5421101285449557, 'f.22009.0.1': 0.04282229969533712, 'f.22009.0.2': 0.0448663112374463, 'f.22009.0.3': 0.044779100468717116, 'f.22009.0.4': 0.033775269092360075, 'f.22009.0.5': 0.015337579584478032, 'f.22009.0.6': 0.042688902569904576, 'f.22009.0.7': 0.03857043403279697, 'f.22009.0.8': 0.036612793098257324, 'f.22009.0.9': 0.018227210103732433, 'f.22009.0.10': 0.03458122902763143}	{'const': 0.8125149495634418, 'Age': 0.0091883557719406, 'Sex': 0.13699224658243955, 'Education_score': 0.05074623012356045, 'Assessment_centre_11026.0': 0.18740347872073496, 'Assessment_centre_11027.0': 0.16633793303111238, 'Assessment_centre_11028.0': 1.5418654792627522, 'f.22009.0.1': 0.04280492067581646, 'f.22009.0.2': 0.04484984160483549, 'f.22009.0.3': 0.04476046101738513, 'f.22009.0.4': 0.03375453788505648, 'f.22009.0.5': 0.015332802143477155, 'f.22009.0.6': 0.0426683571037325, 'f.22009.0.7': 0.03850557593869834, 'f.22009.0.8': 0.03659560850313257, 'f.22009.0.9': 0.018216825797479505, 'f.22009.0.10': 0.03456046539674379}	3.0492	2.42092	3.05023	2.42118	0.861598	FALSE
827	rs604159	log_reaction_time	0.793026	0.452577	2	0.108145	0.107632	0.102318	0.102453	{'const': 5.874387567265093, 'Prob_Class_0': 0.06438659797262568, 'Prob_Class_2': 0.05788215339429835, 'Age': 0.007028437898046995, 'Sex': -0.035574559604965784, 'Education_score': -0.007312498515631582, 'Assessment_centre_11026.0': -0.021733354389505067, 'Assessment_centre_11027.0': 0.0047945996139291975, 'Assessment_centre_11028.0': 0.005239438823816918, 'f.22009.0.1': -0.004523539562067883, 'f.22009.0.2': 0.002871362484053008, 'f.22009.0.3': 0.004283779151503438, 'f.22009.0.4': -0.00022907046511257416, 'f.22009.0.5': 0.0005517939315033807, 'f.22009.0.6': 0.0016964226993813668, 'f.22009.0.7': -0.0010870975780332293, 'f.22009.0.8': -0.0014212201349542396, 'f.22009.0.9': -0.0009053740682847685, 'f.22009.0.10': 0.0017604230403489964}	{'const': 5.914195247738963, 'Age': 0.007015752886324921, 'Sex': -0.035016174314201204, 'Education_score': -0.00728440025921623, 'Assessment_centre_11026.0': -0.021545137840601275, 'Assessment_centre_11027.0': 0.004658705808733574, 'Assessment_centre_11028.0': 0.00789775100868127, 'f.22009.0.1': -0.0044675674014177415, 'f.22009.0.2': 0.002952095927263361, 'f.22009.0.3': 0.004192921181321196, 'f.22009.0.4': -0.00025159867599477677, 'f.22009.0.5': 0.0005676784436454031, 'f.22009.0.6': 0.001736554670733892, 'f.22009.0.7': -0.0010433829866521227, 'f.22009.0.8': -0.0013947459558168586, 'f.22009.0.9': -0.0009084851950908034, 'f.22009.0.10': 0.0018059964888833397}	{'const': 0.04909419239312882, 'Prob_Class_0': 0.05642310007125917, 'Prob_Class_2': 0.05981920962888941, 'Age': 0.00042416667559562964, 'Sex': 0.006299902770255954, 'Education_score': 0.002276720099053504, 'Assessment_centre_11026.0': 0.009280218936356204, 'Assessment_centre_11027.0': 0.00788209951955307, 'Assessment_centre_11028.0': 0.08195266130118754, 'f.22009.0.1': 0.0019743937905794874, 'f.22009.0.2': 0.0020724888383119315, 'f.22009.0.3': 0.002023793342944306, 'f.22009.0.4': 0.0015315170789939444, 'f.22009.0.5': 0.0006941776514403054, 'f.22009.0.6': 0.0019332405003232292, 'f.22009.0.7': 0.001775345001722357, 'f.22009.0.8': 0.001712917485730447, 'f.22009.0.9': 0.0008072847726789703, 'f.22009.0.10': 0.0015645374680724505}	{'const': 0.03728190242473729, 'Age': 0.00042326505030633763, 'Sex': 0.006275072508084098, 'Education_score': 0.0022764004051558785, 'Assessment_centre_11026.0': 0.009278247256352073, 'Assessment_centre_11027.0': 0.007879412480923543, 'Assessment_centre_11028.0': 0.08191894073831182, 'f.22009.0.1': 0.00197310688574637, 'f.22009.0.2': 0.002071310430394629, 'f.22009.0.3': 0.0020219985535007076, 'f.22009.0.4': 0.00153128317607797, 'f.22009.0.5': 0.000694010551312849, 'f.22009.0.6': 0.0019328157052581332, 'f.22009.0.7': 0.0017748290446920976, 'f.22009.0.8': 0.0017125699708747456, 'f.22009.0.9': 0.0008072203003445657, 'f.22009.0.10': 0.0015636405630685124}	0.162528	0.125444	0.162575	0.125495	0.861598	FALSE
141	rs10184811	log_reaction_time	0.639076	0.527857	2	0.107468	0.107058	0.101695	0.101928	{'const': 5.925219045796597, 'Prob_Class_0': -0.047218796953621855, 'Prob_Class_2': 0.005848439077621753, 'Age': 0.007066654102267715, 'Sex': -0.03404979261613703, 'Education_score': -0.006925666581375663, 'Assessment_centre_11026.0': -0.022602971845353308, 'Assessment_centre_11027.0': 0.004415031148149939, 'Assessment_centre_11028.0': 0.004871509054906723, 'f.22009.0.1': -0.004093791153993289, 'f.22009.0.2': 0.002478253795800961, 'f.22009.0.3': 0.004200711877312426, 'f.22009.0.4': -8.947622937182688e-05, 'f.22009.0.5': 0.00046765593796470426, 'f.22009.0.6': 0.0011021577984245546, 'f.22009.0.7': -0.0012433369745987943, 'f.22009.0.8': -0.0014261019531934375, 'f.22009.0.9': -0.0007768580960305, 'f.22009.0.10': 0.0016810361277804708}	{'const': 5.916760793079022, 'Age': 0.007042314697068641, 'Sex': -0.03432016926657057, 'Education_score': -0.006956876982758122, 'Assessment_centre_11026.0': -0.022681470850181996, 'Assessment_centre_11027.0': 0.004275541054239897, 'Assessment_centre_11028.0': 0.0058715202275132165, 'f.22009.0.1': -0.0041275673722333175, 'f.22009.0.2': 0.002446690016621909, 'f.22009.0.3': 0.004248406174167979, 'f.22009.0.4': -4.54792028873242e-05, 'f.22009.0.5': 0.00045804745730835785, 'f.22009.0.6': 0.001079292021561972, 'f.22009.0.7': -0.0012407330606092884, 'f.22009.0.8': -0.0013890953664969815, 'f.22009.0.9': -0.0007810336439690465, 'f.22009.0.10': 0.0016500330014040596}	{'const': 0.0479289674574165, 'Prob_Class_0': 0.05364488119367319, 'Prob_Class_2': 0.05381044574327505, 'Age': 0.0004211520866084359, 'Sex': 0.006227478682508555, 'Education_score': 0.0022617029928177507, 'Assessment_centre_11026.0': 0.009175145003177837, 'Assessment_centre_11027.0': 0.007807130435305183, 'Assessment_centre_11028.0': 0.08166503655635937, 'f.22009.0.1': 0.0019472363007008856, 'f.22009.0.2': 0.002055268655047128, 'f.22009.0.3': 0.0020099992234615064, 'f.22009.0.4': 0.0015154922424823443, 'f.22009.0.5': 0.0006852074537924266, 'f.22009.0.6': 0.0019241817017725071, 'f.22009.0.7': 0.0017526608509383923, 'f.22009.0.8': 0.0016857467729269287, 'f.22009.0.9': 0.0007983794868280226, 'f.22009.0.10': 0.001554801806254869}	{'const': 0.03706817833151367, 'Age': 0.00042046931941685487, 'Sex': 0.006222012385421584, 'Education_score': 0.0022608327798532475, 'Assessment_centre_11026.0': 0.00916943096942109, 'Assessment_centre_11027.0': 0.007802133521143685, 'Assessment_centre_11028.0': 0.08163482579900586, 'f.22009.0.1': 0.0019467544889568583, 'f.22009.0.2': 0.0020548067566667715, 'f.22009.0.3': 0.0020087615634872646, 'f.22009.0.4': 0.001514229233154893, 'f.22009.0.5': 0.0006850293778760134, 'f.22009.0.6': 0.0019236998665323765, 'f.22009.0.7': 0.0017521528824544438, 'f.22009.0.8': 0.0016851278782605578, 'f.22009.0.9': 0.000797888747224527, 'f.22009.0.10': 0.0015541140490095587}	0.161977	0.125099	0.162014	0.125156	0.874958	FALSE
158	rs12827748	Matrix_pattern_puzzles	0.645985	0.524253	2	0.112692	0.112132	0.104897	0.105206	{'const': 11.83820741135458, 'Prob_Class_0': -0.4791092713332492, 'Prob_Class_2': -0.8920511448665892, 'Age': -0.06761521004470078, 'Sex': 0.329795269395131, 'Education_score': 0.29547106690750463, 'Assessment_centre_11026.0': 0.22563173672224227, 'Assessment_centre_11027.0': -0.08161995120220857, 'Assessment_centre_11028.0': -1.9340680258860725, 'f.22009.0.1': 0.02696394077836742, 'f.22009.0.2': 0.004893712618489103, 'f.22009.0.3': -0.03379494341170915, 'f.22009.0.4': -0.014628926908833478, 'f.22009.0.5': -0.023256216222354378, 'f.22009.0.6': -0.00024201674934226907, 'f.22009.0.7': -0.06188207005526081, 'f.22009.0.8': 0.0025774427351045433, 'f.22009.0.9': -0.018875062171694684, 'f.22009.0.10': -0.050060363626713435}	{'const': 11.373312297943144, 'Age': -0.06738165527943588, 'Sex': 0.321812649738655, 'Education_score': 0.2964617168943168, 'Assessment_centre_11026.0': 0.22953039265953434, 'Assessment_centre_11027.0': -0.08043926451208012, 'Assessment_centre_11028.0': -1.9326180637600328, 'f.22009.0.1': 0.027475658238926032, 'f.22009.0.2': 0.004130046804070432, 'f.22009.0.3': -0.03348527501745732, 'f.22009.0.4': -0.014511975514232302, 'f.22009.0.5': -0.02326475548459809, 'f.22009.0.6': -0.0007722570665067915, 'f.22009.0.7': -0.06164166273102235, 'f.22009.0.8': 0.002789179361793088, 'f.22009.0.9': -0.01933567753656114, 'f.22009.0.10': -0.05008542999199549}	{'const': 0.6884069716906218, 'Prob_Class_0': 0.7721219397480203, 'Prob_Class_2': 0.7848241074846969, 'Age': 0.006056080681574512, 'Sex': 0.09024544410536244, 'Education_score': 0.03320166876718087, 'Assessment_centre_11026.0': 0.1237100832499896, 'Assessment_centre_11027.0': 0.10908025075912073, 'Assessment_centre_11028.0': 1.0182750872268498, 'f.22009.0.1': 0.02802061419472441, 'f.22009.0.2': 0.029487777153231465, 'f.22009.0.3': 0.029421232402401794, 'f.22009.0.4': 0.02221919868304308, 'f.22009.0.5': 0.01007741486907844, 'f.22009.0.6': 0.028082085927568372, 'f.22009.0.7': 0.025378464289474094, 'f.22009.0.8': 0.024090657557981003, 'f.22009.0.9': 0.011905934849732257, 'f.22009.0.10': 0.022785352931994702}	{'const': 0.5333903213619271, 'Age': 0.006040785538109896, 'Sex': 0.08992771010133951, 'Education_score': 0.03317871172061406, 'Assessment_centre_11026.0': 0.12363974464818525, 'Assessment_centre_11027.0': 0.1090540380982389, 'Assessment_centre_11028.0': 1.0180655225401611, 'f.22009.0.1': 0.028008199774648378, 'f.22009.0.2': 0.02945031604217119, 'f.22009.0.3': 0.02938536642120083, 'f.22009.0.4': 0.02220592422725994, 'f.22009.0.5': 0.010074835752228862, 'f.22009.0.6': 0.028063878622186796, 'f.22009.0.7': 0.0253600380849397, 'f.22009.0.8': 0.024082400291013044, 'f.22009.0.9': 0.011896281425485166, 'f.22009.0.10': 0.0227724695040493}	2.01364	1.61511	2.01427	1.61586	0.874958	FALSE
369	rs12707676	Symbol_digit_matches	0.646629	0.523915	2	0.234887	0.234407	0.228217	0.228481	{'const': 39.71313953202061, 'Prob_Class_0': 0.21782780010790104, 'Prob_Class_2': -1.4541367239173506, 'Age': -0.33470878627515044, 'Sex': -0.23883184026990933, 'Education_score': 0.3092647195962076, 'Assessment_centre_11026.0': 0.4333959877782151, 'Assessment_centre_11027.0': -0.09379370174850676, 'Assessment_centre_11028.0': -0.912850257209128, 'f.22009.0.1': -0.010581385027291605, 'f.22009.0.2': -0.008369640705769954, 'f.22009.0.3': -0.047725050568479914, 'f.22009.0.4': 0.04364450665116682, 'f.22009.0.5': -0.0587736584860038, 'f.22009.0.6': 0.012928353615447448, 'f.22009.0.7': -0.06714098603031761, 'f.22009.0.8': 0.03070737110638352, 'f.22009.0.9': -0.022539862613926827, 'f.22009.0.10': -0.09674426382201926}	{'const': 39.145807741379414, 'Age': -0.33500987831316315, 'Sex': -0.22292567173822508, 'Education_score': 0.3109108066639418, 'Assessment_centre_11026.0': 0.4369782662121791, 'Assessment_centre_11027.0': -0.09725455918403231, 'Assessment_centre_11028.0': -0.9500431977538649, 'f.22009.0.1': -0.01276994497872977, 'f.22009.0.2': -0.007150261128547115, 'f.22009.0.3': -0.04659340444837273, 'f.22009.0.4': 0.04378420271568769, 'f.22009.0.5': -0.05899813886310323, 'f.22009.0.6': 0.012826610400672948, 'f.22009.0.7': -0.06670190897289457, 'f.22009.0.8': 0.02867825551795859, 'f.22009.0.9': -0.022772553558913316, 'f.22009.0.10': -0.09756541812014274}	{'const': 1.5306455461454092, 'Prob_Class_0': 1.6639419476843047, 'Prob_Class_2': 1.6575626602508313, 'Age': 0.01391604301526686, 'Sex': 0.20872587544718463, 'Education_score': 0.07690303631217127, 'Assessment_centre_11026.0': 0.28521379657669715, 'Assessment_centre_11027.0': 0.2525313799815006, 'Assessment_centre_11028.0': 2.719268181572396, 'f.22009.0.1': 0.06504192655156633, 'f.22009.0.2': 0.06780048878796513, 'f.22009.0.3': 0.06796071425719158, 'f.22009.0.4': 0.051288204946747226, 'f.22009.0.5': 0.023290309861739494, 'f.22009.0.6': 0.064640312236862, 'f.22009.0.7': 0.05858943274006788, 'f.22009.0.8': 0.055860865581149825, 'f.22009.0.9': 0.027414421029106645, 'f.22009.0.10': 0.05266206306158494}	{'const': 1.2303338103201327, 'Age': 0.013905551242211595, 'Sex': 0.2076497598544904, 'Education_score': 0.07686583796932403, 'Assessment_centre_11026.0': 0.2850818526700421, 'Assessment_centre_11027.0': 0.25244687389981785, 'Assessment_centre_11028.0': 2.7185586904083903, 'f.22009.0.1': 0.06497700536578092, 'f.22009.0.2': 0.06770316481284673, 'f.22009.0.3': 0.06794025307690423, 'f.22009.0.4': 0.051269017991403903, 'f.22009.0.5': 0.023251012247873307, 'f.22009.0.6': 0.06462352235406196, 'f.22009.0.7': 0.05857535916858928, 'f.22009.0.8': 0.05581962655713527, 'f.22009.0.9': 0.027406550959887973, 'f.22009.0.10': 0.052630663902238625}	4.66992	3.69606	4.67139	3.69769	0.874958	FALSE
377	rs10048146	Tower_rearranging	0.640416	0.527178	2	0.100679	0.100116	0.0927705	0.093089	{'const': 14.839500012423628, 'Prob_Class_0': 0.47965110857950416, 'Prob_Class_2': 1.0503089628285933, 'Age': -0.11024361374615843, 'Sex': 0.5321757293894421, 'Education_score': 0.30622428418145153, 'Assessment_centre_11026.0': 0.14778493800338652, 'Assessment_centre_11027.0': -0.44599391901297997, 'Assessment_centre_11028.0': -1.2512590370395462, 'f.22009.0.1': -0.040362476278221676, 'f.22009.0.2': -0.04124631128752516, 'f.22009.0.3': -0.023630760229390122, 'f.22009.0.4': 0.025179367071561504, 'f.22009.0.5': -0.025575578594213336, 'f.22009.0.6': 0.10042582883982085, 'f.22009.0.7': -0.017711079587676058, 'f.22009.0.8': -0.02405257362565916, 'f.22009.0.9': -0.009201603571526051, 'f.22009.0.10': -0.08184019947090361}	{'const': 15.343454716341979, 'Age': -0.10959618476732556, 'Sex': 0.5381276929376297, 'Education_score': 0.3059030747454996, 'Assessment_centre_11026.0': 0.15892423302388714, 'Assessment_centre_11027.0': -0.4467279210550847, 'Assessment_centre_11028.0': -1.2915726988177014, 'f.22009.0.1': -0.039961686308815136, 'f.22009.0.2': -0.04135481958795818, 'f.22009.0.3': -0.023513357711679665, 'f.22009.0.4': 0.026348589520153433, 'f.22009.0.5': -0.02538957615720739, 'f.22009.0.6': 0.10035977452690932, 'f.22009.0.7': -0.01704214226222354, 'f.22009.0.8': -0.023489812722957113, 'f.22009.0.9': -0.00902836171994095, 'f.22009.0.10': -0.08243252311112992}	{'const': 0.9371903781237526, 'Prob_Class_0': 1.1082427562460289, 'Prob_Class_2': 0.9420688688146518, 'Age': 0.009198148859055255, 'Sex': 0.13655249588256582, 'Education_score': 0.050462651097550826, 'Assessment_centre_11026.0': 0.18748256879282904, 'Assessment_centre_11027.0': 0.16545351653596707, 'Assessment_centre_11028.0': 1.5438550231964037, 'f.22009.0.1': 0.042613810443023044, 'f.22009.0.2': 0.04466608189702492, 'f.22009.0.3': 0.04461263151423096, 'f.22009.0.4': 0.03370686927687582, 'f.22009.0.5': 0.015299660627127723, 'f.22009.0.6': 0.04256558942422627, 'f.22009.0.7': 0.0383274267147126, 'f.22009.0.8': 0.03654828996175146, 'f.22009.0.9': 0.01807861106034899, 'f.22009.0.10': 0.03453537043437378}	{'const': 0.8066971504471615, 'Age': 0.009138351637181102, 'Sex': 0.13628505046642791, 'Education_score': 0.050452393617277796, 'Assessment_centre_11026.0': 0.1870889711094382, 'Assessment_centre_11027.0': 0.16542257384420275, 'Assessment_centre_11028.0': 1.542370099911842, 'f.22009.0.1': 0.04255087363099742, 'f.22009.0.2': 0.04465362601771959, 'f.22009.0.3': 0.044604679688834206, 'f.22009.0.4': 0.033683420289702656, 'f.22009.0.5': 0.015295051232490304, 'f.22009.0.6': 0.042539355424981606, 'f.22009.0.7': 0.03830821501895449, 'f.22009.0.8': 0.036533977112986324, 'f.22009.0.9': 0.018074788966882496, 'f.22009.0.10': 0.034513902602324245}	3.05059	2.42148	3.05155	2.42097	0.874958	FALSE
525	rs603392	Fluid_intel_score	0.645027	0.524726	2	0.0853841	0.0849609	0.0794791	0.0797133	{'const': 6.419069290713423, 'Prob_Class_0': -0.5369785170908838, 'Prob_Class_2': 0.10356650654835842, 'Age': -0.01648962459966644, 'Sex': 0.12131232918718998, 'Education_score': 0.38826091500472176, 'Assessment_centre_11026.0': 0.024219173493562507, 'Assessment_centre_11027.0': -0.30214075890117326, 'Assessment_centre_11028.0': -0.3471857420657689, 'f.22009.0.1': 0.018874945701901544, 'f.22009.0.2': 0.041460029609008735, 'f.22009.0.3': -0.024967199959328758, 'f.22009.0.4': -0.007436840079817561, 'f.22009.0.5': -0.014907945937788953, 'f.22009.0.6': 0.018104720154789682, 'f.22009.0.7': -0.00729129176915533, 'f.22009.0.8': 0.05465269213515827, 'f.22009.0.9': -0.0013218398668555535, 'f.22009.0.10': -0.030467116870077304}	{'const': 6.339571494283725, 'Age': -0.016737497895448768, 'Sex': 0.12126485458104969, 'Education_score': 0.387808636952935, 'Assessment_centre_11026.0': 0.026173635383276782, 'Assessment_centre_11027.0': -0.29950164880677194, 'Assessment_centre_11028.0': -0.3444771461552056, 'f.22009.0.1': 0.019144088485168145, 'f.22009.0.2': 0.04147946064011904, 'f.22009.0.3': -0.025361996948428084, 'f.22009.0.4': -0.008075498180901924, 'f.22009.0.5': -0.01494130156109732, 'f.22009.0.6': 0.018279144319019478, 'f.22009.0.7': -0.007871693810936144, 'f.22009.0.8': 0.0544102125403437, 'f.22009.0.9': -0.0013172102895689358, 'f.22009.0.10': -0.030105805705895734}	{'const': 0.5798454786671139, 'Prob_Class_0': 0.6527361640292703, 'Prob_Class_2': 0.6798017596863598, 'Age': 0.005134795224756282, 'Sex': 0.07612750609507195, 'Education_score': 0.02765006529810592, 'Assessment_centre_11026.0': 0.11120328596405195, 'Assessment_centre_11027.0': 0.09541603653199704, 'Assessment_centre_11028.0': 0.9999160891353972, 'f.22009.0.1': 0.023907887975529427, 'f.22009.0.2': 0.025069213631344962, 'f.22009.0.3': 0.024532388068181, 'f.22009.0.4': 0.018545829620879153, 'f.22009.0.5': 0.008390558650602615, 'f.22009.0.6': 0.02350343468911118, 'f.22009.0.7': 0.02136670405645676, 'f.22009.0.8': 0.020606179490528585, 'f.22009.0.9': 0.009785610564321898, 'f.22009.0.10': 0.01895610818648157}	{'const': 0.45204831769851334, 'Age': 0.0051269808625477075, 'Sex': 0.07601134127925079, 'Education_score': 0.02764355246701305, 'Assessment_centre_11026.0': 0.11117459754019499, 'Assessment_centre_11027.0': 0.09534768957691167, 'Assessment_centre_11028.0': 0.9982649468738861, 'f.22009.0.1': 0.02390348944894533, 'f.22009.0.2': 0.025065938392768966, 'f.22009.0.3': 0.024525353024673957, 'f.22009.0.4': 0.018534429288074004, 'f.22009.0.5': 0.00838573238636308, 'f.22009.0.6': 0.02348049412346817, 'f.22009.0.7': 0.021356347403268833, 'f.22009.0.8': 0.020584884969822408, 'f.22009.0.9': 0.009775595738041636, 'f.22009.0.10': 0.018950368205641353}	1.98085	1.56614	1.98131	1.56697	0.874958	FALSE
646	rs4891262	Numeric_memory	0.638663	0.5281	2	0.0437284	0.0431492	0.0355667	0.0358969	{'const': 7.875584624616738, 'Prob_Class_0': 0.5105366446184192, 'Prob_Class_2': 0.1740778779778066, 'Age': -0.024971922992574717, 'Sex': 0.16990556937572035, 'Education_score': 0.10321621528312847, 'Assessment_centre_11026.0': 0.07471865258114646, 'Assessment_centre_11027.0': -0.08127710725508161, 'Assessment_centre_11028.0': -0.05671260418021706, 'f.22009.0.1': 0.022623406871652693, 'f.22009.0.2': 0.02402985998423684, 'f.22009.0.3': 0.0017014961035205015, 'f.22009.0.4': 0.00015904014128156028, 'f.22009.0.5': -0.002000547986634552, 'f.22009.0.6': 0.01214857515271563, 'f.22009.0.7': 0.009632348117187571, 'f.22009.0.8': 0.025449711564157106, 'f.22009.0.9': 0.005178946978259115, 'f.22009.0.10': 0.003964048137862005}	{'const': 8.08296763406254, 'Age': -0.025118900652320662, 'Sex': 0.17406055149973956, 'Education_score': 0.10296864238657787, 'Assessment_centre_11026.0': 0.07240066414851411, 'Assessment_centre_11027.0': -0.08348525749753405, 'Assessment_centre_11028.0': -0.08289658113979437, 'f.22009.0.1': 0.021792410520323192, 'f.22009.0.2': 0.023716684712556484, 'f.22009.0.3': 0.0016397212808146183, 'f.22009.0.4': 0.00044518986769934155, 'f.22009.0.5': -0.0020587016847535226, 'f.22009.0.6': 0.01249972262548997, 'f.22009.0.7': 0.009637572777437507, 'f.22009.0.8': 0.025195883414835904, 'f.22009.0.9': 0.004918467743970667, 'f.22009.0.10': 0.0034907826298846197}	{'const': 0.427092781768835, 'Prob_Class_0': 0.48825249948946564, 'Prob_Class_2': 0.48838637880903457, 'Age': 0.003714121620653243, 'Sex': 0.05538097287051651, 'Education_score': 0.020348487008456078, 'Assessment_centre_11026.0': 0.07589753558985987, 'Assessment_centre_11027.0': 0.06713899320350897, 'Assessment_centre_11028.0': 0.6341610800722571, 'f.22009.0.1': 0.017299964819232707, 'f.22009.0.2': 0.01803938121266551, 'f.22009.0.3': 0.018096089965168264, 'f.22009.0.4': 0.013706416452010284, 'f.22009.0.5': 0.006198565509613204, 'f.22009.0.6': 0.017187091809414995, 'f.22009.0.7': 0.015612829431833395, 'f.22009.0.8': 0.014784978100750761, 'f.22009.0.9': 0.007379856336887565, 'f.22009.0.10': 0.013981687521444505}	{'const': 0.3285108029743422, 'Age': 0.0037041698047375914, 'Sex': 0.05520425362308144, 'Education_score': 0.0203429141003791, 'Assessment_centre_11026.0': 0.07585415576765665, 'Assessment_centre_11027.0': 0.06708090932336791, 'Assessment_centre_11028.0': 0.6335391043896176, 'f.22009.0.1': 0.017281304109792756, 'f.22009.0.2': 0.018032401355116037, 'f.22009.0.3': 0.018092455207714016, 'f.22009.0.4': 0.013700983408735766, 'f.22009.0.5': 0.0061972626287997296, 'f.22009.0.6': 0.017175917290599717, 'f.22009.0.7': 0.015572665822721234, 'f.22009.0.8': 0.014776832425257886, 'f.22009.0.9': 0.00736799235966961, 'f.22009.0.10': 0.013963971097968734}	1.25348	0.981877	1.25386	0.981905	0.874958	FALSE
729	rs2699318	log_reaction_time	0.641581	0.526537	2	0.106603	0.106193	0.100855	0.101085	{'const': 5.94284211219043, 'Prob_Class_0': -0.053632954767505917, 'Prob_Class_2': -0.02620617212461452, 'Age': 0.006970587018795692, 'Sex': -0.03475352793306837, 'Education_score': -0.007219821684776952, 'Assessment_centre_11026.0': -0.020663109282546655, 'Assessment_centre_11027.0': 0.007108492976759849, 'Assessment_centre_11028.0': 0.008453583302827356, 'f.22009.0.1': -0.004047605492871038, 'f.22009.0.2': 0.002692986506338368, 'f.22009.0.3': 0.0038912126623027177, 'f.22009.0.4': -0.0002692188060353988, 'f.22009.0.5': 0.0005072138898380597, 'f.22009.0.6': 0.0016509298686201432, 'f.22009.0.7': -0.0012424240395726071, 'f.22009.0.8': -0.001306172364105741, 'f.22009.0.9': -0.0007718468632219743, 'f.22009.0.10': 0.0017635912522136325}	{'const': 5.922055003363466, 'Age': 0.006964227826133994, 'Sex': -0.034534224906038184, 'Education_score': -0.007172616988998116, 'Assessment_centre_11026.0': -0.020999681868735576, 'Assessment_centre_11027.0': 0.006431879563147126, 'Assessment_centre_11028.0': 0.007279548222284959, 'f.22009.0.1': -0.004088103955817306, 'f.22009.0.2': 0.002674120821376389, 'f.22009.0.3': 0.003916530284891522, 'f.22009.0.4': -0.00027095864559809356, 'f.22009.0.5': 0.0005050163592076124, 'f.22009.0.6': 0.0016489143892375515, 'f.22009.0.7': -0.0011807302567734433, 'f.22009.0.8': -0.0012622331271078414, 'f.22009.0.9': -0.00075176762977747, 'f.22009.0.10': 0.0017608503601482576}	{'const': 0.04329365763246762, 'Prob_Class_0': 0.047353091705069135, 'Prob_Class_2': 0.04008434150590169, 'Age': 0.00041891145438313295, 'Sex': 0.0062223575173842895, 'Education_score': 0.0022609635314237604, 'Assessment_centre_11026.0': 0.00912062441511111, 'Assessment_centre_11027.0': 0.007848214706510993, 'Assessment_centre_11028.0': 0.0818130966311323, 'f.22009.0.1': 0.0019552886042384465, 'f.22009.0.2': 0.002054086819158256, 'f.22009.0.3': 0.002009180106109146, 'f.22009.0.4': 0.0015146334641474909, 'f.22009.0.5': 0.0006862414126446171, 'f.22009.0.6': 0.0019150554557926256, 'f.22009.0.7': 0.0017489893715026158, 'f.22009.0.8': 0.0016812368050033541, 'f.22009.0.9': 0.0007990277685855114, 'f.22009.0.10': 0.0015489465115583975}	{'const': 0.03690206057496919, 'Age': 0.0004187612721436267, 'Sex': 0.006212607940064839, 'Education_score': 0.0022599535699152707, 'Assessment_centre_11026.0': 0.009113952233112378, 'Assessment_centre_11027.0': 0.007820002583234727, 'Assessment_centre_11028.0': 0.08178405419175702, 'f.22009.0.1': 0.001953176786223858, 'f.22009.0.2': 0.002053707008425635, 'f.22009.0.3': 0.0020083746126754198, 'f.22009.0.4': 0.001514111495591503, 'f.22009.0.5': 0.0006861464793407468, 'f.22009.0.6': 0.0019147764617190816, 'f.22009.0.7': 0.001747891753995653, 'f.22009.0.8': 0.0016805657604860532, 'f.22009.0.9': 0.0007987187226642782, 'f.22009.0.10': 0.0015485823748266057}	0.16229	0.125276	0.162327	0.125279	0.874958	FALSE
813	rs3922583	log_reaction_time	0.641642	0.526506	2	0.106503	0.106086	0.100655	0.100889	{'const': 5.882310096743472, 'Prob_Class_0': 0.06750289269171586, 'Prob_Class_2': 0.04532220733080653, 'Age': 0.007031361162162209, 'Sex': -0.0343026313238044, 'Education_score': -0.006865457750461209, 'Assessment_centre_11026.0': -0.022544543117732945, 'Assessment_centre_11027.0': 0.004394451399705028, 'Assessment_centre_11028.0': 0.006807330941374946, 'f.22009.0.1': -0.003940093760424905, 'f.22009.0.2': 0.0027933452877489337, 'f.22009.0.3': 0.0038979936667137014, 'f.22009.0.4': -0.0003067673892773049, 'f.22009.0.5': 0.0005130936696809995, 'f.22009.0.6': 0.001510149878249265, 'f.22009.0.7': -0.0006385059289528114, 'f.22009.0.8': -0.0014798082291670011, 'f.22009.0.9': -0.000747308499404595, 'f.22009.0.10': 0.0018915293210688428}	{'const': 5.916487223835749, 'Age': 0.007039663316164949, 'Sex': -0.03404807533985213, 'Education_score': -0.006790113658136545, 'Assessment_centre_11026.0': -0.022557859852142342, 'Assessment_centre_11027.0': 0.00425456455838297, 'Assessment_centre_11028.0': 0.007563112836586216, 'f.22009.0.1': -0.0039566645344383655, 'f.22009.0.2': 0.002883153589069482, 'f.22009.0.3': 0.003921230104347696, 'f.22009.0.4': -0.0002530574628360972, 'f.22009.0.5': 0.000502274077041809, 'f.22009.0.6': 0.0015487152669440528, 'f.22009.0.7': -0.0006934801821107903, 'f.22009.0.8': -0.0014086254705947445, 'f.22009.0.9': -0.000741939876792346, 'f.22009.0.10': 0.001878204335755999}	{'const': 0.05001130502377565, 'Prob_Class_0': 0.05992858879106911, 'Prob_Class_2': 0.0626296283392208, 'Age': 0.00042501715330856303, 'Sex': 0.006307463365301108, 'Education_score': 0.0022851403557228164, 'Assessment_centre_11026.0': 0.009234241448428672, 'Assessment_centre_11027.0': 0.007895154139355829, 'Assessment_centre_11028.0': 0.08214054093903878, 'f.22009.0.1': 0.0019693687528420795, 'f.22009.0.2': 0.0020782295311230557, 'f.22009.0.3': 0.002028930127357607, 'f.22009.0.4': 0.0015302185761072041, 'f.22009.0.5': 0.0006913349053760383, 'f.22009.0.6': 0.0019404770028307449, 'f.22009.0.7': 0.0017694891234821652, 'f.22009.0.8': 0.001704903676101482, 'f.22009.0.9': 0.0008056873979565264, 'f.22009.0.10': 0.0015675833432436807}	{'const': 0.037451045465368094, 'Age': 0.00042446970439609133, 'Sex': 0.006295223663140975, 'Education_score': 0.0022835650687713102, 'Assessment_centre_11026.0': 0.009231118264463989, 'Assessment_centre_11027.0': 0.007890693698096182, 'Assessment_centre_11028.0': 0.08212559527796955, 'f.22009.0.1': 0.0019688509146916864, 'f.22009.0.2': 0.002076375300430935, 'f.22009.0.3': 0.0020284871216858565, 'f.22009.0.4': 0.0015289343735287967, 'f.22009.0.5': 0.0006910203757542803, 'f.22009.0.6': 0.0019394793774549018, 'f.22009.0.7': 0.0017685905477292027, 'f.22009.0.8': 0.001702546299641736, 'f.22009.0.9': 0.0008055428239444894, 'f.22009.0.10': 0.0015669169393258719}	0.162946	0.12589	0.162984	0.125889	0.874958	FALSE
7	rs4072779	Fluid_intel_score	0.594688	0.551805	2	0.0844342	0.0840397	0.0784631	0.0787336	{'const': 6.304480555977852, 'Prob_Class_0': 0.416596814930695, 'Prob_Class_2': -0.17968914513550174, 'Age': -0.01597316924770864, 'Sex': 0.111583839489942, 'Education_score': 0.38404709000386694, 'Assessment_centre_11026.0': -0.00016980189097047863, 'Assessment_centre_11027.0': -0.3108894730309688, 'Assessment_centre_11028.0': -0.2826458748637742, 'f.22009.0.1': 0.020508822440046766, 'f.22009.0.2': 0.0453509504890869, 'f.22009.0.3': -0.02288655589525572, 'f.22009.0.4': -0.01214100565826583, 'f.22009.0.5': -0.013164419068434482, 'f.22009.0.6': 0.023290369683721317, 'f.22009.0.7': -0.010377602887458091, 'f.22009.0.8': 0.053750689141038165, 'f.22009.0.9': -0.0015492217978148206, 'f.22009.0.10': -0.027388218096259184}	{'const': 6.335790942860482, 'Age': -0.016315583328728404, 'Sex': 0.10892514463912954, 'Education_score': 0.3847109142516995, 'Assessment_centre_11026.0': 0.005455598165619123, 'Assessment_centre_11027.0': -0.31150190463742305, 'Assessment_centre_11028.0': -0.34204240473895986, 'f.22009.0.1': 0.01968168762290399, 'f.22009.0.2': 0.044822770317316456, 'f.22009.0.3': -0.022517099331963976, 'f.22009.0.4': -0.011718534304254524, 'f.22009.0.5': -0.013381213579282797, 'f.22009.0.6': 0.02279232279614331, 'f.22009.0.7': -0.010013220419788527, 'f.22009.0.8': 0.05296679954600964, 'f.22009.0.9': -0.0011735773788074388, 'f.22009.0.10': -0.028089468193769344}	{'const': 0.574009272452979, 'Prob_Class_0': 0.6086992587147376, 'Prob_Class_2': 0.6153196182751294, 'Age': 0.0051627379568960465, 'Sex': 0.07643155334759531, 'Education_score': 0.02776533511058467, 'Assessment_centre_11026.0': 0.1117412853834445, 'Assessment_centre_11027.0': 0.09576376040663713, 'Assessment_centre_11028.0': 0.9986073363733089, 'f.22009.0.1': 0.023953064038958437, 'f.22009.0.2': 0.0251475776506812, 'f.22009.0.3': 0.02459711192669993, 'f.22009.0.4': 0.01862250282870066, 'f.22009.0.5': 0.008408974172732118, 'f.22009.0.6': 0.023517580124118205, 'f.22009.0.7': 0.0214410977068333, 'f.22009.0.8': 0.020688110664929264, 'f.22009.0.9': 0.009820299769463211, 'f.22009.0.10': 0.01905270590395292}	{'const': 0.4527635529661585, 'Age': 0.005152214563170878, 'Sex': 0.07633565392028867, 'Education_score': 0.027743021975373188, 'Assessment_centre_11026.0': 0.1116050878522255, 'Assessment_centre_11027.0': 0.09572922256392176, 'Assessment_centre_11028.0': 0.9969049939789739, 'f.22009.0.1': 0.023932513668526712, 'f.22009.0.2': 0.025135570068301402, 'f.22009.0.3': 0.02458874308254204, 'f.22009.0.4': 0.018610833420456593, 'f.22009.0.5': 0.008405182265432833, 'f.22009.0.6': 0.023509403960241683, 'f.22009.0.7': 0.021435306210214562, 'f.22009.0.8': 0.020672557015920353, 'f.22009.0.9': 0.009811919395894065, 'f.22009.0.10': 0.019024763641224785}	1.97803	1.56411	1.97846	1.56397	0.875548	FALSE
24	rs11867479	Numeric_memory_online	0.623539	0.536191	2	0.038362	0.0375151	0.0261378	0.0266549	{'const': 7.794207768263938, 'Prob_Class_0': -0.3985698186949117, 'Prob_Class_2': 0.36307520733898047, 'Age': -0.018035152887313746, 'Sex': 0.24010629264268957, 'Education_score': 0.10136612111333815, 'Assessment_centre_11026.0': 0.3413171089243709, 'Assessment_centre_11027.0': 0.10257464934681108, 'Assessment_centre_11028.0': 0.026834895740693067, 'f.22009.0.1': 0.03372962661589963, 'f.22009.0.2': 0.05813464746518279, 'f.22009.0.3': -0.003527988916663541, 'f.22009.0.4': 0.00196908330160209, 'f.22009.0.5': -0.005083713750223834, 'f.22009.0.6': -0.0414388021189057, 'f.22009.0.7': 0.004789182426572169, 'f.22009.0.8': 0.02154668962751363, 'f.22009.0.9': 0.0007751227706726902, 'f.22009.0.10': -0.0044950092765900194}	{'const': 7.840993074052758, 'Age': -0.018509815465318324, 'Sex': 0.2396314015305883, 'Education_score': 0.10220061724486273, 'Assessment_centre_11026.0': 0.3363031751636106, 'Assessment_centre_11027.0': 0.10079453079947344, 'Assessment_centre_11028.0': 0.03523261676908692, 'f.22009.0.1': 0.034184086415356085, 'f.22009.0.2': 0.05807810725095502, 'f.22009.0.3': -0.0041692888980741525, 'f.22009.0.4': 0.0023559729475093757, 'f.22009.0.5': -0.005112204183466541, 'f.22009.0.6': -0.04069920501552706, 'f.22009.0.7': 0.004346549311949083, 'f.22009.0.8': 0.020956548811463468, 'f.22009.0.9': 0.0008439713512930578, 'f.22009.0.10': -0.004344396605583561}	{'const': 0.6306608161045425, 'Prob_Class_0': 0.713872206631694, 'Prob_Class_2': 0.7002923614416949, 'Age': 0.0053066541874455305, 'Sex': 0.07713334443987438, 'Education_score': 0.029315017336171242, 'Assessment_centre_11026.0': 0.10577673040229499, 'Assessment_centre_11027.0': 0.09759461994384847, 'Assessment_centre_11028.0': 1.016142552838537, 'f.22009.0.1': 0.02384014472589438, 'f.22009.0.2': 0.025323461783278527, 'f.22009.0.3': 0.024573396832909277, 'f.22009.0.4': 0.018774040846828946, 'f.22009.0.5': 0.008398813161197886, 'f.22009.0.6': 0.0233798458344918, 'f.22009.0.7': 0.02128554296654489, 'f.22009.0.8': 0.020328198544719418, 'f.22009.0.9': 0.01004029815263009, 'f.22009.0.10': 0.01930791019870517}	{'const': 0.4648909809503883, 'Age': 0.00528498149752955, 'Sex': 0.07709207977383965, 'Education_score': 0.02928031325599243, 'Assessment_centre_11026.0': 0.10552070473608405, 'Assessment_centre_11027.0': 0.09753311263156808, 'Assessment_centre_11028.0': 1.0155174103706974, 'f.22009.0.1': 0.02382133155669148, 'f.22009.0.2': 0.025309995929188377, 'f.22009.0.3': 0.0245528154698218, 'f.22009.0.4': 0.018752643013798174, 'f.22009.0.5': 0.008394344303416405, 'f.22009.0.6': 0.023350409897791857, 'f.22009.0.7': 0.021267457618704015, 'f.22009.0.8': 0.020307275703603495, 'f.22009.0.9': 0.01003743869555688, 'f.22009.0.10': 0.01930224282518869}	1.4196	1.0624	1.42022	1.06269	0.875548	FALSE
40	rs62365541	Symbol_digit_matches	0.587996	0.555534	2	0.236584	0.236139	0.229781	0.230095	{'const': 38.60186311412727, 'Prob_Class_0': 1.9834896759363583, 'Prob_Class_2': 0.6125455036551086, 'Age': -0.33886402419754097, 'Sex': -0.15103935761744325, 'Education_score': 0.30772488733656217, 'Assessment_centre_11026.0': 0.4915307195255155, 'Assessment_centre_11027.0': -0.031105179307098933, 'Assessment_centre_11028.0': -0.8785022483569452, 'f.22009.0.1': -0.007992165318110998, 'f.22009.0.2': -0.006004318028794377, 'f.22009.0.3': -0.051173791114228574, 'f.22009.0.4': 0.0399219613795198, 'f.22009.0.5': -0.053611990655084464, 'f.22009.0.6': 0.022956095996735894, 'f.22009.0.7': -0.06076362665221571, 'f.22009.0.8': 0.017056741832346383, 'f.22009.0.9': -0.023100963735921694, 'f.22009.0.10': -0.10271807602483972}	{'const': 39.320861606322026, 'Age': -0.3379316510356739, 'Sex': -0.15922328749888634, 'Education_score': 0.30840616418248484, 'Assessment_centre_11026.0': 0.4878967752413389, 'Assessment_centre_11027.0': -0.03705000497991039, 'Assessment_centre_11028.0': -0.8851743670875298, 'f.22009.0.1': -0.008007970520660443, 'f.22009.0.2': -0.006641955656369047, 'f.22009.0.3': -0.05012967395007268, 'f.22009.0.4': 0.039900962077726324, 'f.22009.0.5': -0.05361608022792842, 'f.22009.0.6': 0.02287264314444071, 'f.22009.0.7': -0.0633699099147651, 'f.22009.0.8': 0.016111200126409278, 'f.22009.0.9': -0.02336140571722669, 'f.22009.0.10': -0.10223311941772657}	{'const': 1.6056891699903089, 'Prob_Class_0': 1.8733972854115424, 'Prob_Class_2': 1.8839854317092861, 'Age': 0.014103184735032134, 'Sex': 0.21060095344013516, 'Education_score': 0.0777471898264322, 'Assessment_centre_11026.0': 0.2886923698364056, 'Assessment_centre_11027.0': 0.25504711634200705, 'Assessment_centre_11028.0': 2.7218204885906108, 'f.22009.0.1': 0.06577031142731257, 'f.22009.0.2': 0.06862393026395935, 'f.22009.0.3': 0.06875646462870182, 'f.22009.0.4': 0.05191597597359749, 'f.22009.0.5': 0.023574778869307783, 'f.22009.0.6': 0.06524850141944526, 'f.22009.0.7': 0.05927727138800393, 'f.22009.0.8': 0.05650823528163547, 'f.22009.0.9': 0.02784182788113016, 'f.22009.0.10': 0.0534342244463263}	{'const': 1.2464475188447905, 'Age': 0.014072131654099712, 'Sex': 0.21007993156768254, 'Education_score': 0.07772865683732456, 'Assessment_centre_11026.0': 0.2885008055514693, 'Assessment_centre_11027.0': 0.2544984288701372, 'Assessment_centre_11028.0': 2.720652502756486, 'f.22009.0.1': 0.06572191870920985, 'f.22009.0.2': 0.0686054432501438, 'f.22009.0.3': 0.06872927512164413, 'f.22009.0.4': 0.05190246591072313, 'f.22009.0.5': 0.023569916334098825, 'f.22009.0.6': 0.0652330103563889, 'f.22009.0.7': 0.05921526071415165, 'f.22009.0.8': 0.05640666967696327, 'f.22009.0.9': 0.02783129662087581, 'f.22009.0.10': 0.053421024674587536}	4.67277	3.69814	4.67413	3.69963	0.875548	FALSE
62	rs56000151	Tower_rearranging	0.569638	0.565821	2	0.100835	0.100331	0.0928587	0.0932431	{'const': 15.403004940233394, 'Prob_Class_0': -0.9221129010088498, 'Prob_Class_2': 0.22816445264634827, 'Age': -0.1094795410814889, 'Sex': 0.5585085737402479, 'Education_score': 0.3009327551993966, 'Assessment_centre_11026.0': 0.12730022478221706, 'Assessment_centre_11027.0': -0.4721857384742062, 'Assessment_centre_11028.0': -1.3876602640648914, 'f.22009.0.1': -0.035660845186485685, 'f.22009.0.2': -0.0383160652494515, 'f.22009.0.3': -0.02713138809215072, 'f.22009.0.4': 0.027344280208866395, 'f.22009.0.5': -0.025141672457823505, 'f.22009.0.6': 0.08711442510392951, 'f.22009.0.7': -0.01759023019717253, 'f.22009.0.8': -0.02088064979205841, 'f.22009.0.9': -0.0106399221000242, 'f.22009.0.10': -0.08382941632690488}	{'const': 15.405393835775957, 'Age': -0.10927825656872213, 'Sex': 0.5515334094013813, 'Education_score': 0.3010086237124123, 'Assessment_centre_11026.0': 0.11978675571177352, 'Assessment_centre_11027.0': -0.4678971723524875, 'Assessment_centre_11028.0': -1.319981425092414, 'f.22009.0.1': -0.03429126553277616, 'f.22009.0.2': -0.036269026350859684, 'f.22009.0.3': -0.028148641713389037, 'f.22009.0.4': 0.0280329228526102, 'f.22009.0.5': -0.02536690156243497, 'f.22009.0.6': 0.08802451419885608, 'f.22009.0.7': -0.019158909779273856, 'f.22009.0.8': -0.021284328846870745, 'f.22009.0.9': -0.011351146533998348, 'f.22009.0.10': -0.08363961272716236}	{'const': 0.9512469633790892, 'Prob_Class_0': 1.1462232893551811, 'Prob_Class_2': 0.8358480438768906, 'Age': 0.009145621829239094, 'Sex': 0.13664467576758396, 'Education_score': 0.050486460138815206, 'Assessment_centre_11026.0': 0.18723833393669473, 'Assessment_centre_11027.0': 0.16589034402546793, 'Assessment_centre_11028.0': 1.5390430204181822, 'f.22009.0.1': 0.042735894918394995, 'f.22009.0.2': 0.044684568782310655, 'f.22009.0.3': 0.044658532916404856, 'f.22009.0.4': 0.033699791122900245, 'f.22009.0.5': 0.015284986924669846, 'f.22009.0.6': 0.042640149637633525, 'f.22009.0.7': 0.03834454367214265, 'f.22009.0.8': 0.03660742653824837, 'f.22009.0.9': 0.018065038432155425, 'f.22009.0.10': 0.03450281468813328}	{'const': 0.8059046547448455, 'Age': 0.009138324599644976, 'Sex': 0.13645646685935942, 'Education_score': 0.050475656167003224, 'Assessment_centre_11026.0': 0.1869715965852241, 'Assessment_centre_11027.0': 0.16575265761991687, 'Assessment_centre_11028.0': 1.5370553229776676, 'f.22009.0.1': 0.042690315695230754, 'f.22009.0.2': 0.04463307087263157, 'f.22009.0.3': 0.044621510896045255, 'f.22009.0.4': 0.0336687294741726, 'f.22009.0.5': 0.015280125112096296, 'f.22009.0.6': 0.04260223503207512, 'f.22009.0.7': 0.0383072311697199, 'f.22009.0.8': 0.036553451014829486, 'f.22009.0.9': 0.018046802943073155, 'f.22009.0.10': 0.03449427834675102}	3.03998	2.41167	3.04083	2.41276	0.875548	FALSE
76	rs13161403	Tower_rearranging	0.592176	0.553219	2	0.0997935	0.0992615	0.0917078	0.0920771	{'const': 15.203636663452414, 'Prob_Class_0': 0.8764905400879837, 'Prob_Class_2': -0.21734578135445082, 'Age': -0.10904778548235433, 'Sex': 0.5340083450394137, 'Education_score': 0.3097377662969273, 'Assessment_centre_11026.0': 0.14846716543773042, 'Assessment_centre_11027.0': -0.485157945311642, 'Assessment_centre_11028.0': -1.2433514161383215, 'f.22009.0.1': -0.042034872061590164, 'f.22009.0.2': -0.04204363244324333, 'f.22009.0.3': -0.02301022743122905, 'f.22009.0.4': 0.024682402357209032, 'f.22009.0.5': -0.024502136787218156, 'f.22009.0.6': 0.0954938478457323, 'f.22009.0.7': -0.012544802447397049, 'f.22009.0.8': -0.017346621434426723, 'f.22009.0.9': -0.005507817417606171, 'f.22009.0.10': -0.08193454482200115}	{'const': 15.304737513800271, 'Age': -0.10925005671321765, 'Sex': 0.5486470545696971, 'Education_score': 0.3097938247880762, 'Assessment_centre_11026.0': 0.13965593497614773, 'Assessment_centre_11027.0': -0.484480845858268, 'Assessment_centre_11028.0': -1.3129449573704461, 'f.22009.0.1': -0.0419486780687473, 'f.22009.0.2': -0.042794565140895906, 'f.22009.0.3': -0.021039488649921632, 'f.22009.0.4': 0.02656392471274646, 'f.22009.0.5': -0.025400595438161068, 'f.22009.0.6': 0.09454561870691364, 'f.22009.0.7': -0.009800541667761318, 'f.22009.0.8': -0.01694880415171759, 'f.22009.0.9': -0.005627206488331994, 'f.22009.0.10': -0.08312685713439558}	{'const': 1.0506831972945083, 'Prob_Class_0': 1.1378962358800124, 'Prob_Class_2': 1.0909959435682453, 'Age': 0.009307575147829084, 'Sex': 0.13892801701589072, 'Education_score': 0.05118328826552922, 'Assessment_centre_11026.0': 0.18947009124069053, 'Assessment_centre_11027.0': 0.1678657384358599, 'Assessment_centre_11028.0': 1.5526283811755277, 'f.22009.0.1': 0.043151009122834955, 'f.22009.0.2': 0.04538051641637573, 'f.22009.0.3': 0.04541483447341849, 'f.22009.0.4': 0.03429772563415333, 'f.22009.0.5': 0.015565619672218778, 'f.22009.0.6': 0.043166790838820655, 'f.22009.0.7': 0.03892244399090917, 'f.22009.0.8': 0.036978855072461056, 'f.22009.0.9': 0.018365772598861366, 'f.22009.0.10': 0.03497694298904556}	{'const': 0.8169800607546569, 'Age': 0.009270315618326919, 'Sex': 0.13822886463360928, 'Education_score': 0.051172819969679255, 'Assessment_centre_11026.0': 0.18891255634592533, 'Assessment_centre_11027.0': 0.16774576645919947, 'Assessment_centre_11028.0': 1.5478777291061296, 'f.22009.0.1': 0.04314088275492984, 'f.22009.0.2': 0.04536378537890407, 'f.22009.0.3': 0.045313597826409695, 'f.22009.0.4': 0.03423215128852259, 'f.22009.0.5': 0.015527237830859308, 'f.22009.0.6': 0.04312996678209517, 'f.22009.0.7': 0.03883161989877547, 'f.22009.0.8': 0.03696951045698049, 'f.22009.0.9': 0.01835974744368643, 'f.22009.0.10': 0.03495250999395774}	3.06083	2.43155	3.06174	2.43244	0.875548	FALSE
89	rs11662234	Symbol_digit_matches	0.569632	0.565823	2	0.236396	0.235971	0.229688	0.230011	{'const': 38.77168328647248, 'Prob_Class_0': 1.9133677418381674, 'Prob_Class_2': -0.020680045120557655, 'Age': -0.3369114773917578, 'Sex': -0.24925119625957365, 'Education_score': 0.29846107861222126, 'Assessment_centre_11026.0': 0.4645025804497488, 'Assessment_centre_11027.0': -0.08859498934729305, 'Assessment_centre_11028.0': -0.9643931294486372, 'f.22009.0.1': -0.010147427221192953, 'f.22009.0.2': -0.008398847888042058, 'f.22009.0.3': -0.04117874559969969, 'f.22009.0.4': 0.043969127595413264, 'f.22009.0.5': -0.058717409448290035, 'f.22009.0.6': 0.014829678945901127, 'f.22009.0.7': -0.05718590032202034, 'f.22009.0.8': 0.0217871426509647, 'f.22009.0.9': -0.021597261388142427, 'f.22009.0.10': -0.09914244206697446}	{'const': 39.363969254617665, 'Age': -0.3368157902407802, 'Sex': -0.24899797296961396, 'Education_score': 0.29860594122080525, 'Assessment_centre_11026.0': 0.4749409357701348, 'Assessment_centre_11027.0': -0.09110489635569527, 'Assessment_centre_11028.0': -0.9567419055415667, 'f.22009.0.1': -0.009084856467192287, 'f.22009.0.2': -0.006727000850728387, 'f.22009.0.3': -0.04048536735861681, 'f.22009.0.4': 0.04594661625112595, 'f.22009.0.5': -0.059143792512532545, 'f.22009.0.6': 0.01224208554661272, 'f.22009.0.7': -0.058409966188412744, 'f.22009.0.8': 0.022205722163412905, 'f.22009.0.9': -0.021138961743855093, 'f.22009.0.10': -0.09853556813567123}	{'const': 1.6604698752659066, 'Prob_Class_0': 2.0289542805224685, 'Prob_Class_2': 2.00523248347306, 'Age': 0.013942530039223008, 'Sex': 0.2086722491221799, 'Education_score': 0.07744016616827336, 'Assessment_centre_11026.0': 0.2867908371974087, 'Assessment_centre_11027.0': 0.2540757121321289, 'Assessment_centre_11028.0': 2.722734631784565, 'f.22009.0.1': 0.06520789273771696, 'f.22009.0.2': 0.06812361946488947, 'f.22009.0.3': 0.0683136658125997, 'f.22009.0.4': 0.051494960120198524, 'f.22009.0.5': 0.023378011768240628, 'f.22009.0.6': 0.06499164030343355, 'f.22009.0.7': 0.05907360148676364, 'f.22009.0.8': 0.056099738572745673, 'f.22009.0.9': 0.027561644317215674, 'f.22009.0.10': 0.05288296588840429}	{'const': 1.2349056375754357, 'Age': 0.013939288774706356, 'Sex': 0.20860428335975445, 'Education_score': 0.07742378985312916, 'Assessment_centre_11026.0': 0.28643089269615474, 'Assessment_centre_11027.0': 0.25377433104169966, 'Assessment_centre_11028.0': 2.7220872553330153, 'f.22009.0.1': 0.06518440574880881, 'f.22009.0.2': 0.06808924611850849, 'f.22009.0.3': 0.0682947437400225, 'f.22009.0.4': 0.05145053533992543, 'f.22009.0.5': 0.023363582891662734, 'f.22009.0.6': 0.06492917246641193, 'f.22009.0.7': 0.059049730315242265, 'f.22009.0.8': 0.05607212911897301, 'f.22009.0.9': 0.027508301267642435, 'f.22009.0.10': 0.05285941527593403}	4.67586	3.70135	4.67716	3.70193	0.875548	FALSE
117	rs34255419	Symbol_digit_matches	0.576961	0.561693	2	0.235339	0.234912	0.228671	0.228987	{'const': 38.148144290776514, 'Prob_Class_0': 2.2574696815491704, 'Prob_Class_2': 1.241961440334386, 'Age': -0.3360727819352723, 'Sex': -0.227967576496721, 'Education_score': 0.30786992834964677, 'Assessment_centre_11026.0': 0.47476086156699476, 'Assessment_centre_11027.0': -0.08369051212589217, 'Assessment_centre_11028.0': -0.9282606262809251, 'f.22009.0.1': -0.008016180322790336, 'f.22009.0.2': -0.006878740284258292, 'f.22009.0.3': -0.04758381951487313, 'f.22009.0.4': 0.047805854576618956, 'f.22009.0.5': -0.06032404192775182, 'f.22009.0.6': 0.017789757946715494, 'f.22009.0.7': -0.05759860290168357, 'f.22009.0.8': 0.0278501960066401, 'f.22009.0.9': -0.02396287653449488, 'f.22009.0.10': -0.10029249152548009}	{'const': 39.19322508445987, 'Age': -0.33488211005611895, 'Sex': -0.2300343481832075, 'Education_score': 0.3076731732732513, 'Assessment_centre_11026.0': 0.4775969743913552, 'Assessment_centre_11027.0': -0.08973835356804974, 'Assessment_centre_11028.0': -0.9422753202579703, 'f.22009.0.1': -0.007826229742249896, 'f.22009.0.2': -0.006141568315460197, 'f.22009.0.3': -0.048976840636543284, 'f.22009.0.4': 0.048675261500007234, 'f.22009.0.5': -0.06030140818110659, 'f.22009.0.6': 0.020230822078172242, 'f.22009.0.7': -0.058059125061103625, 'f.22009.0.8': 0.027029567873193897, 'f.22009.0.9': -0.023584901698091174, 'f.22009.0.10': -0.10097654410528052}	{'const': 1.6804393315814676, 'Prob_Class_0': 2.102352850738371, 'Prob_Class_2': 2.0384339980119255, 'Age': 0.013942428597589861, 'Sex': 0.2075661307587636, 'Education_score': 0.07682218595604454, 'Assessment_centre_11026.0': 0.285055845703687, 'Assessment_centre_11027.0': 0.2522867700571956, 'Assessment_centre_11028.0': 2.717252306589626, 'f.22009.0.1': 0.0649956600242235, 'f.22009.0.2': 0.06772751903119115, 'f.22009.0.3': 0.06792705951986375, 'f.22009.0.4': 0.0512776947636351, 'f.22009.0.5': 0.023240511085513477, 'f.22009.0.6': 0.06466417068402072, 'f.22009.0.7': 0.05858003256875396, 'f.22009.0.8': 0.05581028134678693, 'f.22009.0.9': 0.02739500946071811, 'f.22009.0.10': 0.052609418165016325}	{'const': 1.2290982897316474, 'Age': 0.013881002137290913, 'Sex': 0.20744899288342952, 'Education_score': 0.07680616474177046, 'Assessment_centre_11026.0': 0.28498200428412224, 'Assessment_centre_11027.0': 0.25209442199113463, 'Assessment_centre_11028.0': 2.715559436959417, 'f.22009.0.1': 0.06495710549377486, 'f.22009.0.2': 0.06762973771211922, 'f.22009.0.3': 0.06789643700340185, 'f.22009.0.4': 0.0512523071191115, 'f.22009.0.5': 0.023235722955241213, 'f.22009.0.6': 0.06461015003232504, 'f.22009.0.7': 0.058552080680437005, 'f.22009.0.8': 0.05576731549082299, 'f.22009.0.9': 0.02738069173682204, 'f.22009.0.10': 0.05259468001949454}	4.66495	3.69517	4.66626	3.69439	0.875548	FALSE
146	rs10184811	Tower_rearranging	0.633176	0.531009	2	0.0984144	0.0978495	0.0903845	0.0907144	{'const': 14.7261406784781, 'Prob_Class_0': 1.3388823381515373, 'Prob_Class_2': 0.8032058852784556, 'Age': -0.1086858544810674, 'Sex': 0.512416009068368, 'Education_score': 0.29910275200922565, 'Assessment_centre_11026.0': 0.12199284658698639, 'Assessment_centre_11027.0': -0.4842052714133219, 'Assessment_centre_11028.0': -1.3608491650627252, 'f.22009.0.1': -0.037827646851764776, 'f.22009.0.2': -0.04471059977949693, 'f.22009.0.3': -0.02226178577663574, 'f.22009.0.4': 0.030471370997519343, 'f.22009.0.5': -0.027147291912516795, 'f.22009.0.6': 0.08673004284851517, 'f.22009.0.7': -0.012068236069400325, 'f.22009.0.8': -0.02192979147928166, 'f.22009.0.9': -0.009073288477329161, 'f.22009.0.10': -0.0912267962228845}	{'const': 15.360138662629302, 'Age': -0.10852774298802714, 'Sex': 0.5164119707833243, 'Education_score': 0.29933232652517916, 'Assessment_centre_11026.0': 0.12258955697343014, 'Assessment_centre_11027.0': -0.48156215177638595, 'Assessment_centre_11028.0': -1.3566789209361398, 'f.22009.0.1': -0.037701527646194596, 'f.22009.0.2': -0.04388687115944773, 'f.22009.0.3': -0.02221000457581697, 'f.22009.0.4': 0.03142869137671639, 'f.22009.0.5': -0.027520422355260116, 'f.22009.0.6': 0.08609741594837408, 'f.22009.0.7': -0.011466587705742558, 'f.22009.0.8': -0.022674243439086555, 'f.22009.0.9': -0.01010461816993749, 'f.22009.0.10': -0.09248284374390142}	{'const': 1.0521584753596032, 'Prob_Class_0': 1.1909464585573137, 'Prob_Class_2': 1.184336472021915, 'Age': 0.009241987103047055, 'Sex': 0.13751066189147185, 'Education_score': 0.0509963313688436, 'Assessment_centre_11026.0': 0.18915312535513157, 'Assessment_centre_11027.0': 0.1664998835224577, 'Assessment_centre_11028.0': 1.5455752814493926, 'f.22009.0.1': 0.04281266440037613, 'f.22009.0.2': 0.04506719593631514, 'f.22009.0.3': 0.04506983176200613, 'f.22009.0.4': 0.033908971429799706, 'f.22009.0.5': 0.015375295093673797, 'f.22009.0.6': 0.04308162360534512, 'f.22009.0.7': 0.03860734797301366, 'f.22009.0.8': 0.03675481995267163, 'f.22009.0.9': 0.018202973894812065, 'f.22009.0.10': 0.03489928727396055}	{'const': 0.8148132256579894, 'Age': 0.0092322849013776, 'Sex': 0.13740356653020058, 'Education_score': 0.05096670659520782, 'Assessment_centre_11026.0': 0.18908064245601233, 'Assessment_centre_11027.0': 0.1664427505986558, 'Assessment_centre_11028.0': 1.5447950639608035, 'f.22009.0.1': 0.04277980612077094, 'f.22009.0.2': 0.04505243518049625, 'f.22009.0.3': 0.04502651362494758, 'f.22009.0.4': 0.03385414897260866, 'f.22009.0.5': 0.015364117913815237, 'f.22009.0.6': 0.043068140065405026, 'f.22009.0.7': 0.03859613415361199, 'f.22009.0.8': 0.03674153028497488, 'f.22009.0.9': 0.018160589850650038, 'f.22009.0.10': 0.03487451199221986}	3.05473	2.42458	3.05569	2.42565	0.875548	FALSE
151	rs61966099	Matrix_pattern_puzzles	0.557462	0.572747	2	0.114574	0.114092	0.106807	0.107192	{'const': 11.40609238988538, 'Prob_Class_0': 0.4068760283131419, 'Prob_Class_2': -0.2508187192954355, 'Age': -0.06789993210039542, 'Sex': 0.333548845350267, 'Education_score': 0.30150196520979794, 'Assessment_centre_11026.0': 0.2222540791977074, 'Assessment_centre_11027.0': -0.07051194796312285, 'Assessment_centre_11028.0': -1.9282255882389445, 'f.22009.0.1': 0.028889614816474486, 'f.22009.0.2': 0.005026700489115993, 'f.22009.0.3': -0.03596323152013253, 'f.22009.0.4': -0.01617824637017671, 'f.22009.0.5': -0.023145008260126235, 'f.22009.0.6': -0.0029062635412442552, 'f.22009.0.7': -0.06268566142588106, 'f.22009.0.8': 0.003381415668653472, 'f.22009.0.9': -0.01736381615157202, 'f.22009.0.10': -0.050100317862880835}	{'const': 11.391223127544741, 'Age': -0.06774493702724797, 'Sex': 0.335233084363862, 'Education_score': 0.300336980332841, 'Assessment_centre_11026.0': 0.21595031063138193, 'Assessment_centre_11027.0': -0.07663094204347073, 'Assessment_centre_11028.0': -1.9297307987862227, 'f.22009.0.1': 0.02925031570602919, 'f.22009.0.2': 0.004816882700956496, 'f.22009.0.3': -0.03501409821780168, 'f.22009.0.4': -0.0162296072164125, 'f.22009.0.5': -0.0231144848514259, 'f.22009.0.6': -0.003167837183679653, 'f.22009.0.7': -0.06360439377960961, 'f.22009.0.8': 0.0025192454017790053, 'f.22009.0.9': -0.017229309825068408, 'f.22009.0.10': -0.05044860074242089}	{'const': 0.6800156782883588, 'Prob_Class_0': 0.713426123593358, 'Prob_Class_2': 0.7097946631888408, 'Age': 0.006041044164372129, 'Sex': 0.09000179050530531, 'Education_score': 0.033283986414638804, 'Assessment_centre_11026.0': 0.1239359032193893, 'Assessment_centre_11027.0': 0.10934042925304965, 'Assessment_centre_11028.0': 1.0191401865494236, 'f.22009.0.1': 0.02799583002128021, 'f.22009.0.2': 0.029421325565347357, 'f.22009.0.3': 0.02940942367112819, 'f.22009.0.4': 0.022199201712130176, 'f.22009.0.5': 0.010064154078296517, 'f.22009.0.6': 0.02810724627917765, 'f.22009.0.7': 0.025362016729525802, 'f.22009.0.8': 0.02420753525143575, 'f.22009.0.9': 0.011939472939007658, 'f.22009.0.10': 0.022778621981675563}	{'const': 0.5337642538806873, 'Age': 0.006032765488487206, 'Sex': 0.08989907089931466, 'Education_score': 0.033237470182951194, 'Assessment_centre_11026.0': 0.12375373398055071, 'Assessment_centre_11027.0': 0.1091546479127831, 'Assessment_centre_11028.0': 1.0188559531446586, 'f.22009.0.1': 0.02798722505142047, 'f.22009.0.2': 0.02941335802047677, 'f.22009.0.3': 0.029384891606566554, 'f.22009.0.4': 0.0221894475322549, 'f.22009.0.5': 0.01006104986267121, 'f.22009.0.6': 0.028066443938042262, 'f.22009.0.7': 0.02534040324305763, 'f.22009.0.8': 0.024164827319190146, 'f.22009.0.9': 0.011930926491297454, 'f.22009.0.10': 0.022767664439543596}	2.01528	1.61707	2.01583	1.61774	0.875548	FALSE
163	rs4365229	Numeric_memory	0.59942	0.549224	2	0.0416044	0.0410555	0.0333621	0.0337318	{'const': 7.752852217904885, 'Prob_Class_0': 0.32165219236393555, 'Prob_Class_2': 0.6174016317045153, 'Age': -0.024335678323608285, 'Sex': 0.1629858701050071, 'Education_score': 0.09900592922028145, 'Assessment_centre_11026.0': 0.07086150517237355, 'Assessment_centre_11027.0': -0.07988426925621415, 'Assessment_centre_11028.0': -0.08070599413499391, 'f.22009.0.1': 0.02265285260938475, 'f.22009.0.2': 0.025255235720203672, 'f.22009.0.3': 0.003847661939802925, 'f.22009.0.4': 0.000967988196213433, 'f.22009.0.5': -0.0022969783261810573, 'f.22009.0.6': 0.012645655241095594, 'f.22009.0.7': 0.00936030480618905, 'f.22009.0.8': 0.025137988791575278, 'f.22009.0.9': 0.004374689240175438, 'f.22009.0.10': 0.002287935269855165}	{'const': 8.045686129642103, 'Age': -0.0243040508006076, 'Sex': 0.16807168839578573, 'Education_score': 0.09992990487858908, 'Assessment_centre_11026.0': 0.06816937558766253, 'Assessment_centre_11027.0': -0.08294889422076515, 'Assessment_centre_11028.0': -0.09074424741264009, 'f.22009.0.1': 0.0222694408989808, 'f.22009.0.2': 0.02523250229838758, 'f.22009.0.3': 0.0034501605203784112, 'f.22009.0.4': 0.0016234492035941102, 'f.22009.0.5': -0.002667100161607865, 'f.22009.0.6': 0.01239331384306102, 'f.22009.0.7': 0.009693467552150808, 'f.22009.0.8': 0.02559789488812145, 'f.22009.0.9': 0.0043204944395352305, 'f.22009.0.10': 0.001586300803125766}	{'const': 0.44311809934298074, 'Prob_Class_0': 0.5473364170044183, 'Prob_Class_2': 0.5646231156041911, 'Age': 0.0037141728949799486, 'Sex': 0.05577090516316151, 'Education_score': 0.02040848469371441, 'Assessment_centre_11026.0': 0.07628185501728042, 'Assessment_centre_11027.0': 0.06741468892061274, 'Assessment_centre_11028.0': 0.6335337652383043, 'f.22009.0.1': 0.01734125996714945, 'f.22009.0.2': 0.018144249062820222, 'f.22009.0.3': 0.01816628237375791, 'f.22009.0.4': 0.013753322606019752, 'f.22009.0.5': 0.0062250227250473895, 'f.22009.0.6': 0.017214086379023972, 'f.22009.0.7': 0.015626979351079116, 'f.22009.0.8': 0.014817349837039024, 'f.22009.0.9': 0.007386309388349145, 'f.22009.0.10': 0.014061615928221447}	{'const': 0.3293171296025614, 'Age': 0.0037133206013562187, 'Sex': 0.05537770575639121, 'Education_score': 0.020386836778645532, 'Assessment_centre_11026.0': 0.0761545612012193, 'Assessment_centre_11027.0': 0.06733742893983592, 'Assessment_centre_11028.0': 0.6331703817390945, 'f.22009.0.1': 0.01732500083886303, 'f.22009.0.2': 0.018131180874390654, 'f.22009.0.3': 0.018158270561382667, 'f.22009.0.4': 0.013737533731340758, 'f.22009.0.5': 0.006213957119294536, 'f.22009.0.6': 0.017208559261315717, 'f.22009.0.7': 0.015620859642732125, 'f.22009.0.8': 0.014800673903601408, 'f.22009.0.9': 0.007384724382393498, 'f.22009.0.10': 0.014038919816751932}	1.25265	0.980809	1.25301	0.981729	0.875548	FALSE
180	rs12620095	Symbol_digit_matches	0.55584	0.573676	2	0.236661	0.23625	0.230007	0.230338	{'const': 38.38239218806944, 'Prob_Class_0': 0.32272146152660364, 'Prob_Class_2': 2.1452179443827664, 'Age': -0.33556246079188384, 'Sex': -0.2218933476504988, 'Education_score': 0.3174101610892801, 'Assessment_centre_11026.0': 0.4530984947995687, 'Assessment_centre_11027.0': -0.08398093918024563, 'Assessment_centre_11028.0': -0.9286867913275573, 'f.22009.0.1': -0.00936918608503444, 'f.22009.0.2': -0.014342685840534733, 'f.22009.0.3': -0.05201120628396101, 'f.22009.0.4': 0.04605356313416561, 'f.22009.0.5': -0.05970369771874546, 'f.22009.0.6': 0.013339962891638822, 'f.22009.0.7': -0.06346733793728512, 'f.22009.0.8': 0.0258305207733404, 'f.22009.0.9': -0.022289608865790796, 'f.22009.0.10': -0.09977557520844188}	{'const': 39.266355154991714, 'Age': -0.33665283304406995, 'Sex': -0.20817384545999734, 'Education_score': 0.3172314879784593, 'Assessment_centre_11026.0': 0.45681116294863927, 'Assessment_centre_11027.0': -0.08012470257784976, 'Assessment_centre_11028.0': -0.9385688101157446, 'f.22009.0.1': -0.008314401615287466, 'f.22009.0.2': -0.01254560337287957, 'f.22009.0.3': -0.05192048653585996, 'f.22009.0.4': 0.04531330132947971, 'f.22009.0.5': -0.05894586097088586, 'f.22009.0.6': 0.013777668705225983, 'f.22009.0.7': -0.06410348117111735, 'f.22009.0.8': 0.026029496056545573, 'f.22009.0.9': -0.022695270857876076, 'f.22009.0.10': -0.09941697030716423}	{'const': 1.7308954779615684, 'Prob_Class_0': 2.140964146394641, 'Prob_Class_2': 2.2035823339207683, 'Age': 0.01397509777322848, 'Sex': 0.20844002692598784, 'Education_score': 0.07687782271480222, 'Assessment_centre_11026.0': 0.28528910151084413, 'Assessment_centre_11027.0': 0.2524821881493322, 'Assessment_centre_11028.0': 2.719633983010064, 'f.22009.0.1': 0.06505609318045855, 'f.22009.0.2': 0.06782338008382313, 'f.22009.0.3': 0.06792986384558566, 'f.22009.0.4': 0.05129634283759631, 'f.22009.0.5': 0.02327710299447761, 'f.22009.0.6': 0.06464967722839751, 'f.22009.0.7': 0.058563754014929637, 'f.22009.0.8': 0.055874144188107384, 'f.22009.0.9': 0.02741293550181384, 'f.22009.0.10': 0.05269407262101713}	{'const': 1.231374764888706, 'Age': 0.013897569703434755, 'Sex': 0.2076117799745539, 'Education_score': 0.07685743804190817, 'Assessment_centre_11026.0': 0.28503010998266803, 'Assessment_centre_11027.0': 0.25239883893784815, 'Assessment_centre_11028.0': 2.7182847192983686, 'f.22009.0.1': 0.06502665112492902, 'f.22009.0.2': 0.06778715727607225, 'f.22009.0.3': 0.06788265306783879, 'f.22009.0.4': 0.05127113281806604, 'f.22009.0.5': 0.023248413805913887, 'f.22009.0.6': 0.0646201511430023, 'f.22009.0.7': 0.05854573937544178, 'f.22009.0.8': 0.05585150934069014, 'f.22009.0.9': 0.027404180387363728, 'f.22009.0.10': 0.05265021816642067}	4.66969	3.69616	4.67095	3.69818	0.875548	FALSE
252	rs9823161	Fluid_intel_score	0.564596	0.568657	2	0.0868331	0.0864529	0.0807722	0.0810672	{'const': 6.153616133695703, 'Prob_Class_0': 0.6662210738207018, 'Prob_Class_2': 0.13304849984611394, 'Age': -0.018523644200405334, 'Sex': 0.11669826954608742, 'Education_score': 0.3915181274445688, 'Assessment_centre_11026.0': 0.05258871770481169, 'Assessment_centre_11027.0': -0.2723368642794567, 'Assessment_centre_11028.0': -0.2830591638336779, 'f.22009.0.1': 0.01520508639924464, 'f.22009.0.2': 0.03901464062118805, 'f.22009.0.3': -0.027199020330577, 'f.22009.0.4': -0.004453348508814948, 'f.22009.0.5': -0.01587028669561131, 'f.22009.0.6': 0.02190120811981456, 'f.22009.0.7': -0.005534946008665617, 'f.22009.0.8': 0.057109700895548635, 'f.22009.0.9': -0.003391631549962442, 'f.22009.0.10': -0.028509618979527716}	{'const': 6.363930891576904, 'Age': -0.01828772529153649, 'Sex': 0.11599316857402109, 'Education_score': 0.3913550087122926, 'Assessment_centre_11026.0': 0.05258084250758835, 'Assessment_centre_11027.0': -0.2698498104100749, 'Assessment_centre_11028.0': -0.31071693423506125, 'f.22009.0.1': 0.015162323111343435, 'f.22009.0.2': 0.03943203010149832, 'f.22009.0.3': -0.02608425192131426, 'f.22009.0.4': -0.004533017960396294, 'f.22009.0.5': -0.01584128869388688, 'f.22009.0.6': 0.021414934027102893, 'f.22009.0.7': -0.005721340315754562, 'f.22009.0.8': 0.05697058685145806, 'f.22009.0.9': -0.0036120986957890395, 'f.22009.0.10': -0.027940663618331783}	{'const': 0.6036192029504238, 'Prob_Class_0': 0.6920327182757599, 'Prob_Class_2': 0.7156401619641146, 'Age': 0.005200519592580356, 'Sex': 0.07695937512573454, 'Education_score': 0.027977135038003285, 'Assessment_centre_11026.0': 0.11218557053271329, 'Assessment_centre_11027.0': 0.09662280366440758, 'Assessment_centre_11028.0': 0.9966992608398597, 'f.22009.0.1': 0.024127160199511794, 'f.22009.0.2': 0.025442121033986152, 'f.22009.0.3': 0.02483642768706005, 'f.22009.0.4': 0.01873971907703753, 'f.22009.0.5': 0.008475505266760282, 'f.22009.0.6': 0.023737803167020163, 'f.22009.0.7': 0.021598881410287298, 'f.22009.0.8': 0.020832430551716602, 'f.22009.0.9': 0.0098897868955938, 'f.22009.0.10': 0.019209395019643954}	{'const': 0.45713373261804424, 'Age': 0.005194524718390952, 'Sex': 0.07693741813933931, 'Education_score': 0.02796644615089795, 'Assessment_centre_11026.0': 0.11213765600970771, 'Assessment_centre_11027.0': 0.0965746195747526, 'Assessment_centre_11028.0': 0.9961994781858946, 'f.22009.0.1': 0.0241232423538158, 'f.22009.0.2': 0.02543394412245538, 'f.22009.0.3': 0.024801201760252745, 'f.22009.0.4': 0.018735380950222588, 'f.22009.0.5': 0.008473966893073824, 'f.22009.0.6': 0.023699914657965553, 'f.22009.0.7': 0.021592147207283086, 'f.22009.0.8': 0.020828240823395495, 'f.22009.0.9': 0.00988436366010025, 'f.22009.0.10': 0.019198383578346283}	1.97638	1.56201	1.9768	1.56159	0.875548	FALSE
274	rs28556884	log_reaction_time	0.594678	0.55181	2	0.106388	0.106009	0.100656	0.100915	{'const': 5.951561047873576, 'Prob_Class_0': -0.052789159379226853, 'Prob_Class_2': -0.04196494595072697, 'Age': 0.00698070335685558, 'Sex': -0.03297220270996322, 'Education_score': -0.007119193992700534, 'Assessment_centre_11026.0': -0.022527953533426202, 'Assessment_centre_11027.0': 0.004985568756895919, 'Assessment_centre_11028.0': 0.005961067353126557, 'f.22009.0.1': -0.003927556959424074, 'f.22009.0.2': 0.0024158659807887208, 'f.22009.0.3': 0.003701181196529513, 'f.22009.0.4': -0.0003263377196259131, 'f.22009.0.5': 0.0005022460150839941, 'f.22009.0.6': 0.001206857911715962, 'f.22009.0.7': -0.001045728895806247, 'f.22009.0.8': -0.0010717178995176169, 'f.22009.0.9': -0.0008530209618273737, 'f.22009.0.10': 0.0015582317011023222}	{'const': 5.921242367614194, 'Age': 0.0070058344577205445, 'Sex': -0.0333237522833938, 'Education_score': -0.0070961295381691296, 'Assessment_centre_11026.0': -0.02253606184321401, 'Assessment_centre_11027.0': 0.005167255444480013, 'Assessment_centre_11028.0': 0.006262951968931834, 'f.22009.0.1': -0.003927265027340942, 'f.22009.0.2': 0.00244654925688076, 'f.22009.0.3': 0.0036751858650654044, 'f.22009.0.4': -0.00037618462571840835, 'f.22009.0.5': 0.0004951977246753758, 'f.22009.0.6': 0.00123293526613563, 'f.22009.0.7': -0.0011174180694920584, 'f.22009.0.8': -0.0010868590957125168, 'f.22009.0.9': -0.0008809732048111329, 'f.22009.0.10': 0.0015684102286984587}	{'const': 0.04691209074655159, 'Prob_Class_0': 0.04997238563569396, 'Prob_Class_2': 0.050070363116310794, 'Age': 0.0004194727782920444, 'Sex': 0.0062216897887049745, 'Education_score': 0.0022477613129361414, 'Assessment_centre_11026.0': 0.009100366166311944, 'Assessment_centre_11027.0': 0.0077909109881960864, 'Assessment_centre_11028.0': 0.08168556591610113, 'f.22009.0.1': 0.0019463246834454217, 'f.22009.0.2': 0.002049721645331862, 'f.22009.0.3': 0.001997833407923559, 'f.22009.0.4': 0.001510734385164137, 'f.22009.0.5': 0.0006829599228205103, 'f.22009.0.6': 0.001914226807568384, 'f.22009.0.7': 0.0017435384268452696, 'f.22009.0.8': 0.00167585309217892, 'f.22009.0.9': 0.0007969749830499136, 'f.22009.0.10': 0.0015460929040730228}	{'const': 0.03680496621285163, 'Age': 0.0004181278631231856, 'Sex': 0.006195692303682991, 'Education_score': 0.002247255378317851, 'Assessment_centre_11026.0': 0.00909378650305683, 'Assessment_centre_11027.0': 0.00778778528503592, 'Assessment_centre_11028.0': 0.08167186907894972, 'f.22009.0.1': 0.001946038542199897, 'f.22009.0.2': 0.002049046556390899, 'f.22009.0.3': 0.001997381738233941, 'f.22009.0.4': 0.0015095913316356428, 'f.22009.0.5': 0.0006828174141724317, 'f.22009.0.6': 0.0019136916492850404, 'f.22009.0.7': 0.0017420326739547888, 'f.22009.0.8': 0.0016755469713677718, 'f.22009.0.9': 0.0007963265701132275, 'f.22009.0.10': 0.0015455748098628691}	0.162074	0.125133	0.162108	0.125195	0.875548	FALSE
309	rs1904387	log_reaction_time	0.577453	0.561393	2	0.107307	0.106938	0.101558	0.101829	{'const': 5.895347345407372, 'Prob_Class_0': 0.05606471659157839, 'Prob_Class_2': 0.03625333483198025, 'Age': 0.006988686363012327, 'Sex': -0.03365422902688044, 'Education_score': -0.007429160024158988, 'Assessment_centre_11026.0': -0.021876218527639848, 'Assessment_centre_11027.0': 0.005295749679445708, 'Assessment_centre_11028.0': 0.029834998077062875, 'f.22009.0.1': -0.003957720301133472, 'f.22009.0.2': 0.002624966455442866, 'f.22009.0.3': 0.0037358925135524065, 'f.22009.0.4': -0.00030213423344685204, 'f.22009.0.5': 0.0005525859967344868, 'f.22009.0.6': 0.0012601271136979755, 'f.22009.0.7': -0.0009658791370353711, 'f.22009.0.8': -0.001109658719985105, 'f.22009.0.9': -0.000807936083889509, 'f.22009.0.10': 0.0016568035093226588}	{'const': 5.919738434865586, 'Age': 0.007027274505423953, 'Sex': -0.03377993172556405, 'Education_score': -0.007353421515639731, 'Assessment_centre_11026.0': -0.02175813439464649, 'Assessment_centre_11027.0': 0.005394628103750271, 'Assessment_centre_11028.0': 0.028967382997742916, 'f.22009.0.1': -0.003994233788751789, 'f.22009.0.2': 0.0025668239385482072, 'f.22009.0.3': 0.003762491435980284, 'f.22009.0.4': -0.0002882914151043592, 'f.22009.0.5': 0.0005434198053783024, 'f.22009.0.6': 0.001257745762603782, 'f.22009.0.7': -0.000931201119789454, 'f.22009.0.8': -0.0011480406075365247, 'f.22009.0.9': -0.0007843906881903496, 'f.22009.0.10': 0.0016595096566532396}	{'const': 0.045263732566298356, 'Prob_Class_0': 0.052376196413431234, 'Prob_Class_2': 0.051292656880965716, 'Age': 0.00042134050448895975, 'Sex': 0.006240484651875734, 'Education_score': 0.0022608530444231095, 'Assessment_centre_11026.0': 0.009148358273277736, 'Assessment_centre_11027.0': 0.007816615353888385, 'Assessment_centre_11028.0': 0.0944094136655099, 'f.22009.0.1': 0.001951737803999062, 'f.22009.0.2': 0.0020561842966382022, 'f.22009.0.3': 0.0020081375431584086, 'f.22009.0.4': 0.0015147514056701576, 'f.22009.0.5': 0.0006857811154381817, 'f.22009.0.6': 0.001918931957528164, 'f.22009.0.7': 0.0017453564491142987, 'f.22009.0.8': 0.0016837104110049616, 'f.22009.0.9': 0.0007998438034947539, 'f.22009.0.10': 0.001552973135648946}	{'const': 0.03690148266847826, 'Age': 0.00041938899342585555, 'Sex': 0.006226865304659318, 'Education_score': 0.002258392900185577, 'Assessment_centre_11026.0': 0.009145235821226741, 'Assessment_centre_11027.0': 0.007814456035615593, 'Assessment_centre_11028.0': 0.09435733634210929, 'f.22009.0.1': 0.0019511265877880605, 'f.22009.0.2': 0.0020547766568195136, 'f.22009.0.3': 0.0020071912260721954, 'f.22009.0.4': 0.001514452207742422, 'f.22009.0.5': 0.0006855846381626072, 'f.22009.0.6': 0.001917383009339573, 'f.22009.0.7': 0.001744743688811877, 'f.22009.0.8': 0.001683008567827949, 'f.22009.0.9': 0.0007993302176701893, 'f.22009.0.10': 0.0015527265382151642}	0.162478	0.125379	0.162511	0.125474	0.875548	FALSE
317	rs1342767	Numeric_memory	0.55454	0.57442	2	0.0436028	0.0430984	0.0354168	0.035825	{'const': 7.927413602054471, 'Prob_Class_0': 0.43447048382438197, 'Prob_Class_2': 0.13294346495714804, 'Age': -0.025221359705162646, 'Sex': 0.17406674667357358, 'Education_score': 0.10247502032083707, 'Assessment_centre_11026.0': 0.07216797045423441, 'Assessment_centre_11027.0': -0.0806704463858643, 'Assessment_centre_11028.0': -0.0691831580024977, 'f.22009.0.1': 0.021326743545440487, 'f.22009.0.2': 0.025229233220872244, 'f.22009.0.3': 0.001847184446817108, 'f.22009.0.4': 0.0008516283501651513, 'f.22009.0.5': -0.001991010922778696, 'f.22009.0.6': 0.01196669118607385, 'f.22009.0.7': 0.009034636982842478, 'f.22009.0.8': 0.025108877141493673, 'f.22009.0.9': 0.0047957212029182145, 'f.22009.0.10': 0.003146331918272489}	{'const': 8.084666727767464, 'Age': -0.02524616263849425, 'Sex': 0.1714195545462523, 'Education_score': 0.1031480610252742, 'Assessment_centre_11026.0': 0.0708273100396947, 'Assessment_centre_11027.0': -0.08286666425083278, 'Assessment_centre_11028.0': -0.08378688692715137, 'f.22009.0.1': 0.02132098086269964, 'f.22009.0.2': 0.024334205543969117, 'f.22009.0.3': 0.0016902849548810122, 'f.22009.0.4': 0.0008008384881689101, 'f.22009.0.5': -0.001993381863074326, 'f.22009.0.6': 0.011527202802645124, 'f.22009.0.7': 0.009630708348493453, 'f.22009.0.8': 0.025314173455563114, 'f.22009.0.9': 0.004776649859951163, 'f.22009.0.10': 0.0030640929318273037}	{'const': 0.4236406163127861, 'Prob_Class_0': 0.4475623277326156, 'Prob_Class_2': 0.46137698627647444, 'Age': 0.003709957160586181, 'Sex': 0.05538506961447097, 'Education_score': 0.020404059435265427, 'Assessment_centre_11026.0': 0.07603066725993855, 'Assessment_centre_11027.0': 0.06725127302713059, 'Assessment_centre_11028.0': 0.6344943251881685, 'f.22009.0.1': 0.01732844137203405, 'f.22009.0.2': 0.018084920609185137, 'f.22009.0.3': 0.01811993046421398, 'f.22009.0.4': 0.013730490368905597, 'f.22009.0.5': 0.006212521349888462, 'f.22009.0.6': 0.017221955494157764, 'f.22009.0.7': 0.015616714038861374, 'f.22009.0.8': 0.014806468090989792, 'f.22009.0.9': 0.007389876909731466, 'f.22009.0.10': 0.014001439169349338}	{'const': 0.3291893404371106, 'Age': 0.003709056207774412, 'Sex': 0.05530677146979546, 'Education_score': 0.020385061019193813, 'Assessment_centre_11026.0': 0.07597841572736452, 'Assessment_centre_11027.0': 0.06720209851175755, 'Assessment_centre_11028.0': 0.6340338140244217, 'f.22009.0.1': 0.017324442428318515, 'f.22009.0.2': 0.01806103688399172, 'f.22009.0.3': 0.018113851065325544, 'f.22009.0.4': 0.013727498994826276, 'f.22009.0.5': 0.006211200189460036, 'f.22009.0.6': 0.01721188754572522, 'f.22009.0.7': 0.015597806680648049, 'f.22009.0.8': 0.014797703184074666, 'f.22009.0.9': 0.007387445396038676, 'f.22009.0.10': 0.013998206523263518}	1.25447	0.982552	1.2548	0.982884	0.875548	FALSE
330	rs7523969	log_reaction_time	0.585643	0.556816	2	0.106485	0.106112	0.100757	0.101022	{'const': 5.927717777925916, 'Prob_Class_0': -0.04254933458689615, 'Prob_Class_2': 0.01102276555762257, 'Age': 0.007041369037918695, 'Sex': -0.03421618211838212, 'Education_score': -0.007124979258441364, 'Assessment_centre_11026.0': -0.0203685611406049, 'Assessment_centre_11027.0': 0.005580164554575943, 'Assessment_centre_11028.0': 0.006677868368872093, 'f.22009.0.1': -0.003786044246045603, 'f.22009.0.2': 0.0028214445834107865, 'f.22009.0.3': 0.003622688670724165, 'f.22009.0.4': -0.00037934284514561686, 'f.22009.0.5': 0.0005747828558292147, 'f.22009.0.6': 0.001384963711703617, 'f.22009.0.7': -0.0009038099650189634, 'f.22009.0.8': -0.001117250777101887, 'f.22009.0.9': -0.0007572546051003008, 'f.22009.0.10': 0.0017722059594227422}	{'const': 5.92074593256454, 'Age': 0.0070102816449817305, 'Sex': -0.03344505992453427, 'Education_score': -0.007120871458129418, 'Assessment_centre_11026.0': -0.020003133246088593, 'Assessment_centre_11027.0': 0.00548774965880053, 'Assessment_centre_11028.0': 0.008282851336572476, 'f.22009.0.1': -0.00378989834533758, 'f.22009.0.2': 0.0028052755028756616, 'f.22009.0.3': 0.0036371734385604844, 'f.22009.0.4': -0.0003722158190229245, 'f.22009.0.5': 0.0005754713069817057, 'f.22009.0.6': 0.001406359818591151, 'f.22009.0.7': -0.000904300809329781, 'f.22009.0.8': -0.0011529852002539356, 'f.22009.0.9': -0.0007400141127916395, 'f.22009.0.10': 0.0017577547295666977}	{'const': 0.049698334854750274, 'Prob_Class_0': 0.057266857923574555, 'Prob_Class_2': 0.0591815448049064, 'Age': 0.00041914996998686476, 'Sex': 0.006265141509097489, 'Education_score': 0.0022483601616445025, 'Assessment_centre_11026.0': 0.009119577521215458, 'Assessment_centre_11027.0': 0.007793184321351559, 'Assessment_centre_11028.0': 0.0817331293946782, 'f.22009.0.1': 0.0019423151091866814, 'f.22009.0.2': 0.0020522333667249864, 'f.22009.0.3': 0.002000680425878501, 'f.22009.0.4': 0.0015105091392562742, 'f.22009.0.5': 0.0006828163614068249, 'f.22009.0.6': 0.0019122037844243737, 'f.22009.0.7': 0.0017394981706622492, 'f.22009.0.8': 0.001680673527492359, 'f.22009.0.9': 0.0007981419679825716, 'f.22009.0.10': 0.0015460872960779313}	{'const': 0.036804861846385976, 'Age': 0.0004180945153531534, 'Sex': 0.006195117997375954, 'Education_score': 0.0022480015730826234, 'Assessment_centre_11026.0': 0.00911169587194508, 'Assessment_centre_11027.0': 0.007780878268823029, 'Assessment_centre_11028.0': 0.08170543721596851, 'f.22009.0.1': 0.0019419828276294967, 'f.22009.0.2': 0.002051873320575482, 'f.22009.0.3': 0.002000039027798305, 'f.22009.0.4': 0.001509649168172878, 'f.22009.0.5': 0.0006824773966697575, 'f.22009.0.6': 0.0019117245106198342, 'f.22009.0.7': 0.0017392400069656739, 'f.22009.0.8': 0.0016791819671527575, 'f.22009.0.9': 0.0007978652912085509, 'f.22009.0.10': 0.0015457118221175014}	0.162143	0.125188	0.162177	0.125204	0.875548	FALSE
334	rs7523969	Symbol_digit_matches	0.55433	0.574543	2	0.234077	0.233664	0.227365	0.2277	{'const': 37.96599216867673, 'Prob_Class_0': 1.702388374522298, 'Prob_Class_2': 1.938089344763275, 'Age': -0.33466684714021866, 'Sex': -0.23123636046343227, 'Education_score': 0.31237756278336576, 'Assessment_centre_11026.0': 0.45300386390260816, 'Assessment_centre_11027.0': -0.06813576129285749, 'Assessment_centre_11028.0': -0.939822196807101, 'f.22009.0.1': -0.008949900323064499, 'f.22009.0.2': -0.004315491993376977, 'f.22009.0.3': -0.04451852529226647, 'f.22009.0.4': 0.04273060487556809, 'f.22009.0.5': -0.05801961309318347, 'f.22009.0.6': 0.008992686088789609, 'f.22009.0.7': -0.06742855390034326, 'f.22009.0.8': 0.032450850667351316, 'f.22009.0.9': -0.022719673495748268, 'f.22009.0.10': -0.0923945273041261}	{'const': 39.158729912802904, 'Age': -0.3348866470167113, 'Sex': -0.214217318096455, 'Education_score': 0.3126660402164276, 'Assessment_centre_11026.0': 0.45168355640361463, 'Assessment_centre_11027.0': -0.07853549582395034, 'Assessment_centre_11028.0': -0.9218570238609836, 'f.22009.0.1': -0.008148193047801944, 'f.22009.0.2': -0.004345084102124209, 'f.22009.0.3': -0.044666044066032876, 'f.22009.0.4': 0.04118909327911503, 'f.22009.0.5': -0.05741473574442832, 'f.22009.0.6': 0.007933494338845642, 'f.22009.0.7': -0.06667058904708804, 'f.22009.0.8': 0.030897720293105817, 'f.22009.0.9': -0.022448299842380497, 'f.22009.0.10': -0.09202594143290926}	{'const': 1.6770685010494786, 'Prob_Class_0': 1.901231444096628, 'Prob_Class_2': 1.9889015888020498, 'Age': 0.013993505805079706, 'Sex': 0.21104136477844831, 'Education_score': 0.07715339562743186, 'Assessment_centre_11026.0': 0.2872482538139311, 'Assessment_centre_11027.0': 0.2537275167193508, 'Assessment_centre_11028.0': 2.726248327218031, 'f.22009.0.1': 0.06526831333531177, 'f.22009.0.2': 0.0682392841323819, 'f.22009.0.3': 0.06823663932215202, 'f.22009.0.4': 0.05150593762500235, 'f.22009.0.5': 0.0233348807197514, 'f.22009.0.6': 0.06498716343981184, 'f.22009.0.7': 0.05878313600486237, 'f.22009.0.8': 0.056204545095835313, 'f.22009.0.9': 0.02758832850257515, 'f.22009.0.10': 0.05287771092937018}	{'const': 1.2362812665089082, 'Age': 0.013952156502053954, 'Sex': 0.20842974952185583, 'Education_score': 0.07713302498507005, 'Assessment_centre_11026.0': 0.28646236806525943, 'Assessment_centre_11027.0': 0.2534500536048519, 'Assessment_centre_11028.0': 2.7232384346286866, 'f.22009.0.1': 0.06524959308724543, 'f.22009.0.2': 0.06822385935513543, 'f.22009.0.3': 0.06822129719404478, 'f.22009.0.4': 0.051470811017320026, 'f.22009.0.5': 0.023322666049802696, 'f.22009.0.6': 0.06496471963661658, 'f.22009.0.7': 0.05875410776826674, 'f.22009.0.8': 0.05612586147352341, 'f.22009.0.9': 0.02757018820697477, 'f.22009.0.10': 0.05286442289929726}	4.67802	3.70426	4.67928	3.70613	0.875548	FALSE
381	rs229650	Numeric_memory_online	0.591375	0.553703	2	0.0369945	0.0361867	0.0247008	0.0252653	{'const': 8.1361425015921, 'Prob_Class_0': -0.629070919155875, 'Prob_Class_2': -0.4476144474580131, 'Age': -0.01813593720280149, 'Sex': 0.23618054943274186, 'Education_score': 0.09787517090709945, 'Assessment_centre_11026.0': 0.33455595984403586, 'Assessment_centre_11027.0': 0.08971191443379475, 'Assessment_centre_11028.0': 0.055215547602038964, 'f.22009.0.1': 0.03093821190070447, 'f.22009.0.2': 0.0559085944413778, 'f.22009.0.3': 0.00032753279554858464, 'f.22009.0.4': 0.0011490117016708348, 'f.22009.0.5': -0.005027612987422322, 'f.22009.0.6': -0.04066797420268906, 'f.22009.0.7': 0.006118623974895593, 'f.22009.0.8': 0.019737412614985655, 'f.22009.0.9': 0.0012211491625000615, 'f.22009.0.10': -0.005000970819169315}	{'const': 7.824261857817976, 'Age': -0.01844187660952528, 'Sex': 0.23418273493425934, 'Education_score': 0.09785508560099228, 'Assessment_centre_11026.0': 0.3416194428456591, 'Assessment_centre_11027.0': 0.09412360226084635, 'Assessment_centre_11028.0': 0.03264392059440463, 'f.22009.0.1': 0.030282466210715005, 'f.22009.0.2': 0.05683316334846258, 'f.22009.0.3': -0.00032340395848378875, 'f.22009.0.4': 0.0008919895508810514, 'f.22009.0.5': -0.0050815141988032764, 'f.22009.0.6': -0.04055921073581903, 'f.22009.0.7': 0.005713422207379187, 'f.22009.0.8': 0.019967798751272997, 'f.22009.0.9': 0.0006114266974862337, 'f.22009.0.10': -0.004250896435014202}	{'const': 0.5737665453163788, 'Prob_Class_0': 0.5849478473280081, 'Prob_Class_2': 0.5767467263496612, 'Age': 0.005314587537630955, 'Sex': 0.07731689653634036, 'Education_score': 0.02939370396540706, 'Assessment_centre_11026.0': 0.10604838947031384, 'Assessment_centre_11027.0': 0.09799649853933466, 'Assessment_centre_11028.0': 1.0156071151391721, 'f.22009.0.1': 0.023888681037098465, 'f.22009.0.2': 0.025402321438074815, 'f.22009.0.3': 0.024623534364921255, 'f.22009.0.4': 0.018808150380139457, 'f.22009.0.5': 0.0084270484505506, 'f.22009.0.6': 0.023454373652618668, 'f.22009.0.7': 0.02130375418255713, 'f.22009.0.8': 0.020330964667728175, 'f.22009.0.9': 0.010190817819433436, 'f.22009.0.10': 0.019337130270200238}	{'const': 0.46522020691916516, 'Age': 0.005300933957538213, 'Sex': 0.07726525723729008, 'Education_score': 0.029353666830764416, 'Assessment_centre_11026.0': 0.10581358507610157, 'Assessment_centre_11027.0': 0.09767745496825439, 'Assessment_centre_11028.0': 1.0150976164740162, 'f.22009.0.1': 0.023863758986361543, 'f.22009.0.2': 0.025380467387793895, 'f.22009.0.3': 0.024604060715556944, 'f.22009.0.4': 0.018793252055992627, 'f.22009.0.5': 0.00841513398928678, 'f.22009.0.6': 0.023440609760389797, 'f.22009.0.7': 0.02128630394409008, 'f.22009.0.8': 0.020323959374633004, 'f.22009.0.9': 0.010166979406401969, 'f.22009.0.10': 0.019316162855833718}	1.41896	1.0604	1.41955	1.06107	0.875548	FALSE
395	rs6739095	Numeric_memory_online	0.598948	0.549528	2	0.0383287	0.0375151	0.026104	0.0266549	{'const': 7.454716052039115, 'Prob_Class_0': 0.7435288229575695, 'Prob_Class_2': 0.5769544561933491, 'Age': -0.018883678291671396, 'Sex': 0.23331929747141839, 'Education_score': 0.10092763876190221, 'Assessment_centre_11026.0': 0.34227816016927176, 'Assessment_centre_11027.0': 0.10602574511788507, 'Assessment_centre_11028.0': 0.04980008902827691, 'f.22009.0.1': 0.03410868036507615, 'f.22009.0.2': 0.058554502580045076, 'f.22009.0.3': -0.0045518530922527166, 'f.22009.0.4': 0.0017500931969654447, 'f.22009.0.5': -0.004716972870939297, 'f.22009.0.6': -0.04109115876251974, 'f.22009.0.7': 0.003723979966825372, 'f.22009.0.8': 0.020601251325634395, 'f.22009.0.9': 0.0007631209992811985, 'f.22009.0.10': -0.004370770987060888}	{'const': 7.840993074052758, 'Age': -0.018509815465318324, 'Sex': 0.2396314015305883, 'Education_score': 0.10220061724486273, 'Assessment_centre_11026.0': 0.3363031751636106, 'Assessment_centre_11027.0': 0.10079453079947344, 'Assessment_centre_11028.0': 0.03523261676908692, 'f.22009.0.1': 0.034184086415356085, 'f.22009.0.2': 0.05807810725095502, 'f.22009.0.3': -0.0041692888980741525, 'f.22009.0.4': 0.0023559729475093757, 'f.22009.0.5': -0.005112204183466541, 'f.22009.0.6': -0.04069920501552706, 'f.22009.0.7': 0.004346549311949083, 'f.22009.0.8': 0.020956548811463468, 'f.22009.0.9': 0.0008439713512930578, 'f.22009.0.10': -0.004344396605583561}	{'const': 0.5964688581239579, 'Prob_Class_0': 0.7003257565412814, 'Prob_Class_2': 0.6891144000637411, 'Age': 0.005297730331776187, 'Sex': 0.07734404967812418, 'Education_score': 0.029346198416204346, 'Assessment_centre_11026.0': 0.1057237486609809, 'Assessment_centre_11027.0': 0.09768299154977764, 'Assessment_centre_11028.0': 1.0159109462866744, 'f.22009.0.1': 0.023841949953077753, 'f.22009.0.2': 0.02534700379535563, 'f.22009.0.3': 0.02457375572964987, 'f.22009.0.4': 0.018794835194156128, 'f.22009.0.5': 0.00842169171891741, 'f.22009.0.6': 0.023376608290724146, 'f.22009.0.7': 0.021281227246587667, 'f.22009.0.8': 0.0203242438112164, 'f.22009.0.9': 0.010055984062077849, 'f.22009.0.10': 0.019315315212300607}	{'const': 0.4648909809503883, 'Age': 0.00528498149752955, 'Sex': 0.07709207977383965, 'Education_score': 0.02928031325599243, 'Assessment_centre_11026.0': 0.10552070473608405, 'Assessment_centre_11027.0': 0.09753311263156808, 'Assessment_centre_11028.0': 1.0155174103706974, 'f.22009.0.1': 0.02382133155669148, 'f.22009.0.2': 0.025309995929188377, 'f.22009.0.3': 0.0245528154698218, 'f.22009.0.4': 0.018752643013798174, 'f.22009.0.5': 0.008394344303416405, 'f.22009.0.6': 0.023350409897791857, 'f.22009.0.7': 0.021267457618704015, 'f.22009.0.8': 0.020307275703603495, 'f.22009.0.9': 0.01003743869555688, 'f.22009.0.10': 0.01930224282518869}	1.41962	1.06327	1.42022	1.06269	0.875548	FALSE
434	rs11838776	Fluid_intel_score	0.570977	0.565042	2	0.0821877	0.0817956	0.0760072	0.0763036	{'const': 5.9144361345216225, 'Prob_Class_0': 0.667417907411102, 'Prob_Class_2': 0.4863263589933094, 'Age': -0.015971847510527392, 'Sex': 0.12526759365596896, 'Education_score': 0.3791703919304894, 'Assessment_centre_11026.0': 0.01286321849015247, 'Assessment_centre_11027.0': -0.2943484726637561, 'Assessment_centre_11028.0': -0.31324266099918957, 'f.22009.0.1': 0.01466614398658797, 'f.22009.0.2': 0.04165436593836913, 'f.22009.0.3': -0.021227824827955228, 'f.22009.0.4': -0.005506663975789125, 'f.22009.0.5': -0.014800724381364611, 'f.22009.0.6': 0.017255314512716825, 'f.22009.0.7': -0.0046443344507401604, 'f.22009.0.8': 0.05034124641863468, 'f.22009.0.9': -0.0007179711362316375, 'f.22009.0.10': -0.035678393638244134}	{'const': 6.268717197400456, 'Age': -0.015950778130329208, 'Sex': 0.12109743093323516, 'Education_score': 0.3789020433429122, 'Assessment_centre_11026.0': 0.010555472378920572, 'Assessment_centre_11027.0': -0.2965316581185341, 'Assessment_centre_11028.0': -0.3569800603563146, 'f.22009.0.1': 0.014335674960265533, 'f.22009.0.2': 0.04026773171036077, 'f.22009.0.3': -0.02169776936538717, 'f.22009.0.4': -0.005517378367622887, 'f.22009.0.5': -0.01478135787164088, 'f.22009.0.6': 0.016762075569091366, 'f.22009.0.7': -0.0049091281483961136, 'f.22009.0.8': 0.050541846550344924, 'f.22009.0.9': -0.0007881202014340966, 'f.22009.0.10': -0.03589933753133953}	{'const': 0.5906686723718919, 'Prob_Class_0': 0.6331471907047694, 'Prob_Class_2': 0.6416707683142728, 'Age': 0.005214772112080894, 'Sex': 0.0773973204672776, 'Education_score': 0.028094604643689007, 'Assessment_centre_11026.0': 0.11301202950346267, 'Assessment_centre_11027.0': 0.09699586122904638, 'Assessment_centre_11028.0': 0.9950345117862441, 'f.22009.0.1': 0.024217907434150844, 'f.22009.0.2': 0.025493859633030733, 'f.22009.0.3': 0.02496807957483081, 'f.22009.0.4': 0.018931499308632284, 'f.22009.0.5': 0.00852834897968452, 'f.22009.0.6': 0.02387849318200402, 'f.22009.0.7': 0.02165466921446056, 'f.22009.0.8': 0.02084826109005793, 'f.22009.0.9': 0.009906091419521706, 'f.22009.0.10': 0.01923009036456475}	{'const': 0.45930251981577214, 'Age': 0.0052106025568755005, 'Sex': 0.0772772452538076, 'Education_score': 0.028087642809065314, 'Assessment_centre_11026.0': 0.11296429934586966, 'Assessment_centre_11027.0': 0.09691519904691161, 'Assessment_centre_11028.0': 0.9937633148299716, 'f.22009.0.1': 0.02420860215917721, 'f.22009.0.2': 0.02545486455722503, 'f.22009.0.3': 0.024953493031821063, 'f.22009.0.4': 0.018928190577550328, 'f.22009.0.5': 0.008526357488745641, 'f.22009.0.6': 0.023864200113560913, 'f.22009.0.7': 0.021649667599912117, 'f.22009.0.8': 0.020826411413572478, 'f.22009.0.9': 0.009904091698351113, 'f.22009.0.10': 0.01921957612118916}	1.97132	1.55926	1.97174	1.55928	0.875548	FALSE
450	rs6000553	Numeric_memory	0.613695	0.541445	2	0.0426887	0.0421241	0.0344082	0.0347664	{'const': 7.85349489297043, 'Prob_Class_0': 0.5692564565836056, 'Prob_Class_2': 0.15650881504610048, 'Age': -0.02471921187731707, 'Sex': 0.17548111967214905, 'Education_score': 0.10190306615119803, 'Assessment_centre_11026.0': 0.06792816396022025, 'Assessment_centre_11027.0': -0.06788703725238651, 'Assessment_centre_11028.0': -0.09001610906515847, 'f.22009.0.1': 0.023430450687105996, 'f.22009.0.2': 0.020178695179508904, 'f.22009.0.3': -0.0006888072494951429, 'f.22009.0.4': 0.002772885825654995, 'f.22009.0.5': -0.003178189353392009, 'f.22009.0.6': 0.01421486001209775, 'f.22009.0.7': 0.012797162640515825, 'f.22009.0.8': 0.024963770822410813, 'f.22009.0.9': 0.0060650148763117155, 'f.22009.0.10': 0.0033898736006962894}	{'const': 8.079776415470404, 'Age': -0.024661704296898596, 'Sex': 0.177037644014138, 'Education_score': 0.10156998811317534, 'Assessment_centre_11026.0': 0.06766766517308007, 'Assessment_centre_11027.0': -0.06695624966846793, 'Assessment_centre_11028.0': -0.08496586503545472, 'f.22009.0.1': 0.02330029552919064, 'f.22009.0.2': 0.019963514168568168, 'f.22009.0.3': -0.00030771406542154725, 'f.22009.0.4': 0.0027956970000144596, 'f.22009.0.5': -0.003225567670421706, 'f.22009.0.6': 0.01434430803007715, 'f.22009.0.7': 0.0128316635330958, 'f.22009.0.8': 0.024631044108799873, 'f.22009.0.9': 0.005781646044142859, 'f.22009.0.10': 0.003197004838136746}	{'const': 0.4437818667356934, 'Prob_Class_0': 0.5301218592831124, 'Prob_Class_2': 0.5404326272963883, 'Age': 0.0037241071702634946, 'Sex': 0.05553817434040898, 'Education_score': 0.020471469609871663, 'Assessment_centre_11026.0': 0.07633342359642722, 'Assessment_centre_11027.0': 0.06746312156726741, 'Assessment_centre_11028.0': 0.6330227897530264, 'f.22009.0.1': 0.017430139919806242, 'f.22009.0.2': 0.018136484421136738, 'f.22009.0.3': 0.01817533499241099, 'f.22009.0.4': 0.013745458254357062, 'f.22009.0.5': 0.0062235327542049775, 'f.22009.0.6': 0.01727513508745552, 'f.22009.0.7': 0.015689498278883936, 'f.22009.0.8': 0.014848953660012789, 'f.22009.0.9': 0.00739848252374674, 'f.22009.0.10': 0.01401121006161705}	{'const': 0.32999105492419334, 'Age': 0.0037213164352390524, 'Sex': 0.055495513488614326, 'Education_score': 0.02044529544433618, 'Assessment_centre_11026.0': 0.07629885962681658, 'Assessment_centre_11027.0': 0.06742925863612599, 'Assessment_centre_11028.0': 0.6326870408408801, 'f.22009.0.1': 0.017416211087772283, 'f.22009.0.2': 0.018113832032070367, 'f.22009.0.3': 0.018168697303440888, 'f.22009.0.4': 0.013737048724007926, 'f.22009.0.5': 0.006221403444015393, 'f.22009.0.6': 0.01726999195480712, 'f.22009.0.7': 0.015686397402140076, 'f.22009.0.8': 0.01483194781525742, 'f.22009.0.9': 0.007385675202087532, 'f.22009.0.10': 0.014006049147778336}	1.25167	0.98103	1.25204	0.981629	0.875548	FALSE
468	rs8029552	Tower_rearranging	0.591628	0.553525	2	0.101403	0.100857	0.0930993	0.0934791	{'const': 14.629731527690016, 'Prob_Class_0': 0.8828388441873214, 'Prob_Class_2': 1.391578872494285, 'Age': -0.10934191739426485, 'Sex': 0.5573338956440473, 'Education_score': 0.3164074703729929, 'Assessment_centre_11026.0': 0.11690923726563718, 'Assessment_centre_11027.0': -0.4897848737182961, 'Assessment_centre_11028.0': -1.2685521852598753, 'f.22009.0.1': -0.03493880438253848, 'f.22009.0.2': -0.03524305722551628, 'f.22009.0.3': -0.006806491303940758, 'f.22009.0.4': 0.019035614013488182, 'f.22009.0.5': -0.01882698684761497, 'f.22009.0.6': 0.095749538053342, 'f.22009.0.7': -0.03103568042086837, 'f.22009.0.8': -0.029467941999758784, 'f.22009.0.9': -0.004168699897837273, 'f.22009.0.10': -0.0851804773700136}	{'const': 15.355709742827223, 'Age': -0.1093272615303053, 'Sex': 0.5636360618967691, 'Education_score': 0.318315676778563, 'Assessment_centre_11026.0': 0.11548702856769183, 'Assessment_centre_11027.0': -0.48596137094449027, 'Assessment_centre_11028.0': -1.3030872690755515, 'f.22009.0.1': -0.034900235615369736, 'f.22009.0.2': -0.035333433368564864, 'f.22009.0.3': -0.00668974759742995, 'f.22009.0.4': 0.02014485238904893, 'f.22009.0.5': -0.019195389766597435, 'f.22009.0.6': 0.0958928233798145, 'f.22009.0.7': -0.03126395165734372, 'f.22009.0.8': -0.02831557351459539, 'f.22009.0.9': -0.003974387788008717, 'f.22009.0.10': -0.08468366349984069}	{'const': 1.0945742263245588, 'Prob_Class_0': 1.3516079932103229, 'Prob_Class_2': 1.2936750859719126, 'Age': 0.00941677892396213, 'Sex': 0.140826853512961, 'Education_score': 0.05192981283566608, 'Assessment_centre_11026.0': 0.1934018020182813, 'Assessment_centre_11027.0': 0.17070521880666156, 'Assessment_centre_11028.0': 1.5504895916178867, 'f.22009.0.1': 0.04403169117933753, 'f.22009.0.2': 0.04599226255425432, 'f.22009.0.3': 0.04591355177322581, 'f.22009.0.4': 0.03500108888383013, 'f.22009.0.5': 0.0157444795356686, 'f.22009.0.6': 0.04331835190893924, 'f.22009.0.7': 0.0395449273232759, 'f.22009.0.8': 0.03748885321565507, 'f.22009.0.9': 0.01853119714426407, 'f.22009.0.10': 0.03562817799425199}	{'const': 0.8335188812904687, 'Age': 0.009413950019944071, 'Sex': 0.14044672997352647, 'Education_score': 0.05187749379270527, 'Assessment_centre_11026.0': 0.19332754729239668, 'Assessment_centre_11027.0': 0.17062688644531757, 'Assessment_centre_11028.0': 1.549679294432206, 'f.22009.0.1': 0.04402224951282356, 'f.22009.0.2': 0.04598254820693895, 'f.22009.0.3': 0.045885368740251266, 'f.22009.0.4': 0.03496796916625203, 'f.22009.0.5': 0.01573660616771477, 'f.22009.0.6': 0.04330319629138475, 'f.22009.0.7': 0.039524766207917506, 'f.22009.0.8': 0.03744416374181054, 'f.22009.0.9': 0.018517054625057792, 'f.22009.0.10': 0.03561761788810506}	3.06324	2.43234	3.06417	2.43204	0.875548	FALSE
481	rs10774183	Symbol_digit_matches	0.600575	0.548593	2	0.236803	0.236352	0.230055	0.230357	{'const': 37.93246330753137, 'Prob_Class_0': 2.012902493786553, 'Prob_Class_2': 1.8641293527360343, 'Age': -0.33584303508462476, 'Sex': -0.22824882170376876, 'Education_score': 0.33010536304497307, 'Assessment_centre_11026.0': 0.42967860781181766, 'Assessment_centre_11027.0': -0.03868221580963078, 'Assessment_centre_11028.0': -0.9697765779533745, 'f.22009.0.1': -0.00868819305481928, 'f.22009.0.2': -0.014651884873461135, 'f.22009.0.3': -0.05061396842784487, 'f.22009.0.4': 0.04692562396518922, 'f.22009.0.5': -0.05953550876558757, 'f.22009.0.6': 0.019271055229151353, 'f.22009.0.7': -0.06532274759888006, 'f.22009.0.8': 0.019450141636409398, 'f.22009.0.9': -0.02102235118150448, 'f.22009.0.10': -0.09645115654803361}	{'const': 39.15730799784803, 'Age': -0.33550198828547484, 'Sex': -0.24187485935159034, 'Education_score': 0.3293220357604729, 'Assessment_centre_11026.0': 0.412968812153779, 'Assessment_centre_11027.0': -0.046725570821333225, 'Assessment_centre_11028.0': -0.9518617112342983, 'f.22009.0.1': -0.010154874811794421, 'f.22009.0.2': -0.016722575487124462, 'f.22009.0.3': -0.047907801392622525, 'f.22009.0.4': 0.047654385162991836, 'f.22009.0.5': -0.059801359073930846, 'f.22009.0.6': 0.016937288234989415, 'f.22009.0.7': -0.06506842523657308, 'f.22009.0.8': 0.019172693835221542, 'f.22009.0.9': -0.0216800285000845, 'f.22009.0.10': -0.09771021253107362}	{'const': 1.6804636191218156, 'Prob_Class_0': 1.9850253088937888, 'Prob_Class_2': 2.099987015049604, 'Age': 0.013979251985055207, 'Sex': 0.20980447599489782, 'Education_score': 0.0774859112271097, 'Assessment_centre_11026.0': 0.28812543664071316, 'Assessment_centre_11027.0': 0.2549285975502627, 'Assessment_centre_11028.0': 2.722878910152393, 'f.22009.0.1': 0.06550020569683457, 'f.22009.0.2': 0.06827941300391996, 'f.22009.0.3': 0.06860767343733064, 'f.22009.0.4': 0.05180420690299942, 'f.22009.0.5': 0.02339544819515913, 'f.22009.0.6': 0.06513604063355392, 'f.22009.0.7': 0.059079176031959044, 'f.22009.0.8': 0.05619684702729425, 'f.22009.0.9': 0.027539606121393154, 'f.22009.0.10': 0.053151649968074484}	{'const': 1.2392355339996985, 'Age': 0.013972162945341001, 'Sex': 0.20939143114060466, 'Education_score': 0.07745753715181634, 'Assessment_centre_11026.0': 0.2876653226899104, 'Assessment_centre_11027.0': 0.25472747753844033, 'Assessment_centre_11028.0': 2.722296064103465, 'f.22009.0.1': 0.06547247496965435, 'f.22009.0.2': 0.06823884680013335, 'f.22009.0.3': 0.06850756890729275, 'f.22009.0.4': 0.05178814754575166, 'f.22009.0.5': 0.023389491984959147, 'f.22009.0.6': 0.06507706170110154, 'f.22009.0.7': 0.05906097764812505, 'f.22009.0.8': 0.05617998866636849, 'f.22009.0.9': 0.02752752090640626, 'f.22009.0.10': 0.05312797770607093}	4.67599	3.70181	4.67737	3.70462	0.875548	FALSE
492	rs10916856	Numeric_memory	0.566892	0.567374	2	0.0437528	0.0432313	0.0354736	0.0358751	{'const': 8.11767728878072, 'Prob_Class_0': -0.3215055552605991, 'Prob_Class_2': 0.2254085647872364, 'Age': -0.024945779112817323, 'Sex': 0.17928102624544787, 'Education_score': 0.10246558769121901, 'Assessment_centre_11026.0': 0.07422209893170242, 'Assessment_centre_11027.0': -0.08750177635839593, 'Assessment_centre_11028.0': -0.10778097645894862, 'f.22009.0.1': 0.02273509057683321, 'f.22009.0.2': 0.022186565031097186, 'f.22009.0.3': 0.0029738085543777816, 'f.22009.0.4': -0.002035175975737819, 'f.22009.0.5': -0.001840566492792384, 'f.22009.0.6': 0.009626961634257063, 'f.22009.0.7': 0.0076788134458222485, 'f.22009.0.8': 0.025953994122844486, 'f.22009.0.9': 0.004800873534284624, 'f.22009.0.10': 0.004566989439844502}	{'const': 8.11160274187822, 'Age': -0.025115839279694515, 'Sex': 0.17807048954650398, 'Education_score': 0.10268816891742635, 'Assessment_centre_11026.0': 0.07560478755239144, 'Assessment_centre_11027.0': -0.08635274429283842, 'Assessment_centre_11028.0': -0.09138756622637553, 'f.22009.0.1': 0.023224041537261014, 'f.22009.0.2': 0.02247997593748766, 'f.22009.0.3': 0.0023350511977864724, 'f.22009.0.4': -0.001972711043030893, 'f.22009.0.5': -0.00170381736066046, 'f.22009.0.6': 0.010325542416473845, 'f.22009.0.7': 0.007470468528382939, 'f.22009.0.8': 0.026236224274320097, 'f.22009.0.9': 0.00507356133552727, 'f.22009.0.10': 0.004790290853897244}	{'const': 0.4348259318449635, 'Prob_Class_0': 0.5110853553111241, 'Prob_Class_2': 0.5505006116354082, 'Age': 0.00375962744739958, 'Sex': 0.05592556226866712, 'Education_score': 0.020576440492173834, 'Assessment_centre_11026.0': 0.07682363063581517, 'Assessment_centre_11027.0': 0.06786421804698448, 'Assessment_centre_11028.0': 0.6367849015912824, 'f.22009.0.1': 0.017543668077215926, 'f.22009.0.2': 0.018247230774351544, 'f.22009.0.3': 0.018276707349287245, 'f.22009.0.4': 0.013932199291991377, 'f.22009.0.5': 0.006260565120765405, 'f.22009.0.6': 0.017372832797374196, 'f.22009.0.7': 0.015754560843556836, 'f.22009.0.8': 0.014999940225853806, 'f.22009.0.9': 0.007438381198917806, 'f.22009.0.10': 0.014204689808717301}	{'const': 0.3320704884291088, 'Age': 0.0037481199586800475, 'Sex': 0.055807838437115835, 'Education_score': 0.02056783523573506, 'Assessment_centre_11026.0': 0.07674725450520284, 'Assessment_centre_11027.0': 0.06780011576275272, 'Assessment_centre_11028.0': 0.6360742501629654, 'f.22009.0.1': 0.017532704999349023, 'f.22009.0.2': 0.0182406573584396, 'f.22009.0.3': 0.01825989725392772, 'f.22009.0.4': 0.013919860608337527, 'f.22009.0.5': 0.006257517951225974, 'f.22009.0.6': 0.017352908395449194, 'f.22009.0.7': 0.015743461865347162, 'f.22009.0.8': 0.014984827175960279, 'f.22009.0.9': 0.007432410017651114, 'f.22009.0.10': 0.014199526995774104}	1.25836	0.986392	1.2587	0.986353	0.875548	FALSE
519	rs9654334	log_reaction_time	0.60355	0.546938	2	0.105794	0.105409	0.100047	0.100302	{'const': 5.914726318608415, 'Prob_Class_0': -0.024421476662953634, 'Prob_Class_2': 0.024978741922784042, 'Age': 0.006991161553952633, 'Sex': -0.03324088741140008, 'Education_score': -0.007034046335243639, 'Assessment_centre_11026.0': -0.021832265186329657, 'Assessment_centre_11027.0': 0.005598143087713017, 'Assessment_centre_11028.0': -0.057637080317411105, 'f.22009.0.1': -0.004060904219458664, 'f.22009.0.2': 0.002665822013925144, 'f.22009.0.3': 0.003714645384840537, 'f.22009.0.4': -0.0003236593870256099, 'f.22009.0.5': 0.0005478021942251707, 'f.22009.0.6': 0.0013793712011459236, 'f.22009.0.7': -0.0009453288113567271, 'f.22009.0.8': -0.001104224590439528, 'f.22009.0.9': -0.0006789556214472233, 'f.22009.0.10': 0.001720510538169323}	{'const': 5.920424795851565, 'Age': 0.006983952590242247, 'Sex': -0.03379493686718062, 'Education_score': -0.007066142805993885, 'Assessment_centre_11026.0': -0.02171011461130727, 'Assessment_centre_11027.0': 0.005773971255992327, 'Assessment_centre_11028.0': -0.0576929745889081, 'f.22009.0.1': -0.004024609728446316, 'f.22009.0.2': 0.0026864127423778424, 'f.22009.0.3': 0.003663520263461251, 'f.22009.0.4': -0.000346954120316767, 'f.22009.0.5': 0.0005739147713678498, 'f.22009.0.6': 0.001335395018834791, 'f.22009.0.7': -0.000945326818813555, 'f.22009.0.8': -0.0010705153097554168, 'f.22009.0.9': -0.0006780585644889296, 'f.22009.0.10': 0.0017640459878546025}	{'const': 0.04669741425163795, 'Prob_Class_0': 0.050387315124897636, 'Prob_Class_2': 0.04867689704452394, 'Age': 0.00041926637942954313, 'Sex': 0.006233850556890039, 'Education_score': 0.0022575009054057967, 'Assessment_centre_11026.0': 0.009123868356130672, 'Assessment_centre_11027.0': 0.007817885438578696, 'Assessment_centre_11028.0': 0.09447020835085516, 'f.22009.0.1': 0.0019538338031187628, 'f.22009.0.2': 0.002053178441086796, 'f.22009.0.3': 0.002003857512413309, 'f.22009.0.4': 0.001516467234511148, 'f.22009.0.5': 0.0006855914295899282, 'f.22009.0.6': 0.001915701672546091, 'f.22009.0.7': 0.0017439578965776116, 'f.22009.0.8': 0.001684691124744454, 'f.22009.0.9': 0.0007985037949695645, 'f.22009.0.10': 0.0015501472217196994}	{'const': 0.03699373148177366, 'Age': 0.00041911296077566104, 'Sex': 0.006211503872000297, 'Education_score': 0.002256768189495856, 'Assessment_centre_11026.0': 0.00911835850938317, 'Assessment_centre_11027.0': 0.007813770793367732, 'Assessment_centre_11028.0': 0.09441834177656609, 'f.22009.0.1': 0.0019532779872003443, 'f.22009.0.2': 0.0020510071765325027, 'f.22009.0.3': 0.002002723779763875, 'f.22009.0.4': 0.001515945728079011, 'f.22009.0.5': 0.0006849413010992306, 'f.22009.0.6': 0.0019149697822487622, 'f.22009.0.7': 0.0017433069064186463, 'f.22009.0.8': 0.0016840921422567796, 'f.22009.0.9': 0.0007983118213823154, 'f.22009.0.10': 0.0015491387342541738}	0.162327	0.125273	0.162362	0.125378	0.875548	FALSE
527	rs603392	Numeric_memory	0.598289	0.549845	2	0.0437666	0.0432231	0.0355898	0.0359575	{'const': 7.875891003484857, 'Prob_Class_0': 0.09782242831134769, 'Prob_Class_2': 0.4815569058911433, 'Age': -0.025090811629414973, 'Sex': 0.1696990090904951, 'Education_score': 0.10408142804676482, 'Assessment_centre_11026.0': 0.07035450305305387, 'Assessment_centre_11027.0': -0.08809930729364415, 'Assessment_centre_11028.0': -0.12209656408402259, 'f.22009.0.1': 0.021749781564602427, 'f.22009.0.2': 0.02293996493988636, 'f.22009.0.3': 0.0012733481467989936, 'f.22009.0.4': 0.0004769017085291434, 'f.22009.0.5': -0.001566072610437912, 'f.22009.0.6': 0.013636214153922615, 'f.22009.0.7': 0.009560783160936892, 'f.22009.0.8': 0.024553804868814123, 'f.22009.0.9': 0.005088672104355008, 'f.22009.0.10': 0.0025019750793112885}	{'const': 8.079044379270096, 'Age': -0.024961241281065, 'Sex': 0.1738951117162797, 'Education_score': 0.10412201778778046, 'Assessment_centre_11026.0': 0.07058095706295445, 'Assessment_centre_11027.0': -0.08645992342034858, 'Assessment_centre_11028.0': -0.08433018757230348, 'f.22009.0.1': 0.02228833939877812, 'f.22009.0.2': 0.022917375028281554, 'f.22009.0.3': 0.0010706543276082572, 'f.22009.0.4': 0.0001283924766780839, 'f.22009.0.5': -0.0016057450797811064, 'f.22009.0.6': 0.012798601324699867, 'f.22009.0.7': 0.009442847956514448, 'f.22009.0.8': 0.02546532078001188, 'f.22009.0.9': 0.0048878602991411155, 'f.22009.0.10': 0.003091691958783025}	{'const': 0.4199250663584568, 'Prob_Class_0': 0.47637981027740395, 'Prob_Class_2': 0.4864578355857334, 'Age': 0.003711674692008324, 'Sex': 0.05539958064693181, 'Education_score': 0.02037404700245511, 'Assessment_centre_11026.0': 0.07591639432869218, 'Assessment_centre_11027.0': 0.06718014811917825, 'Assessment_centre_11028.0': 0.6350791792428527, 'f.22009.0.1': 0.017329458420553456, 'f.22009.0.2': 0.018060121718014955, 'f.22009.0.3': 0.01810462785186558, 'f.22009.0.4': 0.01372330794273174, 'f.22009.0.5': 0.00621263808485441, 'f.22009.0.6': 0.017232848718179157, 'f.22009.0.7': 0.015605250154195567, 'f.22009.0.8': 0.014833290327709693, 'f.22009.0.9': 0.007383202988649598, 'f.22009.0.10': 0.013988670539984652}	{'const': 0.32912361419513686, 'Age': 0.003707162316569007, 'Sex': 0.0552559541797195, 'Education_score': 0.020369985203235918, 'Assessment_centre_11026.0': 0.0759015937719243, 'Assessment_centre_11027.0': 0.06714565194303433, 'Assessment_centre_11028.0': 0.6336562471716595, 'f.22009.0.1': 0.017312113953104117, 'f.22009.0.2': 0.018056616168190966, 'f.22009.0.3': 0.018100088553993202, 'f.22009.0.4': 0.013705755301080558, 'f.22009.0.5': 0.006205226565856748, 'f.22009.0.6': 0.0172102609823925, 'f.22009.0.7': 0.015583955602998531, 'f.22009.0.8': 0.014799371607513363, 'f.22009.0.9': 0.007376429425035053, 'f.22009.0.10': 0.013975259602826019}	1.2537	0.982288	1.25405	0.981964	0.875548	FALSE
551	rs340570	Symbol_digit_matches	0.57882	0.560653	2	0.234675	0.234234	0.227818	0.228141	{'const': 38.135815160322494, 'Prob_Class_0': 0.8823638255465351, 'Prob_Class_2': 1.874748491128344, 'Age': -0.3356636439433882, 'Sex': -0.26567776693952305, 'Education_score': 0.2930139431710339, 'Assessment_centre_11026.0': 0.40172488518949323, 'Assessment_centre_11027.0': -0.11252011948490648, 'Assessment_centre_11028.0': -1.1012925874377935, 'f.22009.0.1': -0.03733789868821012, 'f.22009.0.2': -0.019530877717262307, 'f.22009.0.3': -0.045150999178477876, 'f.22009.0.4': 0.017998123800314528, 'f.22009.0.5': -0.05301167260531705, 'f.22009.0.6': 0.019409482124393945, 'f.22009.0.7': -0.07018178209516618, 'f.22009.0.8': 0.0002261774390961424, 'f.22009.0.9': -0.028465105432877467, 'f.22009.0.10': -0.11175816162864773}	{'const': 39.053392963662155, 'Age': -0.3355859706795032, 'Sex': -0.2650958398170011, 'Education_score': 0.2957692050730746, 'Assessment_centre_11026.0': 0.4041499026123919, 'Assessment_centre_11027.0': -0.11390206030708694, 'Assessment_centre_11028.0': -1.0349074489841854, 'f.22009.0.1': -0.038357646648413596, 'f.22009.0.2': -0.020745899608757612, 'f.22009.0.3': -0.04428470573487886, 'f.22009.0.4': 0.017377298225940023, 'f.22009.0.5': -0.05327887184224704, 'f.22009.0.6': 0.019010684353670093, 'f.22009.0.7': -0.06744150590464024, 'f.22009.0.8': 0.0019513181955420622, 'f.22009.0.9': -0.028117216019796727, 'f.22009.0.10': -0.11006246482761314}	{'const': 1.5793909854768786, 'Prob_Class_0': 1.8018722506643627, 'Prob_Class_2': 1.7512610098848786, 'Age': 0.014135707717586474, 'Sex': 0.21116673355250407, 'Education_score': 0.07801586254371949, 'Assessment_centre_11026.0': 0.2894548981166457, 'Assessment_centre_11027.0': 0.25800118934380123, 'Assessment_centre_11028.0': 2.728897244786293, 'f.22009.0.1': 0.06654546935105396, 'f.22009.0.2': 0.06910707146952455, 'f.22009.0.3': 0.06895745439775548, 'f.22009.0.4': 0.05218453263192562, 'f.22009.0.5': 0.02366637537180134, 'f.22009.0.6': 0.06582710157184263, 'f.22009.0.7': 0.05968993366943106, 'f.22009.0.8': 0.05706044377699273, 'f.22009.0.9': 0.02788232041822941, 'f.22009.0.10': 0.05385407756332138}	{'const': 1.2513648845356489, 'Age': 0.01412851374015771, 'Sex': 0.21106652699893305, 'Education_score': 0.07795709145464172, 'Assessment_centre_11026.0': 0.2893698845613767, 'Assessment_centre_11027.0': 0.2579110122809674, 'Assessment_centre_11028.0': 2.7268209562889156, 'f.22009.0.1': 0.06651594567787794, 'f.22009.0.2': 0.06908336855761649, 'f.22009.0.3': 0.06893641897481702, 'f.22009.0.4': 0.05217005698951128, 'f.22009.0.5': 0.02364542238678836, 'f.22009.0.6': 0.06577010304091195, 'f.22009.0.7': 0.05962168305587311, 'f.22009.0.8': 0.0570246528973155, 'f.22009.0.9': 0.027874056446167684, 'f.22009.0.10': 0.05381538244706639}	4.68323	3.70881	4.68458	3.70945	0.875548	FALSE
555	rs9905515	Numeric_memory	0.588554	0.555221	2	0.043809	0.0432715	0.0355896	0.0359682	{'const': 8.133588353263402, 'Prob_Class_0': -0.38586906476617266, 'Prob_Class_2': -0.0195671786470348, 'Age': -0.025130517690337383, 'Sex': 0.1747989828289498, 'Education_score': 0.10269485182312589, 'Assessment_centre_11026.0': 0.07531999289705475, 'Assessment_centre_11027.0': -0.08249609063133441, 'Assessment_centre_11028.0': -0.08538854469149687, 'f.22009.0.1': 0.018196989784201315, 'f.22009.0.2': 0.022245856273952102, 'f.22009.0.3': 0.004491409437425489, 'f.22009.0.4': 0.001013338142852586, 'f.22009.0.5': -0.0026088705302258364, 'f.22009.0.6': 0.012901981542415564, 'f.22009.0.7': 0.009905726049053154, 'f.22009.0.8': 0.02522615103673569, 'f.22009.0.9': 0.0048702680137008274, 'f.22009.0.10': 0.004446395040227063}	{'const': 8.07643900375582, 'Age': -0.025429102272391826, 'Sex': 0.17381946761739078, 'Education_score': 0.10307451447672195, 'Assessment_centre_11026.0': 0.07708965255839433, 'Assessment_centre_11027.0': -0.08031640961574164, 'Assessment_centre_11028.0': -0.08019814389968209, 'f.22009.0.1': 0.0193020363267665, 'f.22009.0.2': 0.02256500250404122, 'f.22009.0.3': 0.003922251536187513, 'f.22009.0.4': 0.001021790047026588, 'f.22009.0.5': -0.0025295196000870864, 'f.22009.0.6': 0.013280001201319407, 'f.22009.0.7': 0.009496469264696735, 'f.22009.0.8': 0.025141791170323845, 'f.22009.0.9': 0.0050186928135276315, 'f.22009.0.10': 0.004731097320508237}	{'const': 0.38994884141862934, 'Prob_Class_0': 0.4397798741868097, 'Prob_Class_2': 0.36711254890481315, 'Age': 0.003737483114955826, 'Sex': 0.055623817862726306, 'Education_score': 0.02045112379092286, 'Assessment_centre_11026.0': 0.07639141866295421, 'Assessment_centre_11027.0': 0.06746188604041328, 'Assessment_centre_11028.0': 0.6345149993398356, 'f.22009.0.1': 0.017415477037583237, 'f.22009.0.2': 0.018106877785459486, 'f.22009.0.3': 0.018201963569389638, 'f.22009.0.4': 0.01377769988526829, 'f.22009.0.5': 0.006241183921643417, 'f.22009.0.6': 0.017320769775548462, 'f.22009.0.7': 0.015634360498822997, 'f.22009.0.8': 0.014859000496144092, 'f.22009.0.9': 0.007390524664928834, 'f.22009.0.10': 0.01404628142805821}	{'const': 0.3296285404335193, 'Age': 0.0037265330987648762, 'Sex': 0.05548106981236417, 'Education_score': 0.020437363046594863, 'Assessment_centre_11026.0': 0.07627120959121965, 'Assessment_centre_11027.0': 0.06738972133571601, 'Assessment_centre_11028.0': 0.6343683353305946, 'f.22009.0.1': 0.0173808475328433, 'f.22009.0.2': 0.018097241418524066, 'f.22009.0.3': 0.01818245446095757, 'f.22009.0.4': 0.013763191049685267, 'f.22009.0.5': 0.00623770008234607, 'f.22009.0.6': 0.017313786961621374, 'f.22009.0.7': 0.01562038954958526, 'f.22009.0.8': 0.014855180876992752, 'f.22009.0.9': 0.007387760446169695, 'f.22009.0.10': 0.01402877996978701}	1.25508	0.984408	1.25544	0.984312	0.875548	FALSE
565	rs9997185	Symbol_digit_matches	0.610155	0.543368	2	0.234805	0.234335	0.22788	0.228182	{'const': 38.12856679477145, 'Prob_Class_0': 2.139566192317903, 'Prob_Class_2': 0.5974018228917872, 'Age': -0.3354671509132481, 'Sex': -0.22641967881338554, 'Education_score': 0.3066325699006881, 'Assessment_centre_11026.0': 0.3779547385260223, 'Assessment_centre_11027.0': -0.10276707464745431, 'Assessment_centre_11028.0': -0.8870044123854748, 'f.22009.0.1': -0.03610622133597234, 'f.22009.0.2': -0.004915159376034053, 'f.22009.0.3': -0.04051808051280423, 'f.22009.0.4': 0.04198108166052511, 'f.22009.0.5': -0.057242686896021126, 'f.22009.0.6': 0.008630896506374039, 'f.22009.0.7': -0.0684800571460859, 'f.22009.0.8': 0.056881809790676835, 'f.22009.0.9': -0.03327914936751974, 'f.22009.0.10': -0.08755954195607377}	{'const': 38.96986061821468, 'Age': -0.33546857163561217, 'Sex': -0.22620015162093365, 'Education_score': 0.30467644746610556, 'Assessment_centre_11026.0': 0.38501157655696217, 'Assessment_centre_11027.0': -0.09592799692079983, 'Assessment_centre_11028.0': -0.9145575715010845, 'f.22009.0.1': -0.03629973982869547, 'f.22009.0.2': -0.004503134335212808, 'f.22009.0.3': -0.03920615841891986, 'f.22009.0.4': 0.041548374255289316, 'f.22009.0.5': -0.057171904932229824, 'f.22009.0.6': 0.012404717200323462, 'f.22009.0.7': -0.06752550279157044, 'f.22009.0.8': 0.05604733483500547, 'f.22009.0.9': -0.03274195905521171, 'f.22009.0.10': -0.08574025676690472}	{'const': 1.6965465399292659, 'Prob_Class_0': 1.9986675610487292, 'Prob_Class_2': 1.948047846916581, 'Age': 0.014244721185845617, 'Sex': 0.21286625399808787, 'Education_score': 0.07869574596953557, 'Assessment_centre_11026.0': 0.29348581222421755, 'Assessment_centre_11027.0': 0.2587782340001892, 'Assessment_centre_11028.0': 2.7337004131539, 'f.22009.0.1': 0.06689066921580114, 'f.22009.0.2': 0.06935096292492937, 'f.22009.0.3': 0.06931919451244554, 'f.22009.0.4': 0.05262736064802038, 'f.22009.0.5': 0.023883856842317454, 'f.22009.0.6': 0.06670248775139229, 'f.22009.0.7': 0.06032977375290525, 'f.22009.0.8': 0.057353600165200594, 'f.22009.0.9': 0.028362264590738383, 'f.22009.0.10': 0.053858238319798996}	{'const': 1.2634508984426456, 'Age': 0.014213975356848551, 'Sex': 0.21282437028148551, 'Education_score': 0.07865982760158106, 'Assessment_centre_11026.0': 0.2932300118526568, 'Assessment_centre_11027.0': 0.2585312918997469, 'Assessment_centre_11028.0': 2.73304402728815, 'f.22009.0.1': 0.0668681232789895, 'f.22009.0.2': 0.06933212311431802, 'f.22009.0.3': 0.06927704210919311, 'f.22009.0.4': 0.0526112716025314, 'f.22009.0.5': 0.023872032482219745, 'f.22009.0.6': 0.06653452348424263, 'f.22009.0.7': 0.0603117394999145, 'f.22009.0.8': 0.057319493241338136, 'f.22009.0.9': 0.02835171457162751, 'f.22009.0.10': 0.053812874753383255}	4.69329	3.7171	4.69473	3.71967	0.875548	FALSE
587	rs1457997	Tower_rearranging	0.560225	0.571173	2	0.105878	0.105361	0.097561	0.0979708	{'const': 15.842361111760054, 'Prob_Class_0': -0.23061582788952792, 'Prob_Class_2': -1.3313147991632623, 'Age': -0.11058532793780042, 'Sex': 0.5000412131098378, 'Education_score': 0.3292950924414421, 'Assessment_centre_11026.0': 0.14219464775361895, 'Assessment_centre_11027.0': -0.4499010412934155, 'Assessment_centre_11028.0': -1.2868386211648697, 'f.22009.0.1': -0.0403289137379588, 'f.22009.0.2': -0.03863320392080811, 'f.22009.0.3': -0.007104891042364203, 'f.22009.0.4': 0.034525021790061824, 'f.22009.0.5': -0.028348593358701796, 'f.22009.0.6': 0.10754141628326637, 'f.22009.0.7': -0.004008623848495695, 'f.22009.0.8': -0.02989248607376176, 'f.22009.0.9': -0.020834883233125063, 'f.22009.0.10': -0.09141826132616417}	{'const': 15.32650525705556, 'Age': -0.1108483804459702, 'Sex': 0.5064600784757807, 'Education_score': 0.3294526098676297, 'Assessment_centre_11026.0': 0.14561035310284248, 'Assessment_centre_11027.0': -0.4580514032612423, 'Assessment_centre_11028.0': -1.2845568672742793, 'f.22009.0.1': -0.04034285661484702, 'f.22009.0.2': -0.0385334210043765, 'f.22009.0.3': -0.006414960849566052, 'f.22009.0.4': 0.03559634646601123, 'f.22009.0.5': -0.02875444786551987, 'f.22009.0.6': 0.10797310855399832, 'f.22009.0.7': -0.00443980328351852, 'f.22009.0.8': -0.029799094686064037, 'f.22009.0.9': -0.020803001494750267, 'f.22009.0.10': -0.0916529442581242}	{'const': 1.0942503763986198, 'Prob_Class_0': 1.3336927628526873, 'Prob_Class_2': 1.3381753805918106, 'Age': 0.009338939971223925, 'Sex': 0.14026478473074314, 'Education_score': 0.051978681986165245, 'Assessment_centre_11026.0': 0.19144451716416566, 'Assessment_centre_11027.0': 0.17084634835199733, 'Assessment_centre_11028.0': 1.544477719183269, 'f.22009.0.1': 0.044036573441919594, 'f.22009.0.2': 0.04572150303298304, 'f.22009.0.3': 0.04614837272054879, 'f.22009.0.4': 0.03453002124544963, 'f.22009.0.5': 0.015725347010472193, 'f.22009.0.6': 0.043635084038484345, 'f.22009.0.7': 0.0393999828334536, 'f.22009.0.8': 0.03752751795861266, 'f.22009.0.9': 0.018722911873609804, 'f.22009.0.10': 0.035557743310730625}	{'const': 0.829728099369042, 'Age': 0.009331531130708547, 'Sex': 0.140095816738814, 'Education_score': 0.0519615932735619, 'Assessment_centre_11026.0': 0.19125454786416707, 'Assessment_centre_11027.0': 0.17062568489633187, 'Assessment_centre_11028.0': 1.54241641641871, 'f.22009.0.1': 0.04401206563271663, 'f.22009.0.2': 0.04570573594344313, 'f.22009.0.3': 0.04612556143150233, 'f.22009.0.4': 0.03450517687918878, 'f.22009.0.5': 0.015715673619845914, 'f.22009.0.6': 0.04360696260967667, 'f.22009.0.7': 0.03938890933929662, 'f.22009.0.8': 0.03751750758813094, 'f.22009.0.9': 0.018712376752977267, 'f.22009.0.10': 0.03554837759148067}	3.04851	2.41658	3.04939	2.41852	0.875548	FALSE
594	rs34825578	Tower_rearranging	0.620668	0.537688	2	0.10067	0.100117	0.0926485	0.0929892	{'const': 15.034999790874807, 'Prob_Class_0': 1.3796799895602874, 'Prob_Class_2': 0.06262547461329902, 'Age': -0.11058414093787357, 'Sex': 0.555871379499578, 'Education_score': 0.3007996068530459, 'Assessment_centre_11026.0': 0.19933246309444674, 'Assessment_centre_11027.0': -0.4260503549821558, 'Assessment_centre_11028.0': -1.2054400590977798, 'f.22009.0.1': -0.0337958211876604, 'f.22009.0.2': -0.04365055578937296, 'f.22009.0.3': -0.025268218608607482, 'f.22009.0.4': 0.02240226470629008, 'f.22009.0.5': -0.02227873002869078, 'f.22009.0.6': 0.10004234773960974, 'f.22009.0.7': -0.013312156374569065, 'f.22009.0.8': -0.02861887634335931, 'f.22009.0.9': -0.011962761623659406, 'f.22009.0.10': -0.08124000824876283}	{'const': 15.475626582753144, 'Age': -0.11034829597401194, 'Sex': 0.5552964393391492, 'Education_score': 0.30042958672394393, 'Assessment_centre_11026.0': 0.19214929392811642, 'Assessment_centre_11027.0': -0.4256402288430233, 'Assessment_centre_11028.0': -1.2736379508894842, 'f.22009.0.1': -0.03423470974761488, 'f.22009.0.2': -0.043368202043983554, 'f.22009.0.3': -0.025832600204791778, 'f.22009.0.4': 0.022971000716253995, 'f.22009.0.5': -0.02224399331031845, 'f.22009.0.6': 0.10003352536102803, 'f.22009.0.7': -0.013503644244135228, 'f.22009.0.8': -0.02793166421454254, 'f.22009.0.9': -0.012183163868028458, 'f.22009.0.10': -0.08223249275470423}	{'const': 1.1521785516741194, 'Prob_Class_0': 1.3907828767188375, 'Prob_Class_2': 1.4091610609760963, 'Age': 0.009262484657761916, 'Sex': 0.13769017218116583, 'Education_score': 0.0509088538671972, 'Assessment_centre_11026.0': 0.1889651659873493, 'Assessment_centre_11027.0': 0.16733919957444687, 'Assessment_centre_11028.0': 1.5471858205092284, 'f.22009.0.1': 0.043037930863969565, 'f.22009.0.2': 0.04506971256563063, 'f.22009.0.3': 0.04508214624532801, 'f.22009.0.4': 0.033989731697093364, 'f.22009.0.5': 0.015491846868985476, 'f.22009.0.6': 0.042984691054133675, 'f.22009.0.7': 0.038676068924449414, 'f.22009.0.8': 0.03688316921215213, 'f.22009.0.9': 0.018320717174568405, 'f.22009.0.10': 0.03497682434106479}	{'const': 0.8140700655969219, 'Age': 0.009236381183267141, 'Sex': 0.13751567175038817, 'Education_score': 0.0508641483003685, 'Assessment_centre_11026.0': 0.18881964038937937, 'Assessment_centre_11027.0': 0.16728381276124646, 'Assessment_centre_11028.0': 1.5456092634769751, 'f.22009.0.1': 0.04302804509209666, 'f.22009.0.2': 0.0450597260847237, 'f.22009.0.3': 0.04505671517332374, 'f.22009.0.4': 0.033978487116324486, 'f.22009.0.5': 0.01548837823546267, 'f.22009.0.6': 0.042971259072795004, 'f.22009.0.7': 0.0386492610342864, 'f.22009.0.8': 0.03687070651767564, 'f.22009.0.9': 0.01831398557457081, 'f.22009.0.10': 0.03494487128677967}	3.05655	2.42147	3.05749	2.42387	0.875548	FALSE
609	rs7589256	Fluid_intel_score	0.591895	0.553348	2	0.0852411	0.0848467	0.0792448	0.0795183	{'const': 6.689538750847707, 'Prob_Class_0': -0.7802848835976234, 'Prob_Class_2': -0.22438840413055647, 'Age': -0.01737010289540964, 'Sex': 0.1145407992018822, 'Education_score': 0.38535790982842993, 'Assessment_centre_11026.0': 0.037173947282029995, 'Assessment_centre_11027.0': -0.30000394884639053, 'Assessment_centre_11028.0': -0.3336501633081463, 'f.22009.0.1': 0.018720737511130632, 'f.22009.0.2': 0.04177359746779394, 'f.22009.0.3': -0.026761132323218893, 'f.22009.0.4': -0.010313057742827054, 'f.22009.0.5': -0.014478745497101585, 'f.22009.0.6': 0.01981458784465946, 'f.22009.0.7': -0.006532141690237646, 'f.22009.0.8': 0.05575977246792942, 'f.22009.0.9': -0.0010909090289643883, 'f.22009.0.10': -0.030156201934035256}	{'const': 6.364492418714317, 'Age': -0.01718848692571401, 'Sex': 0.11650806595696661, 'Education_score': 0.3856972468482137, 'Assessment_centre_11026.0': 0.03350873926105953, 'Assessment_centre_11027.0': -0.30216507757139616, 'Assessment_centre_11028.0': -0.33583715329327424, 'f.22009.0.1': 0.0186632277546363, 'f.22009.0.2': 0.0422828020445986, 'f.22009.0.3': -0.02640632317367897, 'f.22009.0.4': -0.009735356599545653, 'f.22009.0.5': -0.01452843493673956, 'f.22009.0.6': 0.020789049668044873, 'f.22009.0.7': -0.007204088367581459, 'f.22009.0.8': 0.054531635737582525, 'f.22009.0.9': -0.0009869279455583507, 'f.22009.0.10': -0.030538218835531997}	{'const': 0.6272718672182529, 'Prob_Class_0': 0.7443340015687459, 'Prob_Class_2': 0.7482636778142692, 'Age': 0.005159883057244143, 'Sex': 0.07663194497195804, 'Education_score': 0.027839365834700418, 'Assessment_centre_11026.0': 0.11172520157575506, 'Assessment_centre_11027.0': 0.09622955348749082, 'Assessment_centre_11028.0': 0.9987673597317608, 'f.22009.0.1': 0.0240570308319642, 'f.22009.0.2': 0.025200186521736074, 'f.22009.0.3': 0.024725449000026684, 'f.22009.0.4': 0.018705680037775653, 'f.22009.0.5': 0.00844447644126312, 'f.22009.0.6': 0.023663479814810873, 'f.22009.0.7': 0.021538354427658987, 'f.22009.0.8': 0.020847163841568546, 'f.22009.0.9': 0.009866777824026557, 'f.22009.0.10': 0.019119839672864247}	{'const': 0.4547605048829072, 'Age': 0.005156409740048681, 'Sex': 0.0765788711131984, 'Education_score': 0.027833192133669207, 'Assessment_centre_11026.0': 0.11165350149565267, 'Assessment_centre_11027.0': 0.09618884481185085, 'Assessment_centre_11028.0': 0.998584378019397, 'f.22009.0.1': 0.024049554629772305, 'f.22009.0.2': 0.02519089517688971, 'f.22009.0.3': 0.02471764259026044, 'f.22009.0.4': 0.01869535381860314, 'f.22009.0.5': 0.008442391776247624, 'f.22009.0.6': 0.023623904897403347, 'f.22009.0.7': 0.021526133887849862, 'f.22009.0.8': 0.020813280873560738, 'f.22009.0.9': 0.009863386362425626, 'f.22009.0.10': 0.01910246789256812}	1.98131	1.56667	1.98174	1.56647	0.875548	FALSE
650	rs4891262	Tower_rearranging	0.624889	0.535423	2	0.100665	0.100116	0.0927568	0.093089	{'const': 15.711723377980835, 'Prob_Class_0': -0.08791218213207648, 'Prob_Class_2': -1.0754305533578783, 'Age': -0.10894164210979271, 'Sex': 0.5409861748588233, 'Education_score': 0.30564619111560576, 'Assessment_centre_11026.0': 0.159632848216314, 'Assessment_centre_11027.0': -0.4485234618986091, 'Assessment_centre_11028.0': -1.2987754257986117, 'f.22009.0.1': -0.0396366217668246, 'f.22009.0.2': -0.04201780247114602, 'f.22009.0.3': -0.02345918125831951, 'f.22009.0.4': 0.026844841060845344, 'f.22009.0.5': -0.025472657048058192, 'f.22009.0.6': 0.10113709319253944, 'f.22009.0.7': -0.014080731756433554, 'f.22009.0.8': -0.024045736966011755, 'f.22009.0.9': -0.008012671001753569, 'f.22009.0.10': -0.08327023076383169}	{'const': 15.343454716341979, 'Age': -0.10959618476732556, 'Sex': 0.5381276929376297, 'Education_score': 0.3059030747454996, 'Assessment_centre_11026.0': 0.15892423302388714, 'Assessment_centre_11027.0': -0.4467279210550847, 'Assessment_centre_11028.0': -1.2915726988177014, 'f.22009.0.1': -0.039961686308815136, 'f.22009.0.2': -0.04135481958795818, 'f.22009.0.3': -0.023513357711679665, 'f.22009.0.4': 0.026348589520153433, 'f.22009.0.5': -0.02538957615720739, 'f.22009.0.6': 0.10035977452690932, 'f.22009.0.7': -0.01704214226222354, 'f.22009.0.8': -0.023489812722957113, 'f.22009.0.9': -0.00902836171994095, 'f.22009.0.10': -0.08243252311112992}	{'const': 1.0510063822510198, 'Prob_Class_0': 1.2086631019418441, 'Prob_Class_2': 1.2075391144633771, 'Age': 0.00915876243584307, 'Sex': 0.13679562374742338, 'Education_score': 0.05047114252440956, 'Assessment_centre_11026.0': 0.18717985892020553, 'Assessment_centre_11027.0': 0.16555287898462306, 'Assessment_centre_11028.0': 1.543959232637993, 'f.22009.0.1': 0.042588533699251446, 'f.22009.0.2': 0.044678714260510725, 'f.22009.0.3': 0.044614013482690854, 'f.22009.0.4': 0.03369640774166623, 'f.22009.0.5': 0.015298180549514043, 'f.22009.0.6': 0.04256460090606248, 'f.22009.0.7': 0.038420442319535446, 'f.22009.0.8': 0.036551450356518175, 'f.22009.0.9': 0.018101315227857937, 'f.22009.0.10': 0.03455025723932177}	{'const': 0.8066971504471615, 'Age': 0.009138351637181102, 'Sex': 0.13628505046642791, 'Education_score': 0.050452393617277796, 'Assessment_centre_11026.0': 0.1870889711094382, 'Assessment_centre_11027.0': 0.16542257384420275, 'Assessment_centre_11028.0': 1.542370099911842, 'f.22009.0.1': 0.04255087363099742, 'f.22009.0.2': 0.04465362601771959, 'f.22009.0.3': 0.044604679688834206, 'f.22009.0.4': 0.033683420289702656, 'f.22009.0.5': 0.015295051232490304, 'f.22009.0.6': 0.042539355424981606, 'f.22009.0.7': 0.03830821501895449, 'f.22009.0.8': 0.036533977112986324, 'f.22009.0.9': 0.018074788966882496, 'f.22009.0.10': 0.034513902602324245}	3.05062	2.42031	3.05155	2.42097	0.875548	FALSE
661	rs10781132	Numeric_memory_online	0.553079	0.575302	2	0.038187	0.0374238	0.0257676	0.0263914	{'const': 8.161188438868525, 'Prob_Class_0': -0.673088368629023, 'Prob_Class_2': -0.3159573176859765, 'Age': -0.0188989968832686, 'Sex': 0.25012481714210266, 'Education_score': 0.10202197912237447, 'Assessment_centre_11026.0': 0.3415612300574501, 'Assessment_centre_11027.0': 0.08426262742976749, 'Assessment_centre_11028.0': 0.02491033787174779, 'f.22009.0.1': 0.03377288578839377, 'f.22009.0.2': 0.055299263131441206, 'f.22009.0.3': -0.003018749039420957, 'f.22009.0.4': 0.0031147789768384104, 'f.22009.0.5': -0.005148781330495029, 'f.22009.0.6': -0.03788879183217889, 'f.22009.0.7': -0.0016638381422498776, 'f.22009.0.8': 0.01798492064627598, 'f.22009.0.9': 0.00047401349523953397, 'f.22009.0.10': -0.0069205745001296}	{'const': 7.869160072302751, 'Age': -0.018916150950711953, 'Sex': 0.24702956611013047, 'Education_score': 0.10266215331235784, 'Assessment_centre_11026.0': 0.34074064940923754, 'Assessment_centre_11027.0': 0.08759467050913011, 'Assessment_centre_11028.0': 0.03139222463311281, 'f.22009.0.1': 0.033404690333750015, 'f.22009.0.2': 0.05525951459052569, 'f.22009.0.3': -0.0029530515673674273, 'f.22009.0.4': 0.0028436444478886834, 'f.22009.0.5': -0.0053044486265950465, 'f.22009.0.6': -0.03757199045559828, 'f.22009.0.7': -0.0014995488821651784, 'f.22009.0.8': 0.01810588051399549, 'f.22009.0.9': 0.0003543013067181834, 'f.22009.0.10': -0.006168957834403991}	{'const': 0.6112510320663913, 'Prob_Class_0': 0.6461665134368106, 'Prob_Class_2': 0.6594250215130959, 'Age': 0.005353769713080369, 'Sex': 0.07806433703076511, 'Education_score': 0.02952734894911217, 'Assessment_centre_11026.0': 0.10686770244401506, 'Assessment_centre_11027.0': 0.09889305399331083, 'Assessment_centre_11028.0': 1.0182728421638036, 'f.22009.0.1': 0.02402474347996734, 'f.22009.0.2': 0.02555200144725601, 'f.22009.0.3': 0.02482521221895889, 'f.22009.0.4': 0.019007543147031705, 'f.22009.0.5': 0.008481058445280217, 'f.22009.0.6': 0.02353763610207028, 'f.22009.0.7': 0.02155562882850438, 'f.22009.0.8': 0.020533849928208427, 'f.22009.0.9': 0.010166545853370717, 'f.22009.0.10': 0.019621340779329692}	{'const': 0.4720740922762108, 'Age': 0.005346569740395288, 'Sex': 0.07794130546277686, 'Education_score': 0.02951155866573821, 'Assessment_centre_11026.0': 0.10676628570304032, 'Assessment_centre_11027.0': 0.09841932076320178, 'Assessment_centre_11028.0': 1.0179281511833598, 'f.22009.0.1': 0.024010466728304907, 'f.22009.0.2': 0.025542963018372583, 'f.22009.0.3': 0.024817044900406187, 'f.22009.0.4': 0.018927568661565277, 'f.22009.0.5': 0.00847346168433178, 'f.22009.0.6': 0.023502404941685748, 'f.22009.0.7': 0.021548138787115673, 'f.22009.0.8': 0.02052485247846505, 'f.22009.0.9': 0.01015551941588546, 'f.22009.0.10': 0.019581502404170753}	1.42279	1.0639	1.42336	1.06442	0.875548	FALSE
662	rs10781132	Matrix_pattern_puzzles	0.629245	0.533098	2	0.11317	0.11262	0.105299	0.105626	{'const': 11.106613074253955, 'Prob_Class_0': 0.8239036812107015, 'Prob_Class_2': 0.3059210191021721, 'Age': -0.06740587916835943, 'Sex': 0.351708334271934, 'Education_score': 0.2923959153859413, 'Assessment_centre_11026.0': 0.19731244498616735, 'Assessment_centre_11027.0': -0.0653033487999998, 'Assessment_centre_11028.0': -1.960942732949063, 'f.22009.0.1': 0.028894201948806583, 'f.22009.0.2': -0.004498475605207117, 'f.22009.0.3': -0.034643747986796355, 'f.22009.0.4': -0.01131791941130901, 'f.22009.0.5': -0.02539157283780796, 'f.22009.0.6': -0.004508267122791609, 'f.22009.0.7': -0.05664873385172046, 'f.22009.0.8': 0.006985998868996902, 'f.22009.0.9': -0.022078619277079253, 'f.22009.0.10': -0.04562623665067529}	{'const': 11.420425537908311, 'Age': -0.06727008650106628, 'Sex': 0.3575608199215836, 'Education_score': 0.2936858700202694, 'Assessment_centre_11026.0': 0.2012705149305443, 'Assessment_centre_11027.0': -0.0676477172554559, 'Assessment_centre_11028.0': -1.9428219314213766, 'f.22009.0.1': 0.029782679218142986, 'f.22009.0.2': -0.003493949257344916, 'f.22009.0.3': -0.03454937500310414, 'f.22009.0.4': -0.011501396746524343, 'f.22009.0.5': -0.02513501654055151, 'f.22009.0.6': -0.004954079198077503, 'f.22009.0.7': -0.05690114831155866, 'f.22009.0.8': 0.006799951255948489, 'f.22009.0.9': -0.02181876691911225, 'f.22009.0.10': -0.0457277239008032}	{'const': 0.6927431488937871, 'Prob_Class_0': 0.7599475427452853, 'Prob_Class_2': 0.7776348260162559, 'Age': 0.006050306904088498, 'Sex': 0.09037483747190772, 'Education_score': 0.03343870580262529, 'Assessment_centre_11026.0': 0.12407732017542221, 'Assessment_centre_11027.0': 0.10973573099814786, 'Assessment_centre_11028.0': 1.016800468481322, 'f.22009.0.1': 0.028054704895567495, 'f.22009.0.2': 0.029459377089518457, 'f.22009.0.3': 0.029431844252156683, 'f.22009.0.4': 0.02230055236370274, 'f.22009.0.5': 0.010125989736333718, 'f.22009.0.6': 0.02809580775566352, 'f.22009.0.7': 0.025404659806954468, 'f.22009.0.8': 0.02419139478235115, 'f.22009.0.9': 0.012000029886817136, 'f.22009.0.10': 0.022871562600303836}	{'const': 0.5354626116253853, 'Age': 0.0060474999285089655, 'Sex': 0.0901893926086993, 'Education_score': 0.03340980586438032, 'Assessment_centre_11026.0': 0.12397539661384899, 'Assessment_centre_11027.0': 0.10960787660529442, 'Assessment_centre_11028.0': 1.0164055396620395, 'f.22009.0.1': 0.02803418765142182, 'f.22009.0.2': 0.02944002270647776, 'f.22009.0.3': 0.02941334666168622, 'f.22009.0.4': 0.02227376061217384, 'f.22009.0.5': 0.010118831023116063, 'f.22009.0.6': 0.028061060773073677, 'f.22009.0.7': 0.025398696556806672, 'f.22009.0.8': 0.024186407726889327, 'f.22009.0.9': 0.011984669636270416, 'f.22009.0.10': 0.02286324828554944}	2.01023	1.61499	2.01085	1.6139	0.875548	FALSE
671	rs4301837	Tower_rearranging	0.632402	0.531419	2	0.101985	0.101425	0.0940109	0.0943392	{'const': 15.389166650306574, 'Prob_Class_0': 0.7737388068751732, 'Prob_Class_2': -0.6600800485321477, 'Age': -0.11050329685512006, 'Sex': 0.5318703061192557, 'Education_score': 0.3077144043473189, 'Assessment_centre_11026.0': 0.11963441438517992, 'Assessment_centre_11027.0': -0.477549759927506, 'Assessment_centre_11028.0': -1.3237777732465936, 'f.22009.0.1': -0.04157808362849639, 'f.22009.0.2': -0.05000805822858826, 'f.22009.0.3': -0.025264616399353325, 'f.22009.0.4': 0.026468779956532504, 'f.22009.0.5': -0.025134506566783597, 'f.22009.0.6': 0.10400430302242364, 'f.22009.0.7': -0.016269722643459314, 'f.22009.0.8': -0.024904822321430924, 'f.22009.0.9': -0.008633165017456208, 'f.22009.0.10': -0.08650821834286766}	{'const': 15.402506984398876, 'Age': -0.11013451682155312, 'Sex': 0.5367146043124076, 'Education_score': 0.30815425733583124, 'Assessment_centre_11026.0': 0.1393204782330128, 'Assessment_centre_11027.0': -0.46635851516426774, 'Assessment_centre_11028.0': -1.3052473339578972, 'f.22009.0.1': -0.04044625461055511, 'f.22009.0.2': -0.05098163166277187, 'f.22009.0.3': -0.025539874891208843, 'f.22009.0.4': 0.02723778169341394, 'f.22009.0.5': -0.024800451931849016, 'f.22009.0.6': 0.10475876216593252, 'f.22009.0.7': -0.0162973716303781, 'f.22009.0.8': -0.025272770441141068, 'f.22009.0.9': -0.008461573490520562, 'f.22009.0.10': -0.08513611196824725}	{'const': 1.1553163678842775, 'Prob_Class_0': 1.4021853557108992, 'Prob_Class_2': 1.398544002568383, 'Age': 0.009193928859286207, 'Sex': 0.1371427272406191, 'Education_score': 0.050693699132285434, 'Assessment_centre_11026.0': 0.1888577775718837, 'Assessment_centre_11027.0': 0.16665960100565683, 'Assessment_centre_11028.0': 1.5433807245734155, 'f.22009.0.1': 0.04272476562406946, 'f.22009.0.2': 0.044843658374603, 'f.22009.0.3': 0.04490883338805702, 'f.22009.0.4': 0.03384114689388646, 'f.22009.0.5': 0.015371343816134631, 'f.22009.0.6': 0.042776591718612235, 'f.22009.0.7': 0.03856844956381324, 'f.22009.0.8': 0.03669529053421939, 'f.22009.0.9': 0.018191975666478483, 'f.22009.0.10': 0.03481679728852837}	{'const': 0.8109826268753568, 'Age': 0.009186308491452006, 'Sex': 0.13694127969500383, 'Education_score': 0.05063680200236874, 'Assessment_centre_11026.0': 0.18794987919166842, 'Assessment_centre_11027.0': 0.1662343105428774, 'Assessment_centre_11028.0': 1.5429980212361467, 'f.22009.0.1': 0.042694940962912965, 'f.22009.0.2': 0.04482647405882643, 'f.22009.0.3': 0.044897555773181504, 'f.22009.0.4': 0.033816357886184506, 'f.22009.0.5': 0.01536266361470744, 'f.22009.0.6': 0.042763070121984784, 'f.22009.0.7': 0.03856025441639708, 'f.22009.0.8': 0.0366700194064017, 'f.22009.0.9': 0.01818537650883466, 'f.22009.0.10': 0.03477283750605918}	3.05152	2.42013	3.05247	2.42154	0.875548	FALSE
672	rs1344502	Fluid_intel_score	0.62453	0.535589	2	0.0867135	0.0862966	0.080705	0.0809572	{'const': 6.501900391099934, 'Prob_Class_0': 0.025391527448113724, 'Prob_Class_2': -0.7394239272060085, 'Age': -0.016483769924600485, 'Sex': 0.10840960634229624, 'Education_score': 0.3939085175781246, 'Assessment_centre_11026.0': 0.04419228312111874, 'Assessment_centre_11027.0': -0.29082762929833844, 'Assessment_centre_11028.0': -0.31287995585902395, 'f.22009.0.1': 0.018762666884158875, 'f.22009.0.2': 0.048274101065051325, 'f.22009.0.3': -0.021089233920149553, 'f.22009.0.4': -0.009213121051289856, 'f.22009.0.5': -0.013992292159245717, 'f.22009.0.6': 0.01631509443914344, 'f.22009.0.7': -0.00977379583239813, 'f.22009.0.8': 0.054555427747904096, 'f.22009.0.9': -0.0009547319413227978, 'f.22009.0.10': -0.023066370640611414}	{'const': 6.294328946035317, 'Age': -0.01669826991872134, 'Sex': 0.10713604686335271, 'Education_score': 0.3931010272868623, 'Assessment_centre_11026.0': 0.044522767519600964, 'Assessment_centre_11027.0': -0.288963169443076, 'Assessment_centre_11028.0': -0.31031799896924156, 'f.22009.0.1': 0.019664396493215597, 'f.22009.0.2': 0.048562563277987324, 'f.22009.0.3': -0.021599250020243342, 'f.22009.0.4': -0.008774974811785808, 'f.22009.0.5': -0.014167086998193537, 'f.22009.0.6': 0.017108581391254478, 'f.22009.0.7': -0.00949961505346428, 'f.22009.0.8': 0.0542188506355204, 'f.22009.0.9': -0.0009516820883091488, 'f.22009.0.10': -0.023621611585988418}	{'const': 0.6142947682409415, 'Prob_Class_0': 0.7699891481354006, 'Prob_Class_2': 0.755760589077702, 'Age': 0.005175225772123096, 'Sex': 0.07652723181053202, 'Education_score': 0.027809455849384445, 'Assessment_centre_11026.0': 0.11193702795881154, 'Assessment_centre_11027.0': 0.09600037786808327, 'Assessment_centre_11028.0': 0.9963425854252177, 'f.22009.0.1': 0.024164387020568463, 'f.22009.0.2': 0.025217125988763373, 'f.22009.0.3': 0.02478520054423367, 'f.22009.0.4': 0.01864253964337043, 'f.22009.0.5': 0.00842962224788608, 'f.22009.0.6': 0.023740942800755536, 'f.22009.0.7': 0.021478832763642614, 'f.22009.0.8': 0.020681695489430833, 'f.22009.0.9': 0.009847161215781133, 'f.22009.0.10': 0.019105485069029975}	{'const': 0.45560518201222194, 'Age': 0.005170853343378147, 'Sex': 0.07650011577814934, 'Education_score': 0.027795344800740467, 'Assessment_centre_11026.0': 0.11191729017666704, 'Assessment_centre_11027.0': 0.09596151331430203, 'Assessment_centre_11028.0': 0.9960979564717992, 'f.22009.0.1': 0.024135574666960657, 'f.22009.0.2': 0.025211497549265834, 'f.22009.0.3': 0.02472088810038966, 'f.22009.0.4': 0.018635598051174346, 'f.22009.0.5': 0.008413839912032633, 'f.22009.0.6': 0.023727067966569308, 'f.22009.0.7': 0.021474381143625917, 'f.22009.0.8': 0.02067482716804495, 'f.22009.0.9': 0.009840034674172663, 'f.22009.0.10': 0.019087498309839326}	1.97634	1.56091	1.97679	1.56134	0.875548	FALSE
709	rs7151629	Numeric_memory	0.589659	0.554608	2	0.0436839	0.0431492	0.0355219	0.0358969	{'const': 7.8574648780594885, 'Prob_Class_0': 0.16162578288423401, 'Prob_Class_2': 0.4703434678302567, 'Age': -0.025218538959112323, 'Sex': 0.17883723934904175, 'Education_score': 0.10309099391640254, 'Assessment_centre_11026.0': 0.06977643161543898, 'Assessment_centre_11027.0': -0.08286619649716839, 'Assessment_centre_11028.0': -0.09518181390635405, 'f.22009.0.1': 0.02118798866918225, 'f.22009.0.2': 0.023742997355217454, 'f.22009.0.3': 0.0018149232335453562, 'f.22009.0.4': 0.00014327566474750704, 'f.22009.0.5': -0.0020859548757234843, 'f.22009.0.6': 0.013015059161258159, 'f.22009.0.7': 0.009093978447029152, 'f.22009.0.8': 0.02445596298007615, 'f.22009.0.9': 0.0046957502345044266, 'f.22009.0.10': 0.0032227386154512717}	{'const': 8.08296763406254, 'Age': -0.025118900652320662, 'Sex': 0.17406055149973956, 'Education_score': 0.10296864238657787, 'Assessment_centre_11026.0': 0.07240066414851411, 'Assessment_centre_11027.0': -0.08348525749753405, 'Assessment_centre_11028.0': -0.08289658113979437, 'f.22009.0.1': 0.021792410520323192, 'f.22009.0.2': 0.023716684712556484, 'f.22009.0.3': 0.0016397212808146183, 'f.22009.0.4': 0.00044518986769934155, 'f.22009.0.5': -0.0020587016847535226, 'f.22009.0.6': 0.01249972262548997, 'f.22009.0.7': 0.009637572777437507, 'f.22009.0.8': 0.025195883414835904, 'f.22009.0.9': 0.004918467743970667, 'f.22009.0.10': 0.0034907826298846197}	{'const': 0.4146005035719597, 'Prob_Class_0': 0.47429593443587004, 'Prob_Class_2': 0.44909294708217323, 'Age': 0.0037070887830610785, 'Sex': 0.05540455886704544, 'Education_score': 0.02040077463321438, 'Assessment_centre_11026.0': 0.07591182599812701, 'Assessment_centre_11027.0': 0.06713907943732468, 'Assessment_centre_11028.0': 0.6338225808006546, 'f.22009.0.1': 0.01729366685202365, 'f.22009.0.2': 0.018040949927313865, 'f.22009.0.3': 0.018105815886364604, 'f.22009.0.4': 0.013713460517684567, 'f.22009.0.5': 0.0061996616155930275, 'f.22009.0.6': 0.017186385363856273, 'f.22009.0.7': 0.015584730964435934, 'f.22009.0.8': 0.014799808887162244, 'f.22009.0.9': 0.007374338183201275, 'f.22009.0.10': 0.01398883914261277}	{'const': 0.3285108029743422, 'Age': 0.0037041698047375914, 'Sex': 0.05520425362308144, 'Education_score': 0.0203429141003791, 'Assessment_centre_11026.0': 0.07585415576765665, 'Assessment_centre_11027.0': 0.06708090932336791, 'Assessment_centre_11028.0': 0.6335391043896176, 'f.22009.0.1': 0.017281304109792756, 'f.22009.0.2': 0.018032401355116037, 'f.22009.0.3': 0.018092455207714016, 'f.22009.0.4': 0.013700983408735766, 'f.22009.0.5': 0.0061972626287997296, 'f.22009.0.6': 0.017175917290599717, 'f.22009.0.7': 0.015572665822721234, 'f.22009.0.8': 0.014776832425257886, 'f.22009.0.9': 0.00736799235966961, 'f.22009.0.10': 0.013963971097968734}	1.25351	0.982258	1.25386	0.981905	0.875548	FALSE
741	rs9291034	Tower_rearranging	0.564011	0.569011	2	0.100611	0.100116	0.0927028	0.093089	{'const': 15.580049142125025, 'Prob_Class_0': 0.3302809521912934, 'Prob_Class_2': -1.0140828862062579, 'Age': -0.10970180686828405, 'Sex': 0.5354581092289333, 'Education_score': 0.30463161101018377, 'Assessment_centre_11026.0': 0.16665968904654996, 'Assessment_centre_11027.0': -0.4334214393900837, 'Assessment_centre_11028.0': -1.3340205661896767, 'f.22009.0.1': -0.04206557107436679, 'f.22009.0.2': -0.043474237438959826, 'f.22009.0.3': -0.021827381419097153, 'f.22009.0.4': 0.024923995260431663, 'f.22009.0.5': -0.024886215358632773, 'f.22009.0.6': 0.10101037648317626, 'f.22009.0.7': -0.017279779294948717, 'f.22009.0.8': -0.023634905386673326, 'f.22009.0.9': -0.008669128084052688, 'f.22009.0.10': -0.08155867364802917}	{'const': 15.343454716341979, 'Age': -0.10959618476732556, 'Sex': 0.5381276929376297, 'Education_score': 0.3059030747454996, 'Assessment_centre_11026.0': 0.15892423302388714, 'Assessment_centre_11027.0': -0.4467279210550847, 'Assessment_centre_11028.0': -1.2915726988177014, 'f.22009.0.1': -0.039961686308815136, 'f.22009.0.2': -0.04135481958795818, 'f.22009.0.3': -0.023513357711679665, 'f.22009.0.4': 0.026348589520153433, 'f.22009.0.5': -0.02538957615720739, 'f.22009.0.6': 0.10035977452690932, 'f.22009.0.7': -0.01704214226222354, 'f.22009.0.8': -0.023489812722957113, 'f.22009.0.9': -0.00902836171994095, 'f.22009.0.10': -0.08243252311112992}	{'const': 1.1075510992475095, 'Prob_Class_0': 1.3727964385340512, 'Prob_Class_2': 1.3887914371593195, 'Age': 0.009155169711957052, 'Sex': 0.1363478434591428, 'Education_score': 0.05047951659207541, 'Assessment_centre_11026.0': 0.18727949573459435, 'Assessment_centre_11027.0': 0.16596967343257613, 'Assessment_centre_11028.0': 1.5447944195068686, 'f.22009.0.1': 0.04260979042942278, 'f.22009.0.2': 0.04470813020754046, 'f.22009.0.3': 0.04466720212739995, 'f.22009.0.4': 0.03371757116127759, 'f.22009.0.5': 0.015306369897600706, 'f.22009.0.6': 0.04255340290314408, 'f.22009.0.7': 0.038331290574435115, 'f.22009.0.8': 0.03654505100629479, 'f.22009.0.9': 0.018090282958217095, 'f.22009.0.10': 0.03453893295687136}	{'const': 0.8066971504471615, 'Age': 0.009138351637181102, 'Sex': 0.13628505046642791, 'Education_score': 0.050452393617277796, 'Assessment_centre_11026.0': 0.1870889711094382, 'Assessment_centre_11027.0': 0.16542257384420275, 'Assessment_centre_11028.0': 1.542370099911842, 'f.22009.0.1': 0.04255087363099742, 'f.22009.0.2': 0.04465362601771959, 'f.22009.0.3': 0.044604679688834206, 'f.22009.0.4': 0.033683420289702656, 'f.22009.0.5': 0.015295051232490304, 'f.22009.0.6': 0.042539355424981606, 'f.22009.0.7': 0.03830821501895449, 'f.22009.0.8': 0.036533977112986324, 'f.22009.0.9': 0.018074788966882496, 'f.22009.0.10': 0.034513902602324245}	3.05071	2.41916	3.05155	2.42097	0.875548	FALSE
775	rs631929	Symbol_digit_matches	0.555506	0.573869	2	0.236247	0.235831	0.229511	0.229846	{'const': 39.64400621884854, 'Prob_Class_0': 0.23980643716918515, 'Prob_Class_2': -1.574286412011543, 'Age': -0.33671903185614166, 'Sex': -0.2177809661319169, 'Education_score': 0.30945948477362073, 'Assessment_centre_11026.0': 0.41724524677144326, 'Assessment_centre_11027.0': -0.09951403520208615, 'Assessment_centre_11028.0': -0.9686161248774344, 'f.22009.0.1': -0.01884112215101052, 'f.22009.0.2': -0.004582709995320306, 'f.22009.0.3': -0.04587498896184359, 'f.22009.0.4': 0.041107278498811656, 'f.22009.0.5': -0.05906756418109556, 'f.22009.0.6': 0.018427123199789477, 'f.22009.0.7': -0.0660203227825099, 'f.22009.0.8': 0.02516445354893985, 'f.22009.0.9': -0.024793079971983583, 'f.22009.0.10': -0.10466111941913796}	{'const': 39.16586458345673, 'Age': -0.33655555581126023, 'Sex': -0.20161425056532542, 'Education_score': 0.31075626446313176, 'Assessment_centre_11026.0': 0.44584039092186145, 'Assessment_centre_11027.0': -0.08591401424471462, 'Assessment_centre_11028.0': -0.9459410558386001, 'f.22009.0.1': -0.01785488311499923, 'f.22009.0.2': -0.006034839205067531, 'f.22009.0.3': -0.04927327143160878, 'f.22009.0.4': 0.040453549559625226, 'f.22009.0.5': -0.058495785145848946, 'f.22009.0.6': 0.01981875796436544, 'f.22009.0.7': -0.0646910234213228, 'f.22009.0.8': 0.024316996785646534, 'f.22009.0.9': -0.024370238369305255, 'f.22009.0.10': -0.10308801894124175}	{'const': 1.7307451934558453, 'Prob_Class_0': 2.0721910197499183, 'Prob_Class_2': 2.0920012813380406, 'Age': 0.013976944350311432, 'Sex': 0.2105377715179084, 'Education_score': 0.07758197297606344, 'Assessment_centre_11026.0': 0.28874614657737363, 'Assessment_centre_11027.0': 0.2550882031618434, 'Assessment_centre_11028.0': 2.7263971080217537, 'f.22009.0.1': 0.06559930825815205, 'f.22009.0.2': 0.06828460913722223, 'f.22009.0.3': 0.06854253365600456, 'f.22009.0.4': 0.051694425053171046, 'f.22009.0.5': 0.023467293074729518, 'f.22009.0.6': 0.06519745958436757, 'f.22009.0.7': 0.05935013848414427, 'f.22009.0.8': 0.05634755440936452, 'f.22009.0.9': 0.0275413127653221, 'f.22009.0.10': 0.05307433854561531}	{'const': 1.2393365222766897, 'Age': 0.013973042404527975, 'Sex': 0.20940269959136162, 'Education_score': 0.07754663286774031, 'Assessment_centre_11026.0': 0.2872362516859984, 'Assessment_centre_11027.0': 0.2546855449393928, 'Assessment_centre_11028.0': 2.7256139742729912, 'f.22009.0.1': 0.06557681240894299, 'f.22009.0.2': 0.06822479904575447, 'f.22009.0.3': 0.06844707301319729, 'f.22009.0.4': 0.05162197891622406, 'f.22009.0.5': 0.023453780863005695, 'f.22009.0.6': 0.06516473320724546, 'f.22009.0.7': 0.05923149065004356, 'f.22009.0.8': 0.05631774861802691, 'f.22009.0.9': 0.02752510277109826, 'f.22009.0.10': 0.0530417980843237}	4.68181	3.70583	4.68308	3.70773	0.875548	FALSE
786	rs41288947	Numeric_memory	0.567679	0.566926	2	0.043664	0.0431492	0.0355018	0.0358969	{'const': 7.982392866563556, 'Prob_Class_0': -0.15138065496536657, 'Prob_Class_2': 0.3641957224648764, 'Age': -0.024923536833959495, 'Sex': 0.17291745567053535, 'Education_score': 0.10275278142856899, 'Assessment_centre_11026.0': 0.0697476225987845, 'Assessment_centre_11027.0': -0.08343607000254974, 'Assessment_centre_11028.0': -0.09737396304776524, 'f.22009.0.1': 0.021486361517622996, 'f.22009.0.2': 0.022398692901312744, 'f.22009.0.3': 0.001995760696429802, 'f.22009.0.4': 0.0009435880133841501, 'f.22009.0.5': -0.002097487313430131, 'f.22009.0.6': 0.012210598789772681, 'f.22009.0.7': 0.010087402560078899, 'f.22009.0.8': 0.02535132548663374, 'f.22009.0.9': 0.004876882599084982, 'f.22009.0.10': 0.003567207550448908}	{'const': 8.08296763406254, 'Age': -0.025118900652320662, 'Sex': 0.17406055149973956, 'Education_score': 0.10296864238657787, 'Assessment_centre_11026.0': 0.07240066414851411, 'Assessment_centre_11027.0': -0.08348525749753405, 'Assessment_centre_11028.0': -0.08289658113979437, 'f.22009.0.1': 0.021792410520323192, 'f.22009.0.2': 0.023716684712556484, 'f.22009.0.3': 0.0016397212808146183, 'f.22009.0.4': 0.00044518986769934155, 'f.22009.0.5': -0.0020587016847535226, 'f.22009.0.6': 0.01249972262548997, 'f.22009.0.7': 0.009637572777437507, 'f.22009.0.8': 0.025195883414835904, 'f.22009.0.9': 0.004918467743970667, 'f.22009.0.10': 0.0034907826298846197}	{'const': 0.432016086196178, 'Prob_Class_0': 0.489044669205395, 'Prob_Class_2': 0.5032168904106384, 'Age': 0.003709468149775502, 'Sex': 0.05533981111773925, 'Education_score': 0.020350890850931294, 'Assessment_centre_11026.0': 0.07591474228637445, 'Assessment_centre_11027.0': 0.06709733909719624, 'Assessment_centre_11028.0': 0.633815893808428, 'f.22009.0.1': 0.017287316744110253, 'f.22009.0.2': 0.018081825318864646, 'f.22009.0.3': 0.018099359033072308, 'f.22009.0.4': 0.013712003312854274, 'f.22009.0.5': 0.0061986427110053, 'f.22009.0.6': 0.01718219488200517, 'f.22009.0.7': 0.015582079862518286, 'f.22009.0.8': 0.014781287451069405, 'f.22009.0.9': 0.007370437019156403, 'f.22009.0.10': 0.013968045080705496}	{'const': 0.3285108029743422, 'Age': 0.0037041698047375914, 'Sex': 0.05520425362308144, 'Education_score': 0.0203429141003791, 'Assessment_centre_11026.0': 0.07585415576765665, 'Assessment_centre_11027.0': 0.06708090932336791, 'Assessment_centre_11028.0': 0.6335391043896176, 'f.22009.0.1': 0.017281304109792756, 'f.22009.0.2': 0.018032401355116037, 'f.22009.0.3': 0.018092455207714016, 'f.22009.0.4': 0.013700983408735766, 'f.22009.0.5': 0.0061972626287997296, 'f.22009.0.6': 0.017175917290599717, 'f.22009.0.7': 0.015572665822721234, 'f.22009.0.8': 0.014776832425257886, 'f.22009.0.9': 0.00736799235966961, 'f.22009.0.10': 0.013963971097968734}	1.25352	0.981602	1.25386	0.981905	0.875548	FALSE
790	rs41288947	Tower_rearranging	0.570685	0.565228	2	0.100617	0.100116	0.0927088	0.093089	{'const': 15.08912788044874, 'Prob_Class_0': 1.0822741920659416, 'Prob_Class_2': -0.06315185669169071, 'Age': -0.11002100202889899, 'Sex': 0.5468659151841389, 'Education_score': 0.3070725677695442, 'Assessment_centre_11026.0': 0.1658043535358777, 'Assessment_centre_11027.0': -0.44697155662227495, 'Assessment_centre_11028.0': -1.261666011418791, 'f.22009.0.1': -0.03922287327708775, 'f.22009.0.2': -0.03941600885430571, 'f.22009.0.3': -0.024044378896663797, 'f.22009.0.4': 0.02560644350447924, 'f.22009.0.5': -0.025395174197160225, 'f.22009.0.6': 0.10066605374217241, 'f.22009.0.7': -0.018156300021778995, 'f.22009.0.8': -0.02384579706083103, 'f.22009.0.9': -0.008849526468662335, 'f.22009.0.10': -0.08226907680259306}	{'const': 15.343454716341979, 'Age': -0.10959618476732556, 'Sex': 0.5381276929376297, 'Education_score': 0.3059030747454996, 'Assessment_centre_11026.0': 0.15892423302388714, 'Assessment_centre_11027.0': -0.4467279210550847, 'Assessment_centre_11028.0': -1.2915726988177014, 'f.22009.0.1': -0.039961686308815136, 'f.22009.0.2': -0.04135481958795818, 'f.22009.0.3': -0.023513357711679665, 'f.22009.0.4': 0.026348589520153433, 'f.22009.0.5': -0.02538957615720739, 'f.22009.0.6': 0.10035977452690932, 'f.22009.0.7': -0.01704214226222354, 'f.22009.0.8': -0.023489812722957113, 'f.22009.0.9': -0.00902836171994095, 'f.22009.0.10': -0.08243252311112992}	{'const': 1.0602275275973594, 'Prob_Class_0': 1.1998355119825928, 'Prob_Class_2': 1.2435225453650478, 'Age': 0.00915249527908034, 'Sex': 0.13664748146631917, 'Education_score': 0.05047708060226436, 'Assessment_centre_11026.0': 0.18724762754350038, 'Assessment_centre_11027.0': 0.1654578057964685, 'Assessment_centre_11028.0': 1.5430617131192115, 'f.22009.0.1': 0.042567370567644744, 'f.22009.0.2': 0.044767359419984394, 'f.22009.0.3': 0.04461843358063876, 'f.22009.0.4': 0.033721637922702954, 'f.22009.0.5': 0.015299933801363422, 'f.22009.0.6': 0.04255209617614576, 'f.22009.0.7': 0.03833374422017704, 'f.22009.0.8': 0.036546709933319266, 'f.22009.0.9': 0.018079406329630746, 'f.22009.0.10': 0.03452157817207574}	{'const': 0.8066971504471615, 'Age': 0.009138351637181102, 'Sex': 0.13628505046642791, 'Education_score': 0.050452393617277796, 'Assessment_centre_11026.0': 0.1870889711094382, 'Assessment_centre_11027.0': 0.16542257384420275, 'Assessment_centre_11028.0': 1.542370099911842, 'f.22009.0.1': 0.04255087363099742, 'f.22009.0.2': 0.04465362601771959, 'f.22009.0.3': 0.044604679688834206, 'f.22009.0.4': 0.033683420289702656, 'f.22009.0.5': 0.015295051232490304, 'f.22009.0.6': 0.042539355424981606, 'f.22009.0.7': 0.03830821501895449, 'f.22009.0.8': 0.036533977112986324, 'f.22009.0.9': 0.018074788966882496, 'f.22009.0.10': 0.034513902602324245}	3.0507	2.41989	3.05155	2.42097	0.875548	FALSE
806	rs2777763	log_reaction_time	0.55287	0.57536	2	0.107946	0.107588	0.102118	0.102409	{'const': 5.893500954084696, 'Prob_Class_0': 0.058672771236350243, 'Prob_Class_2': 0.012120770036634775, 'Age': 0.007057192594989381, 'Sex': -0.034584909904199435, 'Education_score': -0.006962080069435574, 'Assessment_centre_11026.0': -0.019433356408766554, 'Assessment_centre_11027.0': 0.005935999299979677, 'Assessment_centre_11028.0': 0.008740351474102258, 'f.22009.0.1': -0.00399003577590246, 'f.22009.0.2': 0.002928075696844319, 'f.22009.0.3': 0.0036146247076698033, 'f.22009.0.4': -0.00012117800843057947, 'f.22009.0.5': 0.0004618666336194433, 'f.22009.0.6': 0.0016513182586538654, 'f.22009.0.7': -0.0015440447730790475, 'f.22009.0.8': -0.0013643309607496775, 'f.22009.0.9': -0.000865514000987117, 'f.22009.0.10': 0.0016207157877043282}	{'const': 5.915219162803872, 'Age': 0.007056614614976273, 'Sex': -0.03439617610443124, 'Education_score': -0.006963260470079561, 'Assessment_centre_11026.0': -0.019307045667403613, 'Assessment_centre_11027.0': 0.0055860912511113215, 'Assessment_centre_11028.0': 0.0075144881954065795, 'f.22009.0.1': -0.003954599949899194, 'f.22009.0.2': 0.0029223145169190432, 'f.22009.0.3': 0.003605478280268456, 'f.22009.0.4': -0.00013222650355624828, 'f.22009.0.5': 0.0004617248892309002, 'f.22009.0.6': 0.001666139884830791, 'f.22009.0.7': -0.0014516292874348774, 'f.22009.0.8': -0.0013531052709145966, 'f.22009.0.9': -0.0008450743324027155, 'f.22009.0.10': 0.001632456894028729}	{'const': 0.04978648979197772, 'Prob_Class_0': 0.0597449553240949, 'Prob_Class_2': 0.05763234404806731, 'Age': 0.0004225697368052515, 'Sex': 0.0062808054399541334, 'Education_score': 0.0022774442590544823, 'Assessment_centre_11026.0': 0.009239510772221996, 'Assessment_centre_11027.0': 0.007884918525379947, 'Assessment_centre_11028.0': 0.08203901148322615, 'f.22009.0.1': 0.0019612127525294515, 'f.22009.0.2': 0.002081693487549077, 'f.22009.0.3': 0.0020197829676777196, 'f.22009.0.4': 0.001527863179523627, 'f.22009.0.5': 0.0006925038492956123, 'f.22009.0.6': 0.0019367997517241225, 'f.22009.0.7': 0.0017724332141823712, 'f.22009.0.8': 0.001702736827480627, 'f.22009.0.9': 0.0008044107190884682, 'f.22009.0.10': 0.001565536579827224}	{'const': 0.037130158855696614, 'Age': 0.0004224557077404022, 'Sex': 0.006272933649447629, 'Education_score': 0.00227707092752088, 'Assessment_centre_11026.0': 0.009236191111833965, 'Assessment_centre_11027.0': 0.007874963602510051, 'Assessment_centre_11028.0': 0.08197608569932627, 'f.22009.0.1': 0.0019603760967637804, 'f.22009.0.2': 0.0020805445916483242, 'f.22009.0.3': 0.0020194302370489014, 'f.22009.0.4': 0.0015275345094007133, 'f.22009.0.5': 0.0006923900116994872, 'f.22009.0.6': 0.0019364317952959053, 'f.22009.0.7': 0.0017686592168523131, 'f.22009.0.8': 0.0017019581423804847, 'f.22009.0.9': 0.0008038504536172556, 'f.22009.0.10': 0.0015652108072170456}	0.162656	0.125397	0.162689	0.125435	0.875548	FALSE
810	rs2777763	Symbol_digit_matches	0.567968	0.566766	2	0.235238	0.234808	0.228427	0.228756	{'const': 39.04251764484661, 'Prob_Class_0': 1.1075855328055546, 'Prob_Class_2': -0.9422955040388548, 'Age': -0.33526134956070325, 'Sex': -0.2309647691333624, 'Education_score': 0.3021625513819327, 'Assessment_centre_11026.0': 0.48615089214638885, 'Assessment_centre_11027.0': 0.013458962488496817, 'Assessment_centre_11028.0': -0.7813942333390864, 'f.22009.0.1': -0.022006378372106353, 'f.22009.0.2': -0.004142964711935218, 'f.22009.0.3': -0.0409945598925846, 'f.22009.0.4': 0.048717714468818424, 'f.22009.0.5': -0.06211089870933344, 'f.22009.0.6': 0.02637098751685102, 'f.22009.0.7': -0.06290766983503383, 'f.22009.0.8': 0.027575396545772, 'f.22009.0.9': -0.022354138242006258, 'f.22009.0.10': -0.1037913706909156}	{'const': 39.01693076037684, 'Age': -0.3352924198515128, 'Sex': -0.2183364228802549, 'Education_score': 0.3036011776066745, 'Assessment_centre_11026.0': 0.4954177764943082, 'Assessment_centre_11027.0': 0.010329517935462107, 'Assessment_centre_11028.0': -0.8929010467163447, 'f.22009.0.1': -0.022435729943989166, 'f.22009.0.2': -0.004724363094273605, 'f.22009.0.3': -0.041720735539247246, 'f.22009.0.4': 0.047370917466700954, 'f.22009.0.5': -0.06216836494409121, 'f.22009.0.6': 0.02758545472225654, 'f.22009.0.7': -0.05881323673826025, 'f.22009.0.8': 0.027967231816594034, 'f.22009.0.9': -0.022005089098658323, 'f.22009.0.10': -0.1026095656033402}	{'const': 1.6688658577542081, 'Prob_Class_0': 2.03145089619006, 'Prob_Class_2': 1.9219918309093573, 'Age': 0.01399769127477578, 'Sex': 0.21023255770586766, 'Education_score': 0.07783474208830864, 'Assessment_centre_11026.0': 0.2886937285896638, 'Assessment_centre_11027.0': 0.2551363520189442, 'Assessment_centre_11028.0': 2.722803415057738, 'f.22009.0.1': 0.06561008093650716, 'f.22009.0.2': 0.06891595031645179, 'f.22009.0.3': 0.0685114879407981, 'f.22009.0.4': 0.05171041655067198, 'f.22009.0.5': 0.02358731719826125, 'f.22009.0.6': 0.06535227949666712, 'f.22009.0.7': 0.059598452884928814, 'f.22009.0.8': 0.056684164471699564, 'f.22009.0.9': 0.027608029236057943, 'f.22009.0.10': 0.05326427173521521}	{'const': 1.2386551824916567, 'Age': 0.013994402434652197, 'Sex': 0.209822311849471, 'Education_score': 0.07780632635296485, 'Assessment_centre_11026.0': 0.28848687506042886, 'Assessment_centre_11027.0': 0.2547541766301683, 'Assessment_centre_11028.0': 2.7195474105039956, 'f.22009.0.1': 0.06557641344144695, 'f.22009.0.2': 0.0688616817832307, 'f.22009.0.3': 0.06849346698813476, 'f.22009.0.4': 0.05168386258138844, 'f.22009.0.5': 0.023582054026296023, 'f.22009.0.6': 0.06532005561271569, 'f.22009.0.7': 0.059449396088598644, 'f.22009.0.8': 0.056661318367334124, 'f.22009.0.9': 0.02758591243284171, 'f.22009.0.10': 0.053230715827342456}	4.67103	3.69554	4.67235	3.69668	0.875548	FALSE
834	rs11243266	log_reaction_time	0.608691	0.544135	2	0.105423	0.105031	0.0996286	0.0998819	{'const': 5.900976416951724, 'Prob_Class_0': 0.010449260657089152, 'Prob_Class_2': 0.040361619649803615, 'Age': 0.006935147073285961, 'Sex': -0.034295087058128386, 'Education_score': -0.006804070133229593, 'Assessment_centre_11026.0': -0.020885565678679784, 'Assessment_centre_11027.0': 0.0063802794090574745, 'Assessment_centre_11028.0': 0.010468348568139241, 'f.22009.0.1': -0.004158472082892892, 'f.22009.0.2': 0.0027514563565639973, 'f.22009.0.3': 0.0035934281610086687, 'f.22009.0.4': -0.0002937101348501407, 'f.22009.0.5': 0.0005326266621476989, 'f.22009.0.6': 0.0013942485091563888, 'f.22009.0.7': -0.000944082732603678, 'f.22009.0.8': -0.0011434009753443202, 'f.22009.0.9': -0.000801507566960305, 'f.22009.0.10': 0.001766629021654179}	{'const': 5.918775458618875, 'Age': 0.006965925607765222, 'Sex': -0.03421427755703749, 'Education_score': -0.006768922521578424, 'Assessment_centre_11026.0': -0.020655881473250835, 'Assessment_centre_11027.0': 0.006303030727514263, 'Assessment_centre_11028.0': 0.007999826640634875, 'f.22009.0.1': -0.004150065836231817, 'f.22009.0.2': 0.002741710917060622, 'f.22009.0.3': 0.003647756755590488, 'f.22009.0.4': -0.00033001529985572046, 'f.22009.0.5': 0.000539317079024799, 'f.22009.0.6': 0.0014206456223327898, 'f.22009.0.7': -0.000978666829527337, 'f.22009.0.8': -0.0011538523559360288, 'f.22009.0.9': -0.0008096880164715058, 'f.22009.0.10': 0.0017536553893552792}	{'const': 0.042938618337059926, 'Prob_Class_0': 0.04541705008614848, 'Prob_Class_2': 0.038789852578829775, 'Age': 0.00042262667136320375, 'Sex': 0.00626616171103089, 'Education_score': 0.002268309745034953, 'Assessment_centre_11026.0': 0.00917493054103138, 'Assessment_centre_11027.0': 0.00783797029128273, 'Assessment_centre_11028.0': 0.08195059885211826, 'f.22009.0.1': 0.0019552681183887125, 'f.22009.0.2': 0.002057999374589078, 'f.22009.0.3': 0.0020120887217727193, 'f.22009.0.4': 0.0015220846896956256, 'f.22009.0.5': 0.0006883156189957919, 'f.22009.0.6': 0.0019247492727194582, 'f.22009.0.7': 0.0017520914472358685, 'f.22009.0.8': 0.001690905054760995, 'f.22009.0.9': 0.0008049515864391526, 'f.22009.0.10': 0.0015553916456308415}	{'const': 0.03710057804116718, 'Age': 0.0004213569961172395, 'Sex': 0.00624035802684535, 'Education_score': 0.002266976219803612, 'Assessment_centre_11026.0': 0.009170674316840967, 'Assessment_centre_11027.0': 0.007836516038683771, 'Assessment_centre_11028.0': 0.08184730972133243, 'f.22009.0.1': 0.001954872919974448, 'f.22009.0.2': 0.002057630962142175, 'f.22009.0.3': 0.00201092709105785, 'f.22009.0.4': 0.001521375827919028, 'f.22009.0.5': 0.0006880541680112992, 'f.22009.0.6': 0.0019241999209428607, 'f.22009.0.7': 0.0017515643347127282, 'f.22009.0.8': 0.0016890596263302335, 'f.22009.0.9': 0.0008048036776093495, 'f.22009.0.10': 0.0015549970562604757}	0.162411	0.125319	0.162447	0.12544	0.875548	FALSE
354	rs35877672	Matrix_pattern_puzzles	0.550309	0.576857	2	0.111066	0.110584	0.103188	0.103584	{'const': 11.81674699146818, 'Prob_Class_0': -0.932140879435657, 'Prob_Class_2': -0.6324528015479757, 'Age': -0.06534871054356985, 'Sex': 0.3150438975236028, 'Education_score': 0.2974474365100389, 'Assessment_centre_11026.0': 0.21419902547002803, 'Assessment_centre_11027.0': -0.10717053878485427, 'Assessment_centre_11028.0': -1.9508456771702674, 'f.22009.0.1': 0.03239680445218921, 'f.22009.0.2': 0.001680806731093779, 'f.22009.0.3': -0.03249200389068935, 'f.22009.0.4': -0.009519823210138037, 'f.22009.0.5': -0.025719539229446496, 'f.22009.0.6': -0.0027349337972191598, 'f.22009.0.7': -0.05703005799501469, 'f.22009.0.8': 0.0016773035450897101, 'f.22009.0.9': -0.01708739126431078, 'f.22009.0.10': -0.055324567728648834}	{'const': 11.343150465159654, 'Age': -0.06551211829035239, 'Sex': 0.3130940484635747, 'Education_score': 0.2968917456321214, 'Assessment_centre_11026.0': 0.2152232643523837, 'Assessment_centre_11027.0': -0.10699590447022915, 'Assessment_centre_11028.0': -1.9713000171569202, 'f.22009.0.1': 0.03376781354247253, 'f.22009.0.2': 0.0018403925782356548, 'f.22009.0.3': -0.032084731362685255, 'f.22009.0.4': -0.009223556112082455, 'f.22009.0.5': -0.025826229392580363, 'f.22009.0.6': -0.0034434715899928706, 'f.22009.0.7': -0.057693197258131004, 'f.22009.0.8': 0.0017542755773850259, 'f.22009.0.9': -0.01749847345712268, 'f.22009.0.10': -0.055255810677963584}	{'const': 0.7240570524233538, 'Prob_Class_0': 0.9064825762205869, 'Prob_Class_2': 0.9329911965025413, 'Age': 0.00608548281164409, 'Sex': 0.09060586384827213, 'Education_score': 0.03340585731674363, 'Assessment_centre_11026.0': 0.12425000426227553, 'Assessment_centre_11027.0': 0.10990318532067517, 'Assessment_centre_11028.0': 1.0204943454347135, 'f.22009.0.1': 0.028247618182967935, 'f.22009.0.2': 0.02959848989117198, 'f.22009.0.3': 0.029563146311502943, 'f.22009.0.4': 0.022308766369014108, 'f.22009.0.5': 0.010141213306487297, 'f.22009.0.6': 0.028277745895697422, 'f.22009.0.7': 0.025459414870308138, 'f.22009.0.8': 0.02426138700369337, 'f.22009.0.9': 0.011963694773264859, 'f.22009.0.10': 0.02287992195351176}	{'const': 0.5361472316369371, 'Age': 0.006076931421200256, 'Sex': 0.0904847038589597, 'Education_score': 0.03339373851670512, 'Assessment_centre_11026.0': 0.12418235193762169, 'Assessment_centre_11027.0': 0.1096950465323483, 'Assessment_centre_11028.0': 1.0196972840495844, 'f.22009.0.1': 0.028192162052433987, 'f.22009.0.2': 0.029588045242258273, 'f.22009.0.3': 0.029553788874055353, 'f.22009.0.4': 0.02230114660266248, 'f.22009.0.5': 0.010138355754422018, 'f.22009.0.6': 0.028251260706889294, 'f.22009.0.7': 0.025442312850362168, 'f.22009.0.8': 0.024250288061679618, 'f.22009.0.9': 0.01194422036748727, 'f.22009.0.10': 0.022873169135613367}	2.01674	1.61625	2.01729	1.61758	0.876239	FALSE
185	rs11790018	Numeric_memory_online	0.546278	0.579225	2	0.0385577	0.0378085	0.0262139	0.0268433	{'const': 7.5244789153944325, 'Prob_Class_0': 0.2487950937951983, 'Prob_Class_2': 0.7215710800579537, 'Age': -0.0184576973381828, 'Sex': 0.2377226885435415, 'Education_score': 0.10326775414502165, 'Assessment_centre_11026.0': 0.32795489094637104, 'Assessment_centre_11027.0': 0.09812938428639156, 'Assessment_centre_11028.0': 0.013786900674866527, 'f.22009.0.1': 0.03539885296276262, 'f.22009.0.2': 0.05758965303511653, 'f.22009.0.3': -0.004424340376268329, 'f.22009.0.4': 0.005246387332895111, 'f.22009.0.5': -0.006815303637016679, 'f.22009.0.6': -0.03884718619499192, 'f.22009.0.7': 0.005083951852064174, 'f.22009.0.8': 0.023127282976647793, 'f.22009.0.9': 0.00041593610901932004, 'f.22009.0.10': -0.002497185653231978}	{'const': 7.864462549675952, 'Age': -0.018469277955287425, 'Sex': 0.24038024106033257, 'Education_score': 0.10297046059579394, 'Assessment_centre_11026.0': 0.32694949945377844, 'Assessment_centre_11027.0': 0.09290702019066979, 'Assessment_centre_11028.0': 0.031409979314876324, 'f.22009.0.1': 0.03672275247223614, 'f.22009.0.2': 0.05910207129911696, 'f.22009.0.3': -0.005083566621666438, 'f.22009.0.4': 0.004560849579532683, 'f.22009.0.5': -0.0066012818637825365, 'f.22009.0.6': -0.03896596429550806, 'f.22009.0.7': 0.005317692091241214, 'f.22009.0.8': 0.02297881872988802, 'f.22009.0.9': 0.0006734773521169819, 'f.22009.0.10': -0.002876480233901496}	{'const': 0.6324768199375717, 'Prob_Class_0': 0.7362595359586785, 'Prob_Class_2': 0.7197599983344616, 'Age': 0.005311188464146951, 'Sex': 0.0778173072846539, 'Education_score': 0.02943800048631247, 'Assessment_centre_11026.0': 0.10608615832670568, 'Assessment_centre_11027.0': 0.09820477338856015, 'Assessment_centre_11028.0': 1.0162281770308113, 'f.22009.0.1': 0.023979569629685442, 'f.22009.0.2': 0.02542731418844611, 'f.22009.0.3': 0.024750991674424388, 'f.22009.0.4': 0.018968912883067724, 'f.22009.0.5': 0.00845094366676345, 'f.22009.0.6': 0.02347390411267195, 'f.22009.0.7': 0.021351568018840333, 'f.22009.0.8': 0.020401280740947755, 'f.22009.0.9': 0.010131806409823469, 'f.22009.0.10': 0.019431539821201133}	{'const': 0.46693827481858624, 'Age': 0.005308883381564276, 'Sex': 0.07745103415044911, 'Education_score': 0.029399280507371936, 'Assessment_centre_11026.0': 0.10603438604957767, 'Assessment_centre_11027.0': 0.09795001216566092, 'Assessment_centre_11028.0': 1.0157598892707413, 'f.22009.0.1': 0.023932002020081618, 'f.22009.0.2': 0.02537790122185542, 'f.22009.0.3': 0.024733773250626694, 'f.22009.0.4': 0.018931987468374344, 'f.22009.0.5': 0.00844553211641038, 'f.22009.0.6': 0.02345784636761992, 'f.22009.0.7': 0.02133830820333244, 'f.22009.0.8': 0.02038752685064495, 'f.22009.0.9': 0.010123582485157477, 'f.22009.0.10': 0.019407776467603752}	1.41988	1.06286	1.42043	1.06287	0.876664	FALSE
621	rs2973361	Symbol_digit_matches	0.547764	0.578325	2	0.236776	0.236371	0.230117	0.230454	{'const': 38.36184231479853, 'Prob_Class_0': 0.522103423090569, 'Prob_Class_2': 2.0784940523193436, 'Age': -0.3364784615741555, 'Sex': -0.20875654588146375, 'Education_score': 0.3169274610428912, 'Assessment_centre_11026.0': 0.44824905453268066, 'Assessment_centre_11027.0': -0.08838657789928892, 'Assessment_centre_11028.0': -0.9801181538926874, 'f.22009.0.1': -0.012335854124994272, 'f.22009.0.2': -0.010164290253299192, 'f.22009.0.3': -0.04813525665685894, 'f.22009.0.4': 0.04780522883131832, 'f.22009.0.5': -0.060416854566562796, 'f.22009.0.6': 0.012775520698625784, 'f.22009.0.7': -0.061423421964380026, 'f.22009.0.8': 0.03151012410305323, 'f.22009.0.9': -0.023349137845167497, 'f.22009.0.10': -0.10017097477867826}	{'const': 39.19780167692803, 'Age': -0.33661253197794355, 'Sex': -0.22256151971449156, 'Education_score': 0.3159493371692927, 'Assessment_centre_11026.0': 0.44080384767519015, 'Assessment_centre_11027.0': -0.0948412768910347, 'Assessment_centre_11028.0': -0.9498950609245823, 'f.22009.0.1': -0.015159171474685023, 'f.22009.0.2': -0.009715617058784312, 'f.22009.0.3': -0.04776652425298238, 'f.22009.0.4': 0.049242541138357264, 'f.22009.0.5': -0.0610476927692037, 'f.22009.0.6': 0.012339743673668099, 'f.22009.0.7': -0.06117581743219472, 'f.22009.0.8': 0.03024122143874693, 'f.22009.0.9': -0.024754615061671266, 'f.22009.0.10': -0.10169921829318955}	{'const': 1.70543696897137, 'Prob_Class_0': 2.056726143662453, 'Prob_Class_2': 2.0933493138812183, 'Age': 0.01390472814959015, 'Sex': 0.20857959983039967, 'Education_score': 0.07695634095579212, 'Assessment_centre_11026.0': 0.28591880332164005, 'Assessment_centre_11027.0': 0.2527341349659152, 'Assessment_centre_11028.0': 2.7202196933479814, 'f.22009.0.1': 0.06514482152147384, 'f.22009.0.2': 0.06781753418552532, 'f.22009.0.3': 0.06797596172566743, 'f.22009.0.4': 0.051429288713529586, 'f.22009.0.5': 0.023329194325741504, 'f.22009.0.6': 0.06468330912850297, 'f.22009.0.7': 0.05864291436521134, 'f.22009.0.8': 0.0558756488477976, 'f.22009.0.9': 0.02747956047923463, 'f.22009.0.10': 0.05279777503466194}	{'const': 1.230689930712378, 'Age': 0.013901051654991605, 'Sex': 0.20777611170798568, 'Education_score': 0.0768859263891341, 'Assessment_centre_11026.0': 0.2853523978414321, 'Assessment_centre_11027.0': 0.25254849125754203, 'Assessment_centre_11028.0': 2.7192133499596745, 'f.22009.0.1': 0.06505993795737416, 'f.22009.0.2': 0.067799111789945, 'f.22009.0.3': 0.06793164674595745, 'f.22009.0.4': 0.05139039746474908, 'f.22009.0.5': 0.02329743922205395, 'f.22009.0.6': 0.06466744068640229, 'f.22009.0.7': 0.058593030864303196, 'f.22009.0.8': 0.05585016034636746, 'f.22009.0.9': 0.027433141030179308, 'f.22009.0.10': 0.05276451784969427}	4.67125	3.69895	4.67249	3.69888	0.876664	FALSE
764	rs11623591	log_reaction_time	0.543905	0.580539	2	0.111027	0.110681	0.105298	0.10559	{'const': 5.928665372265458, 'Prob_Class_0': -0.049470626021600794, 'Prob_Class_2': -0.01060219052211031, 'Age': 0.0071325535643037355, 'Sex': -0.034010341903531, 'Education_score': -0.0069449526421408135, 'Assessment_centre_11026.0': -0.020495551278169932, 'Assessment_centre_11027.0': 0.0025212705501877902, 'Assessment_centre_11028.0': 0.003693337717814993, 'f.22009.0.1': -0.003949804096141388, 'f.22009.0.2': 0.0022444494627518073, 'f.22009.0.3': 0.0031973407813532676, 'f.22009.0.4': 5.7780797034084896e-05, 'f.22009.0.5': 0.00043219577323212743, 'f.22009.0.6': 0.0019211495069566126, 'f.22009.0.7': -0.0012564300637704015, 'f.22009.0.8': -0.0011627871739660657, 'f.22009.0.9': -0.0005433195789959636, 'f.22009.0.10': 0.001650904286747367}	{'const': 5.912657816014262, 'Age': 0.007129033348705912, 'Sex': -0.034672474426410596, 'Education_score': -0.006956350336583671, 'Assessment_centre_11026.0': -0.020332360848262197, 'Assessment_centre_11027.0': 0.002643478577537939, 'Assessment_centre_11028.0': 0.007253626140316216, 'f.22009.0.1': -0.003912901411514, 'f.22009.0.2': 0.00229445882812032, 'f.22009.0.3': 0.003170994345162611, 'f.22009.0.4': 5.5316564806659474e-05, 'f.22009.0.5': 0.00042871945803208897, 'f.22009.0.6': 0.0019112759007469983, 'f.22009.0.7': -0.00130746510003487, 'f.22009.0.8': -0.0010959815326374925, 'f.22009.0.9': -0.0005730050635858394, 'f.22009.0.10': 0.00167993011235653}	{'const': 0.04709651649131001, 'Prob_Class_0': 0.05328335034448001, 'Prob_Class_2': 0.05285478465721973, 'Age': 0.00041511319821381244, 'Sex': 0.006183902305897213, 'Education_score': 0.0022314031394505933, 'Assessment_centre_11026.0': 0.009025510629743692, 'Assessment_centre_11027.0': 0.0077346381291186605, 'Assessment_centre_11028.0': 0.08087511413041393, 'f.22009.0.1': 0.0019214333270711173, 'f.22009.0.2': 0.00203244608148749, 'f.22009.0.3': 0.0019840806045553576, 'f.22009.0.4': 0.001496752548999646, 'f.22009.0.5': 0.0006766023534744889, 'f.22009.0.6': 0.0018958752540816299, 'f.22009.0.7': 0.0017226133102077688, 'f.22009.0.8': 0.0016620608652789034, 'f.22009.0.9': 0.0007908457176037808, 'f.22009.0.10': 0.0015317489553734803}	{'const': 0.03651165540762825, 'Age': 0.00041499151188352024, 'Sex': 0.006142192647811948, 'Education_score': 0.0022309557352835803, 'Assessment_centre_11026.0': 0.009022085609246402, 'Assessment_centre_11027.0': 0.007732145413416404, 'Assessment_centre_11028.0': 0.08076861975909208, 'f.22009.0.1': 0.0019207940052183624, 'f.22009.0.2': 0.002031395526454256, 'f.22009.0.3': 0.001983564845445784, 'f.22009.0.4': 0.0014964826563754932, 'f.22009.0.5': 0.0006764255933428596, 'f.22009.0.6': 0.0018955232430198198, 'f.22009.0.7': 0.001721535086156077, 'f.22009.0.8': 0.0016594260344632535, 'f.22009.0.9': 0.000790195833792885, 'f.22009.0.10': 0.001531090850800391}	0.160281	0.124482	0.160312	0.124488	0.877073	FALSE
33	rs11671460	Symbol_digit_matches	0.522448	0.593146	2	0.236165	0.235774	0.229422	0.229783	{'const': 38.65371365349415, 'Prob_Class_0': 0.6778643788787108, 'Prob_Class_2': 1.6914618772680554, 'Age': -0.3364922837853442, 'Sex': -0.18611281330666027, 'Education_score': 0.29379395169602335, 'Assessment_centre_11026.0': 0.45873006048391296, 'Assessment_centre_11027.0': -0.1338141914906721, 'Assessment_centre_11028.0': -0.9080794926862522, 'f.22009.0.1': -0.0008010733184120045, 'f.22009.0.2': -0.014577701117466032, 'f.22009.0.3': -0.04981179240221646, 'f.22009.0.4': 0.04438665708026151, 'f.22009.0.5': -0.057727836527325584, 'f.22009.0.6': 0.013974482224701688, 'f.22009.0.7': -0.05047901642036952, 'f.22009.0.8': 0.03684544845269709, 'f.22009.0.9': -0.019657417148078768, 'f.22009.0.10': -0.09630038859984091}	{'const': 39.500644059989725, 'Age': -0.33676078864684844, 'Sex': -0.1823934120613471, 'Education_score': 0.2958224837139057, 'Assessment_centre_11026.0': 0.46663493165188463, 'Assessment_centre_11027.0': -0.13334945985492164, 'Assessment_centre_11028.0': -0.9621838528958486, 'f.22009.0.1': 0.0005642043379398571, 'f.22009.0.2': -0.01369805046763116, 'f.22009.0.3': -0.050944628176794335, 'f.22009.0.4': 0.0427584813315631, 'f.22009.0.5': -0.05739759596584448, 'f.22009.0.6': 0.013483920361100268, 'f.22009.0.7': -0.05226143415805945, 'f.22009.0.8': 0.03679729726230875, 'f.22009.0.9': -0.0190377047860468, 'f.22009.0.10': -0.09551812646457954}	{'const': 1.557595311798447, 'Prob_Class_0': 1.686087531407542, 'Prob_Class_2': 1.6829924490743005, 'Age': 0.01400285388047864, 'Sex': 0.21016012370454165, 'Education_score': 0.07762777844162959, 'Assessment_centre_11026.0': 0.287148367007345, 'Assessment_centre_11027.0': 0.25373558218479647, 'Assessment_centre_11028.0': 2.7172828464396175, 'f.22009.0.1': 0.06536079008570853, 'f.22009.0.2': 0.06816253109744759, 'f.22009.0.3': 0.06813393968732022, 'f.22009.0.4': 0.05157470001140808, 'f.22009.0.5': 0.023334362250116578, 'f.22009.0.6': 0.06485827000344604, 'f.22009.0.7': 0.058993946472476445, 'f.22009.0.8': 0.056124734371105725, 'f.22009.0.9': 0.02756833242736055, 'f.22009.0.10': 0.0530794677730076}	{'const': 1.2397687673748041, 'Age': 0.013996747478636105, 'Sex': 0.20880078380190073, 'Education_score': 0.07758338254828216, 'Assessment_centre_11026.0': 0.28670963977134806, 'Assessment_centre_11027.0': 0.2536749223402868, 'Assessment_centre_11028.0': 2.7155828104935575, 'f.22009.0.1': 0.0653092946344978, 'f.22009.0.2': 0.06809759636302953, 'f.22009.0.3': 0.06809590880763071, 'f.22009.0.4': 0.05152940918057582, 'f.22009.0.5': 0.023326659440854144, 'f.22009.0.6': 0.06484095239470723, 'f.22009.0.7': 0.05890046619157748, 'f.22009.0.8': 0.05610656486022297, 'f.22009.0.9': 0.027529278363553424, 'f.22009.0.10': 0.05305306403552403}	4.66462	3.69501	4.66581	3.69486	0.877597	FALSE
46	rs2106187	Matrix_pattern_puzzles	0.536643	0.584789	2	0.113626	0.113165	0.105903	0.106304	{'const': 11.702392289407813, 'Prob_Class_0': -0.06811215508607234, 'Prob_Class_2': -0.6118925880496751, 'Age': -0.06755962937755762, 'Sex': 0.32964400548264167, 'Education_score': 0.29640639365205584, 'Assessment_centre_11026.0': 0.20863112881166782, 'Assessment_centre_11027.0': -0.0867206294709081, 'Assessment_centre_11028.0': -1.9613708702685064, 'f.22009.0.1': 0.029963258441921548, 'f.22009.0.2': 0.0002778297728715544, 'f.22009.0.3': -0.03387849236113085, 'f.22009.0.4': -0.01419479400026666, 'f.22009.0.5': -0.023978022635943126, 'f.22009.0.6': -0.0028748250598634234, 'f.22009.0.7': -0.059936180164447676, 'f.22009.0.8': 0.0005695202663490055, 'f.22009.0.9': -0.019393786585368347, 'f.22009.0.10': -0.05115282923930254}	{'const': 11.399061458556064, 'Age': -0.06735364693218134, 'Sex': 0.3327381381195764, 'Education_score': 0.29633140598891067, 'Assessment_centre_11026.0': 0.21252210217171308, 'Assessment_centre_11027.0': -0.08592716616755226, 'Assessment_centre_11028.0': -1.9522139138529386, 'f.22009.0.1': 0.02864894266356278, 'f.22009.0.2': 0.0014849867159965017, 'f.22009.0.3': -0.03189528759748846, 'f.22009.0.4': -0.013749371257851714, 'f.22009.0.5': -0.023943359408230357, 'f.22009.0.6': -0.0034566570012479953, 'f.22009.0.7': -0.06069869881321273, 'f.22009.0.8': 0.0009177007365128611, 'f.22009.0.9': -0.019233736965465667, 'f.22009.0.10': -0.051982266142042655}	{'const': 0.6595233116556053, 'Prob_Class_0': 0.7025924308439816, 'Prob_Class_2': 0.6681640863986804, 'Age': 0.006005375473068586, 'Sex': 0.08961405988123441, 'Education_score': 0.03310823591275422, 'Assessment_centre_11026.0': 0.12314917690890871, 'Assessment_centre_11027.0': 0.10875522080461812, 'Assessment_centre_11028.0': 1.01855378889952, 'f.22009.0.1': 0.027966534630806245, 'f.22009.0.2': 0.02932215915720668, 'f.22009.0.3': 0.02933070685241511, 'f.22009.0.4': 0.022108965497480704, 'f.22009.0.5': 0.0100310528139904, 'f.22009.0.6': 0.02796246243300366, 'f.22009.0.7': 0.025274225139908305, 'f.22009.0.8': 0.02404007878406863, 'f.22009.0.9': 0.01187370114654021, 'f.22009.0.10': 0.02271064415499983}	{'const': 0.5306961577472783, 'Age': 0.0060004477175733695, 'Sex': 0.08954056374600265, 'Education_score': 0.033099371594269886, 'Assessment_centre_11026.0': 0.12303262694255673, 'Assessment_centre_11027.0': 0.1087189666190914, 'Assessment_centre_11028.0': 1.0182824389344356, 'f.22009.0.1': 0.02791552668919971, 'f.22009.0.2': 0.02929097391465868, 'f.22009.0.3': 0.02926159924704511, 'f.22009.0.4': 0.022099778690899633, 'f.22009.0.5': 0.010028699974497197, 'f.22009.0.6': 0.027943427137988423, 'f.22009.0.7': 0.02522812594534859, 'f.22009.0.8': 0.024031242969932795, 'f.22009.0.9': 0.01186659192678866, 'f.22009.0.10': 0.022686311597601396}	2.01438	1.6165	2.0149	1.61679	0.877597	FALSE
84	rs11662234	Fluid_intel_score	0.538516	0.583675	2	0.0850563	0.0847007	0.0791129	0.0794195	{'const': 6.441707835004525, 'Prob_Class_0': 0.16213861306024605, 'Prob_Class_2': -0.5796104722174653, 'Age': -0.017106076739072218, 'Sex': 0.12082078404238182, 'Education_score': 0.3875347629567286, 'Assessment_centre_11026.0': 0.0324974602972885, 'Assessment_centre_11027.0': -0.29791321253214187, 'Assessment_centre_11028.0': -0.3411188779918519, 'f.22009.0.1': 0.014632422578174528, 'f.22009.0.2': 0.04289613002009734, 'f.22009.0.3': -0.023487627160170582, 'f.22009.0.4': -0.008968708237355086, 'f.22009.0.5': -0.014223009660196025, 'f.22009.0.6': 0.022362604738209862, 'f.22009.0.7': -0.006563138295819914, 'f.22009.0.8': 0.052308225116725865, 'f.22009.0.9': -0.0008791446208524312, 'f.22009.0.10': -0.030578079670915876}	{'const': 6.300592552557366, 'Age': -0.01709524183412163, 'Sex': 0.1206143187055868, 'Education_score': 0.3877814986952197, 'Assessment_centre_11026.0': 0.037197086995557106, 'Assessment_centre_11027.0': -0.2963451536591889, 'Assessment_centre_11028.0': -0.3306184869727818, 'f.22009.0.1': 0.014615430906563908, 'f.22009.0.2': 0.04300723755178724, 'f.22009.0.3': -0.023051301983859067, 'f.22009.0.4': -0.008752985888753315, 'f.22009.0.5': -0.01430414788183039, 'f.22009.0.6': 0.021507153437297935, 'f.22009.0.7': -0.006877342283080034, 'f.22009.0.8': 0.05278801824342032, 'f.22009.0.9': -0.001055294349738457, 'f.22009.0.10': -0.0301730567049228}	{'const': 0.6096988702811836, 'Prob_Class_0': 0.7423175813649244, 'Prob_Class_2': 0.73858206125223, 'Age': 0.005135903551172789, 'Sex': 0.07625040594115273, 'Education_score': 0.027771881615937265, 'Assessment_centre_11026.0': 0.1116062728876644, 'Assessment_centre_11027.0': 0.09567273307990176, 'Assessment_centre_11028.0': 0.9985010729368067, 'f.22009.0.1': 0.023926257798714642, 'f.22009.0.2': 0.025172830466307815, 'f.22009.0.3': 0.02462024657431102, 'f.22009.0.4': 0.018588146300520362, 'f.22009.0.5': 0.008410126086589488, 'f.22009.0.6': 0.023527153721773494, 'f.22009.0.7': 0.021475134759122397, 'f.22009.0.8': 0.020635513076089622, 'f.22009.0.9': 0.009805522445106485, 'f.22009.0.10': 0.0189958111378739}	{'const': 0.45236763557751847, 'Age': 0.005135028828910854, 'Sex': 0.07623088569459864, 'Education_score': 0.02776622542559135, 'Assessment_centre_11026.0': 0.11148724604752738, 'Assessment_centre_11027.0': 0.09561577908978665, 'Assessment_centre_11028.0': 0.9982834023089006, 'f.22009.0.1': 0.02392186806092023, 'f.22009.0.2': 0.02516643038078634, 'f.22009.0.3': 0.024612391850118064, 'f.22009.0.4': 0.018578695744826592, 'f.22009.0.5': 0.008408362792838632, 'f.22009.0.6': 0.0235074976513925, 'f.22009.0.7': 0.021466472417003432, 'f.22009.0.8': 0.02062494847203289, 'f.22009.0.9': 0.009792324639286918, 'f.22009.0.10': 0.018988558599738768}	1.98088	1.56641	1.98127	1.56631	0.877597	FALSE
223	rs57784799	Tower_rearranging	0.527767	0.590002	2	0.0988886	0.09842	0.0908984	0.091321	{'const': 15.416920447804474, 'Prob_Class_0': 0.7284903452702599, 'Prob_Class_2': -0.7966585191596448, 'Age': -0.10890880842756637, 'Sex': 0.5262392217467567, 'Education_score': 0.3003387113456507, 'Assessment_centre_11026.0': 0.1676129470701943, 'Assessment_centre_11027.0': -0.44597705921218783, 'Assessment_centre_11028.0': -1.25814131651635, 'f.22009.0.1': -0.03328515485468073, 'f.22009.0.2': -0.03363105047296308, 'f.22009.0.3': -0.026021270429420068, 'f.22009.0.4': 0.021032529436562385, 'f.22009.0.5': -0.023725293576099687, 'f.22009.0.6': 0.09646517645085835, 'f.22009.0.7': -0.024178781891651305, 'f.22009.0.8': -0.02901840171711325, 'f.22009.0.9': -0.00709939072773891, 'f.22009.0.10': -0.08311801896317711}	{'const': 15.35081507574381, 'Age': -0.10883084020863412, 'Sex': 0.5254382496987294, 'Education_score': 0.3012702610372322, 'Assessment_centre_11026.0': 0.16856031498135707, 'Assessment_centre_11027.0': -0.44219576670710725, 'Assessment_centre_11028.0': -1.2972051997784761, 'f.22009.0.1': -0.03453698153763448, 'f.22009.0.2': -0.03193245001503488, 'f.22009.0.3': -0.025302058149491154, 'f.22009.0.4': 0.022229813712341628, 'f.22009.0.5': -0.023967597675217157, 'f.22009.0.6': 0.09465831248554922, 'f.22009.0.7': -0.024777700352284108, 'f.22009.0.8': -0.02865529514738531, 'f.22009.0.9': -0.008422145565605738, 'f.22009.0.10': -0.08336669555836192}	{'const': 1.0871205919220341, 'Prob_Class_0': 1.4071168578498734, 'Prob_Class_2': 1.4467548716308662, 'Age': 0.009201531452798119, 'Sex': 0.1369242651738489, 'Education_score': 0.05069871766914647, 'Assessment_centre_11026.0': 0.1879533105055414, 'Assessment_centre_11027.0': 0.1660453923530477, 'Assessment_centre_11028.0': 1.5432154818175225, 'f.22009.0.1': 0.04276705009813891, 'f.22009.0.2': 0.045019645825192384, 'f.22009.0.3': 0.04477498599712758, 'f.22009.0.4': 0.03381562111653355, 'f.22009.0.5': 0.015344636841938375, 'f.22009.0.6': 0.04277877219838846, 'f.22009.0.7': 0.03855391355817101, 'f.22009.0.8': 0.03671614538829507, 'f.22009.0.9': 0.01824356405740823, 'f.22009.0.10': 0.03477964533854582}	{'const': 0.8128726137116287, 'Age': 0.009183432381046148, 'Sex': 0.1368214696825602, 'Education_score': 0.05067865336390112, 'Assessment_centre_11026.0': 0.18786701734291952, 'Assessment_centre_11027.0': 0.16596600375560025, 'Assessment_centre_11028.0': 1.5419786622705445, 'f.22009.0.1': 0.0427057158659019, 'f.22009.0.2': 0.0449486974433375, 'f.22009.0.3': 0.04475785402088908, 'f.22009.0.4': 0.03378441890279072, 'f.22009.0.5': 0.015329098274635897, 'f.22009.0.6': 0.04273252890990145, 'f.22009.0.7': 0.03853055329566699, 'f.22009.0.8': 0.03670591079466431, 'f.22009.0.9': 0.018191479103108674, 'f.22009.0.10': 0.03476064216019732}	3.04966	2.41995	3.05045	2.41961	0.877597	FALSE
340	rs4509682	Matrix_pattern_puzzles	0.537094	0.584526	2	0.113268	0.112806	0.105516	0.105918	{'const': 11.21507681590417, 'Prob_Class_0': -0.19078444894766272, 'Prob_Class_2': 0.5700992627775013, 'Age': -0.06671161593668232, 'Sex': 0.3391746581091446, 'Education_score': 0.296778842468178, 'Assessment_centre_11026.0': 0.2025079132071986, 'Assessment_centre_11027.0': -0.08842142562415539, 'Assessment_centre_11028.0': -1.954579089107452, 'f.22009.0.1': 0.029223320632947646, 'f.22009.0.2': 0.0023612555884064603, 'f.22009.0.3': -0.03169816748610447, 'f.22009.0.4': -0.012449640033857524, 'f.22009.0.5': -0.023933051663938464, 'f.22009.0.6': -0.0038969072988648172, 'f.22009.0.7': -0.056504163351182995, 'f.22009.0.8': 0.001888708416432947, 'f.22009.0.9': -0.0190389045762457, 'f.22009.0.10': -0.051592105675350296}	{'const': 11.370907331382794, 'Age': -0.06704275306014977, 'Sex': 0.34079952062481833, 'Education_score': 0.29795893414914826, 'Assessment_centre_11026.0': 0.20588998877928386, 'Assessment_centre_11027.0': -0.09008551629145645, 'Assessment_centre_11028.0': -1.9493949145476663, 'f.22009.0.1': 0.02842777003706833, 'f.22009.0.2': 0.0009130541551949575, 'f.22009.0.3': -0.030869661609318092, 'f.22009.0.4': -0.012851138109026512, 'f.22009.0.5': -0.023702042291311363, 'f.22009.0.6': -0.003713264442395047, 'f.22009.0.7': -0.05679779561326995, 'f.22009.0.8': 0.001423785737348258, 'f.22009.0.9': -0.019059181552033524, 'f.22009.0.10': -0.05154079857353825}	{'const': 0.7161010207197789, 'Prob_Class_0': 0.8472294886481654, 'Prob_Class_2': 0.8622883577447518, 'Age': 0.006017774419872016, 'Sex': 0.08975753149056512, 'Education_score': 0.03321430684464119, 'Assessment_centre_11026.0': 0.12345751916234768, 'Assessment_centre_11027.0': 0.10901553145494032, 'Assessment_centre_11028.0': 1.0189493925826907, 'f.22009.0.1': 0.02796737280650196, 'f.22009.0.2': 0.029350883805829023, 'f.22009.0.3': 0.029318685293126884, 'f.22009.0.4': 0.02216570877490811, 'f.22009.0.5': 0.010065509282594197, 'f.22009.0.6': 0.028003833741808478, 'f.22009.0.7': 0.025414252799109752, 'f.22009.0.8': 0.024139103636218046, 'f.22009.0.9': 0.011902939516886613, 'f.22009.0.10': 0.022733732458148793}	{'const': 0.5314071087453118, 'Age': 0.0060070812394415335, 'Sex': 0.0897158561172098, 'Education_score': 0.033166264072605714, 'Assessment_centre_11026.0': 0.12337455658499138, 'Assessment_centre_11027.0': 0.1088850782953086, 'Assessment_centre_11028.0': 1.018579531187851, 'f.22009.0.1': 0.02793749616748134, 'f.22009.0.2': 0.029310712985543115, 'f.22009.0.3': 0.029284785007093205, 'f.22009.0.4': 0.022156582480824916, 'f.22009.0.5': 0.010057972529312065, 'f.22009.0.6': 0.027981138765876674, 'f.22009.0.7': 0.025397209198767836, 'f.22009.0.8': 0.024125527954418455, 'f.22009.0.9': 0.011899557538489019, 'f.22009.0.10': 0.02271171305680095}	2.0149	1.61769	2.01543	1.61755	0.877597	FALSE
344	rs1304976	log_reaction_time	0.531572	0.587739	2	0.106957	0.10662	0.101249	0.101547	{'const': 5.9552512980695935, 'Prob_Class_0': -0.040507310050455825, 'Prob_Class_2': -0.06053077847486665, 'Age': 0.007004087222470926, 'Sex': -0.03444636556135797, 'Education_score': -0.007206059441212354, 'Assessment_centre_11026.0': -0.020272825573635366, 'Assessment_centre_11027.0': 0.0056174262662283606, 'Assessment_centre_11028.0': 0.007945112426610544, 'f.22009.0.1': -0.0038278286911247942, 'f.22009.0.2': 0.0025125192364280485, 'f.22009.0.3': 0.003579536317922747, 'f.22009.0.4': -0.0003093010235685886, 'f.22009.0.5': 0.0005440977614204268, 'f.22009.0.6': 0.0014270971392633073, 'f.22009.0.7': -0.0010449766927843884, 'f.22009.0.8': -0.0011923188686313241, 'f.22009.0.9': -0.0008063335033852165, 'f.22009.0.10': 0.0016748569069809627}	{'const': 5.922427764093894, 'Age': 0.007009248941879959, 'Sex': -0.0343813541059589, 'Education_score': -0.0072293003183187725, 'Assessment_centre_11026.0': -0.02047390977313935, 'Assessment_centre_11027.0': 0.005384873649651612, 'Assessment_centre_11028.0': 0.007187522024352115, 'f.22009.0.1': -0.003838192707675956, 'f.22009.0.2': 0.002476074700235763, 'f.22009.0.3': 0.0035926234984238357, 'f.22009.0.4': -0.0002810005055386513, 'f.22009.0.5': 0.0005305837212594794, 'f.22009.0.6': 0.0014062234935949267, 'f.22009.0.7': -0.001032024456910881, 'f.22009.0.8': -0.0011927990280696699, 'f.22009.0.9': -0.0007864542716660007, 'f.22009.0.10': 0.001745048046002456}	{'const': 0.049764807201751894, 'Prob_Class_0': 0.061357231991118644, 'Prob_Class_2': 0.06005343875181623, 'Age': 0.00041754951285995554, 'Sex': 0.006191943763312102, 'Education_score': 0.0022479961406858735, 'Assessment_centre_11026.0': 0.009099587226152851, 'Assessment_centre_11027.0': 0.0077765060605929645, 'Assessment_centre_11028.0': 0.08174965594208324, 'f.22009.0.1': 0.0019405450227628024, 'f.22009.0.2': 0.0020466010036278527, 'f.22009.0.3': 0.001996826981115691, 'f.22009.0.4': 0.0015099812991293806, 'f.22009.0.5': 0.0006827540747525848, 'f.22009.0.6': 0.0019080262906744385, 'f.22009.0.7': 0.0017391679215358147, 'f.22009.0.8': 0.0016759344477315081, 'f.22009.0.9': 0.0007961490671149345, 'f.22009.0.10': 0.0015448757805505973}	{'const': 0.036749685164968585, 'Age': 0.00041744734582971815, 'Sex': 0.006190069016083734, 'Education_score': 0.0022475009665964586, 'Assessment_centre_11026.0': 0.009094988274165876, 'Assessment_centre_11027.0': 0.00776906773241927, 'Assessment_centre_11028.0': 0.08171940619573585, 'f.22009.0.1': 0.0019401102271416856, 'f.22009.0.2': 0.00204586147366879, 'f.22009.0.3': 0.001996400715354499, 'f.22009.0.4': 0.0015092395566659975, 'f.22009.0.5': 0.0006824776535355725, 'f.22009.0.6': 0.0019075538030224807, 'f.22009.0.7': 0.0017381617066159353, 'f.22009.0.8': 0.0016755434304320021, 'f.22009.0.9': 0.0007957508364369503, 'f.22009.0.10': 0.0015431063529932707}	0.162177	0.125207	0.162208	0.125233	0.877597	FALSE
352	rs35877672	Numeric_memory	0.522071	0.593369	2	0.0441328	0.0436514	0.035833	0.0362771	{'const': 8.389154584827187, 'Prob_Class_0': -0.550582321351269, 'Prob_Class_2': -0.41294845599230673, 'Age': -0.02525200348820438, 'Sex': 0.1720106288587903, 'Education_score': 0.1053302042955767, 'Assessment_centre_11026.0': 0.07411059407667926, 'Assessment_centre_11027.0': -0.09066482022228402, 'Assessment_centre_11028.0': -0.07628964619266182, 'f.22009.0.1': 0.021335179713033836, 'f.22009.0.2': 0.024306583237948022, 'f.22009.0.3': 0.0019940511826882987, 'f.22009.0.4': -0.00025252533553675027, 'f.22009.0.5': -0.002652761993077603, 'f.22009.0.6': 0.012200687594959118, 'f.22009.0.7': 0.009483591734506167, 'f.22009.0.8': 0.024816874724349798, 'f.22009.0.9': 0.005039088518498878, 'f.22009.0.10': 0.0033483756622050276}	{'const': 8.095062313223043, 'Age': -0.025314873459518758, 'Sex': 0.17107968284110628, 'Education_score': 0.10490737712678729, 'Assessment_centre_11026.0': 0.07503556657646435, 'Assessment_centre_11027.0': -0.08980084690826504, 'Assessment_centre_11028.0': -0.0901548444623832, 'f.22009.0.1': 0.022177996310514547, 'f.22009.0.2': 0.02438909442207656, 'f.22009.0.3': 0.0022536162340253026, 'f.22009.0.4': -6.1233821800755e-05, 'f.22009.0.5': -0.0027407515859555164, 'f.22009.0.6': 0.011841146557872995, 'f.22009.0.7': 0.009024911587309736, 'f.22009.0.8': 0.024667824246388387, 'f.22009.0.9': 0.004813780225573433, 'f.22009.0.10': 0.003346147982117593}	{'const': 0.4494861723911303, 'Prob_Class_0': 0.5596988350167285, 'Prob_Class_2': 0.5767837914153331, 'Age': 0.0037643544897478258, 'Sex': 0.055996841992690574, 'Education_score': 0.02057693234143662, 'Assessment_centre_11026.0': 0.07676227874900574, 'Assessment_centre_11027.0': 0.06794557063106334, 'Assessment_centre_11028.0': 0.6362927504565046, 'f.22009.0.1': 0.017520858276425678, 'f.22009.0.2': 0.018263827577946094, 'f.22009.0.3': 0.018318332241200157, 'f.22009.0.4': 0.013862942583528902, 'f.22009.0.5': 0.006281658171137406, 'f.22009.0.6': 0.017411835678397294, 'f.22009.0.7': 0.01575115000648285, 'f.22009.0.8': 0.014971835235191919, 'f.22009.0.9': 0.007441809004100514, 'f.22009.0.10': 0.014115892060931837}	{'const': 0.3325821260311985, 'Age': 0.0037588944426103664, 'Sex': 0.05590891756318297, 'Education_score': 0.0205679713916189, 'Assessment_centre_11026.0': 0.0767204044741905, 'Assessment_centre_11027.0': 0.06783405680697105, 'Assessment_centre_11028.0': 0.6357865426634137, 'f.22009.0.1': 0.017490580706101762, 'f.22009.0.2': 0.01825679597402349, 'f.22009.0.3': 0.018312034833482684, 'f.22009.0.4': 0.013857494397399802, 'f.22009.0.5': 0.006279618379836425, 'f.22009.0.6': 0.01739777301876211, 'f.22009.0.7': 0.015740124356481304, 'f.22009.0.8': 0.014965582734770803, 'f.22009.0.9': 0.007432323672958379, 'f.22009.0.10': 0.014111355627120773}	1.25775	0.985587	1.25806	0.985343	0.877597	FALSE
453	rs6000553	Symbol_digit_matches	0.528704	0.589449	2	0.236517	0.236121	0.229774	0.23013	{'const': 38.367285009196756, 'Prob_Class_0': 2.0290408141532152, 'Prob_Class_2': 0.6519212209037573, 'Age': -0.3370576090976999, 'Sex': -0.19673955905921503, 'Education_score': 0.32854563714084806, 'Assessment_centre_11026.0': 0.49819601234883065, 'Assessment_centre_11027.0': -0.10045798943647287, 'Assessment_centre_11028.0': -0.9271511721817867, 'f.22009.0.1': -0.00535540475783342, 'f.22009.0.2': 0.004272929155316685, 'f.22009.0.3': -0.04175490596291532, 'f.22009.0.4': 0.04600492949513357, 'f.22009.0.5': -0.05450298464392751, 'f.22009.0.6': 0.005774857704051132, 'f.22009.0.7': -0.05886796379204528, 'f.22009.0.8': 0.037402938565373904, 'f.22009.0.9': -0.019358230359890524, 'f.22009.0.10': -0.09112264172571824}	{'const': 39.218288982866866, 'Age': -0.3370362145477307, 'Sex': -0.1919726519194935, 'Education_score': 0.3266315676359515, 'Assessment_centre_11026.0': 0.4976242721137329, 'Assessment_centre_11027.0': -0.09647348477281024, 'Assessment_centre_11028.0': -0.8761518273142863, 'f.22009.0.1': -0.005877180010299385, 'f.22009.0.2': 0.0036069894367896024, 'f.22009.0.3': -0.04041527742237609, 'f.22009.0.4': 0.046205720534006955, 'f.22009.0.5': -0.05489360439439739, 'f.22009.0.6': 0.005712397882370328, 'f.22009.0.7': -0.05903300651883324, 'f.22009.0.8': 0.03641871220215997, 'f.22009.0.9': -0.020379075160665137, 'f.22009.0.10': -0.09186897950809861}	{'const': 1.6804775077301048, 'Prob_Class_0': 2.0136571045550835, 'Prob_Class_2': 2.041653181015252, 'Age': 0.014019287284919194, 'Sex': 0.2096214930847813, 'Education_score': 0.0776403952476755, 'Assessment_centre_11026.0': 0.28776589299593675, 'Assessment_centre_11027.0': 0.2548232024555671, 'Assessment_centre_11028.0': 2.7258092830539518, 'f.22009.0.1': 0.06578179088376554, 'f.22009.0.2': 0.06834843198260428, 'f.22009.0.3': 0.06843688016189399, 'f.22009.0.4': 0.051623162802028506, 'f.22009.0.5': 0.02343317365647094, 'f.22009.0.6': 0.06522662887810957, 'f.22009.0.7': 0.059203143367012954, 'f.22009.0.8': 0.05632316618441436, 'f.22009.0.9': 0.02761897378236017, 'f.22009.0.10': 0.052998557647280245}	{'const': 1.2402773016447288, 'Age': 0.014008967779025529, 'Sex': 0.20943863522148187, 'Education_score': 0.07752499200461622, 'Assessment_centre_11026.0': 0.2876258878895106, 'Assessment_centre_11027.0': 0.2546805863149886, 'Assessment_centre_11028.0': 2.7241533615745914, 'f.22009.0.1': 0.06572609145791292, 'f.22009.0.2': 0.06824686549246785, 'f.22009.0.3': 0.0684085873314168, 'f.22009.0.4': 0.05159137274903738, 'f.22009.0.5': 0.023422641230274044, 'f.22009.0.6': 0.065207434425051, 'f.22009.0.7': 0.059187724380624814, 'f.22009.0.8': 0.05625576658473271, 'f.22009.0.9': 0.02756959152785225, 'f.22009.0.10': 0.05296801243967154}	4.67941	3.70563	4.68062	3.70496	0.877597	FALSE
503	rs13093031	Tower_rearranging	0.524706	0.59181	2	0.101207	0.100743	0.0932449	0.0936687	{'const': 15.966617205426878, 'Prob_Class_0': -1.0928849627219834, 'Prob_Class_2': -0.694744571782145, 'Age': -0.11066831231033442, 'Sex': 0.5233857172349412, 'Education_score': 0.30543787728734745, 'Assessment_centre_11026.0': 0.16078607176073223, 'Assessment_centre_11027.0': -0.46259194443531343, 'Assessment_centre_11028.0': -1.3324850210685997, 'f.22009.0.1': -0.03443791519612059, 'f.22009.0.2': -0.0419762515096479, 'f.22009.0.3': -0.028139460693866934, 'f.22009.0.4': 0.024103761055432847, 'f.22009.0.5': -0.02422418617335667, 'f.22009.0.6': 0.09997497293701368, 'f.22009.0.7': -0.01867624427790124, 'f.22009.0.8': -0.027927411348180206, 'f.22009.0.9': -0.00898993715607673, 'f.22009.0.10': -0.07958374052733887}	{'const': 15.45454259597475, 'Age': -0.11028550723251611, 'Sex': 0.5293635766989518, 'Education_score': 0.3047586612160538, 'Assessment_centre_11026.0': 0.1651067938291727, 'Assessment_centre_11027.0': -0.453069311144578, 'Assessment_centre_11028.0': -1.2806045946366937, 'f.22009.0.1': -0.03444984459827062, 'f.22009.0.2': -0.04185063727312617, 'f.22009.0.3': -0.02860872733217505, 'f.22009.0.4': 0.023276192681602165, 'f.22009.0.5': -0.02403140795176959, 'f.22009.0.6': 0.10047273687986513, 'f.22009.0.7': -0.018854569131706227, 'f.22009.0.8': -0.028017270922401787, 'f.22009.0.9': -0.009710691032507598, 'f.22009.0.10': -0.07991968392345483}	{'const': 0.9764497564456714, 'Prob_Class_0': 1.110675681561876, 'Prob_Class_2': 0.9374693485032739, 'Age': 0.009187254364624474, 'Sex': 0.1369980623006356, 'Education_score': 0.050715173116704836, 'Assessment_centre_11026.0': 0.18795185899561995, 'Assessment_centre_11027.0': 0.16647561351201676, 'Assessment_centre_11028.0': 1.545014793933638, 'f.22009.0.1': 0.042809910799578695, 'f.22009.0.2': 0.04481984124487519, 'f.22009.0.3': 0.04474781205944634, 'f.22009.0.4': 0.033885881534323696, 'f.22009.0.5': 0.015378596559777129, 'f.22009.0.6': 0.04268520642554706, 'f.22009.0.7': 0.0385377038064212, 'f.22009.0.8': 0.036640357933332215, 'f.22009.0.9': 0.018144074879139376, 'f.22009.0.10': 0.03467389114009432}	{'const': 0.8105755881897418, 'Age': 0.00916240648660853, 'Sex': 0.1368416926650272, 'Education_score': 0.0506643812070706, 'Assessment_centre_11026.0': 0.187859427042099, 'Assessment_centre_11027.0': 0.1661764401925846, 'Assessment_centre_11028.0': 1.543195126047532, 'f.22009.0.1': 0.04279053812034588, 'f.22009.0.2': 0.04480791199205767, 'f.22009.0.3': 0.04473283908718106, 'f.22009.0.4': 0.03386489025096962, 'f.22009.0.5': 0.01537384723659405, 'f.22009.0.6': 0.04266199449975181, 'f.22009.0.7': 0.03849082081915395, 'f.22009.0.8': 0.03663149919649237, 'f.22009.0.9': 0.018112904497489056, 'f.22009.0.10': 0.034661294948384}	3.0522	2.42279	3.05299	2.42238	0.877597	FALSE
648	rs4891262	Matrix_pattern_puzzles	0.52866	0.589474	2	0.113619	0.113165	0.105896	0.106304	{'const': 11.356438282846817, 'Prob_Class_0': 0.4204397752082173, 'Prob_Class_2': -0.2544416986609946, 'Age': -0.06701908115125314, 'Sex': 0.3297424025258069, 'Education_score': 0.29651240980359883, 'Assessment_centre_11026.0': 0.214971750043488, 'Assessment_centre_11027.0': -0.08473495309979172, 'Assessment_centre_11028.0': -1.9313091345857074, 'f.22009.0.1': 0.02942741723856115, 'f.22009.0.2': 0.0015335174253012834, 'f.22009.0.3': -0.03178377500288231, 'f.22009.0.4': -0.013716444109367737, 'f.22009.0.5': -0.023927607757641585, 'f.22009.0.6': -0.003330417328033166, 'f.22009.0.7': -0.05960415306073973, 'f.22009.0.8': 0.0008566988965554285, 'f.22009.0.9': -0.01865742017267363, 'f.22009.0.10': -0.05191816715048673}	{'const': 11.399061458556064, 'Age': -0.06735364693218134, 'Sex': 0.3327381381195764, 'Education_score': 0.29633140598891067, 'Assessment_centre_11026.0': 0.21252210217171308, 'Assessment_centre_11027.0': -0.08592716616755226, 'Assessment_centre_11028.0': -1.9522139138529386, 'f.22009.0.1': 0.02864894266356278, 'f.22009.0.2': 0.0014849867159965017, 'f.22009.0.3': -0.03189528759748846, 'f.22009.0.4': -0.013749371257851714, 'f.22009.0.5': -0.023943359408230357, 'f.22009.0.6': -0.0034566570012479953, 'f.22009.0.7': -0.06069869881321273, 'f.22009.0.8': 0.0009177007365128611, 'f.22009.0.9': -0.019233736965465667, 'f.22009.0.10': -0.051982266142042655}	{'const': 0.6904312803632432, 'Prob_Class_0': 0.7916240839914278, 'Prob_Class_2': 0.7909384654424476, 'Age': 0.006013429400169258, 'Sex': 0.08988050335088003, 'Education_score': 0.03311017921476692, 'Assessment_centre_11026.0': 0.12311280570964023, 'Assessment_centre_11027.0': 0.10882511523699567, 'Assessment_centre_11028.0': 1.0193617936598827, 'f.22009.0.1': 0.02794275377888597, 'f.22009.0.2': 0.029307085840966793, 'f.22009.0.3': 0.029268905638490147, 'f.22009.0.4': 0.02210800085824828, 'f.22009.0.5': 0.010031032742168135, 'f.22009.0.6': 0.027963205689959334, 'f.22009.0.7': 0.025302226693212113, 'f.22009.0.8': 0.024046431220350176, 'f.22009.0.9': 0.011885676960412067, 'f.22009.0.10': 0.022713453733700487}	{'const': 0.5306961577472783, 'Age': 0.0060004477175733695, 'Sex': 0.08954056374600265, 'Education_score': 0.033099371594269886, 'Assessment_centre_11026.0': 0.12303262694255673, 'Assessment_centre_11027.0': 0.1087189666190914, 'Assessment_centre_11028.0': 1.0182824389344356, 'f.22009.0.1': 0.02791552668919971, 'f.22009.0.2': 0.02929097391465868, 'f.22009.0.3': 0.02926159924704511, 'f.22009.0.4': 0.022099778690899633, 'f.22009.0.5': 0.010028699974497197, 'f.22009.0.6': 0.027943427137988423, 'f.22009.0.7': 0.02522812594534859, 'f.22009.0.8': 0.024031242969932795, 'f.22009.0.9': 0.01186659192678866, 'f.22009.0.10': 0.022686311597601396}	2.01438	1.61702	2.0149	1.61679	0.877597	FALSE
692	rs134016	Tower_rearranging	0.520227	0.594467	2	0.0997819	0.0993059	0.0915482	0.0919906	{'const': 15.323776263732832, 'Prob_Class_0': -0.9402111359996488, 'Prob_Class_2': -0.10414057640403263, 'Age': -0.10805735262396877, 'Sex': 0.5748709873475611, 'Education_score': 0.30324231020819775, 'Assessment_centre_11026.0': 0.17069595066675736, 'Assessment_centre_11027.0': -0.48839510532268543, 'Assessment_centre_11028.0': -1.2799151820032002, 'f.22009.0.1': -0.050104676563899546, 'f.22009.0.2': -0.03675570375443709, 'f.22009.0.3': -0.02256834827704502, 'f.22009.0.4': 0.027818487092551362, 'f.22009.0.5': -0.020109225172874893, 'f.22009.0.6': 0.09984085307521418, 'f.22009.0.7': -0.02057736494185751, 'f.22009.0.8': -0.028790958112034484, 'f.22009.0.9': -0.007929419864408324, 'f.22009.0.10': -0.08372761200485299}	{'const': 15.11518497078399, 'Age': -0.1083995013985914, 'Sex': 0.5603670420091891, 'Education_score': 0.30424788680121284, 'Assessment_centre_11026.0': 0.16718405767399408, 'Assessment_centre_11027.0': -0.4872911751600071, 'Assessment_centre_11028.0': -1.2599925841379307, 'f.22009.0.1': -0.05147133820022933, 'f.22009.0.2': -0.03735351347290142, 'f.22009.0.3': -0.024635373964942902, 'f.22009.0.4': 0.02666494682353522, 'f.22009.0.5': -0.019914498673367285, 'f.22009.0.6': 0.09878360588072038, 'f.22009.0.7': -0.01981484438296327, 'f.22009.0.8': -0.027167696718848767, 'f.22009.0.9': -0.008037538071828951, 'f.22009.0.10': -0.0828276923981341}	{'const': 0.9790600522518557, 'Prob_Class_0': 1.0724583412633755, 'Prob_Class_2': 0.9339730183316887, 'Age': 0.009326749297303998, 'Sex': 0.14026448673539735, 'Education_score': 0.0517151356273419, 'Assessment_centre_11026.0': 0.19169486392414745, 'Assessment_centre_11027.0': 0.1693150568278642, 'Assessment_centre_11028.0': 1.549197484525699, 'f.22009.0.1': 0.043571367129302, 'f.22009.0.2': 0.04575335351737188, 'f.22009.0.3': 0.045762137523169176, 'f.22009.0.4': 0.03462371897081943, 'f.22009.0.5': 0.01575928671039668, 'f.22009.0.6': 0.04346351163096165, 'f.22009.0.7': 0.03910728007748135, 'f.22009.0.8': 0.03735443486369314, 'f.22009.0.9': 0.018416083602982292, 'f.22009.0.10': 0.03534069338864502}	{'const': 0.8249439679965417, 'Age': 0.009313806839428914, 'Sex': 0.13946793156536516, 'Education_score': 0.05165853368877179, 'Assessment_centre_11026.0': 0.19148122567964806, 'Assessment_centre_11027.0': 0.16906872618410465, 'Assessment_centre_11028.0': 1.5482094071651247, 'f.22009.0.1': 0.04353911944759172, 'f.22009.0.2': 0.045738171450283575, 'f.22009.0.3': 0.04567536728609115, 'f.22009.0.4': 0.0345772248662052, 'f.22009.0.5': 0.015754012060055205, 'f.22009.0.6': 0.043430137625322864, 'f.22009.0.7': 0.03907765787032079, 'f.22009.0.8': 0.03730871399758123, 'f.22009.0.9': 0.01840873500384033, 'f.22009.0.10': 0.03530841307885134}	3.06089	2.43164	3.0617	2.43134	0.877597	FALSE
701	rs12514628	log_reaction_time	0.530168	0.588565	2	0.107172	0.106832	0.101389	0.101693	{'const': 5.934413701135102, 'Prob_Class_0': -0.054375881245595774, 'Prob_Class_2': -0.015724299317101682, 'Age': 0.0070313093863739115, 'Sex': -0.03381195759790804, 'Education_score': -0.007331708802885165, 'Assessment_centre_11026.0': -0.020488724110914396, 'Assessment_centre_11027.0': 0.005751019581053462, 'Assessment_centre_11028.0': 0.009034086776259692, 'f.22009.0.1': -0.0037747494575092536, 'f.22009.0.2': 0.0028320987190470605, 'f.22009.0.3': 0.0033201086803824205, 'f.22009.0.4': -0.0006267628019493999, 'f.22009.0.5': 0.0006339469256136801, 'f.22009.0.6': 0.001523352141298786, 'f.22009.0.7': -0.0011360699865538343, 'f.22009.0.8': -0.0011473510733356978, 'f.22009.0.9': -0.0006273897753955914, 'f.22009.0.10': 0.0018903449308355603}	{'const': 5.921413899212364, 'Age': 0.00701237831156473, 'Sex': -0.034674310608738414, 'Education_score': -0.007342525038755684, 'Assessment_centre_11026.0': -0.020769161295544316, 'Assessment_centre_11027.0': 0.005766813123036746, 'Assessment_centre_11028.0': 0.008269714493225526, 'f.22009.0.1': -0.0038397408672498725, 'f.22009.0.2': 0.0027935124325856463, 'f.22009.0.3': 0.003301239115790639, 'f.22009.0.4': -0.000653670787151126, 'f.22009.0.5': 0.0006294537327461038, 'f.22009.0.6': 0.0015195342080342217, 'f.22009.0.7': -0.001121218089052958, 'f.22009.0.8': -0.001142809406162101, 'f.22009.0.9': -0.0006127878295387637, 'f.22009.0.10': 0.0019451414487960815}	{'const': 0.04257542302174295, 'Prob_Class_0': 0.05326233552693961, 'Prob_Class_2': 0.038505715298296356, 'Age': 0.0004211492397815723, 'Sex': 0.006299357062369465, 'Education_score': 0.0022658500940462853, 'Assessment_centre_11026.0': 0.009183443616766755, 'Assessment_centre_11027.0': 0.007851128398662722, 'Assessment_centre_11028.0': 0.08193427339380814, 'f.22009.0.1': 0.001958922333245526, 'f.22009.0.2': 0.0020626791131480612, 'f.22009.0.3': 0.002015458293772383, 'f.22009.0.4': 0.001528246439667976, 'f.22009.0.5': 0.0006892613507970437, 'f.22009.0.6': 0.001925915745970923, 'f.22009.0.7': 0.0017562710788617077, 'f.22009.0.8': 0.001689439543089064, 'f.22009.0.9': 0.0008061516110403991, 'f.22009.0.10': 0.0015573549187288703}	{'const': 0.03702731007647764, 'Age': 0.00042043333567554216, 'Sex': 0.006241915559042015, 'Education_score': 0.0022637895537799876, 'Assessment_centre_11026.0': 0.00917740550191555, 'Assessment_centre_11027.0': 0.007849764046682996, 'Assessment_centre_11028.0': 0.08189734093652845, 'f.22009.0.1': 0.0019573780698926104, 'f.22009.0.2': 0.002061936521800552, 'f.22009.0.3': 0.002014984040731958, 'f.22009.0.4': 0.0015275342518269812, 'f.22009.0.5': 0.0006891267594922232, 'f.22009.0.6': 0.0019253449273537472, 'f.22009.0.7': 0.0017558437941068113, 'f.22009.0.8': 0.00168878797458816, 'f.22009.0.9': 0.000805200279912669, 'f.22009.0.10': 0.0015560690821671168}	0.162511	0.125569	0.162542	0.125538	0.877597	FALSE
838	rs11243266	Symbol_digit_matches	0.520578	0.594256	2	0.235579	0.235187	0.228814	0.229177	{'const': 38.45710935772645, 'Prob_Class_0': 1.4390970711304698, 'Prob_Class_2': 1.004197639356457, 'Age': -0.33526738552287383, 'Sex': -0.22732208856893257, 'Education_score': 0.3143148645587356, 'Assessment_centre_11026.0': 0.40591481283258735, 'Assessment_centre_11027.0': -0.10447597223037684, 'Assessment_centre_11028.0': -0.8631753813633892, 'f.22009.0.1': -0.013021977445569466, 'f.22009.0.2': -0.0052440186428748614, 'f.22009.0.3': -0.05860382063577899, 'f.22009.0.4': 0.044598168781857746, 'f.22009.0.5': -0.06355320477362035, 'f.22009.0.6': 0.013422336863606707, 'f.22009.0.7': -0.060651448719715666, 'f.22009.0.8': 0.030771615950692312, 'f.22009.0.9': -0.022459565656777113, 'f.22009.0.10': -0.10178067447290028}	{'const': 39.16818595438677, 'Age': -0.3353132291082349, 'Sex': -0.24108451208746548, 'Education_score': 0.31571585562509635, 'Assessment_centre_11026.0': 0.41558972698665064, 'Assessment_centre_11027.0': -0.10184657011909559, 'Assessment_centre_11028.0': -0.9949611470415439, 'f.22009.0.1': -0.011126186192342177, 'f.22009.0.2': -0.004188046508514544, 'f.22009.0.3': -0.056322663459955825, 'f.22009.0.4': 0.04295298331835407, 'f.22009.0.5': -0.06259988775322743, 'f.22009.0.6': 0.012212465008965955, 'f.22009.0.7': -0.06098455525906155, 'f.22009.0.8': 0.02859481572004987, 'f.22009.0.9': -0.022559783090900176, 'f.22009.0.10': -0.10161569170752391}	{'const': 1.436749828723196, 'Prob_Class_0': 1.4995337803221962, 'Prob_Class_2': 1.2850000826515924, 'Age': 0.014055143255995913, 'Sex': 0.21015864038500487, 'Education_score': 0.07755011863847269, 'Assessment_centre_11026.0': 0.28738446965264297, 'Assessment_centre_11027.0': 0.25422921943882143, 'Assessment_centre_11028.0': 2.7230802991906207, 'f.22009.0.1': 0.06554686355038605, 'f.22009.0.2': 0.06818611357679458, 'f.22009.0.3': 0.06842903141942508, 'f.22009.0.4': 0.051723629689972, 'f.22009.0.5': 0.02347174975116037, 'f.22009.0.6': 0.0651232035909472, 'f.22009.0.7': 0.059048092006053425, 'f.22009.0.8': 0.056296709271463415, 'f.22009.0.9': 0.02774045755540706, 'f.22009.0.10': 0.05306421220475627}	{'const': 1.2412766432005213, 'Age': 0.014006623889897566, 'Sex': 0.20926750740154007, 'Education_score': 0.07751895703273627, 'Assessment_centre_11026.0': 0.2871467196162712, 'Assessment_centre_11027.0': 0.25410549019938883, 'Assessment_centre_11028.0': 2.7193481970295403, 'f.22009.0.1': 0.0654866004925501, 'f.22009.0.2': 0.06816073462679757, 'f.22009.0.3': 0.06836492191255694, 'f.22009.0.4': 0.05168517939749513, 'f.22009.0.5': 0.023443089759183817, 'f.22009.0.6': 0.06509428413733141, 'f.22009.0.7': 0.059028557303305945, 'f.22009.0.8': 0.056232584860220834, 'f.22009.0.9': 0.027732002241640963, 'f.22009.0.10': 0.05304643125809467}	4.67101	3.69292	4.67221	3.69432	0.877597	FALSE
348	rs1304976	Symbol_digit_matches	0.516915	0.596435	2	0.235679	0.235296	0.229011	0.229371	{'const': 40.21416198165566, 'Prob_Class_0': -0.9866475861142588, 'Prob_Class_2': -2.0652838498303887, 'Age': -0.3361119097646962, 'Sex': -0.21191113916047816, 'Education_score': 0.3097903930375355, 'Assessment_centre_11026.0': 0.46093375183502827, 'Assessment_centre_11027.0': -0.07629005602742817, 'Assessment_centre_11028.0': -0.9029096701039919, 'f.22009.0.1': -0.010497112603587624, 'f.22009.0.2': -0.00861298555504091, 'f.22009.0.3': -0.05236507909202927, 'f.22009.0.4': 0.043870040293570084, 'f.22009.0.5': -0.058521150687121264, 'f.22009.0.6': 0.013931935407734146, 'f.22009.0.7': -0.06412187895784968, 'f.22009.0.8': 0.02633838329540032, 'f.22009.0.9': -0.02348740772804774, 'f.22009.0.10': -0.09665107387128304}	{'const': 39.20878257886247, 'Age': -0.3358233949429417, 'Sex': -0.21486420602782158, 'Education_score': 0.30919779282133975, 'Assessment_centre_11026.0': 0.45413280204335194, 'Assessment_centre_11027.0': -0.08535518001016174, 'Assessment_centre_11028.0': -0.9380842727180032, 'f.22009.0.1': -0.011393890621575569, 'f.22009.0.2': -0.01000868133764555, 'f.22009.0.3': -0.05208909436024304, 'f.22009.0.4': 0.044586075108877105, 'f.22009.0.5': -0.058922069585615015, 'f.22009.0.6': 0.012773570269041263, 'f.22009.0.7': -0.06368054346020176, 'f.22009.0.8': 0.026389366104003383, 'f.22009.0.9': -0.02274901930817437, 'f.22009.0.10': -0.09553696013861288}	{'const': 1.6773543534764312, 'Prob_Class_0': 2.0887994696417436, 'Prob_Class_2': 2.031211605206949, 'Age': 0.013908812060634377, 'Sex': 0.2078863084757917, 'Education_score': 0.07698458862839158, 'Assessment_centre_11026.0': 0.28558502740489305, 'Assessment_centre_11027.0': 0.2528553734687395, 'Assessment_centre_11028.0': 2.721462169120361, 'f.22009.0.1': 0.06506465522834957, 'f.22009.0.2': 0.06784763608074555, 'f.22009.0.3': 0.06795341752944856, 'f.22009.0.4': 0.05132330921396388, 'f.22009.0.5': 0.02327330779248094, 'f.22009.0.6': 0.06471133972367545, 'f.22009.0.7': 0.058612490098911396, 'f.22009.0.8': 0.05587383704290771, 'f.22009.0.9': 0.027435787691950386, 'f.22009.0.10': 0.05267822757924313}	{'const': 1.2306707374894164, 'Age': 0.013898342883689968, 'Sex': 0.20781677669221602, 'Education_score': 0.07696387838579996, 'Assessment_centre_11026.0': 0.28536897601010297, 'Assessment_centre_11027.0': 0.25248265793507974, 'Assessment_centre_11028.0': 2.7191576391675842, 'f.22009.0.1': 0.06504046508281054, 'f.22009.0.2': 0.06781774814133422, 'f.22009.0.3': 0.06793696850942643, 'f.22009.0.4': 0.051282361101280816, 'f.22009.0.5': 0.023257822346121285, 'f.22009.0.6': 0.06464071513913633, 'f.22009.0.7': 0.05856549924907692, 'f.22009.0.8': 0.05585781612329541, 'f.22009.0.9': 0.027417574965846184, 'f.22009.0.10': 0.05264984892123629}	4.67125	3.69758	4.67243	3.69831	0.878956	FALSE
6	rs2536189	Tower_rearranging	0.506731	0.602537	2	0.101075	0.10063	0.0931631	0.0936001	{'const': 15.954272717148827, 'Prob_Class_0': -1.3803590520390263, 'Prob_Class_2': -0.6264650041263291, 'Age': -0.1095764007795588, 'Sex': 0.5472912236652068, 'Education_score': 0.3085446478552021, 'Assessment_centre_11026.0': 0.1528720142891461, 'Assessment_centre_11027.0': -0.4607288054883215, 'Assessment_centre_11028.0': -1.2559249174194256, 'f.22009.0.1': -0.04132055195296901, 'f.22009.0.2': -0.041654316106552236, 'f.22009.0.3': -0.02519560230529789, 'f.22009.0.4': 0.024817062518479528, 'f.22009.0.5': -0.025188118746800034, 'f.22009.0.6': 0.09698876520556052, 'f.22009.0.7': -0.01870557492378884, 'f.22009.0.8': -0.023168266912905737, 'f.22009.0.9': -0.008980595943685415, 'f.22009.0.10': -0.08344618080769774}	{'const': 15.349189688598992, 'Age': -0.10977656051204386, 'Sex': 0.5417378243554756, 'Education_score': 0.30693058433322934, 'Assessment_centre_11026.0': 0.1537435582360576, 'Assessment_centre_11027.0': -0.45400364080206385, 'Assessment_centre_11028.0': -1.294215433636591, 'f.22009.0.1': -0.040225655584663164, 'f.22009.0.2': -0.04089920047943746, 'f.22009.0.3': -0.02463078435428981, 'f.22009.0.4': 0.025127504663432866, 'f.22009.0.5': -0.02493482713240603, 'f.22009.0.6': 0.09868419625263201, 'f.22009.0.7': -0.01805107165770844, 'f.22009.0.8': -0.02444113030851416, 'f.22009.0.9': -0.009068215924378436, 'f.22009.0.10': -0.08199319071131907}	{'const': 1.076178575421014, 'Prob_Class_0': 1.3907046111361692, 'Prob_Class_2': 1.2903397623075041, 'Age': 0.00921932421067737, 'Sex': 0.1365111206303118, 'Education_score': 0.0504911000326489, 'Assessment_centre_11026.0': 0.18720462266470006, 'Assessment_centre_11027.0': 0.16563652603629048, 'Assessment_centre_11028.0': 1.544940317168287, 'f.22009.0.1': 0.04257117214361063, 'f.22009.0.2': 0.04466556188462187, 'f.22009.0.3': 0.044658745843572094, 'f.22009.0.4': 0.03372227395521858, 'f.22009.0.5': 0.01533627014774639, 'f.22009.0.6': 0.04258305949557819, 'f.22009.0.7': 0.038357924463195095, 'f.22009.0.8': 0.03658258979183727, 'f.22009.0.9': 0.01808542660644116, 'f.22009.0.10': 0.03455044602813498}	{'const': 0.8074896238962225, 'Age': 0.009141761455851553, 'Sex': 0.13628459755242028, 'Education_score': 0.050447221347604, 'Assessment_centre_11026.0': 0.1870565940307228, 'Assessment_centre_11027.0': 0.16546143434395247, 'Assessment_centre_11028.0': 1.5417484933310808, 'f.22009.0.1': 0.04254625627059822, 'f.22009.0.2': 0.04463960278582312, 'f.22009.0.3': 0.04459989279174126, 'f.22009.0.4': 0.03368809280831415, 'f.22009.0.5': 0.015307111321273704, 'f.22009.0.6': 0.04253930572217584, 'f.22009.0.7': 0.03830365917507864, 'f.22009.0.8': 0.036529230993633546, 'f.22009.0.9': 0.018073979750709485, 'f.22009.0.10': 0.03450552302704437}	3.04955	2.41901	3.0503	2.4197	0.880008	FALSE
59	rs56000151	Numeric_memory_online	0.504777	0.60375	2	0.0387074	0.0380137	0.026339	0.0270274	{'const': 7.564956270315475, 'Prob_Class_0': 0.11356710487364494, 'Prob_Class_2': 0.44793064025946894, 'Age': -0.018960645384911594, 'Sex': 0.24348749568925512, 'Education_score': 0.10338719730590169, 'Assessment_centre_11026.0': 0.32604969402996564, 'Assessment_centre_11027.0': 0.11382632676599178, 'Assessment_centre_11028.0': 0.00282130293233563, 'f.22009.0.1': 0.02875231336531634, 'f.22009.0.2': 0.0589174591160079, 'f.22009.0.3': -0.002504246587945245, 'f.22009.0.4': 0.002131012548165676, 'f.22009.0.5': -0.00515646914040963, 'f.22009.0.6': -0.04208562365065335, 'f.22009.0.7': 0.003202276165228099, 'f.22009.0.8': 0.022252582129700424, 'f.22009.0.9': 0.0002996461071546781, 'f.22009.0.10': -0.004368425540522517}	{'const': 7.808280712156341, 'Age': -0.019109631921788266, 'Sex': 0.2448168321650457, 'Education_score': 0.10272886685220618, 'Assessment_centre_11026.0': 0.3294000455403844, 'Assessment_centre_11027.0': 0.11468071238183825, 'Assessment_centre_11028.0': 0.04304882543884533, 'f.22009.0.1': 0.029100807554885297, 'f.22009.0.2': 0.059120045102265574, 'f.22009.0.3': -0.002084563075909126, 'f.22009.0.4': 0.0026154883135699955, 'f.22009.0.5': -0.0054142625258228345, 'f.22009.0.6': -0.043280778606408554, 'f.22009.0.7': 0.0024217839135848955, 'f.22009.0.8': 0.022677722179477337, 'f.22009.0.9': 0.00029972429774577716, 'f.22009.0.10': -0.004560876318550342}	{'const': 0.5451757409527779, 'Prob_Class_0': 0.6508083849342873, 'Prob_Class_2': 0.4654977302381348, 'Age': 0.005339861391175564, 'Sex': 0.07782876714081438, 'Education_score': 0.029563213550894862, 'Assessment_centre_11026.0': 0.10665319631133145, 'Assessment_centre_11027.0': 0.09857682652017948, 'Assessment_centre_11028.0': 1.0194437610923321, 'f.22009.0.1': 0.024120859693727403, 'f.22009.0.2': 0.025501030737614408, 'f.22009.0.3': 0.024789689122937577, 'f.22009.0.4': 0.018867659862069307, 'f.22009.0.5': 0.008438759388920282, 'f.22009.0.6': 0.023612770549459292, 'f.22009.0.7': 0.021473289099984978, 'f.22009.0.8': 0.02050833956064271, 'f.22009.0.9': 0.010101691555104892, 'f.22009.0.10': 0.01942862285750989}	{'const': 0.46802232698105917, 'Age': 0.00533590056813738, 'Sex': 0.07777554344595423, 'Education_score': 0.029545206902782117, 'Assessment_centre_11026.0': 0.10616291314914972, 'Assessment_centre_11027.0': 0.09853717782184139, 'Assessment_centre_11028.0': 1.0181851976258773, 'f.22009.0.1': 0.02410877982021786, 'f.22009.0.2': 0.025485528659001527, 'f.22009.0.3': 0.024769392687889934, 'f.22009.0.4': 0.018845264515151824, 'f.22009.0.5': 0.008431511726560648, 'f.22009.0.6': 0.023573481327633428, 'f.22009.0.7': 0.021418991418996322, 'f.22009.0.8': 0.02049032045699406, 'f.22009.0.9': 0.01009137844196431, 'f.22009.0.10': 0.01941419790201997}	1.42319	1.06404	1.42371	1.06502	0.880008	FALSE
98	rs113717891	Fluid_intel_score	0.503477	0.604482	2	0.0854675	0.0851295	0.0794244	0.0797597	{'const': 6.0797833244018085, 'Prob_Class_0': 0.202131316956151, 'Prob_Class_2': 0.6441017019791004, 'Age': -0.017849447492200674, 'Sex': 0.11444607773615978, 'Education_score': 0.38986877753842086, 'Assessment_centre_11026.0': 0.01646643670006944, 'Assessment_centre_11027.0': -0.2967296029620459, 'Assessment_centre_11028.0': -0.46282229524596424, 'f.22009.0.1': 0.014323669302883417, 'f.22009.0.2': 0.038533407789141653, 'f.22009.0.3': -0.022349889193567216, 'f.22009.0.4': -0.012989252898840505, 'f.22009.0.5': -0.012352281877694157, 'f.22009.0.6': 0.014117235447705857, 'f.22009.0.7': -0.008942752609196815, 'f.22009.0.8': 0.05789284296196862, 'f.22009.0.9': -0.0032014531000724364, 'f.22009.0.10': -0.027916573338645598}	{'const': 6.37684492920871, 'Age': -0.017921075850890186, 'Sex': 0.11089605744601903, 'Education_score': 0.3900029049573136, 'Assessment_centre_11026.0': 0.014408859346566064, 'Assessment_centre_11027.0': -0.3000591890846875, 'Assessment_centre_11028.0': -0.465644743877784, 'f.22009.0.1': 0.014017313263422778, 'f.22009.0.2': 0.03861571933292011, 'f.22009.0.3': -0.023190526616685553, 'f.22009.0.4': -0.013242438707394326, 'f.22009.0.5': -0.012137593650849298, 'f.22009.0.6': 0.01506646623145605, 'f.22009.0.7': -0.009282151863912505, 'f.22009.0.8': 0.05760798395678327, 'f.22009.0.9': -0.0031846132886881647, 'f.22009.0.10': -0.028300290680263473}	{'const': 0.5837616055206606, 'Prob_Class_0': 0.6421164688163932, 'Prob_Class_2': 0.6615394841268313, 'Age': 0.005170650164846795, 'Sex': 0.07689751063865147, 'Education_score': 0.027962837032509017, 'Assessment_centre_11026.0': 0.11191408070909481, 'Assessment_centre_11027.0': 0.0964479131909126, 'Assessment_centre_11028.0': 1.1493310287931382, 'f.22009.0.1': 0.024155056987161416, 'f.22009.0.2': 0.02539385354958902, 'f.22009.0.3': 0.024801689199719635, 'f.22009.0.4': 0.01869609446374809, 'f.22009.0.5': 0.00848451392353499, 'f.22009.0.6': 0.02373373285091408, 'f.22009.0.7': 0.021662453255808824, 'f.22009.0.8': 0.020819546581778547, 'f.22009.0.9': 0.009868266458318021, 'f.22009.0.10': 0.019209331668497035}	{'const': 0.455712997994256, 'Age': 0.005168321501020707, 'Sex': 0.07677480195096248, 'Education_score': 0.027956486435081772, 'Assessment_centre_11026.0': 0.11187312448352608, 'Assessment_centre_11027.0': 0.09635178312129401, 'Assessment_centre_11028.0': 1.1490848455865392, 'f.22009.0.1': 0.024148707872187574, 'f.22009.0.2': 0.025380607900806297, 'f.22009.0.3': 0.024783020315857187, 'f.22009.0.4': 0.018690952546618685, 'f.22009.0.5': 0.008479515313764313, 'f.22009.0.6': 0.023692175850533386, 'f.22009.0.7': 0.02165351948686098, 'f.22009.0.8': 0.02081378242228952, 'f.22009.0.9': 0.009865459432742982, 'f.22009.0.10': 0.01920177329924755}	1.9784	1.56498	1.97877	1.56529	0.880008	FALSE
430	rs4348791	Numeric_memory_online	0.508327	0.601615	2	0.0393096	0.0385899	0.0265665	0.0272708	{'const': 7.538096427245067, 'Prob_Class_0': 0.7494967750786621, 'Prob_Class_2': 0.6060591615558117, 'Age': -0.01856680424126451, 'Sex': 0.2206844504195254, 'Education_score': 0.10625386239674398, 'Assessment_centre_11026.0': 0.3731473647381476, 'Assessment_centre_11027.0': 0.11055880411410812, 'Assessment_centre_11028.0': 0.02253874725594862, 'f.22009.0.1': 0.043020894987690836, 'f.22009.0.2': 0.04863852692830586, 'f.22009.0.3': -0.004272947388937416, 'f.22009.0.4': 0.00522750476253199, 'f.22009.0.5': -0.007490038085572581, 'f.22009.0.6': -0.038168073234767494, 'f.22009.0.7': 0.000733385896029462, 'f.22009.0.8': 0.01678719296590401, 'f.22009.0.9': 3.991998118545864e-05, 'f.22009.0.10': -0.006044592795249833}	{'const': 7.941920343899674, 'Age': -0.018398282532597995, 'Sex': 0.2312377868326898, 'Education_score': 0.10747616797746992, 'Assessment_centre_11026.0': 0.377954211416833, 'Assessment_centre_11027.0': 0.11328370183861207, 'Assessment_centre_11028.0': 0.01840348553452209, 'f.22009.0.1': 0.042701445708123245, 'f.22009.0.2': 0.04900516446308156, 'f.22009.0.3': -0.004609637269029639, 'f.22009.0.4': 0.004575905363761942, 'f.22009.0.5': -0.007073039727697265, 'f.22009.0.6': -0.03822829341762738, 'f.22009.0.7': 0.0005561476952376382, 'f.22009.0.8': 0.01652540878304941, 'f.22009.0.9': 0.00030074655902412144, 'f.22009.0.10': -0.0054752159219832175}	{'const': 0.6301250557963757, 'Prob_Class_0': 0.7727826290330597, 'Prob_Class_2': 0.7723477045852453, 'Age': 0.005425428474104714, 'Sex': 0.07989729315063546, 'Education_score': 0.030039838251498283, 'Assessment_centre_11026.0': 0.10830420157319025, 'Assessment_centre_11027.0': 0.09983024038031556, 'Assessment_centre_11028.0': 1.0185945877346965, 'f.22009.0.1': 0.024497549975904906, 'f.22009.0.2': 0.02614099565471451, 'f.22009.0.3': 0.025242624290508348, 'f.22009.0.4': 0.019205925444268343, 'f.22009.0.5': 0.008597443518336776, 'f.22009.0.6': 0.02399623493947868, 'f.22009.0.7': 0.02161314311996509, 'f.22009.0.8': 0.020763291203864054, 'f.22009.0.9': 0.01018947055693912, 'f.22009.0.10': 0.019804607059388322}	{'const': 0.47572355493749924, 'Age': 0.005420466895537825, 'Sex': 0.07907355500890634, 'Education_score': 0.029998270931825298, 'Assessment_centre_11026.0': 0.10809332242477558, 'Assessment_centre_11027.0': 0.09975625555460986, 'Assessment_centre_11028.0': 1.018174260078434, 'f.22009.0.1': 0.024482611991050784, 'f.22009.0.2': 0.026106750683746672, 'f.22009.0.3': 0.025226172398335474, 'f.22009.0.4': 0.01916195249126009, 'f.22009.0.5': 0.008584278019116074, 'f.22009.0.6': 0.02398652292440001, 'f.22009.0.7': 0.021591461935077213, 'f.22009.0.8': 0.02074131284841526, 'f.22009.0.9': 0.010170134976417767, 'f.22009.0.10': 0.019779060985181104}	1.42273	1.06449	1.42326	1.06478	0.880008	FALSE
470	rs1040851	log_reaction_time	0.506019	0.602946	2	0.106499	0.106175	0.100753	0.10107	{'const': 5.932674075471071, 'Prob_Class_0': 0.01046672283996002, 'Prob_Class_2': -0.0430931625609081, 'Age': 0.006986465393907555, 'Sex': -0.03412413109030862, 'Education_score': -0.006924342942151574, 'Assessment_centre_11026.0': -0.02150090679479225, 'Assessment_centre_11027.0': 0.005020887248814064, 'Assessment_centre_11028.0': 0.00884891827480869, 'f.22009.0.1': -0.004043692090790843, 'f.22009.0.2': 0.002477623861063027, 'f.22009.0.3': 0.0036500090205854774, 'f.22009.0.4': -0.0004621110819382644, 'f.22009.0.5': 0.0005940883148516311, 'f.22009.0.6': 0.0015916276073873418, 'f.22009.0.7': -0.0008615149085238446, 'f.22009.0.8': -0.0008377965030442914, 'f.22009.0.9': -0.0008041178040773147, 'f.22009.0.10': 0.001907656434760215}	{'const': 5.9203786754029295, 'Age': 0.0069984701842458795, 'Sex': -0.03382015337317466, 'Education_score': -0.00699787782371036, 'Assessment_centre_11026.0': -0.02125550012364314, 'Assessment_centre_11027.0': 0.0048661026405283124, 'Assessment_centre_11028.0': 0.00734603468334624, 'f.22009.0.1': -0.004056638941260257, 'f.22009.0.2': 0.0024718366273805644, 'f.22009.0.3': 0.0036780139887105665, 'f.22009.0.4': -0.00043355602388972395, 'f.22009.0.5': 0.0005897591435009163, 'f.22009.0.6': 0.0016301701459829376, 'f.22009.0.7': -0.0008691549060080217, 'f.22009.0.8': -0.0008960280938342777, 'f.22009.0.9': -0.0007721334278509712, 'f.22009.0.10': 0.0018406304007317757}	{'const': 0.051610986611995466, 'Prob_Class_0': 0.06109896320224136, 'Prob_Class_2': 0.062161041717443424, 'Age': 0.0004188530942226221, 'Sex': 0.006217075068936041, 'Education_score': 0.002255695417701714, 'Assessment_centre_11026.0': 0.009107776776673727, 'Assessment_centre_11027.0': 0.007793385372853866, 'Assessment_centre_11028.0': 0.08179813745870995, 'f.22009.0.1': 0.0019460699792570335, 'f.22009.0.2': 0.0020494449487083073, 'f.22009.0.3': 0.0020013488820766093, 'f.22009.0.4': 0.0015137422517202928, 'f.22009.0.5': 0.000683878015563527, 'f.22009.0.6': 0.001916500409258244, 'f.22009.0.7': 0.0017424079618371558, 'f.22009.0.8': 0.00168204767828, 'f.22009.0.9': 0.0007983709922147411, 'f.22009.0.10': 0.0015496800041183798}	{'const': 0.036753379568710734, 'Age': 0.00041848608483624765, 'Sex': 0.006202536239036855, 'Education_score': 0.0022540111080504156, 'Assessment_centre_11026.0': 0.009102898326889966, 'Assessment_centre_11027.0': 0.007787803959232883, 'Assessment_centre_11028.0': 0.0816942534734582, 'f.22009.0.1': 0.0019455573119145045, 'f.22009.0.2': 0.0020483355232376464, 'f.22009.0.3': 0.0020007829795221717, 'f.22009.0.4': 0.001512618913623256, 'f.22009.0.5': 0.0006837116219655111, 'f.22009.0.6': 0.0019150897791034589, 'f.22009.0.7': 0.0017418501603406415, 'f.22009.0.8': 0.0016806668023134565, 'f.22009.0.9': 0.0007975870094030963, 'f.22009.0.10': 0.0015478922200515602}	0.162121	0.125194	0.16215	0.125161	0.880008	FALSE
569	rs17749164	Numeric_memory	0.506828	0.602477	2	0.0436089	0.0431492	0.0354462	0.0358969	{'const': 7.818042538009352, 'Prob_Class_0': 0.5589680875022095, 'Prob_Class_2': 0.29249380323037055, 'Age': -0.025177004450083813, 'Sex': 0.1748436761307861, 'Education_score': 0.10353101405492358, 'Assessment_centre_11026.0': 0.07120554907090196, 'Assessment_centre_11027.0': -0.08359454575152168, 'Assessment_centre_11028.0': -0.09623277974859779, 'f.22009.0.1': 0.021895674047843525, 'f.22009.0.2': 0.024001612484417668, 'f.22009.0.3': 0.0021520136940765613, 'f.22009.0.4': 0.0005661627889599636, 'f.22009.0.5': -0.002000795552713124, 'f.22009.0.6': 0.012383801573889457, 'f.22009.0.7': 0.009117128537784503, 'f.22009.0.8': 0.024759811242440224, 'f.22009.0.9': 0.004899305198124062, 'f.22009.0.10': 0.0034814507691708386}	{'const': 8.08296763406254, 'Age': -0.025118900652320662, 'Sex': 0.17406055149973956, 'Education_score': 0.10296864238657787, 'Assessment_centre_11026.0': 0.07240066414851411, 'Assessment_centre_11027.0': -0.08348525749753405, 'Assessment_centre_11028.0': -0.08289658113979437, 'f.22009.0.1': 0.021792410520323192, 'f.22009.0.2': 0.023716684712556484, 'f.22009.0.3': 0.0016397212808146183, 'f.22009.0.4': 0.00044518986769934155, 'f.22009.0.5': -0.0020587016847535226, 'f.22009.0.6': 0.01249972262548997, 'f.22009.0.7': 0.009637572777437507, 'f.22009.0.8': 0.025195883414835904, 'f.22009.0.9': 0.004918467743970667, 'f.22009.0.10': 0.0034907826298846197}	{'const': 0.4540118028262506, 'Prob_Class_0': 0.5560789655983733, 'Prob_Class_2': 0.5169969178211029, 'Age': 0.0037066828406164664, 'Sex': 0.05527019278201653, 'Education_score': 0.02035837922950473, 'Assessment_centre_11026.0': 0.07588962350625451, 'Assessment_centre_11027.0': 0.06710387291053288, 'Assessment_centre_11028.0': 0.6340167669122622, 'f.22009.0.1': 0.017286448040970206, 'f.22009.0.2': 0.01805864216048164, 'f.22009.0.3': 0.01810601987389097, 'f.22009.0.4': 0.013706358916092152, 'f.22009.0.5': 0.006198978424098905, 'f.22009.0.6': 0.017187053154864785, 'f.22009.0.7': 0.015584881043229625, 'f.22009.0.8': 0.014786968212780182, 'f.22009.0.9': 0.0073697877632025325, 'f.22009.0.10': 0.013971795267769644}	{'const': 0.3285108029743422, 'Age': 0.0037041698047375914, 'Sex': 0.05520425362308144, 'Education_score': 0.0203429141003791, 'Assessment_centre_11026.0': 0.07585415576765665, 'Assessment_centre_11027.0': 0.06708090932336791, 'Assessment_centre_11028.0': 0.6335391043896176, 'f.22009.0.1': 0.017281304109792756, 'f.22009.0.2': 0.018032401355116037, 'f.22009.0.3': 0.018092455207714016, 'f.22009.0.4': 0.013700983408735766, 'f.22009.0.5': 0.0061972626287997296, 'f.22009.0.6': 0.017175917290599717, 'f.22009.0.7': 0.015572665822721234, 'f.22009.0.8': 0.014776832425257886, 'f.22009.0.9': 0.00736799235966961, 'f.22009.0.10': 0.013963971097968734}	1.25356	0.981468	1.25386	0.981905	0.880008	FALSE
725	rs13117453	Matrix_pattern_puzzles	0.511543	0.599646	2	0.113609	0.113169	0.105879	0.106301	{'const': 11.641082316702208, 'Prob_Class_0': -0.6887934065518627, 'Prob_Class_2': -0.1669634803924373, 'Age': -0.06760003156966767, 'Sex': 0.3327338508390115, 'Education_score': 0.29612406637482336, 'Assessment_centre_11026.0': 0.21140447164294718, 'Assessment_centre_11027.0': -0.0846949645739326, 'Assessment_centre_11028.0': -1.9825804922161507, 'f.22009.0.1': 0.027388835197006495, 'f.22009.0.2': -9.103782635724303e-05, 'f.22009.0.3': -0.03215198720397598, 'f.22009.0.4': -0.014073000600765086, 'f.22009.0.5': -0.023945133325435342, 'f.22009.0.6': -0.002856893827137423, 'f.22009.0.7': -0.06089081165011595, 'f.22009.0.8': -0.0003169961307857883, 'f.22009.0.9': -0.019017612250580566, 'f.22009.0.10': -0.0525878525595358}	{'const': 11.394135478039617, 'Age': -0.06734856901755651, 'Sex': 0.3335167870477563, 'Education_score': 0.2967433325955446, 'Assessment_centre_11026.0': 0.20927286092819564, 'Assessment_centre_11027.0': -0.0861284865850093, 'Assessment_centre_11028.0': -1.9539638280604923, 'f.22009.0.1': 0.02820598761562551, 'f.22009.0.2': 0.0009124146993945694, 'f.22009.0.3': -0.031723040557603645, 'f.22009.0.4': -0.013896964167266275, 'f.22009.0.5': -0.023979721043907935, 'f.22009.0.6': -0.0034394708245162817, 'f.22009.0.7': -0.0614279679425118, 'f.22009.0.8': 0.0006030352568402651, 'f.22009.0.9': -0.019225733018179945, 'f.22009.0.10': -0.05213054464558996}	{'const': 0.6828814678366548, 'Prob_Class_0': 0.7522621793360306, 'Prob_Class_2': 0.7977828037206045, 'Age': 0.00602084539794109, 'Sex': 0.08962691420855066, 'Education_score': 0.03314617425759806, 'Assessment_centre_11026.0': 0.12327622147876587, 'Assessment_centre_11027.0': 0.1088376801654406, 'Assessment_centre_11028.0': 1.0193594028841984, 'f.22009.0.1': 0.02795415101378485, 'f.22009.0.2': 0.02935488863159287, 'f.22009.0.3': 0.029290951373262077, 'f.22009.0.4': 0.022131160412037214, 'f.22009.0.5': 0.01004014691482502, 'f.22009.0.6': 0.027978857207095354, 'f.22009.0.7': 0.025293891359101695, 'f.22009.0.8': 0.024074040366888694, 'f.22009.0.9': 0.011877891641230242, 'f.22009.0.10': 0.022745701402393043}	{'const': 0.5311135465975246, 'Age': 0.006006618246256009, 'Sex': 0.08960230592005514, 'Education_score': 0.033123191634958006, 'Assessment_centre_11026.0': 0.12320308259000694, 'Assessment_centre_11027.0': 0.10880248228847299, 'Assessment_centre_11028.0': 1.0186868961408737, 'f.22009.0.1': 0.027935363836079544, 'f.22009.0.2': 0.029326186321639334, 'f.22009.0.3': 0.029278135453935508, 'f.22009.0.4': 0.0221143327082803, 'f.22009.0.5': 0.010032896509470377, 'f.22009.0.6': 0.027956439589177602, 'f.22009.0.7': 0.025277747783627638, 'f.22009.0.8': 0.02404991297009965, 'f.22009.0.9': 0.011873229063860017, 'f.22009.0.10': 0.022705547567225558}	2.01517	1.61689	2.01567	1.61763	0.880008	FALSE
516	rs10846507	Symbol_digit_matches	0.499853	0.606695	2	0.237164	0.236787	0.230373	0.230754	{'const': 38.593498654172016, 'Prob_Class_0': 0.13800703979097792, 'Prob_Class_2': 1.272801344910416, 'Age': -0.3337047141166527, 'Sex': -0.2007558155082368, 'Education_score': 0.303521944266993, 'Assessment_centre_11026.0': 0.3608855762509585, 'Assessment_centre_11027.0': -0.1278116047883968, 'Assessment_centre_11028.0': -0.9877446263707764, 'f.22009.0.1': -0.009484420457882843, 'f.22009.0.2': -0.023498343367701822, 'f.22009.0.3': -0.06276101876219282, 'f.22009.0.4': 0.059389482318961885, 'f.22009.0.5': -0.06089037055447037, 'f.22009.0.6': 0.009666512307925715, 'f.22009.0.7': -0.05770418669504868, 'f.22009.0.8': 0.04390443116079188, 'f.22009.0.9': -0.025437289045521165, 'f.22009.0.10': -0.09997901997327709}	{'const': 39.24322732853713, 'Age': -0.33494360155403974, 'Sex': -0.2099979553476378, 'Education_score': 0.3040789689814567, 'Assessment_centre_11026.0': 0.3664602953245627, 'Assessment_centre_11027.0': -0.12935117997736134, 'Assessment_centre_11028.0': -0.9365316804453672, 'f.22009.0.1': -0.008451051581707152, 'f.22009.0.2': -0.023456188188973177, 'f.22009.0.3': -0.06496422146375641, 'f.22009.0.4': 0.059745382923955585, 'f.22009.0.5': -0.06097492387702907, 'f.22009.0.6': 0.009338772364175697, 'f.22009.0.7': -0.05862111441683767, 'f.22009.0.8': 0.045273143752381256, 'f.22009.0.9': -0.025460888566430813, 'f.22009.0.10': -0.09866521435454496}	{'const': 1.5171552522465122, 'Prob_Class_0': 1.651143418190114, 'Prob_Class_2': 1.4607450977367133, 'Age': 0.014008303521826533, 'Sex': 0.20894672640831047, 'Education_score': 0.07732061329325471, 'Assessment_centre_11026.0': 0.28597949319287436, 'Assessment_centre_11027.0': 0.2534978054775101, 'Assessment_centre_11028.0': 2.705335996318608, 'f.22009.0.1': 0.06522879913884042, 'f.22009.0.2': 0.06836213999678079, 'f.22009.0.3': 0.06840610649241502, 'f.22009.0.4': 0.05155159555577673, 'f.22009.0.5': 0.023402408164923033, 'f.22009.0.6': 0.06483335821494822, 'f.22009.0.7': 0.05888372869548603, 'f.22009.0.8': 0.056009598021755466, 'f.22009.0.9': 0.02752127985882067, 'f.22009.0.10': 0.05298590158735977}	{'const': 1.2377043975519118, 'Age': 0.01394663427851283, 'Sex': 0.20866050459938648, 'Education_score': 0.07728165662872052, 'Assessment_centre_11026.0': 0.285729974854031, 'Assessment_centre_11027.0': 0.25342168433552803, 'Assessment_centre_11028.0': 2.7035856489455155, 'f.22009.0.1': 0.06518214699440979, 'f.22009.0.2': 0.06834514283730551, 'f.22009.0.3': 0.06835001019984724, 'f.22009.0.4': 0.05153746015044732, 'f.22009.0.5': 0.023390827689465495, 'f.22009.0.6': 0.06481539491458081, 'f.22009.0.7': 0.05886122758899544, 'f.22009.0.8': 0.05597860988621247, 'f.22009.0.9': 0.02751270257382451, 'f.22009.0.10': 0.05295194168928522}	4.64369	3.67578	4.64484	3.67669	0.881702	FALSE
173	rs79487293	Symbol_digit_matches	0.494519	0.609937	2	0.235828	0.235462	0.22917	0.229547	{'const': 39.90369887264425, 'Prob_Class_0': -0.21573314973005106, 'Prob_Class_2': -1.561872328974987, 'Age': -0.3368543362286325, 'Sex': -0.20768397686307805, 'Education_score': 0.31219609736150417, 'Assessment_centre_11026.0': 0.4456268283666443, 'Assessment_centre_11027.0': -0.10160247847677653, 'Assessment_centre_11028.0': -0.9001357618770767, 'f.22009.0.1': -0.010642341019856196, 'f.22009.0.2': -0.007932709334850895, 'f.22009.0.3': -0.04913817085356763, 'f.22009.0.4': 0.04294430347297668, 'f.22009.0.5': -0.05835411730741302, 'f.22009.0.6': 0.013780853678899738, 'f.22009.0.7': -0.06327298229607464, 'f.22009.0.8': 0.029448984032460115, 'f.22009.0.9': -0.02208032999249887, 'f.22009.0.10': -0.09543572110067503}	{'const': 39.17628545466177, 'Age': -0.3359234559194283, 'Sex': -0.2152742246037557, 'Education_score': 0.31397005518803234, 'Assessment_centre_11026.0': 0.4472860470559567, 'Assessment_centre_11027.0': -0.08824251307405295, 'Assessment_centre_11028.0': -0.9345663150790091, 'f.22009.0.1': -0.012545980823604613, 'f.22009.0.2': -0.007053583322902709, 'f.22009.0.3': -0.05058838668072424, 'f.22009.0.4': 0.043976122650999906, 'f.22009.0.5': -0.05868222061375469, 'f.22009.0.6': 0.012855760862146466, 'f.22009.0.7': -0.06427284493926187, 'f.22009.0.8': 0.029293981782395926, 'f.22009.0.9': -0.02292913796148973, 'f.22009.0.10': -0.09674305227866781}	{'const': 1.659949825179764, 'Prob_Class_0': 1.8502688612745106, 'Prob_Class_2': 1.8695870947631208, 'Age': 0.013933542099823008, 'Sex': 0.20784187645911673, 'Education_score': 0.07690362472034068, 'Assessment_centre_11026.0': 0.2851564418995537, 'Assessment_centre_11027.0': 0.25289430460585616, 'Assessment_centre_11028.0': 2.7204428427106886, 'f.22009.0.1': 0.06503808662044053, 'f.22009.0.2': 0.06776013451566214, 'f.22009.0.3': 0.06800304498417638, 'f.22009.0.4': 0.051305525600752605, 'f.22009.0.5': 0.0232645134188808, 'f.22009.0.6': 0.0648059367525136, 'f.22009.0.7': 0.05861638271499662, 'f.22009.0.8': 0.055847114796769515, 'f.22009.0.9': 0.0274428850641114, 'f.22009.0.10': 0.05271735006126923}	{'const': 1.230472486264029, 'Age': 0.013894715636390931, 'Sex': 0.20763595672591148, 'Education_score': 0.07685653989441928, 'Assessment_centre_11026.0': 0.2850663636972052, 'Assessment_centre_11027.0': 0.2524351609257237, 'Assessment_centre_11028.0': 2.7192455520861816, 'f.22009.0.1': 0.06499374338979967, 'f.22009.0.2': 0.06772076550413209, 'f.22009.0.3': 0.0679013709310304, 'f.22009.0.4': 0.051282198528972006, 'f.22009.0.5': 0.023256034765401352, 'f.22009.0.6': 0.06464035099371081, 'f.22009.0.7': 0.058566359864346065, 'f.22009.0.8': 0.05583253015454235, 'f.22009.0.9': 0.02741347387341109, 'f.22009.0.10': 0.05264127843488992}	4.67149	3.69801	4.67261	3.69944	0.884882	FALSE
296	rs11703125	Numeric_memory	0.488917	0.61336	2	0.0436174	0.0431723	0.0354238	0.0358926	{'const': 7.911129345344768, 'Prob_Class_0': 0.06427873614657753, 'Prob_Class_2': 0.3690014723388191, 'Age': -0.025258121700005593, 'Sex': 0.17634235402703108, 'Education_score': 0.1049344078176643, 'Assessment_centre_11026.0': 0.07740391160392618, 'Assessment_centre_11027.0': -0.08279759314406301, 'Assessment_centre_11028.0': -0.06431342872953749, 'f.22009.0.1': 0.021576751029656217, 'f.22009.0.2': 0.024119635941517333, 'f.22009.0.3': 0.0025754366793818567, 'f.22009.0.4': -0.00021795064673196286, 'f.22009.0.5': -0.0016945070850526217, 'f.22009.0.6': 0.011857504321360339, 'f.22009.0.7': 0.007557252635048431, 'f.22009.0.8': 0.02433233948249082, 'f.22009.0.9': 0.005168294781773794, 'f.22009.0.10': 0.004540141739730209}	{'const': 8.06087294351102, 'Age': -0.02490120701853392, 'Sex': 0.1729242241501181, 'Education_score': 0.10467897758504807, 'Assessment_centre_11026.0': 0.07550245232432254, 'Assessment_centre_11027.0': -0.08363707009558001, 'Assessment_centre_11028.0': -0.08239334761046146, 'f.22009.0.1': 0.021547503286124613, 'f.22009.0.2': 0.024086268349204028, 'f.22009.0.3': 0.0022283735239486194, 'f.22009.0.4': -0.00034932838400431737, 'f.22009.0.5': -0.0018039584196663386, 'f.22009.0.6': 0.012464967610327216, 'f.22009.0.7': 0.008330574180327812, 'f.22009.0.8': 0.02483886640637393, 'f.22009.0.9': 0.0053077769643459696, 'f.22009.0.10': 0.004502702741156693}	{'const': 0.3914959619231312, 'Prob_Class_0': 0.43086029823251915, 'Prob_Class_2': 0.40332248903182755, 'Age': 0.003731247041218836, 'Sex': 0.0554857750676879, 'Education_score': 0.02041400499977437, 'Assessment_centre_11026.0': 0.07601250348154112, 'Assessment_centre_11027.0': 0.06732445414878238, 'Assessment_centre_11028.0': 0.6342989625352441, 'f.22009.0.1': 0.01732328855010503, 'f.22009.0.2': 0.018080406252611102, 'f.22009.0.3': 0.01811978133948038, 'f.22009.0.4': 0.013727400406167217, 'f.22009.0.5': 0.006210579281076156, 'f.22009.0.6': 0.017224266449783754, 'f.22009.0.7': 0.015656470756926104, 'f.22009.0.8': 0.014857671135293817, 'f.22009.0.9': 0.007387236244128746, 'f.22009.0.10': 0.013991713472700942}	{'const': 0.32937275394620186, 'Age': 0.003711669017579597, 'Sex': 0.05536027780439519, 'Education_score': 0.02040342516314402, 'Assessment_centre_11026.0': 0.07596916166981829, 'Assessment_centre_11027.0': 0.06728731758791695, 'Assessment_centre_11028.0': 0.6338808094222412, 'f.22009.0.1': 0.017319047243416822, 'f.22009.0.2': 0.01807391664674865, 'f.22009.0.3': 0.018110762584418037, 'f.22009.0.4': 0.013723419678470697, 'f.22009.0.5': 0.006208035309996844, 'f.22009.0.6': 0.017207930191610543, 'f.22009.0.7': 0.015621817829120367, 'f.22009.0.8': 0.014834068015573819, 'f.22009.0.9': 0.007380753053399113, 'f.22009.0.10': 0.013988177133822936}	1.25422	0.98128	1.25451	0.981751	0.885262	FALSE
360	rs1908760	Numeric_memory_online	0.489192	0.613227	2	0.0372501	0.0365719	0.0247738	0.0254901	{'const': 7.813653121816131, 'Prob_Class_0': 0.5381887576845488, 'Prob_Class_2': -0.10758056514859282, 'Age': -0.0191484640530894, 'Sex': 0.24035910828908164, 'Education_score': 0.09518258849655276, 'Assessment_centre_11026.0': 0.33952502906352805, 'Assessment_centre_11027.0': 0.10828236068865615, 'Assessment_centre_11028.0': 0.05693329775490197, 'f.22009.0.1': 0.03482028723916099, 'f.22009.0.2': 0.055818490682867206, 'f.22009.0.3': 0.0007000575319764668, 'f.22009.0.4': 0.0068263099152393175, 'f.22009.0.5': -0.0069755797142906344, 'f.22009.0.6': -0.03084078824700799, 'f.22009.0.7': 0.009809939197810376, 'f.22009.0.8': 0.025287176062386, 'f.22009.0.9': 0.001298121395595913, 'f.22009.0.10': -0.0050445813450965965}	{'const': 7.9403537822376435, 'Age': -0.019333362619061174, 'Sex': 0.2386580795102854, 'Education_score': 0.09522640271495621, 'Assessment_centre_11026.0': 0.33781268356281247, 'Assessment_centre_11027.0': 0.10527713244654105, 'Assessment_centre_11028.0': 0.052169936955844154, 'f.22009.0.1': 0.03460999743855869, 'f.22009.0.2': 0.05525163024194697, 'f.22009.0.3': 4.3330785749431944e-05, 'f.22009.0.4': 0.006600547179542324, 'f.22009.0.5': -0.006676001990365709, 'f.22009.0.6': -0.029766865164869753, 'f.22009.0.7': 0.009454936004132698, 'f.22009.0.8': 0.02484871443992406, 'f.22009.0.9': 0.0013613804004829304, 'f.22009.0.10': -0.004616381163550606}	{'const': 0.6357769411192333, 'Prob_Class_0': 0.7432953687353954, 'Prob_Class_2': 0.7309739526060921, 'Age': 0.005301635687800191, 'Sex': 0.07715226870517096, 'Education_score': 0.029295818113028914, 'Assessment_centre_11026.0': 0.10557410953193566, 'Assessment_centre_11027.0': 0.09751907110523081, 'Assessment_centre_11028.0': 1.0072618820782024, 'f.22009.0.1': 0.02386751691971328, 'f.22009.0.2': 0.025342856006021406, 'f.22009.0.3': 0.024621676805217717, 'f.22009.0.4': 0.01881454551142111, 'f.22009.0.5': 0.008405593640188983, 'f.22009.0.6': 0.023390339202989777, 'f.22009.0.7': 0.021336727275896743, 'f.22009.0.8': 0.020343203354445432, 'f.22009.0.9': 0.01004252294238597, 'f.22009.0.10': 0.019305766087192602}	{'const': 0.4656271964580387, 'Age': 0.005296100043226824, 'Sex': 0.07709326870289417, 'Education_score': 0.02927358049836222, 'Assessment_centre_11026.0': 0.105434930367688, 'Assessment_centre_11027.0': 0.09742939997190873, 'Assessment_centre_11028.0': 1.0068706906533664, 'f.22009.0.1': 0.02383519562215754, 'f.22009.0.2': 0.025326743628767186, 'f.22009.0.3': 0.024599693877673346, 'f.22009.0.4': 0.018801804910888478, 'f.22009.0.5': 0.008393875013281312, 'f.22009.0.6': 0.023351567464150232, 'f.22009.0.7': 0.021325778915889618, 'f.22009.0.8': 0.020319044055526998, 'f.22009.0.9': 0.010036363148159857, 'f.22009.0.10': 0.019293489984256583}	1.40733	1.05271	1.40783	1.05251	0.885262	FALSE
578	rs6714490	Matrix_pattern_puzzles	0.488922	0.613358	2	0.110624	0.1102	0.10283	0.103276	{'const': 11.32391222721146, 'Prob_Class_0': 0.4707561971266429, 'Prob_Class_2': -0.15703166881090402, 'Age': -0.06656335293363469, 'Sex': 0.33303615220321203, 'Education_score': 0.29567233755775174, 'Assessment_centre_11026.0': 0.20489618182724953, 'Assessment_centre_11027.0': -0.09237986962206009, 'Assessment_centre_11028.0': -1.9678886499635135, 'f.22009.0.1': 0.029290914223746172, 'f.22009.0.2': -0.0021253625215212806, 'f.22009.0.3': -0.031209556827147107, 'f.22009.0.4': -0.013537287455630924, 'f.22009.0.5': -0.02403903324814818, 'f.22009.0.6': -0.006412355231010276, 'f.22009.0.7': -0.0574310655998964, 'f.22009.0.8': -0.0002465400282161102, 'f.22009.0.9': -0.019416389878225568, 'f.22009.0.10': -0.05292319131368172}	{'const': 11.337634480664066, 'Age': -0.06609283156504031, 'Sex': 0.3309142627376734, 'Education_score': 0.29514015921230063, 'Assessment_centre_11026.0': 0.20329572699556195, 'Assessment_centre_11027.0': -0.089052422016334, 'Assessment_centre_11028.0': -1.967682075726967, 'f.22009.0.1': 0.028608908522312404, 'f.22009.0.2': -0.002156231753613448, 'f.22009.0.3': -0.030407421219969227, 'f.22009.0.4': -0.013117038389327262, 'f.22009.0.5': -0.02423013602520764, 'f.22009.0.6': -0.005498623570479772, 'f.22009.0.7': -0.05620273047351731, 'f.22009.0.8': -0.0002967118416069351, 'f.22009.0.9': -0.019216719327153034, 'f.22009.0.10': -0.05364807532581163}	{'const': 0.6431597658057173, 'Prob_Class_0': 0.7254311926414921, 'Prob_Class_2': 0.6969447878592403, 'Age': 0.006060054524048945, 'Sex': 0.08990378307606084, 'Education_score': 0.033206480435353306, 'Assessment_centre_11026.0': 0.12344261974207536, 'Assessment_centre_11027.0': 0.1091356808319518, 'Assessment_centre_11028.0': 1.0186336280499773, 'f.22009.0.1': 0.02799096717471172, 'f.22009.0.2': 0.029395578972814813, 'f.22009.0.3': 0.029353617372814028, 'f.22009.0.4': 0.022177040280681976, 'f.22009.0.5': 0.010053143358019108, 'f.22009.0.6': 0.02805306010588085, 'f.22009.0.7': 0.025341785863443402, 'f.22009.0.8': 0.02412279405018203, 'f.22009.0.9': 0.01190560617882091, 'f.22009.0.10': 0.02279191967578085}	{'const': 0.5318563411401674, 'Age': 0.006027561938353282, 'Sex': 0.0898026163217256, 'Education_score': 0.03319384217708268, 'Assessment_centre_11026.0': 0.12338292786323647, 'Assessment_centre_11027.0': 0.10903992240184927, 'Assessment_centre_11028.0': 1.0183387975478952, 'f.22009.0.1': 0.027967400860669178, 'f.22009.0.2': 0.02938732857641673, 'f.22009.0.3': 0.029331371856968033, 'f.22009.0.4': 0.02216706994710598, 'f.22009.0.5': 0.010046856166688439, 'f.22009.0.6': 0.028014716660464258, 'f.22009.0.7': 0.025304615872996948, 'f.22009.0.8': 0.024115266245513686, 'f.22009.0.9': 0.011900640064775366, 'f.22009.0.10': 0.022772112858656043}	2.01429	1.61609	2.01476	1.61711	0.885262	FALSE
13	rs4072779	Tower_rearranging	0.478083	0.620041	2	0.0989138	0.0984885	0.0909081	0.091376	{'const': 15.176596565528882, 'Prob_Class_0': 0.6855319405005303, 'Prob_Class_2': -0.2759726678174243, 'Age': -0.10730228437406318, 'Sex': 0.5429114511918677, 'Education_score': 0.3080036117377932, 'Assessment_centre_11026.0': 0.1332696135026, 'Assessment_centre_11027.0': -0.4628538380211915, 'Assessment_centre_11028.0': -1.1660535229957814, 'f.22009.0.1': -0.035693805778127786, 'f.22009.0.2': -0.039861651191719104, 'f.22009.0.3': -0.025867780107396616, 'f.22009.0.4': 0.027013111757017535, 'f.22009.0.5': -0.022502450770874125, 'f.22009.0.6': 0.09629484356148034, 'f.22009.0.7': -0.02548198851448457, 'f.22009.0.8': -0.021252493714979025, 'f.22009.0.9': -0.01038656915861426, 'f.22009.0.10': -0.07698815620603432}	{'const': 15.24267531249144, 'Age': -0.10800558572866939, 'Sex': 0.5376027740013506, 'Education_score': 0.30826851629690677, 'Assessment_centre_11026.0': 0.14113635935375027, 'Assessment_centre_11027.0': -0.46299941251717974, 'Assessment_centre_11028.0': -1.2636311909180569, 'f.22009.0.1': -0.037646824458315714, 'f.22009.0.2': -0.04072343595776258, 'f.22009.0.3': -0.025237814277718214, 'f.22009.0.4': 0.0276013522347349, 'f.22009.0.5': -0.023081851537832876, 'f.22009.0.6': 0.09598463348952041, 'f.22009.0.7': -0.02455515500607925, 'f.22009.0.8': -0.02267294023931687, 'f.22009.0.9': -0.010177128114493002, 'f.22009.0.10': -0.07790255739820563}	{'const': 1.049522014650112, 'Prob_Class_0': 1.122526255109803, 'Prob_Class_2': 1.1315837135182298, 'Age': 0.009205985637749043, 'Sex': 0.13714470968584405, 'Education_score': 0.05072352922149922, 'Assessment_centre_11026.0': 0.1880183740358864, 'Assessment_centre_11027.0': 0.1661594478180551, 'Assessment_centre_11028.0': 1.5446471684047378, 'f.22009.0.1': 0.04276681314360207, 'f.22009.0.2': 0.044837899017000776, 'f.22009.0.3': 0.04474731668921978, 'f.22009.0.4': 0.033889005400868435, 'f.22009.0.5': 0.015360228898374786, 'f.22009.0.6': 0.04270259410171262, 'f.22009.0.7': 0.03849631829168315, 'f.22009.0.8': 0.036755214721509374, 'f.22009.0.9': 0.018100575934241206, 'f.22009.0.10': 0.034667459537510915}	{'const': 0.8088046839566153, 'Age': 0.00917270163828084, 'Sex': 0.13690818884526493, 'Education_score': 0.05070355345072615, 'Assessment_centre_11026.0': 0.18779645072514883, 'Assessment_centre_11027.0': 0.16608335341027294, 'Assessment_centre_11028.0': 1.5408429193938875, 'f.22009.0.1': 0.042707100814758835, 'f.22009.0.2': 0.04479252986327844, 'f.22009.0.3': 0.044730586168520985, 'f.22009.0.4': 0.03385372059296225, 'f.22009.0.5': 0.015341508537935481, 'f.22009.0.6': 0.0426883092742584, 'f.22009.0.7': 0.038472757179479684, 'f.22009.0.8': 0.03671170490795944, 'f.22009.0.9': 0.018094246568326353, 'f.22009.0.10': 0.03459621291345817}	3.04743	2.4163	3.04814	2.41761	0.88883	FALSE
335	rs7523969	Tower_rearranging	0.477097	0.620652	2	0.099948	0.0995259	0.0919868	0.092453	{'const': 15.645679067088317, 'Prob_Class_0': 0.08841345214420948, 'Prob_Class_2': -0.9725001553391083, 'Age': -0.10984916997302441, 'Sex': 0.5742437412735335, 'Education_score': 0.3052713772736661, 'Assessment_centre_11026.0': 0.1788530126655069, 'Assessment_centre_11027.0': -0.4536722319713975, 'Assessment_centre_11028.0': -1.2467842502829405, 'f.22009.0.1': -0.03997101720530163, 'f.22009.0.2': -0.03827584148401183, 'f.22009.0.3': -0.01935507937637537, 'f.22009.0.4': 0.027258032954211087, 'f.22009.0.5': -0.025434176060960705, 'f.22009.0.6': 0.09782950770052404, 'f.22009.0.7': -0.0174254474727656, 'f.22009.0.8': -0.02080877301655354, 'f.22009.0.9': -0.0052950874173722205, 'f.22009.0.10': -0.08293638039348597}	{'const': 15.296704516482576, 'Age': -0.10914360864746095, 'Sex': 0.553412286758782, 'Education_score': 0.3053149531666367, 'Assessment_centre_11026.0': 0.16748157627368804, 'Assessment_centre_11027.0': -0.45323519359878794, 'Assessment_centre_11028.0': -1.2874604906151899, 'f.22009.0.1': -0.040351800516698, 'f.22009.0.2': -0.03841430574277473, 'f.22009.0.3': -0.019221371456611232, 'f.22009.0.4': 0.027886111050146697, 'f.22009.0.5': -0.025592547441335118, 'f.22009.0.6': 0.09816849559153573, 'f.22009.0.7': -0.017160266489328474, 'f.22009.0.8': -0.019007985907954, 'f.22009.0.9': -0.005765489890553226, 'f.22009.0.10': -0.08295279287762825}	{'const': 1.1035269417491471, 'Prob_Class_0': 1.251451668436963, 'Prob_Class_2': 1.3086503631695086, 'Age': 0.009202863953359773, 'Sex': 0.13840509075246643, 'Education_score': 0.05061212665697257, 'Assessment_centre_11026.0': 0.1884037442031496, 'Assessment_centre_11027.0': 0.16614828427573394, 'Assessment_centre_11028.0': 1.5445353755465185, 'f.22009.0.1': 0.04270468958269734, 'f.22009.0.2': 0.044970488414300916, 'f.22009.0.3': 0.04479692735701091, 'f.22009.0.4': 0.03380510718485412, 'f.22009.0.5': 0.015335983172022954, 'f.22009.0.6': 0.042746346291884445, 'f.22009.0.7': 0.03842081479009366, 'f.22009.0.8': 0.03675611499405652, 'f.22009.0.9': 0.018178491647873905, 'f.22009.0.10': 0.034645655796864856}	{'const': 0.8099401265444441, 'Age': 0.009169587314979665, 'Sex': 0.1367139686595399, 'Education_score': 0.05059891574877448, 'Assessment_centre_11026.0': 0.18788110801953886, 'Assessment_centre_11027.0': 0.16596793472343116, 'Assessment_centre_11028.0': 1.5435423464842772, 'f.22009.0.1': 0.04268802152101342, 'f.22009.0.2': 0.04495836794420441, 'f.22009.0.3': 0.04478433048484376, 'f.22009.0.4': 0.03378339836563861, 'f.22009.0.5': 0.015328685712489321, 'f.22009.0.6': 0.04272512438434737, 'f.22009.0.7': 0.0384038095724125, 'f.22009.0.8': 0.03670032216813657, 'f.22009.0.9': 0.018167361710917207, 'f.22009.0.10': 0.03463635497211942}	3.05299	2.42189	3.05371	2.42191	0.88883	FALSE
405	rs7823669	Tower_rearranging	0.478136	0.620009	2	0.102566	0.102138	0.0945014	0.0949728	{'const': 15.465901145359304, 'Prob_Class_0': -0.7181166879146905, 'Prob_Class_2': 0.6115272910572128, 'Age': -0.11050231257730618, 'Sex': 0.5535482809611663, 'Education_score': 0.31639047251509045, 'Assessment_centre_11026.0': 0.20515123117885506, 'Assessment_centre_11027.0': -0.4221985653875187, 'Assessment_centre_11028.0': -1.3368240945200764, 'f.22009.0.1': -0.028394350701847784, 'f.22009.0.2': -0.03729315472808344, 'f.22009.0.3': -0.031008074121072645, 'f.22009.0.4': 0.023749730487988032, 'f.22009.0.5': -0.024404243196821194, 'f.22009.0.6': 0.08961411244301448, 'f.22009.0.7': -0.016173592851519474, 'f.22009.0.8': -0.02406385571393538, 'f.22009.0.9': -0.007335705575200836, 'f.22009.0.10': -0.07876171874119267}	{'const': 15.462507890711471, 'Age': -0.11073706653770389, 'Sex': 0.5505316854146363, 'Education_score': 0.31590437743389876, 'Assessment_centre_11026.0': 0.1993466021486068, 'Assessment_centre_11027.0': -0.422970330952176, 'Assessment_centre_11028.0': -1.2524326443272102, 'f.22009.0.1': -0.028659219471027102, 'f.22009.0.2': -0.0392278616524634, 'f.22009.0.3': -0.030584426955438206, 'f.22009.0.4': 0.025757357747207773, 'f.22009.0.5': -0.02521240077776697, 'f.22009.0.6': 0.08894703532444231, 'f.22009.0.7': -0.014708141288838277, 'f.22009.0.8': -0.02332616726773277, 'f.22009.0.9': -0.007055533289645751, 'f.22009.0.10': -0.07839001226933026}	{'const': 1.136551234588886, 'Prob_Class_0': 1.413737221850439, 'Prob_Class_2': 1.3667893750820035, 'Age': 0.009232947966981347, 'Sex': 0.13757391275335387, 'Education_score': 0.05089916582194289, 'Assessment_centre_11026.0': 0.18936842509776053, 'Assessment_centre_11027.0': 0.16666186402119376, 'Assessment_centre_11028.0': 1.5435609615606034, 'f.22009.0.1': 0.042921383179182156, 'f.22009.0.2': 0.045113614495599245, 'f.22009.0.3': 0.04500128342806805, 'f.22009.0.4': 0.034114609671053155, 'f.22009.0.5': 0.01548720426855537, 'f.22009.0.6': 0.043043571859008804, 'f.22009.0.7': 0.03866378657242706, 'f.22009.0.8': 0.03683100576151241, 'f.22009.0.9': 0.018192575370702426, 'f.22009.0.10': 0.03481441512174927}	{'const': 0.8137973229354124, 'Age': 0.00922740844721736, 'Sex': 0.1374979346773653, 'Education_score': 0.05087510076254438, 'Assessment_centre_11026.0': 0.18920538983452373, 'Assessment_centre_11027.0': 0.16661524850114828, 'Assessment_centre_11028.0': 1.5395514627799887, 'f.22009.0.1': 0.04289454092763035, 'f.22009.0.2': 0.045053402403581806, 'f.22009.0.3': 0.04498686118743582, 'f.22009.0.4': 0.034043913894129564, 'f.22009.0.5': 0.015457231943734065, 'f.22009.0.6': 0.04302543591208882, 'f.22009.0.7': 0.038624264801330375, 'f.22009.0.8': 0.036813393831211405, 'f.22009.0.9': 0.018173632308268312, 'f.22009.0.10': 0.03479697801747424}	3.04454	2.41329	3.04527	2.41401	0.88883	FALSE
456	rs4779931	log_reaction_time	0.476804	0.620814	2	0.106235	0.105932	0.100512	0.100847	{'const': 5.92671769596432, 'Prob_Class_0': -0.039268337439363143, 'Prob_Class_2': 0.02190679208197438, 'Age': 0.006997745547805817, 'Sex': -0.033807408329907813, 'Education_score': -0.007209459662156036, 'Assessment_centre_11026.0': -0.021047403498285763, 'Assessment_centre_11027.0': 0.00476807646118199, 'Assessment_centre_11028.0': 0.006626644067937273, 'f.22009.0.1': -0.0039254549797753105, 'f.22009.0.2': 0.0026761953374926937, 'f.22009.0.3': 0.003701067495021069, 'f.22009.0.4': -0.0002111630333126926, 'f.22009.0.5': 0.0005430076377703169, 'f.22009.0.6': 0.0014206975120589697, 'f.22009.0.7': -0.0009344024079884503, 'f.22009.0.8': -0.0011390726125975847, 'f.22009.0.9': -0.000857340300030741, 'f.22009.0.10': 0.001770137047869703}	{'const': 5.921383336745006, 'Age': 0.006998249038110632, 'Sex': -0.033894009649387505, 'Education_score': -0.007176989632136025, 'Assessment_centre_11026.0': -0.020882406082061433, 'Assessment_centre_11027.0': 0.004689438465487868, 'Assessment_centre_11028.0': 0.007506589847247471, 'f.22009.0.1': -0.003933604977109279, 'f.22009.0.2': 0.0026556406651454968, 'f.22009.0.3': 0.0037345462717697188, 'f.22009.0.4': -0.00018552143237449798, 'f.22009.0.5': 0.0005322831082034891, 'f.22009.0.6': 0.0013824284673783255, 'f.22009.0.7': -0.0009138619519909689, 'f.22009.0.8': -0.0010908083605711803, 'f.22009.0.9': -0.000855988631463472, 'f.22009.0.10': 0.0017970647491854837}	{'const': 0.049717746373663885, 'Prob_Class_0': 0.06270026684289252, 'Prob_Class_2': 0.06325864704546562, 'Age': 0.0004191153929988876, 'Sex': 0.006202148271730556, 'Education_score': 0.00225084952915049, 'Assessment_centre_11026.0': 0.009124412470530696, 'Assessment_centre_11027.0': 0.00779340165255062, 'Assessment_centre_11028.0': 0.08175489784263298, 'f.22009.0.1': 0.001942852669308293, 'f.22009.0.2': 0.0020454917169498814, 'f.22009.0.3': 0.0020020557418770923, 'f.22009.0.4': 0.0015112422016559832, 'f.22009.0.5': 0.000684161098680381, 'f.22009.0.6': 0.0019118132709683322, 'f.22009.0.7': 0.0017423395234120967, 'f.22009.0.8': 0.0016831122553771242, 'f.22009.0.9': 0.0007973509648123135, 'f.22009.0.10': 0.0015469496783595414}	{'const': 0.03678147688672166, 'Age': 0.00041861067892053473, 'Sex': 0.006196859864632547, 'Education_score': 0.002250084168435476, 'Assessment_centre_11026.0': 0.009116195390206134, 'Assessment_centre_11027.0': 0.007788547732494142, 'Assessment_centre_11028.0': 0.08173310365961446, 'f.22009.0.1': 0.0019413877172753966, 'f.22009.0.2': 0.002044987868746634, 'f.22009.0.3': 0.0020010455563960147, 'f.22009.0.4': 0.0015096138684742857, 'f.22009.0.5': 0.0006837248400414576, 'f.22009.0.6': 0.0019098641138061126, 'f.22009.0.7': 0.0017414910689504146, 'f.22009.0.8': 0.0016816106256423082, 'f.22009.0.9': 0.0007971147125923921, 'f.22009.0.10': 0.0015462985500832422}	0.162205	0.125209	0.162232	0.125231	0.88883	FALSE
713	rs7151629	Tower_rearranging	0.476338	0.621123	2	0.100534	0.100116	0.0926252	0.093089	{'const': 14.870933500804474, 'Prob_Class_0': 1.1442562112619261, 'Prob_Class_2': 0.5826079055796317, 'Age': -0.10998583072964888, 'Sex': 0.5386734565035782, 'Education_score': 0.3026553427055414, 'Assessment_centre_11026.0': 0.1555484071164802, 'Assessment_centre_11027.0': -0.44070891234611054, 'Assessment_centre_11028.0': -1.2795923407986047, 'f.22009.0.1': -0.0404022282778878, 'f.22009.0.2': -0.040500996200920035, 'f.22009.0.3': -0.024768769566350157, 'f.22009.0.4': 0.025194096802671342, 'f.22009.0.5': -0.025158472296247576, 'f.22009.0.6': 0.10058663984715212, 'f.22009.0.7': -0.016933740635983664, 'f.22009.0.8': -0.023424732770507106, 'f.22009.0.9': -0.00950311069274492, 'f.22009.0.10': -0.08099946363242254}	{'const': 15.343454716341979, 'Age': -0.10959618476732556, 'Sex': 0.5381276929376297, 'Education_score': 0.3059030747454996, 'Assessment_centre_11026.0': 0.15892423302388714, 'Assessment_centre_11027.0': -0.4467279210550847, 'Assessment_centre_11028.0': -1.2915726988177014, 'f.22009.0.1': -0.039961686308815136, 'f.22009.0.2': -0.04135481958795818, 'f.22009.0.3': -0.023513357711679665, 'f.22009.0.4': 0.026348589520153433, 'f.22009.0.5': -0.02538957615720739, 'f.22009.0.6': 0.10035977452690932, 'f.22009.0.7': -0.01704214226222354, 'f.22009.0.8': -0.023489812722957113, 'f.22009.0.9': -0.00902836171994095, 'f.22009.0.10': -0.08243252311112992}	{'const': 1.0165996064448686, 'Prob_Class_0': 1.1725710760621892, 'Prob_Class_2': 1.1103116594460123, 'Age': 0.009150121967913807, 'Sex': 0.13673660491536208, 'Education_score': 0.05058217609980978, 'Assessment_centre_11026.0': 0.18723186525592, 'Assessment_centre_11027.0': 0.1655804625861259, 'Assessment_centre_11028.0': 1.543181089959427, 'f.22009.0.1': 0.04257931778174803, 'f.22009.0.2': 0.0446736211229703, 'f.22009.0.3': 0.04463991816463802, 'f.22009.0.4': 0.03371309933637327, 'f.22009.0.5': 0.015302702286980443, 'f.22009.0.6': 0.04256391593259597, 'f.22009.0.7': 0.03834455795703466, 'f.22009.0.8': 0.03658593126479173, 'f.22009.0.9': 0.018091582292287505, 'f.22009.0.10': 0.0345748263235582}	{'const': 0.8066971504471615, 'Age': 0.009138351637181102, 'Sex': 0.13628505046642791, 'Education_score': 0.050452393617277796, 'Assessment_centre_11026.0': 0.1870889711094382, 'Assessment_centre_11027.0': 0.16542257384420275, 'Assessment_centre_11028.0': 1.542370099911842, 'f.22009.0.1': 0.04255087363099742, 'f.22009.0.2': 0.04465362601771959, 'f.22009.0.3': 0.044604679688834206, 'f.22009.0.4': 0.033683420289702656, 'f.22009.0.5': 0.015295051232490304, 'f.22009.0.6': 0.042539355424981606, 'f.22009.0.7': 0.03830821501895449, 'f.22009.0.8': 0.036533977112986324, 'f.22009.0.9': 0.018074788966882496, 'f.22009.0.10': 0.034513902602324245}	3.05084	2.41987	3.05155	2.42097	0.88883	FALSE
157	rs12827748	Numeric_memory_online	0.472969	0.623248	2	0.0373129	0.0366652	0.0249883	0.0257182	{'const': 7.628326522571734, 'Prob_Class_0': 0.5926928632136572, 'Prob_Class_2': 0.11122043970427653, 'Age': -0.018185145594415326, 'Sex': 0.23592960874576666, 'Education_score': 0.10135123126027148, 'Assessment_centre_11026.0': 0.33484301358687646, 'Assessment_centre_11027.0': 0.1020748389622143, 'Assessment_centre_11028.0': 0.02469048172723636, 'f.22009.0.1': 0.0345114742231564, 'f.22009.0.2': 0.059730731105872986, 'f.22009.0.3': -0.0033133661912657045, 'f.22009.0.4': 0.002164426260974263, 'f.22009.0.5': -0.005073257031481752, 'f.22009.0.6': -0.041378110961130005, 'f.22009.0.7': 0.003732304840068674, 'f.22009.0.8': 0.021870861783267092, 'f.22009.0.9': 0.0009411767860122676, 'f.22009.0.10': -0.004439451665976659}	{'const': 7.801505716047783, 'Age': -0.01789571844181894, 'Sex': 0.23625578171587544, 'Education_score': 0.10116625009448611, 'Assessment_centre_11026.0': 0.33937096684747425, 'Assessment_centre_11027.0': 0.102688464738134, 'Assessment_centre_11028.0': 0.03963134872434194, 'f.22009.0.1': 0.034055874060507904, 'f.22009.0.2': 0.058925624315039365, 'f.22009.0.3': -0.00295743639473299, 'f.22009.0.4': 0.001711953739186342, 'f.22009.0.5': -0.004953650542817404, 'f.22009.0.6': -0.04112890714523064, 'f.22009.0.7': 0.004306692940060765, 'f.22009.0.8': 0.02156598346989037, 'f.22009.0.9': 0.0009251358550123809, 'f.22009.0.10': -0.0042696081287354045}	{'const': 0.595839171739522, 'Prob_Class_0': 0.6605634786090636, 'Prob_Class_2': 0.656410699808849, 'Age': 0.005354792256390669, 'Sex': 0.0776823275924599, 'Education_score': 0.02945549882075321, 'Assessment_centre_11026.0': 0.10616013076621042, 'Assessment_centre_11027.0': 0.09819301503774855, 'Assessment_centre_11028.0': 1.0182994179547833, 'f.22009.0.1': 0.02395098239951748, 'f.22009.0.2': 0.025493982083118098, 'f.22009.0.3': 0.024701574135531337, 'f.22009.0.4': 0.018858324656767084, 'f.22009.0.5': 0.008439074607514335, 'f.22009.0.6': 0.023526970101945165, 'f.22009.0.7': 0.021377830785580705, 'f.22009.0.8': 0.02038764918957918, 'f.22009.0.9': 0.010092612182032272, 'f.22009.0.10': 0.019390898256443717}	{'const': 0.46863423865573367, 'Age': 0.005331744735672374, 'Sex': 0.07757054682157953, 'Education_score': 0.029443637036478235, 'Assessment_centre_11026.0': 0.10599344352313572, 'Assessment_centre_11027.0': 0.09812406126377157, 'Assessment_centre_11028.0': 1.0176515513516031, 'f.22009.0.1': 0.0239323465113397, 'f.22009.0.2': 0.02546200963885436, 'f.22009.0.3': 0.024669000706467895, 'f.22009.0.4': 0.018843974494171467, 'f.22009.0.5': 0.008434969206493056, 'f.22009.0.6': 0.023502412623302337, 'f.22009.0.7': 0.021341352825131863, 'f.22009.0.8': 0.020376208119331253, 'f.22009.0.9': 0.010088351070124766, 'f.22009.0.10': 0.019381570794790866}	1.42263	1.06487	1.42311	1.06474	0.890355	FALSE
4	rs2536189	Matrix_pattern_puzzles	0.460026	0.631332	2	0.113284	0.112888	0.105551	0.106018	{'const': 11.75057521727623, 'Prob_Class_0': -0.4695732592080545, 'Prob_Class_2': -0.8093108763185917, 'Age': -0.0664604483865026, 'Sex': 0.33109375184416556, 'Education_score': 0.29716862175027403, 'Assessment_centre_11026.0': 0.20957658027186038, 'Assessment_centre_11027.0': -0.08412321577591217, 'Assessment_centre_11028.0': -1.8931044969098139, 'f.22009.0.1': 0.028193745619206876, 'f.22009.0.2': 0.000821748834362966, 'f.22009.0.3': -0.032463267105479525, 'f.22009.0.4': -0.013970705541788466, 'f.22009.0.5': -0.023842139313839567, 'f.22009.0.6': -0.0030305048016640015, 'f.22009.0.7': -0.0593045377894564, 'f.22009.0.8': 0.002018970416785112, 'f.22009.0.9': -0.01909162247400053, 'f.22009.0.10': -0.05225284685675466}	{'const': 11.384271143448801, 'Age': -0.06719107170493048, 'Sex': 0.33262488224575737, 'Education_score': 0.29634089527803853, 'Assessment_centre_11026.0': 0.2132781018553801, 'Assessment_centre_11027.0': -0.0822025794373987, 'Assessment_centre_11028.0': -1.9519265643892714, 'f.22009.0.1': 0.02841296276033317, 'f.22009.0.2': 0.0015096531686648058, 'f.22009.0.3': -0.03126041097061598, 'f.22009.0.4': -0.013087882302648509, 'f.22009.0.5': -0.02430246618730124, 'f.22009.0.6': -0.0026690310446571223, 'f.22009.0.7': -0.060141082639846154, 'f.22009.0.8': 0.0010097793736627387, 'f.22009.0.9': -0.019369687405453154, 'f.22009.0.10': -0.05229355494443097}	{'const': 0.7066335874405, 'Prob_Class_0': 0.9142977874589985, 'Prob_Class_2': 0.8483966105546894, 'Age': 0.006058496792688086, 'Sex': 0.08974484506507953, 'Education_score': 0.033148893000917765, 'Assessment_centre_11026.0': 0.1231862060968073, 'Assessment_centre_11027.0': 0.10893440170506907, 'Assessment_centre_11028.0': 1.0206194104111665, 'f.22009.0.1': 0.027949323163477004, 'f.22009.0.2': 0.02931741112869502, 'f.22009.0.3': 0.02931169275721118, 'f.22009.0.4': 0.022141697864503134, 'f.22009.0.5': 0.010063375333004198, 'f.22009.0.6': 0.02798880505341007, 'f.22009.0.7': 0.025278085078280044, 'f.22009.0.8': 0.024077579378549825, 'f.22009.0.9': 0.011880760234348958, 'f.22009.0.10': 0.02272349422672471}	{'const': 0.5315440365083659, 'Age': 0.006006364076270661, 'Sex': 0.08959673485133093, 'Education_score': 0.03311658628416115, 'Assessment_centre_11026.0': 0.12308773909145526, 'Assessment_centre_11027.0': 0.1088128629420503, 'Assessment_centre_11028.0': 1.018507939257864, 'f.22009.0.1': 0.027930050125812976, 'f.22009.0.2': 0.02930000130148389, 'f.22009.0.3': 0.02927654722607811, 'f.22009.0.4': 0.022116371239960523, 'f.22009.0.5': 0.010042763510556912, 'f.22009.0.6': 0.02796076536303014, 'f.22009.0.7': 0.025241000492012788, 'f.22009.0.8': 0.024043023931901737, 'f.22009.0.9': 0.011873495292748188, 'f.22009.0.10': 0.022694895384509937}	2.01489	1.61629	2.01533	1.61684	0.891815	FALSE
49	rs763660	Fluid_intel_score	0.450599	0.637294	2	0.0817307	0.0814247	0.075618	0.0759934	{'const': 6.011225352847248, 'Prob_Class_0': 0.6869519429221306, 'Prob_Class_2': 0.51565289466309, 'Age': -0.017714152309943998, 'Sex': 0.1259657463520858, 'Education_score': 0.3778376649918829, 'Assessment_centre_11026.0': 0.051099462319497815, 'Assessment_centre_11027.0': -0.28842146879920294, 'Assessment_centre_11028.0': -0.30816484563688423, 'f.22009.0.1': 0.016213429136871762, 'f.22009.0.2': 0.04205928316392825, 'f.22009.0.3': -0.029340762421296178, 'f.22009.0.4': -0.01220859827215836, 'f.22009.0.5': -0.013471062982760466, 'f.22009.0.6': 0.01576257002012592, 'f.22009.0.7': -0.009710323666448806, 'f.22009.0.8': 0.05509375601277844, 'f.22009.0.9': -0.0011343464043986578, 'f.22009.0.10': -0.027166746458760316}	{'const': 6.381231644486825, 'Age': -0.01760881826032621, 'Sex': 0.12456344232510966, 'Education_score': 0.37888445977780966, 'Assessment_centre_11026.0': 0.047820211537362906, 'Assessment_centre_11027.0': -0.2961757187322661, 'Assessment_centre_11028.0': -0.33084579691051985, 'f.22009.0.1': 0.016056937589701566, 'f.22009.0.2': 0.04202206489896917, 'f.22009.0.3': -0.029664913074578574, 'f.22009.0.4': -0.011973915615166334, 'f.22009.0.5': -0.013645324785636565, 'f.22009.0.6': 0.015536300774363332, 'f.22009.0.7': -0.009475620513144928, 'f.22009.0.8': 0.0550640465409527, 'f.22009.0.9': -0.000847411375987984, 'f.22009.0.10': -0.027905055115798934}	{'const': 0.6220102140269818, 'Prob_Class_0': 0.7517580838177058, 'Prob_Class_2': 0.7441922942508219, 'Age': 0.0052432088310080584, 'Sex': 0.0776539478078434, 'Education_score': 0.028393051312903102, 'Assessment_centre_11026.0': 0.11366464743788168, 'Assessment_centre_11027.0': 0.09762162701559605, 'Assessment_centre_11028.0': 1.0038018797909094, 'f.22009.0.1': 0.024319879691581288, 'f.22009.0.2': 0.025659678345242774, 'f.22009.0.3': 0.025086695387354144, 'f.22009.0.4': 0.01904855802169696, 'f.22009.0.5': 0.008583011250321976, 'f.22009.0.6': 0.023955209469089512, 'f.22009.0.7': 0.02182982578700836, 'f.22009.0.8': 0.02097304445521898, 'f.22009.0.9': 0.009954227737578954, 'f.22009.0.10': 0.019381941755470783}	{'const': 0.46224995451592205, 'Age': 0.005230391996433678, 'Sex': 0.07755332372813349, 'Education_score': 0.028364323104998944, 'Assessment_centre_11026.0': 0.11357709591818912, 'Assessment_centre_11027.0': 0.09724622319168107, 'Assessment_centre_11028.0': 1.0030612798291232, 'f.22009.0.1': 0.02430645828006451, 'f.22009.0.2': 0.02565434428904992, 'f.22009.0.3': 0.025077439596363223, 'f.22009.0.4': 0.019038020074863753, 'f.22009.0.5': 0.008577439609602016, 'f.22009.0.6': 0.023948052733245292, 'f.22009.0.7': 0.02181159100879513, 'f.22009.0.8': 0.020964608614990242, 'f.22009.0.9': 0.009947288739896728, 'f.22009.0.10': 0.019349013221344462}	1.98996	1.57555	1.99029	1.57556	0.891815	FALSE
82	rs6592124	Symbol_digit_matches	0.459727	0.631522	2	0.236532	0.236188	0.229795	0.230203	{'const': 39.37113671013966, 'Prob_Class_0': 0.9656418541934949, 'Prob_Class_2': -0.9136087324440447, 'Age': -0.3379556762638024, 'Sex': -0.22454451256337746, 'Education_score': 0.3113909902225362, 'Assessment_centre_11026.0': 0.48480185628980593, 'Assessment_centre_11027.0': -0.07729818490723867, 'Assessment_centre_11028.0': -0.9391787613241903, 'f.22009.0.1': -0.013015059059261593, 'f.22009.0.2': -0.017227683463422364, 'f.22009.0.3': -0.0546595295424832, 'f.22009.0.4': 0.04172586254301722, 'f.22009.0.5': -0.057354024684044436, 'f.22009.0.6': 0.018673317914968738, 'f.22009.0.7': -0.07382044216441044, 'f.22009.0.8': 0.023678782058465964, 'f.22009.0.9': -0.024389058669339186, 'f.22009.0.10': -0.09900033265659498}	{'const': 39.29899567106728, 'Age': -0.33770826452513336, 'Sex': -0.21053883927498343, 'Education_score': 0.3120823440335648, 'Assessment_centre_11026.0': 0.48137460003914573, 'Assessment_centre_11027.0': -0.07776275312630751, 'Assessment_centre_11028.0': -0.9295881790455243, 'f.22009.0.1': -0.013854394161415791, 'f.22009.0.2': -0.01596434121297931, 'f.22009.0.3': -0.05302801584831929, 'f.22009.0.4': 0.042525966014011735, 'f.22009.0.5': -0.05789797388513329, 'f.22009.0.6': 0.019280709862933978, 'f.22009.0.7': -0.07350324420980184, 'f.22009.0.8': 0.023086948673093223, 'f.22009.0.9': -0.025088847041279148, 'f.22009.0.10': -0.10124034449609207}	{'const': 1.7391468734379998, 'Prob_Class_0': 1.9835487362088222, 'Prob_Class_2': 2.083678076622592, 'Age': 0.01406191284542369, 'Sex': 0.2096664498649779, 'Education_score': 0.07742833372434428, 'Assessment_centre_11026.0': 0.2871720941368137, 'Assessment_centre_11027.0': 0.2541314024036304, 'Assessment_centre_11028.0': 2.721534167796367, 'f.22009.0.1': 0.06560541778159455, 'f.22009.0.2': 0.06816764748112472, 'f.22009.0.3': 0.06866628497535843, 'f.22009.0.4': 0.05157979450044653, 'f.22009.0.5': 0.023435489736616428, 'f.22009.0.6': 0.06532489106512199, 'f.22009.0.7': 0.0588833329621105, 'f.22009.0.8': 0.05623941253480506, 'f.22009.0.9': 0.02770714192167267, 'f.22009.0.10': 0.05321846049156832}	{'const': 1.2437231760847092, 'Age': 0.014023250829477408, 'Sex': 0.20902930212363677, 'Education_score': 0.07740433928578226, 'Assessment_centre_11026.0': 0.2870155939256667, 'Assessment_centre_11027.0': 0.25406301364919737, 'Assessment_centre_11028.0': 2.720787796087845, 'f.22009.0.1': 0.06558085770446088, 'f.22009.0.2': 0.06812793446936048, 'f.22009.0.3': 0.06862578224792015, 'f.22009.0.4': 0.051557304333295605, 'f.22009.0.5': 0.023417430231021427, 'f.22009.0.6': 0.0652866070580225, 'f.22009.0.7': 0.05886657965936014, 'f.22009.0.8': 0.05619193040829102, 'f.22009.0.9': 0.027689403090955314, 'f.22009.0.10': 0.05315291955554999}	4.67371	3.70092	4.67476	3.69939	0.891815	FALSE
139	rs11762352	Tower_rearranging	0.451553	0.636702	2	0.100389	0.0999916	0.0924595	0.0929465	{'const': 14.708726891075086, 'Prob_Class_0': 0.9657781247439351, 'Prob_Class_2': 1.0768701856633864, 'Age': -0.10944316214926345, 'Sex': 0.5463580345834993, 'Education_score': 0.30456716756855207, 'Assessment_centre_11026.0': 0.15715632336462262, 'Assessment_centre_11027.0': -0.4425692342066562, 'Assessment_centre_11028.0': -1.2998752384461263, 'f.22009.0.1': -0.03797479268941442, 'f.22009.0.2': -0.041762552760188344, 'f.22009.0.3': -0.022605707262333578, 'f.22009.0.4': 0.02588691468163552, 'f.22009.0.5': -0.024876021135427424, 'f.22009.0.6': 0.09997806780423692, 'f.22009.0.7': -0.017894885757896245, 'f.22009.0.8': -0.02554765270197716, 'f.22009.0.9': -0.00945488047520798, 'f.22009.0.10': -0.08253097241333618}	{'const': 15.367907841744211, 'Age': -0.1096420175495507, 'Sex': 0.5433138370872643, 'Education_score': 0.3054627838261873, 'Assessment_centre_11026.0': 0.15772625095783702, 'Assessment_centre_11027.0': -0.44521289376631024, 'Assessment_centre_11028.0': -1.2922591247372468, 'f.22009.0.1': -0.03788001998766405, 'f.22009.0.2': -0.04022305695772924, 'f.22009.0.3': -0.023859060703596415, 'f.22009.0.4': 0.025256413326488245, 'f.22009.0.5': -0.025177183389126057, 'f.22009.0.6': 0.09958401842489707, 'f.22009.0.7': -0.017396858757197427, 'f.22009.0.8': -0.024545368029849957, 'f.22009.0.9': -0.009339310865906093, 'f.22009.0.10': -0.08246810479750126}	{'const': 1.0655493776416642, 'Prob_Class_0': 1.2332760097059123, 'Prob_Class_2': 1.2228841231799257, 'Age': 0.009159142693601812, 'Sex': 0.13710377969168067, 'Education_score': 0.050602998442950256, 'Assessment_centre_11026.0': 0.1875527512005521, 'Assessment_centre_11027.0': 0.16586710185228185, 'Assessment_centre_11028.0': 1.5441097498718501, 'f.22009.0.1': 0.04263270812004645, 'f.22009.0.2': 0.04475532070764727, 'f.22009.0.3': 0.04472025385277599, 'f.22009.0.4': 0.033841846819354475, 'f.22009.0.5': 0.015371867692969625, 'f.22009.0.6': 0.042609276324909684, 'f.22009.0.7': 0.0384033033702774, 'f.22009.0.8': 0.0366186395873169, 'f.22009.0.9': 0.018110302780464636, 'f.22009.0.10': 0.034608342648645166}	{'const': 0.8081661200492175, 'Age': 0.009153674988785969, 'Sex': 0.1365848043967822, 'Education_score': 0.05058060369063066, 'Assessment_centre_11026.0': 0.18739158870078715, 'Assessment_centre_11027.0': 0.16579074258545284, 'Assessment_centre_11028.0': 1.5435575998347861, 'f.22009.0.1': 0.04262036900908271, 'f.22009.0.2': 0.044713395256241587, 'f.22009.0.3': 0.044688578996428766, 'f.22009.0.4': 0.033822026401258, 'f.22009.0.5': 0.015364246987686018, 'f.22009.0.6': 0.04258765614055743, 'f.22009.0.7': 0.038382775995622315, 'f.22009.0.8': 0.03659334331943687, 'f.22009.0.9': 0.018104956691525145, 'f.22009.0.10': 0.0345965776989527}	3.05314	2.42236	3.05381	2.42312	0.891815	FALSE
198	rs68175985	Numeric_memory	0.455602	0.634128	2	0.0435624	0.0431492	0.0353994	0.0358969	{'const': 8.253687731052, 'Prob_Class_0': -0.24095039341898383, 'Prob_Class_2': -0.32638996039851, 'Age': -0.024940129287049837, 'Sex': 0.17740441954263558, 'Education_score': 0.10247473731103596, 'Assessment_centre_11026.0': 0.07297023479001392, 'Assessment_centre_11027.0': -0.08529666830260638, 'Assessment_centre_11028.0': -0.08331808209637837, 'f.22009.0.1': 0.02148329770965564, 'f.22009.0.2': 0.02336204962918776, 'f.22009.0.3': 0.0016295096968676759, 'f.22009.0.4': 0.00015345606491212922, 'f.22009.0.5': -0.0020929950758889933, 'f.22009.0.6': 0.01264917498906084, 'f.22009.0.7': 0.00958034853873187, 'f.22009.0.8': 0.024807985011977764, 'f.22009.0.9': 0.004771466180857805, 'f.22009.0.10': 0.0034975191255723244}	{'const': 8.08296763406254, 'Age': -0.025118900652320662, 'Sex': 0.17406055149973956, 'Education_score': 0.10296864238657787, 'Assessment_centre_11026.0': 0.07240066414851411, 'Assessment_centre_11027.0': -0.08348525749753405, 'Assessment_centre_11028.0': -0.08289658113979437, 'f.22009.0.1': 0.021792410520323192, 'f.22009.0.2': 0.023716684712556484, 'f.22009.0.3': 0.0016397212808146183, 'f.22009.0.4': 0.00044518986769934155, 'f.22009.0.5': -0.0020587016847535226, 'f.22009.0.6': 0.01249972262548997, 'f.22009.0.7': 0.009637572777437507, 'f.22009.0.8': 0.025195883414835904, 'f.22009.0.9': 0.004918467743970667, 'f.22009.0.10': 0.0034907826298846197}	{'const': 0.3776537196094811, 'Prob_Class_0': 0.4565600736624358, 'Prob_Class_2': 0.3419842247919296, 'Age': 0.0037145728059196992, 'Sex': 0.05534243941793012, 'Education_score': 0.02035690157684173, 'Assessment_centre_11026.0': 0.07588831150424229, 'Assessment_centre_11027.0': 0.06712756527760262, 'Assessment_centre_11028.0': 0.6337030887793009, 'f.22009.0.1': 0.01728899668658275, 'f.22009.0.2': 0.018064121814387976, 'f.22009.0.3': 0.018099634302762114, 'f.22009.0.4': 0.013708209438781142, 'f.22009.0.5': 0.006199690357229204, 'f.22009.0.6': 0.017181487768063504, 'f.22009.0.7': 0.015577061622970973, 'f.22009.0.8': 0.014793781431708229, 'f.22009.0.9': 0.0073717173470969405, 'f.22009.0.10': 0.01396997930870714}	{'const': 0.3285108029743422, 'Age': 0.0037041698047375914, 'Sex': 0.05520425362308144, 'Education_score': 0.0203429141003791, 'Assessment_centre_11026.0': 0.07585415576765665, 'Assessment_centre_11027.0': 0.06708090932336791, 'Assessment_centre_11028.0': 0.6335391043896176, 'f.22009.0.1': 0.017281304109792756, 'f.22009.0.2': 0.018032401355116037, 'f.22009.0.3': 0.018092455207714016, 'f.22009.0.4': 0.013700983408735766, 'f.22009.0.5': 0.0061972626287997296, 'f.22009.0.6': 0.017175917290599717, 'f.22009.0.7': 0.015572665822721234, 'f.22009.0.8': 0.014776832425257886, 'f.22009.0.9': 0.00736799235966961, 'f.22009.0.10': 0.013963971097968734}	1.25359	0.981376	1.25386	0.981905	0.891815	FALSE
254	rs9823161	Numeric_memory	0.450752	0.637212	2	0.0430803	0.0426595	0.0346781	0.0351948	{'const': 8.040815528480133, 'Prob_Class_0': 0.2723444492972897, 'Prob_Class_2': -0.17285214617201206, 'Age': -0.025044234510321582, 'Sex': 0.17558307347901156, 'Education_score': 0.10136839692910152, 'Assessment_centre_11026.0': 0.11348042286503439, 'Assessment_centre_11027.0': -0.06823330527706499, 'Assessment_centre_11028.0': -0.053104870556409424, 'f.22009.0.1': 0.01937858748527086, 'f.22009.0.2': 0.018754384102621632, 'f.22009.0.3': 0.002630649687571974, 'f.22009.0.4': 0.005911521626075011, 'f.22009.0.5': -0.0036314772232656704, 'f.22009.0.6': 0.013274551201756997, 'f.22009.0.7': 0.011901512169664778, 'f.22009.0.8': 0.02875865870428707, 'f.22009.0.9': 0.0036641012136818356, 'f.22009.0.10': 0.0017823781645072384}	{'const': 8.039975086576849, 'Age': -0.02492536005016895, 'Sex': 0.17545654073072764, 'Education_score': 0.10101090848771574, 'Assessment_centre_11026.0': 0.11105754566433701, 'Assessment_centre_11027.0': -0.06929076454153199, 'Assessment_centre_11028.0': -0.06944090768530661, 'f.22009.0.1': 0.019081253442543484, 'f.22009.0.2': 0.01896187391182475, 'f.22009.0.3': 0.003108752621063967, 'f.22009.0.4': 0.005794222191705815, 'f.22009.0.5': -0.003473474989528957, 'f.22009.0.6': 0.013392516868837892, 'f.22009.0.7': 0.011859918127622271, 'f.22009.0.8': 0.028462464946256198, 'f.22009.0.9': 0.003607152258640717, 'f.22009.0.10': 0.002015111872979362}	{'const': 0.4413792606116657, 'Prob_Class_0': 0.5044625703038939, 'Prob_Class_2': 0.5291791614272658, 'Age': 0.0037439083788690874, 'Sex': 0.05576965616527237, 'Education_score': 0.020540993131866553, 'Assessment_centre_11026.0': 0.07650055301485058, 'Assessment_centre_11027.0': 0.06796768202225777, 'Assessment_centre_11028.0': 0.6311749564523744, 'f.22009.0.1': 0.017407250376978357, 'f.22009.0.2': 0.018299420246788704, 'f.22009.0.3': 0.018288837173431258, 'f.22009.0.4': 0.013809150848060054, 'f.22009.0.5': 0.006261792094736798, 'f.22009.0.6': 0.017351437674727105, 'f.22009.0.7': 0.015732405790744957, 'f.22009.0.8': 0.014931915870000345, 'f.22009.0.9': 0.007437711631348058, 'f.22009.0.10': 0.014152857867021074}	{'const': 0.33165960691988267, 'Age': 0.0037398666298270153, 'Sex': 0.05574537329063138, 'Education_score': 0.020529118382523127, 'Assessment_centre_11026.0': 0.07640124563743424, 'Assessment_centre_11027.0': 0.06789365177999648, 'Assessment_centre_11028.0': 0.6307028385686471, 'f.22009.0.1': 0.01739916316505925, 'f.22009.0.2': 0.018291344330798296, 'f.22009.0.3': 0.01826010854459565, 'f.22009.0.4': 0.013804742945368785, 'f.22009.0.5': 0.006257851637592301, 'f.22009.0.6': 0.017312634185713393, 'f.22009.0.7': 0.015727768163303072, 'f.22009.0.8': 0.014923918298236662, 'f.22009.0.9': 0.007431567755867504, 'f.22009.0.10': 0.014143257993522364}	1.24754	0.979124	1.24781	0.979083	0.891815	FALSE
256	rs9823161	Matrix_pattern_puzzles	0.46117	0.630612	2	0.113716	0.113309	0.105771	0.106251	{'const': 11.301343301126552, 'Prob_Class_0': 0.5825350858669102, 'Prob_Class_2': -0.10820046791796775, 'Age': -0.0682705347647245, 'Sex': 0.3364278827799294, 'Education_score': 0.2969858179204178, 'Assessment_centre_11026.0': 0.2499446606427401, 'Assessment_centre_11027.0': -0.06426631080300081, 'Assessment_centre_11028.0': -1.9044458682664356, 'f.22009.0.1': 0.02499850225347848, 'f.22009.0.2': -0.0033095603993771802, 'f.22009.0.3': -0.027273638307998314, 'f.22009.0.4': -0.012064872825756873, 'f.22009.0.5': -0.023686666993408444, 'f.22009.0.6': -0.0020904058231434363, 'f.22009.0.7': -0.056758231324646635, 'f.22009.0.8': 0.003235965664816558, 'f.22009.0.9': -0.015605216253726692, 'f.22009.0.10': -0.05147032479464638}	{'const': 11.395592712364357, 'Age': -0.06798665164268647, 'Sex': 0.33667497387003675, 'Education_score': 0.29624031492216324, 'Assessment_centre_11026.0': 0.24650690068030096, 'Assessment_centre_11027.0': -0.06559618440399517, 'Assessment_centre_11028.0': -1.9345030130678316, 'f.22009.0.1': 0.024392322068269766, 'f.22009.0.2': -0.0030625569615384766, 'f.22009.0.3': -0.026225586218724967, 'f.22009.0.4': -0.012428215506492545, 'f.22009.0.5': -0.023348259002405843, 'f.22009.0.6': -0.002211042410273649, 'f.22009.0.7': -0.05679983890738597, 'f.22009.0.8': 0.0026395393755613283, 'f.22009.0.9': -0.01569043248832376, 'f.22009.0.10': -0.05078015082415893}	{'const': 0.7170350978128578, 'Prob_Class_0': 0.8254819831671724, 'Prob_Class_2': 0.8643014320192528, 'Age': 0.0060784759826189635, 'Sex': 0.09061878199683474, 'Education_score': 0.03348597907892018, 'Assessment_centre_11026.0': 0.12420909809363966, 'Assessment_centre_11027.0': 0.11039046436203315, 'Assessment_centre_11028.0': 1.0162098900396945, 'f.22009.0.1': 0.028171803127668878, 'f.22009.0.2': 0.02977264528281977, 'f.22009.0.3': 0.02962932655541447, 'f.22009.0.4': 0.022303946315483, 'f.22009.0.5': 0.010154141897771453, 'f.22009.0.6': 0.02828037315713416, 'f.22009.0.7': 0.025537224128552832, 'f.22009.0.8': 0.024331846310045646, 'f.22009.0.9': 0.011996073166438517, 'f.22009.0.10': 0.023042148265450053}	{'const': 0.536643223193222, 'Age': 0.006069122701429887, 'Sex': 0.0905752293878384, 'Education_score': 0.03346711732497968, 'Assessment_centre_11026.0': 0.12405553534823364, 'Assessment_centre_11027.0': 0.11027181243425904, 'Assessment_centre_11028.0': 1.0154142030428455, 'f.22009.0.1': 0.028154383533128855, 'f.22009.0.2': 0.029762228470199766, 'f.22009.0.3': 0.029588333856165768, 'f.22009.0.4': 0.02229475811271121, 'f.22009.0.5': 0.010145022891010666, 'f.22009.0.6': 0.028211942863363107, 'f.22009.0.7': 0.02553016229146547, 'f.22009.0.8': 0.02431717970061279, 'f.22009.0.9': 0.01198820316012583, 'f.22009.0.10': 0.023021421320981977}	2.00804	1.61006	2.0085	1.61072	0.891815	FALSE
271	rs6455732	Symbol_digit_matches	0.464454	0.628544	2	0.233647	0.233297	0.226878	0.227284	{'const': 38.72527542134911, 'Prob_Class_0': 1.393837634514679, 'Prob_Class_2': 0.18123518208627598, 'Age': -0.33392204109064577, 'Sex': -0.2257995559093626, 'Education_score': 0.3048693816458509, 'Assessment_centre_11026.0': 0.4098365857228442, 'Assessment_centre_11027.0': -0.08792462266762817, 'Assessment_centre_11028.0': -0.8696051141256225, 'f.22009.0.1': -0.020263525822262915, 'f.22009.0.2': -0.01998530870703206, 'f.22009.0.3': -0.05645271266817185, 'f.22009.0.4': 0.04452721124936173, 'f.22009.0.5': -0.05946654356002388, 'f.22009.0.6': 0.015049358203032513, 'f.22009.0.7': -0.06712781345771497, 'f.22009.0.8': 0.024003707765904662, 'f.22009.0.9': -0.020251568262570675, 'f.22009.0.10': -0.09487425380088664}	{'const': 39.08427588092984, 'Age': -0.33479791026524836, 'Sex': -0.22202056081489135, 'Education_score': 0.30665180245870766, 'Assessment_centre_11026.0': 0.41092317315581484, 'Assessment_centre_11027.0': -0.09326869683670161, 'Assessment_centre_11028.0': -0.9406536610815232, 'f.22009.0.1': -0.02004279173111579, 'f.22009.0.2': -0.021771329445218916, 'f.22009.0.3': -0.05441150537135843, 'f.22009.0.4': 0.04608337404696459, 'f.22009.0.5': -0.06008110355195604, 'f.22009.0.6': 0.01457936590392517, 'f.22009.0.7': -0.06779844960081267, 'f.22009.0.8': 0.02349869243174255, 'f.22009.0.9': -0.02081648518009047, 'f.22009.0.10': -0.09358137674239998}	{'const': 1.5208371638648464, 'Prob_Class_0': 1.5984291655591611, 'Prob_Class_2': 1.466280455324275, 'Age': 0.01407734816088872, 'Sex': 0.20994586348211847, 'Education_score': 0.0776558738739312, 'Assessment_centre_11026.0': 0.28860206011689765, 'Assessment_centre_11027.0': 0.2551637347588795, 'Assessment_centre_11028.0': 2.731360764557035, 'f.22009.0.1': 0.06561146460674909, 'f.22009.0.2': 0.06857897221835905, 'f.22009.0.3': 0.06863549213494377, 'f.22009.0.4': 0.051676916953077676, 'f.22009.0.5': 0.023437417566462112, 'f.22009.0.6': 0.06521979115246943, 'f.22009.0.7': 0.059258067447965364, 'f.22009.0.8': 0.05638947323288572, 'f.22009.0.9': 0.02787298338795861, 'f.22009.0.10': 0.05318364204998243}	{'const': 1.2411497209248814, 'Age': 0.014033620682649638, 'Sex': 0.20985252865065748, 'Education_score': 0.07761292921557453, 'Assessment_centre_11026.0': 0.28850332182358085, 'Assessment_centre_11027.0': 0.2550363233296353, 'Assessment_centre_11028.0': 2.7293172183626377, 'f.22009.0.1': 0.06558213754487478, 'f.22009.0.2': 0.06845943693475956, 'f.22009.0.3': 0.0685844302653735, 'f.22009.0.4': 0.051637882536796416, 'f.22009.0.5': 0.023418317835060994, 'f.22009.0.6': 0.06515861001187605, 'f.22009.0.7': 0.05922233051025363, 'f.22009.0.8': 0.05637214981049349, 'f.22009.0.9': 0.027828507791433237, 'f.22009.0.10': 0.053132514283982975}	4.68837	3.71411	4.68944	3.71324	0.891815	FALSE
357	rs1908760	Fluid_intel_score	0.461643	0.630296	2	0.0841642	0.0838546	0.078128	0.0784912	{'const': 6.437897314975958, 'Prob_Class_0': 0.3450911542591033, 'Prob_Class_2': -0.33351244139650404, 'Age': -0.017937703984171473, 'Sex': 0.11668460964163735, 'Education_score': 0.3821043729039965, 'Assessment_centre_11026.0': 0.04775531416842572, 'Assessment_centre_11027.0': -0.2760605493755827, 'Assessment_centre_11028.0': -0.32163006590025267, 'f.22009.0.1': 0.019452587087933328, 'f.22009.0.2': 0.04487252783572619, 'f.22009.0.3': -0.031518772735192546, 'f.22009.0.4': -0.010040569438099792, 'f.22009.0.5': -0.014850959671991737, 'f.22009.0.6': 0.015702508556202695, 'f.22009.0.7': -0.006662644039508924, 'f.22009.0.8': 0.05381016690058202, 'f.22009.0.9': -0.004185771618036773, 'f.22009.0.10': -0.03249128692424471}	{'const': 6.4400882731445, 'Age': -0.01824326617996853, 'Sex': 0.11422622589980125, 'Education_score': 0.38234652381295176, 'Assessment_centre_11026.0': 0.045114412414257135, 'Assessment_centre_11027.0': -0.2795409569761944, 'Assessment_centre_11028.0': -0.3358227572017626, 'f.22009.0.1': 0.019514721618742306, 'f.22009.0.2': 0.044831744157828965, 'f.22009.0.3': -0.031238069244892804, 'f.22009.0.4': -0.010204073904725263, 'f.22009.0.5': -0.014716233461194186, 'f.22009.0.6': 0.016334577843284674, 'f.22009.0.7': -0.007215593162641778, 'f.22009.0.8': 0.05300912794817801, 'f.22009.0.9': -0.004054704835449251, 'f.22009.0.10': -0.03249042220509082}	{'const': 0.6188857922669421, 'Prob_Class_0': 0.7223240783519769, 'Prob_Class_2': 0.7443914327384643, 'Age': 0.00519051101595549, 'Sex': 0.07686391158856354, 'Education_score': 0.027958920053561948, 'Assessment_centre_11026.0': 0.1123127994180264, 'Assessment_centre_11027.0': 0.096499195936158, 'Assessment_centre_11028.0': 0.9989199477935682, 'f.22009.0.1': 0.0241688320695043, 'f.22009.0.2': 0.025347195110059475, 'f.22009.0.3': 0.0248163728127877, 'f.22009.0.4': 0.018799133232417, 'f.22009.0.5': 0.008470714663246158, 'f.22009.0.6': 0.023718087298844923, 'f.22009.0.7': 0.021628695358954755, 'f.22009.0.8': 0.020843608876821556, 'f.22009.0.9': 0.00983297215347833, 'f.22009.0.10': 0.01918517305321776}	{'const': 0.45651507712916795, 'Age': 0.005178817886289375, 'Sex': 0.07680068269794724, 'Education_score': 0.027938904632586588, 'Assessment_centre_11026.0': 0.11224899409861, 'Assessment_centre_11027.0': 0.09641207407718959, 'Assessment_centre_11028.0': 0.9985766442531985, 'f.22009.0.1': 0.024163394239204043, 'f.22009.0.2': 0.025340962120844027, 'f.22009.0.3': 0.02480817573537889, 'f.22009.0.4': 0.018793588005671675, 'f.22009.0.5': 0.008465178961058237, 'f.22009.0.6': 0.02369731571166782, 'f.22009.0.7': 0.02161561711880278, 'f.22009.0.8': 0.020819845927139365, 'f.22009.0.9': 0.009830050923791625, 'f.22009.0.10': 0.019172509504607447}	1.98131	1.56757	1.98165	1.56773	0.891815	FALSE
386	rs12453975	log_reaction_time	0.457142	0.633137	2	0.106467	0.106177	0.100757	0.101103	{'const': 5.954778877885333, 'Prob_Class_0': -0.043030532759426365, 'Prob_Class_2': -0.05859854259466002, 'Age': 0.0069865460961057845, 'Sex': -0.033680079089808815, 'Education_score': -0.007147728957773932, 'Assessment_centre_11026.0': -0.02143239785429968, 'Assessment_centre_11027.0': 0.00508718925053564, 'Assessment_centre_11028.0': 0.008768128993231983, 'f.22009.0.1': -0.00394096206882831, 'f.22009.0.2': 0.0026665250345678133, 'f.22009.0.3': 0.003736821058619678, 'f.22009.0.4': -0.00030309071586270137, 'f.22009.0.5': 0.0005353882383591427, 'f.22009.0.6': 0.0015151167842362319, 'f.22009.0.7': -0.0009145094444352828, 'f.22009.0.8': -0.001211153997204329, 'f.22009.0.9': -0.0007961430097247479, 'f.22009.0.10': 0.0016797634610546813}	{'const': 5.9209523082898645, 'Age': 0.006996590769451823, 'Sex': -0.03390175798698457, 'Education_score': -0.007168610344268574, 'Assessment_centre_11026.0': -0.02139709021270418, 'Assessment_centre_11027.0': 0.005168667530486462, 'Assessment_centre_11028.0': 0.007407863630361833, 'f.22009.0.1': -0.003960765728755512, 'f.22009.0.2': 0.0026493499262178147, 'f.22009.0.3': 0.0036730284590706305, 'f.22009.0.4': -0.0002657584617670322, 'f.22009.0.5': 0.0005268159904518767, 'f.22009.0.6': 0.0014735026603084275, 'f.22009.0.7': -0.0009177086713612554, 'f.22009.0.8': -0.0011697626080528732, 'f.22009.0.9': -0.0008050242104955495, 'f.22009.0.10': 0.001686753270917364}	{'const': 0.05156582439003274, 'Prob_Class_0': 0.06134932367148347, 'Prob_Class_2': 0.06274224345550686, 'Age': 0.0004177640456495228, 'Sex': 0.006196434084132266, 'Education_score': 0.0022475707787807915, 'Assessment_centre_11026.0': 0.00910808041722248, 'Assessment_centre_11027.0': 0.007772946288338945, 'Assessment_centre_11028.0': 0.08177602795745735, 'f.22009.0.1': 0.0019395883512308492, 'f.22009.0.2': 0.0020436146390248283, 'f.22009.0.3': 0.0019984618220165082, 'f.22009.0.4': 0.0015101636257709458, 'f.22009.0.5': 0.0006822147548455549, 'f.22009.0.6': 0.0019111427596028357, 'f.22009.0.7': 0.001741330638944065, 'f.22009.0.8': 0.0016794950716406993, 'f.22009.0.9': 0.0007965135369888273, 'f.22009.0.10': 0.0015439143214419566}	{'const': 0.03675490346459788, 'Age': 0.0004175515103071759, 'Sex': 0.00619061753106586, 'Education_score': 0.002247021818338688, 'Assessment_centre_11026.0': 0.009106237496955083, 'Assessment_centre_11027.0': 0.007770209774342311, 'Assessment_centre_11028.0': 0.08174416191528469, 'f.22009.0.1': 0.001939093454970819, 'f.22009.0.2': 0.0020431220408573736, 'f.22009.0.3': 0.00199666069187717, 'f.22009.0.4': 0.0015093612752164827, 'f.22009.0.5': 0.0006820089376477821, 'f.22009.0.6': 0.001910268933270568, 'f.22009.0.7': 0.0017396432294708624, 'f.22009.0.8': 0.0016783568649418852, 'f.22009.0.9': 0.0007962349949711591, 'f.22009.0.10': 0.0015434380699540977}	0.162231	0.125249	0.162257	0.125296	0.891815	FALSE
509	rs36132266	Symbol_digit_matches	0.449401	0.638073	2	0.23572	0.235387	0.229039	0.229451	{'const': 38.20981964411291, 'Prob_Class_0': 2.0307116191132266, 'Prob_Class_2': 1.062109107385275, 'Age': -0.3358091000182241, 'Sex': -0.21933856706179308, 'Education_score': 0.31437548754686045, 'Assessment_centre_11026.0': 0.4427855649642134, 'Assessment_centre_11027.0': -0.08580629040441146, 'Assessment_centre_11028.0': -0.9612532016223081, 'f.22009.0.1': -0.010941452441264899, 'f.22009.0.2': -0.005804282953407324, 'f.22009.0.3': -0.044736737737924234, 'f.22009.0.4': 0.04268909062882234, 'f.22009.0.5': -0.06001888637453427, 'f.22009.0.6': 0.007953502545339199, 'f.22009.0.7': -0.06998213691850362, 'f.22009.0.8': 0.028796535024252244, 'f.22009.0.9': -0.021843398408689794, 'f.22009.0.10': -0.09740622958717764}	{'const': 39.20998644353674, 'Age': -0.33607267552786557, 'Sex': -0.2166540220710537, 'Education_score': 0.3140825824897598, 'Assessment_centre_11026.0': 0.4502193029556749, 'Assessment_centre_11027.0': -0.0980296535951257, 'Assessment_centre_11028.0': -0.9458946880046115, 'f.22009.0.1': -0.009844449231813565, 'f.22009.0.2': -0.003283420306614892, 'f.22009.0.3': -0.04704073463702825, 'f.22009.0.4': 0.044197843109041464, 'f.22009.0.5': -0.05925289017231354, 'f.22009.0.6': 0.00849175671165653, 'f.22009.0.7': -0.06891261531365436, 'f.22009.0.8': 0.028303690093785677, 'f.22009.0.9': -0.021678228152410342, 'f.22009.0.10': -0.09845043154262613}	{'const': 1.7574190513506196, 'Prob_Class_0': 2.142071698312878, 'Prob_Class_2': 2.0865234387690426, 'Age': 0.01396132671902388, 'Sex': 0.20840086963934865, 'Education_score': 0.07715075565719973, 'Assessment_centre_11026.0': 0.28621126370833, 'Assessment_centre_11027.0': 0.25396820543342574, 'Assessment_centre_11028.0': 2.72490362738851, 'f.22009.0.1': 0.06524587612130346, 'f.22009.0.2': 0.06806902373220829, 'f.22009.0.3': 0.06821361257633991, 'f.22009.0.4': 0.051437119120896865, 'f.22009.0.5': 0.023332813715090238, 'f.22009.0.6': 0.064883008286265, 'f.22009.0.7': 0.05886092926107529, 'f.22009.0.8': 0.05624409914458679, 'f.22009.0.9': 0.02752598137943458, 'f.22009.0.10': 0.05279617085211375}	{'const': 1.2331547647638812, 'Age': 0.013929166427816645, 'Sex': 0.20827609630282332, 'Education_score': 0.07708791128194617, 'Assessment_centre_11026.0': 0.28601918078286814, 'Assessment_centre_11027.0': 0.2533103784450758, 'Assessment_centre_11028.0': 2.7227772003025636, 'f.22009.0.1': 0.06521809552596484, 'f.22009.0.2': 0.06799731310737886, 'f.22009.0.3': 0.0681492607762414, 'f.22009.0.4': 0.05139799778809581, 'f.22009.0.5': 0.023308111721834498, 'f.22009.0.6': 0.06485855905509134, 'f.22009.0.7': 0.05880611719980032, 'f.22009.0.8': 0.05613675876406122, 'f.22009.0.9': 0.027517980516891267, 'f.22009.0.10': 0.052768780916002705}	4.67755	3.70656	4.67857	3.7057	0.891815	FALSE
547	rs340570	log_reaction_time	0.449899	0.637739	2	0.104894	0.1046	0.0990094	0.0993712	{'const': 5.885108764167041, 'Prob_Class_0': 0.036595040309835555, 'Prob_Class_2': 0.04876434165759949, 'Age': 0.006970342731186095, 'Sex': -0.03317253785181487, 'Education_score': -0.006991168591457105, 'Assessment_centre_11026.0': -0.019910394547774483, 'Assessment_centre_11027.0': 0.005182281747063791, 'Assessment_centre_11028.0': 0.03019877005003981, 'f.22009.0.1': -0.004492164197844182, 'f.22009.0.2': 0.0027404823228471286, 'f.22009.0.3': 0.0030419694383370106, 'f.22009.0.4': 8.156327563424181e-05, 'f.22009.0.5': 0.0003601672108744295, 'f.22009.0.6': 0.0016478858512403547, 'f.22009.0.7': -0.0009268944254345382, 'f.22009.0.8': -0.0003932352902490314, 'f.22009.0.9': -0.0009017324465062431, 'f.22009.0.10': 0.001358130818608738}	{'const': 5.912429267171685, 'Age': 0.006978287753222174, 'Sex': -0.03316019029852759, 'Education_score': -0.006947109242740014, 'Assessment_centre_11026.0': -0.019864112161968178, 'Assessment_centre_11027.0': 0.005114905769456545, 'Assessment_centre_11028.0': 0.031178673514031918, 'f.22009.0.1': -0.004487734214327848, 'f.22009.0.2': 0.002699152651476796, 'f.22009.0.3': 0.0030574298918244498, 'f.22009.0.4': 8.417897502514276e-05, 'f.22009.0.5': 0.000347643398716498, 'f.22009.0.6': 0.0016248961763331976, 'f.22009.0.7': -0.0008762113421204887, 'f.22009.0.8': -0.0003805163370660527, 'f.22009.0.9': -0.0008954180921245944, 'f.22009.0.10': 0.001373214338393363}	{'const': 0.04736757548231292, 'Prob_Class_0': 0.053583434295260364, 'Prob_Class_2': 0.052673665793036506, 'Age': 0.0004250211843193477, 'Sex': 0.006294209168346652, 'Education_score': 0.0022803584545676527, 'Assessment_centre_11026.0': 0.00921677073228488, 'Assessment_centre_11027.0': 0.007929269670126131, 'Assessment_centre_11028.0': 0.09446664926674639, 'f.22009.0.1': 0.001979580788568687, 'f.22009.0.2': 0.0020832123127637135, 'f.22009.0.3': 0.0020266284691129953, 'f.22009.0.4': 0.001535909431246383, 'f.22009.0.5': 0.0006933976828649244, 'f.22009.0.6': 0.0019409220012487044, 'f.22009.0.7': 0.0017706794019330726, 'f.22009.0.8': 0.0017095547989752701, 'f.22009.0.9': 0.0008102526457765864, 'f.22009.0.10': 0.0015734901869654944}	{'const': 0.03735222842879619, 'Age': 0.00042464505723208417, 'Sex': 0.00629045401981588, 'Education_score': 0.002279409295730087, 'Assessment_centre_11026.0': 0.009214657305401703, 'Assessment_centre_11027.0': 0.007926778592662135, 'Assessment_centre_11028.0': 0.09441212090533894, 'f.22009.0.1': 0.001978679936114802, 'f.22009.0.2': 0.0020823090824315174, 'f.22009.0.3': 0.0020260596193754756, 'f.22009.0.4': 0.00153554797804345, 'f.22009.0.5': 0.0006931002715309449, 'f.22009.0.6': 0.0019402522689815269, 'f.22009.0.7': 0.0017694978347513473, 'f.22009.0.8': 0.0017090330176836794, 'f.22009.0.9': 0.0008099206794600441, 'f.22009.0.10': 0.0015730925779562765}	0.162558	0.125517	0.162585	0.125556	0.891815	FALSE
640	rs4711000	Numeric_memory_online	0.466912	0.627032	2	0.0383258	0.0376902	0.0260751	0.026809	{'const': 7.445245182456372, 'Prob_Class_0': 0.541704855548808, 'Prob_Class_2': 0.6917748166171589, 'Age': -0.01882989844471035, 'Sex': 0.2402274382442126, 'Education_score': 0.10467784504414204, 'Assessment_centre_11026.0': 0.33827008007382636, 'Assessment_centre_11027.0': 0.09583317477187378, 'Assessment_centre_11028.0': 0.03303338965718616, 'f.22009.0.1': 0.03378768560841729, 'f.22009.0.2': 0.057877615782412316, 'f.22009.0.3': -0.005029706379612059, 'f.22009.0.4': 0.002721594088208462, 'f.22009.0.5': -0.0049485366922150074, 'f.22009.0.6': -0.04083729903752339, 'f.22009.0.7': 0.0052003749207324215, 'f.22009.0.8': 0.02183981306560894, 'f.22009.0.9': 0.0011637827784908607, 'f.22009.0.10': -0.003174764010097045}	{'const': 7.8102427295589525, 'Age': -0.018336630901695638, 'Sex': 0.24265196343510945, 'Education_score': 0.1040856375353231, 'Assessment_centre_11026.0': 0.335575685247259, 'Assessment_centre_11027.0': 0.09630839378302436, 'Assessment_centre_11028.0': 0.04362057849494505, 'f.22009.0.1': 0.033455903364037434, 'f.22009.0.2': 0.057784954992569915, 'f.22009.0.3': -0.005263049148106741, 'f.22009.0.4': 0.002081016684229435, 'f.22009.0.5': -0.004834796906467637, 'f.22009.0.6': -0.04036054522946354, 'f.22009.0.7': 0.005548869951034936, 'f.22009.0.8': 0.022076870699446673, 'f.22009.0.9': 0.0012683107469907522, 'f.22009.0.10': -0.0032007321627506857}	{'const': 0.6014900289057017, 'Prob_Class_0': 0.7625159378652118, 'Prob_Class_2': 0.7503517825249171, 'Age': 0.005346732303766037, 'Sex': 0.0772245036684005, 'Education_score': 0.02940259093449953, 'Assessment_centre_11026.0': 0.10572524089514765, 'Assessment_centre_11027.0': 0.09766180246402663, 'Assessment_centre_11028.0': 1.016046603137021, 'f.22009.0.1': 0.023879962490232078, 'f.22009.0.2': 0.0253259079512739, 'f.22009.0.3': 0.024641972097135666, 'f.22009.0.4': 0.018813782988228625, 'f.22009.0.5': 0.00842360093100962, 'f.22009.0.6': 0.023430910020936665, 'f.22009.0.7': 0.021317297611308923, 'f.22009.0.8': 0.020373411170804816, 'f.22009.0.9': 0.010055139724882122, 'f.22009.0.10': 0.019333589820716597}	{'const': 0.4652977370760993, 'Age': 0.005293001873192426, 'Sex': 0.07714577483323153, 'Education_score': 0.02931822981161173, 'Assessment_centre_11026.0': 0.10564422874383872, 'Assessment_centre_11027.0': 0.09762364274531457, 'Assessment_centre_11028.0': 1.015602069458086, 'f.22009.0.1': 0.02385616151915782, 'f.22009.0.2': 0.025315273788448864, 'f.22009.0.3': 0.024612367861462703, 'f.22009.0.4': 0.018782537126482143, 'f.22009.0.5': 0.008419316163880523, 'f.22009.0.6': 0.023392177984814796, 'f.22009.0.7': 0.021295213551875348, 'f.22009.0.8': 0.020358243676419, 'f.22009.0.9': 0.010050047864714091, 'f.22009.0.10': 0.019321505322897045}	1.41983	1.06223	1.4203	1.06226	0.891815	FALSE
112	rs34255419	Fluid_intel_score	0.445382	0.640625	2	0.0851392	0.0848465	0.0792262	0.0795927	{'const': 5.987018862594065, 'Prob_Class_0': 0.73096262839956, 'Prob_Class_2': 0.3993813474599184, 'Age': -0.016996482076520845, 'Sex': 0.11570394510886725, 'Education_score': 0.38649976681922554, 'Assessment_centre_11026.0': 0.022194874187859356, 'Assessment_centre_11027.0': -0.29680563884159256, 'Assessment_centre_11028.0': -0.33232272788030004, 'f.22009.0.1': 0.01921013659804379, 'f.22009.0.2': 0.04610314928602893, 'f.22009.0.3': -0.023072873782182445, 'f.22009.0.4': -0.007897381611135637, 'f.22009.0.5': -0.014764067480469, 'f.22009.0.6': 0.018854225967612485, 'f.22009.0.7': -0.008634716371174207, 'f.22009.0.8': 0.05472367953191476, 'f.22009.0.9': -0.0014085987587720327, 'f.22009.0.10': -0.029309092740047792}	{'const': 6.324031969463358, 'Age': -0.01658974901089381, 'Sex': 0.11529910037566125, 'Education_score': 0.3871333501248906, 'Assessment_centre_11026.0': 0.024074822864493556, 'Assessment_centre_11027.0': -0.29763064102190306, 'Assessment_centre_11028.0': -0.3359033231604458, 'f.22009.0.1': 0.019490924587647684, 'f.22009.0.2': 0.04587744129821763, 'f.22009.0.3': -0.02366592874409851, 'f.22009.0.4': -0.007828880282427848, 'f.22009.0.5': -0.014776359320623636, 'f.22009.0.6': 0.019321314795024566, 'f.22009.0.7': -0.008761251105292099, 'f.22009.0.8': 0.05482912222265673, 'f.22009.0.9': -0.0012646996137369755, 'f.22009.0.10': -0.02906594358270817}	{'const': 0.6160954578735115, 'Prob_Class_0': 0.7748348992766941, 'Prob_Class_2': 0.7471152726779294, 'Age': 0.005151717890196393, 'Sex': 0.07604434353063289, 'Education_score': 0.02764413621233729, 'Assessment_centre_11026.0': 0.11131759308773882, 'Assessment_centre_11027.0': 0.09534827342464433, 'Assessment_centre_11028.0': 0.9981207206580369, 'f.22009.0.1': 0.02390349226738639, 'f.22009.0.2': 0.025075180292156888, 'f.22009.0.3': 0.024570402414607624, 'f.22009.0.4': 0.018549891692523125, 'f.22009.0.5': 0.008383096711569933, 'f.22009.0.6': 0.023470466368396038, 'f.22009.0.7': 0.021366435769072697, 'f.22009.0.8': 0.020577058330183567, 'f.22009.0.9': 0.009769557852820835, 'f.22009.0.10': 0.01895446166263905}	{'const': 0.4513239708560386, 'Age': 0.0051256132492087225, 'Sex': 0.07600954705789306, 'Education_score': 0.02762850507784362, 'Assessment_centre_11026.0': 0.1112705589417626, 'Assessment_centre_11027.0': 0.09531866486946534, 'Assessment_centre_11028.0': 0.9974881326185787, 'f.22009.0.1': 0.023895385221198842, 'f.22009.0.2': 0.025056582131496072, 'f.22009.0.3': 0.024557081291982464, 'f.22009.0.4': 0.0185396503513764, 'f.22009.0.5': 0.008380715849053075, 'f.22009.0.6': 0.023458681092797064, 'f.22009.0.7': 0.021358782590268174, 'f.22009.0.8': 0.020561581739354424, 'f.22009.0.9': 0.009766393787221323, 'f.22009.0.10': 0.018945791276054703}	1.97944	1.56498	1.97976	1.5648	0.892413	FALSE
675	rs1344502	Numeric_memory_online	0.446936	0.639677	2	0.03596	0.0353378	0.023431	0.0242098	{'const': 8.27512600719523, 'Prob_Class_0': -0.6779226077914989, 'Prob_Class_2': -0.5165560098824722, 'Age': -0.01774417926702624, 'Sex': 0.2310874491535101, 'Education_score': 0.09739159793947826, 'Assessment_centre_11026.0': 0.32007488835359554, 'Assessment_centre_11027.0': 0.10405519688768307, 'Assessment_centre_11028.0': 0.03721776102862928, 'f.22009.0.1': 0.04056955870141363, 'f.22009.0.2': 0.0604962074722955, 'f.22009.0.3': -0.005158702793668809, 'f.22009.0.4': 0.002121972646526967, 'f.22009.0.5': -0.004207603179674739, 'f.22009.0.6': -0.04441849842712586, 'f.22009.0.7': 0.0017794128582949154, 'f.22009.0.8': 0.019513772573453346, 'f.22009.0.9': 0.0007809800999198091, 'f.22009.0.10': 0.0003045288604251878}	{'const': 7.8880087007329465, 'Age': -0.017788204593819495, 'Sex': 0.2321513146232667, 'Education_score': 0.09733628616015776, 'Assessment_centre_11026.0': 0.31584113097572203, 'Assessment_centre_11027.0': 0.10321696172176202, 'Assessment_centre_11028.0': 0.01689091603484627, 'f.22009.0.1': 0.039783931670951435, 'f.22009.0.2': 0.06055516941608945, 'f.22009.0.3': -0.0035439744539661686, 'f.22009.0.4': 0.002283742201083301, 'f.22009.0.5': -0.00457275500119394, 'f.22009.0.6': -0.044189573729108034, 'f.22009.0.7': 0.0025558931406502935, 'f.22009.0.8': 0.019524597732491406, 'f.22009.0.9': 0.0008599735071571669, 'f.22009.0.10': -0.0006020876556440437}	{'const': 0.6265696601662186, 'Prob_Class_0': 0.760522399365181, 'Prob_Class_2': 0.7578391788544306, 'Age': 0.005373969147001769, 'Sex': 0.07823192572742009, 'Education_score': 0.029751552874664047, 'Assessment_centre_11026.0': 0.10710566406814993, 'Assessment_centre_11027.0': 0.0990090581031931, 'Assessment_centre_11028.0': 1.020242117619715, 'f.22009.0.1': 0.024315330831626493, 'f.22009.0.2': 0.02564594628121213, 'f.22009.0.3': 0.024951448539270966, 'f.22009.0.4': 0.018966157366992677, 'f.22009.0.5': 0.008474768539989781, 'f.22009.0.6': 0.023826285029069992, 'f.22009.0.7': 0.02156402936715094, 'f.22009.0.8': 0.020571402220391787, 'f.22009.0.9': 0.010160262975783582, 'f.22009.0.10': 0.019628031317944702}	{'const': 0.4711809862321893, 'Age': 0.005363738123195109, 'Sex': 0.07818914207664465, 'Education_score': 0.029706444693470942, 'Assessment_centre_11026.0': 0.10692513819230848, 'Assessment_centre_11027.0': 0.09887758491838214, 'Assessment_centre_11028.0': 1.0195823710001501, 'f.22009.0.1': 0.024250999921164695, 'f.22009.0.2': 0.025634123881257864, 'f.22009.0.3': 0.024880761342400793, 'f.22009.0.4': 0.01895667961044331, 'f.22009.0.5': 0.008462533300470906, 'f.22009.0.6': 0.023807184095876004, 'f.22009.0.7': 0.021539690249770774, 'f.22009.0.8': 0.020561705384084573, 'f.22009.0.9': 0.010155333340151769, 'f.22009.0.10': 0.019596629693405313}	1.4251	1.06634	1.42556	1.06584	0.892413	FALSE
32	rs11671460	Matrix_pattern_puzzles	0.442647	0.642396	2	0.110989	0.110603	0.103137	0.103627	{'const': 11.517669921519188, 'Prob_Class_0': 0.12916822116957322, 'Prob_Class_2': -0.4879503125315766, 'Age': -0.0663561233696373, 'Sex': 0.3321967370578215, 'Education_score': 0.2958626571168915, 'Assessment_centre_11026.0': 0.22106735751452639, 'Assessment_centre_11027.0': -0.10039306120185346, 'Assessment_centre_11028.0': -1.9645674609614916, 'f.22009.0.1': 0.028537650780880167, 'f.22009.0.2': -0.0031223718586399075, 'f.22009.0.3': -0.030790956202776727, 'f.22009.0.4': -0.010840738226368524, 'f.22009.0.5': -0.024006793259618048, 'f.22009.0.6': -0.0006609507746339869, 'f.22009.0.7': -0.05999589038953402, 'f.22009.0.8': 0.0010045547017548198, 'f.22009.0.9': -0.018497387052614157, 'f.22009.0.10': -0.050183442356371774}	{'const': 11.340157467579983, 'Age': -0.0662605286625511, 'Sex': 0.3362775637824916, 'Education_score': 0.2952691945734938, 'Assessment_centre_11026.0': 0.2210703067389852, 'Assessment_centre_11027.0': -0.10078152746438608, 'Assessment_centre_11028.0': -1.9534979338429301, 'f.22009.0.1': 0.027803659229507113, 'f.22009.0.2': -0.0039348143696020235, 'f.22009.0.3': -0.030085499654463704, 'f.22009.0.4': -0.010553477635322259, 'f.22009.0.5': -0.024091465530542384, 'f.22009.0.6': -0.000546243817549799, 'f.22009.0.7': -0.05887292859231648, 'f.22009.0.8': 0.0008190099684476679, 'f.22009.0.9': -0.01844704827656649, 'f.22009.0.10': -0.050639855768875225}	{'const': 0.6723021524844482, 'Prob_Class_0': 0.7280623506100716, 'Prob_Class_2': 0.7271592425006647, 'Age': 0.006072081480763498, 'Sex': 0.09095794510888093, 'Education_score': 0.033568137992832425, 'Assessment_centre_11026.0': 0.12444675455847952, 'Assessment_centre_11027.0': 0.10976186301574574, 'Assessment_centre_11028.0': 1.0212340865048501, 'f.22009.0.1': 0.02817614729373048, 'f.22009.0.2': 0.029601477026217828, 'f.22009.0.3': 0.029476391069151734, 'f.22009.0.4': 0.02231098011076314, 'f.22009.0.5': 0.010102347632888435, 'f.22009.0.6': 0.028145072632841054, 'f.22009.0.7': 0.02550994704835938, 'f.22009.0.8': 0.02426144049877739, 'f.22009.0.9': 0.011979632317251443, 'f.22009.0.10': 0.022982306326061838}	{'const': 0.5368396126034538, 'Age': 0.0060691771240242685, 'Sex': 0.09040176165302963, 'Education_score': 0.03354421419845574, 'Assessment_centre_11026.0': 0.12425127513416129, 'Assessment_centre_11027.0': 0.10973107562348669, 'Assessment_centre_11028.0': 1.0208078139371286, 'f.22009.0.1': 0.028155024855418022, 'f.22009.0.2': 0.029572823149422063, 'f.22009.0.3': 0.02945733490750307, 'f.22009.0.4': 0.02229048486357191, 'f.22009.0.5': 0.01009886790173169, 'f.22009.0.6': 0.02813709757296878, 'f.22009.0.7': 0.02547070582362671, 'f.22009.0.8': 0.024250833124247653, 'f.22009.0.9': 0.011963033033989871, 'f.22009.0.10': 0.0229706479339181}	2.01914	1.62117	2.01958	1.62222	0.893398	FALSE
471	rs1040851	Numeric_memory	0.440836	0.643558	2	0.0428634	0.0424604	0.0346358	0.0351509	{'const': 8.348663104094674, 'Prob_Class_0': -0.19871933658854982, 'Prob_Class_2': -0.5032102892284205, 'Age': -0.02522707983229956, 'Sex': 0.17104432133046799, 'Education_score': 0.10033879784954412, 'Assessment_centre_11026.0': 0.07457172103265294, 'Assessment_centre_11027.0': -0.07949387579101772, 'Assessment_centre_11028.0': -0.09470908272162876, 'f.22009.0.1': 0.02261854440831095, 'f.22009.0.2': 0.022950538673242638, 'f.22009.0.3': 0.0018584654483315066, 'f.22009.0.4': -0.000740231267685151, 'f.22009.0.5': -0.0018925180852500034, 'f.22009.0.6': 0.012167502757346354, 'f.22009.0.7': 0.006794132315001603, 'f.22009.0.8': 0.025249031855346563, 'f.22009.0.9': 0.00447337167534272, 'f.22009.0.10': 0.003855762318419128}	{'const': 8.102687779755001, 'Age': -0.025051177522808544, 'Sex': 0.1720884756981694, 'Education_score': 0.10014759220504002, 'Assessment_centre_11026.0': 0.07573994845614268, 'Assessment_centre_11027.0': -0.08227504090128265, 'Assessment_centre_11028.0': -0.08945753412705736, 'f.22009.0.1': 0.022469787584569117, 'f.22009.0.2': 0.023399405798160453, 'f.22009.0.3': 0.0020040861266329797, 'f.22009.0.4': -0.000678390344808954, 'f.22009.0.5': -0.0019102487552165896, 'f.22009.0.6': 0.012140503389910632, 'f.22009.0.7': 0.007085840476015075, 'f.22009.0.8': 0.024987558446159745, 'f.22009.0.9': 0.004814526541728069, 'f.22009.0.10': 0.0033006987242507227}	{'const': 0.4680173939397951, 'Prob_Class_0': 0.5476319318673497, 'Prob_Class_2': 0.5530778380607073, 'Age': 0.003717772086997018, 'Sex': 0.05543714983768563, 'Education_score': 0.02043295947524097, 'Assessment_centre_11026.0': 0.07607865069038046, 'Assessment_centre_11027.0': 0.06734780938897576, 'Assessment_centre_11028.0': 0.6343298707054453, 'f.22009.0.1': 0.017349265169555938, 'f.22009.0.2': 0.01808160315726629, 'f.22009.0.3': 0.0181395423832607, 'f.22009.0.4': 0.013765515968326302, 'f.22009.0.5': 0.0062174943437524844, 'f.22009.0.6': 0.0172707253733393, 'f.22009.0.7': 0.015635021663441547, 'f.22009.0.8': 0.014846366772867589, 'f.22009.0.9': 0.007398423312738599, 'f.22009.0.10': 0.014035432680081351}	{'const': 0.32862084915648626, 'Age': 0.0037117951536061143, 'Sex': 0.05535236823270852, 'Education_score': 0.02040995484673975, 'Assessment_centre_11026.0': 0.07603281514387843, 'Assessment_centre_11027.0': 0.06725962164983981, 'Assessment_centre_11028.0': 0.6333361594299195, 'f.22009.0.1': 0.017343517449741833, 'f.22009.0.2': 0.01807045359292114, 'f.22009.0.3': 0.018133679679034637, 'f.22009.0.4': 0.013758280696922927, 'f.22009.0.5': 0.006213808952443964, 'f.22009.0.6': 0.017249997443292104, 'f.22009.0.7': 0.015623196497149735, 'f.22009.0.8': 0.014833433128728356, 'f.22009.0.9': 0.007386513030555793, 'f.22009.0.10': 0.01401899732498345}	1.2531	0.981746	1.25336	0.981769	0.893535	FALSE
773	rs631929	Numeric_memory_online	0.436653	0.646284	2	0.0402627	0.0396619	0.027879	0.028663	{'const': 7.871594040558365, 'Prob_Class_0': 0.2832575553538176, 'Prob_Class_2': -0.3352897183976185, 'Age': -0.01919228582897628, 'Sex': 0.24039169823672532, 'Education_score': 0.10279655692256445, 'Assessment_centre_11026.0': 0.34281817397545183, 'Assessment_centre_11027.0': 0.09706186334604164, 'Assessment_centre_11028.0': 0.041958848623680205, 'f.22009.0.1': 0.030852759032378656, 'f.22009.0.2': 0.0570512888671917, 'f.22009.0.3': 0.0006172474567127479, 'f.22009.0.4': -0.0007223737713691791, 'f.22009.0.5': -0.0049317343684298545, 'f.22009.0.6': -0.04584402037950112, 'f.22009.0.7': -3.4600788362877666e-05, 'f.22009.0.8': 0.02108673927108209, 'f.22009.0.9': -0.00023711905666661502, 'f.22009.0.10': -0.00383340037247941}	{'const': 7.8482000277887, 'Age': -0.019330162109809337, 'Sex': 0.2493819392781995, 'Education_score': 0.10331199777453429, 'Assessment_centre_11026.0': 0.35065889577826126, 'Assessment_centre_11027.0': 0.09634675277895757, 'Assessment_centre_11028.0': 0.04124899449993611, 'f.22009.0.1': 0.030874279001741816, 'f.22009.0.2': 0.056394960189936075, 'f.22009.0.3': -0.0008699962835542877, 'f.22009.0.4': 8.932176137116691e-05, 'f.22009.0.5': -0.00490524399949831, 'f.22009.0.6': -0.04567951140176327, 'f.22009.0.7': 0.0009473235935542369, 'f.22009.0.8': 0.02147613999877243, 'f.22009.0.9': -0.00040914325783439863, 'f.22009.0.10': -0.0035475281481726576}	{'const': 0.639583307812949, 'Prob_Class_0': 0.7513510274284768, 'Prob_Class_2': 0.7643850298214091, 'Age': 0.005295858347588999, 'Sex': 0.07832873050151139, 'Education_score': 0.0293990255623354, 'Assessment_centre_11026.0': 0.10607716362523459, 'Assessment_centre_11027.0': 0.09817038569508253, 'Assessment_centre_11028.0': 1.0123532105931141, 'f.22009.0.1': 0.023969819555784113, 'f.22009.0.2': 0.02541852134614627, 'f.22009.0.3': 0.02464040797678643, 'f.22009.0.4': 0.018859760367271272, 'f.22009.0.5': 0.008473633705468041, 'f.22009.0.6': 0.023438360472258658, 'f.22009.0.7': 0.021385890039628083, 'f.22009.0.8': 0.020370269044369917, 'f.22009.0.9': 0.010039040639624774, 'f.22009.0.10': 0.019400633980488108}	{'const': 0.4675201469207815, 'Age': 0.005291170445490395, 'Sex': 0.07738233840672018, 'Education_score': 0.029376941320217936, 'Assessment_centre_11026.0': 0.10570195779534967, 'Assessment_centre_11027.0': 0.09807448633330748, 'Assessment_centre_11028.0': 1.011942172385633, 'f.22009.0.1': 0.023955952012129838, 'f.22009.0.2': 0.025398534842777824, 'f.22009.0.3': 0.02457903302440052, 'f.22009.0.4': 0.01883062581941999, 'f.22009.0.5': 0.008466426210068677, 'f.22009.0.6': 0.023411309903059056, 'f.22009.0.7': 0.021338424529307263, 'f.22009.0.8': 0.02035778296966678, 'f.22009.0.9': 0.01003330026829057, 'f.22009.0.10': 0.019390398058134115}	1.41456	1.05942	1.415	1.06008	0.895839	FALSE
814	rs3922583	Numeric_memory	0.422928	0.655183	2	0.0440797	0.043687	0.0357229	0.0362629	{'const': 8.088002265480174, 'Prob_Class_0': 0.14509167820798277, 'Prob_Class_2': -0.32356017454465164, 'Age': -0.024116871894593803, 'Sex': 0.1590584904375531, 'Education_score': 0.10857988427059484, 'Assessment_centre_11026.0': 0.07062892861938945, 'Assessment_centre_11027.0': -0.09369053980598853, 'Assessment_centre_11028.0': -0.0986497012263327, 'f.22009.0.1': 0.023098837084742196, 'f.22009.0.2': 0.027700032564860456, 'f.22009.0.3': 0.006363444799732315, 'f.22009.0.4': 5.3413887489528467e-05, 'f.22009.0.5': -0.0030553968331293604, 'f.22009.0.6': 0.00865490559890542, 'f.22009.0.7': 0.005083035617036552, 'f.22009.0.8': 0.026429505033677424, 'f.22009.0.9': 0.004089471859757582, 'f.22009.0.10': 0.0028672042887222123}	{'const': 8.026037786687299, 'Age': -0.024310458641845452, 'Sex': 0.16090803917349203, 'Education_score': 0.1088559858377772, 'Assessment_centre_11026.0': 0.07349024846396986, 'Assessment_centre_11027.0': -0.09052409781226754, 'Assessment_centre_11028.0': -0.10047640459893455, 'f.22009.0.1': 0.023159248267346163, 'f.22009.0.2': 0.027835886177960987, 'f.22009.0.3': 0.006549809944805137, 'f.22009.0.4': 0.0003468991386263859, 'f.22009.0.5': -0.003238031961326354, 'f.22009.0.6': 0.009121543890166756, 'f.22009.0.7': 0.004970844351839433, 'f.22009.0.8': 0.026099602349863846, 'f.22009.0.9': 0.003923099586319614, 'f.22009.0.10': 0.002373323733835136}	{'const': 0.44741387644004105, 'Prob_Class_0': 0.5358430974448408, 'Prob_Class_2': 0.5539124833288867, 'Age': 0.003749065129518099, 'Sex': 0.055789847226582784, 'Education_score': 0.020539685913396458, 'Assessment_centre_11026.0': 0.0766063880694675, 'Assessment_centre_11027.0': 0.06772561699243121, 'Assessment_centre_11028.0': 0.6321202328403854, 'f.22009.0.1': 0.017418651368440823, 'f.22009.0.2': 0.01822509978881396, 'f.22009.0.3': 0.018245407943361477, 'f.22009.0.4': 0.013776504694429835, 'f.22009.0.5': 0.006233557584920095, 'f.22009.0.6': 0.017345809669822257, 'f.22009.0.7': 0.01570014730124756, 'f.22009.0.8': 0.014930716034192338, 'f.22009.0.9': 0.007405151530478408, 'f.22009.0.10': 0.014100804545215267}	{'const': 0.3325961814481252, 'Age': 0.0037414803628398148, 'Sex': 0.05573513102787064, 'Education_score': 0.020529602850842855, 'Assessment_centre_11026.0': 0.07652175227565824, 'Assessment_centre_11027.0': 0.0676057671289095, 'Assessment_centre_11028.0': 0.6319064660590823, 'f.22009.0.1': 0.01741363150518729, 'f.22009.0.2': 0.018199445498333643, 'f.22009.0.3': 0.0182361835223931, 'f.22009.0.4': 0.013765716067281395, 'f.22009.0.5': 0.00622847530438027, 'f.22009.0.6': 0.017328976415814407, 'f.22009.0.7': 0.015690845203073425, 'f.22009.0.8': 0.014914031088999266, 'f.22009.0.9': 0.007398377284485911, 'f.22009.0.10': 0.0140865061703192}	1.25004	0.976969	1.2503	0.977194	0.906678	FALSE
373	rs10048146	Numeric_memory	0.421152	0.656345	2	0.0435312	0.0431492	0.0353679	0.0358969	{'const': 8.074413084597635, 'Prob_Class_0': -0.28003047598404773, 'Prob_Class_2': 0.08833013506682619, 'Age': -0.02495185402866331, 'Sex': 0.17139978413715248, 'Education_score': 0.10303825807613064, 'Assessment_centre_11026.0': 0.06888835816835664, 'Assessment_centre_11027.0': -0.08307638620657479, 'Assessment_centre_11028.0': -0.09373721919074729, 'f.22009.0.1': 0.021081493798673714, 'f.22009.0.2': 0.02360697581523141, 'f.22009.0.3': 0.0015820327523952717, 'f.22009.0.4': 0.00019050590096095395, 'f.22009.0.5': -0.0021478451899116166, 'f.22009.0.6': 0.012973403133315076, 'f.22009.0.7': 0.009814354939454682, 'f.22009.0.8': 0.024857199915588817, 'f.22009.0.9': 0.0048965369196384105, 'f.22009.0.10': 0.0032685634903418725}	{'const': 8.08296763406254, 'Age': -0.025118900652320662, 'Sex': 0.17406055149973956, 'Education_score': 0.10296864238657787, 'Assessment_centre_11026.0': 0.07240066414851411, 'Assessment_centre_11027.0': -0.08348525749753405, 'Assessment_centre_11028.0': -0.08289658113979437, 'f.22009.0.1': 0.021792410520323192, 'f.22009.0.2': 0.023716684712556484, 'f.22009.0.3': 0.0016397212808146183, 'f.22009.0.4': 0.00044518986769934155, 'f.22009.0.5': -0.0020587016847535226, 'f.22009.0.6': 0.01249972262548997, 'f.22009.0.7': 0.009637572777437507, 'f.22009.0.8': 0.025195883414835904, 'f.22009.0.9': 0.004918467743970667, 'f.22009.0.10': 0.0034907826298846197}	{'const': 0.3817447242639175, 'Prob_Class_0': 0.4509065409596376, 'Prob_Class_2': 0.3814023256611671, 'Age': 0.003727047235394862, 'Sex': 0.05529922288359271, 'Education_score': 0.020348721187882186, 'Assessment_centre_11026.0': 0.07601081577903955, 'Assessment_centre_11027.0': 0.0671008358714335, 'Assessment_centre_11028.0': 0.6342006491934418, 'f.22009.0.1': 0.01730414961309253, 'f.22009.0.2': 0.018039141884704776, 'f.22009.0.3': 0.01809758132729344, 'f.22009.0.4': 0.0137111966953741, 'f.22009.0.5': 0.006199725151211541, 'f.22009.0.6': 0.01718955064950596, 'f.22009.0.7': 0.015581211634080643, 'f.22009.0.8': 0.01478703857531973, 'f.22009.0.9': 0.00737104486797522, 'f.22009.0.10': 0.01397495286769898}	{'const': 0.3285108029743422, 'Age': 0.0037041698047375914, 'Sex': 0.05520425362308144, 'Education_score': 0.0203429141003791, 'Assessment_centre_11026.0': 0.07585415576765665, 'Assessment_centre_11027.0': 0.06708090932336791, 'Assessment_centre_11028.0': 0.6335391043896176, 'f.22009.0.1': 0.017281304109792756, 'f.22009.0.2': 0.018032401355116037, 'f.22009.0.3': 0.018092455207714016, 'f.22009.0.4': 0.013700983408735766, 'f.22009.0.5': 0.0061972626287997296, 'f.22009.0.6': 0.017175917290599717, 'f.22009.0.7': 0.015572665822721234, 'f.22009.0.8': 0.014776832425257886, 'f.22009.0.9': 0.00736799235966961, 'f.22009.0.10': 0.013963971097968734}	1.25361	0.981752	1.25386	0.981905	0.906793	FALSE
145	rs10184811	Symbol_digit_matches	0.41429	0.660865	2	0.236421	0.236111	0.229684	0.230126	{'const': 38.41853325933945, 'Prob_Class_0': 1.6090670236713966, 'Prob_Class_2': 1.1455608175715288, 'Age': -0.3355238249124176, 'Sex': -0.2158779460886162, 'Education_score': 0.30289104727758004, 'Assessment_centre_11026.0': 0.43140805803323146, 'Assessment_centre_11027.0': -0.12096120240736752, 'Assessment_centre_11028.0': -0.9952772064113832, 'f.22009.0.1': -0.005199417171261824, 'f.22009.0.2': 0.0024385016590129068, 'f.22009.0.3': -0.053303540662294376, 'f.22009.0.4': 0.04565258488373929, 'f.22009.0.5': -0.06218652758946546, 'f.22009.0.6': 0.0016211008100512113, 'f.22009.0.7': -0.05188879785143072, 'f.22009.0.8': 0.03685155438709846, 'f.22009.0.9': -0.022329015606317865, 'f.22009.0.10': -0.09854768526693203}	{'const': 39.24746605201032, 'Age': -0.335394757557521, 'Sex': -0.21171294787307643, 'Education_score': 0.3033719768224891, 'Assessment_centre_11026.0': 0.43442958738361614, 'Assessment_centre_11027.0': -0.11768973659519534, 'Assessment_centre_11028.0': -0.9796048794699891, 'f.22009.0.1': -0.00535468740240024, 'f.22009.0.2': 0.003449761811055929, 'f.22009.0.3': -0.05288989904817687, 'f.22009.0.4': 0.04691211519259683, 'f.22009.0.5': -0.06259049885058449, 'f.22009.0.6': 0.0006538247548028278, 'f.22009.0.7': -0.05120187929642511, 'f.22009.0.8': 0.03584724749093329, 'f.22009.0.9': -0.02359436760058042, 'f.22009.0.10': -0.09988503430900776}	{'const': 1.5910748595486004, 'Prob_Class_0': 1.7971180893706256, 'Prob_Class_2': 1.7889647303446865, 'Age': 0.01396438156466144, 'Sex': 0.20817285681571282, 'Education_score': 0.07720920874147362, 'Assessment_centre_11026.0': 0.2864402467293208, 'Assessment_centre_11027.0': 0.2525114654766462, 'Assessment_centre_11028.0': 2.707854465325474, 'f.22009.0.1': 0.0649834969909461, 'f.22009.0.2': 0.06792033667145424, 'f.22009.0.3': 0.06817362104688789, 'f.22009.0.4': 0.05129075688112984, 'f.22009.0.5': 0.023229880706490735, 'f.22009.0.6': 0.0650571950376936, 'f.22009.0.7': 0.05866216249454358, 'f.22009.0.8': 0.05582861757141956, 'f.22009.0.9': 0.02742907702982604, 'f.22009.0.10': 0.05289264294289115}	{'const': 1.2349549120610461, 'Age': 0.013947584896813942, 'Sex': 0.20800928746056857, 'Education_score': 0.07714762471855871, 'Assessment_centre_11026.0': 0.2862924808291448, 'Assessment_centre_11027.0': 0.2524008284522855, 'Assessment_centre_11028.0': 2.7062986731338623, 'f.22009.0.1': 0.06493393917591118, 'f.22009.0.2': 0.06788961903666597, 'f.22009.0.3': 0.06811179847959889, 'f.22009.0.4': 0.05121739879229744, 'f.22009.0.5': 0.02321442250127516, 'f.22009.0.6': 0.06502538033472834, 'f.22009.0.7': 0.0586390057635987, 'f.22009.0.8': 0.05579978197669059, 'f.22009.0.9': 0.027370409527656882, 'f.22009.0.10': 0.05285705948016967}	4.64881	3.67777	4.64976	3.67979	0.911239	FALSE
629	rs7318730	Tower_rearranging	0.412977	0.661733	2	0.101938	0.101574	0.0940099	0.0945311	{'const': 14.980504237787837, 'Prob_Class_0': 0.5900026618662217, 'Prob_Class_2': 0.8438065049661346, 'Age': -0.11023021718350542, 'Sex': 0.5305419886296555, 'Education_score': 0.30719648833492724, 'Assessment_centre_11026.0': 0.1667317747194553, 'Assessment_centre_11027.0': -0.44889702298952516, 'Assessment_centre_11028.0': -1.2666100914729543, 'f.22009.0.1': -0.03371077533550209, 'f.22009.0.2': -0.03971177114610392, 'f.22009.0.3': -0.029435391785185474, 'f.22009.0.4': 0.026274297834715517, 'f.22009.0.5': -0.026306110851143264, 'f.22009.0.6': 0.10657350721118766, 'f.22009.0.7': -0.016834963601527517, 'f.22009.0.8': -0.023442937174070075, 'f.22009.0.9': -0.008304449057593297, 'f.22009.0.10': -0.08220174756286193}	{'const': 15.437287980698319, 'Age': -0.1101617679846732, 'Sex': 0.5245030286912131, 'Education_score': 0.30930519341918683, 'Assessment_centre_11026.0': 0.17519781920606142, 'Assessment_centre_11027.0': -0.4480094719805416, 'Assessment_centre_11028.0': -1.2939355698524584, 'f.22009.0.1': -0.033930892943168214, 'f.22009.0.2': -0.03952328987601059, 'f.22009.0.3': -0.02898166576559711, 'f.22009.0.4': 0.02643757985873212, 'f.22009.0.5': -0.02631811191221993, 'f.22009.0.6': 0.10599448404852795, 'f.22009.0.7': -0.016281361706351947, 'f.22009.0.8': -0.024220843743012567, 'f.22009.0.9': -0.008818972682480965, 'f.22009.0.10': -0.08253275232567771}	{'const': 0.9576458769818251, 'Prob_Class_0': 1.1098083446537592, 'Prob_Class_2': 0.9316901501512094, 'Age': 0.009148204738263907, 'Sex': 0.13709856084833993, 'Education_score': 0.05052915103448646, 'Assessment_centre_11026.0': 0.18778815651267483, 'Assessment_centre_11027.0': 0.16566675415453758, 'Assessment_centre_11028.0': 1.5421802023458648, 'f.22009.0.1': 0.04269554613416048, 'f.22009.0.2': 0.04473045803083618, 'f.22009.0.3': 0.044685435837822106, 'f.22009.0.4': 0.03369491748399354, 'f.22009.0.5': 0.015312958256387744, 'f.22009.0.6': 0.0425953173660344, 'f.22009.0.7': 0.03835634666860057, 'f.22009.0.8': 0.036571397279528836, 'f.22009.0.9': 0.018087282376802093, 'f.22009.0.10': 0.03453130900739858}	{'const': 0.8081063269438619, 'Age': 0.009144853811738797, 'Sex': 0.13643693853118646, 'Education_score': 0.0504543706671904, 'Assessment_centre_11026.0': 0.18750277979305116, 'Assessment_centre_11027.0': 0.16538523972264363, 'Assessment_centre_11028.0': 1.5410654085292748, 'f.22009.0.1': 0.04266201676355909, 'f.22009.0.2': 0.044717103462860716, 'f.22009.0.3': 0.044667885464503766, 'f.22009.0.4': 0.03368391928095769, 'f.22009.0.5': 0.015307615216063383, 'f.22009.0.6': 0.042571652859439854, 'f.22009.0.7': 0.038337010020205495, 'f.22009.0.8': 0.03655028207116107, 'f.22009.0.9': 0.018073199113169534, 'f.22009.0.10': 0.03451725619229193}	3.04824	2.41887	3.04885	2.41993	0.911239	FALSE
23	rs11867479	Numeric_memory	0.384746	0.680671	2	0.0434982	0.0431492	0.0353346	0.0358969	{'const': 8.343376304540065, 'Prob_Class_0': -0.43400011879887684, 'Prob_Class_2': -0.3836299219385133, 'Age': -0.02512894924787754, 'Sex': 0.1738213768157033, 'Education_score': 0.10312225172427256, 'Assessment_centre_11026.0': 0.07444071030277966, 'Assessment_centre_11027.0': -0.08246454928834035, 'Assessment_centre_11028.0': -0.0607667526459954, 'f.22009.0.1': 0.021773267673491484, 'f.22009.0.2': 0.02359111518616592, 'f.22009.0.3': 0.0018419744666916885, 'f.22009.0.4': 0.0002047607828267583, 'f.22009.0.5': -0.0020714915215780455, 'f.22009.0.6': 0.01281628189126599, 'f.22009.0.7': 0.009450088578990469, 'f.22009.0.8': 0.024624550356585, 'f.22009.0.9': 0.004797150655723219, 'f.22009.0.10': 0.003318219507703014}	{'const': 8.08296763406254, 'Age': -0.025118900652320662, 'Sex': 0.17406055149973956, 'Education_score': 0.10296864238657787, 'Assessment_centre_11026.0': 0.07240066414851411, 'Assessment_centre_11027.0': -0.08348525749753405, 'Assessment_centre_11028.0': -0.08289658113979437, 'f.22009.0.1': 0.021792410520323192, 'f.22009.0.2': 0.023716684712556484, 'f.22009.0.3': 0.0016397212808146183, 'f.22009.0.4': 0.00044518986769934155, 'f.22009.0.5': -0.0020587016847535226, 'f.22009.0.6': 0.01249972262548997, 'f.22009.0.7': 0.009637572777437507, 'f.22009.0.8': 0.025195883414835904, 'f.22009.0.9': 0.004918467743970667, 'f.22009.0.10': 0.0034907826298846197}	{'const': 0.4478881193685364, 'Prob_Class_0': 0.5332559850205059, 'Prob_Class_2': 0.5298057811088676, 'Age': 0.0037137794088414784, 'Sex': 0.05522985859764328, 'Education_score': 0.020351424889333187, 'Assessment_centre_11026.0': 0.07591544492643564, 'Assessment_centre_11027.0': 0.06713133052289319, 'Assessment_centre_11028.0': 0.6343191714790387, 'f.22009.0.1': 0.017290607162810348, 'f.22009.0.2': 0.018038686007014474, 'f.22009.0.3': 0.018099598465911696, 'f.22009.0.4': 0.013714635281467777, 'f.22009.0.5': 0.006205895133248803, 'f.22009.0.6': 0.017185378135278283, 'f.22009.0.7': 0.015578733139530634, 'f.22009.0.8': 0.01479567627438093, 'f.22009.0.9': 0.00737236063484147, 'f.22009.0.10': 0.013974380336421142}	{'const': 0.3285108029743422, 'Age': 0.0037041698047375914, 'Sex': 0.05520425362308144, 'Education_score': 0.0203429141003791, 'Assessment_centre_11026.0': 0.07585415576765665, 'Assessment_centre_11027.0': 0.06708090932336791, 'Assessment_centre_11028.0': 0.6335391043896176, 'f.22009.0.1': 0.017281304109792756, 'f.22009.0.2': 0.018032401355116037, 'f.22009.0.3': 0.018092455207714016, 'f.22009.0.4': 0.013700983408735766, 'f.22009.0.5': 0.0061972626287997296, 'f.22009.0.6': 0.017175917290599717, 'f.22009.0.7': 0.015572665822721234, 'f.22009.0.8': 0.014776832425257886, 'f.22009.0.9': 0.00736799235966961, 'f.22009.0.10': 0.013963971097968734}	1.25363	0.981897	1.25386	0.981905	0.914111	FALSE
71	rs13161403	log_reaction_time	0.378481	0.684936	2	0.105083	0.104838	0.0992533	0.0996583	{'const': 5.949289204359008, 'Prob_Class_0': -0.03594193809890647, 'Prob_Class_2': -0.04012855104831193, 'Age': 0.00692237693878766, 'Sex': -0.03422624907136966, 'Education_score': -0.007293084888654444, 'Assessment_centre_11026.0': -0.020651243668134218, 'Assessment_centre_11027.0': 0.004877067516666503, 'Assessment_centre_11028.0': 0.011053343458987605, 'f.22009.0.1': -0.003979606479014093, 'f.22009.0.2': 0.002743851182874724, 'f.22009.0.3': 0.0034665346949392115, 'f.22009.0.4': -0.0003844953802519069, 'f.22009.0.5': 0.0005547378219621919, 'f.22009.0.6': 0.0013756216350432266, 'f.22009.0.7': -0.0009397763753851316, 'f.22009.0.8': -0.0012757534422632943, 'f.22009.0.9': -0.0009468134743593863, 'f.22009.0.10': 0.0015272078316336882}	{'const': 5.923162248993844, 'Age': 0.006955614273211681, 'Sex': -0.034243226405576664, 'Education_score': -0.007283712344647463, 'Assessment_centre_11026.0': -0.02095810788485539, 'Assessment_centre_11027.0': 0.004761274434620404, 'Assessment_centre_11028.0': 0.0077391472181806385, 'f.22009.0.1': -0.003976581983905564, 'f.22009.0.2': 0.0027365291229531283, 'f.22009.0.3': 0.0034049712086290716, 'f.22009.0.4': -0.00042166773670258384, 'f.22009.0.5': 0.0005802647902232489, 'f.22009.0.6': 0.001416453597468721, 'f.22009.0.7': -0.000933782972017981, 'f.22009.0.8': -0.0012939660795469302, 'f.22009.0.9': -0.0009461362418365271, 'f.22009.0.10': 0.0015355538313097286}	{'const': 0.04774927971837697, 'Prob_Class_0': 0.05096796227791298, 'Prob_Class_2': 0.04888516906294521, 'Age': 0.00042315833445077234, 'Sex': 0.006276821657620053, 'Education_score': 0.0022673185576629847, 'Assessment_centre_11026.0': 0.009150915459413905, 'Assessment_centre_11027.0': 0.007854220377285937, 'Assessment_centre_11028.0': 0.0819282435151849, 'f.22009.0.1': 0.001963540064899814, 'f.22009.0.2': 0.002066041147396453, 'f.22009.0.3': 0.002022346764084871, 'f.22009.0.4': 0.0015284864291597424, 'f.22009.0.5': 0.0006907897251644543, 'f.22009.0.6': 0.00193078493104776, 'f.22009.0.7': 0.0017603185755799668, 'f.22009.0.8': 0.0016930376276636802, 'f.22009.0.9': 0.0008048670478156529, 'f.22009.0.10': 0.0015567822712084247}	{'const': 0.03711536294194991, 'Age': 0.00042133479124743193, 'Sex': 0.006252849392488792, 'Education_score': 0.002266629074701821, 'Assessment_centre_11026.0': 0.009132413992139802, 'Assessment_centre_11027.0': 0.007851297158297143, 'Assessment_centre_11028.0': 0.08175226580895827, 'f.22009.0.1': 0.0019627846032631135, 'f.22009.0.2': 0.0020655554968370226, 'f.22009.0.3': 0.0020200381006913997, 'f.22009.0.4': 0.0015268782724010474, 'f.22009.0.5': 0.0006899102005359705, 'f.22009.0.6': 0.0019297656185834398, 'f.22009.0.7': 0.0017577064872194138, 'f.22009.0.8': 0.0016925138608134367, 'f.22009.0.9': 0.0008046643841752047, 'f.22009.0.10': 0.0015561259800806297}	0.162228	0.125424	0.162251	0.125441	0.914111	FALSE
91	rs28439696	Fluid_intel_score	0.382553	0.682154	2	0.0845054	0.084253	0.0785671	0.0789768	{'const': 6.394665310611603, 'Prob_Class_0': 0.26253046631337684, 'Prob_Class_2': -0.21027609447488055, 'Age': -0.01726924647225864, 'Sex': 0.11700073376501437, 'Education_score': 0.3833735374650801, 'Assessment_centre_11026.0': 0.036984499690412384, 'Assessment_centre_11027.0': -0.28337098373918423, 'Assessment_centre_11028.0': -0.34697091985350714, 'f.22009.0.1': 0.01668860847944186, 'f.22009.0.2': 0.043177919411015134, 'f.22009.0.3': -0.02677657999339471, 'f.22009.0.4': -0.007475238251343727, 'f.22009.0.5': -0.015140095461634992, 'f.22009.0.6': 0.01996553795736226, 'f.22009.0.7': -0.007236406732986596, 'f.22009.0.8': 0.05687962678505343, 'f.22009.0.9': -0.001880709707152796, 'f.22009.0.10': -0.02855642656045499}	{'const': 6.357604357049366, 'Age': -0.017692017312847558, 'Sex': 0.11727647849875555, 'Education_score': 0.3838933789816942, 'Assessment_centre_11026.0': 0.04043346252628555, 'Assessment_centre_11027.0': -0.28294439901282836, 'Assessment_centre_11028.0': -0.32094846222569895, 'f.22009.0.1': 0.016130432482859645, 'f.22009.0.2': 0.04328078144880599, 'f.22009.0.3': -0.02712849691615827, 'f.22009.0.4': -0.006982519529227634, 'f.22009.0.5': -0.015387811417653602, 'f.22009.0.6': 0.019577483268621517, 'f.22009.0.7': -0.007068879704155661, 'f.22009.0.8': 0.05667974774176297, 'f.22009.0.9': -0.0019618389065475606, 'f.22009.0.10': -0.029199479433854255}	{'const': 0.5349464211761848, 'Prob_Class_0': 0.6330368571243808, 'Prob_Class_2': 0.495299598971436, 'Age': 0.005164633081886124, 'Sex': 0.07621558659416047, 'Education_score': 0.027708022633345646, 'Assessment_centre_11026.0': 0.11144902472093646, 'Assessment_centre_11027.0': 0.09562593167206038, 'Assessment_centre_11028.0': 0.9988924043599146, 'f.22009.0.1': 0.023967693178266747, 'f.22009.0.2': 0.025152508844404353, 'f.22009.0.3': 0.02461254856291015, 'f.22009.0.4': 0.01859048990571924, 'f.22009.0.5': 0.008399771926916733, 'f.22009.0.6': 0.023524744283955627, 'f.22009.0.7': 0.02141381976086036, 'f.22009.0.8': 0.020622434885661, 'f.22009.0.9': 0.009779662643750095, 'f.22009.0.10': 0.019060767142603848}	{'const': 0.4529365007157436, 'Age': 0.005139284161284003, 'Sex': 0.07617919883888843, 'Education_score': 0.02766891717545923, 'Assessment_centre_11026.0': 0.11133765857736888, 'Assessment_centre_11027.0': 0.09560275732690798, 'Assessment_centre_11028.0': 0.998215575496003, 'f.22009.0.1': 0.023950334961931878, 'f.22009.0.2': 0.025143592828379798, 'f.22009.0.3': 0.02460181199307012, 'f.22009.0.4': 0.0185709588112004, 'f.22009.0.5': 0.008391096084079014, 'f.22009.0.6': 0.023513631752971848, 'f.22009.0.7': 0.021408015653797862, 'f.22009.0.8': 0.020613412756221555, 'f.22009.0.9': 0.009776213342902065, 'f.22009.0.10': 0.0190420277590196}	1.98086	1.56705	1.98114	1.56619	0.914111	FALSE
105	rs3828616	Fluid_intel_score	0.380656	0.683449	2	0.085043	0.0847935	0.0791442	0.0795525	{'const': 6.144221082341094, 'Prob_Class_0': 0.5614974924605616, 'Prob_Class_2': 0.08182304990694816, 'Age': -0.0171076000795436, 'Sex': 0.11527912081319769, 'Education_score': 0.38671778965981063, 'Assessment_centre_11026.0': 0.028696505478623, 'Assessment_centre_11027.0': -0.2904786559495034, 'Assessment_centre_11028.0': -0.3340835135663476, 'f.22009.0.1': 0.01679876046631071, 'f.22009.0.2': 0.043728131931836625, 'f.22009.0.3': -0.025078877196229532, 'f.22009.0.4': -0.008886652666451158, 'f.22009.0.5': -0.014784113083620876, 'f.22009.0.6': 0.018426996731838632, 'f.22009.0.7': -0.008060202833986566, 'f.22009.0.8': 0.05381572985891313, 'f.22009.0.9': -0.0012548706935903067, 'f.22009.0.10': -0.029603752069265663}	{'const': 6.316366535359289, 'Age': -0.016860705321104928, 'Sex': 0.1211406261542048, 'Education_score': 0.38746372553621444, 'Assessment_centre_11026.0': 0.030141179939589535, 'Assessment_centre_11027.0': -0.2947425248383085, 'Assessment_centre_11028.0': -0.3377288360596114, 'f.22009.0.1': 0.017239332268260136, 'f.22009.0.2': 0.04312885629222745, 'f.22009.0.3': -0.0245925842569742, 'f.22009.0.4': -0.00818385991743808, 'f.22009.0.5': -0.01498396584574786, 'f.22009.0.6': 0.018014060450197666, 'f.22009.0.7': -0.007888951801985407, 'f.22009.0.8': 0.053758119870252113, 'f.22009.0.9': -0.0014304163115132903, 'f.22009.0.10': -0.0299651499357997}	{'const': 0.6044934909309855, 'Prob_Class_0': 0.7016135678651012, 'Prob_Class_2': 0.7241303731302038, 'Age': 0.005133606147303947, 'Sex': 0.07632736747356843, 'Education_score': 0.02768658247361121, 'Assessment_centre_11026.0': 0.1112048735121893, 'Assessment_centre_11027.0': 0.09546504123534791, 'Assessment_centre_11028.0': 0.999080991838682, 'f.22009.0.1': 0.023885391467569406, 'f.22009.0.2': 0.0250585448575414, 'f.22009.0.3': 0.02453199147036775, 'f.22009.0.4': 0.01856463512398109, 'f.22009.0.5': 0.008383981149349585, 'f.22009.0.6': 0.023458329739900887, 'f.22009.0.7': 0.021353440261911355, 'f.22009.0.8': 0.020568988088535283, 'f.22009.0.9': 0.009776393902191188, 'f.22009.0.10': 0.018954479875581912}	{'const': 0.4514845909896736, 'Age': 0.005124402300720773, 'Sex': 0.07596843286712095, 'Education_score': 0.027621850030308735, 'Assessment_centre_11026.0': 0.11115357380112033, 'Assessment_centre_11027.0': 0.09531022155093848, 'Assessment_centre_11028.0': 0.9982708125431679, 'f.22009.0.1': 0.023873643968346018, 'f.22009.0.2': 0.025043533859947332, 'f.22009.0.3': 0.024520173457216448, 'f.22009.0.4': 0.01853213281694306, 'f.22009.0.5': 0.008378854766132164, 'f.22009.0.6': 0.02344734543554018, 'f.22009.0.7': 0.021347758728051402, 'f.22009.0.8': 0.020564139130211857, 'f.22009.0.9': 0.009769617843657945, 'f.22009.0.10': 0.018942572379404218}	1.98108	1.56689	1.98135	1.5669	0.914111	FALSE
241	rs10852598	Numeric_memory_online	0.380004	0.68393	2	0.0406871	0.0401591	0.0281833	0.0290547	{'const': 7.758131536141619, 'Prob_Class_0': -0.00609054969719347, 'Prob_Class_2': 0.5718812405727989, 'Age': -0.019545797950824177, 'Sex': 0.24728798143368932, 'Education_score': 0.10240185502124742, 'Assessment_centre_11026.0': 0.3533563174621768, 'Assessment_centre_11027.0': 0.09155541545277382, 'Assessment_centre_11028.0': 0.003965769615689396, 'f.22009.0.1': 0.03764847880316935, 'f.22009.0.2': 0.06008403688270459, 'f.22009.0.3': -0.002682029549239205, 'f.22009.0.4': 0.003330085520120856, 'f.22009.0.5': -0.0065033842646323795, 'f.22009.0.6': -0.04117442906972692, 'f.22009.0.7': 0.004595307556887571, 'f.22009.0.8': 0.023652996379906026, 'f.22009.0.9': -0.00038019318395268037, 'f.22009.0.10': -0.005320361380357616}	{'const': 7.947663251824192, 'Age': -0.019673366752537294, 'Sex': 0.24574396227989426, 'Education_score': 0.102433141310837, 'Assessment_centre_11026.0': 0.3512941097204266, 'Assessment_centre_11027.0': 0.09571083717167872, 'Assessment_centre_11028.0': 0.028789780247484797, 'f.22009.0.1': 0.03775995351103126, 'f.22009.0.2': 0.06047628115032242, 'f.22009.0.3': -0.002786613035786572, 'f.22009.0.4': 0.0034757007903353405, 'f.22009.0.5': -0.006388966797562037, 'f.22009.0.6': -0.04069921782821655, 'f.22009.0.7': 0.00428933464223151, 'f.22009.0.8': 0.02291155054199872, 'f.22009.0.9': -0.00029373041738303685, 'f.22009.0.10': -0.0055269285963644305}	{'const': 0.6213074510012421, 'Prob_Class_0': 0.7977535458403169, 'Prob_Class_2': 0.7450159264851889, 'Age': 0.005400104608858983, 'Sex': 0.07848905232727361, 'Education_score': 0.029857346579999618, 'Assessment_centre_11026.0': 0.10711938131761212, 'Assessment_centre_11027.0': 0.09919667657908697, 'Assessment_centre_11028.0': 1.0205264170819146, 'f.22009.0.1': 0.024141940556022628, 'f.22009.0.2': 0.025625368306500973, 'f.22009.0.3': 0.024949482265557925, 'f.22009.0.4': 0.01906630052500853, 'f.22009.0.5': 0.00854703294860535, 'f.22009.0.6': 0.023726412855639516, 'f.22009.0.7': 0.02167112518672965, 'f.22009.0.8': 0.020655288558269504, 'f.22009.0.9': 0.010265297427598954, 'f.22009.0.10': 0.019583549412882317}	{'const': 0.47426880427826634, 'Age': 0.005383983079177637, 'Sex': 0.07834855518607808, 'Education_score': 0.029843884280550324, 'Assessment_centre_11026.0': 0.10700866221376316, 'Assessment_centre_11027.0': 0.09897361326428142, 'Assessment_centre_11028.0': 1.0196041137277463, 'f.22009.0.1': 0.024120642868611597, 'f.22009.0.2': 0.02560728506242327, 'f.22009.0.3': 0.024930085812753203, 'f.22009.0.4': 0.019056909882441082, 'f.22009.0.5': 0.008540926807141466, 'f.22009.0.6': 0.023709320571166797, 'f.22009.0.7': 0.021635007569172818, 'f.22009.0.8': 0.02062236401518389, 'f.22009.0.9': 0.01025495878960685, 'f.22009.0.10': 0.019557768165770338}	1.42518	1.06828	1.42557	1.06756	0.914111	FALSE
258	rs9823161	Tower_rearranging	0.397629	0.671965	2	0.0990114	0.0986513	0.0908618	0.0914116	{'const': 15.316906732835841, 'Prob_Class_0': 0.5165528918630292, 'Prob_Class_2': -0.5488087206470521, 'Age': -0.10944726227726835, 'Sex': 0.5146755644888084, 'Education_score': 0.3056869511172013, 'Assessment_centre_11026.0': 0.17019619168893643, 'Assessment_centre_11027.0': -0.4405946928201102, 'Assessment_centre_11028.0': -1.2520989580181259, 'f.22009.0.1': -0.049696217775641954, 'f.22009.0.2': -0.05042120425503438, 'f.22009.0.3': -0.030245924519072324, 'f.22009.0.4': 0.02990875592612558, 'f.22009.0.5': -0.026741818307835, 'f.22009.0.6': 0.10848323432168293, 'f.22009.0.7': -0.00226468468094115, 'f.22009.0.8': -0.024121785626236323, 'f.22009.0.9': -0.011260220490398034, 'f.22009.0.10': -0.08039242043950874}	{'const': 15.227061801995097, 'Age': -0.1091243289311237, 'Sex': 0.5149748509132575, 'Education_score': 0.3045508859690175, 'Assessment_centre_11026.0': 0.16405920184782422, 'Assessment_centre_11027.0': -0.44363823392547086, 'Assessment_centre_11028.0': -1.2878301704571673, 'f.22009.0.1': -0.050555968957828226, 'f.22009.0.2': -0.05026064591603797, 'f.22009.0.3': -0.029447773788141295, 'f.22009.0.4': 0.0293854722139856, 'f.22009.0.5': -0.026250216857882477, 'f.22009.0.6': 0.10901047721231936, 'f.22009.0.7': -0.002364872779210061, 'f.22009.0.8': -0.024824836504805717, 'f.22009.0.9': -0.011235130217420529, 'f.22009.0.10': -0.07969025653400828}	{'const': 1.0974833462510074, 'Prob_Class_0': 1.2621485905699992, 'Prob_Class_2': 1.326644984586646, 'Age': 0.009312939930093739, 'Sex': 0.1387546405752177, 'Education_score': 0.05136229221506032, 'Assessment_centre_11026.0': 0.19002253956370677, 'Assessment_centre_11027.0': 0.16897632003967675, 'Assessment_centre_11028.0': 1.5487243067528733, 'f.22009.0.1': 0.04320808679207349, 'f.22009.0.2': 0.045678309748115604, 'f.22009.0.3': 0.04545539270630033, 'f.22009.0.4': 0.034205212265308975, 'f.22009.0.5': 0.01558414342907037, 'f.22009.0.6': 0.04330308927294943, 'f.22009.0.7': 0.0390134978649199, 'f.22009.0.8': 0.037222206980175504, 'f.22009.0.9': 0.018369909083551735, 'f.22009.0.10': 0.03525645189760738}	{'const': 0.820784271116098, 'Age': 0.009299235094350294, 'Sex': 0.1386869993688254, 'Education_score': 0.05132942921274809, 'Assessment_centre_11026.0': 0.1898107318833233, 'Assessment_centre_11027.0': 0.16881968307916878, 'Assessment_centre_11028.0': 1.5474521650559112, 'f.22009.0.1': 0.043182676840030514, 'f.22009.0.2': 0.04566013682745594, 'f.22009.0.3': 0.0453843239827426, 'f.22009.0.4': 0.03418962048159635, 'f.22009.0.5': 0.015569644768332273, 'f.22009.0.6': 0.043208405283469614, 'f.22009.0.7': 0.039001088248536535, 'f.22009.0.8': 0.03719993062637233, 'f.22009.0.9': 0.018358252685804027, 'f.22009.0.10': 0.0352255400624594}	3.05987	2.42792	3.06048	2.42927	0.914111	FALSE
280	rs6866004	Fluid_intel_score	0.392213	0.675598	2	0.0846563	0.0843976	0.078721	0.0791242	{'const': 6.241560266877356, 'Prob_Class_0': 0.4808320531642515, 'Prob_Class_2': -0.16643255023437958, 'Age': -0.01712036838407794, 'Sex': 0.11625863004434392, 'Education_score': 0.3857379065737357, 'Assessment_centre_11026.0': 0.03595892564873545, 'Assessment_centre_11027.0': -0.2952856856995687, 'Assessment_centre_11028.0': -0.3551837404702366, 'f.22009.0.1': 0.016092130293595432, 'f.22009.0.2': 0.040987870430509145, 'f.22009.0.3': -0.026910344639396476, 'f.22009.0.4': -0.00979788953653508, 'f.22009.0.5': -0.01488226960890585, 'f.22009.0.6': 0.019306785338981093, 'f.22009.0.7': -0.006786885029850872, 'f.22009.0.8': 0.05475997627210705, 'f.22009.0.9': -0.0006593770160192285, 'f.22009.0.10': -0.029793759675417274}	{'const': 6.317450096412849, 'Age': -0.016883018427818815, 'Sex': 0.11899024873572263, 'Education_score': 0.38634139818292823, 'Assessment_centre_11026.0': 0.03425113720961953, 'Assessment_centre_11027.0': -0.2943288193568748, 'Assessment_centre_11028.0': -0.3367731395730053, 'f.22009.0.1': 0.01634317923487697, 'f.22009.0.2': 0.04120443625734073, 'f.22009.0.3': -0.026619945934861517, 'f.22009.0.4': -0.009669022940179807, 'f.22009.0.5': -0.014793839343057362, 'f.22009.0.6': 0.019438432466224176, 'f.22009.0.7': -0.007385735518102763, 'f.22009.0.8': 0.05454815711444257, 'f.22009.0.9': -0.0007307272673939746, 'f.22009.0.10': -0.029063865953877194}	{'const': 0.6169643280230894, 'Prob_Class_0': 0.7548455431781677, 'Prob_Class_2': 0.7554780096701199, 'Age': 0.005159827529260401, 'Sex': 0.07645081523266625, 'Education_score': 0.027771810774002627, 'Assessment_centre_11026.0': 0.11164525711346246, 'Assessment_centre_11027.0': 0.09608725354080416, 'Assessment_centre_11028.0': 1.0005241742345863, 'f.22009.0.1': 0.023998577790876177, 'f.22009.0.2': 0.025144461531941074, 'f.22009.0.3': 0.02466066587411345, 'f.22009.0.4': 0.018617206477035804, 'f.22009.0.5': 0.00841583586608028, 'f.22009.0.6': 0.02353827140929632, 'f.22009.0.7': 0.021443849552474057, 'f.22009.0.8': 0.02063935284101506, 'f.22009.0.9': 0.009828854492733036, 'f.22009.0.10': 0.019068914016274294}	{'const': 0.4535078895442874, 'Age': 0.005151673683568308, 'Sex': 0.0763519436398341, 'Education_score': 0.027757330609780764, 'Assessment_centre_11026.0': 0.11151705469468891, 'Assessment_centre_11027.0': 0.09578745248308566, 'Assessment_centre_11028.0': 1.000055779948822, 'f.22009.0.1': 0.02398911858335476, 'f.22009.0.2': 0.025136106959690964, 'f.22009.0.3': 0.024641082750660574, 'f.22009.0.4': 0.018611397654501618, 'f.22009.0.5': 0.008410596157266447, 'f.22009.0.6': 0.023530581998505575, 'f.22009.0.7': 0.021426966244184817, 'f.22009.0.8': 0.020631095648237955, 'f.22009.0.9': 0.009823961050957782, 'f.22009.0.10': 0.019046744112214842}	1.98454	1.56984	1.98482	1.57008	0.914111	FALSE
338	rs4509682	Numeric_memory	0.377879	0.68536	2	0.0433697	0.0430258	0.0351778	0.0357484	{'const': 7.900810715408152, 'Prob_Class_0': 0.09648900859349538, 'Prob_Class_2': 0.41658241489564046, 'Age': -0.024837545044642743, 'Sex': 0.17474801717544353, 'Education_score': 0.10241502060054947, 'Assessment_centre_11026.0': 0.06369381372429045, 'Assessment_centre_11027.0': -0.08456886737933735, 'Assessment_centre_11028.0': -0.0814648906488922, 'f.22009.0.1': 0.022553758353342723, 'f.22009.0.2': 0.024037701901074966, 'f.22009.0.3': 0.001608461144807067, 'f.22009.0.4': 0.0009098526454880409, 'f.22009.0.5': -0.0019609056430684854, 'f.22009.0.6': 0.012567723197349296, 'f.22009.0.7': 0.011516411986898062, 'f.22009.0.8': 0.024520531280550102, 'f.22009.0.9': 0.005457901219645641, 'f.22009.0.10': 0.0037742899756197483}	{'const': 8.074353502750553, 'Age': -0.02496019807632717, 'Sex': 0.17555652531778096, 'Education_score': 0.10336042355361601, 'Assessment_centre_11026.0': 0.06516303792794423, 'Assessment_centre_11027.0': -0.08645061670021546, 'Assessment_centre_11028.0': -0.08246974901438936, 'f.22009.0.1': 0.021934996581506713, 'f.22009.0.2': 0.023332732124104662, 'f.22009.0.3': 0.0021174395946682795, 'f.22009.0.4': 0.0008505472298255593, 'f.22009.0.5': -0.0019506451958204562, 'f.22009.0.6': 0.012886039928773909, 'f.22009.0.7': 0.011276244393047408, 'f.22009.0.8': 0.024486974352017125, 'f.22009.0.9': 0.005424757557353329, 'f.22009.0.10': 0.0036401957553787927}	{'const': 0.4430727424421512, 'Prob_Class_0': 0.5233207219182522, 'Prob_Class_2': 0.531476904655547, 'Age': 0.003716961320935388, 'Sex': 0.055366301414197086, 'Education_score': 0.020431974877876187, 'Assessment_centre_11026.0': 0.07618212047621387, 'Assessment_centre_11027.0': 0.06731402552065757, 'Assessment_centre_11028.0': 0.6343824909794626, 'f.22009.0.1': 0.017325941190247295, 'f.22009.0.2': 0.018081595947254125, 'f.22009.0.3': 0.018133257375160194, 'f.22009.0.4': 0.013735811038066037, 'f.22009.0.5': 0.00622130469838357, 'f.22009.0.6': 0.01722383768490324, 'f.22009.0.7': 0.01568448217895087, 'f.22009.0.8': 0.014849344276015773, 'f.22009.0.9': 0.0073958623532152466, 'f.22009.0.10': 0.014005101602954926}	{'const': 0.32911375025338857, 'Age': 0.003710687273753041, 'Sex': 0.05534193641054726, 'Education_score': 0.020395122489834373, 'Assessment_centre_11026.0': 0.07611269196901224, 'Assessment_centre_11027.0': 0.06721804629636949, 'Assessment_centre_11028.0': 0.634101309442323, 'f.22009.0.1': 0.017305631312349995, 'f.22009.0.2': 0.01805609207526901, 'f.22009.0.3': 0.018114259738384392, 'f.22009.0.4': 0.013730591605344055, 'f.22009.0.5': 0.006217466134492699, 'f.22009.0.6': 0.01720953330178124, 'f.22009.0.7': 0.015674172659904912, 'f.22009.0.8': 0.014841389162713993, 'f.22009.0.9': 0.007392535137287571, 'f.22009.0.10': 0.013987514694122707}	1.25471	0.983001	1.25494	0.982799	0.914111	FALSE
426	rs2863994	Tower_rearranging	0.396865	0.672477	2	0.0976653	0.0973104	0.0896167	0.0901604	{'const': 14.909247013854092, 'Prob_Class_0': 1.0143566904613714, 'Prob_Class_2': -0.06845585490554923, 'Age': -0.10768087556767958, 'Sex': 0.5404468032764136, 'Education_score': 0.3081570443311962, 'Assessment_centre_11026.0': 0.14391346173198458, 'Assessment_centre_11027.0': -0.4052333728380051, 'Assessment_centre_11028.0': -1.2901435405352233, 'f.22009.0.1': -0.03995566670697418, 'f.22009.0.2': -0.04378074849315958, 'f.22009.0.3': -0.019694176080812625, 'f.22009.0.4': 0.020815547148695192, 'f.22009.0.5': -0.025024358678869527, 'f.22009.0.6': 0.09705252683659986, 'f.22009.0.7': -0.014371725106795071, 'f.22009.0.8': -0.02771892612383718, 'f.22009.0.9': -0.007435012676446028, 'f.22009.0.10': -0.08055389996189874}	{'const': 15.260897511004945, 'Age': -0.10842451590299311, 'Sex': 0.5427736153322149, 'Education_score': 0.3079989988817036, 'Assessment_centre_11026.0': 0.14310797192378508, 'Assessment_centre_11027.0': -0.40858260481227304, 'Assessment_centre_11028.0': -1.2898983965669273, 'f.22009.0.1': -0.03990431177891637, 'f.22009.0.2': -0.043134395245490294, 'f.22009.0.3': -0.020221696521945765, 'f.22009.0.4': 0.02019280943630777, 'f.22009.0.5': -0.02438972680531155, 'f.22009.0.6': 0.09740646488414617, 'f.22009.0.7': -0.015034571335072215, 'f.22009.0.8': -0.02811679934409152, 'f.22009.0.9': -0.007296459820179611, 'f.22009.0.10': -0.08041674812896059}	{'const': 1.1135548882208597, 'Prob_Class_0': 1.3904848918627342, 'Prob_Class_2': 1.4209062157666048, 'Age': 0.009296404287788633, 'Sex': 0.13771668065585496, 'Education_score': 0.05105293759562848, 'Assessment_centre_11026.0': 0.18854112399748382, 'Assessment_centre_11027.0': 0.1670272125306369, 'Assessment_centre_11028.0': 1.5455781297011202, 'f.22009.0.1': 0.04286681491355959, 'f.22009.0.2': 0.04514363310337231, 'f.22009.0.3': 0.04497333357274852, 'f.22009.0.4': 0.03419381587870398, 'f.22009.0.5': 0.015541465938284437, 'f.22009.0.6': 0.04291402766065409, 'f.22009.0.7': 0.038678577952843074, 'f.22009.0.8': 0.03698347170800191, 'f.22009.0.9': 0.018273338805518798, 'f.22009.0.10': 0.03470226185780438}	{'const': 0.8138060480017871, 'Age': 0.00923210501852968, 'Sex': 0.13757589395518266, 'Education_score': 0.050971395312270275, 'Assessment_centre_11026.0': 0.18847497180323888, 'Assessment_centre_11027.0': 0.1668664060033116, 'Assessment_centre_11028.0': 1.5450255897351872, 'f.22009.0.1': 0.042843291532416616, 'f.22009.0.2': 0.04512336976863039, 'f.22009.0.3': 0.04494306782116108, 'f.22009.0.4': 0.034166382333111506, 'f.22009.0.5': 0.015518144571425144, 'f.22009.0.6': 0.04288715259443924, 'f.22009.0.7': 0.03865518067143169, 'f.22009.0.8': 0.03695210330510172, 'f.22009.0.9': 0.01825836791117918, 'f.22009.0.10': 0.034690866748604485}	3.05584	2.42648	3.05644	2.42666	0.914111	FALSE
508	rs36132266	Matrix_pattern_puzzles	0.384322	0.680961	2	0.113708	0.113377	0.10596	0.106494	{'const': 11.414363244357345, 'Prob_Class_0': -0.4382043014023556, 'Prob_Class_2': 0.31990170680659086, 'Age': -0.0671027229182665, 'Sex': 0.3336376610249886, 'Education_score': 0.2968442727367327, 'Assessment_centre_11026.0': 0.20559161683706392, 'Assessment_centre_11027.0': -0.09244060468426561, 'Assessment_centre_11028.0': -1.9661691968029165, 'f.22009.0.1': 0.029878010581353077, 'f.22009.0.2': 0.004115662995442057, 'f.22009.0.3': -0.030678919531763726, 'f.22009.0.4': -0.014356603788612554, 'f.22009.0.5': -0.023817170918531323, 'f.22009.0.6': -0.005128944057545916, 'f.22009.0.7': -0.06210240578436401, 'f.22009.0.8': 0.0005268230045864745, 'f.22009.0.9': -0.019259890376624338, 'f.22009.0.10': -0.05309397402184944}	{'const': 11.40612607352804, 'Age': -0.06732756409967243, 'Sex': 0.33145881279443573, 'Education_score': 0.2962476541588784, 'Assessment_centre_11026.0': 0.20321259678972162, 'Assessment_centre_11027.0': -0.09333697498008935, 'Assessment_centre_11028.0': -1.9581502404812663, 'f.22009.0.1': 0.029583569112836463, 'f.22009.0.2': 0.003802818045817515, 'f.22009.0.3': -0.03000005262275577, 'f.22009.0.4': -0.014646262411443732, 'f.22009.0.5': -0.02411038968737638, 'f.22009.0.6': -0.004937221127437396, 'f.22009.0.7': -0.06178565399506234, 'f.22009.0.8': 0.0015262225193664193, 'f.22009.0.9': -0.01931020217778444, 'f.22009.0.10': -0.052795472407653296}	{'const': 0.7572940644004923, 'Prob_Class_0': 0.9210159314575298, 'Prob_Class_2': 0.9004076672380263, 'Age': 0.006018798916714427, 'Sex': 0.0897227623631862, 'Education_score': 0.03316569658332233, 'Assessment_centre_11026.0': 0.12331255430200772, 'Assessment_centre_11027.0': 0.10919382059195207, 'Assessment_centre_11028.0': 1.0189648168644572, 'f.22009.0.1': 0.027977347885548082, 'f.22009.0.2': 0.02939253645231235, 'f.22009.0.3': 0.029345963126428887, 'f.22009.0.4': 0.022129387342597576, 'f.22009.0.5': 0.010043798527418463, 'f.22009.0.6': 0.028001718872314247, 'f.22009.0.7': 0.025310455997027533, 'f.22009.0.8': 0.024160312517268575, 'f.22009.0.9': 0.011895167121237522, 'f.22009.0.10': 0.022712246049229223}	{'const': 0.5309150721108896, 'Age': 0.00600473636496239, 'Sex': 0.08966139467973148, 'Education_score': 0.03313997588702234, 'Assessment_centre_11026.0': 0.12322823263295268, 'Assessment_centre_11027.0': 0.10890486671074828, 'Assessment_centre_11028.0': 1.0178190316823212, 'f.22009.0.1': 0.027962332881928693, 'f.22009.0.2': 0.029359837161858506, 'f.22009.0.3': 0.029317185574576753, 'f.22009.0.4': 0.022110673167477255, 'f.22009.0.5': 0.010033547299740488, 'f.22009.0.6': 0.02798911031666159, 'f.22009.0.7': 0.02528714492345525, 'f.22009.0.8': 0.02411921875125744, 'f.22009.0.9': 0.011891436651983986, 'f.22009.0.10': 0.022701729848832647}	2.01356	1.61529	2.01393	1.61576	0.914111	FALSE
553	rs9905515	Fluid_intel_score	0.388038	0.678423	2	0.0836561	0.0833992	0.0776972	0.0781047	{'const': 6.348615952242212, 'Prob_Class_0': 0.22178177762849022, 'Prob_Class_2': -0.20400812964261508, 'Age': -0.016440050215690775, 'Sex': 0.11611779213217445, 'Education_score': 0.3859634365110333, 'Assessment_centre_11026.0': 0.040023594320449385, 'Assessment_centre_11027.0': -0.2967294587347806, 'Assessment_centre_11028.0': -0.3350139683041552, 'f.22009.0.1': 0.01833509548509383, 'f.22009.0.2': 0.042683387585041234, 'f.22009.0.3': -0.02339096732776927, 'f.22009.0.4': -0.004703114432034165, 'f.22009.0.5': -0.015058462331643485, 'f.22009.0.6': 0.01482806631130416, 'f.22009.0.7': -0.008911298978408044, 'f.22009.0.8': 0.05441520747240259, 'f.22009.0.9': -0.0013559081670419682, 'f.22009.0.10': -0.029985363342926487}	{'const': 6.284622610565263, 'Age': -0.01610072603448054, 'Sex': 0.11413907013023782, 'Education_score': 0.3859019724016948, 'Assessment_centre_11026.0': 0.03753201719842682, 'Assessment_centre_11027.0': -0.298698531563685, 'Assessment_centre_11028.0': -0.3404900762930816, 'f.22009.0.1': 0.017847279615498635, 'f.22009.0.2': 0.042076039496506006, 'f.22009.0.3': -0.023489144854108874, 'f.22009.0.4': -0.005081189047092632, 'f.22009.0.5': -0.015086093635915114, 'f.22009.0.6': 0.014729627197543994, 'f.22009.0.7': -0.008794153913804434, 'f.22009.0.8': 0.054613384337097254, 'f.22009.0.9': -0.0012725558247900642, 'f.22009.0.10': -0.029808027292362472}	{'const': 0.5386481054048503, 'Prob_Class_0': 0.6090337295388456, 'Prob_Class_2': 0.5059445025538224, 'Age': 0.00516973693367062, 'Sex': 0.07650655589032246, 'Education_score': 0.027757846448913857, 'Assessment_centre_11026.0': 0.11179955620540935, 'Assessment_centre_11027.0': 0.09565082535892122, 'Assessment_centre_11028.0': 0.9987507511575026, 'f.22009.0.1': 0.024073566586081355, 'f.22009.0.2': 0.0251640600645145, 'f.22009.0.3': 0.024690444013041768, 'f.22009.0.4': 0.01860121534499216, 'f.22009.0.5': 0.00842675360273562, 'f.22009.0.6': 0.023590927875826947, 'f.22009.0.7': 0.021436295730054695, 'f.22009.0.8': 0.02065130939217714, 'f.22009.0.9': 0.009786390971101122, 'f.22009.0.10': 0.019023637959152906}	{'const': 0.45287805866855574, 'Age': 0.005151208034997484, 'Sex': 0.07633460941398405, 'Education_score': 0.027739873597454612, 'Assessment_centre_11026.0': 0.11168682880526151, 'Assessment_centre_11027.0': 0.0955997389291211, 'Assessment_centre_11028.0': 0.9985107363932467, 'f.22009.0.1': 0.024056141503286426, 'f.22009.0.2': 0.025148928147318443, 'f.22009.0.3': 0.024684306957256187, 'f.22009.0.4': 0.018590769001652577, 'f.22009.0.5': 0.008424195027730744, 'f.22009.0.6': 0.023585285629812058, 'f.22009.0.7': 0.0214217273287752, 'f.22009.0.8': 0.02064550674359337, 'f.22009.0.9': 0.009783543836859214, 'f.22009.0.10': 0.019015962766929562}	1.98142	1.5663	1.98169	1.56632	0.914111	FALSE
586	rs1457997	Symbol_digit_matches	0.401541	0.669343	2	0.242385	0.242074	0.23541	0.235878	{'const': 38.91497288026881, 'Prob_Class_0': 1.2905321036827373, 'Prob_Class_2': -0.49295853525489486, 'Age': -0.33871977234471917, 'Sex': -0.23316102327618024, 'Education_score': 0.3431081301849573, 'Assessment_centre_11026.0': 0.3431302999686802, 'Assessment_centre_11027.0': -0.15330786497739665, 'Assessment_centre_11028.0': -0.9148519825646335, 'f.22009.0.1': -0.024143849334057034, 'f.22009.0.2': -0.006322788345407641, 'f.22009.0.3': -0.046303685966076064, 'f.22009.0.4': 0.04090021690929148, 'f.22009.0.5': -0.0609332298973837, 'f.22009.0.6': -0.009288111532731277, 'f.22009.0.7': -0.05516529418773766, 'f.22009.0.8': 0.045256373266946745, 'f.22009.0.9': -0.023123430070771507, 'f.22009.0.10': -0.10015647763220792}	{'const': 39.106259612523075, 'Age': -0.33871062422262266, 'Sex': -0.22609077809925632, 'Education_score': 0.34208302591042533, 'Assessment_centre_11026.0': 0.3530541733286893, 'Assessment_centre_11027.0': -0.1601123633423026, 'Assessment_centre_11028.0': -0.9604030721940403, 'f.22009.0.1': -0.025559570355190277, 'f.22009.0.2': -0.007349679983119998, 'f.22009.0.3': -0.046991845426917575, 'f.22009.0.4': 0.041405721057724595, 'f.22009.0.5': -0.06111147740755944, 'f.22009.0.6': -0.007997752394307316, 'f.22009.0.7': -0.05550382026207569, 'f.22009.0.8': 0.04520241541557368, 'f.22009.0.9': -0.022738459131197153, 'f.22009.0.10': -0.10001424237104949}	{'const': 1.6715877760020914, 'Prob_Class_0': 2.0337958184820435, 'Prob_Class_2': 2.040141122477407, 'Age': 0.014219544517884578, 'Sex': 0.21402079247872047, 'Education_score': 0.07930314854375631, 'Assessment_centre_11026.0': 0.2921343859193069, 'Assessment_centre_11027.0': 0.2610409845162482, 'Assessment_centre_11028.0': 2.726518276730814, 'f.22009.0.1': 0.06731367211392668, 'f.22009.0.2': 0.06942820937333785, 'f.22009.0.3': 0.07031862150283079, 'f.22009.0.4': 0.0526544806474615, 'f.22009.0.5': 0.023944123748053832, 'f.22009.0.6': 0.06639643235704372, 'f.22009.0.7': 0.0603365762130029, 'f.22009.0.8': 0.05745077648555382, 'f.22009.0.9': 0.028422703469766112, 'f.22009.0.10': 0.05432021541238521}	{'const': 1.2674222403810884, 'Age': 0.014208190986793434, 'Sex': 0.21371763856494866, 'Education_score': 0.07926456978771126, 'Assessment_centre_11026.0': 0.2918294360361872, 'Assessment_centre_11027.0': 0.26072198659307827, 'Assessment_centre_11028.0': 2.7237629501973863, 'f.22009.0.1': 0.06726783462216851, 'f.22009.0.2': 0.06939360082591949, 'f.22009.0.3': 0.07026377882353886, 'f.22009.0.4': 0.05260776946009628, 'f.22009.0.5': 0.023925023041198028, 'f.22009.0.6': 0.06635606513379787, 'f.22009.0.7': 0.06031323034187822, 'f.22009.0.8': 0.05743183404150237, 'f.22009.0.9': 0.028408906595785856, 'f.22009.0.10': 0.0543011469018475}	4.67697	3.70738	4.67793	3.70806	0.914111	FALSE
601	rs156977	Tower_rearranging	0.388842	0.677892	2	0.101301	0.100958	0.0933675	0.0939105	{'const': 15.07590054499406, 'Prob_Class_0': 0.05204102827652188, 'Prob_Class_2': 0.8923855329315966, 'Age': -0.11038218598153834, 'Sex': 0.5242231523735186, 'Education_score': 0.3061824401738568, 'Assessment_centre_11026.0': 0.16042050634045324, 'Assessment_centre_11027.0': -0.4524062831256844, 'Assessment_centre_11028.0': -1.2868065879458621, 'f.22009.0.1': -0.03854136893480075, 'f.22009.0.2': -0.04117229373093643, 'f.22009.0.3': -0.024543907622388356, 'f.22009.0.4': 0.027651641838311165, 'f.22009.0.5': -0.026035838212040308, 'f.22009.0.6': 0.0997695355105739, 'f.22009.0.7': -0.01837944652849178, 'f.22009.0.8': -0.025694203235583746, 'f.22009.0.9': -0.009367035327366689, 'f.22009.0.10': -0.08629875191317479}	{'const': 15.392759332068422, 'Age': -0.11009072704014226, 'Sex': 0.5270005498201313, 'Education_score': 0.3069249385064154, 'Assessment_centre_11026.0': 0.15025387056834943, 'Assessment_centre_11027.0': -0.4576562784612707, 'Assessment_centre_11028.0': -1.3070814910122575, 'f.22009.0.1': -0.0386506306025339, 'f.22009.0.2': -0.04077460638473922, 'f.22009.0.3': -0.025668837800968354, 'f.22009.0.4': 0.02812411332337063, 'f.22009.0.5': -0.025974103593516196, 'f.22009.0.6': 0.10061609665945337, 'f.22009.0.7': -0.018972230206315104, 'f.22009.0.8': -0.02481994300136514, 'f.22009.0.9': -0.009956230770910955, 'f.22009.0.10': -0.08697797598864605}	{'const': 1.09484029676714, 'Prob_Class_0': 1.2544274655766399, 'Prob_Class_2': 1.2254347510600565, 'Age': 0.009193506744109878, 'Sex': 0.1366945924963496, 'Education_score': 0.05062538689396353, 'Assessment_centre_11026.0': 0.1877875104045092, 'Assessment_centre_11027.0': 0.16599622112993026, 'Assessment_centre_11028.0': 1.5441691021506305, 'f.22009.0.1': 0.042735731915983594, 'f.22009.0.2': 0.04473190393307109, 'f.22009.0.3': 0.04469730193995281, 'f.22009.0.4': 0.03384560490811277, 'f.22009.0.5': 0.015328133684615936, 'f.22009.0.6': 0.042641491211645774, 'f.22009.0.7': 0.03840952459239366, 'f.22009.0.8': 0.03664909596465906, 'f.22009.0.9': 0.01812691724302469, 'f.22009.0.10': 0.03464043237128897}	{'const': 0.8084587638687327, 'Age': 0.009151277722448125, 'Sex': 0.13660501403430914, 'Education_score': 0.05057180569968147, 'Assessment_centre_11026.0': 0.1873734101005639, 'Assessment_centre_11027.0': 0.16583251536721055, 'Assessment_centre_11028.0': 1.542911580295331, 'f.22009.0.1': 0.042715171759762555, 'f.22009.0.2': 0.04471158826649591, 'f.22009.0.3': 0.0446653596609312, 'f.22009.0.4': 0.03382746896555148, 'f.22009.0.5': 0.01532258450454755, 'f.22009.0.6': 0.04261738766883588, 'f.22009.0.7': 0.038390782429005635, 'f.22009.0.8': 0.036616687211799635, 'f.22009.0.9': 0.018108983650165854, 'f.22009.0.10': 0.034621478983024895}	3.05189	2.42067	3.05247	2.42194	0.914111	FALSE
622	rs2973361	Tower_rearranging	0.392769	0.675235	2	0.100322	0.0999766	0.0923996	0.0929383	{'const': 14.964064357502057, 'Prob_Class_0': 0.11443583890370357, 'Prob_Class_2': 1.0890879352511222, 'Age': -0.10948002275498234, 'Sex': 0.5496661050002387, 'Education_score': 0.3064063541651459, 'Assessment_centre_11026.0': 0.16956387379345653, 'Assessment_centre_11027.0': -0.44358384701942555, 'Assessment_centre_11028.0': -1.3003401943671904, 'f.22009.0.1': -0.036904995529874765, 'f.22009.0.2': -0.040556150889246474, 'f.22009.0.3': -0.02443592619514284, 'f.22009.0.4': 0.02564236846888969, 'f.22009.0.5': -0.024960298805791932, 'f.22009.0.6': 0.09968981759179064, 'f.22009.0.7': -0.01757341057799528, 'f.22009.0.8': -0.022482100889679085, 'f.22009.0.9': -0.008090666369566705, 'f.22009.0.10': -0.08188209438038112}	{'const': 15.35067120251927, 'Age': -0.10954687280428693, 'Sex': 0.5419492423033643, 'Education_score': 0.306236866708435, 'Assessment_centre_11026.0': 0.16407539079268832, 'Assessment_centre_11027.0': -0.44764521575438143, 'Assessment_centre_11028.0': -1.2898194595926085, 'f.22009.0.1': -0.038425884940770885, 'f.22009.0.2': -0.04037793286999897, 'f.22009.0.3': -0.024483093060376278, 'f.22009.0.4': 0.026375625320622955, 'f.22009.0.5': -0.025240156441581417, 'f.22009.0.6': 0.0995109582145712, 'f.22009.0.7': -0.017252024738315167, 'f.22009.0.8': -0.02317499747561509, 'f.22009.0.9': -0.008755651221200662, 'f.22009.0.10': -0.08283667250546761}	{'const': 1.1160388688443716, 'Prob_Class_0': 1.347313998502614, 'Prob_Class_2': 1.3768301383014072, 'Age': 0.0091508899537022, 'Sex': 0.13691183878448898, 'Education_score': 0.05055004641607086, 'Assessment_centre_11026.0': 0.18778452931663456, 'Assessment_centre_11027.0': 0.16572818940024373, 'Assessment_centre_11028.0': 1.54379132320727, 'f.22009.0.1': 0.042669322479151055, 'f.22009.0.2': 0.04474703375542258, 'f.22009.0.3': 0.04467919685576218, 'f.22009.0.4': 0.033802784751550664, 'f.22009.0.5': 0.015352966252274709, 'f.22009.0.6': 0.042595898254478334, 'f.22009.0.7': 0.038386752378552005, 'f.22009.0.8': 0.03658646607232778, 'f.22009.0.9': 0.01812974084777423, 'f.22009.0.10': 0.034643372315831686}	{'const': 0.8073187031558149, 'Age': 0.009147854355484868, 'Sex': 0.136458111919177, 'Education_score': 0.05050227882381395, 'Assessment_centre_11026.0': 0.18739267335162327, 'Assessment_centre_11027.0': 0.16559569362275853, 'Assessment_centre_11028.0': 1.5432782599552652, 'f.22009.0.1': 0.0426199339631152, 'f.22009.0.2': 0.04473217063542639, 'f.22009.0.3': 0.04465118806703194, 'f.22009.0.4': 0.033776000323056506, 'f.22009.0.5': 0.015331856883484256, 'f.22009.0.6': 0.04258234479081949, 'f.22009.0.7': 0.038348127358452846, 'f.22009.0.8': 0.03656725341069419, 'f.22009.0.9': 0.018098869807300164, 'f.22009.0.10': 0.03461624493232983}	3.0527	2.42275	3.05328	2.4226	0.914111	FALSE
649	rs4891262	Symbol_digit_matches	0.395499	0.673395	2	0.235755	0.235462	0.229097	0.229547	{'const': 39.88097191318522, 'Prob_Class_0': -0.6958746531129889, 'Prob_Class_2': -1.5717282948712599, 'Age': -0.3352166720448644, 'Sex': -0.20684108669232215, 'Education_score': 0.3135823878757042, 'Assessment_centre_11026.0': 0.4450448913536503, 'Assessment_centre_11027.0': -0.09446073404736093, 'Assessment_centre_11028.0': -0.9852381750502682, 'f.22009.0.1': -0.012950976249361422, 'f.22009.0.2': -0.007967875063711397, 'f.22009.0.3': -0.05099120489870126, 'f.22009.0.4': 0.044549390314891885, 'f.22009.0.5': -0.05865638390759091, 'f.22009.0.6': 0.014608278966788851, 'f.22009.0.7': -0.060517086228058244, 'f.22009.0.8': 0.028045651647137265, 'f.22009.0.9': -0.021789503875149278, 'f.22009.0.10': -0.09825635415290884}	{'const': 39.17628545466177, 'Age': -0.3359234559194283, 'Sex': -0.2152742246037557, 'Education_score': 0.31397005518803234, 'Assessment_centre_11026.0': 0.4472860470559567, 'Assessment_centre_11027.0': -0.08824251307405295, 'Assessment_centre_11028.0': -0.9345663150790091, 'f.22009.0.1': -0.012545980823604613, 'f.22009.0.2': -0.007053583322902709, 'f.22009.0.3': -0.05058838668072424, 'f.22009.0.4': 0.043976122650999906, 'f.22009.0.5': -0.05868222061375469, 'f.22009.0.6': 0.012855760862146466, 'f.22009.0.7': -0.06427284493926187, 'f.22009.0.8': 0.029293981782395926, 'f.22009.0.9': -0.02292913796148973, 'f.22009.0.10': -0.09674305227866781}	{'const': 1.60040734032913, 'Prob_Class_0': 1.8357951771091354, 'Prob_Class_2': 1.8341112040267615, 'Age': 0.013928757468178631, 'Sex': 0.20842181851234906, 'Education_score': 0.07688528742694085, 'Assessment_centre_11026.0': 0.28526966948647486, 'Assessment_centre_11027.0': 0.25268876568982224, 'Assessment_centre_11028.0': 2.721752020249677, 'f.22009.0.1': 0.06506988512711392, 'f.22009.0.2': 0.06775930093791854, 'f.22009.0.3': 0.06792313922968961, 'f.22009.0.4': 0.05130573429262407, 'f.22009.0.5': 0.023263230845386847, 'f.22009.0.6': 0.06469545412252176, 'f.22009.0.7': 0.05873549577746923, 'f.22009.0.8': 0.05587174443591768, 'f.22009.0.9': 0.02746425576229794, 'f.22009.0.10': 0.052699750833378696}	{'const': 1.230472486264029, 'Age': 0.013894715636390931, 'Sex': 0.20763595672591148, 'Education_score': 0.07685653989441928, 'Assessment_centre_11026.0': 0.2850663636972052, 'Assessment_centre_11027.0': 0.2524351609257237, 'Assessment_centre_11028.0': 2.7192455520861816, 'f.22009.0.1': 0.06499374338979967, 'f.22009.0.2': 0.06772076550413209, 'f.22009.0.3': 0.0679013709310304, 'f.22009.0.4': 0.051282198528972006, 'f.22009.0.5': 0.023256034765401352, 'f.22009.0.6': 0.06464035099371081, 'f.22009.0.7': 0.058566359864346065, 'f.22009.0.8': 0.05583253015454235, 'f.22009.0.9': 0.02741347387341109, 'f.22009.0.10': 0.05264127843488992}	4.67172	3.69728	4.67261	3.69944	0.914111	FALSE
681	rs11699259	Numeric_memory	0.377553	0.685583	2	0.0439019	0.0435572	0.0356833	0.0362561	{'const': 8.066563959676783, 'Prob_Class_0': 0.29415343674607874, 'Prob_Class_2': -0.19843610304923523, 'Age': -0.025496175254797616, 'Sex': 0.18109881411158918, 'Education_score': 0.1034867664075388, 'Assessment_centre_11026.0': 0.0719567635545694, 'Assessment_centre_11027.0': -0.08139428716665745, 'Assessment_centre_11028.0': -0.06876406320331789, 'f.22009.0.1': 0.020814796213646507, 'f.22009.0.2': 0.023483408904371665, 'f.22009.0.3': -0.00023236614722302356, 'f.22009.0.4': -0.0004534284450024843, 'f.22009.0.5': -0.0017581033534435173, 'f.22009.0.6': 0.011718474186168792, 'f.22009.0.7': 0.009501305578040032, 'f.22009.0.8': 0.02460093081047415, 'f.22009.0.9': 0.004816189048905099, 'f.22009.0.10': 0.002996848321523787}	{'const': 8.08335546897093, 'Age': -0.025320269219158358, 'Sex': 0.18024814805865377, 'Education_score': 0.10352559824108834, 'Assessment_centre_11026.0': 0.07053349771484699, 'Assessment_centre_11027.0': -0.08398131731131686, 'Assessment_centre_11028.0': -0.08245521246264079, 'f.22009.0.1': 0.02104720225122446, 'f.22009.0.2': 0.022658746696529605, 'f.22009.0.3': -0.00035843383575933643, 'f.22009.0.4': -0.00022893984478197663, 'f.22009.0.5': -0.0019738712593254885, 'f.22009.0.6': 0.01124042040767783, 'f.22009.0.7': 0.00940648772764435, 'f.22009.0.8': 0.02493255868645258, 'f.22009.0.9': 0.004847986563495917, 'f.22009.0.10': 0.003250501472292037}	{'const': 0.4484479781547634, 'Prob_Class_0': 0.536818966821652, 'Prob_Class_2': 0.5529369381641749, 'Age': 0.003738119062352484, 'Sex': 0.05550897851693119, 'Education_score': 0.020427704896314795, 'Assessment_centre_11026.0': 0.07621724417905637, 'Assessment_centre_11027.0': 0.06736435738077734, 'Assessment_centre_11028.0': 0.6345978754742633, 'f.22009.0.1': 0.017386166526413938, 'f.22009.0.2': 0.01815893569635254, 'f.22009.0.3': 0.018133904981481902, 'f.22009.0.4': 0.013780526496264501, 'f.22009.0.5': 0.0062289241781841535, 'f.22009.0.6': 0.017250228078723083, 'f.22009.0.7': 0.015618770606864474, 'f.22009.0.8': 0.014844205380706988, 'f.22009.0.9': 0.007385003523530617, 'f.22009.0.10': 0.014013567745750787}	{'const': 0.32941015163270143, 'Age': 0.0037229887395726718, 'Sex': 0.05542416209851153, 'Education_score': 0.02042129423976477, 'Assessment_centre_11026.0': 0.07616590067619514, 'Assessment_centre_11027.0': 0.06727070551782764, 'Assessment_centre_11028.0': 0.6336879550532903, 'f.22009.0.1': 0.01736356888285859, 'f.22009.0.2': 0.0181244413542467, 'f.22009.0.3': 0.01812758612624613, 'f.22009.0.4': 0.013773942043461962, 'f.22009.0.5': 0.006221240983350085, 'f.22009.0.6': 0.01723550510370733, 'f.22009.0.7': 0.015613548931713482, 'f.22009.0.8': 0.014834796234514808, 'f.22009.0.9': 0.007382678040913922, 'f.22009.0.10': 0.014001251566951645}	1.25385	0.9812	1.25408	0.98175	0.914111	FALSE
684	rs11699259	Symbol_digit_matches	0.404156	0.667593	2	0.236115	0.235814	0.229411	0.229858	{'const': 39.81745803563545, 'Prob_Class_0': -1.6655438704516492, 'Prob_Class_2': -0.1219800418230665, 'Age': -0.336059112409257, 'Sex': -0.19608219833998497, 'Education_score': 0.30605734148059266, 'Assessment_centre_11026.0': 0.423547186856281, 'Assessment_centre_11027.0': -0.10762009784400986, 'Assessment_centre_11028.0': -0.9796004068076005, 'f.22009.0.1': -0.009687948653145902, 'f.22009.0.2': -0.012566588075048832, 'f.22009.0.3': -0.04602976673139878, 'f.22009.0.4': 0.056059397810444, 'f.22009.0.5': -0.06295958041565135, 'f.22009.0.6': 0.005398468920876309, 'f.22009.0.7': -0.06143188593005423, 'f.22009.0.8': 0.03194220543124509, 'f.22009.0.9': -0.02039383051244515, 'f.22009.0.10': -0.09300442665378543}	{'const': 39.27816614588948, 'Age': -0.3363154171892963, 'Sex': -0.19002659194230348, 'Education_score': 0.3064012926441446, 'Assessment_centre_11026.0': 0.4258377764282576, 'Assessment_centre_11027.0': -0.10043927892368153, 'Assessment_centre_11028.0': -0.9522640828447673, 'f.22009.0.1': -0.009543709982294563, 'f.22009.0.2': -0.010883253472462787, 'f.22009.0.3': -0.046125580000263816, 'f.22009.0.4': 0.0554405047182204, 'f.22009.0.5': -0.06250718821524853, 'f.22009.0.6': 0.0076140211232798, 'f.22009.0.7': -0.06099483521856289, 'f.22009.0.8': 0.03052553586741581, 'f.22009.0.9': -0.020506526393351786, 'f.22009.0.10': -0.09475304659728287}	{'const': 1.6808117885115714, 'Prob_Class_0': 2.0111838800113286, 'Prob_Class_2': 2.06809978489963, 'Age': 0.013998187417866665, 'Sex': 0.20830395708694716, 'Education_score': 0.07702955843904938, 'Assessment_centre_11026.0': 0.2858348661486648, 'Assessment_centre_11027.0': 0.25296933411977945, 'Assessment_centre_11028.0': 2.717336863125123, 'f.22009.0.1': 0.06523717590683673, 'f.22009.0.2': 0.06806934720050921, 'f.22009.0.3': 0.06792066553470663, 'f.22009.0.4': 0.051473387005463694, 'f.22009.0.5': 0.023325826563439903, 'f.22009.0.6': 0.06480326601518012, 'f.22009.0.7': 0.05862262732101354, 'f.22009.0.8': 0.05598439923994559, 'f.22009.0.9': 0.02742120444200584, 'f.22009.0.10': 0.052735114640759355}	{'const': 1.2313861700037387, 'Age': 0.013938489004364061, 'Sex': 0.20805667651892462, 'Education_score': 0.0770006766291277, 'Assessment_centre_11026.0': 0.2856886665697305, 'Assessment_centre_11027.0': 0.25266971636886165, 'Assessment_centre_11028.0': 2.7143523324355576, 'f.22009.0.1': 0.06517960322188976, 'f.22009.0.2': 0.06793305464489982, 'f.22009.0.3': 0.06789835366529755, 'f.22009.0.4': 0.05145384299062895, 'f.22009.0.5': 0.023300477995574553, 'f.22009.0.6': 0.06473683661489302, 'f.22009.0.7': 0.058603465483582355, 'f.22009.0.8': 0.055943936004554926, 'f.22009.0.9': 0.027412794138629463, 'f.22009.0.10': 0.052677011341468995}	4.66307	3.69447	4.66399	3.69262	0.914111	FALSE
727	rs13117453	Tower_rearranging	0.398048	0.671682	2	0.0997324	0.099382	0.0918083	0.0923424	{'const': 15.44520591206342, 'Prob_Class_0': -0.6955390432912366, 'Prob_Class_2': 0.18655694183243376, 'Age': -0.10949015097156135, 'Sex': 0.5408769101897386, 'Education_score': 0.3035461050355334, 'Assessment_centre_11026.0': 0.16927305907829165, 'Assessment_centre_11027.0': -0.4367668373193844, 'Assessment_centre_11028.0': -1.3123357037284336, 'f.22009.0.1': -0.04013737892700981, 'f.22009.0.2': -0.04421107911812782, 'f.22009.0.3': -0.02526755663372266, 'f.22009.0.4': 0.027117768783104002, 'f.22009.0.5': -0.025271477667750848, 'f.22009.0.6': 0.10233001802870302, 'f.22009.0.7': -0.01780205411411267, 'f.22009.0.8': -0.0252330276900914, 'f.22009.0.9': -0.009285836825578585, 'f.22009.0.10': -0.08044031734882842}	{'const': 15.31616932690308, 'Age': -0.1090414639527222, 'Sex': 0.5419391919270639, 'Education_score': 0.30399075714474194, 'Assessment_centre_11026.0': 0.1675715511819627, 'Assessment_centre_11027.0': -0.4387665600221171, 'Assessment_centre_11028.0': -1.2813094473166657, 'f.22009.0.1': -0.03925676319412559, 'f.22009.0.2': -0.0426522482192596, 'f.22009.0.3': -0.024968691208887804, 'f.22009.0.4': 0.02771805477608033, 'f.22009.0.5': -0.025486601991220537, 'f.22009.0.6': 0.10123478894969223, 'f.22009.0.7': -0.018292308983793686, 'f.22009.0.8': -0.024270400045405628, 'f.22009.0.9': -0.009602487956823148, 'f.22009.0.10': -0.08059933278270522}	{'const': 1.0374324849631644, 'Prob_Class_0': 1.1420723824320425, 'Prob_Class_2': 1.2124300643259365, 'Age': 0.00916239277325134, 'Sex': 0.1363334101544311, 'Education_score': 0.050495493822941905, 'Assessment_centre_11026.0': 0.1873503876883662, 'Assessment_centre_11027.0': 0.16550414064978655, 'Assessment_centre_11028.0': 1.5430651504533213, 'f.22009.0.1': 0.04258398936556516, 'f.22009.0.2': 0.044724848583209596, 'f.22009.0.3': 0.04462432141466916, 'f.22009.0.4': 0.03371257510670211, 'f.22009.0.5': 0.015304285406726379, 'f.22009.0.6': 0.04256515070682815, 'f.22009.0.7': 0.03838666161273467, 'f.22009.0.8': 0.03657460843107313, 'f.22009.0.9': 0.018082663228849327, 'f.22009.0.10': 0.03458698702374762}	{'const': 0.8067944419583064, 'Age': 0.009141710692267302, 'Sex': 0.13628806565994675, 'Education_score': 0.05045548631523213, 'Assessment_centre_11026.0': 0.18722497540414676, 'Assessment_centre_11027.0': 0.16543933964430474, 'Assessment_centre_11028.0': 1.5419550067674856, 'f.22009.0.1': 0.04255296692284514, 'f.22009.0.2': 0.04467756124478233, 'f.22009.0.3': 0.04460038728383888, 'f.22009.0.4': 0.03368324681879923, 'f.22009.0.5': 0.015291303070276072, 'f.22009.0.6': 0.04253078984153492, 'f.22009.0.7': 0.038358177723732595, 'f.22009.0.8': 0.03653795851347263, 'f.22009.0.9': 0.0180728277693196, 'f.22009.0.10': 0.03451994624624728}	3.05009	2.41971	3.05069	2.42037	0.914111	FALSE
797	rs10427669	Tower_rearranging	0.386541	0.679452	2	0.100456	0.100116	0.0925456	0.093089	{'const': 15.34966293248431, 'Prob_Class_0': 0.6793985855524942, 'Prob_Class_2': -0.41329612701225354, 'Age': -0.11001038464825307, 'Sex': 0.5306103452790669, 'Education_score': 0.3048953074440052, 'Assessment_centre_11026.0': 0.1618335866537538, 'Assessment_centre_11027.0': -0.4454046228068818, 'Assessment_centre_11028.0': -1.2448590508260793, 'f.22009.0.1': -0.040083098489927936, 'f.22009.0.2': -0.042344824783080284, 'f.22009.0.3': -0.023493032994702418, 'f.22009.0.4': 0.025908089667779296, 'f.22009.0.5': -0.025399339403609448, 'f.22009.0.6': 0.10030517512098967, 'f.22009.0.7': -0.017323523166177822, 'f.22009.0.8': -0.02297548544005891, 'f.22009.0.9': -0.009550384487998054, 'f.22009.0.10': -0.08116168682025487}	{'const': 15.343454716341979, 'Age': -0.10959618476732556, 'Sex': 0.5381276929376297, 'Education_score': 0.3059030747454996, 'Assessment_centre_11026.0': 0.15892423302388714, 'Assessment_centre_11027.0': -0.4467279210550847, 'Assessment_centre_11028.0': -1.2915726988177014, 'f.22009.0.1': -0.039961686308815136, 'f.22009.0.2': -0.04135481958795818, 'f.22009.0.3': -0.023513357711679665, 'f.22009.0.4': 0.026348589520153433, 'f.22009.0.5': -0.02538957615720739, 'f.22009.0.6': 0.10035977452690932, 'f.22009.0.7': -0.01704214226222354, 'f.22009.0.8': -0.023489812722957113, 'f.22009.0.9': -0.00902836171994095, 'f.22009.0.10': -0.08243252311112992}	{'const': 1.0578117121636488, 'Prob_Class_0': 1.2317679529607068, 'Prob_Class_2': 1.256612876997348, 'Age': 0.009154568119061707, 'Sex': 0.13669962931673113, 'Education_score': 0.05049253156785669, 'Assessment_centre_11026.0': 0.18721020482618175, 'Assessment_centre_11027.0': 0.1654905274611126, 'Assessment_centre_11028.0': 1.54378264411061, 'f.22009.0.1': 0.04256423466484865, 'f.22009.0.2': 0.044686080211978924, 'f.22009.0.3': 0.04462587848425582, 'f.22009.0.4': 0.03371287539364541, 'f.22009.0.5': 0.015324766876963417, 'f.22009.0.6': 0.042552446019098474, 'f.22009.0.7': 0.03832649174155249, 'f.22009.0.8': 0.036549656541172336, 'f.22009.0.9': 0.018099991066509787, 'f.22009.0.10': 0.034573627807527964}	{'const': 0.8066971504471615, 'Age': 0.009138351637181102, 'Sex': 0.13628505046642791, 'Education_score': 0.050452393617277796, 'Assessment_centre_11026.0': 0.1870889711094382, 'Assessment_centre_11027.0': 0.16542257384420275, 'Assessment_centre_11028.0': 1.542370099911842, 'f.22009.0.1': 0.04255087363099742, 'f.22009.0.2': 0.04465362601771959, 'f.22009.0.3': 0.044604679688834206, 'f.22009.0.4': 0.033683420289702656, 'f.22009.0.5': 0.015295051232490304, 'f.22009.0.6': 0.042539355424981606, 'f.22009.0.7': 0.03830821501895449, 'f.22009.0.8': 0.036533977112986324, 'f.22009.0.9': 0.018074788966882496, 'f.22009.0.10': 0.034513902602324245}	3.05097	2.42177	3.05155	2.42097	0.914111	FALSE
836	rs11243266	Numeric_memory_online	0.378525	0.684942	2	0.038234	0.0377094	0.0257615	0.0266327	{'const': 8.00069731632477, 'Prob_Class_0': 0.2023845015496324, 'Prob_Class_2': -0.22905341249360933, 'Age': -0.01808690523095501, 'Sex': 0.225509261259215, 'Education_score': 0.09984669540197441, 'Assessment_centre_11026.0': 0.3503458602225109, 'Assessment_centre_11027.0': 0.10799742695867162, 'Assessment_centre_11028.0': 0.00950202398394618, 'f.22009.0.1': 0.042050218966888264, 'f.22009.0.2': 0.057053626141666786, 'f.22009.0.3': -0.0018051766956379278, 'f.22009.0.4': 0.0033740739855561146, 'f.22009.0.5': -0.0057893969245288775, 'f.22009.0.6': -0.04541740291827077, 'f.22009.0.7': -0.001634020306247307, 'f.22009.0.8': 0.018445629589822654, 'f.22009.0.9': 0.0020780189374913945, 'f.22009.0.10': -0.006093941650110845}	{'const': 7.954400004843522, 'Age': -0.01841418205968546, 'Sex': 0.2223322899717597, 'Education_score': 0.09907962224819804, 'Assessment_centre_11026.0': 0.34756662934977517, 'Assessment_centre_11027.0': 0.10756148520470336, 'Assessment_centre_11028.0': -0.001826443970079597, 'f.22009.0.1': 0.04187853421098938, 'f.22009.0.2': 0.05761382375505558, 'f.22009.0.3': -0.0019650378839956018, 'f.22009.0.4': 0.003621207109968689, 'f.22009.0.5': -0.005800191111025868, 'f.22009.0.6': -0.04496322911903605, 'f.22009.0.7': -0.0013782819467126964, 'f.22009.0.8': 0.018218478535104714, 'f.22009.0.9': 0.001785041744998897, 'f.22009.0.10': -0.006610831131892082}	{'const': 0.5462817346581015, 'Prob_Class_0': 0.5578943835306298, 'Prob_Class_2': 0.47442534024367694, 'Age': 0.00532398717212794, 'Sex': 0.07772636316340015, 'Education_score': 0.029583025595442757, 'Assessment_centre_11026.0': 0.10661883951287911, 'Assessment_centre_11027.0': 0.09806802511300804, 'Assessment_centre_11028.0': 1.012307782715513, 'f.22009.0.1': 0.024024549667480584, 'f.22009.0.2': 0.02535970371242737, 'f.22009.0.3': 0.024720360449777035, 'f.22009.0.4': 0.018909898067435146, 'f.22009.0.5': 0.008474274172506444, 'f.22009.0.6': 0.023458899496900533, 'f.22009.0.7': 0.021424584960120424, 'f.22009.0.8': 0.020496583340792456, 'f.22009.0.9': 0.010204495489033764, 'f.22009.0.10': 0.019453965412407157}	{'const': 0.46817613336455516, 'Age': 0.005308177335197178, 'Sex': 0.0775251435636409, 'Education_score': 0.029544537468867132, 'Assessment_centre_11026.0': 0.10635381937125779, 'Assessment_centre_11027.0': 0.09800240155018201, 'Assessment_centre_11028.0': 1.0111267908327384, 'f.22009.0.1': 0.023982261328357794, 'f.22009.0.2': 0.025339936484999413, 'f.22009.0.3': 0.0246678225762653, 'f.22009.0.4': 0.01888812537919349, 'f.22009.0.5': 0.00846218803354164, 'f.22009.0.6': 0.023437008221065585, 'f.22009.0.7': 0.021373769828380584, 'f.22009.0.8': 0.02044072397824672, 'f.22009.0.9': 0.010194376930159055, 'f.22009.0.10': 0.019428280960368024}	1.4133	1.06043	1.41369	1.06121	0.914111	FALSE
715	rs12144605	log_reaction_time	0.372689	0.688914	2	0.106002	0.105765	0.100283	0.100684	{'const': 5.897479110341621, 'Prob_Class_0': 0.05103965192518691, 'Prob_Class_2': 0.028556909537962798, 'Age': 0.0069565346141071994, 'Sex': -0.03381078697917836, 'Education_score': -0.006896727854558349, 'Assessment_centre_11026.0': -0.022058611854930507, 'Assessment_centre_11027.0': 0.005069442238375911, 'Assessment_centre_11028.0': 0.006075748421542014, 'f.22009.0.1': -0.004015989304227997, 'f.22009.0.2': 0.00254914245966696, 'f.22009.0.3': 0.003641890221042848, 'f.22009.0.4': -0.00031211202685379607, 'f.22009.0.5': 0.0005339063268239566, 'f.22009.0.6': 0.0014027761748513783, 'f.22009.0.7': -0.0009984438564784978, 'f.22009.0.8': -0.0011217465309841092, 'f.22009.0.9': -0.0007929477817104212, 'f.22009.0.10': 0.0017165083906899093}	{'const': 5.919549011440734, 'Age': 0.006991829205551688, 'Sex': -0.033893664595182595, 'Education_score': -0.00676101764748199, 'Assessment_centre_11026.0': -0.02199941382261945, 'Assessment_centre_11027.0': 0.005236111500353037, 'Assessment_centre_11028.0': 0.007307280433068948, 'f.22009.0.1': -0.004008054700962345, 'f.22009.0.2': 0.002548664224369854, 'f.22009.0.3': 0.003715055204293331, 'f.22009.0.4': -0.00026841355889419975, 'f.22009.0.5': 0.0005346549801211448, 'f.22009.0.6': 0.0013713077327931027, 'f.22009.0.7': -0.0009594955646719431, 'f.22009.0.8': -0.0011786150728788811, 'f.22009.0.9': -0.0007931878436411301, 'f.22009.0.10': 0.0016731569176601277}	{'const': 0.049149466612894, 'Prob_Class_0': 0.05916600865308866, 'Prob_Class_2': 0.06061233250347861, 'Age': 0.00042048846003925854, 'Sex': 0.006191944676584223, 'Education_score': 0.0022558431111033145, 'Assessment_centre_11026.0': 0.009096164000206276, 'Assessment_centre_11027.0': 0.0077852020852036035, 'Assessment_centre_11028.0': 0.08173889634241299, 'f.22009.0.1': 0.001940728974498054, 'f.22009.0.2': 0.002044897093336733, 'f.22009.0.3': 0.002000266577705877, 'f.22009.0.4': 0.001512205107683912, 'f.22009.0.5': 0.0006833469055619795, 'f.22009.0.6': 0.00191085965488628, 'f.22009.0.7': 0.0017433339435941352, 'f.22009.0.8': 0.0016774333598824488, 'f.22009.0.9': 0.0007968098531179274, 'f.22009.0.10': 0.0015438863368317033}	{'const': 0.03675566482733966, 'Age': 0.00041746469547479764, 'Sex': 0.006189809074317417, 'Education_score': 0.002249758690447212, 'Assessment_centre_11026.0': 0.009093878964086597, 'Assessment_centre_11027.0': 0.0077767630131103304, 'Assessment_centre_11028.0': 0.08170477851495937, 'f.22009.0.1': 0.0019398030544895267, 'f.22009.0.2': 0.0020443604225516957, 'f.22009.0.3': 0.0019969381173909977, 'f.22009.0.4': 0.0015108042886253456, 'f.22009.0.5': 0.0006830825519818234, 'f.22009.0.6': 0.0019090603137577732, 'f.22009.0.7': 0.001741752846537417, 'f.22009.0.8': 0.0016750272902492146, 'f.22009.0.9': 0.000796000693397869, 'f.22009.0.10': 0.0015426813534425736}	0.162155	0.125202	0.162176	0.125199	0.917096	FALSE
316	rs1342767	log_reaction_time	0.367425	0.692549	2	0.106495	0.106262	0.100772	0.101176	{'const': 5.944563912146486, 'Prob_Class_0': -0.04329477863437617, 'Prob_Class_2': -0.02812859540621108, 'Age': 0.0069996991006691794, 'Sex': -0.03432469487970447, 'Education_score': -0.007270890614252484, 'Assessment_centre_11026.0': -0.021909858416254903, 'Assessment_centre_11027.0': 0.004559779512408682, 'Assessment_centre_11028.0': 0.006386686472414528, 'f.22009.0.1': -0.0038482534496663023, 'f.22009.0.2': 0.002572919530101224, 'f.22009.0.3': 0.0037700350340971974, 'f.22009.0.4': -0.00022025900246311938, 'f.22009.0.5': 0.0005082298429355137, 'f.22009.0.6': 0.0014683603731888107, 'f.22009.0.7': -0.0010400883710683481, 'f.22009.0.8': -0.0012195356928662272, 'f.22009.0.9': -0.0007800670595475885, 'f.22009.0.10': 0.0017982501868256092}	{'const': 5.923309173510358, 'Age': 0.0069985075369773005, 'Sex': -0.034033988719595336, 'Education_score': -0.00730681107815252, 'Assessment_centre_11026.0': -0.021785380115077444, 'Assessment_centre_11027.0': 0.004658757850093381, 'Assessment_centre_11028.0': 0.006998622826544648, 'f.22009.0.1': -0.003832288637397854, 'f.22009.0.2': 0.002655103542239687, 'f.22009.0.3': 0.003768354780077624, 'f.22009.0.4': -0.00019877333242114328, 'f.22009.0.5': 0.0005008536808337612, 'f.22009.0.6': 0.00150012305106301, 'f.22009.0.7': -0.0010570774474794723, 'f.22009.0.8': -0.001222552832857043, 'f.22009.0.9': -0.0007763524161648192, 'f.22009.0.10': 0.0017845685508618412}	{'const': 0.04705667342043723, 'Prob_Class_0': 0.05051386090081425, 'Prob_Class_2': 0.05176546828831892, 'Age': 0.00041831485722983896, 'Sex': 0.006212237260613863, 'Education_score': 0.002253695406649829, 'Assessment_centre_11026.0': 0.009106349663722724, 'Assessment_centre_11027.0': 0.007789369940753345, 'Assessment_centre_11028.0': 0.0818405653534335, 'f.22009.0.1': 0.0019440105935014955, 'f.22009.0.2': 0.002050747177429757, 'f.22009.0.3': 0.002001463638738992, 'f.22009.0.4': 0.0015105706515354627, 'f.22009.0.5': 0.0006832980955118923, 'f.22009.0.6': 0.0019152302039909532, 'f.22009.0.7': 0.0017422582681460557, 'f.22009.0.8': 0.0016795509040169493, 'f.22009.0.9': 0.000798037706496152, 'f.22009.0.10': 0.0015467257673839109}	{'const': 0.03680036997748685, 'Age': 0.00041818259918547355, 'Sex': 0.006199576461533787, 'Education_score': 0.0022519695593425522, 'Assessment_centre_11026.0': 0.009102367598143682, 'Assessment_centre_11027.0': 0.0077842889683122345, 'Assessment_centre_11028.0': 0.08179027363945822, 'f.22009.0.1': 0.001943421246840438, 'f.22009.0.2': 0.002048043950481561, 'f.22009.0.3': 0.0020010099855527846, 'f.22009.0.4': 0.0015100156574166786, 'f.22009.0.5': 0.000683076477669063, 'f.22009.0.6': 0.0019141317394108172, 'f.22009.0.7': 0.0017409147332621965, 'f.22009.0.8': 0.0016780553515648197, 'f.22009.0.9': 0.0007978441530547585, 'f.22009.0.10': 0.0015462401613911799}	0.162324	0.125364	0.162345	0.125394	0.919022	FALSE
476	rs10774183	Fluid_intel_score	0.368839	0.691571	2	0.0844593	0.0842136	0.0784623	0.0788853	{'const': 6.05203030781338, 'Prob_Class_0': 0.6107726972492309, 'Prob_Class_2': 0.4739708902382793, 'Age': -0.017707514666567892, 'Sex': 0.10854960829218306, 'Education_score': 0.3858121537116938, 'Assessment_centre_11026.0': 0.004365480793634337, 'Assessment_centre_11027.0': -0.29093715192094677, 'Assessment_centre_11028.0': -0.3512813635194471, 'f.22009.0.1': 0.01867170725386263, 'f.22009.0.2': 0.043457611506040994, 'f.22009.0.3': -0.024328710728730926, 'f.22009.0.4': -0.005936744148727507, 'f.22009.0.5': -0.015028458060549877, 'f.22009.0.6': 0.02312055493284022, 'f.22009.0.7': -0.005898635550753475, 'f.22009.0.8': 0.05340094046439047, 'f.22009.0.9': -0.0011156252430723317, 'f.22009.0.10': -0.031001119696152248}	{'const': 6.3954018922990565, 'Age': -0.01760991125038817, 'Sex': 0.10562903703193272, 'Education_score': 0.3856981411482447, 'Assessment_centre_11026.0': 0.000309637903897049, 'Assessment_centre_11027.0': -0.2925571382356277, 'Assessment_centre_11028.0': -0.3362950065470237, 'f.22009.0.1': 0.01870586767794026, 'f.22009.0.2': 0.04301844563301504, 'f.22009.0.3': -0.02369643482505401, 'f.22009.0.4': -0.0055815890015499066, 'f.22009.0.5': -0.01521203172160055, 'f.22009.0.6': 0.02259039301970956, 'f.22009.0.7': -0.00572817239945197, 'f.22009.0.8': 0.05328632630121139, 'f.22009.0.9': -0.001126452568920448, 'f.22009.0.10': -0.031305500739468174}	{'const': 0.6185329588540318, 'Prob_Class_0': 0.7302637818733485, 'Prob_Class_2': 0.7648763670766808, 'Age': 0.005150475303898171, 'Sex': 0.07666300235676098, 'Education_score': 0.02783841836984314, 'Assessment_centre_11026.0': 0.11218835905080043, 'Assessment_centre_11027.0': 0.0961247388231593, 'Assessment_centre_11028.0': 0.9985914239860638, 'f.22009.0.1': 0.0240282595113287, 'f.22009.0.2': 0.02523390662260009, 'f.22009.0.3': 0.02475365347705431, 'f.22009.0.4': 0.018698755014355625, 'f.22009.0.5': 0.008428935565150536, 'f.22009.0.6': 0.02359134547705948, 'f.22009.0.7': 0.021519496177029838, 'f.22009.0.8': 0.020697171460009545, 'f.22009.0.9': 0.009803138497886032, 'f.22009.0.10': 0.019104877216434488}	{'const': 0.4541654061710958, 'Age': 0.005146924927810794, 'Sex': 0.0765660970224425, 'Education_score': 0.027823611214224962, 'Assessment_centre_11026.0': 0.11202977546042349, 'Assessment_centre_11027.0': 0.09600734107423413, 'Assessment_centre_11028.0': 0.9979889477347239, 'f.22009.0.1': 0.024022634272796724, 'f.22009.0.2': 0.025221635025137384, 'f.22009.0.3': 0.024724696431612295, 'f.22009.0.4': 0.018684492469092755, 'f.22009.0.5': 0.008423818760286963, 'f.22009.0.6': 0.023574910253179322, 'f.22009.0.7': 0.021506625511642504, 'f.22009.0.8': 0.02069086848519787, 'f.22009.0.9': 0.009800679922136823, 'f.22009.0.10': 0.019095848359347058}	1.98032	1.56583	1.98059	1.56553	0.919022	FALSE
290	rs11079852	Numeric_memory_online	0.356711	0.700038	2	0.0378246	0.0373382	0.0255503	0.0264375	{'const': 7.50417057814761, 'Prob_Class_0': 0.5029650000601066, 'Prob_Class_2': 0.5529075199969735, 'Age': -0.018761030441033815, 'Sex': 0.2373963418461383, 'Education_score': 0.10091462591338773, 'Assessment_centre_11026.0': 0.33321308969895413, 'Assessment_centre_11027.0': 0.10029982774004939, 'Assessment_centre_11028.0': 0.05657507704580677, 'f.22009.0.1': 0.03262569258938736, 'f.22009.0.2': 0.05749839928439306, 'f.22009.0.3': -0.00564850231478548, 'f.22009.0.4': 0.0010753695940649015, 'f.22009.0.5': -0.0045167816980426, 'f.22009.0.6': -0.038904874558145904, 'f.22009.0.7': 0.005165924765433575, 'f.22009.0.8': 0.021401675841408608, 'f.22009.0.9': 0.00042220650584221843, 'f.22009.0.10': -0.00314506867013907}	{'const': 7.847810581518688, 'Age': -0.018871764532085108, 'Sex': 0.24097243310344219, 'Education_score': 0.1019990146456598, 'Assessment_centre_11026.0': 0.33175633822497036, 'Assessment_centre_11027.0': 0.09899107008238742, 'Assessment_centre_11028.0': 0.043462106852568426, 'f.22009.0.1': 0.03302976785159282, 'f.22009.0.2': 0.05889118396441912, 'f.22009.0.3': -0.0044335018513401835, 'f.22009.0.4': 0.0010139036251375082, 'f.22009.0.5': -0.004459054047184887, 'f.22009.0.6': -0.038441644480991466, 'f.22009.0.7': 0.004490459363708987, 'f.22009.0.8': 0.020657624376364696, 'f.22009.0.9': 0.0007219059843535276, 'f.22009.0.10': -0.0036050653671781587}	{'const': 0.6188525721921483, 'Prob_Class_0': 0.7158434458534754, 'Prob_Class_2': 0.6963144115122505, 'Age': 0.005314426393722743, 'Sex': 0.07746922062905405, 'Education_score': 0.02941246886196249, 'Assessment_centre_11026.0': 0.10584094150998032, 'Assessment_centre_11027.0': 0.09785097509850257, 'Assessment_centre_11028.0': 1.0173177715299713, 'f.22009.0.1': 0.023891429179693256, 'f.22009.0.2': 0.025460861355958677, 'f.22009.0.3': 0.02467160385674532, 'f.22009.0.4': 0.018860010542842122, 'f.22009.0.5': 0.008438404051009048, 'f.22009.0.6': 0.02346392882883084, 'f.22009.0.7': 0.021351045239754004, 'f.22009.0.8': 0.020381010225674002, 'f.22009.0.9': 0.010064518079037306, 'f.22009.0.10': 0.01940628640540023}	{'const': 0.4657855323704856, 'Age': 0.005305002037594775, 'Sex': 0.07728395059864045, 'Education_score': 0.029370765891343843, 'Assessment_centre_11026.0': 0.10575967796825833, 'Assessment_centre_11027.0': 0.09778187163447206, 'Assessment_centre_11028.0': 1.0163692267805495, 'f.22009.0.1': 0.023862046306153302, 'f.22009.0.2': 0.025357565513906454, 'f.22009.0.3': 0.02461733391994106, 'f.22009.0.4': 0.018837041416610068, 'f.22009.0.5': 0.008434186635720065, 'f.22009.0.6': 0.02344338449952973, 'f.22009.0.7': 0.02131327082280096, 'f.22009.0.8': 0.02035065478100127, 'f.22009.0.9': 0.010050797073398256, 'f.22009.0.10': 0.019389181292711923}	1.42099	1.0634	1.42135	1.06344	0.92168	FALSE
367	rs12707676	Numeric_memory_online	0.361254	0.696866	2	0.0376854	0.037194	0.0254439	0.0263225	{'const': 7.980663094494629, 'Prob_Class_0': -0.4832288645125088, 'Prob_Class_2': -0.12914936050899592, 'Age': -0.018146605211942675, 'Sex': 0.2448618083767638, 'Education_score': 0.10156628870598963, 'Assessment_centre_11026.0': 0.3378126595300315, 'Assessment_centre_11027.0': 0.09929730338755877, 'Assessment_centre_11028.0': 0.030531258780309354, 'f.22009.0.1': 0.03478508326104605, 'f.22009.0.2': 0.05823905174402866, 'f.22009.0.3': -0.0038130653454738358, 'f.22009.0.4': 0.0023857886358519802, 'f.22009.0.5': -0.005465021930366822, 'f.22009.0.6': -0.04012301225097956, 'f.22009.0.7': 0.004453160855628713, 'f.22009.0.8': 0.021241423667840174, 'f.22009.0.9': 0.0006719562041346636, 'f.22009.0.10': -0.004699980785048876}	{'const': 7.838142403457726, 'Age': -0.018429718950159234, 'Sex': 0.23884505712695248, 'Education_score': 0.10192257406691042, 'Assessment_centre_11026.0': 0.33557576642649994, 'Assessment_centre_11027.0': 0.10030097691800055, 'Assessment_centre_11028.0': 0.034265804124443036, 'f.22009.0.1': 0.034164369238346745, 'f.22009.0.2': 0.05807554233014568, 'f.22009.0.3': -0.00385007967493638, 'f.22009.0.4': 0.002342499780460609, 'f.22009.0.5': -0.005139365962057146, 'f.22009.0.6': -0.04072156479602707, 'f.22009.0.7': 0.0041619597378328484, 'f.22009.0.8': 0.02089692205800236, 'f.22009.0.9': 0.0008599387003821197, 'f.22009.0.10': -0.004418647672422767}	{'const': 0.5653071788316995, 'Prob_Class_0': 0.5956142654554287, 'Prob_Class_2': 0.5886550306813064, 'Age': 0.005307678490646484, 'Sex': 0.0775362545720223, 'Education_score': 0.0293278910029146, 'Assessment_centre_11026.0': 0.10567234104255675, 'Assessment_centre_11027.0': 0.09764152519111628, 'Assessment_centre_11028.0': 1.0163410876827892, 'f.22009.0.1': 0.023851965395214166, 'f.22009.0.2': 0.025333237603052502, 'f.22009.0.3': 0.024599650513265084, 'f.22009.0.4': 0.01876928250450914, 'f.22009.0.5': 0.00841210917779091, 'f.22009.0.6': 0.02338057019319645, 'f.22009.0.7': 0.021299950235559445, 'f.22009.0.8': 0.02035822595847683, 'f.22009.0.9': 0.010048206356037395, 'f.22009.0.10': 0.019333153474145923}	{'const': 0.4651584461720211, 'Age': 0.005294744003633998, 'Sex': 0.07717036226714491, 'Education_score': 0.02930735617443674, 'Assessment_centre_11026.0': 0.1055883491909863, 'Assessment_centre_11027.0': 0.09758147593937982, 'Assessment_centre_11028.0': 1.0158547460823757, 'f.22009.0.1': 0.02382920962121547, 'f.22009.0.2': 0.025318253123764952, 'f.22009.0.3': 0.024588311622295213, 'f.22009.0.4': 0.018758823796871184, 'f.22009.0.5': 0.00839766475591509, 'f.22009.0.6': 0.023358168099069158, 'f.22009.0.7': 0.021285009554606594, 'f.22009.0.8': 0.020315059660421027, 'f.22009.0.9': 0.010040880984140623, 'f.22009.0.10': 0.019310431533694807}	1.42032	1.06364	1.42068	1.06308	0.92168	FALSE
543	rs1123680	Matrix_pattern_puzzles	0.357963	0.699143	2	0.110288	0.109971	0.102312	0.102886	{'const': 11.730687561655756, 'Prob_Class_0': -0.6119879312170406, 'Prob_Class_2': -0.3701326000539874, 'Age': -0.06666465978520954, 'Sex': 0.31023167027291004, 'Education_score': 0.2903420041789494, 'Assessment_centre_11026.0': 0.21038128856318633, 'Assessment_centre_11027.0': -0.10445969030558702, 'Assessment_centre_11028.0': -2.0072283456923437, 'f.22009.0.1': 0.028903421340128875, 'f.22009.0.2': -0.005958605034712434, 'f.22009.0.3': -0.028794696987611102, 'f.22009.0.4': -0.016617884410680545, 'f.22009.0.5': -0.02233368195625326, 'f.22009.0.6': 0.0017530498627079498, 'f.22009.0.7': -0.06325930679233908, 'f.22009.0.8': 0.002828886834025962, 'f.22009.0.9': -0.01794561095469952, 'f.22009.0.10': -0.05394413134134439}	{'const': 11.453395970042912, 'Age': -0.06670496820937659, 'Sex': 0.3100659113462631, 'Education_score': 0.2906697864336832, 'Assessment_centre_11026.0': 0.2113902686092806, 'Assessment_centre_11027.0': -0.10143775879831772, 'Assessment_centre_11028.0': -1.9890337422954407, 'f.22009.0.1': 0.02923718469947241, 'f.22009.0.2': -0.006200309465435142, 'f.22009.0.3': -0.029587172004326666, 'f.22009.0.4': -0.016834669009161408, 'f.22009.0.5': -0.022054612003582687, 'f.22009.0.6': 0.001852267965242749, 'f.22009.0.7': -0.06271347410572961, 'f.22009.0.8': 0.002057387577093289, 'f.22009.0.9': -0.018348263527117867, 'f.22009.0.10': -0.053559213530959056}	{'const': 0.6550359666576699, 'Prob_Class_0': 0.7316658585789352, 'Prob_Class_2': 0.6426278953569466, 'Age': 0.006096780265634194, 'Sex': 0.09114026799043445, 'Education_score': 0.033598214319842584, 'Assessment_centre_11026.0': 0.1255637882968895, 'Assessment_centre_11027.0': 0.11095123696538224, 'Assessment_centre_11028.0': 1.0218206369775966, 'f.22009.0.1': 0.028323275657969924, 'f.22009.0.2': 0.029797721703385457, 'f.22009.0.3': 0.029753877870311772, 'f.22009.0.4': 0.022613067559097148, 'f.22009.0.5': 0.01027478466081893, 'f.22009.0.6': 0.0283159546623823, 'f.22009.0.7': 0.025621971067334767, 'f.22009.0.8': 0.024339621360039383, 'f.22009.0.9': 0.012130541883925133, 'f.22009.0.10': 0.023079097529057038}	{'const': 0.538083151293433, 'Age': 0.0060938498942590255, 'Sex': 0.09109211496219038, 'Education_score': 0.03358396096659397, 'Assessment_centre_11026.0': 0.12544895778913964, 'Assessment_centre_11027.0': 0.11071073175324725, 'Assessment_centre_11028.0': 1.0211118075041912, 'f.22009.0.1': 0.02831143893497518, 'f.22009.0.2': 0.029786789379636993, 'f.22009.0.3': 0.029728689805464118, 'f.22009.0.4': 0.022604122054623706, 'f.22009.0.5': 0.010266185828425263, 'f.22009.0.6': 0.02830665544633458, 'f.22009.0.7': 0.025598083860792386, 'f.22009.0.8': 0.024314280139867736, 'f.22009.0.9': 0.012117221507152555, 'f.22009.0.10': 0.02306714423796788}	2.01944	1.62	2.0198	1.62007	0.92168	FALSE
714	rs12144605	Fluid_intel_score	0.361262	0.696829	2	0.0856354	0.0853981	0.0797256	0.0801475	{'const': 6.384279062191502, 'Prob_Class_0': 0.22359621175561128, 'Prob_Class_2': -0.34751886236321855, 'Age': -0.017545170610418485, 'Sex': 0.1185234420339372, 'Education_score': 0.38950970029560755, 'Assessment_centre_11026.0': 0.029651155265857015, 'Assessment_centre_11027.0': -0.28338802896497683, 'Assessment_centre_11028.0': -0.34383051126568465, 'f.22009.0.1': 0.015039014347231035, 'f.22009.0.2': 0.042207712036139794, 'f.22009.0.3': -0.023254658160685032, 'f.22009.0.4': -0.00679184276094922, 'f.22009.0.5': -0.015614567162512909, 'f.22009.0.6': 0.018980966329766574, 'f.22009.0.7': -0.005869564900246257, 'f.22009.0.8': 0.053971541994658465, 'f.22009.0.9': -0.002026471227109805, 'f.22009.0.10': -0.029723287596166218}	{'const': 6.297330144978352, 'Age': -0.01711402966196055, 'Sex': 0.11816854633776475, 'Education_score': 0.39038828081012833, 'Assessment_centre_11026.0': 0.030114159289265932, 'Assessment_centre_11027.0': -0.2848909213223604, 'Assessment_centre_11028.0': -0.3305243541013796, 'f.22009.0.1': 0.015470516950034294, 'f.22009.0.2': 0.04233523348084609, 'f.22009.0.3': -0.0235788115573546, 'f.22009.0.4': -0.006361048537886604, 'f.22009.0.5': -0.01572942696613553, 'f.22009.0.6': 0.019446819213200472, 'f.22009.0.7': -0.005199420874167254, 'f.22009.0.8': 0.05322245573740274, 'f.22009.0.9': -0.0017346870311457565, 'f.22009.0.10': -0.030034258182140585}	{'const': 0.6033756944343385, 'Prob_Class_0': 0.7269637940066325, 'Prob_Class_2': 0.743388576458197, 'Age': 0.005161587303901913, 'Sex': 0.07606051765270525, 'Education_score': 0.027758166853396327, 'Assessment_centre_11026.0': 0.11127750703810602, 'Assessment_centre_11027.0': 0.09551460873873842, 'Assessment_centre_11028.0': 0.9984038414560636, 'f.22009.0.1': 0.02390145112897576, 'f.22009.0.2': 0.02507196346162016, 'f.22009.0.3': 0.02458731286870668, 'f.22009.0.4': 0.018589830303454062, 'f.22009.0.5': 0.00839886614149243, 'f.22009.0.6': 0.023483568446049877, 'f.22009.0.7': 0.021420749264892708, 'f.22009.0.8': 0.020591682984264118, 'f.22009.0.9': 0.009782581084203488, 'f.22009.0.10': 0.01895508197044868}	{'const': 0.45182631575787713, 'Age': 0.005125345874931775, 'Sex': 0.0760281827421659, 'Education_score': 0.02768057745028421, 'Assessment_centre_11026.0': 0.11124929862998881, 'Assessment_centre_11027.0': 0.0954191684088226, 'Assessment_centre_11028.0': 0.9979717200128335, 'f.22009.0.1': 0.02389006509886136, 'f.22009.0.2': 0.025065754701233064, 'f.22009.0.3': 0.024539265905267435, 'f.22009.0.4': 0.018572253990725845, 'f.22009.0.5': 0.008395606251998932, 'f.22009.0.6': 0.023465455691884313, 'f.22009.0.7': 0.021398858214041232, 'f.22009.0.8': 0.020564671639777446, 'f.22009.0.9': 0.009773521987945956, 'f.22009.0.10': 0.01894164138197277}	1.98045	1.56639	1.98071	1.56628	0.92168	FALSE
723	rs13117453	Numeric_memory	0.359466	0.698092	2	0.044067	0.0437409	0.0359005	0.0364862	{'const': 8.299014763461035, 'Prob_Class_0': -0.39108961869895126, 'Prob_Class_2': -0.278524849993306, 'Age': -0.025403050241673813, 'Sex': 0.17219887016423657, 'Education_score': 0.10335566817432042, 'Assessment_centre_11026.0': 0.07042135347913286, 'Assessment_centre_11027.0': -0.08640351679316152, 'Assessment_centre_11028.0': -0.10216332338764064, 'f.22009.0.1': 0.021216546127712958, 'f.22009.0.2': 0.024019923515668194, 'f.22009.0.3': 0.001860792090728685, 'f.22009.0.4': -4.5872217361926605e-05, 'f.22009.0.5': -0.0020744350010425032, 'f.22009.0.6': 0.012134747682102202, 'f.22009.0.7': 0.010549048245975388, 'f.22009.0.8': 0.0251132399008386, 'f.22009.0.9': 0.005330603692375518, 'f.22009.0.10': 0.002207131503210379}	{'const': 8.094486262322143, 'Age': -0.025342025434354598, 'Sex': 0.1724748343568958, 'Education_score': 0.1037050697728844, 'Assessment_centre_11026.0': 0.06922198546505107, 'Assessment_centre_11027.0': -0.08664550845849775, 'Assessment_centre_11028.0': -0.08695142796767999, 'f.22009.0.1': 0.021556395728360968, 'f.22009.0.2': 0.02428039995741148, 'f.22009.0.3': 0.002225843380392711, 'f.22009.0.4': -0.00010588784240744267, 'f.22009.0.5': -0.002016073631270787, 'f.22009.0.6': 0.01214457108449308, 'f.22009.0.7': 0.010191820010546165, 'f.22009.0.8': 0.02552913996585083, 'f.22009.0.9': 0.00515863424021416, 'f.22009.0.10': 0.002750193307923525}	{'const': 0.42184145918711274, 'Prob_Class_0': 0.46344376477195226, 'Prob_Class_2': 0.4876492374590515, 'Age': 0.0037162593916985464, 'Sex': 0.055224085305714765, 'Education_score': 0.02035488384827625, 'Assessment_centre_11026.0': 0.07594802812318661, 'Assessment_centre_11027.0': 0.06710808187438955, 'Assessment_centre_11028.0': 0.6338293018211539, 'f.22009.0.1': 0.01729322576692856, 'f.22009.0.2': 0.018063715491192876, 'f.22009.0.3': 0.018101438354510474, 'f.22009.0.4': 0.013712365699881433, 'f.22009.0.5': 0.0062003799157530235, 'f.22009.0.6': 0.01718591377034084, 'f.22009.0.7': 0.015602750896182866, 'f.22009.0.8': 0.014791236317409305, 'f.22009.0.9': 0.007372217447542749, 'f.22009.0.10': 0.013990840212163232}	{'const': 0.32854506425366253, 'Age': 0.0037054109176888695, 'Sex': 0.055204000887431603, 'Education_score': 0.0203436470981105, 'Assessment_centre_11026.0': 0.07590895231378221, 'Assessment_centre_11027.0': 0.06708574817798765, 'Assessment_centre_11028.0': 0.6333668130292459, 'f.22009.0.1': 0.017281857850261914, 'f.22009.0.2': 0.018041482629580757, 'f.22009.0.3': 0.018090608390731445, 'f.22009.0.4': 0.01370084122612762, 'f.22009.0.5': 0.006195703284114266, 'f.22009.0.6': 0.017172351519468925, 'f.22009.0.7': 0.015592205885151613, 'f.22009.0.8': 0.014778014675889403, 'f.22009.0.9': 0.0073671856822166235, 'f.22009.0.10': 0.013966330579399968}	1.25329	0.980361	1.25351	0.981685	0.92168	FALSE
467	rs8029552	Symbol_digit_matches	0.353534	0.702247	2	0.237728	0.237454	0.230756	0.231261	{'const': 38.77048233722444, 'Prob_Class_0': 0.08723717954907198, 'Prob_Class_2': 1.4861998203660636, 'Age': -0.33779308793891377, 'Sex': -0.14773032602468117, 'Education_score': 0.31343873781219717, 'Assessment_centre_11026.0': 0.5478691852573078, 'Assessment_centre_11027.0': -0.1575708454453015, 'Assessment_centre_11028.0': -0.8538095647044291, 'f.22009.0.1': -0.01261178811520053, 'f.22009.0.2': -0.012214764105036198, 'f.22009.0.3': -0.04506232386121654, 'f.22009.0.4': 0.040816981019235386, 'f.22009.0.5': -0.04991588114462913, 'f.22009.0.6': -0.001589373443905407, 'f.22009.0.7': -0.05986928089346604, 'f.22009.0.8': 0.03358112459541008, 'f.22009.0.9': -0.01160669263381556, 'f.22009.0.10': -0.0795416930221331}	{'const': 39.301381210475185, 'Age': -0.3378582206563099, 'Sex': -0.14741116131149665, 'Education_score': 0.3144983795515471, 'Assessment_centre_11026.0': 0.5447676132629585, 'Assessment_centre_11027.0': -0.15440383593917326, 'Assessment_centre_11028.0': -0.8854910891698959, 'f.22009.0.1': -0.012530601803283735, 'f.22009.0.2': -0.012092445195197449, 'f.22009.0.3': -0.04572114996823271, 'f.22009.0.4': 0.0412107844367975, 'f.22009.0.5': -0.05010189600730224, 'f.22009.0.6': -0.00123132017627362, 'f.22009.0.7': -0.059488913873473624, 'f.22009.0.8': 0.03552553661207062, 'f.22009.0.9': -0.011818830413954151, 'f.22009.0.10': -0.07913065956157285}	{'const': 1.6601428399949147, 'Prob_Class_0': 2.0493551001158608, 'Prob_Class_2': 1.9610239684069863, 'Age': 0.014240771479722374, 'Sex': 0.2134751572341319, 'Education_score': 0.07868859387383423, 'Assessment_centre_11026.0': 0.2931019158633229, 'Assessment_centre_11027.0': 0.25899326559117436, 'Assessment_centre_11028.0': 2.7190311691379447, 'f.22009.0.1': 0.06690950880789218, 'f.22009.0.2': 0.06936525241761789, 'f.22009.0.3': 0.06951964458231034, 'f.22009.0.4': 0.052987890693816715, 'f.22009.0.5': 0.023797006394537853, 'f.22009.0.6': 0.06548578825624529, 'f.22009.0.7': 0.060063584526197734, 'f.22009.0.8': 0.0569048300928565, 'f.22009.0.9': 0.027959391365976104, 'f.22009.0.10': 0.05403442086275047}	{'const': 1.264745268773321, 'Age': 0.014234475906698954, 'Sex': 0.21276126461818806, 'Education_score': 0.0786051132125903, 'Assessment_centre_11026.0': 0.2929729577846649, 'Assessment_centre_11027.0': 0.25884580878832714, 'Assessment_centre_11028.0': 2.717864873109348, 'f.22009.0.1': 0.06688747576836838, 'f.22009.0.2': 0.06934213017607146, 'f.22009.0.3': 0.06947744235580618, 'f.22009.0.4': 0.0529306145362145, 'f.22009.0.5': 0.023782954051765823, 'f.22009.0.6': 0.06545595521524233, 'f.22009.0.7': 0.06002876563749527, 'f.22009.0.8': 0.056835930559470976, 'f.22009.0.9': 0.027931334724191258, 'f.22009.0.10': 0.05401074538809966}	4.66739	3.68968	4.66823	3.6894	0.923141	FALSE
818	rs3922583	Tower_rearranging	0.350808	0.704162	2	0.0996543	0.0993381	0.0915431	0.0921328	{'const': 15.257821330429099, 'Prob_Class_0': -0.26393373678544163, 'Prob_Class_2': 0.7758951420807076, 'Age': -0.10898503557564235, 'Sex': 0.5204087410552528, 'Education_score': 0.30815808755940377, 'Assessment_centre_11026.0': 0.15472747687663008, 'Assessment_centre_11027.0': -0.41001480560193004, 'Assessment_centre_11028.0': -1.3117310494856809, 'f.22009.0.1': -0.030114612283196125, 'f.22009.0.2': -0.0475353808841097, 'f.22009.0.3': -0.017070324388602016, 'f.22009.0.4': 0.025106241709352706, 'f.22009.0.5': -0.02419356673022462, 'f.22009.0.6': 0.10592643830817076, 'f.22009.0.7': -0.021146669313502453, 'f.22009.0.8': -0.029073435730293456, 'f.22009.0.9': -0.010498275331154485, 'f.22009.0.10': -0.08101798136922438}	{'const': 15.434077080326961, 'Age': -0.10853648611024284, 'Sex': 0.5161210057475784, 'Education_score': 0.3072181940462327, 'Assessment_centre_11026.0': 0.14878431999505815, 'Assessment_centre_11027.0': -0.41784566409665297, 'Assessment_centre_11028.0': -1.3073898735103402, 'f.22009.0.1': -0.030159063442798038, 'f.22009.0.2': -0.047794542030225005, 'f.22009.0.3': -0.017544224937992094, 'f.22009.0.4': 0.024264759507897825, 'f.22009.0.5': -0.02366761497002469, 'f.22009.0.6': 0.10483917392910677, 'f.22009.0.7': -0.020944902038043785, 'f.22009.0.8': -0.028536491611123375, 'f.22009.0.9': -0.010032037666888281, 'f.22009.0.10': -0.07996744273016944}	{'const': 1.0979603851486799, 'Prob_Class_0': 1.3231549120551485, 'Prob_Class_2': 1.3652506341008197, 'Age': 0.009234811057939316, 'Sex': 0.13752021386160632, 'Education_score': 0.050870112632363684, 'Assessment_centre_11026.0': 0.18855967900272821, 'Assessment_centre_11027.0': 0.16682998664071338, 'Assessment_centre_11028.0': 1.5361394761912774, 'f.22009.0.1': 0.04279747368014597, 'f.22009.0.2': 0.04507509290214976, 'f.22009.0.3': 0.044920762794674586, 'f.22009.0.4': 0.033786088033997075, 'f.22009.0.5': 0.015356496476454304, 'f.22009.0.6': 0.04288700732351529, 'f.22009.0.7': 0.03854422359679075, 'f.22009.0.8': 0.03681546374437425, 'f.22009.0.9': 0.018136051000697043, 'f.22009.0.10': 0.03478290761399986}	{'const': 0.8154981075725802, 'Age': 0.009213573035077686, 'Sex': 0.13737223433454343, 'Education_score': 0.050838568586149685, 'Assessment_centre_11026.0': 0.18836496019291846, 'Assessment_centre_11027.0': 0.16648192544184068, 'Assessment_centre_11028.0': 1.5355631560291416, 'f.22009.0.1': 0.04278354249683342, 'f.22009.0.2': 0.04501290500747985, 'f.22009.0.3': 0.04489432205608876, 'f.22009.0.4': 0.03375187294250713, 'f.22009.0.5': 0.015338238559456175, 'f.22009.0.6': 0.042846155347852306, 'f.22009.0.7': 0.038514210364771595, 'f.22009.0.8': 0.036778577427927395, 'f.22009.0.9': 0.018117220123474016, 'f.22009.0.10': 0.034748834014224066}	3.03673	2.40855	3.03726	2.40904	0.924213	FALSE
645	rs4891262	log_reaction_time	0.34073	0.71128	2	0.106417	0.106201	0.100715	0.101135	{'const': 5.8982924921505, 'Prob_Class_0': 0.026508157008410915, 'Prob_Class_2': 0.04471649137205147, 'Age': 0.006979684551595309, 'Sex': -0.034281852558573446, 'Education_score': -0.00712351578432264, 'Assessment_centre_11026.0': -0.02117342659967872, 'Assessment_centre_11027.0': 0.005391828203213017, 'Assessment_centre_11028.0': 0.008850159353962717, 'f.22009.0.1': -0.003980347665855255, 'f.22009.0.2': 0.002672577031268001, 'f.22009.0.3': 0.003693613561021338, 'f.22009.0.4': -0.0002847124196473233, 'f.22009.0.5': 0.000522790731662396, 'f.22009.0.6': 0.001377897668360016, 'f.22009.0.7': -0.0010921026787312224, 'f.22009.0.8': -0.0011096907876238342, 'f.22009.0.9': -0.0008181735985410572, 'f.22009.0.10': 0.0017499680280211038}	{'const': 5.92027985427093, 'Age': 0.007000027748143279, 'Sex': -0.033956363905238436, 'Education_score': -0.007133025313054169, 'Assessment_centre_11026.0': -0.021326464689592706, 'Assessment_centre_11027.0': 0.005153921516926133, 'Assessment_centre_11028.0': 0.007330938717446944, 'f.22009.0.1': -0.003993201227392176, 'f.22009.0.2': 0.0026383079401952753, 'f.22009.0.3': 0.003679455799646663, 'f.22009.0.4': -0.0002709132338500411, 'f.22009.0.5': 0.0005188077864792182, 'f.22009.0.6': 0.001416357820214622, 'f.22009.0.7': -0.0009993293006816022, 'f.22009.0.8': -0.0011299376671905816, 'f.22009.0.9': -0.0007975383615338857, 'f.22009.0.10': 0.001710145642919863}	{'const': 0.047722736177409616, 'Prob_Class_0': 0.054388080345144564, 'Prob_Class_2': 0.054319615433082676, 'Age': 0.00041866091299485307, 'Sex': 0.006203460389295426, 'Education_score': 0.0022451953612994888, 'Assessment_centre_11026.0': 0.0090905715549169, 'Assessment_centre_11027.0': 0.007775941338896098, 'Assessment_centre_11028.0': 0.08178333505488078, 'f.22009.0.1': 0.0019390649253635092, 'f.22009.0.2': 0.002043079603953837, 'f.22009.0.3': 0.0019955578260257606, 'f.22009.0.4': 0.0015080359658749612, 'f.22009.0.5': 0.0006819192841568103, 'f.22009.0.6': 0.001909288916890536, 'f.22009.0.7': 0.00174141133573507, 'f.22009.0.8': 0.0016754387513453384, 'f.22009.0.9': 0.0007962940160478767, 'f.22009.0.10': 0.0015439716495634591}	{'const': 0.03672169484787899, 'Age': 0.0004173089816686714, 'Sex': 0.006183790122763355, 'Education_score': 0.002244635848597259, 'Assessment_centre_11026.0': 0.009084398958312822, 'Assessment_centre_11027.0': 0.007766415743295439, 'Assessment_centre_11028.0': 0.08171363081735572, 'f.22009.0.1': 0.001938158487368437, 'f.22009.0.2': 0.0020421801483676964, 'f.22009.0.3': 0.001995018034938473, 'f.22009.0.4': 0.0015072934301461624, 'f.22009.0.5': 0.0006816185631068565, 'f.22009.0.6': 0.0019072666767505884, 'f.22009.0.7': 0.0017373427047507294, 'f.22009.0.8': 0.0016746729733708348, 'f.22009.0.9': 0.0007955375037885509, 'f.22009.0.10': 0.0015424511949964257}	0.162178	0.125249	0.162198	0.125258	0.932099	FALSE
65	rs1187155	Numeric_memory	0.336244	0.714487	2	0.0437117	0.0434067	0.0355461	0.0361529	{'const': 8.216891480215644, 'Prob_Class_0': -0.02168941337176157, 'Prob_Class_2': -0.325717564830062, 'Age': -0.025252955026663117, 'Sex': 0.17271901034688342, 'Education_score': 0.1029822008996047, 'Assessment_centre_11026.0': 0.07547507768980309, 'Assessment_centre_11027.0': -0.08475544530651218, 'Assessment_centre_11028.0': -0.08748596716158968, 'f.22009.0.1': 0.02192314137069776, 'f.22009.0.2': 0.024266029638359055, 'f.22009.0.3': 0.0016760965446211333, 'f.22009.0.4': 0.0010244418201899555, 'f.22009.0.5': -0.0024228315499305714, 'f.22009.0.6': 0.011907342710065489, 'f.22009.0.7': 0.009365609108580624, 'f.22009.0.8': 0.02536041233352352, 'f.22009.0.9': 0.004985599713329831, 'f.22009.0.10': 0.0029562392131914444}	{'const': 8.086845196014206, 'Age': -0.025219436902155678, 'Sex': 0.175305104757093, 'Education_score': 0.10290067004467543, 'Assessment_centre_11026.0': 0.0757347565119179, 'Assessment_centre_11027.0': -0.08347745860246826, 'Assessment_centre_11028.0': -0.08255161274904158, 'f.22009.0.1': 0.02173206139736528, 'f.22009.0.2': 0.024078481420706475, 'f.22009.0.3': 0.001986322605782798, 'f.22009.0.4': 0.0008068192648578009, 'f.22009.0.5': -0.002288271398363341, 'f.22009.0.6': 0.012695123630978486, 'f.22009.0.7': 0.009535118532216398, 'f.22009.0.8': 0.025317028502594978, 'f.22009.0.9': 0.005130752653487402, 'f.22009.0.10': 0.0033772853263199154}	{'const': 0.4544675295775656, 'Prob_Class_0': 0.5181188796126466, 'Prob_Class_2': 0.486657453321256, 'Age': 0.003719826530026605, 'Sex': 0.05533385894075591, 'Education_score': 0.02035591559731076, 'Assessment_centre_11026.0': 0.07598308005152025, 'Assessment_centre_11027.0': 0.06713096707172261, 'Assessment_centre_11028.0': 0.6339406684841512, 'f.22009.0.1': 0.01729396190758564, 'f.22009.0.2': 0.01804670843375648, 'f.22009.0.3': 0.018114807729600092, 'f.22009.0.4': 0.013717091574248622, 'f.22009.0.5': 0.0062084677828890605, 'f.22009.0.6': 0.017210344294822152, 'f.22009.0.7': 0.015582717234144781, 'f.22009.0.8': 0.014789920948532756, 'f.22009.0.9': 0.007381928014027792, 'f.22009.0.10': 0.013982867702116295}	{'const': 0.3285436912739461, 'Age': 0.0037057654608141054, 'Sex': 0.05522105522047679, 'Education_score': 0.020343507226356233, 'Assessment_centre_11026.0': 0.0759369972266375, 'Assessment_centre_11027.0': 0.06708245098944374, 'Assessment_centre_11028.0': 0.6335537637683122, 'f.22009.0.1': 0.017281817832798512, 'f.22009.0.2': 0.01803683445490271, 'f.22009.0.3': 0.018096546991588438, 'f.22009.0.4': 0.013706582178124009, 'f.22009.0.5': 0.0062021119058803505, 'f.22009.0.6': 0.017177542704723527, 'f.22009.0.7': 0.015573396817637608, 'f.22009.0.8': 0.014777721829692425, 'f.22009.0.9': 0.007371547423793753, 'f.22009.0.10': 0.013964802685021208}	1.25369	0.981995	1.25389	0.981784	0.933926	FALSE
78	rs6592124	log_reaction_time	0.335655	0.714898	2	0.105042	0.104826	0.0992596	0.0996888	{'const': 5.930350685612167, 'Prob_Class_0': -0.03155147552904547, 'Prob_Class_2': 0.014585598197275649, 'Age': 0.006971456604008437, 'Sex': -0.03327534344126813, 'Education_score': -0.007398598452009124, 'Assessment_centre_11026.0': -0.019190038220025872, 'Assessment_centre_11027.0': 0.005665530981892562, 'Assessment_centre_11028.0': 0.008085556383358223, 'f.22009.0.1': -0.003645488405362038, 'f.22009.0.2': 0.002557490603576476, 'f.22009.0.3': 0.0033706625594248896, 'f.22009.0.4': -0.00022037211896246727, 'f.22009.0.5': 0.0005031882010472766, 'f.22009.0.6': 0.0014407237790954792, 'f.22009.0.7': -0.000861295658271625, 'f.22009.0.8': -0.001111029570906563, 'f.22009.0.9': -0.0008810978230081717, 'f.22009.0.10': 0.0016824423072421093}	{'const': 5.926413632856278, 'Age': 0.006973854899214464, 'Sex': -0.033586198147059244, 'Education_score': -0.007414680536759061, 'Assessment_centre_11026.0': -0.019204967942571916, 'Assessment_centre_11027.0': 0.005571978151621444, 'Assessment_centre_11028.0': 0.0080874802464995, 'f.22009.0.1': -0.0036420687834691303, 'f.22009.0.2': 0.00253012591431554, 'f.22009.0.3': 0.0033541859462516226, 'f.22009.0.4': -0.00024035735621646753, 'f.22009.0.5': 0.0005204846571226015, 'f.22009.0.6': 0.0014349263861591613, 'f.22009.0.7': -0.0008610513251261563, 'f.22009.0.8': -0.0011018882783295394, 'f.22009.0.9': -0.0008714273422149861, 'f.22009.0.10': 0.0017028457105629701}	{'const': 0.05136788703463532, 'Prob_Class_0': 0.05841387791066406, 'Prob_Class_2': 0.06135876485460324, 'Age': 0.0004215203975514277, 'Sex': 0.006241498390027851, 'Education_score': 0.002263435842648762, 'Assessment_centre_11026.0': 0.009161159931703567, 'Assessment_centre_11027.0': 0.007821081347683187, 'Assessment_centre_11028.0': 0.08183714831666654, 'f.22009.0.1': 0.0019569869456864024, 'f.22009.0.2': 0.002056553503186975, 'f.22009.0.3': 0.0020163092004390902, 'f.22009.0.4': 0.0015166067662996958, 'f.22009.0.5': 0.0006869249552571257, 'f.22009.0.6': 0.0019246390684622885, 'f.22009.0.7': 0.001747080773557151, 'f.22009.0.8': 0.0016870736056229262, 'f.22009.0.9': 0.0008028687765127171, 'f.22009.0.10': 0.0015560043338204376}	{'const': 0.03707792605911817, 'Age': 0.00042089460101788384, 'Sex': 0.006228029119177746, 'Education_score': 0.0022628101517509535, 'Assessment_centre_11026.0': 0.009158932638791665, 'Assessment_centre_11027.0': 0.007817277551969726, 'Assessment_centre_11028.0': 0.08181432369725579, 'f.22009.0.1': 0.0019557913692448362, 'f.22009.0.2': 0.002055769820670673, 'f.22009.0.3': 0.0020152051163056656, 'f.22009.0.4': 0.0015160107146161572, 'f.22009.0.5': 0.0006864079734685074, 'f.22009.0.6': 0.0019239039966704131, 'f.22009.0.7': 0.0017466548774169343, 'f.22009.0.8': 0.001686625494890592, 'f.22009.0.9': 0.0008025422858874416, 'f.22009.0.10': 0.0015552000950791343}	0.162364	0.125268	0.162383	0.125298	0.933926	FALSE
30	rs11671460	Numeric_memory	0.248025	0.780363	2	0.0426179	0.0423898	0.0343408	0.0350377	{'const': 8.08428128568046, 'Prob_Class_0': 0.24223510004716103, 'Prob_Class_2': -0.03292607795300945, 'Age': -0.02504663213081997, 'Sex': 0.17404835992744788, 'Education_score': 0.0990220433545642, 'Assessment_centre_11026.0': 0.0696181267226362, 'Assessment_centre_11027.0': -0.09005077407430191, 'Assessment_centre_11028.0': -0.0946571447863359, 'f.22009.0.1': 0.024215904461770157, 'f.22009.0.2': 0.024172031034316976, 'f.22009.0.3': 0.0019945078470881956, 'f.22009.0.4': 0.0016581369443820144, 'f.22009.0.5': -0.002283037943135738, 'f.22009.0.6': 0.012872257735163057, 'f.22009.0.7': 0.008363779186278744, 'f.22009.0.8': 0.02567689616526457, 'f.22009.0.9': 0.004371997811777167, 'f.22009.0.10': 0.004281817286388419}	{'const': 8.121425655156726, 'Age': -0.0250608457233271, 'Sex': 0.17786675004523436, 'Education_score': 0.09901155949718128, 'Assessment_centre_11026.0': 0.07122721735148049, 'Assessment_centre_11027.0': -0.09015473132493422, 'Assessment_centre_11028.0': -0.08737701738184145, 'f.22009.0.1': 0.023848456673236273, 'f.22009.0.2': 0.02369107672837437, 'f.22009.0.3': 0.0022274756854033994, 'f.22009.0.4': 0.001565339735560094, 'f.22009.0.5': -0.0023259576093814707, 'f.22009.0.6': 0.012874988797075396, 'f.22009.0.7': 0.008903159537446049, 'f.22009.0.8': 0.025494976752201515, 'f.22009.0.9': 0.004569415257084133, 'f.22009.0.10': 0.004039818172724481}	{'const': 0.4146402034406834, 'Prob_Class_0': 0.4467339044211367, 'Prob_Class_2': 0.4479522878145929, 'Age': 0.0037452087600222655, 'Sex': 0.05604636553062909, 'Education_score': 0.02061223372149071, 'Assessment_centre_11026.0': 0.07665267379426256, 'Assessment_centre_11027.0': 0.06766305897188675, 'Assessment_centre_11028.0': 0.6351328068015966, 'f.22009.0.1': 0.017435931998643885, 'f.22009.0.2': 0.018211372381047777, 'f.22009.0.3': 0.01821367432347631, 'f.22009.0.4': 0.013828123373750126, 'f.22009.0.5': 0.006240260147459388, 'f.22009.0.6': 0.017291087428508906, 'f.22009.0.7': 0.015737514561119815, 'f.22009.0.8': 0.01490527306328662, 'f.22009.0.9': 0.0074381852231860095, 'f.22009.0.10': 0.014128073037368438}	{'const': 0.3320545892351687, 'Age': 0.0037434253243198404, 'Sex': 0.05569143215707677, 'Education_score': 0.020598836472972303, 'Assessment_centre_11026.0': 0.07654630111921475, 'Assessment_centre_11027.0': 0.06763822977332214, 'Assessment_centre_11028.0': 0.6348177192391624, 'f.22009.0.1': 0.017421581423413345, 'f.22009.0.2': 0.01819162173325321, 'f.22009.0.3': 0.018203588179679396, 'f.22009.0.4': 0.01381270591108674, 'f.22009.0.5': 0.0062365618710788105, 'f.22009.0.6': 0.017284790397949886, 'f.22009.0.7': 0.01571138948827702, 'f.22009.0.8': 0.014897171109137112, 'f.22009.0.9': 0.007423851779805851, 'f.22009.0.10': 0.014117428690717181}	1.25606	0.984169	1.25621	0.984501	0.939378	FALSE
45	rs2106187	Numeric_memory_online	0.250544	0.778412	2	0.0378556	0.0375151	0.025625	0.0266549	{'const': 7.619428654262579, 'Prob_Class_0': 0.4052287140020445, 'Prob_Class_2': 0.30117260707630217, 'Age': -0.01828214224523548, 'Sex': 0.23776804761350762, 'Education_score': 0.10175699909762623, 'Assessment_centre_11026.0': 0.3351268560599344, 'Assessment_centre_11027.0': 0.10229205160118687, 'Assessment_centre_11028.0': 0.016571715373225018, 'f.22009.0.1': 0.03395170063768422, 'f.22009.0.2': 0.05844893290390558, 'f.22009.0.3': -0.004085019186621915, 'f.22009.0.4': 0.0021241999872008057, 'f.22009.0.5': -0.005148535302044907, 'f.22009.0.6': -0.040883012534907046, 'f.22009.0.7': 0.004537256263643498, 'f.22009.0.8': 0.020966095577533907, 'f.22009.0.9': 0.0010282085890832918, 'f.22009.0.10': -0.004173297777133126}	{'const': 7.840993074052758, 'Age': -0.018509815465318324, 'Sex': 0.2396314015305883, 'Education_score': 0.10220061724486273, 'Assessment_centre_11026.0': 0.3363031751636106, 'Assessment_centre_11027.0': 0.10079453079947344, 'Assessment_centre_11028.0': 0.03523261676908692, 'f.22009.0.1': 0.034184086415356085, 'f.22009.0.2': 0.05807810725095502, 'f.22009.0.3': -0.0041692888980741525, 'f.22009.0.4': 0.0023559729475093757, 'f.22009.0.5': -0.005112204183466541, 'f.22009.0.6': -0.04069920501552706, 'f.22009.0.7': 0.004346549311949083, 'f.22009.0.8': 0.020956548811463468, 'f.22009.0.9': 0.0008439713512930578, 'f.22009.0.10': -0.004344396605583561}	{'const': 0.5835520926849271, 'Prob_Class_0': 0.596020348118571, 'Prob_Class_2': 0.5781445353384872, 'Age': 0.0053019478015425905, 'Sex': 0.07727444240779706, 'Education_score': 0.029302777936612595, 'Assessment_centre_11026.0': 0.10564072492573517, 'Assessment_centre_11027.0': 0.09764587321021176, 'Assessment_centre_11028.0': 1.0165446465977974, 'f.22009.0.1': 0.02388032958297581, 'f.22009.0.2': 0.025330364407308955, 'f.22009.0.3': 0.02456889078362807, 'f.22009.0.4': 0.01876568017791517, 'f.22009.0.5': 0.008398958282013057, 'f.22009.0.6': 0.02336426180420735, 'f.22009.0.7': 0.02135177145089647, 'f.22009.0.8': 0.020321617328920443, 'f.22009.0.9': 0.010051123151627622, 'f.22009.0.10': 0.01932874283408036}	{'const': 0.4648909809503883, 'Age': 0.00528498149752955, 'Sex': 0.07709207977383965, 'Education_score': 0.02928031325599243, 'Assessment_centre_11026.0': 0.10552070473608405, 'Assessment_centre_11027.0': 0.09753311263156808, 'Assessment_centre_11028.0': 1.0155174103706974, 'f.22009.0.1': 0.02382133155669148, 'f.22009.0.2': 0.025309995929188377, 'f.22009.0.3': 0.0245528154698218, 'f.22009.0.4': 0.018752643013798174, 'f.22009.0.5': 0.008394344303416405, 'f.22009.0.6': 0.023350409897791857, 'f.22009.0.7': 0.021267457618704015, 'f.22009.0.8': 0.020307275703603495, 'f.22009.0.9': 0.01003743869555688, 'f.22009.0.10': 0.01930224282518869}	1.41997	1.0631	1.42022	1.06269	0.939378	FALSE
55	rs763660	Tower_rearranging	0.285107	0.751965	2	0.100725	0.100466	0.0925538	0.0932081	{'const': 15.363958065405242, 'Prob_Class_0': 0.814735394800918, 'Prob_Class_2': -0.1251877154221912, 'Age': -0.11130753950613298, 'Sex': 0.5446349367813279, 'Education_score': 0.29535367396159673, 'Assessment_centre_11026.0': 0.13131492572876827, 'Assessment_centre_11027.0': -0.4357120175701972, 'Assessment_centre_11028.0': -1.2679558454006696, 'f.22009.0.1': -0.035378249692059244, 'f.22009.0.2': -0.0477440802284561, 'f.22009.0.3': -0.018119174694420162, 'f.22009.0.4': 0.03846762861446044, 'f.22009.0.5': -0.027300492930447593, 'f.22009.0.6': 0.1020069966470157, 'f.22009.0.7': -0.016631533348197183, 'f.22009.0.8': -0.028470469554275096, 'f.22009.0.9': -0.013714198018116517, 'f.22009.0.10': -0.09474172228439046}	{'const': 15.52144474876215, 'Age': -0.11085316351524124, 'Sex': 0.539384785279748, 'Education_score': 0.2953313133975196, 'Assessment_centre_11026.0': 0.13101420603445824, 'Assessment_centre_11027.0': -0.4399295068944519, 'Assessment_centre_11028.0': -1.3120643106225394, 'f.22009.0.1': -0.03623900254487898, 'f.22009.0.2': -0.04807176979635876, 'f.22009.0.3': -0.01848367336856964, 'f.22009.0.4': 0.03923829490934475, 'f.22009.0.5': -0.02767834006662532, 'f.22009.0.6': 0.10154767430530562, 'f.22009.0.7': -0.016421328928345788, 'f.22009.0.8': -0.02750957802072017, 'f.22009.0.9': -0.013214997801741304, 'f.22009.0.10': -0.09392694843892273}	{'const': 1.115234038064826, 'Prob_Class_0': 1.3799897136851362, 'Prob_Class_2': 1.3455968356167711, 'Age': 0.009349501586260266, 'Sex': 0.13924599749230346, 'Education_score': 0.051765400894991716, 'Assessment_centre_11026.0': 0.19110394428980584, 'Assessment_centre_11027.0': 0.16922164470409254, 'Assessment_centre_11028.0': 1.5501214770634462, 'f.22009.0.1': 0.04330389838764198, 'f.22009.0.2': 0.04577789774003026, 'f.22009.0.3': 0.045547996345080714, 'f.22009.0.4': 0.03461715794953292, 'f.22009.0.5': 0.015660962176420077, 'f.22009.0.6': 0.04351597142308473, 'f.22009.0.7': 0.03918468483488041, 'f.22009.0.8': 0.03723662051846831, 'f.22009.0.9': 0.018459503174728872, 'f.22009.0.10': 0.0353721996347162}	{'const': 0.8247777943233148, 'Age': 0.009326621316010811, 'Sex': 0.13901390744109998, 'Education_score': 0.05169831221599854, 'Assessment_centre_11026.0': 0.19086892998708085, 'Assessment_centre_11027.0': 0.16842393275995743, 'Assessment_centre_11028.0': 1.5484123088034858, 'f.22009.0.1': 0.04327194123459143, 'f.22009.0.2': 0.04575893113454809, 'f.22009.0.3': 0.04552834105324834, 'f.22009.0.4': 0.034589448613286715, 'f.22009.0.5': 0.01564731635351063, 'f.22009.0.6': 0.04349507777593238, 'f.22009.0.7': 0.039159394004021075, 'f.22009.0.8': 0.03718863300680044, 'f.22009.0.9': 0.018439383479906667, 'f.22009.0.10': 0.03530564976214305}	3.06168	2.42954	3.06212	2.43018	0.939378	FALSE
73	rs13161403	Numeric_memory_online	0.284782	0.752222	2	0.0399089	0.0395149	0.0274581	0.028459	{'const': 8.11059863391087, 'Prob_Class_0': -0.15927501740640007, 'Prob_Class_2': -0.4368465106486452, 'Age': -0.01909676535896232, 'Sex': 0.24947232872641067, 'Education_score': 0.10509548610507684, 'Assessment_centre_11026.0': 0.3258195518017511, 'Assessment_centre_11027.0': 0.08765031466591088, 'Assessment_centre_11028.0': 0.05278114473944833, 'f.22009.0.1': 0.0384340484148699, 'f.22009.0.2': 0.06332448368700944, 'f.22009.0.3': -0.00019611958789017211, 'f.22009.0.4': 0.006454329510059177, 'f.22009.0.5': -0.006579518253782921, 'f.22009.0.6': -0.046865188967902205, 'f.22009.0.7': 0.004708742562382431, 'f.22009.0.8': 0.022008539586142743, 'f.22009.0.9': 0.001036248865750225, 'f.22009.0.10': -0.00836553807359224}	{'const': 7.880233701698792, 'Age': -0.018747882205744273, 'Sex': 0.2528436651742263, 'Education_score': 0.10422081112880628, 'Assessment_centre_11026.0': 0.3215139324313665, 'Assessment_centre_11027.0': 0.08734685922846626, 'Assessment_centre_11028.0': 0.02608292675136506, 'f.22009.0.1': 0.038697789939972305, 'f.22009.0.2': 0.06300996019481181, 'f.22009.0.3': -0.0004382432209174905, 'f.22009.0.4': 0.006203314758979473, 'f.22009.0.5': -0.0064161614346550724, 'f.22009.0.6': -0.04658718626699659, 'f.22009.0.7': 0.0050371250766243336, 'f.22009.0.8': 0.022262481767952237, 'f.22009.0.9': 0.0009339013962753988, 'f.22009.0.10': -0.00846704941835277}	{'const': 0.602386141548076, 'Prob_Class_0': 0.6290274013260905, 'Prob_Class_2': 0.6061912180098408, 'Age': 0.005379813752273723, 'Sex': 0.07837327712428843, 'Education_score': 0.02964397070461425, 'Assessment_centre_11026.0': 0.10663264302506338, 'Assessment_centre_11027.0': 0.0989669635194572, 'Assessment_centre_11028.0': 1.0199296298465652, 'f.22009.0.1': 0.024231542036836088, 'f.22009.0.2': 0.02564159796047715, 'f.22009.0.3': 0.02494196656148895, 'f.22009.0.4': 0.01906288599778254, 'f.22009.0.5': 0.008512376514813196, 'f.22009.0.6': 0.023686240227560454, 'f.22009.0.7': 0.02171718545417183, 'f.22009.0.8': 0.020625115898159404, 'f.22009.0.9': 0.010200043060679773, 'f.22009.0.10': 0.0195195107290899}	{'const': 0.4723239814079688, 'Age': 0.005349318340635818, 'Sex': 0.07810429406379508, 'Education_score': 0.02960563145759334, 'Assessment_centre_11026.0': 0.10642446753726642, 'Assessment_centre_11027.0': 0.09889371431950424, 'Assessment_centre_11028.0': 1.018370501368579, 'f.22009.0.1': 0.024216549341171383, 'f.22009.0.2': 0.025620559229076335, 'f.22009.0.3': 0.02491598698222955, 'f.22009.0.4': 0.019032443108256705, 'f.22009.0.5': 0.008499175470667086, 'f.22009.0.6': 0.02367025357055591, 'f.22009.0.7': 0.021699921251433437, 'f.22009.0.8': 0.0206114568965597, 'f.22009.0.9': 0.010193181352916776, 'f.22009.0.10': 0.019504960344086393}	1.4236	1.06854	1.42389	1.06872	0.939378	FALSE
94	rs28439696	Numeric_memory_online	0.262442	0.769209	2	0.0386088	0.0382501	0.0263095	0.0273289	{'const': 7.988954052632457, 'Prob_Class_0': -0.44019805443998905, 'Prob_Class_2': -0.09831367629819203, 'Age': -0.0194160332969502, 'Sex': 0.25079506918774924, 'Education_score': 0.1038969987785281, 'Assessment_centre_11026.0': 0.3386170046655464, 'Assessment_centre_11027.0': 0.10398973747690753, 'Assessment_centre_11028.0': 0.08092024777648818, 'f.22009.0.1': 0.0324310115021815, 'f.22009.0.2': 0.05644254692562791, 'f.22009.0.3': -0.0038511462108294045, 'f.22009.0.4': 0.0019365584864918413, 'f.22009.0.5': -0.005098543474794018, 'f.22009.0.6': -0.04014369526053311, 'f.22009.0.7': 0.005117394186234638, 'f.22009.0.8': 0.021611049392105747, 'f.22009.0.9': 0.00018691147386262937, 'f.22009.0.10': -0.0007520778557711036}	{'const': 7.856272257354916, 'Age': -0.01905220615556847, 'Sex': 0.24992430688131245, 'Education_score': 0.10359467320290686, 'Assessment_centre_11026.0': 0.33480724396417655, 'Assessment_centre_11027.0': 0.10469120786613925, 'Assessment_centre_11028.0': 0.04374552954746674, 'f.22009.0.1': 0.03269817979162723, 'f.22009.0.2': 0.05659561958761791, 'f.22009.0.3': -0.004113804582150545, 'f.22009.0.4': 0.0020651181533734957, 'f.22009.0.5': -0.0050501149117267805, 'f.22009.0.6': -0.04040694881365386, 'f.22009.0.7': 0.005579691442488382, 'f.22009.0.8': 0.02190900762778061, 'f.22009.0.9': 0.00046587273216097853, 'f.22009.0.10': -0.0009837791799744628}	{'const': 0.549116850715074, 'Prob_Class_0': 0.6316900978075237, 'Prob_Class_2': 0.49969711989784665, 'Age': 0.005329442947044405, 'Sex': 0.07726131265665118, 'Education_score': 0.02930205758072952, 'Assessment_centre_11026.0': 0.10564955482211603, 'Assessment_centre_11027.0': 0.09790789797006044, 'Assessment_centre_11028.0': 1.0159583305906912, 'f.22009.0.1': 0.023883003307159256, 'f.22009.0.2': 0.025336781458121335, 'f.22009.0.3': 0.024607140325425735, 'f.22009.0.4': 0.018767242134855994, 'f.22009.0.5': 0.008389849022206871, 'f.22009.0.6': 0.023419257018503677, 'f.22009.0.7': 0.021365276323535836, 'f.22009.0.8': 0.02032550007669845, 'f.22009.0.9': 0.010048900370412894, 'f.22009.0.10': 0.019388195501022023}	{'const': 0.4658535375840628, 'Age': 0.005295065302206082, 'Sex': 0.07721151001892126, 'Education_score': 0.029277805316949276, 'Assessment_centre_11026.0': 0.10544711285004167, 'Assessment_centre_11027.0': 0.09785178092467828, 'Assessment_centre_11028.0': 1.0138728103352435, 'f.22009.0.1': 0.023867652013093626, 'f.22009.0.2': 0.025314663179021667, 'f.22009.0.3': 0.02458461120259744, 'f.22009.0.4': 0.018752900292082795, 'f.22009.0.5': 0.00838518973560488, 'f.22009.0.6': 0.02339351691564503, 'f.22009.0.7': 0.02133190568259404, 'f.22009.0.8': 0.02031031758826842, 'f.22009.0.9': 0.010033724378146869, 'f.22009.0.10': 0.019375363291819468}	1.41755	1.06106	1.41782	1.06035	0.939378	FALSE
104	rs113717891	Tower_rearranging	0.315905	0.729165	2	0.0996847	0.0993991	0.0915493	0.0921727	{'const': 15.229919426136012, 'Prob_Class_0': -0.28078997586920296, 'Prob_Class_2': 0.6175290882358495, 'Age': -0.10941505495322215, 'Sex': 0.5522901001136276, 'Education_score': 0.2978648352703316, 'Assessment_centre_11026.0': 0.20170459340280406, 'Assessment_centre_11027.0': -0.4306542833844917, 'Assessment_centre_11028.0': 0.5898114116787766, 'f.22009.0.1': -0.04448623061569139, 'f.22009.0.2': -0.06180478890882498, 'f.22009.0.3': -0.005511426983130885, 'f.22009.0.4': 0.02246475578520896, 'f.22009.0.5': -0.02247149815339136, 'f.22009.0.6': 0.09716372565289062, 'f.22009.0.7': -0.0151249683383383, 'f.22009.0.8': -0.013313747771233647, 'f.22009.0.9': -0.00863076186771238, 'f.22009.0.10': -0.07670994334171971}	{'const': 15.4058924422062, 'Age': -0.10974272966752881, 'Sex': 0.5471818319903452, 'Education_score': 0.29831636288988056, 'Assessment_centre_11026.0': 0.20118294801478107, 'Assessment_centre_11027.0': -0.43007582943330214, 'Assessment_centre_11028.0': 0.5960527786581973, 'f.22009.0.1': -0.044617711552331484, 'f.22009.0.2': -0.06119881798333946, 'f.22009.0.3': -0.006638631449480995, 'f.22009.0.4': 0.021944148879357233, 'f.22009.0.5': -0.02220938620016285, 'f.22009.0.6': 0.09847154907056777, 'f.22009.0.7': -0.015494358144149808, 'f.22009.0.8': -0.013634081156405967, 'f.22009.0.9': -0.008606733694652851, 'f.22009.0.10': -0.07686034077266883}	{'const': 1.054116849293536, 'Prob_Class_0': 1.1609033056221938, 'Prob_Class_2': 1.1996884221339577, 'Age': 0.009228859484724893, 'Sex': 0.1381733966314443, 'Education_score': 0.0511846710903972, 'Assessment_centre_11026.0': 0.18871202719118294, 'Assessment_centre_11027.0': 0.16780905430714368, 'Assessment_centre_11028.0': 1.7752915480192615, 'f.22009.0.1': 0.04312896207838625, 'f.22009.0.2': 0.04541578209553782, 'f.22009.0.3': 0.045261600168239886, 'f.22009.0.4': 0.034003577525806315, 'f.22009.0.5': 0.015543511867599778, 'f.22009.0.6': 0.04304498814927224, 'f.22009.0.7': 0.038943397823609775, 'f.22009.0.8': 0.03707643314188827, 'f.22009.0.9': 0.01829989996918479, 'f.22009.0.10': 0.03505321493350128}	{'const': 0.8156278938720636, 'Age': 0.009216405734031048, 'Sex': 0.13797192796170954, 'Education_score': 0.05115843311653287, 'Assessment_centre_11026.0': 0.1885974159449875, 'Assessment_centre_11027.0': 0.16745909039476709, 'Assessment_centre_11028.0': 1.7745602029900311, 'f.22009.0.1': 0.04311132408514137, 'f.22009.0.2': 0.04537252535277494, 'f.22009.0.3': 0.04521620800661302, 'f.22009.0.4': 0.03397816127788723, 'f.22009.0.5': 0.015525799673595532, 'f.22009.0.6': 0.04299667546142007, 'f.22009.0.7': 0.038911091313277024, 'f.22009.0.8': 0.037061116347354844, 'f.22009.0.9': 0.01829359297905769, 'f.22009.0.10': 0.035038562938239946}	3.04799	2.41517	3.04847	2.41492	0.939378	FALSE
115	rs34255419	Numeric_memory_online	0.28382	0.752945	2	0.0378504	0.0374642	0.0256024	0.0265881	{'const': 7.779430107357175, 'Prob_Class_0': -0.22637570861831346, 'Prob_Class_2': 0.3180902604359131, 'Age': -0.018106819831469455, 'Sex': 0.24286801964682278, 'Education_score': 0.10250737510397168, 'Assessment_centre_11026.0': 0.339373107487272, 'Assessment_centre_11027.0': 0.0977372213584019, 'Assessment_centre_11028.0': 0.0686976387421935, 'f.22009.0.1': 0.03474770960470523, 'f.22009.0.2': 0.0593448197264566, 'f.22009.0.3': -0.004829751476428364, 'f.22009.0.4': 0.002861689793665499, 'f.22009.0.5': -0.004787930964749437, 'f.22009.0.6': -0.040739890790971685, 'f.22009.0.7': 0.005318136019920129, 'f.22009.0.8': 0.020613473856347916, 'f.22009.0.9': 0.00089705910528632, 'f.22009.0.10': -0.0045845967253373265}	{'const': 7.837951649352824, 'Age': -0.018438946192707695, 'Sex': 0.24081514429372877, 'Education_score': 0.10183802063385736, 'Assessment_centre_11026.0': 0.3355308998975423, 'Assessment_centre_11027.0': 0.09773418815965423, 'Assessment_centre_11028.0': 0.03636473599587487, 'f.22009.0.1': 0.03432205254108598, 'f.22009.0.2': 0.05852947141520552, 'f.22009.0.3': -0.004639253774522416, 'f.22009.0.4': 0.0029413187456806054, 'f.22009.0.5': -0.004934897980141923, 'f.22009.0.6': -0.04033070083307775, 'f.22009.0.7': 0.004982731942001387, 'f.22009.0.8': 0.02145690325313741, 'f.22009.0.9': 0.0008264675595303431, 'f.22009.0.10': -0.0045473641251109215}	{'const': 0.6307288809525472, 'Prob_Class_0': 0.7758871350520002, 'Prob_Class_2': 0.7594489803282901, 'Age': 0.005311900315227662, 'Sex': 0.07728110075831403, 'Education_score': 0.02938051897583268, 'Assessment_centre_11026.0': 0.10590270568277332, 'Assessment_centre_11027.0': 0.09774431295752098, 'Assessment_centre_11028.0': 1.0175066605712293, 'f.22009.0.1': 0.023863488631177304, 'f.22009.0.2': 0.025370704091602872, 'f.22009.0.3': 0.02464725112705192, 'f.22009.0.4': 0.018800017659125697, 'f.22009.0.5': 0.008414443396766936, 'f.22009.0.6': 0.02339190447044181, 'f.22009.0.7': 0.021327642667916067, 'f.22009.0.8': 0.020378434775607718, 'f.22009.0.9': 0.010055210764938611, 'f.22009.0.10': 0.019326960629126456}	{'const': 0.46531864060242306, 'Age': 0.005289108305784664, 'Sex': 0.07718943036641444, 'Education_score': 0.02930868849377677, 'Assessment_centre_11026.0': 0.10569970612487604, 'Assessment_centre_11027.0': 0.0976915470361642, 'Assessment_centre_11028.0': 1.0160677373726459, 'f.22009.0.1': 0.023844047760217757, 'f.22009.0.2': 0.025332063485009996, 'f.22009.0.3': 0.024626714443345566, 'f.22009.0.4': 0.018789663993132404, 'f.22009.0.5': 0.008407683172511326, 'f.22009.0.6': 0.023372857069913343, 'f.22009.0.7': 0.021312201320588402, 'f.22009.0.8': 0.020337367732496156, 'f.22009.0.9': 0.01004582958853632, 'f.22009.0.10': 0.01931698022670703}	1.42069	1.06363	1.42097	1.06343	0.939378	FALSE
123	rs17010085	Matrix_pattern_puzzles	0.323001	0.72401	2	0.113442	0.113165	0.105718	0.106304	{'const': 11.394998786060928, 'Prob_Class_0': -0.3578507303242267, 'Prob_Class_2': 0.15633277375559987, 'Age': -0.06735814868394015, 'Sex': 0.3368239306373813, 'Education_score': 0.2968027407094132, 'Assessment_centre_11026.0': 0.21484793697434745, 'Assessment_centre_11027.0': -0.08429068284732925, 'Assessment_centre_11028.0': -1.9629751359231078, 'f.22009.0.1': 0.028722937040919615, 'f.22009.0.2': 0.0015911844911946874, 'f.22009.0.3': -0.03185318474667428, 'f.22009.0.4': -0.013499665357860588, 'f.22009.0.5': -0.02400898791060509, 'f.22009.0.6': -0.003101205917381434, 'f.22009.0.7': -0.06076809780681416, 'f.22009.0.8': 0.0003917735404301849, 'f.22009.0.9': -0.019149775280968825, 'f.22009.0.10': -0.052122476774566245}	{'const': 11.399061458556064, 'Age': -0.06735364693218134, 'Sex': 0.3327381381195764, 'Education_score': 0.29633140598891067, 'Assessment_centre_11026.0': 0.21252210217171308, 'Assessment_centre_11027.0': -0.08592716616755226, 'Assessment_centre_11028.0': -1.9522139138529386, 'f.22009.0.1': 0.02864894266356278, 'f.22009.0.2': 0.0014849867159965017, 'f.22009.0.3': -0.03189528759748846, 'f.22009.0.4': -0.013749371257851714, 'f.22009.0.5': -0.023943359408230357, 'f.22009.0.6': -0.0034566570012479953, 'f.22009.0.7': -0.06069869881321273, 'f.22009.0.8': 0.0009177007365128611, 'f.22009.0.9': -0.019233736965465667, 'f.22009.0.10': -0.051982266142042655}	{'const': 0.65550741041081, 'Prob_Class_0': 0.7229528386534297, 'Prob_Class_2': 0.6682429768100158, 'Age': 0.006002938872312406, 'Sex': 0.08973377993423302, 'Education_score': 0.03316422947189012, 'Assessment_centre_11026.0': 0.12311741572051987, 'Assessment_centre_11027.0': 0.10877679159010044, 'Assessment_centre_11028.0': 1.0192431670006203, 'f.22009.0.1': 0.027926949560332925, 'f.22009.0.2': 0.02930088135436578, 'f.22009.0.3': 0.02927456753348299, 'f.22009.0.4': 0.022109433451028223, 'f.22009.0.5': 0.01003251820161347, 'f.22009.0.6': 0.027964191185430982, 'f.22009.0.7': 0.02523655057025338, 'f.22009.0.8': 0.02405967325859854, 'f.22009.0.9': 0.011870980153467018, 'f.22009.0.10': 0.02269451953907633}	{'const': 0.5306961577472783, 'Age': 0.0060004477175733695, 'Sex': 0.08954056374600265, 'Education_score': 0.033099371594269886, 'Assessment_centre_11026.0': 0.12303262694255673, 'Assessment_centre_11027.0': 0.1087189666190914, 'Assessment_centre_11028.0': 1.0182824389344356, 'f.22009.0.1': 0.02791552668919971, 'f.22009.0.2': 0.02929097391465868, 'f.22009.0.3': 0.02926159924704511, 'f.22009.0.4': 0.022099778690899633, 'f.22009.0.5': 0.010028699974497197, 'f.22009.0.6': 0.027943427137988423, 'f.22009.0.7': 0.02522812594534859, 'f.22009.0.8': 0.024031242969932795, 'f.22009.0.9': 0.01186659192678866, 'f.22009.0.10': 0.022686311597601396}	2.01458	1.61697	2.0149	1.61679	0.939378	FALSE
124	rs17010085	Symbol_digit_matches	0.303063	0.738585	2	0.235687	0.235462	0.229028	0.229547	{'const': 38.60149280382993, 'Prob_Class_0': 0.38537185824674675, 'Prob_Class_2': 1.1502713192528091, 'Age': -0.3358299442436045, 'Sex': -0.2072020085100103, 'Education_score': 0.31187786030401116, 'Assessment_centre_11026.0': 0.45256741340246204, 'Assessment_centre_11027.0': -0.08515792798758183, 'Assessment_centre_11028.0': -0.8516472721993115, 'f.22009.0.1': -0.0129839514315777, 'f.22009.0.2': -0.00703057929880077, 'f.22009.0.3': -0.05112161260355584, 'f.22009.0.4': 0.044199748944347965, 'f.22009.0.5': -0.058904363987442185, 'f.22009.0.6': 0.0143233649295201, 'f.22009.0.7': -0.06421540266008441, 'f.22009.0.8': 0.029758925520879134, 'f.22009.0.9': -0.02271042166752695, 'f.22009.0.10': -0.09720082616111214}	{'const': 39.17628545466177, 'Age': -0.3359234559194283, 'Sex': -0.2152742246037557, 'Education_score': 0.31397005518803234, 'Assessment_centre_11026.0': 0.4472860470559567, 'Assessment_centre_11027.0': -0.08824251307405295, 'Assessment_centre_11028.0': -0.9345663150790091, 'f.22009.0.1': -0.012545980823604613, 'f.22009.0.2': -0.007053583322902709, 'f.22009.0.3': -0.05058838668072424, 'f.22009.0.4': 0.043976122650999906, 'f.22009.0.5': -0.05868222061375469, 'f.22009.0.6': 0.012855760862146466, 'f.22009.0.7': -0.06427284493926187, 'f.22009.0.8': 0.029293981782395926, 'f.22009.0.9': -0.02292913796148973, 'f.22009.0.10': -0.09674305227866781}	{'const': 1.52113275825356, 'Prob_Class_0': 1.6796153238689173, 'Prob_Class_2': 1.5544226534051082, 'Age': 0.013900443617364023, 'Sex': 0.2081048593314861, 'Education_score': 0.07700521727378348, 'Assessment_centre_11026.0': 0.2852586258517926, 'Assessment_centre_11027.0': 0.2525633153615327, 'Assessment_centre_11028.0': 2.7227340896591516, 'f.22009.0.1': 0.06502150481093777, 'f.22009.0.2': 0.06774522597104729, 'f.22009.0.3': 0.06793068212555209, 'f.22009.0.4': 0.05130447333177064, 'f.22009.0.5': 0.023265671876490673, 'f.22009.0.6': 0.06468975951315548, 'f.22009.0.7': 0.0585865697960519, 'f.22009.0.8': 0.055904118164330954, 'f.22009.0.9': 0.02742564113764876, 'f.22009.0.10': 0.052662919022144816}	{'const': 1.230472486264029, 'Age': 0.013894715636390931, 'Sex': 0.20763595672591148, 'Education_score': 0.07685653989441928, 'Assessment_centre_11026.0': 0.2850663636972052, 'Assessment_centre_11027.0': 0.2524351609257237, 'Assessment_centre_11028.0': 2.7192455520861816, 'f.22009.0.1': 0.06499374338979967, 'f.22009.0.2': 0.06772076550413209, 'f.22009.0.3': 0.0679013709310304, 'f.22009.0.4': 0.051282198528972006, 'f.22009.0.5': 0.023256034765401352, 'f.22009.0.6': 0.06464035099371081, 'f.22009.0.7': 0.058566359864346065, 'f.22009.0.8': 0.05583253015454235, 'f.22009.0.9': 0.02741347387341109, 'f.22009.0.10': 0.05264127843488992}	4.67193	3.70043	4.67261	3.69944	0.939378	FALSE
136	rs11762352	Numeric_memory_online	0.236764	0.789209	2	0.038868	0.0385461	0.0266329	0.0276822	{'const': 7.979575212740862, 'Prob_Class_0': 0.025347670066259362, 'Prob_Class_2': -0.37121809566941055, 'Age': -0.01883032915556941, 'Sex': 0.24976680662636622, 'Education_score': 0.10397951303528784, 'Assessment_centre_11026.0': 0.3327328620384193, 'Assessment_centre_11027.0': 0.09642227016435158, 'Assessment_centre_11028.0': 0.04040830329946876, 'f.22009.0.1': 0.03438950300515592, 'f.22009.0.2': 0.05936871588990783, 'f.22009.0.3': -0.003603377366760436, 'f.22009.0.4': 0.0010424831375073374, 'f.22009.0.5': -0.004949340617903633, 'f.22009.0.6': -0.040476899935145624, 'f.22009.0.7': 0.006609544771385962, 'f.22009.0.8': 0.021307172104171386, 'f.22009.0.9': 0.0007662941151977479, 'f.22009.0.10': -0.0033687081386567777}	{'const': 7.861545456861222, 'Age': -0.018895531395325346, 'Sex': 0.24600780995242116, 'Education_score': 0.10365301915115774, 'Assessment_centre_11026.0': 0.33223666608727087, 'Assessment_centre_11027.0': 0.09914394151863963, 'Assessment_centre_11028.0': 0.037562968145754494, 'f.22009.0.1': 0.034357667633453874, 'f.22009.0.2': 0.05897349454922655, 'f.22009.0.3': -0.0035770436663771898, 'f.22009.0.4': 0.0013224531620689498, 'f.22009.0.5': -0.004964623059633457, 'f.22009.0.6': -0.04024377974144223, 'f.22009.0.7': 0.0063311780494245615, 'f.22009.0.8': 0.021120213346457826, 'f.22009.0.9': 0.0006998792205187825, 'f.22009.0.10': -0.0032627224516738754}	{'const': 0.5967434072943432, 'Prob_Class_0': 0.6895288361423506, 'Prob_Class_2': 0.6728815574195435, 'Age': 0.005275888771172579, 'Sex': 0.07739618330280208, 'Education_score': 0.029229479486206092, 'Assessment_centre_11026.0': 0.1053091410532414, 'Assessment_centre_11027.0': 0.09744040235530962, 'Assessment_centre_11028.0': 1.0133128365620319, 'f.22009.0.1': 0.023779071016256682, 'f.22009.0.2': 0.025266763051117424, 'f.22009.0.3': 0.0245579722684768, 'f.22009.0.4': 0.018731514560674813, 'f.22009.0.5': 0.008376568502486881, 'f.22009.0.6': 0.02331363819320421, 'f.22009.0.7': 0.021243736167470065, 'f.22009.0.8': 0.02027732488662652, 'f.22009.0.9': 0.010023741717121002, 'f.22009.0.10': 0.0192709637036069}	{'const': 0.4636925437116586, 'Age': 0.005271980996947982, 'Sex': 0.07694012070145335, 'Education_score': 0.02920952902001265, 'Assessment_centre_11026.0': 0.10524969147846547, 'Assessment_centre_11027.0': 0.09727023492940758, 'Assessment_centre_11028.0': 1.0127392358900849, 'f.22009.0.1': 0.023765989946332004, 'f.22009.0.2': 0.025243598415336733, 'f.22009.0.3': 0.02454091298885488, 'f.22009.0.4': 0.0187148595247002, 'f.22009.0.5': 0.008371456849209537, 'f.22009.0.6': 0.02329461691384805, 'f.22009.0.7': 0.021221997429529453, 'f.22009.0.8': 0.020252664759086388, 'f.22009.0.9': 0.010010047637429804, 'f.22009.0.10': 0.019256491074094103}	1.41608	1.06114	1.41632	1.06113	0.939378	FALSE
164	rs4365229	Numeric_memory_online	0.264353	0.767741	2	0.0375854	0.0372233	0.0252556	0.0262749	{'const': 7.587893107026674, 'Prob_Class_0': 0.2732455032295129, 'Prob_Class_2': 0.5917292978002884, 'Age': -0.01887946019161256, 'Sex': 0.23130308793734522, 'Education_score': 0.10185989663925606, 'Assessment_centre_11026.0': 0.35146986028543614, 'Assessment_centre_11027.0': 0.11174753142746693, 'Assessment_centre_11028.0': 0.060049961067800695, 'f.22009.0.1': 0.03418659471570418, 'f.22009.0.2': 0.055525529529680484, 'f.22009.0.3': -0.004399076670986317, 'f.22009.0.4': 0.0022230802598201035, 'f.22009.0.5': -0.004540568310172292, 'f.22009.0.6': -0.03681802323208978, 'f.22009.0.7': 0.0024468260366195156, 'f.22009.0.8': 0.017839288189987288, 'f.22009.0.9': 0.0006285179939560376, 'f.22009.0.10': -0.004120786563317172}	{'const': 7.847669301927485, 'Age': -0.018758021907919083, 'Sex': 0.23584440439092552, 'Education_score': 0.1033361670211555, 'Assessment_centre_11026.0': 0.3453533725378083, 'Assessment_centre_11027.0': 0.10812411807979869, 'Assessment_centre_11028.0': 0.044569470647815246, 'f.22009.0.1': 0.03371260300790686, 'f.22009.0.2': 0.05579112838478173, 'f.22009.0.3': -0.005513807455942085, 'f.22009.0.4': 0.001901876511281167, 'f.22009.0.5': -0.004535618188127834, 'f.22009.0.6': -0.03759724002049888, 'f.22009.0.7': 0.0030194401418905583, 'f.22009.0.8': 0.018099732153503738, 'f.22009.0.9': 0.0007666492537635392, 'f.22009.0.10': -0.004243799267645343}	{'const': 0.6215453559839546, 'Prob_Class_0': 0.7805677948854983, 'Prob_Class_2': 0.8151376486258384, 'Age': 0.005314934620700477, 'Sex': 0.0779305152815886, 'Education_score': 0.02949521612753272, 'Assessment_centre_11026.0': 0.10653805412048957, 'Assessment_centre_11027.0': 0.09802622254264041, 'Assessment_centre_11028.0': 1.0187967331858223, 'f.22009.0.1': 0.023952456615956085, 'f.22009.0.2': 0.025449964983359975, 'f.22009.0.3': 0.024677528429168018, 'f.22009.0.4': 0.018823613216508987, 'f.22009.0.5': 0.008429329255276334, 'f.22009.0.6': 0.023469823678724716, 'f.22009.0.7': 0.02142545225367906, 'f.22009.0.8': 0.020412387129049407, 'f.22009.0.9': 0.010072029329415911, 'f.22009.0.10': 0.01943372121281409}	{'const': 0.46628642094414136, 'Age': 0.00530009492589551, 'Sex': 0.07745768589031118, 'Education_score': 0.029402470488512137, 'Assessment_centre_11026.0': 0.10614732725155605, 'Assessment_centre_11027.0': 0.09783656497051517, 'Assessment_centre_11028.0': 1.0164788301500087, 'f.22009.0.1': 0.023921848483446428, 'f.22009.0.2': 0.025424650755628077, 'f.22009.0.3': 0.024611591565099594, 'f.22009.0.4': 0.018808275588718483, 'f.22009.0.5': 0.008423804234157214, 'f.22009.0.6': 0.02342673614131779, 'f.22009.0.7': 0.0213954547990451, 'f.22009.0.8': 0.0203977942798853, 'f.22009.0.9': 0.010064551975668868, 'f.22009.0.10': 0.019418957503447215}	1.42117	1.06292	1.42144	1.06348	0.939378	FALSE
197	rs68175985	log_reaction_time	0.255156	0.774813	2	0.106363	0.106201	0.100661	0.101135	{'const': 5.934496446464121, 'Prob_Class_0': -0.02081386085444714, 'Prob_Class_2': -0.027052103442824438, 'Age': 0.007013471828157524, 'Sex': -0.03372337691237682, 'Education_score': -0.007131283816545091, 'Assessment_centre_11026.0': -0.02121020904960861, 'Assessment_centre_11027.0': 0.005063220158426043, 'Assessment_centre_11028.0': 0.007320561613938459, 'f.22009.0.1': -0.004014725605664314, 'f.22009.0.2': 0.0026069678785347605, 'f.22009.0.3': 0.003707371484072872, 'f.22009.0.4': -0.00028584675827320744, 'f.22009.0.5': 0.0005092620471448435, 'f.22009.0.6': 0.0014417984217835467, 'f.22009.0.7': -0.0010009290536129676, 'f.22009.0.8': -0.0011603870489161477, 'f.22009.0.9': -0.0007987451584225745, 'f.22009.0.10': 0.0017071071992558612}	{'const': 5.92027985427093, 'Age': 0.007000027748143279, 'Sex': -0.033956363905238436, 'Education_score': -0.007133025313054169, 'Assessment_centre_11026.0': -0.021326464689592706, 'Assessment_centre_11027.0': 0.005153921516926133, 'Assessment_centre_11028.0': 0.007330938717446944, 'f.22009.0.1': -0.003993201227392176, 'f.22009.0.2': 0.0026383079401952753, 'f.22009.0.3': 0.003679455799646663, 'f.22009.0.4': -0.0002709132338500411, 'f.22009.0.5': 0.0005188077864792182, 'f.22009.0.6': 0.001416357820214622, 'f.22009.0.7': -0.0009993293006816022, 'f.22009.0.8': -0.0011299376671905816, 'f.22009.0.9': -0.0007975383615338857, 'f.22009.0.10': 0.001710145642919863}	{'const': 0.04213068902365169, 'Prob_Class_0': 0.05079113923736305, 'Prob_Class_2': 0.03792115906431925, 'Age': 0.0004182811122733726, 'Sex': 0.0061944189271109455, 'Education_score': 0.0022452298136195776, 'Assessment_centre_11026.0': 0.009090976230443745, 'Assessment_centre_11027.0': 0.007769509505539038, 'Assessment_centre_11028.0': 0.08173522434509245, 'f.22009.0.1': 0.001939293122889628, 'f.22009.0.2': 0.0020453888287266754, 'f.22009.0.3': 0.001996081939487077, 'f.22009.0.4': 0.0015078902783935283, 'f.22009.0.5': 0.0006821285355036524, 'f.22009.0.6': 0.0019081365570804234, 'f.22009.0.7': 0.0017378033310125503, 'f.22009.0.8': 0.0016765863394210888, 'f.22009.0.9': 0.0007958069702255145, 'f.22009.0.10': 0.0015430690084142988}	{'const': 0.03672169484787899, 'Age': 0.0004173089816686714, 'Sex': 0.006183790122763355, 'Education_score': 0.002244635848597259, 'Assessment_centre_11026.0': 0.009084398958312822, 'Assessment_centre_11027.0': 0.007766415743295439, 'Assessment_centre_11028.0': 0.08171363081735572, 'f.22009.0.1': 0.001938158487368437, 'f.22009.0.2': 0.0020421801483676964, 'f.22009.0.3': 0.001995018034938473, 'f.22009.0.4': 0.0015072934301461624, 'f.22009.0.5': 0.0006816185631068565, 'f.22009.0.6': 0.0019072666767505884, 'f.22009.0.7': 0.0017373427047507294, 'f.22009.0.8': 0.0016746729733708348, 'f.22009.0.9': 0.0007955375037885509, 'f.22009.0.10': 0.0015424511949964257}	0.162183	0.125242	0.162198	0.125258	0.939378	FALSE
200	rs68175985	Matrix_pattern_puzzles	0.265636	0.766744	2	0.113393	0.113165	0.105669	0.106304	{'const': 11.316816231772686, 'Prob_Class_0': 0.4839465979248264, 'Prob_Class_2': 0.04264538401989578, 'Age': -0.0672117166665834, 'Sex': 0.33064692631366305, 'Education_score': 0.29591192039259867, 'Assessment_centre_11026.0': 0.21080087484085727, 'Assessment_centre_11027.0': -0.08493325674638047, 'Assessment_centre_11028.0': -1.9512903278903138, 'f.22009.0.1': 0.028641284780174962, 'f.22009.0.2': 0.00035102109958309245, 'f.22009.0.3': -0.03170614445757802, 'f.22009.0.4': -0.01368145746151756, 'f.22009.0.5': -0.02401966726315802, 'f.22009.0.6': -0.0033787819215661784, 'f.22009.0.7': -0.06055270167456557, 'f.22009.0.8': 0.0015071443855714857, 'f.22009.0.9': -0.019220385540362112, 'f.22009.0.10': -0.051664592878706256}	{'const': 11.399061458556064, 'Age': -0.06735364693218134, 'Sex': 0.3327381381195764, 'Education_score': 0.29633140598891067, 'Assessment_centre_11026.0': 0.21252210217171308, 'Assessment_centre_11027.0': -0.08592716616755226, 'Assessment_centre_11028.0': -1.9522139138529386, 'f.22009.0.1': 0.02864894266356278, 'f.22009.0.2': 0.0014849867159965017, 'f.22009.0.3': -0.03189528759748846, 'f.22009.0.4': -0.013749371257851714, 'f.22009.0.5': -0.023943359408230357, 'f.22009.0.6': -0.0034566570012479953, 'f.22009.0.7': -0.06069869881321273, 'f.22009.0.8': 0.0009177007365128611, 'f.22009.0.9': -0.019233736965465667, 'f.22009.0.10': -0.051982266142042655}	{'const': 0.6100620213062886, 'Prob_Class_0': 0.7424510077749346, 'Prob_Class_2': 0.5550217691887336, 'Age': 0.0060161617610739885, 'Sex': 0.08981609883356985, 'Education_score': 0.03312694804316686, 'Assessment_centre_11026.0': 0.12309972573927695, 'Assessment_centre_11027.0': 0.10880965490049475, 'Assessment_centre_11028.0': 1.0186454634332531, 'f.22009.0.1': 0.027929245117409688, 'f.22009.0.2': 0.02935469756455104, 'f.22009.0.3': 0.029275622955355768, 'f.22009.0.4': 0.022117601203902205, 'f.22009.0.5': 0.01003302923688895, 'f.22009.0.6': 0.027954116315941867, 'f.22009.0.7': 0.02523846458474355, 'f.22009.0.8': 0.02406933905778752, 'f.22009.0.9': 0.01187313792318038, 'f.22009.0.10': 0.022698620761462035}	{'const': 0.5306961577472783, 'Age': 0.0060004477175733695, 'Sex': 0.08954056374600265, 'Education_score': 0.033099371594269886, 'Assessment_centre_11026.0': 0.12303262694255673, 'Assessment_centre_11027.0': 0.1087189666190914, 'Assessment_centre_11028.0': 1.0182824389344356, 'f.22009.0.1': 0.02791552668919971, 'f.22009.0.2': 0.02929097391465868, 'f.22009.0.3': 0.02926159924704511, 'f.22009.0.4': 0.022099778690899633, 'f.22009.0.5': 0.010028699974497197, 'f.22009.0.6': 0.027943427137988423, 'f.22009.0.7': 0.02522812594534859, 'f.22009.0.8': 0.024031242969932795, 'f.22009.0.9': 0.01186659192678866, 'f.22009.0.10': 0.022686311597601396}	2.01464	1.6165	2.0149	1.61679	0.939378	FALSE
215	rs12700002	Symbol_digit_matches	0.269301	0.76394	2	0.235086	0.234885	0.228373	0.228923	{'const': 38.33287726281759, 'Prob_Class_0': 1.0564389750268703, 'Prob_Class_2': 1.4151936055229903, 'Age': -0.33509419127903467, 'Sex': -0.24007455835403813, 'Education_score': 0.31008093866709013, 'Assessment_centre_11026.0': 0.4578190483803586, 'Assessment_centre_11027.0': -0.0772596765853246, 'Assessment_centre_11028.0': -0.8717955477896753, 'f.22009.0.1': -0.014159864074225181, 'f.22009.0.2': -0.012384328619611272, 'f.22009.0.3': -0.06063818808910343, 'f.22009.0.4': 0.0347932393469497, 'f.22009.0.5': -0.057170953779965984, 'f.22009.0.6': 0.02459737299046039, 'f.22009.0.7': -0.053845400939864355, 'f.22009.0.8': 0.021254928424510447, 'f.22009.0.9': -0.020880899568816093, 'f.22009.0.10': -0.09302266930676506}	{'const': 39.16719768607645, 'Age': -0.3353653320459938, 'Sex': -0.23604674235746007, 'Education_score': 0.3094943968598857, 'Assessment_centre_11026.0': 0.44913084897120287, 'Assessment_centre_11027.0': -0.07703454735014076, 'Assessment_centre_11028.0': -0.9403698945597929, 'f.22009.0.1': -0.01340784410088584, 'f.22009.0.2': -0.012561814819202982, 'f.22009.0.3': -0.05971696463253328, 'f.22009.0.4': 0.03548511250225385, 'f.22009.0.5': -0.05739723369730987, 'f.22009.0.6': 0.022488977126917525, 'f.22009.0.7': -0.05502382452676287, 'f.22009.0.8': 0.02082071193730778, 'f.22009.0.9': -0.022316389896829058, 'f.22009.0.10': -0.09356758111186023}	{'const': 1.6999218050234461, 'Prob_Class_0': 1.9287260466668106, 'Prob_Class_2': 1.9979255108696536, 'Age': 0.01400838896508779, 'Sex': 0.20854033403168817, 'Education_score': 0.07712761360399678, 'Assessment_centre_11026.0': 0.28591878287510925, 'Assessment_centre_11027.0': 0.25352058075114225, 'Assessment_centre_11028.0': 2.7219892456031696, 'f.22009.0.1': 0.0651937430228732, 'f.22009.0.2': 0.06783522102578918, 'f.22009.0.3': 0.06820410447925666, 'f.22009.0.4': 0.05149154646478148, 'f.22009.0.5': 0.023334784924271906, 'f.22009.0.6': 0.06506517025688324, 'f.22009.0.7': 0.05881066607039925, 'f.22009.0.8': 0.05607759491956373, 'f.22009.0.9': 0.02752654331051766, 'f.22009.0.10': 0.05284667341837568}	{'const': 1.2329381023014903, 'Age': 0.013927058174569105, 'Sex': 0.20836784373534822, 'Education_score': 0.07709370325794854, 'Assessment_centre_11026.0': 0.2855638545410867, 'Assessment_centre_11027.0': 0.25342811980650226, 'Assessment_centre_11028.0': 2.7189264390877166, 'f.22009.0.1': 0.06514273423498057, 'f.22009.0.2': 0.06781024878981202, 'f.22009.0.3': 0.06816827364555714, 'f.22009.0.4': 0.05144349329636278, 'f.22009.0.5': 0.023324437050996676, 'f.22009.0.6': 0.06497843496793358, 'f.22009.0.7': 0.05876609348240728, 'f.22009.0.8': 0.05605417963590417, 'f.22009.0.9': 0.0274471198199268, 'f.22009.0.10': 0.052786730293474894}	4.67119	3.70023	4.6718	3.69928	0.939378	FALSE
225	rs1635550	log_reaction_time	0.277536	0.75767	2	0.106236	0.106057	0.100445	0.100912	{'const': 5.912623398454571, 'Prob_Class_0': -0.020235919624809792, 'Prob_Class_2': 0.013974708986924595, 'Age': 0.006994111205509093, 'Sex': -0.033256538686687015, 'Education_score': -0.0064673692767644436, 'Assessment_centre_11026.0': -0.022059020327273523, 'Assessment_centre_11027.0': 0.005117846988312708, 'Assessment_centre_11028.0': 0.008444698046535396, 'f.22009.0.1': -0.004225492661038543, 'f.22009.0.2': 0.002349119508299494, 'f.22009.0.3': 0.0035508125156003003, 'f.22009.0.4': -0.00034411798426961336, 'f.22009.0.5': 0.0005611119281288314, 'f.22009.0.6': 0.0015108449887235914, 'f.22009.0.7': -0.0007616995920916442, 'f.22009.0.8': -0.0008491030243416556, 'f.22009.0.9': -0.000695647938674314, 'f.22009.0.10': 0.00167327035193116}	{'const': 5.915275443972566, 'Age': 0.007012651402491207, 'Sex': -0.03324007169770525, 'Education_score': -0.006488783750567628, 'Assessment_centre_11026.0': -0.022044240989168493, 'Assessment_centre_11027.0': 0.005240790307476036, 'Assessment_centre_11028.0': 0.007451962325464095, 'f.22009.0.1': -0.004214334489635735, 'f.22009.0.2': 0.0023605299996205366, 'f.22009.0.3': 0.003552311754354427, 'f.22009.0.4': -0.00033699179623990596, 'f.22009.0.5': 0.0005525439958503697, 'f.22009.0.6': 0.0015298390332711416, 'f.22009.0.7': -0.0007479203707463478, 'f.22009.0.8': -0.0008520758502334703, 'f.22009.0.9': -0.0007070180510605664, 'f.22009.0.10': 0.0016952685242470375}	{'const': 0.045171924296517584, 'Prob_Class_0': 0.04947715405589929, 'Prob_Class_2': 0.04144790865986686, 'Age': 0.00042108788485401087, 'Sex': 0.006223540471870943, 'Education_score': 0.0022604723282142864, 'Assessment_centre_11026.0': 0.00916853370399996, 'Assessment_centre_11027.0': 0.007806961762555378, 'Assessment_centre_11028.0': 0.08158474118014293, 'f.22009.0.1': 0.00195333381285004, 'f.22009.0.2': 0.0020517511707780615, 'f.22009.0.3': 0.002007389111932694, 'f.22009.0.4': 0.0015188862079659477, 'f.22009.0.5': 0.0006853257311414958, 'f.22009.0.6': 0.001919773108439251, 'f.22009.0.7': 0.001746726714930245, 'f.22009.0.8': 0.0016836860168503182, 'f.22009.0.9': 0.0008020062183253996, 'f.22009.0.10': 0.00155091429785182}	{'const': 0.037009133144172236, 'Age': 0.0004194959201171274, 'Sex': 0.006214559168187225, 'Education_score': 0.002258184123680376, 'Assessment_centre_11026.0': 0.009164779401859276, 'Assessment_centre_11027.0': 0.007799978402860782, 'Assessment_centre_11028.0': 0.081537504635013, 'f.22009.0.1': 0.0019518642771428438, 'f.22009.0.2': 0.0020511432278053922, 'f.22009.0.3': 0.002006865602616459, 'f.22009.0.4': 0.0015180685055199358, 'f.22009.0.5': 0.0006850482514914288, 'f.22009.0.6': 0.001918607761957252, 'f.22009.0.7': 0.0017460631604952082, 'f.22009.0.8': 0.0016832435871066117, 'f.22009.0.9': 0.0008016433041485771, 'f.22009.0.10': 0.0015502034407816484}	0.161814	0.124899	0.16183	0.124891	0.939378	FALSE
226	rs1635550	Numeric_memory	0.284076	0.752739	2	0.0442305	0.0439685	0.0359275	0.0365931	{'const': 8.162482534639219, 'Prob_Class_0': -0.3413389582374899, 'Prob_Class_2': -0.14506665167005983, 'Age': -0.024625476723480866, 'Sex': 0.16498901129891105, 'Education_score': 0.10971118932062623, 'Assessment_centre_11026.0': 0.06963343835623892, 'Assessment_centre_11027.0': -0.08990062844360995, 'Assessment_centre_11028.0': -0.08433347216214686, 'f.22009.0.1': 0.024714282468697828, 'f.22009.0.2': 0.027274612729897053, 'f.22009.0.3': 0.0014017466408577687, 'f.22009.0.4': 0.002693039213488824, 'f.22009.0.5': -0.0017511077116075468, 'f.22009.0.6': 0.008322387521076167, 'f.22009.0.7': 0.011594252846220732, 'f.22009.0.8': 0.025318257750772028, 'f.22009.0.9': 0.00471677730560484, 'f.22009.0.10': 0.0013159854651412794}	{'const': 8.022952254303679, 'Age': -0.024377894811766793, 'Sex': 0.16740041790713603, 'Education_score': 0.11012131002712336, 'Assessment_centre_11026.0': 0.07067776812136616, 'Assessment_centre_11027.0': -0.08820858787553498, 'Assessment_centre_11028.0': -0.0798655728608495, 'f.22009.0.1': 0.024201131624902162, 'f.22009.0.2': 0.027417080271807392, 'f.22009.0.3': 0.0015046834301965148, 'f.22009.0.4': 0.0026161942807950167, 'f.22009.0.5': -0.0018406253873743707, 'f.22009.0.6': 0.008542370335042897, 'f.22009.0.7': 0.011801987017345437, 'f.22009.0.8': 0.025689695483104943, 'f.22009.0.9': 0.004636550637962186, 'f.22009.0.10': 0.0015242113784371164}	{'const': 0.4101153393478549, 'Prob_Class_0': 0.45292950520297154, 'Prob_Class_2': 0.3727680276924973, 'Age': 0.0037458247033496676, 'Sex': 0.05567364242330873, 'Education_score': 0.02054228506661811, 'Assessment_centre_11026.0': 0.07655995734497281, 'Assessment_centre_11027.0': 0.067475203655938, 'Assessment_centre_11028.0': 0.6329008733867842, 'f.22009.0.1': 0.017451567304377667, 'f.22009.0.2': 0.018146537891684817, 'f.22009.0.3': 0.01822328765488161, 'f.22009.0.4': 0.01384058310403343, 'f.22009.0.5': 0.006243140744745838, 'f.22009.0.6': 0.01731893634658652, 'f.22009.0.7': 0.015665792752704456, 'f.22009.0.8': 0.014894374663100894, 'f.22009.0.9': 0.007448428248759528, 'f.22009.0.10': 0.014074961656270544}	{'const': 0.3317134773879768, 'Age': 0.0037292900563695715, 'Sex': 0.05555338245421909, 'Education_score': 0.020501563446689637, 'Assessment_centre_11026.0': 0.07651645601126184, 'Assessment_centre_11027.0': 0.06740761918967038, 'Assessment_centre_11028.0': 0.6323998302563195, 'f.22009.0.1': 0.01742150404167943, 'f.22009.0.2': 0.018139120564511377, 'f.22009.0.3': 0.01821632073944326, 'f.22009.0.4': 0.013833811115148625, 'f.22009.0.5': 0.006239849342757281, 'f.22009.0.6': 0.01730869696499311, 'f.22009.0.7': 0.015656447072570114, 'f.22009.0.8': 0.014876747881695266, 'f.22009.0.9': 0.007445013757131623, 'f.22009.0.10': 0.014058045833449469}	1.25123	0.978884	1.25141	0.978376	0.939378	FALSE
239	rs10852598	log_reaction_time	0.304829	0.737274	2	0.102811	0.102612	0.0969239	0.0973813	{'const': 5.950985338741246, 'Prob_Class_0': -0.04614982621749342, 'Prob_Class_2': -0.03701537484095047, 'Age': 0.006879849946089512, 'Sex': -0.03396894412758517, 'Education_score': -0.006832082616873951, 'Assessment_centre_11026.0': -0.02249412914811493, 'Assessment_centre_11027.0': 0.0041652686215656745, 'Assessment_centre_11028.0': 0.028203433252914682, 'f.22009.0.1': -0.0044466883422447905, 'f.22009.0.2': 0.001900734877870076, 'f.22009.0.3': 0.0034154479565818557, 'f.22009.0.4': -0.0005209086199424872, 'f.22009.0.5': 0.000554889621831825, 'f.22009.0.6': 0.0010922125453527928, 'f.22009.0.7': -0.0010368698240007853, 'f.22009.0.8': -0.0011843048264551402, 'f.22009.0.9': -0.0010609062234017996, 'f.22009.0.10': 0.0013795018124201953}	{'const': 5.925097453266852, 'Age': 0.006874954303354589, 'Sex': -0.03393593776427811, 'Education_score': -0.00686964481126773, 'Assessment_centre_11026.0': -0.022690840554268493, 'Assessment_centre_11027.0': 0.003775183074960553, 'Assessment_centre_11028.0': 0.027714429603261797, 'f.22009.0.1': -0.0044282666231197036, 'f.22009.0.2': 0.0018884943401328209, 'f.22009.0.3': 0.003454155233084972, 'f.22009.0.4': -0.0005070755127075627, 'f.22009.0.5': 0.0005439162715159042, 'f.22009.0.6': 0.001132818971782886, 'f.22009.0.7': -0.001079358542940714, 'f.22009.0.8': -0.0011789340011025924, 'f.22009.0.9': -0.0010818491686720526, 'f.22009.0.10': 0.0014220773998854872}	{'const': 0.0503818943098649, 'Prob_Class_0': 0.06421940174125565, 'Prob_Class_2': 0.06199741040670567, 'Age': 0.00042433972179449123, 'Sex': 0.006281252690164818, 'Education_score': 0.0022845008377836793, 'Assessment_centre_11026.0': 0.00919707800628827, 'Assessment_centre_11027.0': 0.007901259699228145, 'Assessment_centre_11028.0': 0.0943194543972522, 'f.22009.0.1': 0.0019680027317111356, 'f.22009.0.2': 0.0020720488487182324, 'f.22009.0.3': 0.0020271341361315057, 'f.22009.0.4': 0.0015332630646899055, 'f.22009.0.5': 0.0006928984924615136, 'f.22009.0.6': 0.0019329459696756247, 'f.22009.0.7': 0.0017661158552758872, 'f.22009.0.8': 0.0017110091050083068, 'f.22009.0.9': 0.0008095214183884992, 'f.22009.0.10': 0.0015665041960286673}	{'const': 0.037269105263549575, 'Age': 0.00042360205660335533, 'Sex': 0.006277893656214488, 'Education_score': 0.0022827216003427553, 'Assessment_centre_11026.0': 0.009191295293735779, 'Assessment_centre_11027.0': 0.00788071256529565, 'Assessment_centre_11028.0': 0.09428621240893567, 'f.22009.0.1': 0.0019667881229037273, 'f.22009.0.2': 0.0020714420848739856, 'f.22009.0.3': 0.0020259983984454426, 'f.22009.0.4': 0.001532590343718713, 'f.22009.0.5': 0.0006924545158003478, 'f.22009.0.6': 0.00193175659029395, 'f.22009.0.7': 0.0017647934340925967, 'f.22009.0.8': 0.0017091041874494654, 'f.22009.0.9': 0.0008088509866327372, 'f.22009.0.10': 0.0015647934429787248}	0.162355	0.125045	0.162373	0.125085	0.939378	FALSE
262	rs10765918	Numeric_memory_online	0.247603	0.780703	2	0.0361453	0.0358068	0.0238408	0.0248811	{'const': 7.902891384221444, 'Prob_Class_0': 0.03576091074295752, 'Prob_Class_2': -0.31867152127047127, 'Age': -0.018414495294426545, 'Sex': 0.2282699122852922, 'Education_score': 0.10238694311068934, 'Assessment_centre_11026.0': 0.32768060579506214, 'Assessment_centre_11027.0': 0.09030193164071332, 'Assessment_centre_11028.0': 0.011478681838177199, 'f.22009.0.1': 0.028734609506447344, 'f.22009.0.2': 0.05499298260324853, 'f.22009.0.3': -0.0055239250715145155, 'f.22009.0.4': 0.0005564265452261672, 'f.22009.0.5': -0.00530644625711575, 'f.22009.0.6': -0.04103124628763329, 'f.22009.0.7': 0.005598663550555933, 'f.22009.0.8': 0.020590511565032256, 'f.22009.0.9': 0.0006719428492679078, 'f.22009.0.10': -0.0037922835378907103}	{'const': 7.772254090182719, 'Age': -0.018283589261099, 'Sex': 0.22766577079104058, 'Education_score': 0.10239753348089516, 'Assessment_centre_11026.0': 0.327624931814379, 'Assessment_centre_11027.0': 0.09140032774336605, 'Assessment_centre_11028.0': 0.03192093083252538, 'f.22009.0.1': 0.02842885952744346, 'f.22009.0.2': 0.05571699254629108, 'f.22009.0.3': -0.00448675271022599, 'f.22009.0.4': 0.0013994644707309776, 'f.22009.0.5': -0.005500977341786123, 'f.22009.0.6': -0.040500009239502165, 'f.22009.0.7': 0.006213699747724373, 'f.22009.0.8': 0.020180110696136094, 'f.22009.0.9': 0.0003465262073146652, 'f.22009.0.10': -0.004275620999106304}	{'const': 0.5877472297992661, 'Prob_Class_0': 0.6371470468157742, 'Prob_Class_2': 0.6032838617859964, 'Age': 0.005298459624529989, 'Sex': 0.07735230927872339, 'Education_score': 0.02940170230123678, 'Assessment_centre_11026.0': 0.10577730069995146, 'Assessment_centre_11027.0': 0.09766092890399959, 'Assessment_centre_11028.0': 1.0144542016821536, 'f.22009.0.1': 0.023944453320852974, 'f.22009.0.2': 0.02536725592395253, 'f.22009.0.3': 0.024631148174257073, 'f.22009.0.4': 0.0188051766902402, 'f.22009.0.5': 0.008408217331142723, 'f.22009.0.6': 0.02335152357367629, 'f.22009.0.7': 0.021279520523871925, 'f.22009.0.8': 0.02037786002433942, 'f.22009.0.9': 0.01004441226334345, 'f.22009.0.10': 0.01938610479266282}	{'const': 0.46541131249956375, 'Age': 0.005292359035893778, 'Sex': 0.07707103377244975, 'Education_score': 0.029369650942137046, 'Assessment_centre_11026.0': 0.10564294990411807, 'Assessment_centre_11027.0': 0.0975707255940125, 'Assessment_centre_11028.0': 1.0134867096608533, 'f.22009.0.1': 0.023926241711868815, 'f.22009.0.2': 0.02531092989429934, 'f.22009.0.3': 0.024573877914170216, 'f.22009.0.4': 0.018754542109049744, 'f.22009.0.5': 0.00839558177327175, 'f.22009.0.6': 0.023326877954759167, 'f.22009.0.7': 0.021250230507586593, 'f.22009.0.8': 0.0203478825807413, 'f.22009.0.9': 0.01002840568083736, 'f.22009.0.10': 0.019363588061693845}	1.41708	1.05958	1.41733	1.05981	0.939378	FALSE
272	rs6455732	Tower_rearranging	0.279251	0.756379	2	0.10142	0.101172	0.093409	0.0940557	{'const': 14.877339804517078, 'Prob_Class_0': 0.7660368549069667, 'Prob_Class_2': 0.4860984681955717, 'Age': -0.10873612753487874, 'Sex': 0.5543596125953401, 'Education_score': 0.3090112114609509, 'Assessment_centre_11026.0': 0.15670176456615453, 'Assessment_centre_11027.0': -0.44360140130493125, 'Assessment_centre_11028.0': -1.2553163949193353, 'f.22009.0.1': -0.04542016086240855, 'f.22009.0.2': -0.04407056354424022, 'f.22009.0.3': -0.03163718012923589, 'f.22009.0.4': 0.021207923565856556, 'f.22009.0.5': -0.021997610956220076, 'f.22009.0.6': 0.1053560646828964, 'f.22009.0.7': -0.019117769716526838, 'f.22009.0.8': -0.026634110262652867, 'f.22009.0.9': -0.009972904896207516, 'f.22009.0.10': -0.08114961880081789}	{'const': 15.25036245495817, 'Age': -0.10925745044345257, 'Sex': 0.5557746835959384, 'Education_score': 0.30974058369578, 'Assessment_centre_11026.0': 0.1562263541649016, 'Assessment_centre_11027.0': -0.44577695285972807, 'Assessment_centre_11028.0': -1.2747981522725929, 'f.22009.0.1': -0.045061063681066944, 'f.22009.0.2': -0.04387648944519528, 'f.22009.0.3': -0.03069323096328247, 'f.22009.0.4': 0.021819294946060663, 'f.22009.0.5': -0.02209486717692822, 'f.22009.0.6': 0.1046259061175253, 'f.22009.0.7': -0.019756496408133366, 'f.22009.0.8': -0.02691349682692123, 'f.22009.0.9': -0.010620507171509978, 'f.22009.0.10': -0.08014561097488719}	{'const': 0.9933539967593725, 'Prob_Class_0': 1.0422509029933942, 'Prob_Class_2': 0.9572862392097319, 'Age': 0.009222180894041252, 'Sex': 0.13725075187265007, 'Education_score': 0.050770431349277396, 'Assessment_centre_11026.0': 0.18865420035561942, 'Assessment_centre_11027.0': 0.1665404978160889, 'Assessment_centre_11028.0': 1.5429084957100925, 'f.22009.0.1': 0.04278001294540757, 'f.22009.0.2': 0.04503768490216918, 'f.22009.0.3': 0.04490902962277279, 'f.22009.0.4': 0.03380121039743301, 'f.22009.0.5': 0.01535070443329555, 'f.22009.0.6': 0.04274646724026892, 'f.22009.0.7': 0.03860439447969131, 'f.22009.0.8': 0.03675038863574681, 'f.22009.0.9': 0.018311599977869138, 'f.22009.0.10': 0.03473142882499416}	{'const': 0.8103655068536118, 'Age': 0.00919247977789013, 'Sex': 0.137184883583596, 'Education_score': 0.050739546553641865, 'Assessment_centre_11026.0': 0.18857437722695197, 'Assessment_centre_11027.0': 0.16643972416240838, 'Assessment_centre_11028.0': 1.541744021132378, 'f.22009.0.1': 0.04275969635035328, 'f.22009.0.2': 0.044960101847006884, 'f.22009.0.3': 0.0448706777083741, 'f.22009.0.4': 0.033777648127868376, 'f.22009.0.5': 0.015338693593736965, 'f.22009.0.6': 0.04270693714605173, 'f.22009.0.7': 0.038577272933201144, 'f.22009.0.8': 0.03673525310223343, 'f.22009.0.9': 0.018278307657316705, 'f.22009.0.10': 0.0346927530885494}	3.04947	2.41844	3.04989	2.41919	0.939378	FALSE
279	rs28556884	Tower_rearranging	0.260598	0.770617	2	0.100255	0.100024	0.0923039	0.0929622	{'const': 14.890278159921387, 'Prob_Class_0': 0.7888368039926381, 'Prob_Class_2': 0.4695255732144805, 'Age': -0.10928383481944492, 'Sex': 0.5139429727397848, 'Education_score': 0.3042438422107013, 'Assessment_centre_11026.0': 0.15116790753030293, 'Assessment_centre_11027.0': -0.4593526388514495, 'Assessment_centre_11028.0': -1.289724705584345, 'f.22009.0.1': -0.04584863536336809, 'f.22009.0.2': -0.033160689869721094, 'f.22009.0.3': -0.021789542940008906, 'f.22009.0.4': 0.022902457441910197, 'f.22009.0.5': -0.024358647596921787, 'f.22009.0.6': 0.09997459263748787, 'f.22009.0.7': -0.019924888558542343, 'f.22009.0.8': -0.02295778023909551, 'f.22009.0.9': -0.008779063110347169, 'f.22009.0.10': -0.08320234804534501}	{'const': 15.288048029416082, 'Age': -0.10972832114372871, 'Sex': 0.5218336473991388, 'Education_score': 0.30402133225754674, 'Assessment_centre_11026.0': 0.15393762689532436, 'Assessment_centre_11027.0': -0.4605733011011105, 'Assessment_centre_11028.0': -1.2938640231685592, 'f.22009.0.1': -0.045489178465237715, 'f.22009.0.2': -0.033726830570759286, 'f.22009.0.3': -0.021330789302213167, 'f.22009.0.4': 0.023471089401273626, 'f.22009.0.5': -0.024188194315382057, 'f.22009.0.6': 0.09996514486893554, 'f.22009.0.7': -0.01898862259897708, 'f.22009.0.8': -0.022692539406131446, 'f.22009.0.9': -0.008387975309354536, 'f.22009.0.10': -0.08313970473509905}	{'const': 1.0421490121776835, 'Prob_Class_0': 1.0926806385360512, 'Prob_Class_2': 1.111568443393105, 'Age': 0.009182653388697783, 'Sex': 0.1373294708409702, 'Education_score': 0.050536848194260714, 'Assessment_centre_11026.0': 0.18742765164262792, 'Assessment_centre_11027.0': 0.16585462601500442, 'Assessment_centre_11028.0': 1.5417858364853396, 'f.22009.0.1': 0.04267392432090459, 'f.22009.0.2': 0.044761336993188655, 'f.22009.0.3': 0.04467779149967655, 'f.22009.0.4': 0.03376695587050809, 'f.22009.0.5': 0.01532364044186014, 'f.22009.0.6': 0.04273519469435748, 'f.22009.0.7': 0.03843252007535301, 'f.22009.0.8': 0.036556686461415966, 'f.22009.0.9': 0.01809795371223043, 'f.22009.0.10': 0.03455794265437083}	{'const': 0.8074655129461806, 'Age': 0.009156302185431724, 'Sex': 0.13648097833344183, 'Education_score': 0.05049583178526511, 'Assessment_centre_11026.0': 0.18721315323851903, 'Assessment_centre_11027.0': 0.16578490915959837, 'Assessment_centre_11028.0': 1.5411906610291761, 'f.22009.0.1': 0.042652288911471235, 'f.22009.0.2': 0.044735916670510585, 'f.22009.0.3': 0.04465699302411578, 'f.22009.0.4': 0.03373096313114511, 'f.22009.0.5': 0.015316263763022113, 'f.22009.0.6': 0.04271893186538925, 'f.22009.0.7': 0.03839121401393369, 'f.22009.0.8': 0.03654100330214669, 'f.22009.0.9': 0.018081823887640482, 'f.22009.0.10': 0.03453966238088852}	3.0487	2.41973	3.04909	2.41996	0.939378	FALSE
333	rs7523969	Matrix_pattern_puzzles	0.267018	0.765686	2	0.112562	0.112331	0.104785	0.105423	{'const': 11.694777399098127, 'Prob_Class_0': -0.5991310632784108, 'Prob_Class_2': -0.33523557651405006, 'Age': -0.06701078544563842, 'Sex': 0.3302801208506062, 'Education_score': 0.29491738426797226, 'Assessment_centre_11026.0': 0.2175653350397741, 'Assessment_centre_11027.0': -0.08629919212794593, 'Assessment_centre_11028.0': -1.9546710191011867, 'f.22009.0.1': 0.030443488409230862, 'f.22009.0.2': 0.0033995106853310433, 'f.22009.0.3': -0.030699240369674273, 'f.22009.0.4': -0.014192770247715543, 'f.22009.0.5': -0.02304511131230564, 'f.22009.0.6': -0.003962060738785842, 'f.22009.0.7': -0.06121145708006578, 'f.22009.0.8': -0.0008492279704885006, 'f.22009.0.9': -0.020080879184277492, 'f.22009.0.10': -0.050567450457093335}	{'const': 11.407877516232825, 'Age': -0.06717149114954035, 'Sex': 0.331429626571621, 'Education_score': 0.2946549172232177, 'Assessment_centre_11026.0': 0.2216507327506637, 'Assessment_centre_11027.0': -0.08273664830781624, 'Assessment_centre_11028.0': -1.9469622397699426, 'f.22009.0.1': 0.0302212460847568, 'f.22009.0.2': 0.003466272633784396, 'f.22009.0.3': -0.030661508373798746, 'f.22009.0.4': -0.013911498380311941, 'f.22009.0.5': -0.023174901376194074, 'f.22009.0.6': -0.0036445352633232408, 'f.22009.0.7': -0.0615881808597721, 'f.22009.0.8': -0.0009050963338367317, 'f.22009.0.9': -0.020053488498721215, 'f.22009.0.10': -0.050675651778128245}	{'const': 0.7233551410442306, 'Prob_Class_0': 0.8218578334816761, 'Prob_Class_2': 0.8589942006474768, 'Age': 0.006045141799563521, 'Sex': 0.09096837729549578, 'Education_score': 0.033224391898795405, 'Assessment_centre_11026.0': 0.1239763221659599, 'Assessment_centre_11027.0': 0.10927688782374251, 'Assessment_centre_11028.0': 1.020274568513361, 'f.22009.0.1': 0.02803015039431871, 'f.22009.0.2': 0.029513313294037894, 'f.22009.0.3': 0.029402232405346767, 'f.22009.0.4': 0.02219404374416375, 'f.22009.0.5': 0.010061577202987976, 'f.22009.0.6': 0.02809217486432484, 'f.22009.0.7': 0.025317221979567102, 'f.22009.0.8': 0.024187991697387813, 'f.22009.0.9': 0.011940504759833206, 'f.22009.0.10': 0.022785493009735203}	{'const': 0.5330670846118384, 'Age': 0.006023693579656252, 'Sex': 0.0898617636662935, 'Education_score': 0.033210471812413586, 'Assessment_centre_11026.0': 0.1236050696897079, 'Assessment_centre_11027.0': 0.10912539202502616, 'Assessment_centre_11028.0': 1.0195260228687961, 'f.22009.0.1': 0.02801806916450214, 'f.22009.0.2': 0.029502490434648334, 'f.22009.0.3': 0.029391678179643208, 'f.22009.0.4': 0.02217532998011655, 'f.22009.0.5': 0.010055126045210102, 'f.22009.0.6': 0.02807706791978476, 'f.22009.0.7': 0.02530235536621237, 'f.22009.0.8': 0.024151497150513533, 'f.22009.0.9': 0.0119323703478908, 'f.22009.0.10': 0.0227767538175676}	2.01699	1.61817	2.01726	1.61827	0.939378	FALSE
382	rs229650	Matrix_pattern_puzzles	0.307351	0.735426	2	0.113366	0.113101	0.105626	0.106226	{'const': 11.104544407474766, 'Prob_Class_0': 0.5120590627199818, 'Prob_Class_2': 0.4440357075309808, 'Age': -0.067474204396795, 'Sex': 0.32787541762627687, 'Education_score': 0.2971671724653534, 'Assessment_centre_11026.0': 0.2092164486036414, 'Assessment_centre_11027.0': -0.0870820284697116, 'Assessment_centre_11028.0': -1.94260901381773, 'f.22009.0.1': 0.027620982244499145, 'f.22009.0.2': 0.0005385546511755253, 'f.22009.0.3': -0.03234255607778914, 'f.22009.0.4': -0.013901644766816875, 'f.22009.0.5': -0.024051131384114313, 'f.22009.0.6': -0.0024165295342265876, 'f.22009.0.7': -0.060673820494503004, 'f.22009.0.8': -0.00038906092449000353, 'f.22009.0.9': -0.019746268364774992, 'f.22009.0.10': -0.05177714457708326}	{'const': 11.399301920695551, 'Age': -0.06747197592097808, 'Sex': 0.32933107527787586, 'Education_score': 0.2967148847425025, 'Assessment_centre_11026.0': 0.2068230438379538, 'Assessment_centre_11027.0': -0.08876426570780449, 'Assessment_centre_11028.0': -1.9531057976925101, 'f.22009.0.1': 0.027697307784962003, 'f.22009.0.2': 5.833814217679758e-05, 'f.22009.0.3': -0.03241906828712576, 'f.22009.0.4': -0.01385404746051043, 'f.22009.0.5': -0.024027663711505016, 'f.22009.0.6': -0.002298398327038684, 'f.22009.0.7': -0.060305523018116515, 'f.22009.0.8': 3.2792786317932106e-05, 'f.22009.0.9': -0.019322214909561906, 'f.22009.0.10': -0.05205229199456033}	{'const': 0.6621359499768545, 'Prob_Class_0': 0.7042161478922597, 'Prob_Class_2': 0.6767320062632424, 'Age': 0.006017849752167592, 'Sex': 0.08976527327371603, 'Education_score': 0.03316061520500704, 'Assessment_centre_11026.0': 0.1233944002687989, 'Assessment_centre_11027.0': 0.10908918761738544, 'Assessment_centre_11028.0': 1.0191357786572266, 'f.22009.0.1': 0.02797337579062161, 'f.22009.0.2': 0.029349789156474126, 'f.22009.0.3': 0.029339687709483243, 'f.22009.0.4': 0.022135525461005136, 'f.22009.0.5': 0.010045395588239126, 'f.22009.0.6': 0.028066585156007476, 'f.22009.0.7': 0.025264518268547847, 'f.22009.0.8': 0.0240718482280615, 'f.22009.0.9': 0.011926696931456624, 'f.22009.0.10': 0.022712477089395413}	{'const': 0.5316130075944477, 'Age': 0.006013276265755363, 'Sex': 0.0896722484383359, 'Education_score': 0.033143732919530364, 'Assessment_centre_11026.0': 0.12323482521345656, 'Assessment_centre_11027.0': 0.1088505933347067, 'Assessment_centre_11028.0': 1.0187049172972962, 'f.22009.0.1': 0.02794621467335234, 'f.22009.0.2': 0.029333446050160413, 'f.22009.0.3': 0.029298451649834068, 'f.22009.0.4': 0.02212044510365253, 'f.22009.0.5': 0.010037617279168838, 'f.22009.0.6': 0.02804931767921395, 'f.22009.0.7': 0.02525088292106482, 'f.22009.0.8': 0.02405764832690615, 'f.22009.0.9': 0.011897267120045565, 'f.22009.0.10': 0.022701869314039468}	2.01541	1.61822	2.01571	1.61741	0.939378	FALSE
388	rs12453975	Numeric_memory_online	0.240667	0.786135	2	0.0378739	0.0375462	0.0256176	0.0266633	{'const': 7.572202425578637, 'Prob_Class_0': 0.22811452353993622, 'Prob_Class_2': 0.5245227809798352, 'Age': -0.018293639431405644, 'Sex': 0.23850269872146176, 'Education_score': 0.10197872852705789, 'Assessment_centre_11026.0': 0.33684286987553264, 'Assessment_centre_11027.0': 0.10218981482819252, 'Assessment_centre_11028.0': 0.02106490665202143, 'f.22009.0.1': 0.03379410215647818, 'f.22009.0.2': 0.058161544760929176, 'f.22009.0.3': -0.004682971078112053, 'f.22009.0.4': 0.0023123977332540676, 'f.22009.0.5': -0.005323067927461095, 'f.22009.0.6': -0.04152902657590759, 'f.22009.0.7': 0.0043285018982025854, 'f.22009.0.8': 0.021313711839149804, 'f.22009.0.9': 0.0008828723436891499, 'f.22009.0.10': -0.004298251267579094}	{'const': 7.841007903410719, 'Age': -0.018510095516613718, 'Sex': 0.23925721385399176, 'Education_score': 0.10235811110127285, 'Assessment_centre_11026.0': 0.3369459988631701, 'Assessment_centre_11027.0': 0.10107658036715989, 'Assessment_centre_11028.0': 0.034735563746298936, 'f.22009.0.1': 0.03422136287537943, 'f.22009.0.2': 0.058116595669693086, 'f.22009.0.3': -0.004160648998040891, 'f.22009.0.4': 0.0021467163231378185, 'f.22009.0.5': -0.005075604071845146, 'f.22009.0.6': -0.04082750047509104, 'f.22009.0.7': 0.004358669830492313, 'f.22009.0.8': 0.020883064250225652, 'f.22009.0.9': 0.0008176848061026316, 'f.22009.0.10': -0.004373252076141629}	{'const': 0.6421314169983707, 'Prob_Class_0': 0.7370043322555858, 'Prob_Class_2': 0.7626777094555326, 'Age': 0.005304571883269838, 'Sex': 0.07729690454591677, 'Education_score': 0.029385961259355567, 'Assessment_centre_11026.0': 0.10587892038126845, 'Assessment_centre_11027.0': 0.09772723053514719, 'Assessment_centre_11028.0': 1.017800404987973, 'f.22009.0.1': 0.023881831716585516, 'f.22009.0.2': 0.0253722615282689, 'f.22009.0.3': 0.02461907488453593, 'f.22009.0.4': 0.018821646324314274, 'f.22009.0.5': 0.008418818676244515, 'f.22009.0.6': 0.023442895176242647, 'f.22009.0.7': 0.021308817179867847, 'f.22009.0.8': 0.020422944988701914, 'f.22009.0.9': 0.010063537785038237, 'f.22009.0.10': 0.019338139623799818}	{'const': 0.4658831990425269, 'Age': 0.00529251887969641, 'Sex': 0.07724224537706097, 'Education_score': 0.02934765945432452, 'Assessment_centre_11026.0': 0.1058193441032502, 'Assessment_centre_11027.0': 0.09766159774064709, 'Assessment_centre_11028.0': 1.0165781064915664, 'f.22009.0.1': 0.023850592323464724, 'f.22009.0.2': 0.02534027247796306, 'f.22009.0.3': 0.024592763025035436, 'f.22009.0.4': 0.018797856100196377, 'f.22009.0.5': 0.00840630414385292, 'f.22009.0.6': 0.023403623672863597, 'f.22009.0.7': 0.021292059768736757, 'f.22009.0.8': 0.020402354914447352, 'f.22009.0.9': 0.010057152487485406, 'f.22009.0.10': 0.019325006543836523}	1.42144	1.06431	1.42168	1.06454	0.939378	FALSE
403	rs7823669	Matrix_pattern_puzzles	0.25086	0.778155	2	0.115486	0.115267	0.107612	0.108273	{'const': 11.065854227333984, 'Prob_Class_0': 0.22262069267963913, 'Prob_Class_2': 0.6242996863322511, 'Age': -0.06692202551064794, 'Sex': 0.32432920370878476, 'Education_score': 0.30509280219433416, 'Assessment_centre_11026.0': 0.22210578038159512, 'Assessment_centre_11027.0': -0.08476995574527611, 'Assessment_centre_11028.0': -2.0217142935412853, 'f.22009.0.1': 0.02765519823536926, 'f.22009.0.2': -0.0015466149536487637, 'f.22009.0.3': -0.03123619562091515, 'f.22009.0.4': -0.014605044755996385, 'f.22009.0.5': -0.02468213911778258, 'f.22009.0.6': -0.013317085548562759, 'f.22009.0.7': -0.061501798922518364, 'f.22009.0.8': 0.0010266015564797124, 'f.22009.0.9': -0.020429676303567755, 'f.22009.0.10': -0.05325652768520002}	{'const': 11.35235226829727, 'Age': -0.06698406342114084, 'Sex': 0.32379654044062356, 'Education_score': 0.30527600993905635, 'Assessment_centre_11026.0': 0.22091733946250713, 'Assessment_centre_11027.0': -0.0849804521714339, 'Assessment_centre_11028.0': -1.9747717260788542, 'f.22009.0.1': 0.02793747099792641, 'f.22009.0.2': -0.0024251796680692895, 'f.22009.0.3': -0.03117798797580576, 'f.22009.0.4': -0.013995348409313274, 'f.22009.0.5': -0.0247939801447596, 'f.22009.0.6': -0.013597854738722489, 'f.22009.0.7': -0.060991769307135145, 'f.22009.0.8': 0.0011801729725078247, 'f.22009.0.9': -0.02061711772190095, 'f.22009.0.10': -0.053432687893164243}	{'const': 0.74867550170649, 'Prob_Class_0': 0.9291894609649332, 'Prob_Class_2': 0.9002342901724086, 'Age': 0.006071871313474451, 'Sex': 0.09053328695414863, 'Education_score': 0.033444490403269106, 'Assessment_centre_11026.0': 0.12474589636043504, 'Assessment_centre_11027.0': 0.1097124634316947, 'Assessment_centre_11028.0': 1.0207721958811915, 'f.22009.0.1': 0.02820285050306579, 'f.22009.0.2': 0.029642935371115838, 'f.22009.0.3': 0.02956967952610397, 'f.22009.0.4': 0.02241586693738438, 'f.22009.0.5': 0.010169798783476298, 'f.22009.0.6': 0.028318531929928156, 'f.22009.0.7': 0.025503350015671087, 'f.22009.0.8': 0.02426828229305268, 'f.22009.0.9': 0.011964947790448106, 'f.22009.0.10': 0.0229213483040194}	{'const': 0.5362037835329323, 'Age': 0.006067838123209183, 'Sex': 0.09047536704861583, 'Education_score': 0.03342620960391308, 'Assessment_centre_11026.0': 0.12461433877984315, 'Assessment_centre_11027.0': 0.10966844754702983, 'Assessment_centre_11028.0': 1.0180666945200891, 'f.22009.0.1': 0.028183518789589797, 'f.22009.0.2': 0.029599022908965482, 'f.22009.0.3': 0.02955554850428729, 'f.22009.0.4': 0.022367589934553168, 'f.22009.0.5': 0.010149489839321544, 'f.22009.0.6': 0.028304824350924396, 'f.22009.0.7': 0.025475865600747192, 'f.22009.0.8': 0.02425287365691742, 'f.22009.0.9': 0.011949944281794187, 'f.22009.0.10': 0.022906226359854766}	2.01377	1.61542	2.01402	1.61616	0.939378	FALSE
410	rs17345505	Matrix_pattern_puzzles	0.254521	0.775312	2	0.114652	0.114431	0.106832	0.107485	{'const': 11.430191755613835, 'Prob_Class_0': 0.34566015609655637, 'Prob_Class_2': -0.2829965410467162, 'Age': -0.06764372648791875, 'Sex': 0.345789811272862, 'Education_score': 0.29354017864355547, 'Assessment_centre_11026.0': 0.21006124383756153, 'Assessment_centre_11027.0': -0.09086818736410548, 'Assessment_centre_11028.0': -1.999886259605293, 'f.22009.0.1': 0.029414399568476034, 'f.22009.0.2': -0.0014176282237588912, 'f.22009.0.3': -0.028532869331878437, 'f.22009.0.4': -0.013947721692160108, 'f.22009.0.5': -0.024664584359675917, 'f.22009.0.6': -0.007717757496539905, 'f.22009.0.7': -0.06058570799076078, 'f.22009.0.8': 0.00028487645845911083, 'f.22009.0.9': -0.01936492727773713, 'f.22009.0.10': -0.05727000047637622}	{'const': 11.433596344855173, 'Age': -0.067581048041869, 'Sex': 0.34894143201697897, 'Education_score': 0.29395592779200796, 'Assessment_centre_11026.0': 0.20871228029793903, 'Assessment_centre_11027.0': -0.0904430836361488, 'Assessment_centre_11028.0': -1.9694260179432685, 'f.22009.0.1': 0.029199264785579722, 'f.22009.0.2': -0.0008577875076296933, 'f.22009.0.3': -0.0286053663049497, 'f.22009.0.4': -0.014605371607986804, 'f.22009.0.5': -0.02434893241343072, 'f.22009.0.6': -0.006858953171928439, 'f.22009.0.7': -0.060227913399678513, 'f.22009.0.8': 3.098461340570439e-05, 'f.22009.0.9': -0.019215442631362427, 'f.22009.0.10': -0.056919554534501975}	{'const': 0.7349616848650814, 'Prob_Class_0': 0.8558748765870445, 'Prob_Class_2': 0.8779310565343154, 'Age': 0.006036008293298976, 'Sex': 0.09015405710910564, 'Education_score': 0.03332475459285984, 'Assessment_centre_11026.0': 0.12370042612641662, 'Assessment_centre_11027.0': 0.10914695259708475, 'Assessment_centre_11028.0': 1.0183676024955444, 'f.22009.0.1': 0.028114459543505152, 'f.22009.0.2': 0.029465970342153786, 'f.22009.0.3': 0.029400473402558087, 'f.22009.0.4': 0.0222775020232274, 'f.22009.0.5': 0.010094875426664422, 'f.22009.0.6': 0.028130901492110574, 'f.22009.0.7': 0.025298255104130498, 'f.22009.0.8': 0.024209577779776885, 'f.22009.0.9': 0.011888308483744623, 'f.22009.0.10': 0.02282080477884036}	{'const': 0.5321849257156148, 'Age': 0.006018086345321208, 'Sex': 0.08997895212908837, 'Education_score': 0.033305393714295896, 'Assessment_centre_11026.0': 0.12361388108657238, 'Assessment_centre_11027.0': 0.10910418879176344, 'Assessment_centre_11028.0': 1.016102715913027, 'f.22009.0.1': 0.02810249220335125, 'f.22009.0.2': 0.029443562042951826, 'f.22009.0.3': 0.02938944163220276, 'f.22009.0.4': 0.022223827666221156, 'f.22009.0.5': 0.010071388821404516, 'f.22009.0.6': 0.028092321865645146, 'f.22009.0.7': 0.025282088036522852, 'f.22009.0.8': 0.02419786938338256, 'f.22009.0.9': 0.011876244592766391, 'f.22009.0.10': 0.022787582485357893}	2.01013	1.61502	2.01038	1.61459	0.939378	FALSE
415	rs61083878	Numeric_memory	0.28998	0.748309	2	0.0434437	0.0431791	0.0352329	0.0358856	{'const': 7.9156696349767905, 'Prob_Class_0': 0.19391187030460993, 'Prob_Class_2': 0.35081202195868977, 'Age': -0.025085476212373982, 'Sex': 0.16849071119591943, 'Education_score': 0.10367721623551975, 'Assessment_centre_11026.0': 0.07454866538967977, 'Assessment_centre_11027.0': -0.08747868650304827, 'Assessment_centre_11028.0': -0.07128770362990444, 'f.22009.0.1': 0.02259405305321255, 'f.22009.0.2': 0.022384290568924374, 'f.22009.0.3': 0.002027025635731497, 'f.22009.0.4': 0.0010952645617284956, 'f.22009.0.5': -0.0013808610393180123, 'f.22009.0.6': 0.012922788615321965, 'f.22009.0.7': 0.009099976140626914, 'f.22009.0.8': 0.026437365964116596, 'f.22009.0.9': 0.005470750014142397, 'f.22009.0.10': 0.004302626172858153}	{'const': 8.104088639628555, 'Age': -0.02513297534238219, 'Sex': 0.16870248250623138, 'Education_score': 0.10341451779275392, 'Assessment_centre_11026.0': 0.07584170394906314, 'Assessment_centre_11027.0': -0.08894749395462725, 'Assessment_centre_11028.0': -0.0838029541633345, 'f.22009.0.1': 0.022707105423265928, 'f.22009.0.2': 0.02242377672180272, 'f.22009.0.3': 0.0021546126670602683, 'f.22009.0.4': 0.001340204487766023, 'f.22009.0.5': -0.0014807297137531287, 'f.22009.0.6': 0.012749687298365373, 'f.22009.0.7': 0.009380342728296447, 'f.22009.0.8': 0.026453543104298323, 'f.22009.0.9': 0.005468583646643748, 'f.22009.0.10': 0.004084725191856268}	{'const': 0.4273809780747596, 'Prob_Class_0': 0.4525917307490574, 'Prob_Class_2': 0.46083281464945264, 'Age': 0.003733603960839747, 'Sex': 0.05545280571936056, 'Education_score': 0.020423086084317088, 'Assessment_centre_11026.0': 0.07617569668156166, 'Assessment_centre_11027.0': 0.0674253770538736, 'Assessment_centre_11028.0': 0.6345564387708018, 'f.22009.0.1': 0.017339189395882967, 'f.22009.0.2': 0.018097514670532187, 'f.22009.0.3': 0.018171518488710344, 'f.22009.0.4': 0.01381585636081319, 'f.22009.0.5': 0.006244685167231763, 'f.22009.0.6': 0.017286314238460557, 'f.22009.0.7': 0.015621398677746976, 'f.22009.0.8': 0.014873904674034665, 'f.22009.0.9': 0.007393846990823531, 'f.22009.0.10': 0.014016410489040362}	{'const': 0.33032071713029915, 'Age': 0.0037232065379495414, 'Sex': 0.0554184960819258, 'Education_score': 0.020408234284472276, 'Assessment_centre_11026.0': 0.0761297846900263, 'Assessment_centre_11027.0': 0.06736913263030428, 'Assessment_centre_11028.0': 0.6341132051287601, 'f.22009.0.1': 0.017329728271788795, 'f.22009.0.2': 0.01809131684536539, 'f.22009.0.3': 0.018162169726354243, 'f.22009.0.4': 0.013806713251383386, 'f.22009.0.5': 0.006241195330634598, 'f.22009.0.6': 0.017269661481528226, 'f.22009.0.7': 0.015607433784926282, 'f.22009.0.8': 0.014866921126407587, 'f.22009.0.9': 0.007391199903889825, 'f.22009.0.10': 0.014004652972488034}	1.25475	0.982699	1.25492	0.982685	0.939378	FALSE
416	rs61083878	Numeric_memory_online	0.260032	0.771064	2	0.0390426	0.0386869	0.0267315	0.0277552	{'const': 7.9656861967397665, 'Prob_Class_0': -0.4194566112734287, 'Prob_Class_2': -0.11110852959430395, 'Age': -0.018381395670739556, 'Sex': 0.242050049104854, 'Education_score': 0.10553050905735051, 'Assessment_centre_11026.0': 0.35067687294701727, 'Assessment_centre_11027.0': 0.11180879260747546, 'Assessment_centre_11028.0': 0.02572812116518941, 'f.22009.0.1': 0.03576604410241861, 'f.22009.0.2': 0.05915112223677745, 'f.22009.0.3': -0.0024199808194782096, 'f.22009.0.4': 0.003760501827059483, 'f.22009.0.5': -0.006063895325913733, 'f.22009.0.6': -0.04232672723030639, 'f.22009.0.7': 0.004393636329820344, 'f.22009.0.8': 0.02122143865753242, 'f.22009.0.9': 0.0009256868939002019, 'f.22009.0.10': -0.0053114716954990385}	{'const': 7.809290542130123, 'Age': -0.018164765407382405, 'Sex': 0.24189096372697322, 'Education_score': 0.10563061049076791, 'Assessment_centre_11026.0': 0.34840369789448083, 'Assessment_centre_11027.0': 0.11140535508114885, 'Assessment_centre_11028.0': 0.04106485348270228, 'f.22009.0.1': 0.03546670974031138, 'f.22009.0.2': 0.05913128566290779, 'f.22009.0.3': -0.002289142927876804, 'f.22009.0.4': 0.003835973949899857, 'f.22009.0.5': -0.006282696997731494, 'f.22009.0.6': -0.04225815053419095, 'f.22009.0.7': 0.004463860035038958, 'f.22009.0.8': 0.02163187011109284, 'f.22009.0.9': 0.0008088755096539459, 'f.22009.0.10': -0.005046493439339009}	{'const': 0.5943382549050635, 'Prob_Class_0': 0.6206567386703552, 'Prob_Class_2': 0.6168337485846433, 'Age': 0.005343146469604321, 'Sex': 0.07765129409710561, 'Education_score': 0.029468421347483557, 'Assessment_centre_11026.0': 0.10602887587990001, 'Assessment_centre_11027.0': 0.09838342363403796, 'Assessment_centre_11028.0': 1.018703259937836, 'f.22009.0.1': 0.0239853779657466, 'f.22009.0.2': 0.02550627456203685, 'f.22009.0.3': 0.02473771265019172, 'f.22009.0.4': 0.01899618885159114, 'f.22009.0.5': 0.008509020360079812, 'f.22009.0.6': 0.023498414846490047, 'f.22009.0.7': 0.021356464700943954, 'f.22009.0.8': 0.020485047431530876, 'f.22009.0.9': 0.01010226705975919, 'f.22009.0.10': 0.019511772457358998}	{'const': 0.46876065125339367, 'Age': 0.005331124950204674, 'Sex': 0.07759162953150704, 'Education_score': 0.02945028730895555, 'Assessment_centre_11026.0': 0.10592525790391763, 'Assessment_centre_11027.0': 0.09822330057029917, 'Assessment_centre_11028.0': 1.0175745771122902, 'f.22009.0.1': 0.023964899157165296, 'f.22009.0.2': 0.025465389303212956, 'f.22009.0.3': 0.024724002879191923, 'f.22009.0.4': 0.01897390259404979, 'f.22009.0.5': 0.008497653567489223, 'f.22009.0.6': 0.023485390553864276, 'f.22009.0.7': 0.021338794642498445, 'f.22009.0.8': 0.020461692965198792, 'f.22009.0.9': 0.010095302094509238, 'f.22009.0.10': 0.01945734132292123}	1.42273	1.0651	1.42299	1.06548	0.939378	FALSE
428	rs4348791	log_reaction_time	0.260692	0.770538	2	0.103533	0.103359	0.0975475	0.0980421	{'const': 5.907440894325757, 'Prob_Class_0': 0.010193063748231798, 'Prob_Class_2': 0.04185280395630199, 'Age': 0.006977718250206934, 'Sex': -0.03241087471569791, 'Education_score': -0.006645578008694395, 'Assessment_centre_11026.0': -0.020709160054565585, 'Assessment_centre_11027.0': 0.008224672500474418, 'Assessment_centre_11028.0': 0.0058436589975734456, 'f.22009.0.1': -0.0033261277530848453, 'f.22009.0.2': 0.0025287157276160195, 'f.22009.0.3': 0.0027348474441821202, 'f.22009.0.4': -0.0006551255081765075, 'f.22009.0.5': 0.0005554293481545094, 'f.22009.0.6': 0.0007628395424448245, 'f.22009.0.7': -0.0009451354968612515, 'f.22009.0.8': -0.0012940773010954856, 'f.22009.0.9': -0.0008800383271052254, 'f.22009.0.10': 0.0015802211096664974}	{'const': 5.924958534337708, 'Age': 0.0069782920632959, 'Sex': -0.032419454510774035, 'Education_score': -0.0066007752216899395, 'Assessment_centre_11026.0': -0.020785697591714607, 'Assessment_centre_11027.0': 0.00812526226396538, 'Assessment_centre_11028.0': 0.008517114759912046, 'f.22009.0.1': -0.0033009846342091373, 'f.22009.0.2': 0.002545534869801208, 'f.22009.0.3': 0.0026984763536527013, 'f.22009.0.4': -0.0006671220295781648, 'f.22009.0.5': 0.0005503343308830292, 'f.22009.0.6': 0.0007366787239854414, 'f.22009.0.7': -0.0009750475610123899, 'f.22009.0.8': -0.0012855804852335475, 'f.22009.0.9': -0.0009032209114283032, 'f.22009.0.10': 0.001577274732273088}	{'const': 0.05002302640977, 'Prob_Class_0': 0.059346749742966554, 'Prob_Class_2': 0.06118030776380485, 'Age': 0.0004281957061067411, 'Sex': 0.006351580915459724, 'Education_score': 0.0023033799023034654, 'Assessment_centre_11026.0': 0.009323141761356632, 'Assessment_centre_11027.0': 0.007956281612262788, 'Assessment_centre_11028.0': 0.08189392808249805, 'f.22009.0.1': 0.0019914151472278617, 'f.22009.0.2': 0.002102116006416219, 'f.22009.0.3': 0.0020408122202543676, 'f.22009.0.4': 0.001537032238633188, 'f.22009.0.5': 0.0006971328658048256, 'f.22009.0.6': 0.001955264120653954, 'f.22009.0.7': 0.0017776905080770114, 'f.22009.0.8': 0.0017123227044948525, 'f.22009.0.9': 0.000810381107259968, 'f.22009.0.10': 0.0015757757977944617}	{'const': 0.03767749980638874, 'Age': 0.0004278574074348938, 'Sex': 0.006329476901078784, 'Education_score': 0.002301546790504541, 'Assessment_centre_11026.0': 0.009319664157243149, 'Assessment_centre_11027.0': 0.007952881303393628, 'Assessment_centre_11028.0': 0.0817842408068886, 'f.22009.0.1': 0.001990542885169982, 'f.22009.0.2': 0.00210138852199672, 'f.22009.0.3': 0.0020395059615229082, 'f.22009.0.4': 0.0015364471702955583, 'f.22009.0.5': 0.0006968921208167298, 'f.22009.0.6': 0.0019540893378197544, 'f.22009.0.7': 0.0017764102746683176, 'f.22009.0.8': 0.0017116812679079942, 'f.22009.0.9': 0.0008090643403115768, 'f.22009.0.10': 0.0015748025870623947}	0.162261	0.125042	0.162277	0.125021	0.939378	FALSE
439	rs11838776	Symbol_digit_matches	0.238672	0.787696	2	0.241023	0.240839	0.234098	0.234689	{'const': 38.79474520741253, 'Prob_Class_0': -0.01983163301371693, 'Prob_Class_2': 0.98405529271849, 'Age': -0.33952514734833894, 'Sex': -0.23195363566890254, 'Education_score': 0.3323336571717309, 'Assessment_centre_11026.0': 0.44721753713243373, 'Assessment_centre_11027.0': 0.01522346191156665, 'Assessment_centre_11028.0': -0.9384681346499164, 'f.22009.0.1': -0.02060865580149196, 'f.22009.0.2': -0.00433141881584348, 'f.22009.0.3': -0.0569539401983708, 'f.22009.0.4': 0.05116881695230177, 'f.22009.0.5': -0.059911648510924925, 'f.22009.0.6': 0.004986729281419383, 'f.22009.0.7': -0.046572714977432636, 'f.22009.0.8': 0.006209119268843322, 'f.22009.0.9': -0.021052024757772292, 'f.22009.0.10': -0.09556185940762713}	{'const': 39.187736357780615, 'Age': -0.33972464472694663, 'Sex': -0.22950435148191445, 'Education_score': 0.3312024846065906, 'Assessment_centre_11026.0': 0.4498149422409228, 'Assessment_centre_11027.0': 0.008098076393549647, 'Assessment_centre_11028.0': -0.9070409721197761, 'f.22009.0.1': -0.020743315817426222, 'f.22009.0.2': -0.005400600176324238, 'f.22009.0.3': -0.05743875432791418, 'f.22009.0.4': 0.05148424452016759, 'f.22009.0.5': -0.059679888674348494, 'f.22009.0.6': 0.004732003183711558, 'f.22009.0.7': -0.04666124775367504, 'f.22009.0.8': 0.008076215042067125, 'f.22009.0.9': -0.0207736175675743, 'f.22009.0.10': -0.09490848529188328}	{'const': 1.6104403702996288, 'Prob_Class_0': 1.728800059038128, 'Prob_Class_2': 1.7542730219760583, 'Age': 0.01415578133008334, 'Sex': 0.21196045756987555, 'Education_score': 0.07824703318586439, 'Assessment_centre_11026.0': 0.29012702142369384, 'Assessment_centre_11027.0': 0.2573206810932532, 'Assessment_centre_11028.0': 2.7118744428846036, 'f.22009.0.1': 0.06598050172968084, 'f.22009.0.2': 0.0691633471008716, 'f.22009.0.3': 0.06929934567676077, 'f.22009.0.4': 0.05254193572089312, 'f.22009.0.5': 0.023761866631530057, 'f.22009.0.6': 0.0659999117290122, 'f.22009.0.7': 0.059437474818260484, 'f.22009.0.8': 0.05674503805961983, 'f.22009.0.9': 0.027764980137983196, 'f.22009.0.10': 0.05371720511170976}	{'const': 1.2547014792956237, 'Age': 0.014147348782812952, 'Sex': 0.21149026168114543, 'Education_score': 0.07817446508373861, 'Assessment_centre_11026.0': 0.28974178028685593, 'Assessment_centre_11027.0': 0.2568167513215397, 'Assessment_centre_11028.0': 2.7071711989881493, 'f.22009.0.1': 0.0659375892148591, 'f.22009.0.2': 0.06904278381348142, 'f.22009.0.3': 0.0692666234651423, 'f.22009.0.4': 0.05250480640203491, 'f.22009.0.5': 0.023748547968523062, 'f.22009.0.6': 0.06593778325087893, 'f.22009.0.7': 0.059412901820517734, 'f.22009.0.8': 0.056656636237136494, 'f.22009.0.9': 0.02774245863473649, 'f.22009.0.10': 0.05364637183484782}	4.6496	3.68851	4.65016	3.69008	0.939378	FALSE
441	rs2942194	Fluid_intel_score	0.321525	0.725069	2	0.0850042	0.0847935	0.0791052	0.0795525	{'const': 6.625796714224741, 'Prob_Class_0': -0.4119446469647129, 'Prob_Class_2': -0.50499393833537, 'Age': -0.01701903817859828, 'Sex': 0.12072535320226699, 'Education_score': 0.387399380542543, 'Assessment_centre_11026.0': 0.02732125719602224, 'Assessment_centre_11027.0': -0.2960181255757013, 'Assessment_centre_11028.0': -0.35896929925230814, 'f.22009.0.1': 0.017501087326740015, 'f.22009.0.2': 0.04369142379115602, 'f.22009.0.3': -0.024282740168949764, 'f.22009.0.4': -0.00824904392257507, 'f.22009.0.5': -0.014950991020874787, 'f.22009.0.6': 0.01827015575931536, 'f.22009.0.7': -0.008245509163789622, 'f.22009.0.8': 0.054232559977723784, 'f.22009.0.9': -0.0014958264827136664, 'f.22009.0.10': -0.029939206676418587}	{'const': 6.316366535359289, 'Age': -0.016860705321104928, 'Sex': 0.1211406261542048, 'Education_score': 0.38746372553621444, 'Assessment_centre_11026.0': 0.030141179939589535, 'Assessment_centre_11027.0': -0.2947425248383085, 'Assessment_centre_11028.0': -0.3377288360596114, 'f.22009.0.1': 0.017239332268260136, 'f.22009.0.2': 0.04312885629222745, 'f.22009.0.3': -0.0245925842569742, 'f.22009.0.4': -0.00818385991743808, 'f.22009.0.5': -0.01498396584574786, 'f.22009.0.6': 0.018014060450197666, 'f.22009.0.7': -0.007888951801985407, 'f.22009.0.8': 0.053758119870252113, 'f.22009.0.9': -0.0014304163115132903, 'f.22009.0.10': -0.0299651499357997}	{'const': 0.594044053269919, 'Prob_Class_0': 0.6240177302501491, 'Prob_Class_2': 0.6680607190817798, 'Age': 0.005129716855621199, 'Sex': 0.07600569541171613, 'Education_score': 0.027628734548334415, 'Assessment_centre_11026.0': 0.11125785476262735, 'Assessment_centre_11027.0': 0.09535918417970285, 'Assessment_centre_11028.0': 0.9988678957520827, 'f.22009.0.1': 0.023885651219356995, 'f.22009.0.2': 0.02506283664479536, 'f.22009.0.3': 0.024529184090213086, 'f.22009.0.4': 0.01854624458265731, 'f.22009.0.5': 0.008381042272324495, 'f.22009.0.6': 0.02345595377264273, 'f.22009.0.7': 0.02136226912599203, 'f.22009.0.8': 0.020577853645883118, 'f.22009.0.9': 0.00977300844512154, 'f.22009.0.10': 0.01894770412328676}	{'const': 0.4514845909896736, 'Age': 0.005124402300720773, 'Sex': 0.07596843286712095, 'Education_score': 0.027621850030308735, 'Assessment_centre_11026.0': 0.11115357380112033, 'Assessment_centre_11027.0': 0.09531022155093848, 'Assessment_centre_11028.0': 0.9982708125431679, 'f.22009.0.1': 0.023873643968346018, 'f.22009.0.2': 0.025043533859947332, 'f.22009.0.3': 0.024520173457216448, 'f.22009.0.4': 0.01853213281694306, 'f.22009.0.5': 0.008378854766132164, 'f.22009.0.6': 0.02344734543554018, 'f.22009.0.7': 0.021347758728051402, 'f.22009.0.8': 0.020564139130211857, 'f.22009.0.9': 0.009769617843657945, 'f.22009.0.10': 0.018942572379404218}	1.98112	1.5669	1.98135	1.5669	0.939378	FALSE
448	rs6000553	Fluid_intel_score	0.248227	0.7802	2	0.0836824	0.0835175	0.0777064	0.0782084	{'const': 6.240412703128969, 'Prob_Class_0': 0.3794205068054625, 'Prob_Class_2': -0.12323689078230832, 'Age': -0.016711380418331354, 'Sex': 0.11805685729005215, 'Education_score': 0.38571575684733905, 'Assessment_centre_11026.0': 0.020852951009811018, 'Assessment_centre_11027.0': -0.2999077810535281, 'Assessment_centre_11028.0': -0.35216069454942284, 'f.22009.0.1': 0.016647343153918602, 'f.22009.0.2': 0.04144997512117967, 'f.22009.0.3': -0.025131857229360254, 'f.22009.0.4': -0.008620147412135272, 'f.22009.0.5': -0.014401360262904478, 'f.22009.0.6': 0.021849096579353675, 'f.22009.0.7': -0.007607641840244303, 'f.22009.0.8': 0.053642853737134934, 'f.22009.0.9': -0.0007495984245306803, 'f.22009.0.10': -0.02991243992954762}	{'const': 6.312970044975691, 'Age': -0.016616736174217092, 'Sex': 0.11959770491976512, 'Education_score': 0.3855028894850195, 'Assessment_centre_11026.0': 0.021941808728200347, 'Assessment_centre_11027.0': -0.2985605083377743, 'Assessment_centre_11028.0': -0.3403930213758659, 'f.22009.0.1': 0.01669401295924095, 'f.22009.0.2': 0.04130625627143316, 'f.22009.0.3': -0.02497682961346198, 'f.22009.0.4': -0.008377154664688618, 'f.22009.0.5': -0.014546005866123233, 'f.22009.0.6': 0.022285802814416854, 'f.22009.0.7': -0.007825338289255489, 'f.22009.0.8': 0.053195889455278714, 'f.22009.0.9': -0.0010270294267902009, 'f.22009.0.10': -0.030138229433658487}	{'const': 0.6146400165200502, 'Prob_Class_0': 0.7370260357667043, 'Prob_Class_2': 0.7467697087682827, 'Age': 0.005178310305299244, 'Sex': 0.07670081800211731, 'Education_score': 0.02792721521865978, 'Assessment_centre_11026.0': 0.11238539480652691, 'Assessment_centre_11027.0': 0.09633536407761553, 'Assessment_centre_11028.0': 1.0020870588609334, 'f.22009.0.1': 0.0241377657524031, 'f.22009.0.2': 0.02525207579727111, 'f.22009.0.3': 0.024723744567288763, 'f.22009.0.4': 0.018690966366641342, 'f.22009.0.5': 0.008455632599447751, 'f.22009.0.6': 0.023672687939252167, 'f.22009.0.7': 0.021592442344188792, 'f.22009.0.8': 0.020744900558820587, 'f.22009.0.9': 0.009848775118336725, 'f.22009.0.10': 0.01908295948051041}	{'const': 0.45553230687879737, 'Age': 0.00517462716672891, 'Sex': 0.07664558107621171, 'Education_score': 0.027887587384218784, 'Assessment_centre_11026.0': 0.11229693866617695, 'Assessment_centre_11027.0': 0.09627990816621446, 'Assessment_centre_11028.0': 1.0015166198027903, 'f.22009.0.1': 0.024120478944713707, 'f.22009.0.2': 0.025241941645858267, 'f.22009.0.3': 0.024713821214580947, 'f.22009.0.4': 0.018677821887000356, 'f.22009.0.5': 0.008450655439838101, 'f.22009.0.6': 0.023657650386668012, 'f.22009.0.7': 0.02157815394298674, 'f.22009.0.8': 0.02072862312373984, 'f.22009.0.9': 0.00983586076084941, 'f.22009.0.10': 0.01907336856025253}	1.98747	1.57234	1.98765	1.57277	0.939378	FALSE
460	rs4779931	Symbol_digit_matches	0.280281	0.7556	2	0.236531	0.236323	0.229851	0.230389	{'const': 38.799864305149256, 'Prob_Class_0': -0.03426791574461119, 'Prob_Class_2': 1.3916419416298156, 'Age': -0.33784668904955945, 'Sex': -0.209389975012344, 'Education_score': 0.3162038766972726, 'Assessment_centre_11026.0': 0.4676382674611422, 'Assessment_centre_11027.0': -0.08858727312418312, 'Assessment_centre_11028.0': -0.9291986523437525, 'f.22009.0.1': -0.013149901987199945, 'f.22009.0.2': -0.004058916871529657, 'f.22009.0.3': -0.06053202884905035, 'f.22009.0.4': 0.04354128614028714, 'f.22009.0.5': -0.05883458378316371, 'f.22009.0.6': 0.017232995979793754, 'f.22009.0.7': -0.061790461235156885, 'f.22009.0.8': 0.028381477155377522, 'f.22009.0.9': -0.02114792092377288, 'f.22009.0.10': -0.10007717787125724}	{'const': 39.223613672829515, 'Age': -0.33747502850336303, 'Sex': -0.21268654169881385, 'Education_score': 0.31639785096818324, 'Assessment_centre_11026.0': 0.4666799997474801, 'Assessment_centre_11027.0': -0.09289182281918495, 'Assessment_centre_11028.0': -0.926576016684128, 'f.22009.0.1': -0.013895844982886835, 'f.22009.0.2': -0.0046961382693961745, 'f.22009.0.3': -0.05815470700998498, 'f.22009.0.4': 0.042777508089709176, 'f.22009.0.5': -0.05887752918689092, 'f.22009.0.6': 0.01595464124318375, 'f.22009.0.7': -0.0626452020392195, 'f.22009.0.8': 0.02996272497828404, 'f.22009.0.9': -0.021137962299278154, 'f.22009.0.10': -0.099965592152692}	{'const': 1.6836765801222122, 'Prob_Class_0': 2.1423874610958045, 'Prob_Class_2': 2.134380938097537, 'Age': 0.013980241765966905, 'Sex': 0.20842865317317558, 'Education_score': 0.07716793973738667, 'Assessment_centre_11026.0': 0.2865177435501054, 'Assessment_centre_11027.0': 0.2536356308839265, 'Assessment_centre_11028.0': 2.7231229808943422, 'f.22009.0.1': 0.0652092184751968, 'f.22009.0.2': 0.06790207683105008, 'f.22009.0.3': 0.068335386704783, 'f.22009.0.4': 0.051456300070916075, 'f.22009.0.5': 0.023380008662890618, 'f.22009.0.6': 0.06487348062503384, 'f.22009.0.7': 0.05883925178703834, 'f.22009.0.8': 0.05623852702995076, 'f.22009.0.9': 0.027520188596309975, 'f.22009.0.10': 0.0529199612033006}	{'const': 1.2340763540677582, 'Age': 0.013962143604722645, 'Sex': 0.20829050021034948, 'Education_score': 0.07713312117036127, 'Assessment_centre_11026.0': 0.28628641759558254, 'Assessment_centre_11027.0': 0.25347878892280834, 'Assessment_centre_11028.0': 2.722164343578496, 'f.22009.0.1': 0.06517179879975629, 'f.22009.0.2': 0.06787262223914485, 'f.22009.0.3': 0.06823708672229967, 'f.22009.0.4': 0.05142290575371, 'f.22009.0.5': 0.02337153546130109, 'f.22009.0.6': 0.06481575846363873, 'f.22009.0.7': 0.05879943565192577, 'f.22009.0.8': 0.05617127101604022, 'f.22009.0.9': 0.0275061521913572, 'f.22009.0.10': 0.05285468461641913}	4.67684	3.7013	4.67748	3.7024	0.939378	FALSE
473	rs1040851	Matrix_pattern_puzzles	0.277741	0.757521	2	0.11212	0.11188	0.104328	0.104958	{'const': 11.7056952661869, 'Prob_Class_0': -0.6476403333691445, 'Prob_Class_2': -0.26766295700608866, 'Age': -0.06709346217073126, 'Sex': 0.3332390272435302, 'Education_score': 0.29307699920059394, 'Assessment_centre_11026.0': 0.20673016431360308, 'Assessment_centre_11027.0': -0.08688236852805711, 'Assessment_centre_11028.0': -1.9997259366237914, 'f.22009.0.1': 0.03031093330433284, 'f.22009.0.2': 0.001836547332443439, 'f.22009.0.3': -0.029901835628306957, 'f.22009.0.4': -0.01314009758954671, 'f.22009.0.5': -0.02384756537067864, 'f.22009.0.6': -0.0003993145258371685, 'f.22009.0.7': -0.060191510097164835, 'f.22009.0.8': -0.0007491369064869331, 'f.22009.0.9': -0.018898955538357375, 'f.22009.0.10': -0.05357680830583374}	{'const': 11.409660367390282, 'Age': -0.0670486109279146, 'Sex': 0.33101425477318275, 'Education_score': 0.29402891217320815, 'Assessment_centre_11026.0': 0.20506527519403844, 'Assessment_centre_11027.0': -0.0887429308587308, 'Assessment_centre_11028.0': -1.9599030439982263, 'f.22009.0.1': 0.030105369549074303, 'f.22009.0.2': 0.002010769193623768, 'f.22009.0.3': -0.030090620942792648, 'f.22009.0.4': -0.013479130721881125, 'f.22009.0.5': -0.02403123589630363, 'f.22009.0.6': -0.0011738593606966906, 'f.22009.0.7': -0.05969623031474614, 'f.22009.0.8': -0.00033473472115401253, 'f.22009.0.9': -0.018930093737128943, 'f.22009.0.10': -0.05362865574129959}	{'const': 0.7602311144375411, 'Prob_Class_0': 0.8923063659762754, 'Prob_Class_2': 0.8991323834704915, 'Age': 0.00604157448555133, 'Sex': 0.09014808073209403, 'Education_score': 0.03334243829309331, 'Assessment_centre_11026.0': 0.12375048182187487, 'Assessment_centre_11027.0': 0.10951391526749811, 'Assessment_centre_11028.0': 1.0225653387049747, 'f.22009.0.1': 0.028108676760125937, 'f.22009.0.2': 0.02946115367665135, 'f.22009.0.3': 0.02942357613798676, 'f.22009.0.4': 0.022268568170075224, 'f.22009.0.5': 0.010090788052248747, 'f.22009.0.6': 0.028173951562034196, 'f.22009.0.7': 0.025404651675221726, 'f.22009.0.8': 0.024215280607330355, 'f.22009.0.9': 0.01194620753425661, 'f.22009.0.10': 0.022872086756861445}	{'const': 0.5323667744178879, 'Age': 0.006030161525139169, 'Sex': 0.09003350529716099, 'Education_score': 0.03330388963189006, 'Assessment_centre_11026.0': 0.12367874952674165, 'Assessment_centre_11027.0': 0.10932474858043299, 'Assessment_centre_11028.0': 1.020809103050934, 'f.22009.0.1': 0.02809509319194714, 'f.22009.0.2': 0.02943717691539174, 'f.22009.0.3': 0.02941128019954907, 'f.22009.0.4': 0.022255309221144944, 'f.22009.0.5': 0.010084073839496817, 'f.22009.0.6': 0.028144445592383004, 'f.22009.0.7': 0.025381726836461956, 'f.22009.0.8': 0.024192787969039908, 'f.22009.0.9': 0.011930033375678245, 'f.22009.0.10': 0.02284363862285142}	2.01946	1.62132	2.01973	1.62137	0.939378	FALSE
474	rs1040851	Symbol_digit_matches	0.276973	0.758104	2	0.23497	0.234764	0.228256	0.2288	{'const': 38.306029332284616, 'Prob_Class_0': 1.1517440104476393, 'Prob_Class_2': 1.522173713522889, 'Age': -0.3352118017122096, 'Sex': -0.2162399291749721, 'Education_score': 0.3138965361855318, 'Assessment_centre_11026.0': 0.47081528313299037, 'Assessment_centre_11027.0': -0.07422692458340693, 'Assessment_centre_11028.0': -0.9144344221280859, 'f.22009.0.1': -0.005813436241008997, 'f.22009.0.2': -0.0019095716498370371, 'f.22009.0.3': -0.0489643021367823, 'f.22009.0.4': 0.045713829280769634, 'f.22009.0.5': -0.0598100050598131, 'f.22009.0.6': 0.0077822395028619325, 'f.22009.0.7': -0.06499701026355105, 'f.22009.0.8': 0.026515963492722866, 'f.22009.0.9': -0.022649304938159535, 'f.22009.0.10': -0.10115228229758563}	{'const': 39.221486044141884, 'Age': -0.335726866630331, 'Sex': -0.21654445723721202, 'Education_score': 0.31316941028742273, 'Assessment_centre_11026.0': 0.4705475714837322, 'Assessment_centre_11027.0': -0.06518412940381539, 'Assessment_centre_11028.0': -0.9287462964764498, 'f.22009.0.1': -0.00516896526275085, 'f.22009.0.2': -0.003362976859606048, 'f.22009.0.3': -0.04910269818961714, 'f.22009.0.4': 0.04607845024779837, 'f.22009.0.5': -0.0596685767330582, 'f.22009.0.6': 0.008760500478811883, 'f.22009.0.7': -0.0664494035439967, 'f.22009.0.8': 0.02686131376533628, 'f.22009.0.9': -0.02345325040723402, 'f.22009.0.10': -0.09976959178186232}	{'const': 1.7618782959708645, 'Prob_Class_0': 2.070344753318062, 'Prob_Class_2': 2.0873009436199266, 'Age': 0.013980313305489447, 'Sex': 0.20896075415277118, 'Education_score': 0.07738247725180034, 'Assessment_centre_11026.0': 0.28657169023319307, 'Assessment_centre_11027.0': 0.254067861558492, 'Assessment_centre_11028.0': 2.7274325080754225, 'f.22009.0.1': 0.06540507008791656, 'f.22009.0.2': 0.06807243617309648, 'f.22009.0.3': 0.06823623203967515, 'f.22009.0.4': 0.05164220711505145, 'f.22009.0.5': 0.023385962342704424, 'f.22009.0.6': 0.06513980640081539, 'f.22009.0.7': 0.058944577317348895, 'f.22009.0.8': 0.05622451091991518, 'f.22009.0.9': 0.02758682422266475, 'f.22009.0.10': 0.05303712510128549}	{'const': 1.2336147769106909, 'Age': 0.013955342310932848, 'Sex': 0.20865512796862895, 'Education_score': 0.07728520950667606, 'Assessment_centre_11026.0': 0.286390056153771, 'Assessment_centre_11027.0': 0.253684699113143, 'Assessment_centre_11028.0': 2.724277624769092, 'f.22009.0.1': 0.06537630147740589, 'f.22009.0.2': 0.06801650344212537, 'f.22009.0.3': 0.06820768591669389, 'f.22009.0.4': 0.05161136595921134, 'f.22009.0.5': 0.023370399543526453, 'f.22009.0.6': 0.06506529907957664, 'f.22009.0.7': 0.058887376023141876, 'f.22009.0.8': 0.0561734870346813, 'f.22009.0.9': 0.02754375131216501, 'f.22009.0.10': 0.05297424038366665}	4.68035	3.70735	4.68098	3.70693	0.939378	FALSE
478	rs10774183	Numeric_memory	0.252536	0.776852	2	0.0441191	0.0438867	0.035839	0.036532	{'const': 7.869046195143376, 'Prob_Class_0': 0.36894059321352934, 'Prob_Class_2': 0.15467918870653952, 'Age': -0.025141211990810076, 'Sex': 0.17124368126902184, 'Education_score': 0.10598692915036438, 'Assessment_centre_11026.0': 0.05517962129292652, 'Assessment_centre_11027.0': -0.08264050901761887, 'Assessment_centre_11028.0': -0.08864052551107895, 'f.22009.0.1': 0.01884520712435989, 'f.22009.0.2': 0.02499565007427582, 'f.22009.0.3': 0.004662286027120374, 'f.22009.0.4': 0.0025556327304335413, 'f.22009.0.5': -0.002445571483092963, 'f.22009.0.6': 0.015023155540403151, 'f.22009.0.7': 0.014393027786069726, 'f.22009.0.8': 0.0271465046651912, 'f.22009.0.9': 0.005640285232392182, 'f.22009.0.10': 0.0020954863023360665}	{'const': 8.030057695636978, 'Age': -0.0251058743832996, 'Sex': 0.1696016026216263, 'Education_score': 0.10577914492626919, 'Assessment_centre_11026.0': 0.05302108199994868, 'Assessment_centre_11027.0': -0.0831372647126001, 'Assessment_centre_11028.0': -0.07649964067370131, 'f.22009.0.1': 0.01863136859072455, 'f.22009.0.2': 0.024787680761053286, 'f.22009.0.3': 0.0049113680396222145, 'f.22009.0.4': 0.0026233204861215356, 'f.22009.0.5': -0.002477749105708376, 'f.22009.0.6': 0.014559046368102862, 'f.22009.0.7': 0.014324741109976575, 'f.22009.0.8': 0.02702001415568808, 'f.22009.0.9': 0.005499066616626647, 'f.22009.0.10': 0.0019536052910654454}	{'const': 0.44411587372710715, 'Prob_Class_0': 0.5250277242122442, 'Prob_Class_2': 0.5510554042306669, 'Age': 0.003716163117913131, 'Sex': 0.05559343216094407, 'Education_score': 0.020447297359302365, 'Assessment_centre_11026.0': 0.07642515288427516, 'Assessment_centre_11027.0': 0.06754829179665765, 'Assessment_centre_11028.0': 0.6327794589382535, 'f.22009.0.1': 0.017361097606181607, 'f.22009.0.2': 0.01811989611877454, 'f.22009.0.3': 0.01819658872140564, 'f.22009.0.4': 0.013799375208147242, 'f.22009.0.5': 0.0062168479195941345, 'f.22009.0.6': 0.017253643983791093, 'f.22009.0.7': 0.01565859675520601, 'f.22009.0.8': 0.014835598444399406, 'f.22009.0.9': 0.007381958233001537, 'f.22009.0.10': 0.014063490725015068}	{'const': 0.32965052417995594, 'Age': 0.0037131484586224372, 'Sex': 0.05550422190024435, 'Education_score': 0.020435629925912965, 'Assessment_centre_11026.0': 0.07630381997646654, 'Assessment_centre_11027.0': 0.06748432438644564, 'Assessment_centre_11028.0': 0.6322548866494991, 'f.22009.0.1': 0.017351746181088857, 'f.22009.0.2': 0.01810505245118033, 'f.22009.0.3': 0.01816557249455586, 'f.22009.0.4': 0.013793228738716402, 'f.22009.0.5': 0.006214366180852938, 'f.22009.0.6': 0.01723506910822236, 'f.22009.0.7': 0.015651171383204637, 'f.22009.0.8': 0.014828691972290054, 'f.22009.0.9': 0.007376620356341701, 'f.22009.0.10': 0.01405624411283408}	1.251	0.979373	1.25115	0.97941	0.939378	FALSE
480	rs10774183	Matrix_pattern_puzzles	0.319321	0.726678	2	0.115453	0.115175	0.107633	0.108229	{'const': 11.818647914467096, 'Prob_Class_0': -0.6547435444106948, 'Prob_Class_2': -0.5507916629283839, 'Age': -0.06818822378184676, 'Sex': 0.32597273509290836, 'Education_score': 0.2977349419627881, 'Assessment_centre_11026.0': 0.1823152851667752, 'Assessment_centre_11027.0': -0.09430026488348794, 'Assessment_centre_11028.0': -1.9520024517503365, 'f.22009.0.1': 0.026163768201501583, 'f.22009.0.2': -0.0022937853701676244, 'f.22009.0.3': -0.03399632014043684, 'f.22009.0.4': -0.01114585488725418, 'f.22009.0.5': -0.025993356109968002, 'f.22009.0.6': -0.0007530707119829858, 'f.22009.0.7': -0.05717536066799675, 'f.22009.0.8': -0.00037198608504246215, 'f.22009.0.9': -0.019454196282144287, 'f.22009.0.10': -0.05644532707661257}	{'const': 11.438360268961857, 'Age': -0.06827801584655438, 'Sex': 0.3303540182502908, 'Education_score': 0.2980300324230878, 'Assessment_centre_11026.0': 0.1873007191124249, 'Assessment_centre_11027.0': -0.09223711253001447, 'Assessment_centre_11028.0': -1.9667714809000076, 'f.22009.0.1': 0.02661923881298849, 'f.22009.0.2': -0.0017179049688296382, 'f.22009.0.3': -0.034812781192561496, 'f.22009.0.4': -0.011321036011194649, 'f.22009.0.5': -0.025909721085602463, 'f.22009.0.6': -6.071319665981734e-05, 'f.22009.0.7': -0.05721451635846041, 'f.22009.0.8': -0.0003151941006945679, 'f.22009.0.9': -0.01923576449178894, 'f.22009.0.10': -0.05615213028872116}	{'const': 0.7275458134476216, 'Prob_Class_0': 0.8573341450500034, 'Prob_Class_2': 0.9121101061148302, 'Age': 0.006041047983135911, 'Sex': 0.09055233536910008, 'Education_score': 0.03339599248579456, 'Assessment_centre_11026.0': 0.12442759396547615, 'Assessment_centre_11027.0': 0.1098598656640508, 'Assessment_centre_11028.0': 1.0208971913455667, 'f.22009.0.1': 0.028152439481138897, 'f.22009.0.2': 0.02955416231567672, 'f.22009.0.3': 0.029588935730399227, 'f.22009.0.4': 0.02234109145750633, 'f.22009.0.5': 0.010096420472285244, 'f.22009.0.6': 0.028178359771256555, 'f.22009.0.7': 0.025467703636973642, 'f.22009.0.8': 0.024206754528017786, 'f.22009.0.9': 0.011930699938210505, 'f.22009.0.10': 0.022922023775492285}	{'const': 0.5347899940945167, 'Age': 0.00603777153672461, 'Sex': 0.09035239331907252, 'Education_score': 0.033378013707833505, 'Assessment_centre_11026.0': 0.12422771593689584, 'Assessment_centre_11027.0': 0.10976838674252369, 'Assessment_centre_11028.0': 1.0200844032729892, 'f.22009.0.1': 0.02813707443472451, 'f.22009.0.2': 0.029535169179816904, 'f.22009.0.3': 0.02954197314415824, 'f.22009.0.4': 0.022331624246434104, 'f.22009.0.5': 0.010092417249435591, 'f.22009.0.6': 0.02814989926908904, 'f.22009.0.7': 0.025455543696156255, 'f.22009.0.8': 0.024195768349448685, 'f.22009.0.9': 0.011923444289965078, 'f.22009.0.10': 0.022910641195634084}	2.01787	1.61934	2.01818	1.61964	0.939378	FALSE
484	rs718050	log_reaction_time	0.239936	0.786694	2	0.10694	0.106788	0.101233	0.101718	{'const': 5.8958797788974024, 'Prob_Class_0': 0.03853270772725825, 'Prob_Class_2': 0.02444848460055349, 'Age': 0.007047517810623728, 'Sex': -0.03346073803593594, 'Education_score': -0.00708631919210018, 'Assessment_centre_11026.0': -0.020695865937309016, 'Assessment_centre_11027.0': 0.005450651675099116, 'Assessment_centre_11028.0': 0.007430067942951979, 'f.22009.0.1': -0.004039338155100408, 'f.22009.0.2': 0.0026691725463678095, 'f.22009.0.3': 0.003640796923978934, 'f.22009.0.4': -0.00017928279717231016, 'f.22009.0.5': 0.0005130134601741675, 'f.22009.0.6': 0.0015944855217745503, 'f.22009.0.7': -0.0009398433586314857, 'f.22009.0.8': -0.00120008295106162, 'f.22009.0.9': -0.0007630016313003819, 'f.22009.0.10': 0.0017461960704492248}	{'const': 5.917045865112449, 'Age': 0.007031653449427051, 'Sex': -0.03355787457103347, 'Education_score': -0.007110954130878325, 'Assessment_centre_11026.0': -0.020659512331545088, 'Assessment_centre_11027.0': 0.0053330787132817616, 'Assessment_centre_11028.0': 0.008072425467336553, 'f.22009.0.1': -0.004003987380750355, 'f.22009.0.2': 0.0027164791448130287, 'f.22009.0.3': 0.003645204116872452, 'f.22009.0.4': -0.0001662864909000028, 'f.22009.0.5': 0.0005092901990385746, 'f.22009.0.6': 0.001550148458084346, 'f.22009.0.7': -0.0009393780310186133, 'f.22009.0.8': -0.0012086379009019939, 'f.22009.0.9': -0.0007683887882347362, 'f.22009.0.10': 0.001719049681539759}	{'const': 0.05008395237415879, 'Prob_Class_0': 0.056033332629755024, 'Prob_Class_2': 0.05867563910686232, 'Age': 0.0004187915396922125, 'Sex': 0.006194586861299999, 'Education_score': 0.0022462488741654785, 'Assessment_centre_11026.0': 0.009102813167996665, 'Assessment_centre_11027.0': 0.007782969067952315, 'Assessment_centre_11028.0': 0.08173388755190109, 'f.22009.0.1': 0.0019401371476366162, 'f.22009.0.2': 0.0020451172475624696, 'f.22009.0.3': 0.0019959802035228722, 'f.22009.0.4': 0.0015096871506055608, 'f.22009.0.5': 0.0006822896413070735, 'f.22009.0.6': 0.001910281455743373, 'f.22009.0.7': 0.0017404943745374826, 'f.22009.0.8': 0.0016774068774907745, 'f.22009.0.9': 0.0007961501834390695, 'f.22009.0.10': 0.001543762735057769}	{'const': 0.036772797202731855, 'Age': 0.00041803459485637733, 'Sex': 0.006186480996422576, 'Education_score': 0.002245214451487499, 'Assessment_centre_11026.0': 0.009092063485019739, 'Assessment_centre_11027.0': 0.007772777883939712, 'Assessment_centre_11028.0': 0.08170512087731703, 'f.22009.0.1': 0.0019387058374084694, 'f.22009.0.2': 0.0020425322936698186, 'f.22009.0.3': 0.0019953447897328846, 'f.22009.0.4': 0.001508797823560037, 'f.22009.0.5': 0.0006820254458286807, 'f.22009.0.6': 0.001908542621673282, 'f.22009.0.7': 0.0017381093291614913, 'f.22009.0.8': 0.0016768737336672207, 'f.22009.0.9': 0.0007956724434016526, 'f.22009.0.10': 0.0015425808354650556}	0.162165	0.125209	0.162178	0.125196	0.939378	FALSE
517	rs10846507	Tower_rearranging	0.271045	0.76261	2	0.102161	0.101918	0.0940928	0.0947515	{'const': 15.963624415669077, 'Prob_Class_0': -0.7706353196766825, 'Prob_Class_2': -0.5346543521372051, 'Age': -0.11158629050949719, 'Sex': 0.5419834364604231, 'Education_score': 0.30267486260943033, 'Assessment_centre_11026.0': 0.1399530015914611, 'Assessment_centre_11027.0': -0.46372469048686565, 'Assessment_centre_11028.0': -1.3213121128957974, 'f.22009.0.1': -0.03126281855184131, 'f.22009.0.2': -0.038954414995749156, 'f.22009.0.3': -0.023359310014434424, 'f.22009.0.4': 0.03594815043522759, 'f.22009.0.5': -0.02854366575848656, 'f.22009.0.6': 0.08961562720426243, 'f.22009.0.7': -0.007496260821591067, 'f.22009.0.8': -0.01939576462893358, 'f.22009.0.9': -0.005386176726190461, 'f.22009.0.10': -0.08642053912246829}	{'const': 15.589670623455193, 'Age': -0.11157045366874391, 'Sex': 0.5415897704949068, 'Education_score': 0.3033541148758144, 'Assessment_centre_11026.0': 0.13514160742479145, 'Assessment_centre_11027.0': -0.4643389635370092, 'Assessment_centre_11028.0': -1.3205626248472062, 'f.22009.0.1': -0.030854921824667522, 'f.22009.0.2': -0.03882106913084417, 'f.22009.0.3': -0.023364285957200064, 'f.22009.0.4': 0.035863948972799965, 'f.22009.0.5': -0.028277650310797747, 'f.22009.0.6': 0.08997246496837819, 'f.22009.0.7': -0.007181622806149882, 'f.22009.0.8': -0.019792059714291453, 'f.22009.0.9': -0.005273973658647882, 'f.22009.0.10': -0.08631518229309175}	{'const': 0.995979844190392, 'Prob_Class_0': 1.0839560004021391, 'Prob_Class_2': 0.9580417292235824, 'Age': 0.00922861052990415, 'Sex': 0.13737083049845347, 'Education_score': 0.050787083435653003, 'Assessment_centre_11026.0': 0.18817134212827713, 'Assessment_centre_11027.0': 0.16635434021172282, 'Assessment_centre_11028.0': 1.5368818265307127, 'f.22009.0.1': 0.042777739918707765, 'f.22009.0.2': 0.04513520564260909, 'f.22009.0.3': 0.04497021635523007, 'f.22009.0.4': 0.03388931646277859, 'f.22009.0.5': 0.015402451467835216, 'f.22009.0.6': 0.04274904171717832, 'f.22009.0.7': 0.03857756194796741, 'f.22009.0.8': 0.03670558481190528, 'f.22009.0.9': 0.018180594386814, 'f.22009.0.10': 0.034781095596810696}	{'const': 0.8130057674906653, 'Age': 0.009185542815812285, 'Sex': 0.1371758642832593, 'Education_score': 0.05075438759441535, 'Assessment_centre_11026.0': 0.1879798093643799, 'Assessment_centre_11027.0': 0.16627773862081455, 'Assessment_centre_11028.0': 1.5358941606988532, 'f.22009.0.1': 0.04274741361864827, 'f.22009.0.2': 0.04511808816608908, 'f.22009.0.3': 0.044919819233829615, 'f.22009.0.4': 0.03387625748726611, 'f.22009.0.5': 0.015392438846722716, 'f.22009.0.6': 0.04272887320327589, 'f.22009.0.7': 0.03855840824100412, 'f.22009.0.8': 0.036681823124209416, 'f.22009.0.9': 0.01817308773703228, 'f.22009.0.10': 0.03475851860438926}	3.03753	2.41111	3.03794	2.40987	0.939378	FALSE
539	rs1123680	Fluid_intel_score	0.327177	0.720984	2	0.0848331	0.0846125	0.0787657	0.0792219	{'const': 6.650681601651897, 'Prob_Class_0': -0.4894109123703466, 'Prob_Class_2': -0.2983787307107568, 'Age': -0.017277925840962497, 'Sex': 0.13360167360118413, 'Education_score': 0.3856659873310337, 'Assessment_centre_11026.0': 0.026698067366275238, 'Assessment_centre_11027.0': -0.3268140791683586, 'Assessment_centre_11028.0': -0.36217416319072393, 'f.22009.0.1': 0.02215348439793502, 'f.22009.0.2': 0.041585627009067976, 'f.22009.0.3': -0.023060520754265595, 'f.22009.0.4': -0.005877942986889621, 'f.22009.0.5': -0.01570934462623313, 'f.22009.0.6': 0.01962831994055837, 'f.22009.0.7': -0.005171118404409508, 'f.22009.0.8': 0.052361537890169944, 'f.22009.0.9': 0.0008243069272549433, 'f.22009.0.10': -0.027311131609474664}	{'const': 6.427137145701583, 'Age': -0.017285185280841085, 'Sex': 0.13325538247483745, 'Education_score': 0.3856300129717582, 'Assessment_centre_11026.0': 0.027666932246369933, 'Assessment_centre_11027.0': -0.32501300002743305, 'Assessment_centre_11028.0': -0.3474175941225748, 'f.22009.0.1': 0.022466296160403538, 'f.22009.0.2': 0.041592302977636136, 'f.22009.0.3': -0.02385243527072442, 'f.22009.0.4': -0.005916186644678212, 'f.22009.0.5': -0.015453480155785198, 'f.22009.0.6': 0.01980772907922857, 'f.22009.0.7': -0.00466527341171251, 'f.22009.0.8': 0.05182035754764637, 'f.22009.0.9': 0.000656427669216939, 'f.22009.0.10': -0.027178284962200525}	{'const': 0.556494810140801, 'Prob_Class_0': 0.6096066398813162, 'Prob_Class_2': 0.5521097036593265, 'Age': 0.005198758555333169, 'Sex': 0.07712184119230145, 'Education_score': 0.028041255748403424, 'Assessment_centre_11026.0': 0.11324574112557696, 'Assessment_centre_11027.0': 0.09688713045394581, 'Assessment_centre_11028.0': 0.9999131704380111, 'f.22009.0.1': 0.024198958975444267, 'f.22009.0.2': 0.025402787315173536, 'f.22009.0.3': 0.02487364214628662, 'f.22009.0.4': 0.01892575708724351, 'f.22009.0.5': 0.008566130197712867, 'f.22009.0.6': 0.02378749663732588, 'f.22009.0.7': 0.02167073285800725, 'f.22009.0.8': 0.02077565795256592, 'f.22009.0.9': 0.00994233479919157, 'f.22009.0.10': 0.019200387488839656}	{'const': 0.4573694978670702, 'Age': 0.005196894693981767, 'Sex': 0.07709988126160897, 'Education_score': 0.028033625277139238, 'Assessment_centre_11026.0': 0.11319560586146908, 'Assessment_centre_11027.0': 0.09678514422719064, 'Assessment_centre_11028.0': 0.9993449939687017, 'f.22009.0.1': 0.024189080511060505, 'f.22009.0.2': 0.02539591693317879, 'f.22009.0.3': 0.024843769936787878, 'f.22009.0.4': 0.018917935287325344, 'f.22009.0.5': 0.008558125938639053, 'f.22009.0.6': 0.023774310359796547, 'f.22009.0.7': 0.02164638444372776, 'f.22009.0.8': 0.020759737309060833, 'f.22009.0.9': 0.00993763434415936, 'f.22009.0.10': 0.019192550950417362}	1.98281	1.56891	1.98305	1.56933	0.939378	FALSE
540	rs1123680	log_reaction_time	0.27371	0.760574	2	0.108763	0.108585	0.102912	0.103387	{'const': 5.914223592968564, 'Prob_Class_0': -0.004124529484206367, 'Prob_Class_2': 0.024662343011365977, 'Age': 0.006988429706234552, 'Sex': -0.035788117062606165, 'Education_score': -0.006597465289236714, 'Assessment_centre_11026.0': -0.020483425288020926, 'Assessment_centre_11027.0': 0.006499891767775927, 'Assessment_centre_11028.0': 0.00654379806642938, 'f.22009.0.1': -0.003668231588487036, 'f.22009.0.2': 0.0028784728778189542, 'f.22009.0.3': 0.003972235348764378, 'f.22009.0.4': -0.00034650988442051593, 'f.22009.0.5': 0.0006412198042303437, 'f.22009.0.6': 0.0011529181163234998, 'f.22009.0.7': -0.001799812236307504, 'f.22009.0.8': -0.0011186500129347944, 'f.22009.0.9': -0.0008654082125150297, 'f.22009.0.10': 0.0019215031498358668}	{'const': 5.923571385404166, 'Age': 0.006985153961748186, 'Sex': -0.03574716518814159, 'Education_score': -0.006610583530547448, 'Assessment_centre_11026.0': -0.020590557619799214, 'Assessment_centre_11027.0': 0.006299175186965337, 'Assessment_centre_11028.0': 0.007557400348873272, 'f.22009.0.1': -0.0036773422586915466, 'f.22009.0.2': 0.002888073514772398, 'f.22009.0.3': 0.003947190930242494, 'f.22009.0.4': -0.0003662392239718444, 'f.22009.0.5': 0.0006432411648027662, 'f.22009.0.6': 0.0011820039377392097, 'f.22009.0.7': -0.0018447106163641733, 'f.22009.0.8': -0.0011178896060750774, 'f.22009.0.9': -0.0008652580898470858, 'f.22009.0.10': 0.0019369212824447712}	{'const': 0.044745592835828185, 'Prob_Class_0': 0.0491019624924679, 'Prob_Class_2': 0.04448468177276284, 'Age': 0.00041868947927384704, 'Sex': 0.006205226296936922, 'Education_score': 0.00225232076487011, 'Assessment_centre_11026.0': 0.009144392521007606, 'Assessment_centre_11027.0': 0.0078012525173990835, 'Assessment_centre_11028.0': 0.08086991688342082, 'f.22009.0.1': 0.0019409588842051032, 'f.22009.0.2': 0.0020469225719789252, 'f.22009.0.3': 0.0020000587103064884, 'f.22009.0.4': 0.0015205172454053808, 'f.22009.0.5': 0.0006887997595844694, 'f.22009.0.6': 0.001911513825760486, 'f.22009.0.7': 0.0017439451758034098, 'f.22009.0.8': 0.0016714926056943249, 'f.22009.0.9': 0.000799784284891643, 'f.22009.0.10': 0.0015445946819201632}	{'const': 0.03676357061958126, 'Age': 0.00041855045590282066, 'Sex': 0.006203236768426193, 'Education_score': 0.0022516503240681027, 'Assessment_centre_11026.0': 0.009140279974128482, 'Assessment_centre_11027.0': 0.007792509785343001, 'Assessment_centre_11028.0': 0.08082296442175765, 'f.22009.0.1': 0.0019401834865368306, 'f.22009.0.2': 0.002046333416170479, 'f.22009.0.3': 0.0019980695456851866, 'f.22009.0.4': 0.0015198687437476932, 'f.22009.0.5': 0.0006880906098150056, 'f.22009.0.6': 0.001910532158378359, 'f.22009.0.7': 0.0017417316460712927, 'f.22009.0.8': 0.0016703153616120779, 'f.22009.0.9': 0.0007994192491911666, 'f.22009.0.10': 0.001543951714379513}	0.160379	0.124843	0.160395	0.124902	0.939378	FALSE
583	rs1457997	Numeric_memory	0.258661	0.772111	2	0.0453249	0.0450775	0.0367156	0.0374305	{'const': 8.07368646036903, 'Prob_Class_0': 0.28291951586205333, 'Prob_Class_2': -0.09429569006096705, 'Age': -0.02561043957715901, 'Sex': 0.17065944134784294, 'Education_score': 0.10589305560510805, 'Assessment_centre_11026.0': 0.08294201401360471, 'Assessment_centre_11027.0': -0.08018480460257142, 'Assessment_centre_11028.0': -0.057902286892181985, 'f.22009.0.1': 0.023339482251205187, 'f.22009.0.2': 0.02046034308740646, 'f.22009.0.3': 0.0010577612143084034, 'f.22009.0.4': -0.000777878815430694, 'f.22009.0.5': -0.0034329068670626802, 'f.22009.0.6': 0.01510777056520582, 'f.22009.0.7': 0.017324868581152057, 'f.22009.0.8': 0.02786208970545081, 'f.22009.0.9': 0.004452810678594158, 'f.22009.0.10': 0.004639305988306967}	{'const': 8.120304919968968, 'Age': -0.025604875443399372, 'Sex': 0.171943314203485, 'Education_score': 0.1057174995963631, 'Assessment_centre_11026.0': 0.08503384261800713, 'Assessment_centre_11027.0': -0.0816772883749193, 'Assessment_centre_11028.0': -0.07536218849989876, 'f.22009.0.1': 0.023020064601187128, 'f.22009.0.2': 0.020212766050351712, 'f.22009.0.3': 0.0008818050875177971, 'f.22009.0.4': -0.0007534663910153806, 'f.22009.0.5': -0.0034499465919625365, 'f.22009.0.6': 0.015380351604812856, 'f.22009.0.7': 0.01726500589429521, 'f.22009.0.8': 0.02785754324521233, 'f.22009.0.9': 0.004529969297070717, 'f.22009.0.10': 0.00469650949500255}	{'const': 0.444286080295459, 'Prob_Class_0': 0.5401533016769654, 'Prob_Class_2': 0.5422108302295319, 'Age': 0.003787765652864445, 'Sex': 0.05683518287690454, 'Education_score': 0.020978295407327055, 'Assessment_centre_11026.0': 0.07764812480768014, 'Assessment_centre_11027.0': 0.06932796898516223, 'Assessment_centre_11028.0': 0.6348651414263091, 'f.22009.0.1': 0.017875095348906626, 'f.22009.0.2': 0.018455233901508678, 'f.22009.0.3': 0.0187335943844499, 'f.22009.0.4': 0.014057971688680953, 'f.22009.0.5': 0.006370184870350745, 'f.22009.0.6': 0.01762285803368877, 'f.22009.0.7': 0.016022062331771007, 'f.22009.0.8': 0.015186940119824976, 'f.22009.0.9': 0.007531712579084938, 'f.22009.0.10': 0.014391000212452178}	{'const': 0.33786849216855336, 'Age': 0.0037844881449497847, 'Sex': 0.056738457653677514, 'Education_score': 0.020967900715742366, 'Assessment_centre_11026.0': 0.07755993762002923, 'Assessment_centre_11027.0': 0.06921512836109972, 'Assessment_centre_11028.0': 0.6339416992041478, 'f.22009.0.1': 0.01785986424586595, 'f.22009.0.2': 0.01844328893437565, 'f.22009.0.3': 0.018718743183093915, 'f.22009.0.4': 0.01404633443270844, 'f.22009.0.5': 0.006366235853475261, 'f.22009.0.6': 0.017611269701787162, 'f.22009.0.7': 0.01601426817850112, 'f.22009.0.8': 0.015181249624733073, 'f.22009.0.9': 0.007527729055477127, 'f.22009.0.10': 0.01438478210747949}	1.25362	0.983302	1.25379	0.983774	0.939378	FALSE
588	rs34825578	Fluid_intel_score	0.291038	0.74751	2	0.0849476	0.0847542	0.0789668	0.0794407	{'const': 6.037340266152221, 'Prob_Class_0': 0.0946084249900115, 'Prob_Class_2': 0.550964315793083, 'Age': -0.016498644724957705, 'Sex': 0.13474868028110248, 'Education_score': 0.38705265170677594, 'Assessment_centre_11026.0': 0.03699209424978257, 'Assessment_centre_11027.0': -0.28229162886434894, 'Assessment_centre_11028.0': -0.35872675434570406, 'f.22009.0.1': 0.014062304704683672, 'f.22009.0.2': 0.04480308499522117, 'f.22009.0.3': -0.02081286001577052, 'f.22009.0.4': -0.009712550118737728, 'f.22009.0.5': -0.0157450217344511, 'f.22009.0.6': 0.015492104936562825, 'f.22009.0.7': -0.00814877079918747, 'f.22009.0.8': 0.05367617121795275, 'f.22009.0.9': -0.0028229065165546858, 'f.22009.0.10': -0.03255873957053758}	{'const': 6.27337494903012, 'Age': -0.01678075329360292, 'Sex': 0.13171513154505365, 'Education_score': 0.38706907666841855, 'Assessment_centre_11026.0': 0.03740703660284047, 'Assessment_centre_11027.0': -0.28385916027826963, 'Assessment_centre_11028.0': -0.3451908388351299, 'f.22009.0.1': 0.014535236147754163, 'f.22009.0.2': 0.04456539180346123, 'f.22009.0.3': -0.02112464876837452, 'f.22009.0.4': -0.009757094326351922, 'f.22009.0.5': -0.015696415441631487, 'f.22009.0.6': 0.01552448335498434, 'f.22009.0.7': -0.00849911364259342, 'f.22009.0.8': 0.05364151406406782, 'f.22009.0.9': -0.0025870324806152095, 'f.22009.0.10': -0.032082774467176264}	{'const': 0.6386354600124978, 'Prob_Class_0': 0.7722070025353106, 'Prob_Class_2': 0.7689711479439, 'Age': 0.005185109018310042, 'Sex': 0.07672813535768484, 'Education_score': 0.02787485389241895, 'Assessment_centre_11026.0': 0.1121704066612571, 'Assessment_centre_11027.0': 0.09629793872238816, 'Assessment_centre_11028.0': 1.0007345305073638, 'f.22009.0.1': 0.024120218083131632, 'f.22009.0.2': 0.025263778025988743, 'f.22009.0.3': 0.024744475016742554, 'f.22009.0.4': 0.018691721619757677, 'f.22009.0.5': 0.008490180387122358, 'f.22009.0.6': 0.02367081837190877, 'f.22009.0.7': 0.02152611674122501, 'f.22009.0.8': 0.020743300824912554, 'f.22009.0.9': 0.009879902283564664, 'f.22009.0.10': 0.019155004213470612}	{'const': 0.45514698699955947, 'Age': 0.005170453806927824, 'Sex': 0.07657995426082043, 'Education_score': 0.02786625171275969, 'Assessment_centre_11026.0': 0.11213995012962635, 'Assessment_centre_11027.0': 0.09621133497434715, 'Assessment_centre_11028.0': 0.9999590378153952, 'f.22009.0.1': 0.024105136745488226, 'f.22009.0.2': 0.025255292919886783, 'f.22009.0.3': 0.024734714012932608, 'f.22009.0.4': 0.018682855257254195, 'f.22009.0.5': 0.008487569690870401, 'f.22009.0.6': 0.023664180119718582, 'f.22009.0.7': 0.021513670773099645, 'f.22009.0.8': 0.02073712716515855, 'f.22009.0.9': 0.009871920687247914, 'f.22009.0.10': 0.01913825400805792}	1.98428	1.56852	1.98449	1.56792	0.939378	FALSE
589	rs34825578	log_reaction_time	0.316306	0.728863	2	0.106754	0.106551	0.100979	0.10142	{'const': 5.948804721166439, 'Prob_Class_0': -0.04332353201647132, 'Prob_Class_2': -0.0426871508499409, 'Age': 0.007007349572418401, 'Sex': -0.03530817292510776, 'Education_score': -0.007192877956673989, 'Assessment_centre_11026.0': -0.022068603447440674, 'Assessment_centre_11027.0': 0.003934879592368556, 'Assessment_centre_11028.0': 0.005501115423022724, 'f.22009.0.1': -0.0040292717998806, 'f.22009.0.2': 0.002407494910255844, 'f.22009.0.3': 0.0035652372472830796, 'f.22009.0.4': -3.2910829078492635e-05, 'f.22009.0.5': 0.0004700299260325787, 'f.22009.0.6': 0.001167550606523043, 'f.22009.0.7': -0.0009735333216765868, 'f.22009.0.8': -0.0008521325486336869, 'f.22009.0.9': -0.0008551867187885356, 'f.22009.0.10': 0.0015900664540203359}	{'const': 5.91989670698765, 'Age': 0.007020889824608974, 'Sex': -0.035032486458062714, 'Education_score': -0.007175779319502418, 'Assessment_centre_11026.0': -0.02209591303519265, 'Assessment_centre_11027.0': 0.003873998581227584, 'Assessment_centre_11028.0': 0.006129470372428561, 'f.22009.0.1': -0.004043972743418153, 'f.22009.0.2': 0.0024270815158761194, 'f.22009.0.3': 0.0035823973384369627, 'f.22009.0.4': -5.281505873160324e-05, 'f.22009.0.5': 0.00046663571782852944, 'f.22009.0.6': 0.0011565779934098754, 'f.22009.0.7': -0.0009414297800175589, 'f.22009.0.8': -0.0008600613657278792, 'f.22009.0.9': -0.00086318094472169, 'f.22009.0.10': 0.0015751491778069472}	{'const': 0.051980517820945926, 'Prob_Class_0': 0.0628181913578594, 'Prob_Class_2': 0.062484404002675895, 'Age': 0.00042247203048104734, 'Sex': 0.0062508394974286185, 'Education_score': 0.002265112163801586, 'Assessment_centre_11026.0': 0.009174193238546157, 'Assessment_centre_11027.0': 0.007852046114993246, 'Assessment_centre_11028.0': 0.08197933409677954, 'f.22009.0.1': 0.0019593451669154445, 'f.22009.0.2': 0.0020616003981431836, 'f.22009.0.3': 0.002014703059471937, 'f.22009.0.4': 0.0015210546556970546, 'f.22009.0.5': 0.0006910140068985676, 'f.22009.0.6': 0.001926701793445278, 'f.22009.0.7': 0.0017530837439217422, 'f.22009.0.8': 0.0016905711837892918, 'f.22009.0.9': 0.0008049476666608182, 'f.22009.0.10': 0.0015609240268738256}	{'const': 0.03703988280480665, 'Age': 0.00042121066604667743, 'Sex': 0.006237217745410853, 'Education_score': 0.00226438883061703, 'Assessment_centre_11026.0': 0.009171515443765238, 'Assessment_centre_11027.0': 0.007845038373365431, 'Assessment_centre_11028.0': 0.08191700155125023, 'f.22009.0.1': 0.001958288419578599, 'f.22009.0.2': 0.0020608369382762275, 'f.22009.0.3': 0.002013926463863931, 'f.22009.0.4': 0.0015203377468199788, 'f.22009.0.5': 0.0006908312295074631, 'f.22009.0.6': 0.0019261772684979887, 'f.22009.0.7': 0.0017521061835467373, 'f.22009.0.8': 0.0016899906508887892, 'f.22009.0.9': 0.0008043817659806832, 'f.22009.0.10': 0.001559530065505889}	0.162566	0.125478	0.162584	0.125479	0.939378	FALSE
605	rs4785297	Numeric_memory_online	0.267006	0.765707	2	0.0378103	0.0374464	0.0255444	0.0265547	{'const': 7.663007165500829, 'Prob_Class_0': 0.4563592014249748, 'Prob_Class_2': 0.156167858309751, 'Age': -0.018342975848333453, 'Sex': 0.2352227344283397, 'Education_score': 0.10144561937079506, 'Assessment_centre_11026.0': 0.33973028411354367, 'Assessment_centre_11027.0': 0.11401460944875368, 'Assessment_centre_11028.0': 0.006526904242109319, 'f.22009.0.1': 0.03354126106822447, 'f.22009.0.2': 0.05788849026771607, 'f.22009.0.3': -0.0039816893891562455, 'f.22009.0.4': 0.0020525744763111634, 'f.22009.0.5': -0.005250627721306891, 'f.22009.0.6': -0.04170564045981454, 'f.22009.0.7': 0.004596413397518102, 'f.22009.0.8': 0.02041120306755398, 'f.22009.0.9': 0.0008912449388741184, 'f.22009.0.10': -0.0044995119429006095}	{'const': 7.834651480677093, 'Age': -0.01844320652595073, 'Sex': 0.2387600491271817, 'Education_score': 0.10173125440114576, 'Assessment_centre_11026.0': 0.33754312449127544, 'Assessment_centre_11027.0': 0.10939677657594993, 'Assessment_centre_11028.0': 0.03507059137869137, 'f.22009.0.1': 0.03400809429020117, 'f.22009.0.2': 0.058048010021411696, 'f.22009.0.3': -0.004205726562507442, 'f.22009.0.4': 0.002520185607796515, 'f.22009.0.5': -0.0053866766838084786, 'f.22009.0.6': -0.041356235705077564, 'f.22009.0.7': 0.004649880507814341, 'f.22009.0.8': 0.02073722945478159, 'f.22009.0.9': 0.0007176099245026213, 'f.22009.0.10': -0.004307708418575728}	{'const': 0.5830275202617544, 'Prob_Class_0': 0.6479120133999363, 'Prob_Class_2': 0.5942059536173212, 'Age': 0.005305757131724817, 'Sex': 0.07742769977106334, 'Education_score': 0.029390768775312624, 'Assessment_centre_11026.0': 0.10576330965337316, 'Assessment_centre_11027.0': 0.09825683125611692, 'Assessment_centre_11028.0': 1.0185424338874078, 'f.22009.0.1': 0.023903579638175184, 'f.22009.0.2': 0.025407704013650143, 'f.22009.0.3': 0.024612366382388673, 'f.22009.0.4': 0.01879519536524794, 'f.22009.0.5': 0.008422610021264553, 'f.22009.0.6': 0.023414621827581306, 'f.22009.0.7': 0.021329234921914336, 'f.22009.0.8': 0.02034650632537839, 'f.22009.0.9': 0.01006569092407382, 'f.22009.0.10': 0.019335721799016853}	{'const': 0.46584726148105166, 'Age': 0.005300118537120471, 'Sex': 0.07723182796911904, 'Education_score': 0.02935045010276867, 'Assessment_centre_11026.0': 0.10563084938793214, 'Assessment_centre_11027.0': 0.09799235457046937, 'Assessment_centre_11028.0': 1.0164612421468517, 'f.22009.0.1': 0.023862718342948334, 'f.22009.0.2': 0.02538916313021031, 'f.22009.0.3': 0.024591386092010097, 'f.22009.0.4': 0.018773291174432775, 'f.22009.0.5': 0.008410521404832427, 'f.22009.0.6': 0.023396654656156236, 'f.22009.0.7': 0.021310307032372366, 'f.22009.0.8': 0.0203309418708017, 'f.22009.0.9': 0.010048900731423392, 'f.22009.0.10': 0.019321375586632442}	1.42124	1.06254	1.4215	1.06354	0.939378	FALSE
619	rs2973361	Numeric_memory_online	0.255572	0.774509	2	0.0371662	0.0368181	0.0249094	0.0259347	{'const': 7.597559399293705, 'Prob_Class_0': 0.21152317565165585, 'Prob_Class_2': 0.5334044162261481, 'Age': -0.01855801386486369, 'Sex': 0.23798583364313375, 'Education_score': 0.10314432312805215, 'Assessment_centre_11026.0': 0.32946863210255184, 'Assessment_centre_11027.0': 0.09892148885435262, 'Assessment_centre_11028.0': 0.030052580157298926, 'f.22009.0.1': 0.033668193950090464, 'f.22009.0.2': 0.057632033470760353, 'f.22009.0.3': -0.004273014086766549, 'f.22009.0.4': 0.0014048864056817683, 'f.22009.0.5': -0.004907118157697005, 'f.22009.0.6': -0.039868005517512496, 'f.22009.0.7': 0.0042162804908517, 'f.22009.0.8': 0.020942064622280963, 'f.22009.0.9': 0.001177854282221386, 'f.22009.0.10': -0.003502933017435583}	{'const': 7.8299383671264575, 'Age': -0.018460573085546005, 'Sex': 0.23804635665183838, 'Education_score': 0.10189092806639677, 'Assessment_centre_11026.0': 0.33192390832080304, 'Assessment_centre_11027.0': 0.10180811256048, 'Assessment_centre_11028.0': 0.03810221269443043, 'f.22009.0.1': 0.03324811459352844, 'f.22009.0.2': 0.05801199867399563, 'f.22009.0.3': -0.003756682435137994, 'f.22009.0.4': 0.0016449145716469905, 'f.22009.0.5': -0.004933360332454133, 'f.22009.0.6': -0.04000685925681559, 'f.22009.0.7': 0.004143585071336981, 'f.22009.0.8': 0.020550064029470412, 'f.22009.0.9': 0.0008744575445818435, 'f.22009.0.10': -0.003517308831510231}	{'const': 0.6202360884151489, 'Prob_Class_0': 0.749207794957092, 'Prob_Class_2': 0.7539470080057848, 'Age': 0.005294926243353049, 'Sex': 0.07723763894016096, 'Education_score': 0.029368508502398073, 'Assessment_centre_11026.0': 0.10587265067964469, 'Assessment_centre_11027.0': 0.0977813642653597, 'Assessment_centre_11028.0': 1.016580346403374, 'f.22009.0.1': 0.023884783648718343, 'f.22009.0.2': 0.025366075147692103, 'f.22009.0.3': 0.024602987558892096, 'f.22009.0.4': 0.01882941880717512, 'f.22009.0.5': 0.008412411418794936, 'f.22009.0.6': 0.02342776314747426, 'f.22009.0.7': 0.0213008050107917, 'f.22009.0.8': 0.020349727654141857, 'f.22009.0.9': 0.010060869681854177, 'f.22009.0.10': 0.019357675228039793}	{'const': 0.46541536281292467, 'Age': 0.005287874249387151, 'Sex': 0.07717572663831142, 'Education_score': 0.029300495802010523, 'Assessment_centre_11026.0': 0.10570599452958049, 'Assessment_centre_11027.0': 0.09759505926934295, 'Assessment_centre_11028.0': 1.0159829823195008, 'f.22009.0.1': 0.02386018041854663, 'f.22009.0.2': 0.025344248980036507, 'f.22009.0.3': 0.024569052451314688, 'f.22009.0.4': 0.018808974092852163, 'f.22009.0.5': 0.008406861528902184, 'f.22009.0.6': 0.023392562259812042, 'f.22009.0.7': 0.021282604680752534, 'f.22009.0.8': 0.020330356744502957, 'f.22009.0.9': 0.010042060660057353, 'f.22009.0.10': 0.0193356487089865}	1.4206	1.06337	1.42085	1.06307	0.939378	FALSE
620	rs2973361	Matrix_pattern_puzzles	0.236748	0.789212	2	0.113376	0.113172	0.10564	0.106301	{'const': 11.072561074174502, 'Prob_Class_0': 0.4505384963263679, 'Prob_Class_2': 0.6001127297603711, 'Age': -0.0673464900483265, 'Sex': 0.3338868189367883, 'Education_score': 0.2967909317287228, 'Assessment_centre_11026.0': 0.21862037525816788, 'Assessment_centre_11027.0': -0.08401119364045666, 'Assessment_centre_11028.0': -1.9562199657358674, 'f.22009.0.1': 0.029822932546620603, 'f.22009.0.2': 0.00019590727953424768, 'f.22009.0.3': -0.03237191866500663, 'f.22009.0.4': -0.01350734148334785, 'f.22009.0.5': -0.023892409752299285, 'f.22009.0.6': -0.003859262943052946, 'f.22009.0.7': -0.06005896294805565, 'f.22009.0.8': 0.002182212189291267, 'f.22009.0.9': -0.01891372755845997, 'f.22009.0.10': -0.05238820277967849}	{'const': 11.411398132480956, 'Age': -0.06737334425769018, 'Sex': 0.3325097816762756, 'Education_score': 0.2961776164009651, 'Assessment_centre_11026.0': 0.21910952693689498, 'Assessment_centre_11027.0': -0.08485250884313844, 'Assessment_centre_11028.0': -1.9540026216403232, 'f.22009.0.1': 0.02933166580296688, 'f.22009.0.2': 0.0002086470882765954, 'f.22009.0.3': -0.031986921681581106, 'f.22009.0.4': -0.01303491567860779, 'f.22009.0.5': -0.02418411372911311, 'f.22009.0.6': -0.00397403085231415, 'f.22009.0.7': -0.06034159194915892, 'f.22009.0.8': 0.0018448635630754272, 'f.22009.0.9': -0.019354892210278238, 'f.22009.0.10': -0.05274114279110962}	{'const': 0.7341040564751492, 'Prob_Class_0': 0.8870556117148086, 'Prob_Class_2': 0.9036231005290625, 'Age': 0.00600665028758269, 'Sex': 0.08995833561475833, 'Education_score': 0.03315161823352388, 'Assessment_centre_11026.0': 0.12344232410705691, 'Assessment_centre_11027.0': 0.10888580604139031, 'Assessment_centre_11028.0': 1.0188730574600215, 'f.22009.0.1': 0.027987706339669377, 'f.22009.0.2': 0.02934199422586435, 'f.22009.0.3': 0.029301050856099707, 'f.22009.0.4': 0.022169634921078266, 'f.22009.0.5': 0.010062945020234961, 'f.22009.0.6': 0.027971024245099816, 'f.22009.0.7': 0.025271733772892317, 'f.22009.0.8': 0.024058825136280555, 'f.22009.0.9': 0.011899105350733241, 'f.22009.0.10': 0.02276228027811176}	{'const': 0.530883612530042, 'Age': 0.006004246398862245, 'Sex': 0.08961576996856223, 'Education_score': 0.033118245033394694, 'Assessment_centre_11026.0': 0.12317917248355927, 'Assessment_centre_11027.0': 0.10878740752431595, 'Assessment_centre_11028.0': 1.0184617015701243, 'f.22009.0.1': 0.02794862970899932, 'f.22009.0.2': 0.02933001940140319, 'f.22009.0.3': 0.0292798340021103, 'f.22009.0.4': 0.022150783873962607, 'f.22009.0.5': 0.010048431227993359, 'f.22009.0.6': 0.02796015632434688, 'f.22009.0.7': 0.025244191534047358, 'f.22009.0.8': 0.02404307351171395, 'f.22009.0.9': 0.011877324236252323, 'f.22009.0.10': 0.022743706604381526}	2.01498	1.61648	2.01521	1.61695	0.939378	FALSE
631	rs72731840	log_reaction_time	0.243657	0.783773	2	0.10655	0.106394	0.100822	0.101306	{'const': 5.915048338087266, 'Prob_Class_0': -0.01676706585257212, 'Prob_Class_2': 0.013585355063661042, 'Age': 0.00701707228946012, 'Sex': -0.033670958607217236, 'Education_score': -0.006905435896219935, 'Assessment_centre_11026.0': -0.02138794255226334, 'Assessment_centre_11027.0': 0.005311137610345504, 'Assessment_centre_11028.0': 0.007149559683095785, 'f.22009.0.1': -0.004181984348982257, 'f.22009.0.2': 0.002376873908037776, 'f.22009.0.3': 0.004010222548167093, 'f.22009.0.4': -0.00018881132341919474, 'f.22009.0.5': 0.0005384046003415728, 'f.22009.0.6': 0.001423971024460027, 'f.22009.0.7': -0.0009999424973945385, 'f.22009.0.8': -0.0013868416095301332, 'f.22009.0.9': -0.000858595358911913, 'f.22009.0.10': 0.0016015840843336218}	{'const': 5.917463356390431, 'Age': 0.007015033900381972, 'Sex': -0.03372685622154599, 'Education_score': -0.0069179193185035055, 'Assessment_centre_11026.0': -0.021563528716203248, 'Assessment_centre_11027.0': 0.005411583566347491, 'Assessment_centre_11028.0': 0.006667854079087527, 'f.22009.0.1': -0.004195246729026742, 'f.22009.0.2': 0.00234340660492953, 'f.22009.0.3': 0.004007472092940812, 'f.22009.0.4': -0.00020143325333440163, 'f.22009.0.5': 0.0005248737936597637, 'f.22009.0.6': 0.0014305529094665378, 'f.22009.0.7': -0.000998666384367416, 'f.22009.0.8': -0.001374675177419818, 'f.22009.0.9': -0.0008495758945618478, 'f.22009.0.10': 0.0016267261590529722}	{'const': 0.0455235939378958, 'Prob_Class_0': 0.046511097610106564, 'Prob_Class_2': 0.046158797231517355, 'Age': 0.0004188921276819066, 'Sex': 0.006200468820615029, 'Education_score': 0.002248455794524476, 'Assessment_centre_11026.0': 0.009092911729001164, 'Assessment_centre_11027.0': 0.007791201293290368, 'Assessment_centre_11028.0': 0.08176251176042411, 'f.22009.0.1': 0.0019423033326941427, 'f.22009.0.2': 0.0020467312895765762, 'f.22009.0.3': 0.0019990206751934964, 'f.22009.0.4': 0.0015110831655537893, 'f.22009.0.5': 0.0006835817470287819, 'f.22009.0.6': 0.001908986737890278, 'f.22009.0.7': 0.0017425076585719267, 'f.22009.0.8': 0.001678497611695834, 'f.22009.0.9': 0.0007973597493269335, 'f.22009.0.10': 0.0015489143232374528}	{'const': 0.036807555052287326, 'Age': 0.00041848644494979275, 'Sex': 0.006194955609025998, 'Education_score': 0.002247651065296663, 'Assessment_centre_11026.0': 0.009086964408433557, 'Assessment_centre_11027.0': 0.007787408244288413, 'Assessment_centre_11028.0': 0.08168904995523969, 'f.22009.0.1': 0.001941679469529483, 'f.22009.0.2': 0.0020456149792668047, 'f.22009.0.3': 0.001998467603191866, 'f.22009.0.4': 0.0015101487806323199, 'f.22009.0.5': 0.0006831175823090468, 'f.22009.0.6': 0.0019084363270974092, 'f.22009.0.7': 0.00174149643885427, 'f.22009.0.8': 0.0016779527160105897, 'f.22009.0.9': 0.0007969806721170476, 'f.22009.0.10': 0.0015473833972645314}	0.16213	0.125116	0.162144	0.125132	0.939378	FALSE
658	rs10781132	Fluid_intel_score	0.303129	0.738529	2	0.08438	0.0841776	0.0783694	0.0788375	{'const': 6.311071970572809, 'Prob_Class_0': 0.33955615763542824, 'Prob_Class_2': -0.10536268498194865, 'Age': -0.016984297618999132, 'Sex': 0.13539732357949105, 'Education_score': 0.38429751324650596, 'Assessment_centre_11026.0': 0.04490310561639592, 'Assessment_centre_11027.0': -0.2886114685664576, 'Assessment_centre_11028.0': -0.3427257185940239, 'f.22009.0.1': 0.018995020517587495, 'f.22009.0.2': 0.042648839164380704, 'f.22009.0.3': -0.020429500417975473, 'f.22009.0.4': -0.007674806696398395, 'f.22009.0.5': -0.016144076162404947, 'f.22009.0.6': 0.01655952536407098, 'f.22009.0.7': -0.00891057229746775, 'f.22009.0.8': 0.055141938045855765, 'f.22009.0.9': -0.0011311144170141605, 'f.22009.0.10': -0.02786104395450533}	{'const': 6.348264821052218, 'Age': -0.01688287300068991, 'Sex': 0.13785761284085393, 'Education_score': 0.38435320505459597, 'Assessment_centre_11026.0': 0.04857370118938749, 'Assessment_centre_11027.0': -0.28715132874748195, 'Assessment_centre_11028.0': -0.33768409395830773, 'f.22009.0.1': 0.0192739494130295, 'f.22009.0.2': 0.04305959295663567, 'f.22009.0.3': -0.020743863897966813, 'f.22009.0.4': -0.007917934695862534, 'f.22009.0.5': -0.0159807222675463, 'f.22009.0.6': 0.016882327742581627, 'f.22009.0.7': -0.00885659977956228, 'f.22009.0.8': 0.05505010331803748, 'f.22009.0.9': -0.0010252106870089106, 'f.22009.0.10': -0.02777525453504401}	{'const': 0.5809918116178171, 'Prob_Class_0': 0.6384476068020483, 'Prob_Class_2': 0.6544339551099985, 'Age': 0.005171383310925537, 'Sex': 0.07668208158383988, 'Education_score': 0.027952856909291446, 'Assessment_centre_11026.0': 0.11225570366683252, 'Assessment_centre_11027.0': 0.09625387277046937, 'Assessment_centre_11028.0': 0.9978015685515557, 'f.22009.0.1': 0.023999740254235263, 'f.22009.0.2': 0.025231151928672663, 'f.22009.0.3': 0.024730037210679692, 'f.22009.0.4': 0.01873994187501053, 'f.22009.0.5': 0.008460534821497712, 'f.22009.0.6': 0.023579597949004775, 'f.22009.0.7': 0.021542058903397762, 'f.22009.0.8': 0.020717812702868457, 'f.22009.0.9': 0.009868661182972402, 'f.22009.0.10': 0.019121713000556245}	{'const': 0.4561924341344511, 'Age': 0.0051678300863354796, 'Sex': 0.0765899250769985, 'Education_score': 0.027933819714009697, 'Assessment_centre_11026.0': 0.11212564518714899, 'Assessment_centre_11027.0': 0.09615156060555684, 'Assessment_centre_11028.0': 0.9973571635585048, 'f.22009.0.1': 0.023986349792213025, 'f.22009.0.2': 0.02521905529553849, 'f.22009.0.3': 0.024719477764673814, 'f.22009.0.4': 0.01871927363812768, 'f.22009.0.5': 0.008455479263882598, 'f.22009.0.6': 0.023556020447578888, 'f.22009.0.7': 0.021534067099545886, 'f.22009.0.8': 0.02071194181068934, 'f.22009.0.9': 0.00986315325893946, 'f.22009.0.10': 0.019114233642957158}	1.97909	1.56507	1.97931	1.56525	0.939378	FALSE
674	rs1344502	Numeric_memory	0.260253	0.770882	2	0.043548	0.043307	0.0352109	0.0359015	{'const': 8.254676896694445, 'Prob_Class_0': -0.39443307401804506, 'Prob_Class_2': -0.10122101876218331, 'Age': -0.025164351826199326, 'Sex': 0.16469853437542453, 'Education_score': 0.10370632527188961, 'Assessment_centre_11026.0': 0.05850246430222875, 'Assessment_centre_11027.0': -0.0908309345262529, 'Assessment_centre_11028.0': -0.09049063482874392, 'f.22009.0.1': 0.02174151796363882, 'f.22009.0.2': 0.023902211962589577, 'f.22009.0.3': 0.003088850999083538, 'f.22009.0.4': -0.0008481911292792812, 'f.22009.0.5': -0.0022822081468247255, 'f.22009.0.6': 0.012678258912880151, 'f.22009.0.7': 0.006282065905115285, 'f.22009.0.8': 0.026250352435950298, 'f.22009.0.9': 0.004649899110236236, 'f.22009.0.10': 0.0038839914322154273}	{'const': 8.091886785407363, 'Age': -0.025138901595224146, 'Sex': 0.16520345020847058, 'Education_score': 0.1039899134421175, 'Assessment_centre_11026.0': 0.05835935713788551, 'Assessment_centre_11027.0': -0.0917705111962634, 'Assessment_centre_11028.0': -0.0978703054639588, 'f.22009.0.1': 0.02137852512011185, 'f.22009.0.2': 0.023529272464393482, 'f.22009.0.3': 0.003889443649894001, 'f.22009.0.4': -0.000768921096489726, 'f.22009.0.5': -0.0024543139582131526, 'f.22009.0.6': 0.012645417907165127, 'f.22009.0.7': 0.006364660894461045, 'f.22009.0.8': 0.02642812938320236, 'f.22009.0.9': 0.004476132009372049, 'f.22009.0.10': 0.003563998742657568}	{'const': 0.4481411610347544, 'Prob_Class_0': 0.5618000445816328, 'Prob_Class_2': 0.5449801086728986, 'Age': 0.003745282065860772, 'Sex': 0.05567599848876639, 'Education_score': 0.02050716826152939, 'Assessment_centre_11026.0': 0.07658195720591794, 'Assessment_centre_11027.0': 0.06775603433552319, 'Assessment_centre_11028.0': 0.6329946161872089, 'f.22009.0.1': 0.017520148637336364, 'f.22009.0.2': 0.018207216009807355, 'f.22009.0.3': 0.018302263243490914, 'f.22009.0.4': 0.013776412878803266, 'f.22009.0.5': 0.006238102672255215, 'f.22009.0.6': 0.017418835189977895, 'f.22009.0.7': 0.01571188657150548, 'f.22009.0.8': 0.014880184967570804, 'f.22009.0.9': 0.007453982896324544, 'f.22009.0.10': 0.014103948107169317}	{'const': 0.33183329154005625, 'Age': 0.0037428530689376078, 'Sex': 0.055649729811049785, 'Education_score': 0.020493291545920844, 'Assessment_centre_11026.0': 0.07655421624609954, 'Assessment_centre_11027.0': 0.06770885735945897, 'Assessment_centre_11028.0': 0.632682986080428, 'f.22009.0.1': 0.01749508876346556, 'f.22009.0.2': 0.018191834053894258, 'f.22009.0.3': 0.018260571140642508, 'f.22009.0.4': 0.013766570122562027, 'f.22009.0.5': 0.006225188206419325, 'f.22009.0.6': 0.017404778131195172, 'f.22009.0.7': 0.015704806952998623, 'f.22009.0.8': 0.014871441078156501, 'f.22009.0.9': 0.007446554237248518, 'f.22009.0.10': 0.014084095115093263}	1.25177	0.980531	1.25192	0.980281	0.939378	FALSE
697	rs6729438	Matrix_pattern_puzzles	0.236352	0.789525	2	0.113468	0.113261	0.105603	0.106276	{'const': 11.115042508124144, 'Prob_Class_0': 0.5477879662839502, 'Prob_Class_2': 0.19602746531120774, 'Age': -0.06747969050122606, 'Sex': 0.3414889963509996, 'Education_score': 0.2997813092922713, 'Assessment_centre_11026.0': 0.2298747801966104, 'Assessment_centre_11027.0': -0.07400490471496424, 'Assessment_centre_11028.0': -2.8466138682653472, 'f.22009.0.1': 0.026081139900899303, 'f.22009.0.2': 0.0034469438564803945, 'f.22009.0.3': -0.03320712913928586, 'f.22009.0.4': -0.009562856593685262, 'f.22009.0.5': -0.02449719934329393, 'f.22009.0.6': 0.002826819178975676, 'f.22009.0.7': -0.05710932118962235, 'f.22009.0.8': 0.0043896717775601946, 'f.22009.0.9': -0.01431990667555779, 'f.22009.0.10': -0.05297306509953367}	{'const': 11.327742010162579, 'Age': -0.06735901812055801, 'Sex': 0.34595635277197123, 'Education_score': 0.2996253034997757, 'Assessment_centre_11026.0': 0.22516661161642823, 'Assessment_centre_11027.0': -0.07929491057837701, 'Assessment_centre_11028.0': -2.8491223215178865, 'f.22009.0.1': 0.02605423252377123, 'f.22009.0.2': 0.003547689341076604, 'f.22009.0.3': -0.03286745993907823, 'f.22009.0.4': -0.009616886140990807, 'f.22009.0.5': -0.02435117884819067, 'f.22009.0.6': 0.002233619781779425, 'f.22009.0.7': -0.057159734391927, 'f.22009.0.8': 0.004113006558605886, 'f.22009.0.9': -0.014361589824403054, 'f.22009.0.10': -0.05302702644230879}	{'const': 0.6997760912090614, 'Prob_Class_0': 0.8238917735169446, 'Prob_Class_2': 0.8241627304606781, 'Age': 0.0060673038458890684, 'Sex': 0.09042895663807246, 'Education_score': 0.03335156075833914, 'Assessment_centre_11026.0': 0.12493540778849761, 'Assessment_centre_11027.0': 0.10951024222942564, 'Assessment_centre_11028.0': 1.1722100318537632, 'f.22009.0.1': 0.028191910580327644, 'f.22009.0.2': 0.02957181591158655, 'f.22009.0.3': 0.029469745027998127, 'f.22009.0.4': 0.02227451559132543, 'f.22009.0.5': 0.010114509747409588, 'f.22009.0.6': 0.028203252880628804, 'f.22009.0.7': 0.02545482890133044, 'f.22009.0.8': 0.024228718622317763, 'f.22009.0.9': 0.011995643437693281, 'f.22009.0.10': 0.022857998698287845}	{'const': 0.5351348656965979, 'Age': 0.0060570222188471865, 'Sex': 0.09016050990220978, 'Education_score': 0.03333602943535594, 'Assessment_centre_11026.0': 0.1244984159738426, 'Assessment_centre_11027.0': 0.10907388718087582, 'Assessment_centre_11028.0': 1.17090428293329, 'f.22009.0.1': 0.028178205531855408, 'f.22009.0.2': 0.029560141420421703, 'f.22009.0.3': 0.029454361166349332, 'f.22009.0.4': 0.022265999860080914, 'f.22009.0.5': 0.01010763891095448, 'f.22009.0.6': 0.0281792110072232, 'f.22009.0.7': 0.02543264697420011, 'f.22009.0.8': 0.024212810240554675, 'f.22009.0.9': 0.011988563208126902, 'f.22009.0.10': 0.022848118330278333}	2.01151	1.61036	2.01174	1.61082	0.939378	FALSE
710	rs7151629	Numeric_memory_online	0.277978	0.757355	2	0.0378929	0.0375151	0.0256627	0.0266549	{'const': 7.935658713044573, 'Prob_Class_0': -0.4110541904151217, 'Prob_Class_2': -0.017514358737901754, 'Age': -0.018425949380906276, 'Sex': 0.24094903608100707, 'Education_score': 0.10331069809968152, 'Assessment_centre_11026.0': 0.3377336899511227, 'Assessment_centre_11027.0': 0.09610459205019801, 'Assessment_centre_11028.0': 0.016590381142580605, 'f.22009.0.1': 0.03396586977441426, 'f.22009.0.2': 0.057523648706313685, 'f.22009.0.3': -0.003966316425202424, 'f.22009.0.4': 0.0027919000376797755, 'f.22009.0.5': -0.005169503035071669, 'f.22009.0.6': -0.040800863063439524, 'f.22009.0.7': 0.004798413203284394, 'f.22009.0.8': 0.020961719483806887, 'f.22009.0.9': 0.0009391950552239681, 'f.22009.0.10': -0.004900094264972064}	{'const': 7.840993074052758, 'Age': -0.018509815465318324, 'Sex': 0.2396314015305883, 'Education_score': 0.10220061724486273, 'Assessment_centre_11026.0': 0.3363031751636106, 'Assessment_centre_11027.0': 0.10079453079947344, 'Assessment_centre_11028.0': 0.03523261676908692, 'f.22009.0.1': 0.034184086415356085, 'f.22009.0.2': 0.05807810725095502, 'f.22009.0.3': -0.0041692888980741525, 'f.22009.0.4': 0.0023559729475093757, 'f.22009.0.5': -0.005112204183466541, 'f.22009.0.6': -0.04069920501552706, 'f.22009.0.7': 0.004346549311949083, 'f.22009.0.8': 0.020956548811463468, 'f.22009.0.9': 0.0008439713512930578, 'f.22009.0.10': -0.004344396605583561}	{'const': 0.5802240492174775, 'Prob_Class_0': 0.6457982997832099, 'Prob_Class_2': 0.6218693426523615, 'Age': 0.005288898555703369, 'Sex': 0.07719476563934195, 'Education_score': 0.029333039791955184, 'Assessment_centre_11026.0': 0.10565777073784026, 'Assessment_centre_11027.0': 0.09778677388672541, 'Assessment_centre_11028.0': 1.016345945978717, 'f.22009.0.1': 0.023836583556535125, 'f.22009.0.2': 0.02534425579935772, 'f.22009.0.3': 0.024567016184219446, 'f.22009.0.4': 0.018775067564970358, 'f.22009.0.5': 0.00839962207189472, 'f.22009.0.6': 0.023380793859122603, 'f.22009.0.7': 0.02128828581609263, 'f.22009.0.8': 0.020317627793063776, 'f.22009.0.9': 0.01004730864034515, 'f.22009.0.10': 0.019326792476878907}	{'const': 0.4648909809503883, 'Age': 0.00528498149752955, 'Sex': 0.07709207977383965, 'Education_score': 0.02928031325599243, 'Assessment_centre_11026.0': 0.10552070473608405, 'Assessment_centre_11027.0': 0.09753311263156808, 'Assessment_centre_11028.0': 1.0155174103706974, 'f.22009.0.1': 0.02382133155669148, 'f.22009.0.2': 0.025309995929188377, 'f.22009.0.3': 0.0245528154698218, 'f.22009.0.4': 0.018752643013798174, 'f.22009.0.5': 0.008394344303416405, 'f.22009.0.6': 0.023350409897791857, 'f.22009.0.7': 0.021267457618704015, 'f.22009.0.8': 0.020307275703603495, 'f.22009.0.9': 0.01003743869555688, 'f.22009.0.10': 0.01930224282518869}	1.41994	1.06309	1.42022	1.06269	0.939378	FALSE
