## Supplementary material for "An Explainable Deep Learning Framework for Imaging Genetics: Deriving Brain-Genotype Scores to Link Genetic Variation, Brain Structure, and Cognition": Table_S4 (part 3 of 3)

### Sheet: ftest_results_LGBM_fdr (continued)
	Task_ID	Dependent_Var	F_stat	p_value	df_diff	R2_full_raw	R2_reduced_raw	R2_full_adj	R2_reduced_adj	Beta_full	Beta_reduced	SE_full	SE_reduced	RMSE_full	MAE_full	RMSE_reduced	MAE_reduced	p_value_fdr	signif_fdr
742	rs10031499	Fluid_intel_score	0.30147	0.739754	2	0.0858231	0.0856245	0.0798954	0.0803582	{'const': 6.515056639752723, 'Prob_Class_0': -0.0925713472410513, 'Prob_Class_2': -0.48708769460900664, 'Age': -0.016963216947001716, 'Sex': 0.10618020759448416, 'Education_score': 0.3901640763415169, 'Assessment_centre_11026.0': 0.023570992575184774, 'Assessment_centre_11027.0': -0.2857464655749252, 'Assessment_centre_11028.0': -0.3679348134567715, 'f.22009.0.1': 0.017789107292685274, 'f.22009.0.2': 0.04319773405029935, 'f.22009.0.3': -0.027094635752576764, 'f.22009.0.4': -0.010636184500024005, 'f.22009.0.5': -0.014511425571003753, 'f.22009.0.6': 0.017362524861108813, 'f.22009.0.7': -0.012041729216807835, 'f.22009.0.8': 0.052886891878090925, 'f.22009.0.9': -0.0005628967808115155, 'f.22009.0.10': -0.02873426416858636}	{'const': 6.327667512765345, 'Age': -0.01699162781807724, 'Sex': 0.10984772799014147, 'Education_score': 0.3903423750553993, 'Assessment_centre_11026.0': 0.023630064519838602, 'Assessment_centre_11027.0': -0.2853816708657746, 'Assessment_centre_11028.0': -0.3384469575897097, 'f.22009.0.1': 0.018036217149786517, 'f.22009.0.2': 0.04294639077486555, 'f.22009.0.3': -0.026487508194062728, 'f.22009.0.4': -0.010762663182439257, 'f.22009.0.5': -0.014522918043384778, 'f.22009.0.6': 0.0171981099206803, 'f.22009.0.7': -0.011928564916497277, 'f.22009.0.8': 0.05333228149122627, 'f.22009.0.9': -0.00044282296706664795, 'f.22009.0.10': -0.0287811572253515}	{'const': 0.6104633952226642, 'Prob_Class_0': 0.7013211648744837, 'Prob_Class_2': 0.7112757689297476, 'Age': 0.005137378433716286, 'Sex': 0.07631749986556884, 'Education_score': 0.027676948318098964, 'Assessment_centre_11026.0': 0.11139609248875404, 'Assessment_centre_11027.0': 0.09578053837379494, 'Assessment_centre_11028.0': 0.9989323265186946, 'f.22009.0.1': 0.02396899737045106, 'f.22009.0.2': 0.02511822306041712, 'f.22009.0.3': 0.024608411792370874, 'f.22009.0.4': 0.018622301825105818, 'f.22009.0.5': 0.008419073143908903, 'f.22009.0.6': 0.023514028302545092, 'f.22009.0.7': 0.021420762734853226, 'f.22009.0.8': 0.020620733447446922, 'f.22009.0.9': 0.009905379138938415, 'f.22009.0.10': 0.019004715506917787}	{'const': 0.45217899926497607, 'Age': 0.005135940820545228, 'Sex': 0.07615163406319912, 'Education_score': 0.027667507378286653, 'Assessment_centre_11026.0': 0.11136737481694169, 'Assessment_centre_11027.0': 0.0956016104224012, 'Assessment_centre_11028.0': 0.9978504889199469, 'f.22009.0.1': 0.02395243395476201, 'f.22009.0.2': 0.025101354417432192, 'f.22009.0.3': 0.02458942500686356, 'f.22009.0.4': 0.018616108461718826, 'f.22009.0.5': 0.008416651429668128, 'f.22009.0.6': 0.023507009189847092, 'f.22009.0.7': 0.02140897740145378, 'f.22009.0.8': 0.020605342517386705, 'f.22009.0.9': 0.009899673768227922, 'f.22009.0.10': 0.018999377949199224}	1.98024	1.566	1.98045	1.56615	0.939378	FALSE
755	rs2360675	Tower_rearranging	0.291054	0.747507	2	0.0995783	0.0993198	0.0915825	0.0922173	{'const': 15.157421529300978, 'Prob_Class_0': 0.6973940048345811, 'Prob_Class_2': -0.2526787566282392, 'Age': -0.10813653578336639, 'Sex': 0.543173179217639, 'Education_score': 0.3064775889822555, 'Assessment_centre_11026.0': 0.14157336017434713, 'Assessment_centre_11027.0': -0.45978897486405634, 'Assessment_centre_11028.0': -1.0304453744215514, 'f.22009.0.1': -0.034171105910761355, 'f.22009.0.2': -0.03717264578769258, 'f.22009.0.3': -0.021695984007851797, 'f.22009.0.4': 0.03737536891498111, 'f.22009.0.5': -0.025604135760348735, 'f.22009.0.6': 0.09309279936054257, 'f.22009.0.7': -0.007412135565491742, 'f.22009.0.8': -0.017495719267410007, 'f.22009.0.9': -0.010580856400963295, 'f.22009.0.10': -0.08650574685414249}	{'const': 15.29213349409236, 'Age': -0.10849317210236477, 'Sex': 0.5469171042251849, 'Education_score': 0.30723633193680233, 'Assessment_centre_11026.0': 0.14631996629800645, 'Assessment_centre_11027.0': -0.45989467026399866, 'Assessment_centre_11028.0': -1.0401133274155783, 'f.22009.0.1': -0.035682007831117225, 'f.22009.0.2': -0.0384362414586061, 'f.22009.0.3': -0.02149689900499202, 'f.22009.0.4': 0.03691500670009419, 'f.22009.0.5': -0.025647854283890305, 'f.22009.0.6': 0.09407376917149125, 'f.22009.0.7': -0.007473311361517184, 'f.22009.0.8': -0.017747306236133395, 'f.22009.0.9': -0.010512283224074319, 'f.22009.0.10': -0.08612055454161659}	{'const': 1.1214474109015369, 'Prob_Class_0': 1.3403730688127833, 'Prob_Class_2': 1.3670956546414461, 'Age': 0.009192813588251655, 'Sex': 0.13692579055903703, 'Education_score': 0.050597265283828775, 'Assessment_centre_11026.0': 0.188087875901544, 'Assessment_centre_11027.0': 0.16588587328640653, 'Assessment_centre_11028.0': 1.778375025677903, 'f.22009.0.1': 0.04280409282181254, 'f.22009.0.2': 0.0447685287814508, 'f.22009.0.3': 0.044639605214567585, 'f.22009.0.4': 0.03385209057345387, 'f.22009.0.5': 0.015306788004039607, 'f.22009.0.6': 0.042732609440527605, 'f.22009.0.7': 0.03847398548748113, 'f.22009.0.8': 0.0367075170161933, 'f.22009.0.9': 0.018135984881723733, 'f.22009.0.10': 0.03465929337258439}	{'const': 0.8099296596800462, 'Age': 0.009174485027398128, 'Sex': 0.13673874461862717, 'Education_score': 0.05056981042299659, 'Assessment_centre_11026.0': 0.18789854032130093, 'Assessment_centre_11027.0': 0.165826473350652, 'Assessment_centre_11028.0': 1.777437441214506, 'f.22009.0.1': 0.04274320209090202, 'f.22009.0.2': 0.04466627176043313, 'f.22009.0.3': 0.04462215990344242, 'f.22009.0.4': 0.03383353550758724, 'f.22009.0.5': 0.015300785152778806, 'f.22009.0.6': 0.04269742164344753, 'f.22009.0.7': 0.0384604557414765, 'f.22009.0.8': 0.03669206694305461, 'f.22009.0.9': 0.018120487248242258, 'f.22009.0.10': 0.034639539678696166}	3.04595	2.4155	3.04639	2.41543	0.939378	FALSE
779	rs10765782	Numeric_memory	0.309565	0.7338	2	0.043175	0.0428928	0.0349698	0.035604	{'const': 7.922192236071947, 'Prob_Class_0': 0.12415376155880685, 'Prob_Class_2': 0.4184065210195058, 'Age': -0.02521409348863537, 'Sex': 0.17315942068689363, 'Education_score': 0.10227990445404571, 'Assessment_centre_11026.0': 0.07099399911278405, 'Assessment_centre_11027.0': -0.0799916526271433, 'Assessment_centre_11028.0': -0.08460698102744624, 'f.22009.0.1': 0.022352900530483034, 'f.22009.0.2': 0.02446078801555424, 'f.22009.0.3': 0.0030262048881972313, 'f.22009.0.4': -6.726697089957673e-05, 'f.22009.0.5': -0.0015264072326550914, 'f.22009.0.6': 0.012265506879239737, 'f.22009.0.7': 0.008646746351878154, 'f.22009.0.8': 0.025065427208398355, 'f.22009.0.9': 0.004725025740283207, 'f.22009.0.10': 0.003362303927867273}	{'const': 8.09330758616064, 'Age': -0.0251827594537898, 'Sex': 0.1719352655652892, 'Education_score': 0.10220867086291406, 'Assessment_centre_11026.0': 0.06826113734285134, 'Assessment_centre_11027.0': -0.08082584822662948, 'Assessment_centre_11028.0': -0.08260087733763878, 'f.22009.0.1': 0.02198099244148863, 'f.22009.0.2': 0.024545271663364454, 'f.22009.0.3': 0.002998297566586718, 'f.22009.0.4': -0.0002978958295554871, 'f.22009.0.5': -0.0014554168014817253, 'f.22009.0.6': 0.012111853501794117, 'f.22009.0.7': 0.008259004283347974, 'f.22009.0.8': 0.024909834258537204, 'f.22009.0.9': 0.004607174578122951, 'f.22009.0.10': 0.003461923632909019}	{'const': 0.44572939311344995, 'Prob_Class_0': 0.5474065012962297, 'Prob_Class_2': 0.5495924585772308, 'Age': 0.0037105087551048493, 'Sex': 0.055417570766702395, 'Education_score': 0.020387070705806875, 'Assessment_centre_11026.0': 0.07611822824630608, 'Assessment_centre_11027.0': 0.06726358453343463, 'Assessment_centre_11028.0': 0.6337418881443612, 'f.22009.0.1': 0.017323494351887504, 'f.22009.0.2': 0.018066606057580245, 'f.22009.0.3': 0.018164186596463593, 'f.22009.0.4': 0.013735718966683377, 'f.22009.0.5': 0.006211498084161526, 'f.22009.0.6': 0.01720398077274715, 'f.22009.0.7': 0.015621001608732905, 'f.22009.0.8': 0.014816633056526234, 'f.22009.0.9': 0.007379358586543345, 'f.22009.0.10': 0.014003607071739943}	{'const': 0.3287784410005048, 'Age': 0.0037090755708704807, 'Sex': 0.055295999160640256, 'Education_score': 0.02037634074473717, 'Assessment_centre_11026.0': 0.07598954447353969, 'Assessment_centre_11027.0': 0.06717729245942478, 'Assessment_centre_11028.0': 0.6334041248600512, 'f.22009.0.1': 0.01731107456238155, 'f.22009.0.2': 0.01806033378230515, 'f.22009.0.3': 0.018152721980380187, 'f.22009.0.4': 0.013726103346288989, 'f.22009.0.5': 0.006207260476420733, 'f.22009.0.6': 0.017197063138896452, 'f.22009.0.7': 0.015602927477423182, 'f.22009.0.8': 0.01480755904909435, 'f.22009.0.9': 0.007375288733700913, 'f.22009.0.10': 0.013991523761943634}	1.25336	0.982044	1.25354	0.981845	0.939378	FALSE
802	rs10888776	Matrix_pattern_puzzles	0.275638	0.759116	2	0.111431	0.111191	0.103602	0.104237	{'const': 11.243774007769897, 'Prob_Class_0': 0.47930802600657435, 'Prob_Class_2': -0.18013005961597814, 'Age': -0.06708432996752303, 'Sex': 0.3203367879203282, 'Education_score': 0.2922899466376886, 'Assessment_centre_11026.0': 0.21948462220864687, 'Assessment_centre_11027.0': -0.09197042016978513, 'Assessment_centre_11028.0': -1.9756079736266337, 'f.22009.0.1': 0.022990582867464318, 'f.22009.0.2': 0.006139829709957639, 'f.22009.0.3': -0.031927185874068315, 'f.22009.0.4': -0.015770311033309878, 'f.22009.0.5': -0.023514422968966126, 'f.22009.0.6': -0.0010924824443923936, 'f.22009.0.7': -0.05741018601998821, 'f.22009.0.8': 0.002474843577880992, 'f.22009.0.9': -0.01855360412925946, 'f.22009.0.10': -0.054525278773040205}	{'const': 11.29714823119617, 'Age': -0.06656641754110448, 'Sex': 0.3243559654240353, 'Education_score': 0.29201734873892904, 'Assessment_centre_11026.0': 0.22178857732344295, 'Assessment_centre_11027.0': -0.08979085941875375, 'Assessment_centre_11028.0': -1.961687552648837, 'f.22009.0.1': 0.023020057296194704, 'f.22009.0.2': 0.005809030686405575, 'f.22009.0.3': -0.03177532278066213, 'f.22009.0.4': -0.01546353915363451, 'f.22009.0.5': -0.023640203313850475, 'f.22009.0.6': -0.001228249703980618, 'f.22009.0.7': -0.057515605578831154, 'f.22009.0.8': 0.0019802733882741505, 'f.22009.0.9': -0.0190541610633256, 'f.22009.0.10': -0.05458386768912114}	{'const': 0.7406484793925826, 'Prob_Class_0': 0.8981526884960712, 'Prob_Class_2': 0.9246197022743777, 'Age': 0.006069202367009361, 'Sex': 0.090194757099043, 'Education_score': 0.033294302029003894, 'Assessment_centre_11026.0': 0.12417544291098842, 'Assessment_centre_11027.0': 0.10920770217190229, 'Assessment_centre_11028.0': 1.018167168686542, 'f.22009.0.1': 0.028097585231753295, 'f.22009.0.2': 0.029451320816090698, 'f.22009.0.3': 0.02939955851347691, 'f.22009.0.4': 0.022193062229103833, 'f.22009.0.5': 0.010079148764379174, 'f.22009.0.6': 0.028170547054312933, 'f.22009.0.7': 0.02536067508648073, 'f.22009.0.8': 0.02423072327158705, 'f.22009.0.9': 0.011957203627599224, 'f.22009.0.10': 0.022818119472417537}	{'const': 0.5325294959146436, 'Age': 0.006024905414853376, 'Sex': 0.09000026840931638, 'Education_score': 0.03327510382833554, 'Assessment_centre_11026.0': 0.1238126543030277, 'Assessment_centre_11027.0': 0.10910091404562568, 'Assessment_centre_11028.0': 1.0176335791344413, 'f.22009.0.1': 0.028085635701812182, 'f.22009.0.2': 0.029411170390952274, 'f.22009.0.3': 0.02935910227183961, 'f.22009.0.4': 0.02218092338921313, 'f.22009.0.5': 0.010074086252736349, 'f.22009.0.6': 0.028159971702736385, 'f.22009.0.7': 0.025335558580105128, 'f.22009.0.8': 0.024197071686170003, 'f.22009.0.9': 0.011926715120550819, 'f.22009.0.10': 0.02280989920461263}	2.01315	1.61588	2.01342	1.61584	0.939378	FALSE
805	rs2777763	Fluid_intel_score	0.239526	0.787017	2	0.0838966	0.0837356	0.0778475	0.0783616	{'const': 5.995508243676905, 'Prob_Class_0': 0.33737962607997174, 'Prob_Class_2': 0.4818204361176685, 'Age': -0.01716620683470585, 'Sex': 0.13163554885703405, 'Education_score': 0.3861393430797922, 'Assessment_centre_11026.0': 0.0314335370573011, 'Assessment_centre_11027.0': -0.27209277740547644, 'Assessment_centre_11028.0': -0.34714870855436236, 'f.22009.0.1': 0.012534716559935172, 'f.22009.0.2': 0.04646932782977483, 'f.22009.0.3': -0.020747401658909582, 'f.22009.0.4': -0.0024433649287687086, 'f.22009.0.5': -0.017434757640293428, 'f.22009.0.6': 0.020026336541093266, 'f.22009.0.7': -0.001396822768436105, 'f.22009.0.8': 0.052851844525445044, 'f.22009.0.9': 0.00047557513850122416, 'f.22009.0.10': -0.03031236771205414}	{'const': 6.263179738904767, 'Age': -0.017116690122294533, 'Sex': 0.1304792081521574, 'Education_score': 0.3861840657704319, 'Assessment_centre_11026.0': 0.030465275498566775, 'Assessment_centre_11027.0': -0.2745330310333409, 'Assessment_centre_11028.0': -0.3301393487725836, 'f.22009.0.1': 0.012882867751383226, 'f.22009.0.2': 0.046911184818117714, 'f.22009.0.3': -0.020789498971254976, 'f.22009.0.4': -0.0023554448823055467, 'f.22009.0.5': -0.017449996032726428, 'f.22009.0.6': 0.020064441690560136, 'f.22009.0.7': -0.001689403332869236, 'f.22009.0.8': 0.053236245062554054, 'f.22009.0.9': 0.0006587041775979372, 'f.22009.0.10': -0.030367404830974408}	{'const': 0.6103691908424239, 'Prob_Class_0': 0.7331743116449667, 'Prob_Class_2': 0.7051998412783511, 'Age': 0.005182566833457889, 'Sex': 0.07706938226468138, 'Education_score': 0.027993296812627577, 'Assessment_centre_11026.0': 0.11291278616660326, 'Assessment_centre_11027.0': 0.09666016324246456, 'Assessment_centre_11028.0': 1.0009291776884022, 'f.22009.0.1': 0.024129123425515948, 'f.22009.0.2': 0.02549756824236672, 'f.22009.0.3': 0.024794408885109514, 'f.22009.0.4': 0.01876325148744622, 'f.22009.0.5': 0.008502618133916165, 'f.22009.0.6': 0.02378345630571407, 'f.22009.0.7': 0.021756562284679083, 'f.22009.0.8': 0.02088503217961452, 'f.22009.0.9': 0.00986528692392378, 'f.22009.0.10': 0.019203275551208883}	{'const': 0.45590955278920897, 'Age': 0.005180617502331631, 'Sex': 0.0769611803864546, 'Education_score': 0.027985416185087354, 'Assessment_centre_11026.0': 0.11285276919223322, 'Assessment_centre_11027.0': 0.09651306834041137, 'Assessment_centre_11028.0': 1.0000499882607095, 'f.22009.0.1': 0.024115850235938277, 'f.22009.0.2': 0.02548131910297482, 'f.22009.0.3': 0.02478717184216982, 'f.22009.0.4': 0.018756264568371747, 'f.22009.0.5': 0.008500178181419162, 'f.22009.0.6': 0.023775727583116465, 'f.22009.0.7': 0.021703712426922643, 'f.22009.0.8': 0.020871701430001874, 'f.22009.0.9': 0.009858015211425465, 'f.22009.0.10': 0.01919676532936857}	1.98434	1.57105	1.98451	1.57144	0.939378	FALSE
807	rs2777763	Numeric_memory	0.281059	0.755013	2	0.0437317	0.0434709	0.03538	0.0360523	{'const': 8.181776387678324, 'Prob_Class_0': -0.2641128669190407, 'Prob_Class_2': 0.11386688712724868, 'Age': -0.02558804448901466, 'Sex': 0.16687113741618764, 'Education_score': 0.10443416961399432, 'Assessment_centre_11026.0': 0.07842004562839552, 'Assessment_centre_11027.0': -0.0804893540075668, 'Assessment_centre_11028.0': -0.09876348308128526, 'f.22009.0.1': 0.024638496005246535, 'f.22009.0.2': 0.02226314202032731, 'f.22009.0.3': 0.0001411807652505516, 'f.22009.0.4': -0.00019874029980286503, 'f.22009.0.5': -0.0018938537276794423, 'f.22009.0.6': 0.008376346940636159, 'f.22009.0.7': 0.009215415484566654, 'f.22009.0.8': 0.02491922399042577, 'f.22009.0.9': 0.00526227560236125, 'f.22009.0.10': 0.004742196609708799}	{'const': 8.14808231194214, 'Age': -0.025598026601860984, 'Sex': 0.16442602501145506, 'Education_score': 0.10423836510927229, 'Assessment_centre_11026.0': 0.0768706415298928, 'Assessment_centre_11027.0': -0.07948361885040243, 'Assessment_centre_11028.0': -0.08453726517521165, 'f.22009.0.1': 0.02465671516113267, 'f.22009.0.2': 0.022352541042884005, 'f.22009.0.3': 0.00027474612346832517, 'f.22009.0.4': 5.071743005836873e-05, 'f.22009.0.5': -0.0018996485258606596, 'f.22009.0.6': 0.008111342073821021, 'f.22009.0.7': 0.008469068590776029, 'f.22009.0.8': 0.024898675842589497, 'f.22009.0.9': 0.005148945314883573, 'f.22009.0.10': 0.00449739674385423}	{'const': 0.4460111271262138, 'Prob_Class_0': 0.5408167791358959, 'Prob_Class_2': 0.5104510530782739, 'Age': 0.003746962360084353, 'Sex': 0.05613079517802619, 'Education_score': 0.020693979254343405, 'Assessment_centre_11026.0': 0.07711991362147474, 'Assessment_centre_11027.0': 0.0680885140795371, 'Assessment_centre_11028.0': 0.636533449634152, 'f.22009.0.1': 0.017507540793902227, 'f.22009.0.2': 0.018415783757127376, 'f.22009.0.3': 0.01833314120704102, 'f.22009.0.4': 0.013870794385916322, 'f.22009.0.5': 0.006307083983588986, 'f.22009.0.6': 0.01744470228950503, 'f.22009.0.7': 0.01589871393825195, 'f.22009.0.8': 0.015058232535271223, 'f.22009.0.9': 0.007447637493652289, 'f.22009.0.10': 0.01418255203838215}	{'const': 0.3318294018264311, 'Age': 0.0037455203114748754, 'Sex': 0.056000721194159074, 'Education_score': 0.020684830614058774, 'Assessment_centre_11026.0': 0.0770532314033228, 'Assessment_centre_11027.0': 0.06798152970866951, 'Assessment_centre_11028.0': 0.63585021762114, 'f.22009.0.1': 0.017494534117437663, 'f.22009.0.2': 0.018398114615620444, 'f.22009.0.3': 0.01832585275914539, 'f.22009.0.4': 0.01386169633862266, 'f.22009.0.5': 0.006304879632139936, 'f.22009.0.6': 0.017434477151193915, 'f.22009.0.7': 0.0158616034422051, 'f.22009.0.8': 0.015050815589653094, 'f.22009.0.9': 0.0074405180927337045, 'f.22009.0.10': 0.014172318178536066}	1.25795	0.986111	1.25812	0.985385	0.939378	FALSE
809	rs2777763	Matrix_pattern_puzzles	0.286323	0.75105	2	0.111674	0.111423	0.103762	0.104395	{'const': 11.353653076594611, 'Prob_Class_0': 0.5301620496620876, 'Prob_Class_2': -0.05881177720705641, 'Age': -0.06772463676595905, 'Sex': 0.3243643408028979, 'Education_score': 0.288576444967264, 'Assessment_centre_11026.0': 0.23223582006096988, 'Assessment_centre_11027.0': -0.05393250378377451, 'Assessment_centre_11028.0': -1.9313444098845758, 'f.22009.0.1': 0.03233341816510341, 'f.22009.0.2': 0.005568020225881317, 'f.22009.0.3': -0.027312067017515512, 'f.22009.0.4': -0.010937418514570191, 'f.22009.0.5': -0.02461878502027847, 'f.22009.0.6': -0.0013580909410957631, 'f.22009.0.7': -0.06456779304064018, 'f.22009.0.8': -0.002095782646378221, 'f.22009.0.9': -0.018523374763345597, 'f.22009.0.10': -0.05208598082778262}	{'const': 11.483207464332404, 'Age': -0.0677145250905176, 'Sex': 0.32755633569223847, 'Education_score': 0.2889110755612979, 'Assessment_centre_11026.0': 0.23459942504327144, 'Assessment_centre_11027.0': -0.05633128309478436, 'Assessment_centre_11028.0': -1.9503520106837864, 'f.22009.0.1': 0.03237195636054621, 'f.22009.0.2': 0.005627886213385367, 'f.22009.0.3': -0.02752789164787026, 'f.22009.0.4': -0.011283671469965274, 'f.22009.0.5': -0.024640887999870992, 'f.22009.0.6': -0.0009239164135763367, 'f.22009.0.7': -0.06330022149149823, 'f.22009.0.8': -0.001855859525473142, 'f.22009.0.9': -0.018363888268431505, 'f.22009.0.10': -0.05159603780149728}	{'const': 0.7206480251030649, 'Prob_Class_0': 0.8782357545810422, 'Prob_Class_2': 0.8300914780246678, 'Age': 0.006053742104207644, 'Sex': 0.09079742630194372, 'Education_score': 0.0335661821501814, 'Assessment_centre_11026.0': 0.12479222102031347, 'Assessment_centre_11027.0': 0.11003462640556969, 'Assessment_centre_11028.0': 1.0209524822163196, 'f.22009.0.1': 0.028220712511600538, 'f.22009.0.2': 0.029854656776939197, 'f.22009.0.3': 0.029568054370359875, 'f.22009.0.4': 0.022315757844369736, 'f.22009.0.5': 0.0101864193868856, 'f.22009.0.6': 0.028294079570587417, 'f.22009.0.7': 0.025706819302002214, 'f.22009.0.8': 0.02443036621979994, 'f.22009.0.9': 0.011966055734582409, 'f.22009.0.10': 0.022989685225567217}	{'const': 0.5349288316185661, 'Age': 0.006051457096444364, 'Sex': 0.09060683647947125, 'Education_score': 0.033550269817049644, 'Assessment_centre_11026.0': 0.12467541908344197, 'Assessment_centre_11027.0': 0.1098615691137689, 'Assessment_centre_11028.0': 1.0198197467242025, 'f.22009.0.1': 0.02820171819536226, 'f.22009.0.2': 0.02982642332103799, 'f.22009.0.3': 0.029556152304806654, 'f.22009.0.4': 0.022302165470666435, 'f.22009.0.5': 0.010182783297568089, 'f.22009.0.6': 0.02827750371869183, 'f.22009.0.7': 0.025642736181551915, 'f.22009.0.8': 0.02441753052371033, 'f.22009.0.9': 0.011956921525495502, 'f.22009.0.10': 0.022970703594888606}	2.01716	1.61842	2.01744	1.61838	0.939378	FALSE
816	rs3922583	Matrix_pattern_puzzles	0.237822	0.788365	2	0.115088	0.11488	0.107191	0.107865	{'const': 10.979367005403734, 'Prob_Class_0': 0.5934653721812693, 'Prob_Class_2': 0.417715179381537, 'Age': -0.06714878151398797, 'Sex': 0.32935333510366605, 'Education_score': 0.30253027984117653, 'Assessment_centre_11026.0': 0.22089397199671934, 'Assessment_centre_11027.0': -0.07005736421753941, 'Assessment_centre_11028.0': -1.9475166920167344, 'f.22009.0.1': 0.02340794896993911, 'f.22009.0.2': -0.0006602011281057925, 'f.22009.0.3': -0.030539163123328793, 'f.22009.0.4': -0.013796364465756723, 'f.22009.0.5': -0.025293310561556696, 'f.22009.0.6': 0.0011874398645368017, 'f.22009.0.7': -0.06232385155691966, 'f.22009.0.8': -0.0020918745145362128, 'f.22009.0.9': -0.020935277201983436, 'f.22009.0.10': -0.04945318548567289}	{'const': 11.28967250876682, 'Age': -0.06707729734162482, 'Sex': 0.33025586606453206, 'Education_score': 0.3029015830602687, 'Assessment_centre_11026.0': 0.2212790459881917, 'Assessment_centre_11027.0': -0.07109319945344966, 'Assessment_centre_11028.0': -1.940641457729436, 'f.22009.0.1': 0.023415721326791417, 'f.22009.0.2': 0.0003483177063613868, 'f.22009.0.3': -0.030142653491577524, 'f.22009.0.4': -0.013485521400228323, 'f.22009.0.5': -0.025327589396576734, 'f.22009.0.6': 0.0016280537253119398, 'f.22009.0.7': -0.062860742646591, 'f.22009.0.8': -0.0015907140895922711, 'f.22009.0.9': -0.02078010737961376, 'f.22009.0.10': -0.049538849594143695}	{'const': 0.7236600998446946, 'Prob_Class_0': 0.8711411377794475, 'Prob_Class_2': 0.8994769580182652, 'Age': 0.006080425630463614, 'Sex': 0.09059085574153673, 'Education_score': 0.03346574320078393, 'Assessment_centre_11026.0': 0.12433471180247033, 'Assessment_centre_11027.0': 0.1099264104086497, 'Assessment_centre_11028.0': 1.0170971233576922, 'f.22009.0.1': 0.028154916981890116, 'f.22009.0.2': 0.029653415162753338, 'f.22009.0.3': 0.02954775689441793, 'f.22009.0.4': 0.02222647304257406, 'f.22009.0.5': 0.010096295700694731, 'f.22009.0.6': 0.028249541941843728, 'f.22009.0.7': 0.025455305039286724, 'f.22009.0.8': 0.024284149899412844, 'f.22009.0.9': 0.011939215985903823, 'f.22009.0.10': 0.022923553270073716}	{'const': 0.537954818786364, 'Age': 0.00606643385832481, 'Sex': 0.09049732894165209, 'Education_score': 0.03344141826332412, 'Assessment_centre_11026.0': 0.1242112865703923, 'Assessment_centre_11027.0': 0.10971342026497209, 'Assessment_centre_11028.0': 1.0166545647195904, 'f.22009.0.1': 0.028144279636897997, 'f.22009.0.2': 0.02960608413794991, 'f.22009.0.3': 0.029529848738861577, 'f.22009.0.4': 0.022205264150854293, 'f.22009.0.5': 0.01008453970476619, 'f.22009.0.6': 0.02822041373196329, 'f.22009.0.7': 0.025433790505254454, 'f.22009.0.8': 0.024258498873800514, 'f.22009.0.9': 0.011927078953187325, 'f.22009.0.10': 0.022901780884551453}	2.01091	1.60958	2.01114	1.60992	0.939378	FALSE
817	rs3922583	Symbol_digit_matches	0.258295	0.772393	2	0.233657	0.233461	0.226818	0.227386	{'const': 39.67229017097312, 'Prob_Class_0': -1.4158601813276142, 'Prob_Class_2': -0.5099053709903023, 'Age': -0.3337972199987892, 'Sex': -0.1739165331510812, 'Education_score': 0.3125762012868516, 'Assessment_centre_11026.0': 0.43302661364291994, 'Assessment_centre_11027.0': -0.037051894992156, 'Assessment_centre_11028.0': -0.9229819845747276, 'f.22009.0.1': -0.009456676732505137, 'f.22009.0.2': -0.016596938714249332, 'f.22009.0.3': -0.05013117583088661, 'f.22009.0.4': 0.051537212227934226, 'f.22009.0.5': -0.057079991371164596, 'f.22009.0.6': 0.016812021700134322, 'f.22009.0.7': -0.06456743988077521, 'f.22009.0.8': 0.028621011730457217, 'f.22009.0.9': -0.026606561807113505, 'f.22009.0.10': -0.10683358892897393}	{'const': 39.0913193173391, 'Age': -0.33372176012495186, 'Sex': -0.1783769147182819, 'Education_score': 0.3113810202535447, 'Assessment_centre_11026.0': 0.430248988875478, 'Assessment_centre_11027.0': -0.03795145170703268, 'Assessment_centre_11028.0': -0.9239503581270796, 'f.22009.0.1': -0.009455461629014172, 'f.22009.0.2': -0.019002639942141075, 'f.22009.0.3': -0.05101203255335851, 'f.22009.0.4': 0.050389708718178716, 'f.22009.0.5': -0.05675833131543616, 'f.22009.0.6': 0.015286521202900971, 'f.22009.0.7': -0.06343494786303924, 'f.22009.0.8': 0.027802262062030885, 'f.22009.0.9': -0.026713947507000516, 'f.22009.0.10': -0.10608580817711391}	{'const': 1.68049731455359, 'Prob_Class_0': 2.0266305612819, 'Prob_Class_2': 2.0897612886232606, 'Age': 0.014076939323279003, 'Sex': 0.21008794346067788, 'Education_score': 0.07770893867826578, 'Assessment_centre_11026.0': 0.28804227042683683, 'Assessment_centre_11027.0': 0.25521713824256964, 'Assessment_centre_11028.0': 2.7163033773648886, 'f.22009.0.1': 0.06555707781763657, 'f.22009.0.2': 0.06856502190271518, 'f.22009.0.3': 0.06856341963523602, 'f.22009.0.4': 0.05157756392898331, 'f.22009.0.5': 0.02341168023777163, 'f.22009.0.6': 0.06534998007120225, 'f.22009.0.7': 0.059090084924216336, 'f.22009.0.8': 0.056424134268090585, 'f.22009.0.9': 0.027583450596805496, 'f.22009.0.10': 0.05319893389090618}	{'const': 1.247300824745062, 'Age': 0.014046388080797686, 'Sex': 0.2098616051183399, 'Education_score': 0.07765558591134751, 'Assessment_centre_11026.0': 0.28779608406687984, 'Assessment_centre_11027.0': 0.2547482338593381, 'Assessment_centre_11028.0': 2.7147636198176746, 'f.22009.0.1': 0.06553295908423316, 'f.22009.0.2': 0.06844540734758706, 'f.22009.0.3': 0.06852720879027588, 'f.22009.0.4': 0.05152742201784151, 'f.22009.0.5': 0.023385647472858376, 'f.22009.0.6': 0.0652796829698548, 'f.22009.0.7': 0.059043571560589495, 'f.22009.0.8': 0.056362958570259226, 'f.22009.0.9': 0.02755174425767706, 'f.22009.0.10': 0.05314449007978772}	4.66336	3.68986	4.66396	3.69089	0.939378	FALSE
823	rs1874581	Matrix_pattern_puzzles	0.30192	0.73943	2	0.113014	0.112752	0.105211	0.105821	{'const': 11.580790665012593, 'Prob_Class_0': -0.1534526424929273, 'Prob_Class_2': -0.6011552907498837, 'Age': -0.06639637426521498, 'Sex': 0.321948150914991, 'Education_score': 0.2971876040006137, 'Assessment_centre_11026.0': 0.19184815650797038, 'Assessment_centre_11027.0': -0.09381452916005838, 'Assessment_centre_11028.0': -1.9669010235481688, 'f.22009.0.1': 0.027425046743401075, 'f.22009.0.2': -0.0009995449477609103, 'f.22009.0.3': -0.03874322034087231, 'f.22009.0.4': -0.014623626913937711, 'f.22009.0.5': -0.02408808972917709, 'f.22009.0.6': -0.002199157333308424, 'f.22009.0.7': -0.061439485791432775, 'f.22009.0.8': 0.0020196251871780245, 'f.22009.0.9': -0.019134101550841838, 'f.22009.0.10': -0.05370114147157642}	{'const': 11.35081103778342, 'Age': -0.06663139110232834, 'Sex': 0.32484532913958597, 'Education_score': 0.29726695688069055, 'Assessment_centre_11026.0': 0.19992664289924925, 'Assessment_centre_11027.0': -0.09051771526670646, 'Assessment_centre_11028.0': -1.9652074095661605, 'f.22009.0.1': 0.027741406278574455, 'f.22009.0.2': -0.0014526743541495946, 'f.22009.0.3': -0.03884251248799871, 'f.22009.0.4': -0.014962084975258154, 'f.22009.0.5': -0.023954175983574032, 'f.22009.0.6': -0.002417286756487156, 'f.22009.0.7': -0.06237110317835449, 'f.22009.0.8': 0.002188885903258593, 'f.22009.0.9': -0.018928992518890613, 'f.22009.0.10': -0.05403278238991611}	{'const': 0.7056375710104057, 'Prob_Class_0': 0.831390206344689, 'Prob_Class_2': 0.8638041370032296, 'Age': 0.006046944865325257, 'Sex': 0.09038650152988165, 'Education_score': 0.033303148749875576, 'Assessment_centre_11026.0': 0.12398524737617171, 'Assessment_centre_11027.0': 0.10944104092026173, 'Assessment_centre_11028.0': 1.0183684428587456, 'f.22009.0.1': 0.028098374158771557, 'f.22009.0.2': 0.029434795971552845, 'f.22009.0.3': 0.029382616045278358, 'f.22009.0.4': 0.022165541237768534, 'f.22009.0.5': 0.01005877710956954, 'f.22009.0.6': 0.028051046723806324, 'f.22009.0.7': 0.025406999510788324, 'f.22009.0.8': 0.024090882183795993, 'f.22009.0.9': 0.011969326530021699, 'f.22009.0.10': 0.02273386594507306}	{'const': 0.5345238052576561, 'Age': 0.006033349361847784, 'Sex': 0.0900056799073288, 'Education_score': 0.033291604474758846, 'Assessment_centre_11026.0': 0.12324554434976978, 'Assessment_centre_11027.0': 0.10932104778251289, 'Assessment_centre_11028.0': 1.0180166557018278, 'f.22009.0.1': 0.02808158843155302, 'f.22009.0.2': 0.029418805767944325, 'f.22009.0.3': 0.029364934117652515, 'f.22009.0.4': 0.022147422434443474, 'f.22009.0.5': 0.01005378880818215, 'f.22009.0.6': 0.028029057220694223, 'f.22009.0.7': 0.02535993813974829, 'f.22009.0.8': 0.024072958430937274, 'f.22009.0.9': 0.011959871433579357, 'f.22009.0.10': 0.022717580488902666}	2.01387	1.61585	2.01417	1.61532	0.939378	FALSE
833	rs11243266	Fluid_intel_score	0.273545	0.760699	2	0.0853537	0.0851717	0.0793669	0.079853	{'const': 6.099518654852287, 'Prob_Class_0': 0.4116614443445292, 'Prob_Class_2': 0.19403414808182945, 'Age': -0.016505602576428222, 'Sex': 0.1302286002057159, 'Education_score': 0.3867950876020338, 'Assessment_centre_11026.0': 0.01909175360340648, 'Assessment_centre_11027.0': -0.3046987779847602, 'Assessment_centre_11028.0': -0.3073420115346117, 'f.22009.0.1': 0.014137078140052769, 'f.22009.0.2': 0.044277039462025644, 'f.22009.0.3': -0.022006775877980517, 'f.22009.0.4': -0.005406153219504714, 'f.22009.0.5': -0.01702312208491864, 'f.22009.0.6': 0.020816954681302468, 'f.22009.0.7': -0.005817313852240531, 'f.22009.0.8': 0.05589567968263546, 'f.22009.0.9': -0.00251907541795475, 'f.22009.0.10': -0.02873150627954564}	{'const': 6.261950679498169, 'Age': -0.016583674955075116, 'Sex': 0.12545589878678534, 'Education_score': 0.3873929688462131, 'Assessment_centre_11026.0': 0.02064576381776992, 'Assessment_centre_11027.0': -0.3044341822671235, 'Assessment_centre_11028.0': -0.34003942566297934, 'f.22009.0.1': 0.014366577248454077, 'f.22009.0.2': 0.04440837601034767, 'f.22009.0.3': -0.021536045791797787, 'f.22009.0.4': -0.00566836788652392, 'f.22009.0.5': -0.01688085040758598, 'f.22009.0.6': 0.02062933343836672, 'f.22009.0.7': -0.005901754033111682, 'f.22009.0.8': 0.055234112926160116, 'f.22009.0.9': -0.0025100985493080267, 'f.22009.0.10': -0.02894320392056163}	{'const': 0.5260286754382868, 'Prob_Class_0': 0.5569513688182535, 'Prob_Class_2': 0.4756508152879326, 'Age': 0.005178351279330189, 'Sex': 0.07680630871980272, 'Education_score': 0.027849342109814098, 'Assessment_centre_11026.0': 0.11199685069362654, 'Assessment_centre_11027.0': 0.09596209209723257, 'Assessment_centre_11028.0': 0.9987632252740662, 'f.22009.0.1': 0.024031088998643865, 'f.22009.0.2': 0.025177402394477248, 'f.22009.0.3': 0.02467258069651645, 'f.22009.0.4': 0.018670984496987293, 'f.22009.0.5': 0.00844150097808787, 'f.22009.0.6': 0.023608875770166446, 'f.22009.0.7': 0.021476593928853826, 'f.22009.0.8': 0.020713826102283752, 'f.22009.0.9': 0.00986253063769176, 'f.22009.0.10': 0.019057519587786145}	{'const': 0.4550619913193428, 'Age': 0.005161340139663847, 'Sex': 0.07647838593363417, 'Education_score': 0.027829614864413744, 'Assessment_centre_11026.0': 0.11192726910884165, 'Assessment_centre_11027.0': 0.09593177770040613, 'Assessment_centre_11028.0': 0.9973777662496269, 'f.22009.0.1': 0.024022265765809393, 'f.22009.0.2': 0.0251699153393309, 'f.22009.0.3': 0.024653941691761445, 'f.22009.0.4': 0.018659792449647553, 'f.22009.0.5': 0.008437077992898966, 'f.22009.0.6': 0.023597382565858773, 'f.22009.0.7': 0.02146910397996293, 'f.22009.0.8': 0.020688850632128615, 'f.22009.0.9': 0.009859634275809678, 'f.22009.0.10': 0.01905030541603261}	1.97918	1.5652	1.97938	1.5658	0.939378	FALSE
835	rs11243266	Numeric_memory	0.299013	0.741581	2	0.0435579	0.0432824	0.035265	0.0359159	{'const': 8.058092516500862, 'Prob_Class_0': 0.15946372901081088, 'Prob_Class_2': -0.12533539246564052, 'Age': -0.024745345096039817, 'Sex': 0.1775592069401666, 'Education_score': 0.10252137153581417, 'Assessment_centre_11026.0': 0.06915312989946082, 'Assessment_centre_11027.0': -0.08700168887887307, 'Assessment_centre_11028.0': -0.09422063094454519, 'f.22009.0.1': 0.017979732826044023, 'f.22009.0.2': 0.022123238115111365, 'f.22009.0.3': 0.00391951510872526, 'f.22009.0.4': 0.001953477081029856, 'f.22009.0.5': -0.003500952208593328, 'f.22009.0.6': 0.017002198558784296, 'f.22009.0.7': 0.007317570178994669, 'f.22009.0.8': 0.027468750833849177, 'f.22009.0.9': 0.004842713134125617, 'f.22009.0.10': 0.0017890130055791737}	{'const': 8.048984400654604, 'Age': -0.02498013914129786, 'Sex': 0.17433480011667968, 'Education_score': 0.10266026059201525, 'Assessment_centre_11026.0': 0.06901281450375484, 'Assessment_centre_11027.0': -0.08600100674873963, 'Assessment_centre_11028.0': -0.09689486819868152, 'f.22009.0.1': 0.018416256466640406, 'f.22009.0.2': 0.02222445023368944, 'f.22009.0.3': 0.0037035928499447365, 'f.22009.0.4': 0.0019563093626271642, 'f.22009.0.5': -0.00338291507828275, 'f.22009.0.6': 0.016701432141953042, 'f.22009.0.7': 0.007402229345476671, 'f.22009.0.8': 0.027122477635513575, 'f.22009.0.9': 0.004762893056860893, 'f.22009.0.10': 0.0018938939670522649}	{'const': 0.38181986428741205, 'Prob_Class_0': 0.39666081033944733, 'Prob_Class_2': 0.34078794207477836, 'Age': 0.0037390783921766612, 'Sex': 0.05574858848072286, 'Education_score': 0.02047584035035428, 'Assessment_centre_11026.0': 0.07628383901324921, 'Assessment_centre_11027.0': 0.06739954452187215, 'Assessment_centre_11028.0': 0.6330076393744027, 'f.22009.0.1': 0.01738900691983183, 'f.22009.0.2': 0.018111733513867644, 'f.22009.0.3': 0.01818305911566541, 'f.22009.0.4': 0.013790350894846964, 'f.22009.0.5': 0.006239343771607006, 'f.22009.0.6': 0.017262931932448326, 'f.22009.0.7': 0.015658970476698772, 'f.22009.0.8': 0.014862837264156046, 'f.22009.0.9': 0.00744021729323081, 'f.22009.0.10': 0.0140387631230373}	{'const': 0.33050746283719473, 'Age': 0.0037250736413066837, 'Sex': 0.05550470771094403, 'Education_score': 0.02046462492650587, 'Assessment_centre_11026.0': 0.07622120419189732, 'Assessment_centre_11027.0': 0.06736405432534824, 'Assessment_centre_11028.0': 0.6319484194873978, 'f.22009.0.1': 0.0173696501598874, 'f.22009.0.2': 0.018103593760841464, 'f.22009.0.3': 0.018167099280080493, 'f.22009.0.4': 0.01377567198595759, 'f.22009.0.5': 0.006230740513695501, 'f.22009.0.6': 0.017250134824849328, 'f.22009.0.7': 0.015653075852510724, 'f.22009.0.8': 0.014845789959787444, 'f.22009.0.9': 0.007436758874666609, 'f.22009.0.10': 0.01403332237068518}	1.25035	0.980344	1.25053	0.980316	0.939378	FALSE
347	rs1304976	Matrix_pattern_puzzles	0.231511	0.793354	2	0.112889	0.11269	0.105149	0.105815	{'const': 11.247317657649376, 'Prob_Class_0': -0.029059255761993114, 'Prob_Class_2': 0.5146744639046705, 'Age': -0.06724818713912, 'Sex': 0.334546334368145, 'Education_score': 0.293164835777927, 'Assessment_centre_11026.0': 0.21052435886966853, 'Assessment_centre_11027.0': -0.08874755301290786, 'Assessment_centre_11028.0': -1.9706463342838796, 'f.22009.0.1': 0.028389750608437955, 'f.22009.0.2': 0.00027478250320131254, 'f.22009.0.3': -0.03228598615688724, 'f.22009.0.4': -0.013044518955557322, 'f.22009.0.5': -0.024286170229766358, 'f.22009.0.6': -0.0035298495494581446, 'f.22009.0.7': -0.06056839546758072, 'f.22009.0.8': -0.0006481782959114363, 'f.22009.0.9': -0.018973752594067597, 'f.22009.0.10': -0.051046615721726286}	{'const': 11.41329582494018, 'Age': -0.06736497885217951, 'Sex': 0.33503123975306, 'Education_score': 0.29333732188981393, 'Assessment_centre_11026.0': 0.21327503108408144, 'Assessment_centre_11027.0': -0.08505617535857242, 'Assessment_centre_11028.0': -1.953724754248312, 'f.22009.0.1': 0.028687047981127447, 'f.22009.0.2': 0.0006240199937318051, 'f.22009.0.3': -0.03229943949611573, 'f.22009.0.4': -0.013475805398612779, 'f.22009.0.5': -0.024090743340503668, 'f.22009.0.6': -0.0036155970303087346, 'f.22009.0.7': -0.060394100029161374, 'f.22009.0.8': -0.0006102232576118143, 'f.22009.0.9': -0.019246014165417765, 'f.22009.0.10': -0.05121228064623273}	{'const': 0.7219161380684889, 'Prob_Class_0': 0.8980025832674718, 'Prob_Class_2': 0.8749256627336482, 'Age': 0.0060036035208735055, 'Sex': 0.08960475358915765, 'Education_score': 0.03313959210941805, 'Assessment_centre_11026.0': 0.1232120261940745, 'Assessment_centre_11027.0': 0.10885812961087103, 'Assessment_centre_11028.0': 1.0184020705084018, 'f.22009.0.1': 0.02793326031187995, 'f.22009.0.2': 0.0293333550466326, 'f.22009.0.3': 0.029271487381319135, 'f.22009.0.4': 0.022107932955236283, 'f.22009.0.5': 0.010032602944950965, 'f.22009.0.6': 0.027961990493601797, 'f.22009.0.7': 0.025236632789050084, 'f.22009.0.8': 0.024038471139629775, 'f.22009.0.9': 0.011872779760190789, 'f.22009.0.10': 0.022693427016452175}	{'const': 0.5304747062774637, 'Age': 0.005998591838936917, 'Sex': 0.08956707159970864, 'Education_score': 0.03312626097255726, 'Assessment_centre_11026.0': 0.12309288688865573, 'Assessment_centre_11027.0': 0.10867720244063309, 'Assessment_centre_11028.0': 1.0176693025733363, 'f.22009.0.1': 0.027919413021763043, 'f.22009.0.2': 0.029316049199038394, 'f.22009.0.3': 0.02926046931663312, 'f.22009.0.4': 0.022087216257896263, 'f.22009.0.5': 0.010023735088858027, 'f.22009.0.6': 0.02792763478690551, 'f.22009.0.7': 0.025213342269555284, 'f.22009.0.8': 0.024028477426367257, 'f.22009.0.9': 0.011861579258995695, 'f.22009.0.10': 0.022676974588127206}	2.01344	1.61564	2.01367	1.61597	0.942599	FALSE
237	rs7295050	Tower_rearranging	0.229998	0.794555	2	0.100318	0.100116	0.0924068	0.093089	{'const': 14.918333671275926, 'Prob_Class_0': 0.46227723198965975, 'Prob_Class_2': 0.7907616418368132, 'Age': -0.1094373689047208, 'Sex': 0.5384231381918478, 'Education_score': 0.30608191615285757, 'Assessment_centre_11026.0': 0.16601381747899757, 'Assessment_centre_11027.0': -0.4431169389310635, 'Assessment_centre_11028.0': -1.281218326155036, 'f.22009.0.1': -0.039499939648409164, 'f.22009.0.2': -0.04125390084656981, 'f.22009.0.3': -0.023291472029227767, 'f.22009.0.4': 0.026217876703210297, 'f.22009.0.5': -0.025355123326488305, 'f.22009.0.6': 0.10130274226040635, 'f.22009.0.7': -0.01727387517515392, 'f.22009.0.8': -0.02393697894055181, 'f.22009.0.9': -0.008931198087838911, 'f.22009.0.10': -0.08195038209955884}	{'const': 15.343454716341979, 'Age': -0.10959618476732556, 'Sex': 0.5381276929376297, 'Education_score': 0.3059030747454996, 'Assessment_centre_11026.0': 0.15892423302388714, 'Assessment_centre_11027.0': -0.4467279210550847, 'Assessment_centre_11028.0': -1.2915726988177014, 'f.22009.0.1': -0.039961686308815136, 'f.22009.0.2': -0.04135481958795818, 'f.22009.0.3': -0.023513357711679665, 'f.22009.0.4': 0.026348589520153433, 'f.22009.0.5': -0.02538957615720739, 'f.22009.0.6': 0.10035977452690932, 'f.22009.0.7': -0.01704214226222354, 'f.22009.0.8': -0.023489812722957113, 'f.22009.0.9': -0.00902836171994095, 'f.22009.0.10': -0.08243252311112992}	{'const': 1.0378097827027297, 'Prob_Class_0': 1.1531366846495055, 'Prob_Class_2': 1.1690090793150367, 'Age': 0.009155067708476064, 'Sex': 0.13644177168836932, 'Education_score': 0.05048240683535051, 'Assessment_centre_11026.0': 0.1874544573926231, 'Assessment_centre_11027.0': 0.16574705478516083, 'Assessment_centre_11028.0': 1.5438310653788767, 'f.22009.0.1': 0.042584720218442736, 'f.22009.0.2': 0.0446730442233844, 'f.22009.0.3': 0.04464303376527825, 'f.22009.0.4': 0.03370060051742281, 'f.22009.0.5': 0.015300892637874965, 'f.22009.0.6': 0.04257947471683112, 'f.22009.0.7': 0.038324735566800536, 'f.22009.0.8': 0.03658758140272498, 'f.22009.0.9': 0.018082199704954564, 'f.22009.0.10': 0.034542562913691184}	{'const': 0.8066971504471615, 'Age': 0.009138351637181102, 'Sex': 0.13628505046642791, 'Education_score': 0.050452393617277796, 'Assessment_centre_11026.0': 0.1870889711094382, 'Assessment_centre_11027.0': 0.16542257384420275, 'Assessment_centre_11028.0': 1.542370099911842, 'f.22009.0.1': 0.04255087363099742, 'f.22009.0.2': 0.04465362601771959, 'f.22009.0.3': 0.044604679688834206, 'f.22009.0.4': 0.033683420289702656, 'f.22009.0.5': 0.015295051232490304, 'f.22009.0.6': 0.042539355424981606, 'f.22009.0.7': 0.03830821501895449, 'f.22009.0.8': 0.036533977112986324, 'f.22009.0.9': 0.018074788966882496, 'f.22009.0.10': 0.034513902602324245}	3.0512	2.41957	3.05155	2.42097	0.942693	FALSE
530	rs603392	Symbol_digit_matches	0.22648	0.797356	2	0.236139	0.235971	0.229471	0.230048	{'const': 39.30651229665106, 'Prob_Class_0': -0.7467434787092647, 'Prob_Class_2': 0.33527587940004455, 'Age': -0.33604965705235973, 'Sex': -0.21893746827124394, 'Education_score': 0.30356240825174347, 'Assessment_centre_11026.0': 0.43658054071950503, 'Assessment_centre_11027.0': -0.09659744276705125, 'Assessment_centre_11028.0': -0.9471337978514615, 'f.22009.0.1': -0.01269741056440839, 'f.22009.0.2': -0.007997621513476636, 'f.22009.0.3': -0.04750474612279608, 'f.22009.0.4': 0.04736031393917944, 'f.22009.0.5': -0.06186042909510461, 'f.22009.0.6': 0.01582544612933468, 'f.22009.0.7': -0.06278271209710368, 'f.22009.0.8': 0.0260005802371794, 'f.22009.0.9': -0.020813854503280476, 'f.22009.0.10': -0.0928521024562941}	{'const': 39.26704781561202, 'Age': -0.3361020242622384, 'Sex': -0.21211526381513823, 'Education_score': 0.30367325156064967, 'Assessment_centre_11026.0': 0.43666722220429244, 'Assessment_centre_11027.0': -0.09503841124907739, 'Assessment_centre_11028.0': -0.9542663011408855, 'f.22009.0.1': -0.010658079677127796, 'f.22009.0.2': -0.008096427704821423, 'f.22009.0.3': -0.04806483808039946, 'f.22009.0.4': 0.04592375056398535, 'f.22009.0.5': -0.061542849629646006, 'f.22009.0.6': 0.014722450766798966, 'f.22009.0.7': -0.06455823719470845, 'f.22009.0.8': 0.0262557069846656, 'f.22009.0.9': -0.02073944515788015, 'f.22009.0.10': -0.09180155799060323}	{'const': 1.5717194896639621, 'Prob_Class_0': 1.7868528100268766, 'Prob_Class_2': 1.8309557315135294, 'Age': 0.013899680975945135, 'Sex': 0.2080145438255193, 'Education_score': 0.07685090488080369, 'Assessment_centre_11026.0': 0.284841856842578, 'Assessment_centre_11027.0': 0.25239455606153177, 'Assessment_centre_11028.0': 2.7192106294798406, 'f.22009.0.1': 0.06508751564289425, 'f.22009.0.2': 0.06771526741833431, 'f.22009.0.3': 0.06784684823732347, 'f.22009.0.4': 0.05127205758708311, 'f.22009.0.5': 0.02326934030379606, 'f.22009.0.6': 0.06476904898510084, 'f.22009.0.7': 0.05860916893419421, 'f.22009.0.8': 0.05597410395764739, 'f.22009.0.9': 0.027421111982554723, 'f.22009.0.10': 0.05264920057493791}	{'const': 1.2305811759408998, 'Age': 0.013880899400254124, 'Sex': 0.20746438892622585, 'Education_score': 0.07681983041478055, 'Assessment_centre_11026.0': 0.284733907323062, 'Assessment_centre_11027.0': 0.25223070945473286, 'Assessment_centre_11028.0': 2.7148091338724574, 'f.22009.0.1': 0.06499254555724623, 'f.22009.0.2': 0.06768927239095736, 'f.22009.0.3': 0.06780792541611283, 'f.22009.0.4': 0.05120764765831261, 'f.22009.0.5': 0.023244515076553975, 'f.22009.0.6': 0.06465725869909035, 'f.22009.0.7': 0.05850478570035977, 'f.22009.0.8': 0.05581878321824541, 'f.22009.0.9': 0.027396120687870038, 'f.22009.0.10': 0.05258982780907014}	4.66437	3.6932	4.66488	3.69397	0.944681	FALSE
22	rs11867479	log_reaction_time	0.197179	0.821055	2	0.106326	0.106201	0.100624	0.101135	{'const': 5.900123281707972, 'Prob_Class_0': 0.03586452840920362, 'Prob_Class_2': 0.027335282980706754, 'Age': 0.007003100650897431, 'Sex': -0.03395830531356682, 'Education_score': -0.007143616358837191, 'Assessment_centre_11026.0': -0.021535635380848316, 'Assessment_centre_11027.0': 0.005054087528519394, 'Assessment_centre_11028.0': 0.005427665803697357, 'f.22009.0.1': -0.003991213283357005, 'f.22009.0.2': 0.0026619059969379775, 'f.22009.0.3': 0.0036699302371105587, 'f.22009.0.4': -0.00023972899552152094, 'f.22009.0.5': 0.0005127400452954057, 'f.22009.0.6': 0.0014031508322904195, 'f.22009.0.7': -0.0009881355131124243, 'f.22009.0.8': -0.0011076464285101721, 'f.22009.0.9': -0.0007883309836301854, 'f.22009.0.10': 0.0017084914652415184}	{'const': 5.92027985427093, 'Age': 0.007000027748143279, 'Sex': -0.033956363905238436, 'Education_score': -0.007133025313054169, 'Assessment_centre_11026.0': -0.021326464689592706, 'Assessment_centre_11027.0': 0.005153921516926133, 'Assessment_centre_11028.0': 0.007330938717446944, 'f.22009.0.1': -0.003993201227392176, 'f.22009.0.2': 0.0026383079401952753, 'f.22009.0.3': 0.003679455799646663, 'f.22009.0.4': -0.0002709132338500411, 'f.22009.0.5': 0.0005188077864792182, 'f.22009.0.6': 0.001416357820214622, 'f.22009.0.7': -0.0009993293006816022, 'f.22009.0.8': -0.0011299376671905816, 'f.22009.0.9': -0.0007975383615338857, 'f.22009.0.10': 0.001710145642919863}	{'const': 0.05004828165661002, 'Prob_Class_0': 0.059218301895515385, 'Prob_Class_2': 0.058065700445093286, 'Age': 0.0004181380037077663, 'Sex': 0.00618583382797586, 'Education_score': 0.0022455935393067825, 'Assessment_centre_11026.0': 0.009094975437099353, 'Assessment_centre_11027.0': 0.00777027654163927, 'Assessment_centre_11028.0': 0.0817991213858025, 'f.22009.0.1': 0.0019393487212166162, 'f.22009.0.2': 0.0020431184236279236, 'f.22009.0.3': 0.001995661854965047, 'f.22009.0.4': 0.0015089328921443557, 'f.22009.0.5': 0.0006820344512498243, 'f.22009.0.6': 0.0019085376135082417, 'f.22009.0.7': 0.0017379415967265083, 'f.22009.0.8': 0.0016755721989886907, 'f.22009.0.9': 0.000795948875534913, 'f.22009.0.10': 0.0015431942641186513}	{'const': 0.03672169484787899, 'Age': 0.0004173089816686714, 'Sex': 0.006183790122763355, 'Education_score': 0.002244635848597259, 'Assessment_centre_11026.0': 0.009084398958312822, 'Assessment_centre_11027.0': 0.007766415743295439, 'Assessment_centre_11028.0': 0.08171363081735572, 'f.22009.0.1': 0.001938158487368437, 'f.22009.0.2': 0.0020421801483676964, 'f.22009.0.3': 0.001995018034938473, 'f.22009.0.4': 0.0015072934301461624, 'f.22009.0.5': 0.0006816185631068565, 'f.22009.0.6': 0.0019072666767505884, 'f.22009.0.7': 0.0017373427047507294, 'f.22009.0.8': 0.0016746729733708348, 'f.22009.0.9': 0.0007955375037885509, 'f.22009.0.10': 0.0015424511949964257}	0.162186	0.125238	0.162198	0.125258	0.944733	FALSE
50	rs763660	log_reaction_time	0.204556	0.815022	2	0.105635	0.105501	0.0997449	0.100269	{'const': 5.9397599077622, 'Prob_Class_0': -0.027389163694349516, 'Prob_Class_2': -0.03770231166299229, 'Age': 0.00697658081814875, 'Sex': -0.03265288891207591, 'Education_score': -0.0073890767217091105, 'Assessment_centre_11026.0': -0.018448345345678373, 'Assessment_centre_11027.0': 0.005443478832110257, 'Assessment_centre_11028.0': 0.008472859855421788, 'f.22009.0.1': -0.00421147751782977, 'f.22009.0.2': 0.002617926232167833, 'f.22009.0.3': 0.0037304439694782632, 'f.22009.0.4': -0.0003495946278572054, 'f.22009.0.5': 0.0004226274867501975, 'f.22009.0.6': 0.0017814516309150527, 'f.22009.0.7': -0.0011609101262994356, 'f.22009.0.8': -0.0007748407299705828, 'f.22009.0.9': -0.0006729110882546631, 'f.22009.0.10': 0.0018244215342830793}	{'const': 5.918391088352983, 'Age': 0.006980825670235046, 'Sex': -0.032678299581547395, 'Education_score': -0.007447156482829273, 'Assessment_centre_11026.0': -0.018250290632654112, 'Assessment_centre_11027.0': 0.005850547245640089, 'Assessment_centre_11028.0': 0.008957895826660955, 'f.22009.0.1': -0.0042182417694003535, 'f.22009.0.2': 0.002615469163989824, 'f.22009.0.3': 0.003739600361561266, 'f.22009.0.4': -0.0003505301075087536, 'f.22009.0.5': 0.00042632217855069834, 'f.22009.0.6': 0.0017989855727018125, 'f.22009.0.7': -0.0011534077318299581, 'f.22009.0.8': -0.0007611402051785014, 'f.22009.0.9': -0.0006847327631126325, 'f.22009.0.10': 0.0018782723047557522}	{'const': 0.05058917970784399, 'Prob_Class_0': 0.06121374491749996, 'Prob_Class_2': 0.0605305429042014, 'Age': 0.0004266555618747013, 'Sex': 0.006315373847923553, 'Education_score': 0.002304919704494717, 'Assessment_centre_11026.0': 0.009283445180572959, 'Assessment_centre_11027.0': 0.007947496253486811, 'Assessment_centre_11028.0': 0.08211339526704652, 'f.22009.0.1': 0.0019724741060549206, 'f.22009.0.2': 0.0020906995244204187, 'f.22009.0.3': 0.002039496841454913, 'f.22009.0.4': 0.001547898083961114, 'f.22009.0.5': 0.0006976284453926248, 'f.22009.0.6': 0.0019469615384792235, 'f.22009.0.7': 0.0017751119151629383, 'f.22009.0.8': 0.0017066412098206416, 'f.22009.0.9': 0.0008099312883220428, 'f.22009.0.10': 0.0015768656497054012}	{'const': 0.037558913293943966, 'Age': 0.0004255707847754963, 'Sex': 0.006307178955008916, 'Education_score': 0.002302378841980786, 'Assessment_centre_11026.0': 0.009275580793593856, 'Assessment_centre_11027.0': 0.007917559440405168, 'Assessment_centre_11028.0': 0.08204627331814912, 'f.22009.0.1': 0.0019713232896229347, 'f.22009.0.2': 0.0020900625416025117, 'f.22009.0.3': 0.002038448546301343, 'f.22009.0.4': 0.0015468734816868849, 'f.22009.0.5': 0.0006970837541124445, 'f.22009.0.6': 0.001946198953478299, 'f.22009.0.7': 0.0017734266724825077, 'f.22009.0.8': 0.0017058011651603369, 'f.22009.0.9': 0.0008092927859654453, 'f.22009.0.10': 0.0015740658558546182}	0.1628	0.125491	0.162813	0.125493	0.944733	FALSE
52	rs763660	Numeric_memory_online	0.188659	0.828091	2	0.0368635	0.0365984	0.0242184	0.0253716	{'const': 7.485331387989309, 'Prob_Class_0': 0.457758971530339, 'Prob_Class_2': 0.31288077651799184, 'Age': -0.016849372687871813, 'Sex': 0.23225708558081734, 'Education_score': 0.10419347187333484, 'Assessment_centre_11026.0': 0.33997718828694706, 'Assessment_centre_11027.0': 0.11113845442742691, 'Assessment_centre_11028.0': 0.050041251087108184, 'f.22009.0.1': 0.033489797582962735, 'f.22009.0.2': 0.05585250687408447, 'f.22009.0.3': -0.002310790046165916, 'f.22009.0.4': 0.0033344760648280586, 'f.22009.0.5': -0.0056503395237241785, 'f.22009.0.6': -0.045826905865943623, 'f.22009.0.7': 0.0091753621310914, 'f.22009.0.8': 0.017458412584457225, 'f.22009.0.9': -2.6527505499342185e-05, 'f.22009.0.10': -0.007335305234903223}	{'const': 7.71682651029795, 'Age': -0.016728770459376742, 'Sex': 0.23248524919027458, 'Education_score': 0.104919771295403, 'Assessment_centre_11026.0': 0.3373262862245873, 'Assessment_centre_11027.0': 0.10724137548218153, 'Assessment_centre_11028.0': 0.025245282208918376, 'f.22009.0.1': 0.03332284815188064, 'f.22009.0.2': 0.055904765905064324, 'f.22009.0.3': -0.0025510778831308476, 'f.22009.0.4': 0.003570996069269212, 'f.22009.0.5': -0.00586066030105922, 'f.22009.0.6': -0.04563065689155631, 'f.22009.0.7': 0.009519648969095141, 'f.22009.0.8': 0.01776394658591165, 'f.22009.0.9': 0.00022164950486625555, 'f.22009.0.10': -0.007513108023751599}	{'const': 0.6286596754156849, 'Prob_Class_0': 0.7603889406269175, 'Prob_Class_2': 0.7501753346812866, 'Age': 0.005393418512708948, 'Sex': 0.07865639169291158, 'Education_score': 0.030062987103701613, 'Assessment_centre_11026.0': 0.1078532148837184, 'Assessment_centre_11027.0': 0.09946447869292219, 'Assessment_centre_11028.0': 1.019915664263324, 'f.22009.0.1': 0.02430649042167982, 'f.22009.0.2': 0.025819806545512254, 'f.22009.0.3': 0.024982284298038136, 'f.22009.0.4': 0.019222038785104506, 'f.22009.0.5': 0.008594571153864713, 'f.22009.0.6': 0.023789473766975905, 'f.22009.0.7': 0.021724315487456815, 'f.22009.0.8': 0.020653487247056432, 'f.22009.0.9': 0.010182611167551672, 'f.22009.0.10': 0.0196384078788717}	{'const': 0.4752359034164951, 'Age': 0.005382539408758637, 'Sex': 0.07851686899012075, 'Education_score': 0.030021641166201405, 'Assessment_centre_11026.0': 0.10769424582524234, 'Assessment_centre_11027.0': 0.09918395478911184, 'Assessment_centre_11028.0': 1.0183180838543877, 'f.22009.0.1': 0.02428831396803615, 'f.22009.0.2': 0.02580194338532791, 'f.22009.0.3': 0.024964446592661473, 'f.22009.0.4': 0.019206687852836673, 'f.22009.0.5': 0.008582566620362605, 'f.22009.0.6': 0.02377326246799175, 'f.22009.0.7': 0.021694170908859795, 'f.22009.0.8': 0.020634310564258594, 'f.22009.0.9': 0.010168331145689852, 'f.22009.0.10': 0.019593632717166368}	1.42339	1.06853	1.42359	1.06886	0.944733	FALSE
88	rs11662234	Matrix_pattern_puzzles	0.164876	0.84801	2	0.113963	0.11382	0.106179	0.106907	{'const': 11.080845917807657, 'Prob_Class_0': 0.45262215288720165, 'Prob_Class_2': 0.4067057640089594, 'Age': -0.06737831981074036, 'Sex': 0.3379498186982584, 'Education_score': 0.29933971220863936, 'Assessment_centre_11026.0': 0.22893357611513765, 'Assessment_centre_11027.0': -0.07732634004598446, 'Assessment_centre_11028.0': -1.927569168056131, 'f.22009.0.1': 0.02818622956923684, 'f.22009.0.2': 0.004251154917900344, 'f.22009.0.3': -0.03121188014467139, 'f.22009.0.4': -0.012246348881916964, 'f.22009.0.5': -0.023893194751171937, 'f.22009.0.6': -0.003385634044953661, 'f.22009.0.7': -0.06414343979024284, 'f.22009.0.8': 4.1502967817628675e-06, 'f.22009.0.9': -0.0201350174496338, 'f.22009.0.10': -0.05151394616154461}	{'const': 11.35785037738626, 'Age': -0.06734896468016217, 'Sex': 0.33855512984579805, 'Education_score': 0.29923727247402593, 'Assessment_centre_11026.0': 0.22836089042073332, 'Assessment_centre_11027.0': -0.08004479368692656, 'Assessment_centre_11028.0': -1.9301316126990145, 'f.22009.0.1': 0.028497514338176835, 'f.22009.0.2': 0.004614115642086343, 'f.22009.0.3': -0.030985388372121916, 'f.22009.0.4': -0.011993720846477571, 'f.22009.0.5': -0.02381437729268577, 'f.22009.0.6': -0.003642741809348685, 'f.22009.0.7': -0.06432537877632524, 'f.22009.0.8': -0.0002555022608565615, 'f.22009.0.9': -0.019829356537571674, 'f.22009.0.10': -0.05165254605559208}	{'const': 0.7199931407504168, 'Prob_Class_0': 0.8806853784675155, 'Prob_Class_2': 0.870809521961417, 'Age': 0.006021043390804702, 'Sex': 0.08998410400861592, 'Education_score': 0.033349607958443904, 'Assessment_centre_11026.0': 0.12377918640622039, 'Assessment_centre_11027.0': 0.1094286342278462, 'Assessment_centre_11028.0': 1.0196346198015953, 'f.22009.0.1': 0.028008346510087448, 'f.22009.0.2': 0.029465250140305762, 'f.22009.0.3': 0.029439960552144706, 'f.22009.0.4': 0.02219307415558935, 'f.22009.0.5': 0.010081922621068239, 'f.22009.0.6': 0.02809545879738277, 'f.22009.0.7': 0.02544625041291524, 'f.22009.0.8': 0.024148364396034756, 'f.22009.0.9': 0.011924363380330543, 'f.22009.0.10': 0.022789169483107646}	{'const': 0.532482145638298, 'Age': 0.00601830758354664, 'Sex': 0.08993950779781106, 'Education_score': 0.03333551938029977, 'Assessment_centre_11026.0': 0.12359370818057061, 'Assessment_centre_11027.0': 0.10926903653895598, 'Assessment_centre_11028.0': 1.0191400301638065, 'f.22009.0.1': 0.027990717003172357, 'f.22009.0.2': 0.029444722292152878, 'f.22009.0.3': 0.029425199458157053, 'f.22009.0.4': 0.022167353894838236, 'f.22009.0.5': 0.010072785912860514, 'f.22009.0.6': 0.028062199273554512, 'f.22009.0.7': 0.02543026553871434, 'f.22009.0.8': 0.024129053070517596, 'f.22009.0.9': 0.011905176924253077, 'f.22009.0.10': 0.022775064649949456}	2.01624	1.61908	2.0164	1.61918	0.944733	FALSE
93	rs28439696	Numeric_memory	0.206063	0.813799	2	0.0434745	0.0432864	0.0352601	0.0359902	{'const': 7.97575227770928, 'Prob_Class_0': 0.2864705003161852, 'Prob_Class_2': 0.16428510620091674, 'Age': -0.025190393033671696, 'Sex': 0.16639206729822348, 'Education_score': 0.10099511918381826, 'Assessment_centre_11026.0': 0.07495242680300787, 'Assessment_centre_11027.0': -0.07674231660893341, 'Assessment_centre_11028.0': -0.08215642800602004, 'f.22009.0.1': 0.022087432298002443, 'f.22009.0.2': 0.02502374595875733, 'f.22009.0.3': 0.0009935466915727384, 'f.22009.0.4': 0.00022590038472657722, 'f.22009.0.5': -0.0023726702858758546, 'f.22009.0.6': 0.01498977507681178, 'f.22009.0.7': 0.009465298622757915, 'f.22009.0.8': 0.026690963936799383, 'f.22009.0.9': 0.004753856475106623, 'f.22009.0.10': 0.004893519977295024}	{'const': 8.101005324730856, 'Age': -0.025352480411118854, 'Sex': 0.16782336448998, 'Education_score': 0.10173324823928248, 'Assessment_centre_11026.0': 0.0759097244701011, 'Assessment_centre_11027.0': -0.0773717443626851, 'Assessment_centre_11028.0': -0.07674561780608113, 'f.22009.0.1': 0.021975873328411645, 'f.22009.0.2': 0.02485772002224222, 'f.22009.0.3': 0.0012168278706886843, 'f.22009.0.4': 0.0001839271200042912, 'f.22009.0.5': -0.0023218802878787036, 'f.22009.0.6': 0.014677937185651165, 'f.22009.0.7': 0.009351261161928895, 'f.22009.0.8': 0.026316052571605516, 'f.22009.0.9': 0.004789317463960555, 'f.22009.0.10': 0.0048028291538514565}	{'const': 0.39255836876628825, 'Prob_Class_0': 0.45579126955127885, 'Prob_Class_2': 0.36316441097523344, 'Age': 0.0037455275680385695, 'Sex': 0.055425887426035464, 'Education_score': 0.020418875825113217, 'Assessment_centre_11026.0': 0.07604974134514493, 'Assessment_centre_11027.0': 0.06733250781159868, 'Assessment_centre_11028.0': 0.6341275150323555, 'f.22009.0.1': 0.01734017232324178, 'f.22009.0.2': 0.018111612850354578, 'f.22009.0.3': 0.018144626763021855, 'f.22009.0.4': 0.01374880404188395, 'f.22009.0.5': 0.006212020380524786, 'f.22009.0.6': 0.01723892345475236, 'f.22009.0.7': 0.01562602400907932, 'f.22009.0.8': 0.014829620648003078, 'f.22009.0.9': 0.007379141307456913, 'f.22009.0.10': 0.014052081641402522}	{'const': 0.3296082652710137, 'Age': 0.0037175765473993786, 'Sex': 0.05535981261562425, 'Education_score': 0.020378614677931062, 'Assessment_centre_11026.0': 0.07599430746713429, 'Assessment_centre_11027.0': 0.06729504377024093, 'Assessment_centre_11028.0': 0.6335351761035225, 'f.22009.0.1': 0.017323857477047993, 'f.22009.0.2': 0.018101019182576894, 'f.22009.0.3': 0.018132868315728558, 'f.22009.0.4': 0.013735728445469027, 'f.22009.0.5': 0.006206885382278751, 'f.22009.0.6': 0.017224910742748442, 'f.22009.0.7': 0.015617761204832043, 'f.22009.0.8': 0.014812503033167626, 'f.22009.0.9': 0.007375618727358054, 'f.22009.0.10': 0.014039155515873996}	1.25365	0.98249	1.25378	0.982381	0.944733	FALSE
96	rs28439696	Symbol_digit_matches	0.169256	0.844304	2	0.238406	0.23828	0.231731	0.232352	{'const': 39.77836048848681, 'Prob_Class_0': -0.09942344623522371, 'Prob_Class_2': -0.7075690426290651, 'Age': -0.33820207325081086, 'Sex': -0.22905009468906642, 'Education_score': 0.30898435169180644, 'Assessment_centre_11026.0': 0.48057213232815194, 'Assessment_centre_11027.0': -0.05706355183581196, 'Assessment_centre_11028.0': -0.9269113765482737, 'f.22009.0.1': -0.0006641887325065885, 'f.22009.0.2': -0.0004638746855018576, 'f.22009.0.3': -0.04763817647987571, 'f.22009.0.4': 0.04652295009422268, 'f.22009.0.5': -0.05974199787243842, 'f.22009.0.6': 0.01859300599647196, 'f.22009.0.7': -0.06046070415772465, 'f.22009.0.8': 0.034006459729662854, 'f.22009.0.9': -0.022988210246908808, 'f.22009.0.10': -0.09121409203687245}	{'const': 39.47144919952173, 'Age': -0.3387986332850112, 'Sex': -0.23068076167461407, 'Education_score': 0.30828981441308084, 'Assessment_centre_11026.0': 0.4820177678383758, 'Assessment_centre_11027.0': -0.0595353772000072, 'Assessment_centre_11028.0': -0.8918865075869268, 'f.22009.0.1': -0.0017937927876555161, 'f.22009.0.2': 0.00022744292781630936, 'f.22009.0.3': -0.04823364715429344, 'f.22009.0.4': 0.04748586977778832, 'f.22009.0.5': -0.060080305687815604, 'f.22009.0.6': 0.018696922619615385, 'f.22009.0.7': -0.059870894405555326, 'f.22009.0.8': 0.03449140760472593, 'f.22009.0.9': -0.023130824679327807, 'f.22009.0.10': -0.09204364018860216}	{'const': 1.471477693033098, 'Prob_Class_0': 1.7134169253300056, 'Prob_Class_2': 1.3674728924316242, 'Age': 0.014045912967404959, 'Sex': 0.20835199384886308, 'Education_score': 0.07709846752171078, 'Assessment_centre_11026.0': 0.28568842562790275, 'Assessment_centre_11027.0': 0.2533144573682657, 'Assessment_centre_11028.0': 2.7218147730580107, 'f.22009.0.1': 0.06520279186970637, 'f.22009.0.2': 0.06799769477016783, 'f.22009.0.3': 0.06807462085032329, 'f.22009.0.4': 0.051440722896005174, 'f.22009.0.5': 0.02329831788207297, 'f.22009.0.6': 0.06485721661068863, 'f.22009.0.7': 0.058725460601106845, 'f.22009.0.8': 0.05600999036640896, 'f.22009.0.9': 0.02744342902289345, 'f.22009.0.10': 0.05293982372985331}	{'const': 1.23408648818335, 'Age': 0.01393834545062318, 'Sex': 0.208100451993051, 'Education_score': 0.07695117365522008, 'Assessment_centre_11026.0': 0.2854693790178362, 'Assessment_centre_11027.0': 0.25314225626344994, 'Assessment_centre_11028.0': 2.71811080617862, 'f.22009.0.1': 0.06513028486588895, 'f.22009.0.2': 0.06795529234531325, 'f.22009.0.3': 0.06802681469073525, 'f.22009.0.4': 0.05139293060861434, 'f.22009.0.5': 0.023281591973741196, 'f.22009.0.6': 0.06479987880508976, 'f.22009.0.7': 0.05869096911256126, 'f.22009.0.8': 0.055945603002474496, 'f.22009.0.9': 0.027430438117371964, 'f.22009.0.10': 0.052885665282521505}	4.67004	3.69565	4.67042	3.696	0.944733	FALSE
100	rs113717891	Numeric_memory	0.207518	0.812616	2	0.0452215	0.0450283	0.0368462	0.0375894	{'const': 7.975853089219166, 'Prob_Class_0': -0.011387612212143239, 'Prob_Class_2': 0.25891505280145544, 'Age': -0.0249655972353497, 'Sex': 0.19171194828871915, 'Education_score': 0.10431988983978832, 'Assessment_centre_11026.0': 0.05586964529236678, 'Assessment_centre_11027.0': -0.08279574705140229, 'Assessment_centre_11028.0': -0.6918053568293718, 'f.22009.0.1': 0.0233375417953623, 'f.22009.0.2': 0.028048588458226466, 'f.22009.0.3': 0.0022686832562620073, 'f.22009.0.4': -0.0028373666796035375, 'f.22009.0.5': -0.0011259463216063332, 'f.22009.0.6': 0.006846066432591419, 'f.22009.0.7': 0.010869180315581768, 'f.22009.0.8': 0.02711017667984289, 'f.22009.0.9': 0.00548882609201504, 'f.22009.0.10': 0.004762839383193678}	{'const': 8.076317070126704, 'Age': -0.025070150998898012, 'Sex': 0.18984301049048913, 'Education_score': 0.10450679823619947, 'Assessment_centre_11026.0': 0.05519463020104818, 'Assessment_centre_11027.0': -0.0834522973014541, 'Assessment_centre_11028.0': -0.6915690788045331, 'f.22009.0.1': 0.02326392351178714, 'f.22009.0.2': 0.028035302311350402, 'f.22009.0.3': 0.0017943141638735748, 'f.22009.0.4': -0.003103346392608629, 'f.22009.0.5': -0.0010016091053332834, 'f.22009.0.6': 0.007210183374022471, 'f.22009.0.7': 0.010732679988028815, 'f.22009.0.8': 0.026951210943024047, 'f.22009.0.9': 0.0055879070012432, 'f.22009.0.10': 0.004759034446434999}	{'const': 0.4272324015098887, 'Prob_Class_0': 0.4678215883146383, 'Prob_Class_2': 0.48518825560577766, 'Age': 0.0037350724465235866, 'Sex': 0.0558759883482742, 'Education_score': 0.02061008807495203, 'Assessment_centre_11026.0': 0.07636688494602926, 'Assessment_centre_11027.0': 0.0679095529366518, 'Assessment_centre_11028.0': 0.7278852015215382, 'f.22009.0.1': 0.017483793999146745, 'f.22009.0.2': 0.0183006686413883, 'f.22009.0.3': 0.018328632146584534, 'f.22009.0.4': 0.013820356898957364, 'f.22009.0.5': 0.006285927411697823, 'f.22009.0.6': 0.01735417268721308, 'f.22009.0.7': 0.015805636861926306, 'f.22009.0.8': 0.014969314547427807, 'f.22009.0.9': 0.00744690973679041, 'f.22009.0.10': 0.014153184694546937}	{'const': 0.33144395251616293, 'Age': 0.0037294202544781857, 'Sex': 0.055778943186302096, 'Education_score': 0.02059850079813153, 'Assessment_centre_11026.0': 0.07631685210150231, 'Assessment_centre_11027.0': 0.06775552234714305, 'Assessment_centre_11028.0': 0.7275585856820566, 'f.22009.0.1': 0.01747593568017169, 'f.22009.0.2': 0.018286779585725343, 'f.22009.0.3': 0.01830607406694959, 'f.22009.0.4': 0.013806863862098877, 'f.22009.0.5': 0.006277513394894434, 'f.22009.0.6': 0.017337333545111112, 'f.22009.0.7': 0.01579354400775803, 'f.22009.0.8': 0.014961304259566929, 'f.22009.0.9': 0.00744243991384156, 'f.22009.0.10': 0.014146364692152621}	1.25003	0.979329	1.25016	0.979197	0.944733	FALSE
118	rs34255419	Tower_rearranging	0.194806	0.82301	2	0.0998932	0.0997217	0.0919705	0.0926849	{'const': 14.936928225021143, 'Prob_Class_0': 0.40632534599065606, 'Prob_Class_2': 0.831708208436678, 'Age': -0.10928949544284307, 'Sex': 0.5331275307309808, 'Education_score': 0.30411551403347664, 'Assessment_centre_11026.0': 0.166685652219626, 'Assessment_centre_11027.0': -0.4486955590207712, 'Assessment_centre_11028.0': -1.2641412925934983, 'f.22009.0.1': -0.03906891012122903, 'f.22009.0.2': -0.0400199332122706, 'f.22009.0.3': -0.02293353379158347, 'f.22009.0.4': 0.027078169285030904, 'f.22009.0.5': -0.025799599812066556, 'f.22009.0.6': 0.10215042544966989, 'f.22009.0.7': -0.014895739408404458, 'f.22009.0.8': -0.024561992898399825, 'f.22009.0.9': -0.008997436375084707, 'f.22009.0.10': -0.08349693214288656}	{'const': 15.351107117304526, 'Age': -0.10928876017604176, 'Sex': 0.5342196093006057, 'Education_score': 0.30386604925319977, 'Assessment_centre_11026.0': 0.16675673383963593, 'Assessment_centre_11027.0': -0.4472635879471285, 'Assessment_centre_11028.0': -1.2953301866559617, 'f.22009.0.1': -0.03836304040090478, 'f.22009.0.2': -0.041111265592180646, 'f.22009.0.3': -0.023501800716575944, 'f.22009.0.4': 0.02758806030922198, 'f.22009.0.5': -0.025808654370698243, 'f.22009.0.6': 0.10245622125019396, 'f.22009.0.7': -0.015462512555202968, 'f.22009.0.8': -0.024074170974554263, 'f.22009.0.9': -0.009160075979595648, 'f.22009.0.10': -0.08359365588110908}	{'const': 1.1044391612183961, 'Prob_Class_0': 1.3780844057721793, 'Prob_Class_2': 1.336923944315636, 'Age': 0.009187822130251303, 'Sex': 0.13646267002864634, 'Education_score': 0.050515872046480725, 'Assessment_centre_11026.0': 0.18739447115008323, 'Assessment_centre_11027.0': 0.16560501259938573, 'Assessment_centre_11028.0': 1.5440910520260998, 'f.22009.0.1': 0.042622503931468325, 'f.22009.0.2': 0.044731379760769185, 'f.22009.0.3': 0.04469606747899302, 'f.22009.0.4': 0.03373943137393507, 'f.22009.0.5': 0.01531058772327277, 'f.22009.0.6': 0.04261689806948712, 'f.22009.0.7': 0.03838178966985713, 'f.22009.0.8': 0.03658270802101666, 'f.22009.0.9': 0.018092364748273523, 'f.22009.0.10': 0.03455032822129428}	{'const': 0.8069951688003087, 'Age': 0.009143086092218764, 'Sex': 0.13636606924481634, 'Education_score': 0.050494336293648384, 'Assessment_centre_11026.0': 0.18730971115740128, 'Assessment_centre_11027.0': 0.16544404111204342, 'Assessment_centre_11028.0': 1.542565699744616, 'f.22009.0.1': 0.04259009589220297, 'f.22009.0.2': 0.04465962290790765, 'f.22009.0.3': 0.04466765593252751, 'f.22009.0.4': 0.03371455596840053, 'f.22009.0.5': 0.015304474226574829, 'f.22009.0.6': 0.04258392702550579, 'f.22009.0.7': 0.03835529489104215, 'f.22009.0.8': 0.03654587695254913, 'f.22009.0.9': 0.01808002634705785, 'f.22009.0.10': 0.034534825812630794}	3.05162	2.42142	3.05191	2.4213	0.944733	FALSE
120	rs17010085	log_reaction_time	0.204044	0.815439	2	0.106331	0.106201	0.100628	0.101135	{'const': 5.934550618591979, 'Prob_Class_0': -0.009318403388970053, 'Prob_Class_2': -0.02819244562082729, 'Age': 0.006993156544492534, 'Sex': -0.03414725533276704, 'Education_score': -0.007116530977011773, 'Assessment_centre_11026.0': -0.021358654115500898, 'Assessment_centre_11027.0': 0.005176066579928099, 'Assessment_centre_11028.0': 0.006595161539360461, 'f.22009.0.1': -0.003993522237453466, 'f.22009.0.2': 0.002625812968093484, 'f.22009.0.3': 0.0036603866632950958, 'f.22009.0.4': -0.00028536179904034564, 'f.22009.0.5': 0.0005241498227502236, 'f.22009.0.6': 0.0013646286559850958, 'f.22009.0.7': -0.0009781451518982376, 'f.22009.0.8': -0.0011247776097947082, 'f.22009.0.9': -0.0008014857659087984, 'f.22009.0.10': 0.0017313991215518985}	{'const': 5.92027985427093, 'Age': 0.007000027748143279, 'Sex': -0.033956363905238436, 'Education_score': -0.007133025313054169, 'Assessment_centre_11026.0': -0.021326464689592706, 'Assessment_centre_11027.0': 0.005153921516926133, 'Assessment_centre_11028.0': 0.007330938717446944, 'f.22009.0.1': -0.003993201227392176, 'f.22009.0.2': 0.0026383079401952753, 'f.22009.0.3': 0.003679455799646663, 'f.22009.0.4': -0.0002709132338500411, 'f.22009.0.5': 0.0005188077864792182, 'f.22009.0.6': 0.001416357820214622, 'f.22009.0.7': -0.0009993293006816022, 'f.22009.0.8': -0.0011299376671905816, 'f.22009.0.9': -0.0007975383615338857, 'f.22009.0.10': 0.001710145642919863}	{'const': 0.04563744389154721, 'Prob_Class_0': 0.05030707890123033, 'Prob_Class_2': 0.046334424780602484, 'Age': 0.0004175656987200165, 'Sex': 0.006194187530326184, 'Education_score': 0.002246299847801726, 'Assessment_centre_11026.0': 0.009087502016083581, 'Assessment_centre_11027.0': 0.007769061712563844, 'Assessment_centre_11028.0': 0.0817772841091256, 'f.22009.0.1': 0.0019389481882970993, 'f.22009.0.2': 0.002042867798929195, 'f.22009.0.3': 0.0019958251653305966, 'f.22009.0.4': 0.0015079359861861071, 'f.22009.0.5': 0.0006818666536977851, 'f.22009.0.6': 0.0019095267154004688, 'f.22009.0.7': 0.0017382419233689325, 'f.22009.0.8': 0.0016763406984926735, 'f.22009.0.9': 0.0007957881667517675, 'f.22009.0.10': 0.0015432771559532757}	{'const': 0.03672169484787899, 'Age': 0.0004173089816686714, 'Sex': 0.006183790122763355, 'Education_score': 0.002244635848597259, 'Assessment_centre_11026.0': 0.009084398958312822, 'Assessment_centre_11027.0': 0.007766415743295439, 'Assessment_centre_11028.0': 0.08171363081735572, 'f.22009.0.1': 0.001938158487368437, 'f.22009.0.2': 0.0020421801483676964, 'f.22009.0.3': 0.001995018034938473, 'f.22009.0.4': 0.0015072934301461624, 'f.22009.0.5': 0.0006816185631068565, 'f.22009.0.6': 0.0019072666767505884, 'f.22009.0.7': 0.0017373427047507294, 'f.22009.0.8': 0.0016746729733708348, 'f.22009.0.9': 0.0007955375037885509, 'f.22009.0.10': 0.0015424511949964257}	0.162186	0.125258	0.162198	0.125258	0.944733	FALSE
165	rs4365229	Matrix_pattern_puzzles	0.173399	0.840814	2	0.112471	0.112321	0.104686	0.105407	{'const': 11.410603168587196, 'Prob_Class_0': -0.32542692983494304, 'Prob_Class_2': 0.2013177295743162, 'Age': -0.0668298007327835, 'Sex': 0.329056976080076, 'Education_score': 0.2956091935754959, 'Assessment_centre_11026.0': 0.2036829011706707, 'Assessment_centre_11027.0': -0.09243062893470741, 'Assessment_centre_11028.0': -1.9405301971449773, 'f.22009.0.1': 0.02866212085268973, 'f.22009.0.2': 0.00047723390882431493, 'f.22009.0.3': -0.03227486306490392, 'f.22009.0.4': -0.013520593841913646, 'f.22009.0.5': -0.023230293881706353, 'f.22009.0.6': -0.0032836136135890983, 'f.22009.0.7': -0.06048519933691963, 'f.22009.0.8': 3.0326084660447714e-05, 'f.22009.0.9': -0.019766364418194664, 'f.22009.0.10': -0.05366270910706601}	{'const': 11.380949860916003, 'Age': -0.06685634061997857, 'Sex': 0.3349025010732776, 'Education_score': 0.2958996861615603, 'Assessment_centre_11026.0': 0.2060652909519871, 'Assessment_centre_11027.0': -0.09444769228368582, 'Assessment_centre_11028.0': -1.9569413374085263, 'f.22009.0.1': 0.029159696339311803, 'f.22009.0.2': -3.5176312871485274e-05, 'f.22009.0.3': -0.03226355821165466, 'f.22009.0.4': -0.01322469105663206, 'f.22009.0.5': -0.02343280002137458, 'f.22009.0.6': -0.003512403085518068, 'f.22009.0.7': -0.06050211559452845, 'f.22009.0.8': 0.0006031426506260634, 'f.22009.0.9': -0.019733513512997652, 'f.22009.0.10': -0.05355017276107356}	{'const': 0.7139001152312876, 'Prob_Class_0': 0.8858878932238542, 'Prob_Class_2': 0.9172036088262348, 'Age': 0.0060279703513096885, 'Sex': 0.09064480088136447, 'Education_score': 0.03326188742365343, 'Assessment_centre_11026.0': 0.12397803616511613, 'Assessment_centre_11027.0': 0.1094722151257453, 'Assessment_centre_11028.0': 1.020251340659903, 'f.22009.0.1': 0.028067871486044393, 'f.22009.0.2': 0.029523064526537218, 'f.22009.0.3': 0.029439268428142016, 'f.22009.0.4': 0.02221986226255055, 'f.22009.0.5': 0.010087703441569802, 'f.22009.0.6': 0.028051229465054204, 'f.22009.0.7': 0.025350245322217416, 'f.22009.0.8': 0.024143178076178766, 'f.22009.0.9': 0.011915651295998657, 'f.22009.0.10': 0.02287231853121535}	{'const': 0.5328553851587937, 'Age': 0.006023989991679133, 'Sex': 0.08994638556645451, 'Education_score': 0.03322050832256187, 'Assessment_centre_11026.0': 0.12371904902150449, 'Assessment_centre_11027.0': 0.1092839285293062, 'Assessment_centre_11028.0': 1.0194399961723979, 'f.22009.0.1': 0.02802991354048052, 'f.22009.0.2': 0.029497311627003225, 'f.22009.0.3': 0.029413111817132256, 'f.22009.0.4': 0.02218763279506402, 'f.22009.0.5': 0.010068093815442037, 'f.22009.0.6': 0.028034597848072527, 'f.22009.0.7': 0.02533434048345235, 'f.22009.0.8': 0.024104900459048274, 'f.22009.0.9': 0.011910255930618823, 'f.22009.0.10': 0.02283533371092851}	2.01683	1.61822	2.017	1.61837	0.944733	FALSE
171	rs79487293	Numeric_memory_online	0.165447	0.847532	2	0.03774	0.0375151	0.0255079	0.0266549	{'const': 7.6549914542558835, 'Prob_Class_0': 0.39389108204187595, 'Prob_Class_2': 0.2237668675585541, 'Age': -0.018566349285141705, 'Sex': 0.240322004142603, 'Education_score': 0.10219998722325226, 'Assessment_centre_11026.0': 0.33549830260967395, 'Assessment_centre_11027.0': 0.10105329734145047, 'Assessment_centre_11028.0': 0.0201303527307502, 'f.22009.0.1': 0.03391434824299126, 'f.22009.0.2': 0.05755342637929228, 'f.22009.0.3': -0.004449903517654409, 'f.22009.0.4': 0.002169658435982356, 'f.22009.0.5': -0.00506191375033247, 'f.22009.0.6': -0.040620968196337655, 'f.22009.0.7': 0.004262474041083765, 'f.22009.0.8': 0.021220641829372618, 'f.22009.0.9': 0.0007075990367157378, 'f.22009.0.10': -0.004458020099412257}	{'const': 7.840993074052758, 'Age': -0.018509815465318324, 'Sex': 0.2396314015305883, 'Education_score': 0.10220061724486273, 'Assessment_centre_11026.0': 0.3363031751636106, 'Assessment_centre_11027.0': 0.10079453079947344, 'Assessment_centre_11028.0': 0.03523261676908692, 'f.22009.0.1': 0.034184086415356085, 'f.22009.0.2': 0.05807810725095502, 'f.22009.0.3': -0.0041692888980741525, 'f.22009.0.4': 0.0023559729475093757, 'f.22009.0.5': -0.005112204183466541, 'f.22009.0.6': -0.04069920501552706, 'f.22009.0.7': 0.004346549311949083, 'f.22009.0.8': 0.020956548811463468, 'f.22009.0.9': 0.0008439713512930578, 'f.22009.0.10': -0.004344396605583561}	{'const': 0.6217554380959497, 'Prob_Class_0': 0.6865615349914242, 'Prob_Class_2': 0.6815852562828674, 'Age': 0.005302593745390638, 'Sex': 0.07715501769793517, 'Education_score': 0.029313180734894317, 'Assessment_centre_11026.0': 0.10559409880817362, 'Assessment_centre_11027.0': 0.09778392666509647, 'Assessment_centre_11028.0': 1.016566592617111, 'f.22009.0.1': 0.02384485842810583, 'f.22009.0.2': 0.02534330570504182, 'f.22009.0.3': 0.024572158963062387, 'f.22009.0.4': 0.018775160480612473, 'f.22009.0.5': 0.008401010770174999, 'f.22009.0.6': 0.02337194988577117, 'f.22009.0.7': 0.021281471969629196, 'f.22009.0.8': 0.02033715230931198, 'f.22009.0.9': 0.01005517728871725, 'f.22009.0.10': 0.019319073809057518}	{'const': 0.4648909809503883, 'Age': 0.00528498149752955, 'Sex': 0.07709207977383965, 'Education_score': 0.02928031325599243, 'Assessment_centre_11026.0': 0.10552070473608405, 'Assessment_centre_11027.0': 0.09753311263156808, 'Assessment_centre_11028.0': 1.0155174103706974, 'f.22009.0.1': 0.02382133155669148, 'f.22009.0.2': 0.025309995929188377, 'f.22009.0.3': 0.0245528154698218, 'f.22009.0.4': 0.018752643013798174, 'f.22009.0.5': 0.008394344303416405, 'f.22009.0.6': 0.023350409897791857, 'f.22009.0.7': 0.021267457618704015, 'f.22009.0.8': 0.020307275703603495, 'f.22009.0.9': 0.01003743869555688, 'f.22009.0.10': 0.01930224282518869}	1.42006	1.06289	1.42022	1.06269	0.944733	FALSE
178	rs12620095	Numeric_memory_online	0.198979	0.81959	2	0.0378499	0.0375793	0.0256105	0.0267121	{'const': 7.789336368481583, 'Prob_Class_0': -0.20263466314503806, 'Prob_Class_2': 0.29358271180523016, 'Age': -0.01819075169398471, 'Sex': 0.2369097533945938, 'Education_score': 0.10232677688192873, 'Assessment_centre_11026.0': 0.33403792436806257, 'Assessment_centre_11027.0': 0.09784583442082206, 'Assessment_centre_11028.0': 0.050221936695065306, 'f.22009.0.1': 0.034035755009049644, 'f.22009.0.2': 0.05728434365753268, 'f.22009.0.3': -0.003828662732440996, 'f.22009.0.4': 0.0031825297616198357, 'f.22009.0.5': -0.005552923860218958, 'f.22009.0.6': -0.04014243783645412, 'f.22009.0.7': 0.004081528467524194, 'f.22009.0.8': 0.021413191399114885, 'f.22009.0.9': 0.0007200784121503771, 'f.22009.0.10': -0.005424139764433662}	{'const': 7.847468779046192, 'Age': -0.018583255958519153, 'Sex': 0.2411095390557519, 'Education_score': 0.10264786735235945, 'Assessment_centre_11026.0': 0.3344088686037179, 'Assessment_centre_11027.0': 0.09921605589730519, 'Assessment_centre_11028.0': 0.03443812948876568, 'f.22009.0.1': 0.03414426143601967, 'f.22009.0.2': 0.05753124073157165, 'f.22009.0.3': -0.0036940267071062078, 'f.22009.0.4': 0.0023879411187581736, 'f.22009.0.5': -0.005255645421160793, 'f.22009.0.6': -0.04003558635849126, 'f.22009.0.7': 0.0039142950291451845, 'f.22009.0.8': 0.021457368201592993, 'f.22009.0.9': 0.0007094298199403128, 'f.22009.0.10': -0.004468076685534644}	{'const': 0.6569481117107984, 'Prob_Class_0': 0.8040345525380046, 'Prob_Class_2': 0.8283476447431034, 'Age': 0.0053280744144056195, 'Sex': 0.07746850407759204, 'Education_score': 0.029329186543383318, 'Assessment_centre_11026.0': 0.1056255577683664, 'Assessment_centre_11027.0': 0.09770102942174361, 'Assessment_centre_11028.0': 1.0167524582978558, 'f.22009.0.1': 0.023839071371703897, 'f.22009.0.2': 0.025339727929194023, 'f.22009.0.3': 0.02459084992082065, 'f.22009.0.4': 0.018809086657617755, 'f.22009.0.5': 0.008420315092717883, 'f.22009.0.6': 0.023388570948329808, 'f.22009.0.7': 0.021299962827979992, 'f.22009.0.8': 0.020340566263294974, 'f.22009.0.9': 0.010046436538336213, 'f.22009.0.10': 0.019376597815164136}	{'const': 0.46501972637737876, 'Age': 0.005286441278810793, 'Sex': 0.07712383755678842, 'Education_score': 0.029289316736943044, 'Assessment_centre_11026.0': 0.1055604516851823, 'Assessment_centre_11027.0': 0.0975652730071762, 'Assessment_centre_11028.0': 1.0156458639835266, 'f.22009.0.1': 0.023824385185824828, 'f.22009.0.2': 0.025322375150296603, 'f.22009.0.3': 0.024563064586320498, 'f.22009.0.4': 0.018755048514484233, 'f.22009.0.5': 0.00839730856564699, 'f.22009.0.6': 0.023368018677672707, 'f.22009.0.7': 0.021276970562663998, 'f.22009.0.8': 0.020319440257392275, 'f.22009.0.9': 0.010040106287713289, 'f.22009.0.10': 0.019305291642359078}	1.4202	1.06219	1.4204	1.06262	0.944733	FALSE
224	rs1635550	Fluid_intel_score	0.191183	0.825992	2	0.0836912	0.0835638	0.0776914	0.0782337	{'const': 6.344307410567909, 'Prob_Class_0': 0.005763141515392811, 'Prob_Class_2': -0.2717662752808623, 'Age': -0.01641285695084067, 'Sex': 0.11613312324393255, 'Education_score': 0.3838732117262691, 'Assessment_centre_11026.0': 0.029741355547470948, 'Assessment_centre_11027.0': -0.2976783502462286, 'Assessment_centre_11028.0': -0.3498037257711827, 'f.22009.0.1': 0.010579874447834457, 'f.22009.0.2': 0.04584713427798947, 'f.22009.0.3': -0.022956091885723406, 'f.22009.0.4': -0.009276275417572179, 'f.22009.0.5': -0.014555300561340549, 'f.22009.0.6': 0.019680849317420316, 'f.22009.0.7': -0.007366146743317297, 'f.22009.0.8': 0.05448472684837732, 'f.22009.0.9': 0.00023124836861719675, 'f.22009.0.10': -0.029584631033731264}	{'const': 6.216496466995482, 'Age': -0.016466656433973888, 'Sex': 0.11725250318341468, 'Education_score': 0.38433480518481233, 'Assessment_centre_11026.0': 0.0303799662227174, 'Assessment_centre_11027.0': -0.29753103558617533, 'Assessment_centre_11028.0': -0.3348140781891412, 'f.22009.0.1': 0.010245866965828809, 'f.22009.0.2': 0.04577793631959171, 'f.22009.0.3': -0.022979393930068894, 'f.22009.0.4': -0.009495163433161376, 'f.22009.0.5': -0.014501442596898865, 'f.22009.0.6': 0.01969124634478497, 'f.22009.0.7': -0.007358150380035962, 'f.22009.0.8': 0.054483756505792694, 'f.22009.0.9': 0.0003126315821554012, 'f.22009.0.10': -0.02976354558636899}	{'const': 0.5568619429603273, 'Prob_Class_0': 0.6103711189993509, 'Prob_Class_2': 0.5113267986265397, 'Age': 0.005185723073698129, 'Sex': 0.0767320728709818, 'Education_score': 0.027910653937517956, 'Assessment_centre_11026.0': 0.1125697389502815, 'Assessment_centre_11027.0': 0.09614616278494058, 'Assessment_centre_11028.0': 1.0000876544438249, 'f.22009.0.1': 0.024146731117311016, 'f.22009.0.2': 0.025247640523940625, 'f.22009.0.3': 0.024758769536156265, 'f.22009.0.4': 0.01874070448650401, 'f.22009.0.5': 0.008454065955542754, 'f.22009.0.6': 0.023683181819677667, 'f.22009.0.7': 0.021538763217789244, 'f.22009.0.8': 0.020746503727035258, 'f.22009.0.9': 0.009883179430635939, 'f.22009.0.10': 0.019113279626541364}	{'const': 0.4565838968858506, 'Age': 0.0051688125554106455, 'Sex': 0.076609808184718, 'Education_score': 0.027884735751973085, 'Assessment_centre_11026.0': 0.11251380542070233, 'Assessment_centre_11027.0': 0.09604912446241995, 'Assessment_centre_11028.0': 0.9994686359773763, 'f.22009.0.1': 0.024126569487115855, 'f.22009.0.2': 0.02523939327829324, 'f.22009.0.3': 0.024751434851985048, 'f.22009.0.4': 0.018729584242937716, 'f.22009.0.5': 0.008450290563363846, 'f.22009.0.6': 0.023667385116225126, 'f.22009.0.7': 0.02152811560942127, 'f.22009.0.8': 0.020740302435245554, 'f.22009.0.9': 0.009878640724841079, 'f.22009.0.10': 0.019103598440454197}	1.98337	1.56793	1.9835	1.56783	0.944733	FALSE
243	rs10852598	Symbol_digit_matches	0.178452	0.836577	2	0.234952	0.234816	0.228108	0.228737	{'const': 39.368205380429515, 'Prob_Class_0': 0.4256329154086063, 'Prob_Class_2': -0.8753472622221822, 'Age': -0.33583703289607153, 'Sex': -0.19972058705239204, 'Education_score': 0.30892548194130864, 'Assessment_centre_11026.0': 0.46975001813037054, 'Assessment_centre_11027.0': -0.08824455514201471, 'Assessment_centre_11028.0': -0.8988952208313946, 'f.22009.0.1': -0.013086920009331638, 'f.22009.0.2': -0.02059216774626637, 'f.22009.0.3': -0.05017919116875553, 'f.22009.0.4': 0.04455641821838652, 'f.22009.0.5': -0.05997277149920554, 'f.22009.0.6': 0.021013156436054097, 'f.22009.0.7': -0.07221736862659743, 'f.22009.0.8': 0.0408831571117978, 'f.22009.0.9': -0.020966259257498003, 'f.22009.0.10': -0.09705158205769748}	{'const': 39.184676216743334, 'Age': -0.3353987210033525, 'Sex': -0.19439740957905205, 'Education_score': 0.309692563440227, 'Assessment_centre_11026.0': 0.47068417874017465, 'Assessment_centre_11027.0': -0.09192367407180642, 'Assessment_centre_11028.0': -0.9223914583343961, 'f.22009.0.1': -0.01366688661843541, 'f.22009.0.2': -0.020560160685648376, 'f.22009.0.3': -0.04910390609039063, 'f.22009.0.4': 0.04450048326969135, 'f.22009.0.5': -0.060344275580005935, 'f.22009.0.6': 0.02134704720979273, 'f.22009.0.7': -0.07263082362996692, 'f.22009.0.8': 0.04195428448688485, 'f.22009.0.9': -0.02135525767873725, 'f.22009.0.10': -0.09746804604845867}	{'const': 1.6829495071656306, 'Prob_Class_0': 2.182545407923592, 'Prob_Class_2': 2.0937226467704884, 'Age': 0.014104515338570113, 'Sex': 0.21058253119642453, 'Education_score': 0.07799974674614323, 'Assessment_centre_11026.0': 0.2881147934334498, 'Assessment_centre_11027.0': 0.25594872700738747, 'Assessment_centre_11028.0': 2.7211334221448844, 'f.22009.0.1': 0.06604704522188029, 'f.22009.0.2': 0.06847344135355858, 'f.22009.0.3': 0.06903212746104172, 'f.22009.0.4': 0.05194900128494249, 'f.22009.0.5': 0.023616621433550224, 'f.22009.0.6': 0.06554448403722907, 'f.22009.0.7': 0.059448743620292746, 'f.22009.0.8': 0.05697766606213045, 'f.22009.0.9': 0.027882788453669104, 'f.22009.0.10': 0.05345618402733761}	{'const': 1.246182645452249, 'Age': 0.01407827561812283, 'Sex': 0.21028426502567335, 'Education_score': 0.0779324870275643, 'Assessment_centre_11026.0': 0.2879504078973482, 'Assessment_centre_11027.0': 0.25545674932178575, 'Assessment_centre_11028.0': 2.719696765866622, 'f.22009.0.1': 0.0659835433774788, 'f.22009.0.2': 0.06842136903467767, 'f.22009.0.3': 0.06893935152068813, 'f.22009.0.4': 0.05192562898427952, 'f.22009.0.5': 0.02359879693536843, 'f.22009.0.6': 0.06546230889249632, 'f.22009.0.7': 0.05941149855496487, 'f.22009.0.8': 0.05691617775889468, 'f.22009.0.9': 0.027857706911596836, 'f.22009.0.10': 0.053362370589190904}	4.67209	3.69911	4.6725	3.69942	0.944733	FALSE
263	rs10765918	Matrix_pattern_puzzles	0.167698	0.84562	2	0.11002	0.109874	0.102194	0.102924	{'const': 11.144097293879353, 'Prob_Class_0': 0.16967352746704642, 'Prob_Class_2': 0.4241009372278304, 'Age': -0.06664637524883957, 'Sex': 0.33536454394474896, 'Education_score': 0.29597971908607235, 'Assessment_centre_11026.0': 0.20304374110792175, 'Assessment_centre_11027.0': -0.09052793845501889, 'Assessment_centre_11028.0': -1.2636349049111686, 'f.22009.0.1': 0.026419019328657048, 'f.22009.0.2': -0.00392871350102875, 'f.22009.0.3': -0.032349377719324814, 'f.22009.0.4': -0.013454906142100391, 'f.22009.0.5': -0.02415976743190222, 'f.22009.0.6': -0.0033018320621731097, 'f.22009.0.7': -0.05738375677157434, 'f.22009.0.8': -2.944898738811209e-05, 'f.22009.0.9': -0.01871364799792677, 'f.22009.0.10': -0.051204593469961854}	{'const': 11.34957418087383, 'Age': -0.06662885154593445, 'Sex': 0.3355963467474241, 'Education_score': 0.29638982909158135, 'Assessment_centre_11026.0': 0.20328927043253778, 'Assessment_centre_11027.0': -0.09127624489674765, 'Assessment_centre_11028.0': -1.2718639195317145, 'f.22009.0.1': 0.02674947385670199, 'f.22009.0.2': -0.003623005737598147, 'f.22009.0.3': -0.03258379337526367, 'f.22009.0.4': -0.013747966560887014, 'f.22009.0.5': -0.024027574137809808, 'f.22009.0.6': -0.004013486135719848, 'f.22009.0.7': -0.05772245391446661, 'f.22009.0.8': -0.00016331211767795146, 'f.22009.0.9': -0.018687445839237742, 'f.22009.0.10': -0.05093883282037341}	{'const': 0.6851050453094597, 'Prob_Class_0': 0.7520137272369015, 'Prob_Class_2': 0.7511965509535553, 'Age': 0.006045559920870055, 'Sex': 0.09041729523910205, 'Education_score': 0.03339995050563435, 'Assessment_centre_11026.0': 0.12408092909980024, 'Assessment_centre_11027.0': 0.10956384294692295, 'Assessment_centre_11028.0': 1.1785423346333257, 'f.22009.0.1': 0.02819635129725235, 'f.22009.0.2': 0.02947772590860448, 'f.22009.0.3': 0.029502076261317903, 'f.22009.0.4': 0.022273883189125963, 'f.22009.0.5': 0.010103602304355638, 'f.22009.0.6': 0.028144343929601183, 'f.22009.0.7': 0.02540368539773058, 'f.22009.0.8': 0.02422487137102767, 'f.22009.0.9': 0.01192502531912857, 'f.22009.0.10': 0.02290706353410304}	{'const': 0.53392941306296, 'Age': 0.006042982341148741, 'Sex': 0.09015756054422937, 'Education_score': 0.03337677466134599, 'Assessment_centre_11026.0': 0.123920415545131, 'Assessment_centre_11027.0': 0.10946483843285157, 'Assessment_centre_11028.0': 1.1779521819710093, 'f.22009.0.1': 0.028178801891339846, 'f.22009.0.2': 0.029460984153179333, 'f.22009.0.3': 0.02948212581318787, 'f.22009.0.4': 0.022252277072610776, 'f.22009.0.5': 0.010096504155867027, 'f.22009.0.6': 0.028105469911996677, 'f.22009.0.7': 0.025371374765997014, 'f.22009.0.8': 0.024195046548160914, 'f.22009.0.9': 0.011918723817212566, 'f.22009.0.10': 0.022890904277350643}	2.01893	1.62027	2.01909	1.6202	0.944733	FALSE
297	rs11703125	Numeric_memory_online	0.223752	0.799541	2	0.0379033	0.0375981	0.0256299	0.0267004	{'const': 7.681985280129072, 'Prob_Class_0': 0.08906214660638447, 'Prob_Class_2': 0.35910572069473073, 'Age': -0.01861050403160947, 'Sex': 0.237937996747103, 'Education_score': 0.10501705237969254, 'Assessment_centre_11026.0': 0.33609917794983896, 'Assessment_centre_11027.0': 0.0906576729254053, 'Assessment_centre_11028.0': 0.05464261673576117, 'f.22009.0.1': 0.034571070242670726, 'f.22009.0.2': 0.05569224538584422, 'f.22009.0.3': -0.004358203669418831, 'f.22009.0.4': 0.0021210558668845244, 'f.22009.0.5': -0.005099150327530347, 'f.22009.0.6': -0.04073467671525158, 'f.22009.0.7': 0.004733213773997864, 'f.22009.0.8': 0.022201601856218302, 'f.22009.0.9': 0.0004562916485672669, 'f.22009.0.10': -0.004128504902050472}	{'const': 7.839941245782165, 'Age': -0.018326150796536156, 'Sex': 0.23483190662639122, 'Education_score': 0.10528114989523045, 'Assessment_centre_11026.0': 0.33386091719185895, 'Assessment_centre_11027.0': 0.08864433042265216, 'Assessment_centre_11028.0': 0.02986135764842935, 'f.22009.0.1': 0.035057917108311264, 'f.22009.0.2': 0.05567113270972106, 'f.22009.0.3': -0.004575937791933045, 'f.22009.0.4': 0.0022886693812365667, 'f.22009.0.5': -0.0051635874950392326, 'f.22009.0.6': -0.04080759784680691, 'f.22009.0.7': 0.005190733533240528, 'f.22009.0.8': 0.022342943813407092, 'f.22009.0.9': 0.0004459844129011542, 'f.22009.0.10': -0.004650124785501092}	{'const': 0.548466468337332, 'Prob_Class_0': 0.5939541044736265, 'Prob_Class_2': 0.5591525654152277, 'Age': 0.005315439661402733, 'Sex': 0.0774826510667364, 'Education_score': 0.029409346583568696, 'Assessment_centre_11026.0': 0.10578182726471791, 'Assessment_centre_11027.0': 0.09806838510536146, 'Assessment_centre_11028.0': 1.0167463812267208, 'f.22009.0.1': 0.023875342909307155, 'f.22009.0.2': 0.025378549852617224, 'f.22009.0.3': 0.02457639990791796, 'f.22009.0.4': 0.01877512309180408, 'f.22009.0.5': 0.008402125105562503, 'f.22009.0.6': 0.023400033730898762, 'f.22009.0.7': 0.021326205397077722, 'f.22009.0.8': 0.02034432744922387, 'f.22009.0.9': 0.01006608190633695, 'f.22009.0.10': 0.019342534548968834}	{'const': 0.4655978721722728, 'Age': 0.005292503416414014, 'Sex': 0.07726217122804632, 'Education_score': 0.0293893519683988, 'Assessment_centre_11026.0': 0.10566750183138095, 'Assessment_centre_11027.0': 0.09795621617962641, 'Assessment_centre_11028.0': 1.0154883587212007, 'f.22009.0.1': 0.023841258434637122, 'f.22009.0.2': 0.02536457924099426, 'f.22009.0.3': 0.024560424881160642, 'f.22009.0.4': 0.018762834388579876, 'f.22009.0.5': 0.008396444210625912, 'f.22009.0.6': 0.023386184234464178, 'f.22009.0.7': 0.021303517493002015, 'f.22009.0.8': 0.020320857979170378, 'f.22009.0.9': 0.010044102760298664, 'f.22009.0.10': 0.019316120107530206}	1.41992	1.06255	1.42014	1.06282	0.944733	FALSE
298	rs11703125	Matrix_pattern_puzzles	0.182733	0.833004	2	0.113191	0.113034	0.105435	0.106145	{'const': 11.471880461222815, 'Prob_Class_0': -0.4044106739873732, 'Prob_Class_2': -0.09569732459432764, 'Age': -0.06729414058378146, 'Sex': 0.3291678767795113, 'Education_score': 0.2962372754792188, 'Assessment_centre_11026.0': 0.2105502546298219, 'Assessment_centre_11027.0': -0.08583503120158177, 'Assessment_centre_11028.0': -1.9439819361685677, 'f.22009.0.1': 0.0264485319835174, 'f.22009.0.2': 0.006330968081777196, 'f.22009.0.3': -0.030640471192619482, 'f.22009.0.4': -0.014875888583697495, 'f.22009.0.5': -0.02415024400062574, 'f.22009.0.6': -0.0014386800951195877, 'f.22009.0.7': -0.06316101863336922, 'f.22009.0.8': -0.00016548411106034682, 'f.22009.0.9': -0.018486177833277655, 'f.22009.0.10': -0.049619076368431665}	{'const': 11.35055838302297, 'Age': -0.06718671896238099, 'Sex': 0.3283023567625267, 'Education_score': 0.2959411538073923, 'Assessment_centre_11026.0': 0.2105760150310223, 'Assessment_centre_11027.0': -0.0874799171819339, 'Assessment_centre_11028.0': -1.9470717288712078, 'f.22009.0.1': 0.02641647335308487, 'f.22009.0.2': 0.006637439342104622, 'f.22009.0.3': -0.031046864468036794, 'f.22009.0.4': -0.014877792361282274, 'f.22009.0.5': -0.024220668332370236, 'f.22009.0.6': -0.0015067474789646769, 'f.22009.0.7': -0.06357476090306095, 'f.22009.0.8': 0.0005356343679944088, 'f.22009.0.9': -0.018236502188379605, 'f.22009.0.10': -0.049676974785417306}	{'const': 0.6318197594649864, 'Prob_Class_0': 0.6986579994210667, 'Prob_Class_2': 0.6536636023965833, 'Age': 0.006033971223920195, 'Sex': 0.08986565170423835, 'Education_score': 0.03317369025092508, 'Assessment_centre_11026.0': 0.12315104473762756, 'Assessment_centre_11027.0': 0.10898845303114163, 'Assessment_centre_11028.0': 1.0182947464269003, 'f.22009.0.1': 0.027950226824939414, 'f.22009.0.2': 0.02933591304298276, 'f.22009.0.3': 0.02927405375240309, 'f.22009.0.4': 0.02211750094273854, 'f.22009.0.5': 0.010038093561695431, 'f.22009.0.6': 0.027986118304640557, 'f.22009.0.7': 0.02533075614206612, 'f.22009.0.8': 0.024138012876670986, 'f.22009.0.9': 0.011884027535205536, 'f.22009.0.10': 0.022705027027051048}	{'const': 0.5313774653066957, 'Age': 0.006004697951273736, 'Sex': 0.08967251801209876, 'Education_score': 0.033154731675928806, 'Assessment_centre_11026.0': 0.12305650818118097, 'Assessment_centre_11027.0': 0.10890621963128302, 'Assessment_centre_11028.0': 1.017458751265525, 'f.22009.0.1': 0.027938641755820413, 'f.22009.0.2': 0.02931958695400888, 'f.22009.0.3': 0.029251889821929593, 'f.22009.0.4': 0.022106374047267008, 'f.22009.0.5': 0.010032397794885049, 'f.22009.0.6': 0.027958126095387014, 'f.22009.0.7': 0.025275580472520487, 'f.22009.0.8': 0.024094000724412833, 'f.22009.0.9': 0.011871322181976191, 'f.22009.0.10': 0.02269529311435675}	2.01304	1.61489	2.01322	1.61534	0.944733	FALSE
310	rs1904387	Numeric_memory	0.166854	0.846335	2	0.044445	0.0442924	0.0362114	0.0369795	{'const': 7.968421605828551, 'Prob_Class_0': 0.22370656089696234, 'Prob_Class_2': 0.25370635822365245, 'Age': -0.025447364039824064, 'Sex': 0.1739878082836678, 'Education_score': 0.10484903296138862, 'Assessment_centre_11026.0': 0.0718578894630466, 'Assessment_centre_11027.0': -0.08474903845547102, 'Assessment_centre_11028.0': -0.6883832770418009, 'f.22009.0.1': 0.02428523336445525, 'f.22009.0.2': 0.02526363388539158, 'f.22009.0.3': 0.001552796312109514, 'f.22009.0.4': 0.0006813529343319413, 'f.22009.0.5': -0.0011917352923314743, 'f.22009.0.6': 0.012352681178906755, 'f.22009.0.7': 0.009695084684428364, 'f.22009.0.8': 0.023796381672136754, 'f.22009.0.9': 0.005263900346625439, 'f.22009.0.10': 0.0038537973707716573}	{'const': 8.105007889893377, 'Age': -0.02523987224221486, 'Sex': 0.17426299947838322, 'Education_score': 0.10513798341930221, 'Assessment_centre_11026.0': 0.07244046501540531, 'Assessment_centre_11027.0': -0.08463405452622205, 'Assessment_centre_11028.0': -0.6859807728169662, 'f.22009.0.1': 0.02407594771237357, 'f.22009.0.2': 0.024923820838802402, 'f.22009.0.3': 0.0019036756863178572, 'f.22009.0.4': 0.0006701804529096822, 'f.22009.0.5': -0.0012046477836679733, 'f.22009.0.6': 0.012229387734237068, 'f.22009.0.7': 0.010053523755455773, 'f.22009.0.8': 0.023583605984015238, 'f.22009.0.9': 0.005355075139991022, 'f.22009.0.10': 0.003808637637707656}	{'const': 0.4061889945723937, 'Prob_Class_0': 0.4714312766463546, 'Prob_Class_2': 0.46213219541190825, 'Age': 0.0037385789036129876, 'Sex': 0.055695115613997946, 'Education_score': 0.020508157385747388, 'Assessment_centre_11026.0': 0.07637201475493918, 'Assessment_centre_11027.0': 0.06752266243602176, 'Assessment_centre_11028.0': 0.7313794185390233, 'f.22009.0.1': 0.01741244563715016, 'f.22009.0.2': 0.01815437137358559, 'f.22009.0.3': 0.018202283098032433, 'f.22009.0.4': 0.013770277362032771, 'f.22009.0.5': 0.006240586890336738, 'f.22009.0.6': 0.01726340819246235, 'f.22009.0.7': 0.015650413697551983, 'f.22009.0.8': 0.014855239905275324, 'f.22009.0.9': 0.007402868967534526, 'f.22009.0.10': 0.01404720475145775}	{'const': 0.33001526246716484, 'Age': 0.0037195414589952253, 'Sex': 0.05554993542243464, 'Education_score': 0.02046991259711414, 'Assessment_centre_11026.0': 0.07630444417740313, 'Assessment_centre_11027.0': 0.06749117412448766, 'Assessment_centre_11028.0': 0.7306614092228618, 'f.22009.0.1': 0.017401736199771523, 'f.22009.0.2': 0.01813569928711168, 'f.22009.0.3': 0.018184173287382283, 'f.22009.0.4': 0.013763366147573529, 'f.22009.0.5': 0.006237021993045288, 'f.22009.0.6': 0.017240388054365317, 'f.22009.0.7': 0.015631734246819864, 'f.22009.0.8': 0.01484102406309587, 'f.22009.0.9': 0.007395135131166372, 'f.22009.0.10': 0.014041132142170383}	1.25556	0.983167	1.25566	0.983131	0.944733	FALSE
331	rs7523969	Numeric_memory	0.205635	0.814147	2	0.0437963	0.0436088	0.0355886	0.0363185	{'const': 8.210302273226457, 'Prob_Class_0': -0.25884879202766153, 'Prob_Class_2': 0.006590579818908579, 'Age': -0.025530902071416745, 'Sex': 0.16748602764881673, 'Education_score': 0.10140472947231531, 'Assessment_centre_11026.0': 0.07003309643484978, 'Assessment_centre_11027.0': -0.08692277253313124, 'Assessment_centre_11028.0': -0.09811096108713802, 'f.22009.0.1': 0.023040663798606212, 'f.22009.0.2': 0.023232875868031664, 'f.22009.0.3': 0.0003746324322902936, 'f.22009.0.4': 0.00025020238648722475, 'f.22009.0.5': -0.0023588305873483524, 'f.22009.0.6': 0.013224941277562796, 'f.22009.0.7': 0.010032955272692849, 'f.22009.0.8': 0.022914041955892167, 'f.22009.0.9': 0.004400482776191883, 'f.22009.0.10': 0.0023746062066834547}	{'const': 8.143628848714584, 'Age': -0.025687921698291143, 'Sex': 0.17104022831994836, 'Education_score': 0.10138221936557934, 'Assessment_centre_11026.0': 0.07295605920363239, 'Assessment_centre_11027.0': -0.0859046803836573, 'Assessment_centre_11028.0': -0.08952780915833802, 'f.22009.0.1': 0.023009872132601812, 'f.22009.0.2': 0.02329002187149079, 'f.22009.0.3': 0.00040707062111150494, 'f.22009.0.4': 0.00026034841668433686, 'f.22009.0.5': -0.0023872486393311555, 'f.22009.0.6': 0.01322368294903551, 'f.22009.0.7': 0.009857906812681075, 'f.22009.0.8': 0.0226538366062568, 'f.22009.0.9': 0.004473221090631645, 'f.22009.0.10': 0.002288640857873359}	{'const': 0.4465417652809097, 'Prob_Class_0': 0.5069671433488114, 'Prob_Class_2': 0.5272721509726656, 'Age': 0.0037272514590913275, 'Sex': 0.056017549959984654, 'Education_score': 0.020401324894626274, 'Assessment_centre_11026.0': 0.07631482591835095, 'Assessment_centre_11027.0': 0.06736841882267539, 'Assessment_centre_11028.0': 0.6342325448648976, 'f.22009.0.1': 0.01733687123989656, 'f.22009.0.2': 0.018153086331801554, 'f.22009.0.3': 0.018163522582040764, 'f.22009.0.4': 0.013746384314165692, 'f.22009.0.5': 0.006212654916446642, 'f.22009.0.6': 0.017251583374735365, 'f.22009.0.7': 0.015613051082482477, 'f.22009.0.8': 0.014858864531766684, 'f.22009.0.9': 0.007407473991050919, 'f.22009.0.10': 0.014013022415615676}	{'const': 0.3296840101467414, 'Age': 0.003715198858652765, 'Sex': 0.05534996613721196, 'Education_score': 0.02039301131817958, 'Assessment_centre_11026.0': 0.07613637382136315, 'Assessment_centre_11027.0': 0.0672693340208055, 'Assessment_centre_11028.0': 0.6337813232052961, 'f.22009.0.1': 0.01732899360237263, 'f.22009.0.2': 0.018145255488313007, 'f.22009.0.3': 0.018156533773730582, 'f.22009.0.4': 0.013736169927787392, 'f.22009.0.5': 0.006208118215930368, 'f.22009.0.6': 0.0172417020753389, 'f.22009.0.7': 0.015604407779593137, 'f.22009.0.8': 0.014836941465973847, 'f.22009.0.9': 0.007402341340852288, 'f.22009.0.10': 0.014007070162256788}	1.25416	0.982351	1.25428	0.982396	0.944733	FALSE
337	rs4509682	log_reaction_time	0.165789	0.847233	2	0.1061	0.105994	0.100376	0.100909	{'const': 5.9158898588039195, 'Prob_Class_0': -0.00576142551042411, 'Prob_Class_2': 0.023057289521752115, 'Age': 0.006950920881570282, 'Sex': -0.03445467175894287, 'Education_score': -0.007318825296839596, 'Assessment_centre_11026.0': -0.020023442149218244, 'Assessment_centre_11027.0': 0.0058057406237471835, 'Assessment_centre_11028.0': 0.006893949141536813, 'f.22009.0.1': -0.004104499626019031, 'f.22009.0.2': 0.002866329125270763, 'f.22009.0.3': 0.0036026714908747905, 'f.22009.0.4': -0.00047466486493752576, 'f.22009.0.5': 0.0005327352270228065, 'f.22009.0.6': 0.0013524213913944775, 'f.22009.0.7': -0.0014084840263570543, 'f.22009.0.8': -0.0012291700446170042, 'f.22009.0.9': -0.0009019886892483392, 'f.22009.0.10': 0.0015646364123387806}	{'const': 5.922354116043981, 'Age': 0.006938571745722652, 'Sex': -0.03438891567209147, 'Education_score': -0.007292741152034646, 'Assessment_centre_11026.0': -0.019836147294440998, 'Assessment_centre_11027.0': 0.0057579645927827335, 'Assessment_centre_11028.0': 0.007195923712498251, 'f.22009.0.1': -0.00415956189407889, 'f.22009.0.2': 0.0028332507193472465, 'f.22009.0.3': 0.0036231078674391973, 'f.22009.0.4': -0.00048818517041270947, 'f.22009.0.5': 0.0005394509253991913, 'f.22009.0.6': 0.0013773653458820805, 'f.22009.0.7': -0.001406158848111026, 'f.22009.0.8': -0.0012391761280714784, 'f.22009.0.9': -0.0008924489661733676, 'f.22009.0.10': 0.0015833230977354794}	{'const': 0.049199807860978904, 'Prob_Class_0': 0.05823566327688991, 'Prob_Class_2': 0.05855998178449643, 'Age': 0.0004181164090589801, 'Sex': 0.006186387293955599, 'Education_score': 0.002245608130486301, 'Assessment_centre_11026.0': 0.009105151446843344, 'Assessment_centre_11027.0': 0.0077716526968000035, 'Assessment_centre_11028.0': 0.08160882444298388, 'f.22009.0.1': 0.0019420601451882345, 'f.22009.0.2': 0.0020419800867436055, 'f.22009.0.3': 0.0019936715288911863, 'f.22009.0.4': 0.0015097439243295298, 'f.22009.0.5': 0.0006823956007179462, 'f.22009.0.6': 0.001907106385836696, 'f.22009.0.7': 0.0017439214500188371, 'f.22009.0.8': 0.0016781443865827978, 'f.22009.0.9': 0.0007963204287744558, 'f.22009.0.10': 0.001542199064387396}	{'const': 0.03670580536025039, 'Age': 0.0004173451257844848, 'Sex': 0.0061834473217512054, 'Education_score': 0.0022439861532050675, 'Assessment_centre_11026.0': 0.009095947677516845, 'Assessment_centre_11027.0': 0.007763849696862902, 'Assessment_centre_11028.0': 0.08157627172032199, 'f.22009.0.1': 0.0019389587967361495, 'f.22009.0.2': 0.0020405664442231506, 'f.22009.0.3': 0.0019926473974769825, 'f.22009.0.4': 0.0015088261678617508, 'f.22009.0.5': 0.0006819851270776932, 'f.22009.0.6': 0.0019057821480121418, 'f.22009.0.7': 0.0017430590540857248, 'f.22009.0.8': 0.0016772736608087306, 'f.22009.0.9': 0.0007956846590284351, 'f.22009.0.10': 0.0015409538851074128}	0.161911	0.125047	0.161921	0.125073	0.944733	FALSE
351	rs35877672	log_reaction_time	0.172953	0.841186	2	0.104516	0.104404	0.0987049	0.0992419	{'const': 5.92686650516087, 'Prob_Class_0': 0.01901227022965847, 'Prob_Class_2': -0.01857865706688129, 'Age': 0.006917270939823855, 'Sex': -0.03375824599777108, 'Education_score': -0.00761295534061792, 'Assessment_centre_11026.0': -0.021814052685149084, 'Assessment_centre_11027.0': 0.0056738584349167315, 'Assessment_centre_11028.0': 0.007581196359544121, 'f.22009.0.1': -0.004115148896554125, 'f.22009.0.2': 0.002478410802544965, 'f.22009.0.3': 0.0035804253443661852, 'f.22009.0.4': -0.00036194232094398826, 'f.22009.0.5': 0.0006196265144097768, 'f.22009.0.6': 0.0011113603238519496, 'f.22009.0.7': -0.0010921790411358686, 'f.22009.0.8': -0.0013461599054503406, 'f.22009.0.9': -0.000940942794017624, 'f.22009.0.10': 0.0016339041623036044}	{'const': 5.926395945984209, 'Age': 0.006926752570379534, 'Sex': -0.03357718136822106, 'Education_score': -0.007607184837617037, 'Assessment_centre_11026.0': -0.02178930605888261, 'Assessment_centre_11027.0': 0.00582889658906622, 'Assessment_centre_11028.0': 0.0067008764175618485, 'f.22009.0.1': -0.004104457767376322, 'f.22009.0.2': 0.002443367693381752, 'f.22009.0.3': 0.00356511084691434, 'f.22009.0.4': -0.00035573243648176413, 'f.22009.0.5': 0.0006179512275845834, 'f.22009.0.6': 0.001087803555650603, 'f.22009.0.7': -0.001090273550680628, 'f.22009.0.8': -0.0013704836098892947, 'f.22009.0.9': -0.0009215428324547471, 'f.22009.0.10': 0.001619596325394371}	{'const': 0.050352248076049565, 'Prob_Class_0': 0.06303947772013115, 'Prob_Class_2': 0.06452000811728112, 'Age': 0.00042358047615405104, 'Sex': 0.006267727855578692, 'Education_score': 0.0022696566841008386, 'Assessment_centre_11026.0': 0.009182083153547448, 'Assessment_centre_11027.0': 0.007859411295075317, 'Assessment_centre_11028.0': 0.08202461156657513, 'f.22009.0.1': 0.001962146319345158, 'f.22009.0.2': 0.0020696569483101427, 'f.22009.0.3': 0.0020216864029706295, 'f.22009.0.4': 0.0015241231991635895, 'f.22009.0.5': 0.0006910740884630965, 'f.22009.0.6': 0.0019318312120421306, 'f.22009.0.7': 0.0017551872261882874, 'f.22009.0.8': 0.0016953728632132985, 'f.22009.0.9': 0.0008032927361648035, 'f.22009.0.10': 0.001559836016345602}	{'const': 0.03719564968517627, 'Age': 0.00042310407098803803, 'Sex': 0.0062580308112634275, 'Education_score': 0.002268943699317518, 'Assessment_centre_11026.0': 0.00917848954780743, 'Assessment_centre_11027.0': 0.00785199803599706, 'Assessment_centre_11028.0': 0.08196317524923792, 'f.22009.0.1': 0.0019585801830101263, 'f.22009.0.2': 0.002068175624014989, 'f.22009.0.3': 0.0020207579455625074, 'f.22009.0.4': 0.0015232888744415867, 'f.22009.0.5': 0.0006908253242320545, 'f.22009.0.6': 0.0019307420614192116, 'f.22009.0.7': 0.0017537185145775455, 'f.22009.0.8': 0.0016942272093348803, 'f.22009.0.9': 0.0008021982564291583, 'f.22009.0.10': 0.00155883856416845}	0.16266	0.125711	0.16267	0.125721	0.944733	FALSE
356	rs35877672	Tower_rearranging	0.18215	0.83349	2	0.100024	0.0998611	0.0919765	0.0927136	{'const': 15.801381638632469, 'Prob_Class_0': -0.5456778813813212, 'Prob_Class_2': -0.8408475436594061, 'Age': -0.11030886570877271, 'Sex': 0.5339276829665527, 'Education_score': 0.3051755670005756, 'Assessment_centre_11026.0': 0.1800835268608375, 'Assessment_centre_11027.0': -0.44180004012160407, 'Assessment_centre_11028.0': -1.250460412958216, 'f.22009.0.1': -0.041741747672837975, 'f.22009.0.2': -0.038616066181480266, 'f.22009.0.3': -0.028079190746315645, 'f.22009.0.4': 0.02699547538065456, 'f.22009.0.5': -0.024003264774181014, 'f.22009.0.6': 0.1024155523558325, 'f.22009.0.7': -0.02122471153886541, 'f.22009.0.8': -0.02582563016023643, 'f.22009.0.9': -0.009331579562906124, 'f.22009.0.10': -0.08641551223120071}	{'const': 15.37007886824512, 'Age': -0.11029624900781271, 'Sex': 0.5342341725603466, 'Education_score': 0.30502566568349987, 'Assessment_centre_11026.0': 0.1820562431865705, 'Assessment_centre_11027.0': -0.4383031441194274, 'Assessment_centre_11028.0': -1.280689453822151, 'f.22009.0.1': -0.04029658632882622, 'f.22009.0.2': -0.038664782392017774, 'f.22009.0.3': -0.027469127924118347, 'f.22009.0.4': 0.027307346241770003, 'f.22009.0.5': -0.024092028695357506, 'f.22009.0.6': 0.1015492419010151, 'f.22009.0.7': -0.021963031697868403, 'f.22009.0.8': -0.026210188577032133, 'f.22009.0.9': -0.009329578072268016, 'f.22009.0.10': -0.08658160697915342}	{'const': 1.1053196692961758, 'Prob_Class_0': 1.3860370597973877, 'Prob_Class_2': 1.4234003998089646, 'Age': 0.009287183968742799, 'Sex': 0.13824623576850056, 'Education_score': 0.05106283156168378, 'Assessment_centre_11026.0': 0.18942481037653008, 'Assessment_centre_11027.0': 0.16762151025967764, 'Assessment_centre_11028.0': 1.5500229372447425, 'f.22009.0.1': 0.04312999688300764, 'f.22009.0.2': 0.045257258097603933, 'f.22009.0.3': 0.04518732679732183, 'f.22009.0.4': 0.03409192470281799, 'f.22009.0.5': 0.015511540059983914, 'f.22009.0.6': 0.04316314646974446, 'f.22009.0.7': 0.038741441032750026, 'f.22009.0.8': 0.03698376363551695, 'f.22009.0.9': 0.018270093996690474, 'f.22009.0.10': 0.03490508503596857}	{'const': 0.8171453548931152, 'Age': 0.009272949188791445, 'Sex': 0.13804520472949589, 'Education_score': 0.051038722401542454, 'Assessment_centre_11026.0': 0.1893052422005404, 'Assessment_centre_11027.0': 0.1672988936745228, 'Assessment_centre_11028.0': 1.5484982281460606, 'f.22009.0.1': 0.043045970443620823, 'f.22009.0.2': 0.04522775632923521, 'f.22009.0.3': 0.045155956615921373, 'f.22009.0.4': 0.034074095406494774, 'f.22009.0.5': 0.01550451697781268, 'f.22009.0.6': 0.043120151243610565, 'f.22009.0.7': 0.03870610815158227, 'f.22009.0.8': 0.03695948829849764, 'f.22009.0.9': 0.018239589802909184, 'f.22009.0.10': 0.03488717720483485}	3.06277	2.431	3.06305	2.4314	0.944733	FALSE
365	rs12707676	log_reaction_time	0.214736	0.806768	2	0.106598	0.106462	0.10089	0.10139	{'const': 5.919255815087849, 'Prob_Class_0': -0.02026322183312612, 'Prob_Class_2': 0.009988059385199088, 'Age': 0.007022497730113363, 'Sex': -0.03381821694330449, 'Education_score': -0.007162563801982748, 'Assessment_centre_11026.0': -0.021285433200967888, 'Assessment_centre_11027.0': 0.005078984471515058, 'Assessment_centre_11028.0': 0.00581382032889044, 'f.22009.0.1': -0.004002686752296723, 'f.22009.0.2': 0.002619962107365731, 'f.22009.0.3': 0.0037227617397140654, 'f.22009.0.4': -0.00029124214169699847, 'f.22009.0.5': 0.0005030403356852467, 'f.22009.0.6': 0.0014356317280387852, 'f.22009.0.7': -0.0010324418945391201, 'f.22009.0.8': -0.0011882752999907709, 'f.22009.0.9': -0.000776080583299951, 'f.22009.0.10': 0.0017122756678664384}	{'const': 5.919633144446072, 'Age': 0.0070177304884421225, 'Sex': -0.03416429251522105, 'Education_score': -0.007190086409053557, 'Assessment_centre_11026.0': -0.02147483491013459, 'Assessment_centre_11027.0': 0.005012356049537869, 'Assessment_centre_11028.0': 0.006933633597037803, 'f.22009.0.1': -0.004009004593389348, 'f.22009.0.2': 0.0025957996448531737, 'f.22009.0.3': 0.0037195855725127335, 'f.22009.0.4': -0.00028171213069313333, 'f.22009.0.5': 0.000511337080973364, 'f.22009.0.6': 0.001444906870264332, 'f.22009.0.7': -0.0010296835670093535, 'f.22009.0.8': -0.0011623337456912776, 'f.22009.0.9': -0.0007750055677049391, 'f.22009.0.10': 0.00171800094690195}	{'const': 0.045076157295172704, 'Prob_Class_0': 0.04906693215338552, 'Prob_Class_2': 0.04866696908453542, 'Age': 0.0004184587292900078, 'Sex': 0.006222796199970721, 'Education_score': 0.002247784281973932, 'Assessment_centre_11026.0': 0.009100745380105192, 'Assessment_centre_11027.0': 0.007776448899173106, 'Assessment_centre_11028.0': 0.08179685261787183, 'f.22009.0.1': 0.0019401646577023792, 'f.22009.0.2': 0.0020457654533538434, 'f.22009.0.3': 0.0019991656179057632, 'f.22009.0.4': 0.0015113176223919822, 'f.22009.0.5': 0.0006829904454338291, 'f.22009.0.6': 0.0019097201799674682, 'f.22009.0.7': 0.001739573580933948, 'f.22009.0.8': 0.0016786068748922286, 'f.22009.0.9': 0.0007968499738845202, 'f.22009.0.10': 0.0015468402285892427}	{'const': 0.036756925591028826, 'Age': 0.0004179860004522929, 'Sex': 0.006192231084485562, 'Education_score': 0.002246693232035284, 'Assessment_centre_11026.0': 0.009093511741087697, 'Assessment_centre_11027.0': 0.007773414684299395, 'Assessment_centre_11028.0': 0.08175388487141136, 'f.22009.0.1': 0.0019393129232490689, 'f.22009.0.2': 0.002044192826199275, 'f.22009.0.3': 0.001998360243035234, 'f.22009.0.4': 0.0015107038330044824, 'f.22009.0.5': 0.0006823981224147367, 'f.22009.0.6': 0.0019088952532531323, 'f.22009.0.7': 0.0017390564868463838, 'f.22009.0.8': 0.001676082576207587, 'f.22009.0.9': 0.0007965470646035852, 'f.22009.0.10': 0.0015459759034239292}	0.162261	0.125307	0.162274	0.125316	0.944733	FALSE
391	rs12453975	Tower_rearranging	0.178257	0.836741	2	0.100315	0.100159	0.0923926	0.0931217	{'const': 15.713034993106355, 'Prob_Class_0': -0.22942999316828783, 'Prob_Class_2': -0.7838743771866995, 'Age': -0.10982645991797446, 'Sex': 0.5391788834161801, 'Education_score': 0.3048954886054609, 'Assessment_centre_11026.0': 0.16193091825009465, 'Assessment_centre_11027.0': -0.44876176121068156, 'Assessment_centre_11028.0': -1.2812980393415407, 'f.22009.0.1': -0.039229543439064096, 'f.22009.0.2': -0.04090707000578982, 'f.22009.0.3': -0.022801669672195234, 'f.22009.0.4': 0.026010737994139662, 'f.22009.0.5': -0.025214571710486116, 'f.22009.0.6': 0.10145254634856075, 'f.22009.0.7': -0.017508738737162757, 'f.22009.0.8': -0.02410925033672854, 'f.22009.0.9': -0.008888672346653123, 'f.22009.0.10': -0.08238514628659131}	{'const': 15.364532065664767, 'Age': -0.10973077385129866, 'Sex': 0.5368624113203594, 'Education_score': 0.30482990073359806, 'Assessment_centre_11026.0': 0.16305578537766482, 'Assessment_centre_11027.0': -0.4459446576036694, 'Assessment_centre_11028.0': -1.2908950073731034, 'f.22009.0.1': -0.039369060774417486, 'f.22009.0.2': -0.04157081035671676, 'f.22009.0.3': -0.02335250182713166, 'f.22009.0.4': 0.026551270719955274, 'f.22009.0.5': -0.025348207844138767, 'f.22009.0.6': 0.10101374519662672, 'f.22009.0.7': -0.01641747667253496, 'f.22009.0.8': -0.023655999989876563, 'f.22009.0.9': -0.009090081408585613, 'f.22009.0.10': -0.08235652302018272}	{'const': 1.14162852880563, 'Prob_Class_0': 1.3650455638768095, 'Prob_Class_2': 1.3910392346749765, 'Age': 0.00915477149442938, 'Sex': 0.1366076251856365, 'Education_score': 0.050525672147951804, 'Assessment_centre_11026.0': 0.18765501438211188, 'Assessment_centre_11027.0': 0.16571345961763692, 'Assessment_centre_11028.0': 1.5442898771305689, 'f.22009.0.1': 0.04259908563391457, 'f.22009.0.2': 0.04471917529892463, 'f.22009.0.3': 0.04470102417492146, 'f.22009.0.4': 0.033751241010994776, 'f.22009.0.5': 0.015315296039870484, 'f.22009.0.6': 0.04261938680957134, 'f.22009.0.7': 0.03846310352946497, 'f.22009.0.8': 0.03665889746204216, 'f.22009.0.9': 0.01810371723413696, 'f.22009.0.10': 0.03456625073594125}	{'const': 0.8076205273212319, 'Age': 0.009145537155189662, 'Sex': 0.13645371397315842, 'Education_score': 0.05050420588906, 'Assessment_centre_11026.0': 0.1875684362560203, 'Assessment_centre_11027.0': 0.16553974506777017, 'Assessment_centre_11028.0': 1.5432518557625898, 'f.22009.0.1': 0.04258123321584678, 'f.22009.0.2': 0.04468383548666828, 'f.22009.0.3': 0.04464834225498761, 'f.22009.0.4': 0.03372454683120962, 'f.22009.0.5': 0.01530741715779854, 'f.22009.0.6': 0.042593887567465114, 'f.22009.0.7': 0.03838036974524308, 'f.22009.0.8': 0.03662555219144497, 'f.22009.0.9': 0.018090856634119145, 'f.22009.0.10': 0.034544204338129915}	3.053	2.4226	3.05326	2.42267	0.944733	FALSE
404	rs7823669	Symbol_digit_matches	0.18761	0.828953	2	0.232677	0.232535	0.225846	0.226468	{'const': 38.26013677025806, 'Prob_Class_0': 0.9665753783405066, 'Prob_Class_2': 1.2379045471326033, 'Age': -0.3328069645914397, 'Sex': -0.22234229787747506, 'Education_score': 0.3206519671001106, 'Assessment_centre_11026.0': 0.4991852458433994, 'Assessment_centre_11027.0': -0.0752506616765502, 'Assessment_centre_11028.0': -1.028650372528347, 'f.22009.0.1': -0.006472365843993369, 'f.22009.0.2': 0.0007154249253296773, 'f.22009.0.3': -0.061276232375078975, 'f.22009.0.4': 0.03482097490988654, 'f.22009.0.5': -0.05857747539907406, 'f.22009.0.6': 0.0012033211056150389, 'f.22009.0.7': -0.07276004704277034, 'f.22009.0.8': 0.03635381911788435, 'f.22009.0.9': -0.02469116659615192, 'f.22009.0.10': -0.08654882731711686}	{'const': 38.98846488646255, 'Age': -0.33282364930355623, 'Sex': -0.22227360232224797, 'Education_score': 0.32125119323368473, 'Assessment_centre_11026.0': 0.5000502129171894, 'Assessment_centre_11027.0': -0.07545274123069548, 'Assessment_centre_11028.0': -0.9193319476631265, 'f.22009.0.1': -0.0055244193487820606, 'f.22009.0.2': -0.0004286933028000224, 'f.22009.0.3': -0.06139013840266825, 'f.22009.0.4': 0.03532392242555563, 'f.22009.0.5': -0.05843923281512953, 'f.22009.0.6': 0.0008607040582192392, 'f.22009.0.7': -0.0723225767011921, 'f.22009.0.8': 0.03639018331594568, 'f.22009.0.9': -0.025318203834930067, 'f.22009.0.10': -0.08713277619976212}	{'const': 1.7395748782786702, 'Prob_Class_0': 2.1567108958153827, 'Prob_Class_2': 2.095460526503341, 'Age': 0.014066630235890788, 'Sex': 0.2100385668291365, 'Education_score': 0.07769946110294117, 'Assessment_centre_11026.0': 0.28917949373458285, 'Assessment_centre_11027.0': 0.2548842632388179, 'Assessment_centre_11028.0': 2.7299944485078624, 'f.22009.0.1': 0.06570145155080669, 'f.22009.0.2': 0.0685699160376859, 'f.22009.0.3': 0.06865497135897156, 'f.22009.0.4': 0.0520447084529563, 'f.22009.0.5': 0.023598106508876452, 'f.22009.0.6': 0.06553782263098151, 'f.22009.0.7': 0.05923621748034076, 'f.22009.0.8': 0.056414811356728566, 'f.22009.0.9': 0.027657380622862205, 'f.22009.0.10': 0.05321235004382673}	{'const': 1.2437779314757271, 'Age': 0.01405714574573936, 'Sex': 0.2099019369922066, 'Education_score': 0.07765661689653368, 'Assessment_centre_11026.0': 0.2888764837831297, 'Assessment_centre_11027.0': 0.2547724327945249, 'Assessment_centre_11028.0': 2.719850026831989, 'f.22009.0.1': 0.06565277732876748, 'f.22009.0.2': 0.06846393860675835, 'f.22009.0.3': 0.06862059375483977, 'f.22009.0.4': 0.05192753884375176, 'f.22009.0.5': 0.0235478946984206, 'f.22009.0.6': 0.06550496791625761, 'f.22009.0.7': 0.05917301421793084, 'f.22009.0.8': 0.05637569976345857, 'f.22009.0.9': 0.02761819602982127, 'f.22009.0.10': 0.053178594657515635}	4.67245	3.70238	4.67288	3.70339	0.944733	FALSE
442	rs2942194	log_reaction_time	0.183645	0.832242	2	0.106318	0.106201	0.100615	0.101135	{'const': 5.910236818870011, 'Prob_Class_0': 0.028027324762176065, 'Prob_Class_2': 0.00658024385446343, 'Age': 0.007003006434213678, 'Sex': -0.03401240914518022, 'Education_score': -0.007132136543846333, 'Assessment_centre_11026.0': -0.0211296958762671, 'Assessment_centre_11027.0': 0.005266921948492945, 'Assessment_centre_11028.0': 0.007879518687822218, 'f.22009.0.1': -0.004014283224233098, 'f.22009.0.2': 0.002631971831404947, 'f.22009.0.3': 0.003666864655533046, 'f.22009.0.4': -0.0002889477430010959, 'f.22009.0.5': 0.0005168162782377139, 'f.22009.0.6': 0.001412558812009919, 'f.22009.0.7': -0.0010081740304944227, 'f.22009.0.8': -0.0011458462680078475, 'f.22009.0.9': -0.0007890294553397461, 'f.22009.0.10': 0.0017133661199169523}	{'const': 5.92027985427093, 'Age': 0.007000027748143279, 'Sex': -0.033956363905238436, 'Education_score': -0.007133025313054169, 'Assessment_centre_11026.0': -0.021326464689592706, 'Assessment_centre_11027.0': 0.005153921516926133, 'Assessment_centre_11028.0': 0.007330938717446944, 'f.22009.0.1': -0.003993201227392176, 'f.22009.0.2': 0.0026383079401952753, 'f.22009.0.3': 0.003679455799646663, 'f.22009.0.4': -0.0002709132338500411, 'f.22009.0.5': 0.0005188077864792182, 'f.22009.0.6': 0.001416357820214622, 'f.22009.0.7': -0.0009993293006816022, 'f.22009.0.8': -0.0011299376671905816, 'f.22009.0.9': -0.0007975383615338857, 'f.22009.0.10': 0.001710145642919863}	{'const': 0.048223883248659866, 'Prob_Class_0': 0.050733787713750415, 'Prob_Class_2': 0.054395580242855526, 'Age': 0.00041776377382367585, 'Sex': 0.006187038738268633, 'Education_score': 0.0022452895832779755, 'Assessment_centre_11026.0': 0.009094284312114238, 'Assessment_centre_11027.0': 0.0077710799336961674, 'Assessment_centre_11028.0': 0.08176557895923817, 'f.22009.0.1': 0.001939031710793503, 'f.22009.0.2': 0.0020438015937036267, 'f.22009.0.3': 0.0019959042887330264, 'f.22009.0.4': 0.0015084402306576657, 'f.22009.0.5': 0.0006818446589082233, 'f.22009.0.6': 0.0019080241916213318, 'f.22009.0.7': 0.0017386464145452605, 'f.22009.0.8': 0.0016757589348348767, 'f.22009.0.9': 0.0007958919318168775, 'f.22009.0.10': 0.0015429256248992694}	{'const': 0.03672169484787899, 'Age': 0.0004173089816686714, 'Sex': 0.006183790122763355, 'Education_score': 0.002244635848597259, 'Assessment_centre_11026.0': 0.009084398958312822, 'Assessment_centre_11027.0': 0.007766415743295439, 'Assessment_centre_11028.0': 0.08171363081735572, 'f.22009.0.1': 0.001938158487368437, 'f.22009.0.2': 0.0020421801483676964, 'f.22009.0.3': 0.001995018034938473, 'f.22009.0.4': 0.0015072934301461624, 'f.22009.0.5': 0.0006816185631068565, 'f.22009.0.6': 0.0019072666767505884, 'f.22009.0.7': 0.0017373427047507294, 'f.22009.0.8': 0.0016746729733708348, 'f.22009.0.9': 0.0007955375037885509, 'f.22009.0.10': 0.0015424511949964257}	0.162187	0.125246	0.162198	0.125258	0.944733	FALSE
457	rs4779931	Numeric_memory	0.192427	0.824969	2	0.042886	0.0427106	0.0346822	0.0354239	{'const': 8.141855856175283, 'Prob_Class_0': 0.038029997613088395, 'Prob_Class_2': -0.289771774486239, 'Age': -0.02486022183697124, 'Sex': 0.17365682552543943, 'Education_score': 0.10373406684350298, 'Assessment_centre_11026.0': 0.06785780523230488, 'Assessment_centre_11027.0': -0.08857763785067949, 'Assessment_centre_11028.0': -0.0790359936246863, 'f.22009.0.1': 0.02118129585714765, 'f.22009.0.2': 0.023168248781131794, 'f.22009.0.3': 0.00221186771497271, 'f.22009.0.4': 0.0013918675537311605, 'f.22009.0.5': -0.0021033832272792626, 'f.22009.0.6': 0.011099384423010129, 'f.22009.0.7': 0.010998296722765352, 'f.22009.0.8': 0.024954133226208007, 'f.22009.0.9': 0.004432309672285509, 'f.22009.0.10': 0.0025472416457479876}	{'const': 8.062928482727587, 'Age': -0.02493292923981848, 'Sex': 0.17447999918130977, 'Education_score': 0.10368933868213126, 'Assessment_centre_11026.0': 0.06790905616975865, 'Assessment_centre_11027.0': -0.08788969254318192, 'Assessment_centre_11028.0': -0.08419285569769235, 'f.22009.0.1': 0.021347883920235736, 'f.22009.0.2': 0.02340647312270036, 'f.22009.0.3': 0.0017125820447058647, 'f.22009.0.4': 0.0015797949871081515, 'f.22009.0.5': -0.0020829734001725935, 'f.22009.0.6': 0.011402763184609529, 'f.22009.0.7': 0.011186766906435363, 'f.22009.0.8': 0.024637102874217866, 'f.22009.0.9': 0.004465453038771102, 'f.22009.0.10': 0.00251472611473581}	{'const': 0.4474518834310836, 'Prob_Class_0': 0.5675706022580592, 'Prob_Class_2': 0.5666502795517635, 'Age': 0.0037233328504113062, 'Sex': 0.05535963887471316, 'Education_score': 0.020403674639705993, 'Assessment_centre_11026.0': 0.07616790838887401, 'Assessment_centre_11027.0': 0.06732618082415812, 'Assessment_centre_11028.0': 0.6338901837275012, 'f.22009.0.1': 0.017322280885678176, 'f.22009.0.2': 0.01806533146894253, 'f.22009.0.3': 0.018187797864291616, 'f.22009.0.4': 0.013735485459657004, 'f.22009.0.5': 0.006223958749114414, 'f.22009.0.6': 0.01722253765195214, 'f.22009.0.7': 0.01563108240284835, 'f.22009.0.8': 0.01486562156483745, 'f.22009.0.9': 0.007389459258078872, 'f.22009.0.10': 0.014019865851975968}	{'const': 0.32913806124978817, 'Age': 0.0037181883637198666, 'Sex': 0.055319769706870074, 'Education_score': 0.020393575938936356, 'Assessment_centre_11026.0': 0.07610328818359498, 'Assessment_centre_11027.0': 0.06728899155756041, 'Assessment_centre_11028.0': 0.6335916666996079, 'f.22009.0.1': 0.01731102131482462, 'f.22009.0.2': 0.01805429383345583, 'f.22009.0.3': 0.0181626529586459, 'f.22009.0.4': 0.013724341684736373, 'f.22009.0.5': 0.006221311788577106, 'f.22009.0.6': 0.01720424105736937, 'f.22009.0.7': 0.015617986055227316, 'f.22009.0.8': 0.014849857278556231, 'f.22009.0.9': 0.007385581079088811, 'f.22009.0.10': 0.014005560753631248}	1.2538	0.982012	1.25391	0.982296	0.944733	FALSE
464	rs8029552	Numeric_memory	0.180472	0.83489	2	0.0451329	0.0449609	0.0365563	0.0373435	{'const': 8.073222215173308, 'Prob_Class_0': 0.1668374589660147, 'Prob_Class_2': -0.15929284112995495, 'Age': -0.02528786120595978, 'Sex': 0.18432831750193898, 'Education_score': 0.10728719910010613, 'Assessment_centre_11026.0': 0.08311198221981475, 'Assessment_centre_11027.0': -0.0814266654411483, 'Assessment_centre_11028.0': -0.07891053555651109, 'f.22009.0.1': 0.02000198956942685, 'f.22009.0.2': 0.02073295660135696, 'f.22009.0.3': 0.0008224769914571915, 'f.22009.0.4': -0.006807370754220612, 'f.22009.0.5': 0.0013321868115336805, 'f.22009.0.6': 0.012254721997790988, 'f.22009.0.7': -4.86390951027222e-05, 'f.22009.0.8': 0.02166465043488402, 'f.22009.0.9': 0.007765880815456063, 'f.22009.0.10': 0.0038827043255439536}	{'const': 8.066879367505269, 'Age': -0.02526006570016321, 'Sex': 0.185440281295919, 'Education_score': 0.10743726591147826, 'Assessment_centre_11026.0': 0.08388293031934396, 'Assessment_centre_11027.0': -0.08148629363356286, 'Assessment_centre_11028.0': -0.0811233269481941, 'f.22009.0.1': 0.020037839201824646, 'f.22009.0.2': 0.020704557138453233, 'f.22009.0.3': 0.0011103785910552104, 'f.22009.0.4': -0.00673578666109974, 'f.22009.0.5': 0.001341901634179821, 'f.22009.0.6': 0.012126266831541225, 'f.22009.0.7': -0.00022173217858917176, 'f.22009.0.8': 0.021335418847412028, 'f.22009.0.9': 0.007902290595873045, 'f.22009.0.10': 0.0038850441305378937}	{'const': 0.44248204411181385, 'Prob_Class_0': 0.5442216661383464, 'Prob_Class_2': 0.5209934481300633, 'Age': 0.0037912017200932434, 'Sex': 0.05673714564022855, 'Education_score': 0.020795735163525588, 'Assessment_centre_11026.0': 0.07791261803839956, 'Assessment_centre_11027.0': 0.06876901493041682, 'Assessment_centre_11028.0': 0.6327745321069246, 'f.22009.0.1': 0.017785151771164773, 'f.22009.0.2': 0.018508837499945557, 'f.22009.0.3': 0.01853599078149055, 'f.22009.0.4': 0.014135325137128904, 'f.22009.0.5': 0.00634127670345835, 'f.22009.0.6': 0.0174615979003537, 'f.22009.0.7': 0.015967518797147414, 'f.22009.0.8': 0.015081934893634793, 'f.22009.0.9': 0.007507223598687387, 'f.22009.0.10': 0.014333612223120403}	{'const': 0.337180332754879, 'Age': 0.0037891098026657847, 'Sex': 0.05655858793644384, 'Education_score': 0.020776215641684553, 'Assessment_centre_11026.0': 0.07787021344696066, 'Assessment_centre_11027.0': 0.06873353736142443, 'Assessment_centre_11028.0': 0.6323192791012809, 'f.22009.0.1': 0.017777649717409368, 'f.22009.0.2': 0.018501088147426945, 'f.22009.0.3': 0.018521241069518385, 'f.22009.0.4': 0.014118636757995495, 'f.22009.0.5': 0.006337906027625875, 'f.22009.0.6': 0.017452333844312384, 'f.22009.0.7': 0.015958153334231062, 'f.22009.0.8': 0.01506337852821075, 'f.22009.0.9': 0.007498722841053159, 'f.22009.0.10': 0.014326404114544172}	1.25057	0.980997	1.25068	0.980957	0.944733	FALSE
477	rs10774183	log_reaction_time	0.181116	0.834349	2	0.107944	0.107828	0.102162	0.102691	{'const': 5.896902951316698, 'Prob_Class_0': 0.03198074783077742, 'Prob_Class_2': 0.03249065219236835, 'Age': 0.007053311068376817, 'Sex': -0.03351680480548623, 'Education_score': -0.007100257696633748, 'Assessment_centre_11026.0': -0.021344782009014074, 'Assessment_centre_11027.0': 0.00455035342463056, 'Assessment_centre_11028.0': 0.006277153360838117, 'f.22009.0.1': -0.004031719421529925, 'f.22009.0.2': 0.002188408833832943, 'f.22009.0.3': 0.0034935299870611607, 'f.22009.0.4': -0.00015999937560238695, 'f.22009.0.5': 0.0005587232670313975, 'f.22009.0.6': 0.0014241123921854403, 'f.22009.0.7': -0.0008968721515575789, 'f.22009.0.8': -0.0011061069787030153, 'f.22009.0.9': -0.0008941233586325812, 'f.22009.0.10': 0.0017372513976518077}	{'const': 5.917410650951878, 'Age': 0.007060772115925143, 'Sex': -0.03369229470009682, 'Education_score': -0.007097535388161248, 'Assessment_centre_11026.0': -0.021588524114300928, 'Assessment_centre_11027.0': 0.004416829197773781, 'Assessment_centre_11028.0': 0.006861474231661946, 'f.22009.0.1': -0.004029308481358622, 'f.22009.0.2': 0.002160372485638126, 'f.22009.0.3': 0.0035384178375544046, 'f.22009.0.4': -0.00013478463337773458, 'f.22009.0.5': 0.0005485583214349388, 'f.22009.0.6': 0.0013987675520713196, 'f.22009.0.7': -0.0008841234808531322, 'f.22009.0.8': -0.001110118361962835, 'f.22009.0.9': -0.0008947769648031921, 'f.22009.0.10': 0.0017159449630615234}	{'const': 0.050319690565937145, 'Prob_Class_0': 0.05959098297916639, 'Prob_Class_2': 0.06228352318563242, 'Age': 0.00041958708692043306, 'Sex': 0.006241904250123069, 'Education_score': 0.002262404030457037, 'Assessment_centre_11026.0': 0.009170258502033474, 'Assessment_centre_11027.0': 0.007834247182801934, 'Assessment_centre_11028.0': 0.08176431365224698, 'f.22009.0.1': 0.0019511664006197282, 'f.22009.0.2': 0.002058241449940619, 'f.22009.0.3': 0.002014195409418124, 'f.22009.0.4': 0.0015212674641915903, 'f.22009.0.5': 0.000685791806131369, 'f.22009.0.6': 0.0019194799719084888, 'f.22009.0.7': 0.0017517167126007208, 'f.22009.0.8': 0.00168593902314088, 'f.22009.0.9': 0.0007984680459509239, 'f.22009.0.10': 0.001556063619659981}	{'const': 0.036945233509042344, 'Age': 0.00041922574650057816, 'Sex': 0.0062332481551475374, 'Education_score': 0.002261303589919144, 'Assessment_centre_11026.0': 0.00915801325885048, 'Assessment_centre_11027.0': 0.007824451916019723, 'Assessment_centre_11028.0': 0.08171009606020105, 'f.22009.0.1': 0.0019505859909766398, 'f.22009.0.2': 0.0020570511936120694, 'f.22009.0.3': 0.002011939587162283, 'f.22009.0.4': 0.0015199119911987289, 'f.22009.0.5': 0.000685369155649356, 'f.22009.0.6': 0.0019179654016909314, 'f.22009.0.7': 0.0017505111944911078, 'f.22009.0.8': 0.0016852816869566312, 'f.22009.0.9': 0.0007982284461881203, 'f.22009.0.10': 0.0015551290630330579}	0.162164	0.125274	0.162174	0.125262	0.944733	FALSE
515	rs10846507	Matrix_pattern_puzzles	0.175071	0.83941	2	0.114331	0.114177	0.106443	0.107171	{'const': 11.66589673101934, 'Prob_Class_0': -0.3315480532432209, 'Prob_Class_2': -0.35669711275333843, 'Age': -0.06807622482589598, 'Sex': 0.3154977109728219, 'Education_score': 0.298975657672134, 'Assessment_centre_11026.0': 0.21239681884928818, 'Assessment_centre_11027.0': -0.09125479332603575, 'Assessment_centre_11028.0': -1.9768836765282212, 'f.22009.0.1': 0.027130028942118065, 'f.22009.0.2': -0.006375717774334058, 'f.22009.0.3': -0.033766375763131205, 'f.22009.0.4': -0.005252231829364712, 'f.22009.0.5': -0.026158134539353124, 'f.22009.0.6': -0.005302758466087123, 'f.22009.0.7': -0.059481793934528224, 'f.22009.0.8': -0.0015255809048025874, 'f.22009.0.9': -0.0219207582875054, 'f.22009.0.10': -0.058332717702243866}	{'const': 11.442523192733656, 'Age': -0.06793393959062044, 'Sex': 0.3164018109513095, 'Education_score': 0.2992596294837994, 'Assessment_centre_11026.0': 0.2099956792746382, 'Assessment_centre_11027.0': -0.09120798204232206, 'Assessment_centre_11028.0': -1.981933590138299, 'f.22009.0.1': 0.027243821760914638, 'f.22009.0.2': -0.006359876831813008, 'f.22009.0.3': -0.03351538255852299, 'f.22009.0.4': -0.005294086837051293, 'f.22009.0.5': -0.026044347767182053, 'f.22009.0.6': -0.005168613259485025, 'f.22009.0.7': -0.059243342156534554, 'f.22009.0.8': -0.0018147084925954765, 'f.22009.0.9': -0.021858123139124292, 'f.22009.0.10': -0.05839034666298992}	{'const': 0.6565907716024407, 'Prob_Class_0': 0.714105296347055, 'Prob_Class_2': 0.631887662390475, 'Age': 0.006074578312021881, 'Sex': 0.09046503486535609, 'Education_score': 0.03343092166853304, 'Assessment_centre_11026.0': 0.12399579202385579, 'Assessment_centre_11027.0': 0.10959321038246955, 'Assessment_centre_11028.0': 1.016890895159126, 'f.22009.0.1': 0.028145787398183512, 'f.22009.0.2': 0.029684380710867916, 'f.22009.0.3': 0.029623999648218078, 'f.22009.0.4': 0.022300783907769343, 'f.22009.0.5': 0.010131214302548649, 'f.22009.0.6': 0.0281401566149103, 'f.22009.0.7': 0.025461143633179275, 'f.22009.0.8': 0.024199105194145993, 'f.22009.0.9': 0.011960957554585011, 'f.22009.0.10': 0.022923653561625772}	{'const': 0.5360753784464883, 'Age': 0.006045120334634037, 'Sex': 0.09033323829647809, 'Education_score': 0.03340661621041754, 'Assessment_centre_11026.0': 0.1238779379142247, 'Assessment_centre_11027.0': 0.10954234589570246, 'Assessment_centre_11028.0': 1.016196811597701, 'f.22009.0.1': 0.02812380731492565, 'f.22009.0.2': 0.029672065333133536, 'f.22009.0.3': 0.029590413781615567, 'f.22009.0.4': 0.022291290064303953, 'f.22009.0.5': 0.010124429386938283, 'f.22009.0.6': 0.028126694225376645, 'f.22009.0.7': 0.025447069497149446, 'f.22009.0.8': 0.024182211918289745, 'f.22009.0.9': 0.011955142648752887, 'f.22009.0.10': 0.022907204639738835}	2.01007	1.61443	2.01024	1.61384	0.944733	FALSE
528	rs603392	Numeric_memory_online	0.208553	0.811783	2	0.037807	0.0375233	0.0255671	0.0266556	{'const': 7.685479568483273, 'Prob_Class_0': 0.034655949780541595, 'Prob_Class_2': 0.3743356848356313, 'Age': -0.018441122440665595, 'Sex': 0.23774450486667092, 'Education_score': 0.10246074059482323, 'Assessment_centre_11026.0': 0.33500342759442897, 'Assessment_centre_11027.0': 0.09804118560596856, 'Assessment_centre_11028.0': 0.014203090009203528, 'f.22009.0.1': 0.034018346095868686, 'f.22009.0.2': 0.058011851756632836, 'f.22009.0.3': -0.0036268097208937465, 'f.22009.0.4': 0.002954806150511008, 'f.22009.0.5': -0.0049880447172053165, 'f.22009.0.6': -0.040235243423544086, 'f.22009.0.7': 0.004400308351666472, 'f.22009.0.8': 0.02093852115919516, 'f.22009.0.9': 0.0010805347575391939, 'f.22009.0.10': -0.004554558268263699}	{'const': 7.841588343821822, 'Age': -0.018529392386747102, 'Sex': 0.23946687153320423, 'Education_score': 0.10212661479365295, 'Assessment_centre_11026.0': 0.3365419877896159, 'Assessment_centre_11027.0': 0.10122045084646553, 'Assessment_centre_11028.0': 0.03524060811177994, 'f.22009.0.1': 0.0341470534716264, 'f.22009.0.2': 0.05816881282596907, 'f.22009.0.3': -0.004118326646184563, 'f.22009.0.4': 0.002366982467193004, 'f.22009.0.5': -0.005144249584704624, 'f.22009.0.6': -0.04082509987863353, 'f.22009.0.7': 0.0043957988207905755, 'f.22009.0.8': 0.020986235699754954, 'f.22009.0.9': 0.0008082566784471563, 'f.22009.0.10': -0.004339683052800207}	{'const': 0.5953677468525043, 'Prob_Class_0': 0.670826168043263, 'Prob_Class_2': 0.6853508033089727, 'Age': 0.005297831146700272, 'Sex': 0.07732926619978833, 'Education_score': 0.029322750245802325, 'Assessment_centre_11026.0': 0.10567572736876876, 'Assessment_centre_11027.0': 0.09782608505727831, 'Assessment_centre_11028.0': 1.0186113520047428, 'f.22009.0.1': 0.023859721971434527, 'f.22009.0.2': 0.02535414038220321, 'f.22009.0.3': 0.024594540933990876, 'f.22009.0.4': 0.01879194085949303, 'f.22009.0.5': 0.008409562282046916, 'f.22009.0.6': 0.02341550305967106, 'f.22009.0.7': 0.021324731786676234, 'f.22009.0.8': 0.02033202240227594, 'f.22009.0.9': 0.010059879492837353, 'f.22009.0.10': 0.01932276684101547}	{'const': 0.4650780116496476, 'Age': 0.005289241181792872, 'Sex': 0.07713060512614445, 'Education_score': 0.029296738792573992, 'Assessment_centre_11026.0': 0.10557543667339056, 'Assessment_centre_11027.0': 0.09762914898076773, 'Assessment_centre_11028.0': 1.0158703219741152, 'f.22009.0.1': 0.023831533903260458, 'f.22009.0.2': 0.025329653380292073, 'f.22009.0.3': 0.024564882942408856, 'f.22009.0.4': 0.018759375893305275, 'f.22009.0.5': 0.008401348982231278, 'f.22009.0.6': 0.02338119864687413, 'f.22009.0.7': 0.02127865967844867, 'f.22009.0.8': 0.020315783203885447, 'f.22009.0.9': 0.010045173048107349, 'f.22009.0.10': 0.01930898915023062}	1.4205	1.06333	1.42071	1.06333	0.944733	FALSE
533	rs7350040	log_reaction_time	0.166933	0.846265	2	0.106589	0.10648	0.100718	0.101264	{'const': 5.912874847996237, 'Prob_Class_0': -0.01990704453190957, 'Prob_Class_2': 0.015041103757010954, 'Age': 0.007055533883567713, 'Sex': -0.03281502471662703, 'Education_score': -0.00661605928627445, 'Assessment_centre_11026.0': -0.02039593826921967, 'Assessment_centre_11027.0': 0.0035028138855876297, 'Assessment_centre_11028.0': 0.004940489982133648, 'f.22009.0.1': -0.004343587656499904, 'f.22009.0.2': 0.002642885930505447, 'f.22009.0.3': 0.004294277414481596, 'f.22009.0.4': -0.00025117301877333775, 'f.22009.0.5': 0.000623574672710914, 'f.22009.0.6': 0.000853905032543077, 'f.22009.0.7': -0.0008477685218454866, 'f.22009.0.8': -0.001401468074077946, 'f.22009.0.9': -0.0007115892694081246, 'f.22009.0.10': 0.0013795704073725525}	{'const': 5.911707750397273, 'Age': 0.007058668520578219, 'Sex': -0.03285403651514909, 'Education_score': -0.006619556248350417, 'Assessment_centre_11026.0': -0.020210847445355395, 'Assessment_centre_11027.0': 0.003571598866785035, 'Assessment_centre_11028.0': 0.00556047228227635, 'f.22009.0.1': -0.004338622673271043, 'f.22009.0.2': 0.002637486486337306, 'f.22009.0.3': 0.004277405811936694, 'f.22009.0.4': -0.0002263446408481756, 'f.22009.0.5': 0.0006181119888679007, 'f.22009.0.6': 0.0008808118912524985, 'f.22009.0.7': -0.0008365371877414735, 'f.22009.0.8': -0.0014362092047258126, 'f.22009.0.9': -0.0007104204400775363, 'f.22009.0.10': 0.0013718701174822263}	{'const': 0.05216985077995567, 'Prob_Class_0': 0.06357066302942041, 'Prob_Class_2': 0.06220108943183751, 'Age': 0.0004247667989704919, 'Sex': 0.006296870506934936, 'Education_score': 0.00228274613837545, 'Assessment_centre_11026.0': 0.00928262778798865, 'Assessment_centre_11027.0': 0.007918126370253105, 'Assessment_centre_11028.0': 0.0819934489427404, 'f.22009.0.1': 0.0019820919103263755, 'f.22009.0.2': 0.002076788426718076, 'f.22009.0.3': 0.002028693738184004, 'f.22009.0.4': 0.001530029895529334, 'f.22009.0.5': 0.0006910613951433062, 'f.22009.0.6': 0.0019353414829308003, 'f.22009.0.7': 0.0017625509104751945, 'f.22009.0.8': 0.0017043924987986939, 'f.22009.0.9': 0.0008091827127725697, 'f.22009.0.10': 0.0015691416949315904}	{'const': 0.037297289094497754, 'Age': 0.00042460246356724215, 'Sex': 0.006293292495533293, 'Education_score': 0.0022819785881918087, 'Assessment_centre_11026.0': 0.009265243425656506, 'Assessment_centre_11027.0': 0.007906537342337849, 'Assessment_centre_11028.0': 0.08190604243000724, 'f.22009.0.1': 0.0019798299696431217, 'f.22009.0.2': 0.0020746728648440784, 'f.22009.0.3': 0.0020274125424659, 'f.22009.0.4': 0.0015289596196168375, 'f.22009.0.5': 0.0006907866474208503, 'f.22009.0.6': 0.0019341603245267354, 'f.22009.0.7': 0.0017619072715902224, 'f.22009.0.8': 0.0017026983587095145, 'f.22009.0.9': 0.0008087809425372588, 'f.22009.0.10': 0.0015679082580507993}	0.162531	0.125449	0.162541	0.125439	0.944733	FALSE
536	rs7350040	Matrix_pattern_puzzles	0.194468	0.823288	2	0.113873	0.113701	0.10589	0.10661	{'const': 11.551730063368304, 'Prob_Class_0': -0.1554317686924262, 'Prob_Class_2': -0.5411390234505036, 'Age': -0.06630451814578177, 'Sex': 0.3505053132158869, 'Education_score': 0.2963337217971876, 'Assessment_centre_11026.0': 0.18115810064641932, 'Assessment_centre_11027.0': -0.08741017068340988, 'Assessment_centre_11028.0': -1.9743204696174046, 'f.22009.0.1': 0.027836242698686477, 'f.22009.0.2': -0.0011138732617701123, 'f.22009.0.3': -0.04067076014035322, 'f.22009.0.4': -0.01677577896438281, 'f.22009.0.5': -0.02352881698337039, 'f.22009.0.6': -0.0022647159601049075, 'f.22009.0.7': -0.061807669408794216, 'f.22009.0.8': 0.002812901061139767, 'f.22009.0.9': -0.024375361309038016, 'f.22009.0.10': -0.05592106760365132}	{'const': 11.322959759100444, 'Age': -0.066380910887978, 'Sex': 0.349351315066323, 'Education_score': 0.29591258856365166, 'Assessment_centre_11026.0': 0.1750387290755778, 'Assessment_centre_11027.0': -0.0916755228865067, 'Assessment_centre_11028.0': -1.9627694944074656, 'f.22009.0.1': 0.02728521789745412, 'f.22009.0.2': -0.000786481351805625, 'f.22009.0.3': -0.04008545882570956, 'f.22009.0.4': -0.016933212860281096, 'f.22009.0.5': -0.023561095408925377, 'f.22009.0.6': -0.0024649846122214917, 'f.22009.0.7': -0.061696578531465665, 'f.22009.0.8': 0.003307457849802429, 'f.22009.0.9': -0.02450807338059685, 'f.22009.0.10': -0.05589057031750063}	{'const': 0.7484645846105067, 'Prob_Class_0': 0.9195218267891903, 'Prob_Class_2': 0.9057579574388879, 'Age': 0.006096583609496457, 'Sex': 0.09100539214940091, 'Education_score': 0.03361641063630938, 'Assessment_centre_11026.0': 0.12544461651864847, 'Assessment_centre_11027.0': 0.11050535440764352, 'Assessment_centre_11028.0': 1.0182155432285818, 'f.22009.0.1': 0.028495037147059143, 'f.22009.0.2': 0.02966305542401983, 'f.22009.0.3': 0.02971208353818045, 'f.22009.0.4': 0.022405189816966983, 'f.22009.0.5': 0.010160416148395754, 'f.22009.0.6': 0.028324801256116746, 'f.22009.0.7': 0.025556466782325246, 'f.22009.0.8': 0.024425834027217163, 'f.22009.0.9': 0.012080152356276921, 'f.22009.0.10': 0.023046608967631273}	{'const': 0.5384773487655572, 'Age': 0.006092739330486871, 'Sex': 0.09091858045082926, 'Education_score': 0.03358761969893783, 'Assessment_centre_11026.0': 0.1250029349181014, 'Assessment_centre_11027.0': 0.11024356326105109, 'Assessment_centre_11028.0': 1.016820500669107, 'f.22009.0.1': 0.028461702102803105, 'f.22009.0.2': 0.02964620753829458, 'f.22009.0.3': 0.02968479452762294, 'f.22009.0.4': 0.02238702177244345, 'f.22009.0.5': 0.0101537379682581, 'f.22009.0.6': 0.028298838414314825, 'f.22009.0.7': 0.025537254257170378, 'f.22009.0.8': 0.024400291561197843, 'f.22009.0.9': 0.012073299828020419, 'f.22009.0.10': 0.023035706912565544}	2.01108	1.61005	2.01128	1.61019	0.944733	FALSE
572	rs17749164	Symbol_digit_matches	0.172559	0.841521	2	0.23559	0.235462	0.22893	0.229547	{'const': 39.51733612884288, 'Prob_Class_0': -1.060075559873188, 'Prob_Class_2': -0.14023581565456683, 'Age': -0.33567172622838376, 'Sex': -0.21526610555381592, 'Education_score': 0.313389736595058, 'Assessment_centre_11026.0': 0.44827305639476667, 'Assessment_centre_11027.0': -0.08839971713704453, 'Assessment_centre_11028.0': -0.8997578163949823, 'f.22009.0.1': -0.013103878901761429, 'f.22009.0.2': -0.0067760980678510715, 'f.22009.0.3': -0.051055023112542064, 'f.22009.0.4': 0.043934359533077685, 'f.22009.0.5': -0.05886622130609924, 'f.22009.0.6': 0.013587677434312002, 'f.22009.0.7': -0.06317758165013143, 'f.22009.0.8': 0.030273131131495223, 'f.22009.0.9': -0.022867468680223102, 'f.22009.0.10': -0.09619360629327993}	{'const': 39.17628545466177, 'Age': -0.3359234559194283, 'Sex': -0.2152742246037557, 'Education_score': 0.31397005518803234, 'Assessment_centre_11026.0': 0.4472860470559567, 'Assessment_centre_11027.0': -0.08824251307405295, 'Assessment_centre_11028.0': -0.9345663150790091, 'f.22009.0.1': -0.012545980823604613, 'f.22009.0.2': -0.007053583322902709, 'f.22009.0.3': -0.05058838668072424, 'f.22009.0.4': 0.043976122650999906, 'f.22009.0.5': -0.05868222061375469, 'f.22009.0.6': 0.012855760862146466, 'f.22009.0.7': -0.06427284493926187, 'f.22009.0.8': 0.029293981782395926, 'f.22009.0.9': -0.02292913796148973, 'f.22009.0.10': -0.09674305227866781}	{'const': 1.7019598093567079, 'Prob_Class_0': 2.100725610650531, 'Prob_Class_2': 1.9533836537508897, 'Age': 0.013907174449883817, 'Sex': 0.20791858585123507, 'Education_score': 0.07691162555653122, 'Assessment_centre_11026.0': 0.28525877460876775, 'Assessment_centre_11027.0': 0.2525753640960004, 'Assessment_centre_11028.0': 2.7214025949198826, 'f.22009.0.1': 0.0650301801853743, 'f.22009.0.2': 0.06782838801253277, 'f.22009.0.3': 0.06794799491590409, 'f.22009.0.4': 0.05131100590123877, 'f.22009.0.5': 0.023267483455974947, 'f.22009.0.6': 0.06469050645526438, 'f.22009.0.7': 0.05862473387282963, 'f.22009.0.8': 0.05587976694881963, 'f.22009.0.9': 0.027426319679512076, 'f.22009.0.10': 0.052682542028373074}	{'const': 1.230472486264029, 'Age': 0.013894715636390931, 'Sex': 0.20763595672591148, 'Education_score': 0.07685653989441928, 'Assessment_centre_11026.0': 0.2850663636972052, 'Assessment_centre_11027.0': 0.2524351609257237, 'Assessment_centre_11028.0': 2.7192455520861816, 'f.22009.0.1': 0.06499374338979967, 'f.22009.0.2': 0.06772076550413209, 'f.22009.0.3': 0.0679013709310304, 'f.22009.0.4': 0.051282198528972006, 'f.22009.0.5': 0.023256034765401352, 'f.22009.0.6': 0.06464035099371081, 'f.22009.0.7': 0.058566359864346065, 'f.22009.0.8': 0.05583253015454235, 'f.22009.0.9': 0.02741347387341109, 'f.22009.0.10': 0.05264127843488992}	4.67222	3.69956	4.67261	3.69944	0.944733	FALSE
590	rs34825578	Numeric_memory	0.206421	0.813508	2	0.0445924	0.0444027	0.0363244	0.037059	{'const': 7.958298455599425, 'Prob_Class_0': 0.0022172269774170528, 'Prob_Class_2': 0.3162118970073788, 'Age': -0.025471124951343904, 'Sex': 0.17881324578674157, 'Education_score': 0.10692221163738955, 'Assessment_centre_11026.0': 0.06428667676933263, 'Assessment_centre_11027.0': -0.07511330504859386, 'Assessment_centre_11028.0': -0.09873868773981267, 'f.22009.0.1': 0.01855279544528942, 'f.22009.0.2': 0.01908599464353164, 'f.22009.0.3': 0.005093273881770341, 'f.22009.0.4': 0.0007585467591387338, 'f.22009.0.5': -0.0028542080430061234, 'f.22009.0.6': 0.01033029232049841, 'f.22009.0.7': 0.009564820559199048, 'f.22009.0.8': 0.025318723296639634, 'f.22009.0.9': 0.006055708146645997, 'f.22009.0.10': 0.0018046704342778684}	{'const': 8.074725994673146, 'Age': -0.025640151480024617, 'Sex': 0.17717923203253955, 'Education_score': 0.10661299540264083, 'Assessment_centre_11026.0': 0.06495910906828542, 'Assessment_centre_11027.0': -0.07555560084155767, 'Assessment_centre_11028.0': -0.08803730949342012, 'f.22009.0.1': 0.01855991047594276, 'f.22009.0.2': 0.019149318962506913, 'f.22009.0.3': 0.0050534296571156, 'f.22009.0.4': 0.0007515824495500467, 'f.22009.0.5': -0.002890591258039363, 'f.22009.0.6': 0.010449777553240551, 'f.22009.0.7': 0.009288315327256201, 'f.22009.0.8': 0.025242762990759043, 'f.22009.0.9': 0.006104927574097524, 'f.22009.0.10': 0.0021052954787404423}	{'const': 0.4637545567770435, 'Prob_Class_0': 0.5574049665778285, 'Prob_Class_2': 0.5636188792040828, 'Age': 0.0037435628359752866, 'Sex': 0.05564288713729851, 'Education_score': 0.020473237719027204, 'Assessment_centre_11026.0': 0.07641718974414068, 'Assessment_centre_11027.0': 0.06765273802726364, 'Assessment_centre_11028.0': 0.633998827379433, 'f.22009.0.1': 0.017424774113815673, 'f.22009.0.2': 0.0181441611732682, 'f.22009.0.3': 0.018225268819357484, 'f.22009.0.4': 0.01378978558127976, 'f.22009.0.5': 0.006258831035525669, 'f.22009.0.6': 0.01730595839358847, 'f.22009.0.7': 0.015690884406145484, 'f.22009.0.8': 0.01487794145669468, 'f.22009.0.9': 0.007447108145145325, 'f.22009.0.10': 0.014114472609049992}	{'const': 0.33064285022033746, 'Age': 0.003732596159010198, 'Sex': 0.05554676644176204, 'Education_score': 0.020453611386675813, 'Assessment_centre_11026.0': 0.07635707191800814, 'Assessment_centre_11027.0': 0.0676233599608121, 'Assessment_centre_11028.0': 0.6332711155938722, 'f.22009.0.1': 0.017417193050748847, 'f.22009.0.2': 0.018136774230792376, 'f.22009.0.3': 0.01821458266383711, 'f.22009.0.4': 0.013783431121765152, 'f.22009.0.5': 0.006256157426839395, 'f.22009.0.6': 0.017298223496903284, 'f.22009.0.7': 0.015676149852516544, 'f.22009.0.8': 0.014870004350994118, 'f.22009.0.9': 0.007443697122710162, 'f.22009.0.10': 0.014101125489070648}	1.25303	0.981989	1.25315	0.982135	0.944733	FALSE
657	rs6079584	Tower_rearranging	0.201593	0.817444	2	0.100056	0.0998784	0.0921079	0.0928186	{'const': 15.297149562993486, 'Prob_Class_0': -0.28931008576549055, 'Prob_Class_2': 0.4698543713453179, 'Age': -0.11001275844651504, 'Sex': 0.5359551611526392, 'Education_score': 0.30921054743632964, 'Assessment_centre_11026.0': 0.15560118256995717, 'Assessment_centre_11027.0': -0.4481085134989271, 'Assessment_centre_11028.0': -1.2694180741959322, 'f.22009.0.1': -0.04000951287693388, 'f.22009.0.2': -0.04256590186198038, 'f.22009.0.3': -0.020703309059363514, 'f.22009.0.4': 0.02570129090915984, 'f.22009.0.5': -0.025097998027282183, 'f.22009.0.6': 0.10204157219745652, 'f.22009.0.7': -0.017257942682643194, 'f.22009.0.8': -0.02360922761419655, 'f.22009.0.9': -0.007999985040484447, 'f.22009.0.10': -0.08206593454896768}	{'const': 15.334341892393928, 'Age': -0.10947488272460557, 'Sex': 0.5321187255240097, 'Education_score': 0.3084427149148616, 'Assessment_centre_11026.0': 0.15218924480669288, 'Assessment_centre_11027.0': -0.4506553670497371, 'Assessment_centre_11028.0': -1.2986274143588183, 'f.22009.0.1': -0.040553236839263054, 'f.22009.0.2': -0.04228537250586583, 'f.22009.0.3': -0.021206757603091545, 'f.22009.0.4': 0.025432271900250537, 'f.22009.0.5': -0.025140218486767243, 'f.22009.0.6': 0.10144209381164497, 'f.22009.0.7': -0.017394887600727597, 'f.22009.0.8': -0.02335410754786063, 'f.22009.0.9': -0.008163457719657086, 'f.22009.0.10': -0.08166786809218896}	{'const': 1.1258950401735044, 'Prob_Class_0': 1.338361100907496, 'Prob_Class_2': 1.340317114090278, 'Age': 0.009222162050284902, 'Sex': 0.13701954350168608, 'Education_score': 0.05074886633210272, 'Assessment_centre_11026.0': 0.18802712541250133, 'Assessment_centre_11027.0': 0.16631613478124946, 'Assessment_centre_11028.0': 1.5462868473759894, 'f.22009.0.1': 0.04274047454391744, 'f.22009.0.2': 0.044815964701047706, 'f.22009.0.3': 0.04478159840389211, 'f.22009.0.4': 0.033839419398587096, 'f.22009.0.5': 0.01536484551178837, 'f.22009.0.6': 0.042703644348374786, 'f.22009.0.7': 0.0384138054373799, 'f.22009.0.8': 0.03666651401372824, 'f.22009.0.9': 0.018215422403869915, 'f.22009.0.10': 0.03473991822673909}	{'const': 0.8097242900322156, 'Age': 0.00917315605604161, 'Sex': 0.1368262284832018, 'Education_score': 0.050703327923736025, 'Assessment_centre_11026.0': 0.18787548233901002, 'Assessment_centre_11027.0': 0.16620141942982283, 'Assessment_centre_11028.0': 1.5449230067258735, 'f.22009.0.1': 0.04270993809459797, 'f.22009.0.2': 0.04479614710543803, 'f.22009.0.3': 0.04475661731357573, 'f.22009.0.4': 0.033804344221894427, 'f.22009.0.5': 0.015355739409026438, 'f.22009.0.6': 0.04267648082292336, 'f.22009.0.7': 0.03839779441059132, 'f.22009.0.8': 0.036625194698164006, 'f.22009.0.9': 0.018205360510798782, 'f.22009.0.10': 0.03470601272669394}	3.05617	2.42517	3.05648	2.42597	0.944733	FALSE
669	rs4301837	Matrix_pattern_puzzles	0.219111	0.803251	2	0.113933	0.113744	0.106134	0.106816	{'const': 11.724700299959208, 'Prob_Class_0': -0.2957354100678563, 'Prob_Class_2': -0.6027988680210402, 'Age': -0.06790442997565231, 'Sex': 0.3235434303990623, 'Education_score': 0.2970409308463767, 'Assessment_centre_11026.0': 0.20818329511553524, 'Assessment_centre_11027.0': -0.0921915717442804, 'Assessment_centre_11028.0': -1.9669030244293573, 'f.22009.0.1': 0.026806646693690726, 'f.22009.0.2': -0.0026009994613505477, 'f.22009.0.3': -0.03152412778397505, 'f.22009.0.4': -0.014652749045377493, 'f.22009.0.5': -0.02373338573061145, 'f.22009.0.6': -0.004467793025711286, 'f.22009.0.7': -0.06216964595317286, 'f.22009.0.8': 0.0022922324501008506, 'f.22009.0.9': -0.020119985816928622, 'f.22009.0.10': -0.0523895425315156}	{'const': 11.424059341279948, 'Age': -0.06779992420076039, 'Sex': 0.32657982534483915, 'Education_score': 0.2979845317065859, 'Assessment_centre_11026.0': 0.21008512101363674, 'Assessment_centre_11027.0': -0.09213005662757448, 'Assessment_centre_11028.0': -1.9607034355529847, 'f.22009.0.1': 0.026887204376853872, 'f.22009.0.2': -0.0026002645954348487, 'f.22009.0.3': -0.03138333805940796, 'f.22009.0.4': -0.01477454572586566, 'f.22009.0.5': -0.02356429967489321, 'f.22009.0.6': -0.004381161996599042, 'f.22009.0.7': -0.06226855142570231, 'f.22009.0.8': 0.002578558726452417, 'f.22009.0.9': -0.019951677752548982, 'f.22009.0.10': -0.05173634309540612}	{'const': 0.7597828422481112, 'Prob_Class_0': 0.9234496237719734, 'Prob_Class_2': 0.9174050600408646, 'Age': 0.006040635078666559, 'Sex': 0.09012553762565989, 'Education_score': 0.03328196301357619, 'Assessment_centre_11026.0': 0.12427261899943133, 'Assessment_centre_11027.0': 0.10952672297023537, 'Assessment_centre_11028.0': 1.018958265639541, 'f.22009.0.1': 0.028037244946869877, 'f.22009.0.2': 0.029415720973796338, 'f.22009.0.3': 0.0294609700504037, 'f.22009.0.4': 0.022202248257946193, 'f.22009.0.5': 0.01007883411618996, 'f.22009.0.6': 0.02810221825562992, 'f.22009.0.7': 0.025399607930394266, 'f.22009.0.8': 0.02414490983462841, 'f.22009.0.9': 0.011943529365408764, 'f.22009.0.10': 0.022882745324569704}	{'const': 0.5333981289649035, 'Age': 0.006034449904722818, 'Sex': 0.08997271666582385, 'Education_score': 0.03323154256374021, 'Assessment_centre_11026.0': 0.12366293863992339, 'Assessment_centre_11027.0': 0.10922097625966262, 'Assessment_centre_11028.0': 1.0185041433096087, 'f.22009.0.1': 0.028011917577994195, 'f.22009.0.2': 0.029398188239962646, 'f.22009.0.3': 0.029447011276050206, 'f.22009.0.4': 0.022183034307112458, 'f.22009.0.5': 0.01007154183986473, 'f.22009.0.6': 0.028087250126594434, 'f.22009.0.7': 0.025389098101435963, 'f.22009.0.8': 0.02412292925217198, 'f.22009.0.9': 0.01193625932673423, 'f.22009.0.10': 0.022851240659855283}	2.01491	1.61544	2.01513	1.61558	0.944733	FALSE
677	rs1344502	Symbol_digit_matches	0.196578	0.821553	2	0.235206	0.235057	0.228408	0.229019	{'const': 39.71046333722964, 'Prob_Class_0': -1.013401415699616, 'Prob_Class_2': -1.198240930722453, 'Age': -0.3350333445694703, 'Sex': -0.20321466958672146, 'Education_score': 0.3320481140881615, 'Assessment_centre_11026.0': 0.47923470476842933, 'Assessment_centre_11027.0': -0.08401233581296064, 'Assessment_centre_11028.0': -0.8656829143456548, 'f.22009.0.1': -0.012638256872992332, 'f.22009.0.2': 0.00010835450702920135, 'f.22009.0.3': -0.04959294939544784, 'f.22009.0.4': 0.04763793276025116, 'f.22009.0.5': -0.057200667205757165, 'f.22009.0.6': 0.017204003418209435, 'f.22009.0.7': -0.059193470277732724, 'f.22009.0.8': 0.03353498842644316, 'f.22009.0.9': -0.022771985483198365, 'f.22009.0.10': -0.09528470307158862}	{'const': 39.01670584005826, 'Age': -0.33517988650937475, 'Sex': -0.2035217389833601, 'Education_score': 0.331743147783421, 'Assessment_centre_11026.0': 0.47980613355211427, 'Assessment_centre_11027.0': -0.08294410391586143, 'Assessment_centre_11028.0': -0.8923461059854945, 'f.22009.0.1': -0.012257135447761927, 'f.22009.0.2': -0.00037893309757147664, 'f.22009.0.3': -0.04769788648164748, 'f.22009.0.4': 0.04842586140428205, 'f.22009.0.5': -0.058048530755052195, 'f.22009.0.6': 0.018035117265176537, 'f.22009.0.7': -0.05870750687337217, 'f.22009.0.8': 0.03347474432761792, 'f.22009.0.9': -0.02327173931025106, 'f.22009.0.10': -0.0967893506942933}	{'const': 1.6810821136146101, 'Prob_Class_0': 2.116041506576635, 'Prob_Class_2': 2.0541167731977774, 'Age': 0.014042000863750247, 'Sex': 0.2093492148297757, 'Education_score': 0.07743832231313534, 'Assessment_centre_11026.0': 0.2876872309116634, 'Assessment_centre_11027.0': 0.2550039198303926, 'Assessment_centre_11028.0': 2.7171999270020963, 'f.22009.0.1': 0.06585393350913825, 'f.22009.0.2': 0.0683348139838985, 'f.22009.0.3': 0.06869940190760532, 'f.22009.0.4': 0.051568788217602406, 'f.22009.0.5': 0.023405238469486028, 'f.22009.0.6': 0.06555459394809153, 'f.22009.0.7': 0.05909973479918014, 'f.22009.0.8': 0.056235347526569765, 'f.22009.0.9': 0.02758263897085099, 'f.22009.0.10': 0.05318455008593074}	{'const': 1.242158081676066, 'Age': 0.014029520666996819, 'Sex': 0.20925122438613578, 'Education_score': 0.07738537011781797, 'Assessment_centre_11026.0': 0.28757089068713954, 'Assessment_centre_11027.0': 0.2548569502047461, 'Assessment_centre_11028.0': 2.715780530524414, 'f.22009.0.1': 0.06576890963217795, 'f.22009.0.2': 0.06827574140014489, 'f.22009.0.3': 0.06853834617719233, 'f.22009.0.4': 0.0515304923949872, 'f.22009.0.5': 0.023356659128147415, 'f.22009.0.6': 0.06550255744702846, 'f.22009.0.7': 0.05906970750766254, 'f.22009.0.8': 0.05620656274601876, 'f.22009.0.9': 0.02755660539000537, 'f.22009.0.10': 0.05310929522255338}	4.66545	3.69215	4.6659	3.69145	0.944733	FALSE
707	rs7151629	Fluid_intel_score	0.171929	0.842047	2	0.0849062	0.0847935	0.0790066	0.0795525	{'const': 6.412239138887529, 'Prob_Class_0': 0.047284217089744646, 'Prob_Class_2': -0.27368260087639373, 'Age': -0.016836110268807155, 'Sex': 0.11864724270927134, 'Education_score': 0.38708648990846106, 'Assessment_centre_11026.0': 0.03236854079854433, 'Assessment_centre_11027.0': -0.29345270742176344, 'Assessment_centre_11028.0': -0.32564906823074324, 'f.22009.0.1': 0.0172795801144419, 'f.22009.0.2': 0.043047264192181446, 'f.22009.0.3': -0.024937910270560675, 'f.22009.0.4': -0.008092246762321328, 'f.22009.0.5': -0.014932979125211632, 'f.22009.0.6': 0.017651935749784377, 'f.22009.0.7': -0.007703863993777006, 'f.22009.0.8': 0.05402332873099932, 'f.22009.0.9': -0.0013762639753986984, 'f.22009.0.10': -0.029647549325404046}	{'const': 6.316366535359289, 'Age': -0.016860705321104928, 'Sex': 0.1211406261542048, 'Education_score': 0.38746372553621444, 'Assessment_centre_11026.0': 0.030141179939589535, 'Assessment_centre_11027.0': -0.2947425248383085, 'Assessment_centre_11028.0': -0.3377288360596114, 'f.22009.0.1': 0.017239332268260136, 'f.22009.0.2': 0.04312885629222745, 'f.22009.0.3': -0.0245925842569742, 'f.22009.0.4': -0.00818385991743808, 'f.22009.0.5': -0.01498396584574786, 'f.22009.0.6': 0.018014060450197666, 'f.22009.0.7': -0.007888951801985407, 'f.22009.0.8': 0.053758119870252113, 'f.22009.0.9': -0.0014304163115132903, 'f.22009.0.10': -0.0299651499357997}	{'const': 0.5700676982905281, 'Prob_Class_0': 0.6418436597695765, 'Prob_Class_2': 0.6212385025645147, 'Age': 0.00512613784273307, 'Sex': 0.07612333688803496, 'Education_score': 0.02766483138314226, 'Assessment_centre_11026.0': 0.1113021823960011, 'Assessment_centre_11027.0': 0.09539267725016959, 'Assessment_centre_11028.0': 0.9987813715380689, 'f.22009.0.1': 0.02388085911021595, 'f.22009.0.2': 0.02505498659203341, 'f.22009.0.3': 0.024537239398185345, 'f.22009.0.4': 0.018545560172447812, 'f.22009.0.5': 0.008383120150312135, 'f.22009.0.6': 0.023462750565388796, 'f.22009.0.7': 0.021360122978046056, 'f.22009.0.8': 0.020575264335660995, 'f.22009.0.9': 0.009780978281083959, 'f.22009.0.10': 0.018962585333394556}	{'const': 0.4514845909896736, 'Age': 0.005124402300720773, 'Sex': 0.07596843286712095, 'Education_score': 0.027621850030308735, 'Assessment_centre_11026.0': 0.11115357380112033, 'Assessment_centre_11027.0': 0.09531022155093848, 'Assessment_centre_11028.0': 0.9982708125431679, 'f.22009.0.1': 0.023873643968346018, 'f.22009.0.2': 0.025043533859947332, 'f.22009.0.3': 0.024520173457216448, 'f.22009.0.4': 0.01853213281694306, 'f.22009.0.5': 0.008378854766132164, 'f.22009.0.6': 0.02344734543554018, 'f.22009.0.7': 0.021347758728051402, 'f.22009.0.8': 0.020564139130211857, 'f.22009.0.9': 0.009769617843657945, 'f.22009.0.10': 0.018942572379404218}	1.98123	1.56708	1.98135	1.5669	0.944733	FALSE
752	rs2360675	Numeric_memory_online	0.166264	0.84684	2	0.0373879	0.03716	0.0250468	0.026203	{'const': 7.693492645621741, 'Prob_Class_0': 0.4063508053645183, 'Prob_Class_2': 0.10091557236632888, 'Age': -0.01874991412882841, 'Sex': 0.23056912384931968, 'Education_score': 0.1030153968215522, 'Assessment_centre_11026.0': 0.3244954461334177, 'Assessment_centre_11027.0': 0.10222699634937021, 'Assessment_centre_11028.0': 0.04805675538343555, 'f.22009.0.1': 0.03397696420502175, 'f.22009.0.2': 0.05973779997524757, 'f.22009.0.3': -0.002130538744258439, 'f.22009.0.4': 0.0038539800224093434, 'f.22009.0.5': -0.004982722691679311, 'f.22009.0.6': -0.041154461768372556, 'f.22009.0.7': 0.00432841555766816, 'f.22009.0.8': 0.021996945709343057, 'f.22009.0.9': 0.0011214293546365512, 'f.22009.0.10': -0.0028686439451047025}	{'const': 7.851680745969729, 'Age': -0.018836946528436063, 'Sex': 0.23120242955605846, 'Education_score': 0.10336534672776693, 'Assessment_centre_11026.0': 0.3254814677372047, 'Assessment_centre_11027.0': 0.10378761079757887, 'Assessment_centre_11028.0': 0.036884409156231215, 'f.22009.0.1': 0.033667189951193714, 'f.22009.0.2': 0.05969198635064529, 'f.22009.0.3': -0.002395479313437308, 'f.22009.0.4': 0.004031822031508984, 'f.22009.0.5': -0.005125890089866678, 'f.22009.0.6': -0.041082111043543826, 'f.22009.0.7': 0.004448890430462744, 'f.22009.0.8': 0.021893080328853478, 'f.22009.0.9': 0.001131448757942001, 'f.22009.0.10': -0.0029874552736325654}	{'const': 0.6279034296857943, 'Prob_Class_0': 0.7404032976023374, 'Prob_Class_2': 0.7660695461137527, 'Age': 0.005318747198352289, 'Sex': 0.07752260746219566, 'Education_score': 0.029479539876770353, 'Assessment_centre_11026.0': 0.10682487397474841, 'Assessment_centre_11027.0': 0.09796954941791182, 'Assessment_centre_11028.0': 1.0182779564400388, 'f.22009.0.1': 0.02402796320028609, 'f.22009.0.2': 0.025411246987791174, 'f.22009.0.3': 0.024698551332483613, 'f.22009.0.4': 0.01889201119251146, 'f.22009.0.5': 0.008431487752699389, 'f.22009.0.6': 0.023536424910088147, 'f.22009.0.7': 0.021452669142531675, 'f.22009.0.8': 0.0205198926372487, 'f.22009.0.9': 0.010073134166291789, 'f.22009.0.10': 0.01940833095296494}	{'const': 0.4669875933383024, 'Age': 0.005309876936557221, 'Sex': 0.07746873834772575, 'Education_score': 0.029455769187607853, 'Assessment_centre_11026.0': 0.10668886417238127, 'Assessment_centre_11027.0': 0.09787323939414491, 'Assessment_centre_11028.0': 1.0169926046075992, 'f.22009.0.1': 0.023993908919997108, 'f.22009.0.2': 0.02536922506127415, 'f.22009.0.3': 0.024657603036048727, 'f.22009.0.4': 0.018863894675041643, 'f.22009.0.5': 0.008417187629312617, 'f.22009.0.6': 0.02352211992553748, 'f.22009.0.7': 0.02143704854124299, 'f.22009.0.8': 0.02050258770282657, 'f.22009.0.9': 0.010067143286563635, 'f.22009.0.10': 0.0193953976475332}	1.422	1.06463	1.42217	1.0643	0.944733	FALSE
761	rs10745936	Symbol_digit_matches	0.178431	0.836595	2	0.235737	0.235605	0.229059	0.229674	{'const': 38.82060942671634, 'Prob_Class_0': 1.1192262021202677, 'Prob_Class_2': 0.15385236407637334, 'Age': -0.336953832368677, 'Sex': -0.20617226024752694, 'Education_score': 0.3149765164610274, 'Assessment_centre_11026.0': 0.4363840677938411, 'Assessment_centre_11027.0': -0.08564580402304044, 'Assessment_centre_11028.0': -0.9597287659243087, 'f.22009.0.1': -0.013638565900664224, 'f.22009.0.2': -0.009349339450705155, 'f.22009.0.3': -0.053742026583348874, 'f.22009.0.4': 0.043355580016120526, 'f.22009.0.5': -0.059031550039278784, 'f.22009.0.6': 0.012296637768253973, 'f.22009.0.7': -0.06707423554302996, 'f.22009.0.8': 0.029871478190920057, 'f.22009.0.9': -0.021723466254736326, 'f.22009.0.10': -0.09291851835977846}	{'const': 39.18188608056959, 'Age': -0.3363516344270779, 'Sex': -0.20187703205910273, 'Education_score': 0.3161138180408026, 'Assessment_centre_11026.0': 0.43802945405418936, 'Assessment_centre_11027.0': -0.07748519115261847, 'Assessment_centre_11028.0': -0.9254084936441497, 'f.22009.0.1': -0.013035355634854019, 'f.22009.0.2': -0.008912539471018714, 'f.22009.0.3': -0.05318615118798617, 'f.22009.0.4': 0.043634495242021884, 'f.22009.0.5': -0.058977053697538126, 'f.22009.0.6': 0.011704051977006007, 'f.22009.0.7': -0.06686860670103681, 'f.22009.0.8': 0.029143779243055407, 'f.22009.0.9': -0.022287421020177303, 'f.22009.0.10': -0.0926347925633949}	{'const': 1.6690284438370195, 'Prob_Class_0': 2.055955422951446, 'Prob_Class_2': 2.129886433173105, 'Age': 0.013972701757914794, 'Sex': 0.20833283167471783, 'Education_score': 0.07700808046065924, 'Assessment_centre_11026.0': 0.2861784301417405, 'Assessment_centre_11027.0': 0.2532568182955499, 'Assessment_centre_11028.0': 2.7222546071624003, 'f.22009.0.1': 0.06517544245720812, 'f.22009.0.2': 0.06785764219581836, 'f.22009.0.3': 0.06805552718075714, 'f.22009.0.4': 0.05138802965977886, 'f.22009.0.5': 0.023323721043312578, 'f.22009.0.6': 0.06483819477113155, 'f.22009.0.7': 0.05866794497545945, 'f.22009.0.8': 0.05597790695739329, 'f.22009.0.9': 0.027491094231579728, 'f.22009.0.10': 0.0528812507820367}	{'const': 1.2333455143017775, 'Age': 0.013926008092031556, 'Sex': 0.20803258539256678, 'Education_score': 0.07694334021152976, 'Assessment_centre_11026.0': 0.2859821697078973, 'Assessment_centre_11027.0': 0.25277080627764315, 'Assessment_centre_11028.0': 2.720497674850571, 'f.22009.0.1': 0.06508126138290506, 'f.22009.0.2': 0.06781270143138816, 'f.22009.0.3': 0.06801559460247207, 'f.22009.0.4': 0.051362524045590836, 'f.22009.0.5': 0.0233091006780936, 'f.22009.0.6': 0.06480469435051954, 'f.22009.0.7': 0.05864193922409098, 'f.22009.0.8': 0.055922477199679264, 'f.22009.0.9': 0.027463919069080703, 'f.22009.0.10': 0.052759304097777716}	4.67424	3.6989	4.67465	3.70033	0.944733	FALSE
765	rs11623591	Numeric_memory	0.194746	0.823059	2	0.0429674	0.0427887	0.0347092	0.0354537	{'const': 8.08358280984929, 'Prob_Class_0': -0.18024074340019647, 'Prob_Class_2': 0.08063911384456514, 'Age': -0.02493863777386065, 'Sex': 0.18110602781119048, 'Education_score': 0.10181309287638358, 'Assessment_centre_11026.0': 0.06400602823182576, 'Assessment_centre_11027.0': -0.09106123115126448, 'Assessment_centre_11028.0': -0.10508827425803718, 'f.22009.0.1': 0.021629704997303604, 'f.22009.0.2': 0.02622585715240907, 'f.22009.0.3': 0.0018942591157874587, 'f.22009.0.4': -0.00043467203791309675, 'f.22009.0.5': -0.0012604191528668579, 'f.22009.0.6': 0.010234860017665692, 'f.22009.0.7': 0.010664503771164104, 'f.22009.0.8': 0.025580792367997224, 'f.22009.0.9': 0.004252902183484043, 'f.22009.0.10': 0.0030351965475364723}	{'const': 8.072162403903556, 'Age': -0.024934752683313122, 'Sex': 0.17676854559732305, 'Education_score': 0.10157446443673562, 'Assessment_centre_11026.0': 0.06442526653600437, 'Assessment_centre_11027.0': -0.09121320040031336, 'Assessment_centre_11028.0': -0.08322781640212436, 'f.22009.0.1': 0.021879009626486083, 'f.22009.0.2': 0.02655488795530958, 'f.22009.0.3': 0.0018548508137342522, 'f.22009.0.4': -0.0004019172439081837, 'f.22009.0.5': -0.001281369690163982, 'f.22009.0.6': 0.01018769019558102, 'f.22009.0.7': 0.010442527114106351, 'f.22009.0.8': 0.026013815951917367, 'f.22009.0.9': 0.004201714790458318, 'f.22009.0.10': 0.0032746894249384997}	{'const': 0.4276115332022255, 'Prob_Class_0': 0.4815874297181263, 'Prob_Class_2': 0.47442292237940864, 'Age': 0.0037393805082519076, 'Sex': 0.05611380517664061, 'Education_score': 0.02054741143652025, 'Assessment_centre_11026.0': 0.07650912745279813, 'Assessment_centre_11027.0': 0.06779947404529725, 'Assessment_centre_11028.0': 0.6366596458295017, 'f.22009.0.1': 0.017398789760784017, 'f.22009.0.2': 0.018244375319780133, 'f.22009.0.3': 0.018300064755534907, 'f.22009.0.4': 0.013820863816745459, 'f.22009.0.5': 0.0062474423150420694, 'f.22009.0.6': 0.01734908989091387, 'f.22009.0.7': 0.015669602336234264, 'f.22009.0.8': 0.014885797988345887, 'f.22009.0.9': 0.0074455667005777285, 'f.22009.0.10': 0.014086100130174365}	{'const': 0.3315014118756685, 'Age': 0.003737877602042971, 'Sex': 0.05565783400806071, 'Education_score': 0.020531923202613978, 'Assessment_centre_11026.0': 0.07647226915440576, 'Assessment_centre_11027.0': 0.06776703411919766, 'Assessment_centre_11028.0': 0.6354491263928971, 'f.22009.0.1': 0.01738747367142308, 'f.22009.0.2': 0.01822969525186482, 'f.22009.0.3': 0.018287581222775646, 'f.22009.0.4': 0.013815329682446609, 'f.22009.0.5': 0.006244809236918032, 'f.22009.0.6': 0.017342157838048402, 'f.22009.0.7': 0.0156572929300016, 'f.22009.0.8': 0.014860694509533435, 'f.22009.0.9': 0.007440298022970968, 'f.22009.0.10': 0.014072383584333123}	1.2574	0.98533	1.25751	0.985337	0.944733	FALSE
803	rs10888776	Symbol_digit_matches	0.204729	0.814884	2	0.235875	0.235721	0.229142	0.229742	{'const': 39.81899708670632, 'Prob_Class_0': -1.328204980984425, 'Prob_Class_2': -0.7065797570135817, 'Age': -0.334867806391274, 'Sex': -0.21019773096728506, 'Education_score': 0.3224583362429648, 'Assessment_centre_11026.0': 0.47514900563817813, 'Assessment_centre_11027.0': -0.09939173071534899, 'Assessment_centre_11028.0': -0.908559605213394, 'f.22009.0.1': -0.004393894413146927, 'f.22009.0.2': -0.0069321386279797715, 'f.22009.0.3': -0.04150281079941161, 'f.22009.0.4': 0.04596041792451495, 'f.22009.0.5': -0.055924745821331306, 'f.22009.0.6': 0.017631776153660992, 'f.22009.0.7': -0.05424320194748013, 'f.22009.0.8': 0.02040507960663937, 'f.22009.0.9': -0.019750375757640194, 'f.22009.0.10': -0.09833478027886915}	{'const': 39.20148303790508, 'Age': -0.3354180979396622, 'Sex': -0.21538047381617806, 'Education_score': 0.32331221689692374, 'Assessment_centre_11026.0': 0.4805045066553448, 'Assessment_centre_11027.0': -0.09963629059718665, 'Assessment_centre_11028.0': -0.9243817645100703, 'f.22009.0.1': -0.004063627957447967, 'f.22009.0.2': -0.005224314709101979, 'f.22009.0.3': -0.04308467809281322, 'f.22009.0.4': 0.045687340609368396, 'f.22009.0.5': -0.055693801594636716, 'f.22009.0.6': 0.017753033042653854, 'f.22009.0.7': -0.053257198328474586, 'f.22009.0.8': 0.021970588877723636, 'f.22009.0.9': -0.01864057849212412, 'f.22009.0.10': -0.0982633445790676}	{'const': 1.714124924886555, 'Prob_Class_0': 2.07701548527154, 'Prob_Class_2': 2.141361703509775, 'Age': 0.014048458029041616, 'Sex': 0.2090626283995968, 'Education_score': 0.07727795617274706, 'Assessment_centre_11026.0': 0.2876251063945539, 'Assessment_centre_11027.0': 0.25348591308302887, 'Assessment_centre_11028.0': 2.718083607781341, 'f.22009.0.1': 0.06540161709545583, 'f.22009.0.2': 0.06806506688405518, 'f.22009.0.3': 0.06819699130207511, 'f.22009.0.4': 0.05148180393535756, 'f.22009.0.5': 0.023366058433198597, 'f.22009.0.6': 0.06514257146883755, 'f.22009.0.7': 0.0588477594151531, 'f.22009.0.8': 0.05627411086263196, 'f.22009.0.9': 0.02760822857080667, 'f.22009.0.10': 0.052928537144965065}	{'const': 1.2342207056398449, 'Age': 0.013945789169771168, 'Sex': 0.20862022077417194, 'Education_score': 0.07723608259086195, 'Assessment_centre_11026.0': 0.28675354413242715, 'Assessment_centre_11027.0': 0.25322951642409475, 'Assessment_centre_11028.0': 2.7164126953611194, 'f.22009.0.1': 0.06536825848417135, 'f.22009.0.2': 0.06796987346276419, 'f.22009.0.3': 0.06810115192733662, 'f.22009.0.4': 0.05145147755701307, 'f.22009.0.5': 0.02335259149196225, 'f.22009.0.6': 0.0651152982034214, 'f.22009.0.7': 0.05879283978220885, 'f.22009.0.8': 0.056196802418792116, 'f.22009.0.9': 0.02754147788160727, 'f.22009.0.10': 0.05290761392757158}	4.66692	3.69499	4.66738	3.69469	0.944733	FALSE
828	rs604159	Numeric_memory	0.166734	0.846436	2	0.0428066	0.0426512	0.0344183	0.035201	{'const': 8.008106793956832, 'Prob_Class_0': 0.26002637661201855, 'Prob_Class_2': -0.007875037445523304, 'Age': -0.024917888125972024, 'Sex': 0.168112346717027, 'Education_score': 0.10243731078968511, 'Assessment_centre_11026.0': 0.03422243043273456, 'Assessment_centre_11027.0': -0.09183355827562933, 'Assessment_centre_11028.0': -0.1033097705277732, 'f.22009.0.1': 0.021438584314742194, 'f.22009.0.2': 0.025174668298495868, 'f.22009.0.3': 0.0021892437166443446, 'f.22009.0.4': -0.002043807958014451, 'f.22009.0.5': -0.000977617804555871, 'f.22009.0.6': 0.012665819423763516, 'f.22009.0.7': 0.007908762417070654, 'f.22009.0.8': 0.0254299727207651, 'f.22009.0.9': 0.005093871630620278, 'f.22009.0.10': 0.0036100438308706018}	{'const': 8.088743517400559, 'Age': -0.025039977043229383, 'Sex': 0.16786149121010965, 'Education_score': 0.10248759050129976, 'Assessment_centre_11026.0': 0.03447321513926848, 'Assessment_centre_11027.0': -0.09294828578850191, 'Assessment_centre_11028.0': -0.09574605379558207, 'f.22009.0.1': 0.021212148457088176, 'f.22009.0.2': 0.025344166209183595, 'f.22009.0.3': 0.0020709679656669634, 'f.22009.0.4': -0.0022496706175317385, 'f.22009.0.5': -0.0009152597182135712, 'f.22009.0.6': 0.012957054291820898, 'f.22009.0.7': 0.007776837634943686, 'f.22009.0.8': 0.02556665429187836, 'f.22009.0.9': 0.005011445682138985, 'f.22009.0.10': 0.003755176336276482}	{'const': 0.43838158818116074, 'Prob_Class_0': 0.5077762555099308, 'Prob_Class_2': 0.5352270350622604, 'Age': 0.003745898641034068, 'Sex': 0.056015486072364104, 'Education_score': 0.020553823351094555, 'Assessment_centre_11026.0': 0.07709481340923766, 'Assessment_centre_11027.0': 0.06782896804162841, 'Assessment_centre_11028.0': 0.6323595164203306, 'f.22009.0.1': 0.017533190497027576, 'f.22009.0.2': 0.018226771734358552, 'f.22009.0.3': 0.018307950625205432, 'f.22009.0.4': 0.013858455055127774, 'f.22009.0.5': 0.006282050056093513, 'f.22009.0.6': 0.017378221699862875, 'f.22009.0.7': 0.015897355421190588, 'f.22009.0.8': 0.015099004971977815, 'f.22009.0.9': 0.007414052217846397, 'f.22009.0.10': 0.014111287543889042}	{'const': 0.33221717722249766, 'Age': 0.003737656492321933, 'Sex': 0.05578333689414997, 'Education_score': 0.020545120262638748, 'Assessment_centre_11026.0': 0.07706071118164673, 'Assessment_centre_11027.0': 0.06777400288253764, 'Assessment_centre_11028.0': 0.6318375335635825, 'f.22009.0.1': 0.017515256923306362, 'f.22009.0.2': 0.01821627157003458, 'f.22009.0.3': 0.018284185454587012, 'f.22009.0.4': 0.013848249823849426, 'f.22009.0.5': 0.006278427516391445, 'f.22009.0.6': 0.01735967766419224, 'f.22009.0.7': 0.015885021288052616, 'f.22009.0.8': 0.015090946023966573, 'f.22009.0.9': 0.007408994070387783, 'f.22009.0.10': 0.014101467298684113}	1.25002	0.977354	1.25012	0.977568	0.944733	FALSE
839	rs11243266	Tower_rearranging	0.205045	0.814628	2	0.0993011	0.0991178	0.0912552	0.0919715	{'const': 15.550309785184604, 'Prob_Class_0': -0.5017025938124451, 'Prob_Class_2': 0.06514523168773459, 'Age': -0.10983001261304401, 'Sex': 0.505425979154999, 'Education_score': 0.29216189642363344, 'Assessment_centre_11026.0': 0.09409386359394922, 'Assessment_centre_11027.0': -0.47548058512748437, 'Assessment_centre_11028.0': -1.3763115860201711, 'f.22009.0.1': -0.03726555697333829, 'f.22009.0.2': -0.03958659397488316, 'f.22009.0.3': -0.016671942217381164, 'f.22009.0.4': 0.026666366214871604, 'f.22009.0.5': -0.027309152757923533, 'f.22009.0.6': 0.10488988053662505, 'f.22009.0.7': -0.023527325962516433, 'f.22009.0.8': -0.02568867297223706, 'f.22009.0.9': -0.008643007252894658, 'f.22009.0.10': -0.08234986441408795}	{'const': 15.45548705990294, 'Age': -0.1093906117953925, 'Sex': 0.5127737679012379, 'Education_score': 0.2918832170143384, 'Assessment_centre_11026.0': 0.09223476157570669, 'Assessment_centre_11027.0': -0.478453213093092, 'Assessment_centre_11028.0': -1.3532878686065275, 'f.22009.0.1': -0.03833299517663161, 'f.22009.0.2': -0.04001881155392482, 'f.22009.0.3': -0.016729797458352184, 'f.22009.0.4': 0.02686780956015871, 'f.22009.0.5': -0.02763713118648437, 'f.22009.0.6': 0.10557225257484484, 'f.22009.0.7': -0.023716873241919918, 'f.22009.0.8': -0.024966129475497666, 'f.22009.0.9': -0.008568713769054916, 'f.22009.0.10': -0.08268937689796603}	{'const': 0.940775323362037, 'Prob_Class_0': 0.9813094166787932, 'Prob_Class_2': 0.8422369504864619, 'Age': 0.009228082429203812, 'Sex': 0.13761113893812466, 'Education_score': 0.050795629665339695, 'Assessment_centre_11026.0': 0.18819698727746495, 'Assessment_centre_11027.0': 0.16626507020744505, 'Assessment_centre_11028.0': 1.5414983487318468, 'f.22009.0.1': 0.042823515512865486, 'f.22009.0.2': 0.044867216359573005, 'f.22009.0.3': 0.044853026642585773, 'f.22009.0.4': 0.0339005778746756, 'f.22009.0.5': 0.015401389925055171, 'f.22009.0.6': 0.04277394811765729, 'f.22009.0.7': 0.03853489795398345, 'f.22009.0.8': 0.03674795514359447, 'f.22009.0.9': 0.01825335092742514, 'f.22009.0.10': 0.034718703089249514}	{'const': 0.8118801859763124, 'Age': 0.009191031874320221, 'Sex': 0.13703804611125917, 'Education_score': 0.050769637810173074, 'Assessment_centre_11026.0': 0.1880100060631056, 'Assessment_centre_11027.0': 0.16613041467238415, 'Assessment_centre_11028.0': 1.538767743754873, 'f.22009.0.1': 0.042772294533603726, 'f.22009.0.2': 0.044843032333851875, 'f.22009.0.3': 0.04480601019314064, 'f.22009.0.4': 0.03387026604028546, 'f.22009.0.5': 0.015383527406945525, 'f.22009.0.6': 0.04274076050441687, 'f.22009.0.7': 0.038517943784913, 'f.22009.0.8': 0.03670918139495756, 'f.22009.0.9': 0.01824554543409733, 'f.22009.0.10': 0.034700168271798996}	3.04365	2.41496	3.04396	2.41467	0.944733	FALSE
51	rs763660	Numeric_memory	0.159504	0.852577	2	0.0427498	0.0426001	0.0343035	0.0350985	{'const': 8.184087405766553, 'Prob_Class_0': 0.08744608341066652, 'Prob_Class_2': -0.2080893464340487, 'Age': -0.02560762961062993, 'Sex': 0.20521973975852487, 'Education_score': 0.09244784819521043, 'Assessment_centre_11026.0': 0.09422206023753923, 'Assessment_centre_11027.0': -0.06542044693106994, 'Assessment_centre_11028.0': -0.05975432236409089, 'f.22009.0.1': 0.02223664248014179, 'f.22009.0.2': 0.022736456027385138, 'f.22009.0.3': 0.004422373572724261, 'f.22009.0.4': 0.005321828782207592, 'f.22009.0.5': -0.0030405763019127957, 'f.22009.0.6': 0.011705554970138561, 'f.22009.0.7': 0.009575011162893644, 'f.22009.0.8': 0.027341993406740296, 'f.22009.0.9': 0.004682063020601696, 'f.22009.0.10': 0.0024535946326579216}	{'const': 8.128007137408355, 'Age': -0.025497450332127046, 'Sex': 0.20407995774109672, 'Education_score': 0.09217927146931255, 'Assessment_centre_11026.0': 0.09531482094992721, 'Assessment_centre_11027.0': -0.06462073160222333, 'Assessment_centre_11028.0': -0.06912875926916844, 'f.22009.0.1': 0.021981073453490825, 'f.22009.0.2': 0.02264865554912117, 'f.22009.0.3': 0.004390274850927849, 'f.22009.0.4': 0.005558384479404337, 'f.22009.0.5': -0.0031378024162154318, 'f.22009.0.6': 0.011740076669503429, 'f.22009.0.7': 0.009734032670479877, 'f.22009.0.8': 0.027664788117691963, 'f.22009.0.9': 0.004757005416378773, 'f.22009.0.10': 0.002795748889021094}	{'const': 0.45419099819604847, 'Prob_Class_0': 0.5579787356979755, 'Prob_Class_2': 0.5452155104218543, 'Age': 0.0037883420923797324, 'Sex': 0.056419253072999366, 'Education_score': 0.02089994187693709, 'Assessment_centre_11026.0': 0.07752035852615027, 'Assessment_centre_11027.0': 0.06862673329471457, 'Assessment_centre_11028.0': 0.6370158219631991, 'f.22009.0.1': 0.017596516879960077, 'f.22009.0.2': 0.01849556230871789, 'f.22009.0.3': 0.018493750167208632, 'f.22009.0.4': 0.014085774562523242, 'f.22009.0.5': 0.006345632143587456, 'f.22009.0.6': 0.017582598752811634, 'f.22009.0.7': 0.015928882103045466, 'f.22009.0.8': 0.015075640254876446, 'f.22009.0.9': 0.00752759289999444, 'f.22009.0.10': 0.014313429219050575}	{'const': 0.33600156553218113, 'Age': 0.003781101587376409, 'Sex': 0.056351386365579605, 'Education_score': 0.020873542236493223, 'Assessment_centre_11026.0': 0.0774342120263394, 'Assessment_centre_11027.0': 0.06835158375050042, 'Assessment_centre_11028.0': 0.6363091300881668, 'f.22009.0.1': 0.017582382047616772, 'f.22009.0.2': 0.01848723184356026, 'f.22009.0.3': 0.01848563124294974, 'f.22009.0.4': 0.014072694703411617, 'f.22009.0.5': 0.006339951475104034, 'f.22009.0.6': 0.017573668489417854, 'f.22009.0.7': 0.0159180905039436, 'f.22009.0.8': 0.015058470669056466, 'f.22009.0.9': 0.007519634845662393, 'f.22009.0.10': 0.014292035436122487}	1.25867	0.985484	1.25877	0.985688	0.945314	FALSE
77	rs6592124	Fluid_intel_score	0.158966	0.853033	2	0.0850355	0.0849299	0.0790618	0.0796233	{'const': 6.113584791013781, 'Prob_Class_0': 0.39532625346239714, 'Prob_Class_2': 0.15052894952318185, 'Age': -0.016509988963069846, 'Sex': 0.11739187923442193, 'Education_score': 0.3875911159733571, 'Assessment_centre_11026.0': 0.043014643861148186, 'Assessment_centre_11027.0': -0.2928495150651777, 'Assessment_centre_11028.0': -0.33681010832254055, 'f.22009.0.1': 0.01780395784690976, 'f.22009.0.2': 0.0444558591519479, 'f.22009.0.3': -0.03345187788480117, 'f.22009.0.4': -0.009795236571713092, 'f.22009.0.5': -0.014343250757578046, 'f.22009.0.6': 0.018263814755782645, 'f.22009.0.7': -0.008172586638769077, 'f.22009.0.8': 0.049978776597370524, 'f.22009.0.9': -0.0013921143956965717, 'f.22009.0.10': -0.03369855153134571}	{'const': 6.288708439783541, 'Age': -0.01661286480106251, 'Sex': 0.11980973996420112, 'Education_score': 0.38773084702160787, 'Assessment_centre_11026.0': 0.04315962592847627, 'Assessment_centre_11027.0': -0.2914243494106596, 'Assessment_centre_11028.0': -0.3336535647944777, 'f.22009.0.1': 0.01805332438823525, 'f.22009.0.2': 0.04466890339545931, 'f.22009.0.3': -0.033497737751740086, 'f.22009.0.4': -0.009718457296481894, 'f.22009.0.5': -0.014477596668744493, 'f.22009.0.6': 0.01814286120612972, 'f.22009.0.7': -0.00818092021096594, 'f.22009.0.8': 0.04992733534788088, 'f.22009.0.9': -0.0014115858414472287, 'f.22009.0.10': -0.033711401638479695}	{'const': 0.6302438274596284, 'Prob_Class_0': 0.7137100731880429, 'Prob_Class_2': 0.7515638039400412, 'Age': 0.005168846117560228, 'Sex': 0.0765739465828189, 'Education_score': 0.027810689302542976, 'Assessment_centre_11026.0': 0.11190959576128374, 'Assessment_centre_11027.0': 0.09584026078113014, 'Assessment_centre_11028.0': 0.9981521621281211, 'f.22009.0.1': 0.024071292078846084, 'f.22009.0.2': 0.02518012732628583, 'f.22009.0.3': 0.02474457171954402, 'f.22009.0.4': 0.018616795241550178, 'f.22009.0.5': 0.008430236204069233, 'f.22009.0.6': 0.02362569347962074, 'f.22009.0.7': 0.021433706705406893, 'f.22009.0.8': 0.020683896881347183, 'f.22009.0.9': 0.009844309183854203, 'f.22009.0.10': 0.01907824538491189}	{'const': 0.45515151993854225, 'Age': 0.0051600719969510725, 'Sex': 0.07638839863232069, 'Education_score': 0.027800983327906714, 'Assessment_centre_11026.0': 0.11187481630778463, 'Assessment_centre_11027.0': 0.09577682801718412, 'Assessment_centre_11028.0': 0.9978064679759726, 'f.22009.0.1': 0.02405368420899541, 'f.22009.0.2': 0.025168757832814893, 'f.22009.0.3': 0.02472933852311625, 'f.22009.0.4': 0.01860898585322238, 'f.22009.0.5': 0.008423943943980746, 'f.22009.0.6': 0.023615159367849272, 'f.22009.0.7': 0.021427063975792315, 'f.22009.0.8': 0.020677249755384458, 'f.22009.0.9': 0.009839534833778783, 'f.22009.0.10': 0.019067367628345582}	1.98014	1.56696	1.98026	1.56684	0.945314	FALSE
558	rs9905515	Symbol_digit_matches	0.159342	0.852715	2	0.237421	0.237303	0.230729	0.231359	{'const': 39.49723439720573, 'Prob_Class_0': -0.18439380317132412, 'Prob_Class_2': -0.6911733866121383, 'Age': -0.337025105326294, 'Sex': -0.1565697062374383, 'Education_score': 0.3158890818115953, 'Assessment_centre_11026.0': 0.5000563490777261, 'Assessment_centre_11027.0': -0.09573929376030667, 'Assessment_centre_11028.0': -0.9836413690858063, 'f.22009.0.1': -0.01474069624335087, 'f.22009.0.2': -0.004056865080355197, 'f.22009.0.3': -0.04528419394910807, 'f.22009.0.4': 0.05050900354740471, 'f.22009.0.5': -0.06461417356115015, 'f.22009.0.6': 0.012604765469273077, 'f.22009.0.7': -0.06117569838264306, 'f.22009.0.8': 0.029219250041538285, 'f.22009.0.9': -0.02488706948332392, 'f.22009.0.10': -0.10920108849534457}	{'const': 39.15275204210185, 'Age': -0.33670021593827554, 'Sex': -0.1630122088325796, 'Education_score': 0.31647932049125277, 'Assessment_centre_11026.0': 0.49253318621432957, 'Assessment_centre_11027.0': -0.10023487408678833, 'Assessment_centre_11028.0': -0.9614836624264915, 'f.22009.0.1': -0.01533138058894027, 'f.22009.0.2': -0.005347277003736395, 'f.22009.0.3': -0.045739392943340215, 'f.22009.0.4': 0.0492632547922639, 'f.22009.0.5': -0.06438776892233188, 'f.22009.0.6': 0.012197998960946756, 'f.22009.0.7': -0.06188881250624816, 'f.22009.0.8': 0.02932536470575549, 'f.22009.0.9': -0.02479666901679612, 'f.22009.0.10': -0.10811086188972567}	{'const': 1.459326016259481, 'Prob_Class_0': 1.6493585889560909, 'Prob_Class_2': 1.3774969580334264, 'Age': 0.013943630565986975, 'Sex': 0.20813704050271875, 'Education_score': 0.07685511253419117, 'Assessment_centre_11026.0': 0.2855234840719225, 'Assessment_centre_11027.0': 0.25249831115378335, 'Assessment_centre_11028.0': 2.709276735711278, 'f.22009.0.1': 0.06515849573371243, 'f.22009.0.2': 0.06766144260246809, 'f.22009.0.3': 0.06793706293509175, 'f.22009.0.4': 0.05131126170249567, 'f.22009.0.5': 0.02330192516859434, 'f.22009.0.6': 0.06485055430230345, 'f.22009.0.7': 0.05849477943410767, 'f.22009.0.8': 0.055850289125305895, 'f.22009.0.9': 0.027353691484986037, 'f.22009.0.10': 0.05268142654134496}	{'const': 1.2278969121190628, 'Age': 0.013903625209639248, 'Sex': 0.20754838080004764, 'Education_score': 0.07679559993797584, 'Assessment_centre_11026.0': 0.2850936651467808, 'Assessment_centre_11027.0': 0.25226017998041195, 'Assessment_centre_11028.0': 2.707882141130481, 'f.22009.0.1': 0.06501994037313677, 'f.22009.0.2': 0.06759477629489241, 'f.22009.0.3': 0.06787041130071102, 'f.22009.0.4': 0.05123458037168989, 'f.22009.0.5': 0.023281265796612636, 'f.22009.0.6': 0.06481597185138206, 'f.22009.0.7': 0.0584270924946549, 'f.22009.0.8': 0.0558267167318143, 'f.22009.0.9': 0.027337019462594942, 'f.22009.0.10': 0.052599597473475763}	4.65248	3.68762	4.65284	3.68847	0.945314	FALSE
582	rs1457997	log_reaction_time	0.162275	0.850215	2	0.109725	0.109617	0.103712	0.104275	{'const': 5.930899092955819, 'Prob_Class_0': -0.024375138599238122, 'Prob_Class_2': -0.03313739242810676, 'Age': 0.00711911227767172, 'Sex': -0.034043962908230446, 'Education_score': -0.007278202743069104, 'Assessment_centre_11026.0': -0.0223672989006544, 'Assessment_centre_11027.0': 0.004982028674376263, 'Assessment_centre_11028.0': 0.00578376080874099, 'f.22009.0.1': -0.004106847444167158, 'f.22009.0.2': 0.002826967369159763, 'f.22009.0.3': 0.004185253922140961, 'f.22009.0.4': -8.340482196028676e-06, 'f.22009.0.5': 0.0005382075948891923, 'f.22009.0.6': 0.0018757361459119173, 'f.22009.0.7': -0.0013704321063538402, 'f.22009.0.8': -0.0014481564565249003, 'f.22009.0.9': -0.0009140052450397496, 'f.22009.0.10': 0.0017218585829801222}	{'const': 5.912871333653175, 'Age': 0.00711139360812493, 'Sex': -0.033922340106656415, 'Education_score': -0.0072758778158908965, 'Assessment_centre_11026.0': -0.02238734049939428, 'Assessment_centre_11027.0': 0.004861474056289731, 'Assessment_centre_11028.0': 0.006969638872431183, 'f.22009.0.1': -0.004089534389023541, 'f.22009.0.2': 0.002841966609456276, 'f.22009.0.3': 0.004198574476104857, 'f.22009.0.4': 9.401576311823812e-06, 'f.22009.0.5': 0.0005290884470782169, 'f.22009.0.6': 0.0018691515547677312, 'f.22009.0.7': -0.0013790752280518626, 'f.22009.0.8': -0.0014406406745705522, 'f.22009.0.9': -0.0009136151876242508, 'f.22009.0.10': 0.0017273450233826135}	{'const': 0.04976013121786832, 'Prob_Class_0': 0.061174573768453096, 'Prob_Class_2': 0.060343841087753106, 'Age': 0.0004289339086674036, 'Sex': 0.006384431243734655, 'Education_score': 0.002316674075761971, 'Assessment_centre_11026.0': 0.009318112542720516, 'Assessment_centre_11027.0': 0.008051426903375606, 'Assessment_centre_11028.0': 0.08207431973170559, 'f.22009.0.1': 0.002008995257334838, 'f.22009.0.2': 0.0021018526759065403, 'f.22009.0.3': 0.002068966397277884, 'f.22009.0.4': 0.0015516513377836808, 'f.22009.0.5': 0.0007022583739677996, 'f.22009.0.6': 0.0019638529277075573, 'f.22009.0.7': 0.0017975557756509566, 'f.22009.0.8': 0.0017249171180553436, 'f.22009.0.9': 0.0008235709064516699, 'f.22009.0.10': 0.0016059537339492282}	{'const': 0.037803086415361405, 'Age': 0.0004285830156673936, 'Sex': 0.006376306655497113, 'Education_score': 0.0023159163434722813, 'Assessment_centre_11026.0': 0.009303943947751133, 'Assessment_centre_11027.0': 0.008045009238563465, 'Assessment_centre_11028.0': 0.08197877560006342, 'f.22009.0.1': 0.0020078818399079756, 'f.22009.0.2': 0.002100247064231687, 'f.22009.0.3': 0.0020672395218255123, 'f.22009.0.4': 0.0015508134242276088, 'f.22009.0.5': 0.0007018253518777782, 'f.22009.0.6': 0.0019631668436843365, 'f.22009.0.7': 0.0017967872171370028, 'f.22009.0.8': 0.0017243007861359363, 'f.22009.0.9': 0.0008232939617590305, 'f.22009.0.10': 0.0016053881093046757}	0.16263	0.125381	0.16264	0.125379	0.945314	FALSE
576	rs6714490	Numeric_memory	0.155091	0.856347	2	0.0428763	0.0427346	0.0346567	0.0354342	{'const': 8.189645914152974, 'Prob_Class_0': -0.1793978537785598, 'Prob_Class_2': -0.23451362944846618, 'Age': -0.024515051036330282, 'Sex': 0.17974039218562898, 'Education_score': 0.10464399115882023, 'Assessment_centre_11026.0': 0.06679157030626359, 'Assessment_centre_11027.0': -0.08594992928166013, 'Assessment_centre_11028.0': -0.08708600270032263, 'f.22009.0.1': 0.022797705403374714, 'f.22009.0.2': 0.021744853818297116, 'f.22009.0.3': 0.0018845013133109124, 'f.22009.0.4': 0.0002972068899940732, 'f.22009.0.5': -0.0020252391743989426, 'f.22009.0.6': 0.01166077220499907, 'f.22009.0.7': 0.009240404109181744, 'f.22009.0.8': 0.02408949118044394, 'f.22009.0.9': 0.004310179686905492, 'f.22009.0.10': 0.002384651887051717}	{'const': 8.066274499469728, 'Age': -0.024627903417011734, 'Sex': 0.17900773574510329, 'Education_score': 0.10460749181598443, 'Assessment_centre_11026.0': 0.06721540162412239, 'Assessment_centre_11027.0': -0.08569633896953056, 'Assessment_centre_11028.0': -0.0903933328674079, 'f.22009.0.1': 0.023042561326528575, 'f.22009.0.2': 0.021680562106557583, 'f.22009.0.3': 0.0017982438116651866, 'f.22009.0.4': 0.00032337393534248625, 'f.22009.0.5': -0.0020516010808967677, 'f.22009.0.6': 0.011331633852755568, 'f.22009.0.7': 0.009284122650355473, 'f.22009.0.8': 0.024184349799278117, 'f.22009.0.9': 0.00436121360015213, 'f.22009.0.10': 0.0024687258410325454}	{'const': 0.39677613037136134, 'Prob_Class_0': 0.4446760729211374, 'Prob_Class_2': 0.4286042797643104, 'Age': 0.003735995187623368, 'Sex': 0.05532350204857083, 'Education_score': 0.020379464269669367, 'Assessment_centre_11026.0': 0.07600268649856615, 'Assessment_centre_11027.0': 0.0672648337524769, 'Assessment_centre_11028.0': 0.6327148374757023, 'f.22009.0.1': 0.01730246721253442, 'f.22009.0.2': 0.01808189265360335, 'f.22009.0.3': 0.018122139147082227, 'f.22009.0.4': 0.013731783674515727, 'f.22009.0.5': 0.006201110937769529, 'f.22009.0.6': 0.017216368323131774, 'f.22009.0.7': 0.015624408753430845, 'f.22009.0.8': 0.01481535236385299, 'f.22009.0.9': 0.0073800107970648605, 'f.22009.0.10': 0.014012558412935569}	{'const': 0.32865586937470675, 'Age': 0.003714421947305306, 'Sex': 0.05527185671245192, 'Education_score': 0.020370517315926585, 'Assessment_centre_11026.0': 0.07595138472454264, 'Assessment_centre_11027.0': 0.0672138979015941, 'Assessment_centre_11028.0': 0.63243211702874, 'f.22009.0.1': 0.017285571391098754, 'f.22009.0.2': 0.018074124975617105, 'f.22009.0.3': 0.01810811461848609, 'f.22009.0.4': 0.013725326112832028, 'f.22009.0.5': 0.006197954030844838, 'f.22009.0.6': 0.017190696434830767, 'f.22009.0.7': 0.01559763270593181, 'f.22009.0.8': 0.01480837024623303, 'f.22009.0.9': 0.007376075474266119, 'f.22009.0.10': 0.01399566576366359}	1.25143	0.981068	1.25152	0.98111	0.945358	FALSE
712	rs7151629	Symbol_digit_matches	0.154972	0.856449	2	0.235577	0.235462	0.228917	0.229547	{'const': 39.69802846526917, 'Prob_Class_0': -0.7101071019019427, 'Prob_Class_2': -0.9229422525539138, 'Age': -0.3356377133541156, 'Sex': -0.22223570853812058, 'Education_score': 0.3153587838894549, 'Assessment_centre_11026.0': 0.4525645882439142, 'Assessment_centre_11027.0': -0.09172432483088265, 'Assessment_centre_11028.0': -0.9374551401042904, 'f.22009.0.1': -0.011712071714039008, 'f.22009.0.2': -0.007689189613573099, 'f.22009.0.3': -0.050182227844050936, 'f.22009.0.4': 0.04479252074972371, 'f.22009.0.5': -0.058649661058248294, 'f.22009.0.6': 0.01213375595295727, 'f.22009.0.7': -0.06349708720353311, 'f.22009.0.8': 0.030161155043150183, 'f.22009.0.9': -0.02237663100895724, 'f.22009.0.10': -0.09694516673409653}	{'const': 39.17628545466177, 'Age': -0.3359234559194283, 'Sex': -0.2152742246037557, 'Education_score': 0.31397005518803234, 'Assessment_centre_11026.0': 0.4472860470559567, 'Assessment_centre_11027.0': -0.08824251307405295, 'Assessment_centre_11028.0': -0.9345663150790091, 'f.22009.0.1': -0.012545980823604613, 'f.22009.0.2': -0.007053583322902709, 'f.22009.0.3': -0.05058838668072424, 'f.22009.0.4': 0.043976122650999906, 'f.22009.0.5': -0.05868222061375469, 'f.22009.0.6': 0.012855760862146466, 'f.22009.0.7': -0.06427284493926187, 'f.22009.0.8': 0.029293981782395926, 'f.22009.0.9': -0.02292913796148973, 'f.22009.0.10': -0.09674305227866781}	{'const': 1.5519937354579294, 'Prob_Class_0': 1.7823189168812263, 'Prob_Class_2': 1.6947539703363594, 'Age': 0.013911031793243617, 'Sex': 0.20840517888525928, 'Education_score': 0.07706002950539516, 'Assessment_centre_11026.0': 0.2853440909135406, 'Assessment_centre_11027.0': 0.25273503572842543, 'Assessment_centre_11028.0': 2.7211615303392356, 'f.22009.0.1': 0.06504103998748369, 'f.22009.0.2': 0.06776476318526757, 'f.22009.0.3': 0.06796527811967304, 'f.22009.0.4': 0.05133456604648783, 'f.22009.0.5': 0.023269250735352083, 'f.22009.0.6': 0.06468972952200885, 'f.22009.0.7': 0.058626914825927, 'f.22009.0.8': 0.055916307358687675, 'f.22009.0.9': 0.027443263929300323, 'f.22009.0.10': 0.05273169858820052}	{'const': 1.230472486264029, 'Age': 0.013894715636390931, 'Sex': 0.20763595672591148, 'Education_score': 0.07685653989441928, 'Assessment_centre_11026.0': 0.2850663636972052, 'Assessment_centre_11027.0': 0.2524351609257237, 'Assessment_centre_11028.0': 2.7192455520861816, 'f.22009.0.1': 0.06499374338979967, 'f.22009.0.2': 0.06772076550413209, 'f.22009.0.3': 0.0679013709310304, 'f.22009.0.4': 0.051282198528972006, 'f.22009.0.5': 0.023256034765401352, 'f.22009.0.6': 0.06464035099371081, 'f.22009.0.7': 0.058566359864346065, 'f.22009.0.8': 0.05583253015454235, 'f.22009.0.9': 0.02741347387341109, 'f.22009.0.10': 0.05264127843488992}	4.67226	3.69813	4.67261	3.69944	0.945358	FALSE
788	rs41288947	Matrix_pattern_puzzles	0.155455	0.856036	2	0.113299	0.113165	0.105573	0.106304	{'const': 11.1547505187468, 'Prob_Class_0': 0.2692955022502283, 'Prob_Class_2': 0.4513257063930651, 'Age': -0.0672710084268367, 'Sex': 0.3346973787717468, 'Education_score': 0.2965335843906227, 'Assessment_centre_11026.0': 0.21214938787054333, 'Assessment_centre_11027.0': -0.08593861885921057, 'Assessment_centre_11028.0': -1.9580758797894615, 'f.22009.0.1': 0.028473457807285968, 'f.22009.0.2': 0.000698743602254452, 'f.22009.0.3': -0.031701765765602, 'f.22009.0.4': -0.013375419977209578, 'f.22009.0.5': -0.024001628946937175, 'f.22009.0.6': -0.003633518791904363, 'f.22009.0.7': -0.060567120501341255, 'f.22009.0.8': 0.001072410659436995, 'f.22009.0.9': -0.01923273182796728, 'f.22009.0.10': -0.05189959303430742}	{'const': 11.399061458556064, 'Age': -0.06735364693218134, 'Sex': 0.3327381381195764, 'Education_score': 0.29633140598891067, 'Assessment_centre_11026.0': 0.21252210217171308, 'Assessment_centre_11027.0': -0.08592716616755226, 'Assessment_centre_11028.0': -1.9522139138529386, 'f.22009.0.1': 0.02864894266356278, 'f.22009.0.2': 0.0014849867159965017, 'f.22009.0.3': -0.03189528759748846, 'f.22009.0.4': -0.013749371257851714, 'f.22009.0.5': -0.023943359408230357, 'f.22009.0.6': -0.0034566570012479953, 'f.22009.0.7': -0.06069869881321273, 'f.22009.0.8': 0.0009177007365128611, 'f.22009.0.9': -0.019233736965465667, 'f.22009.0.10': -0.051982266142042655}	{'const': 0.6985019584158575, 'Prob_Class_0': 0.7901860753713312, 'Prob_Class_2': 0.8170210246867052, 'Age': 0.006010211907170572, 'Sex': 0.0897927124314702, 'Education_score': 0.03312233504895104, 'Assessment_centre_11026.0': 0.1231657480559124, 'Assessment_centre_11027.0': 0.10876344056610435, 'Assessment_centre_11028.0': 1.018939473240594, 'f.22009.0.1': 0.0279345199126215, 'f.22009.0.2': 0.029368141784849432, 'f.22009.0.3': 0.02927846319685225, 'f.22009.0.4': 0.022124121362862143, 'f.22009.0.5': 0.01003334231330605, 'f.22009.0.6': 0.027957672098104843, 'f.22009.0.7': 0.02525050563660761, 'f.22009.0.8': 0.024043672682066395, 'f.22009.0.9': 0.011871618354985776, 'f.22009.0.10': 0.022696126071664494}	{'const': 0.5306961577472783, 'Age': 0.0060004477175733695, 'Sex': 0.08954056374600265, 'Education_score': 0.033099371594269886, 'Assessment_centre_11026.0': 0.12303262694255673, 'Assessment_centre_11027.0': 0.1087189666190914, 'Assessment_centre_11028.0': 1.0182824389344356, 'f.22009.0.1': 0.02791552668919971, 'f.22009.0.2': 0.02929097391465868, 'f.22009.0.3': 0.02926159924704511, 'f.22009.0.4': 0.022099778690899633, 'f.22009.0.5': 0.010028699974497197, 'f.22009.0.6': 0.027943427137988423, 'f.22009.0.7': 0.02522812594534859, 'f.22009.0.8': 0.024031242969932795, 'f.22009.0.9': 0.01186659192678866, 'f.22009.0.10': 0.022686311597601396}	2.01475	1.61718	2.0149	1.61679	0.945358	FALSE
564	rs9997185	Matrix_pattern_puzzles	0.153623	0.857605	2	0.110546	0.110408	0.102496	0.103259	{'const': 11.368753075707904, 'Prob_Class_0': -0.46657786399555734, 'Prob_Class_2': -0.14474900994556172, 'Age': -0.06512523039977408, 'Sex': 0.3179036360243791, 'Education_score': 0.3060740155138966, 'Assessment_centre_11026.0': 0.22436415573450472, 'Assessment_centre_11027.0': -0.08648888181585199, 'Assessment_centre_11028.0': -1.9263644571721972, 'f.22009.0.1': 0.02429082550173875, 'f.22009.0.2': -0.004193680762204541, 'f.22009.0.3': -0.03572411946722391, 'f.22009.0.4': -0.017394172140499917, 'f.22009.0.5': -0.02233745833762324, 'f.22009.0.6': -0.0014591865787554892, 'f.22009.0.7': -0.05165620226835818, 'f.22009.0.8': 0.004762911670537565, 'f.22009.0.9': -0.016795382194185807, 'f.22009.0.10': -0.04396214361058588}	{'const': 11.18040804477403, 'Age': -0.06512665309995436, 'Sex': 0.3180116451150576, 'Education_score': 0.3065412765800492, 'Assessment_centre_11026.0': 0.22264826854028288, 'Assessment_centre_11027.0': -0.08782518989643162, 'Assessment_centre_11028.0': -1.928166370823405, 'f.22009.0.1': 0.02437159122652799, 'f.22009.0.2': -0.004256483068188384, 'f.22009.0.3': -0.036057669934585784, 'f.22009.0.4': -0.01729813438128265, 'f.22009.0.5': -0.02235505288181546, 'f.22009.0.6': -0.002305777274374511, 'f.22009.0.7': -0.051847273647912334, 'f.22009.0.8': 0.004959412215484731, 'f.22009.0.9': -0.016915882257666274, 'f.22009.0.10': -0.044295383505253014}	{'const': 0.7307809052398823, 'Prob_Class_0': 0.8615294379954842, 'Prob_Class_2': 0.8388418649414472, 'Age': 0.0061400302326856, 'Sex': 0.09160993244579997, 'Education_score': 0.03382041971203129, 'Assessment_centre_11026.0': 0.12641289290110228, 'Assessment_centre_11027.0': 0.11120485253935611, 'Assessment_centre_11028.0': 1.0215912121067179, 'f.22009.0.1': 0.02866559710733147, 'f.22009.0.2': 0.02993624817453699, 'f.22009.0.3': 0.029809717208195436, 'f.22009.0.4': 0.022630934156858393, 'f.22009.0.5': 0.010277669714050225, 'f.22009.0.6': 0.028774710449382405, 'f.22009.0.7': 0.0259313276787423, 'f.22009.0.8': 0.02463074499567259, 'f.22009.0.9': 0.012255593259825916, 'f.22009.0.10': 0.02315931050488939}	{'const': 0.5436285408130533, 'Age': 0.0061244226316159635, 'Sex': 0.09157077009589368, 'Education_score': 0.033795351856080826, 'Assessment_centre_11026.0': 0.12626648605739502, 'Assessment_centre_11027.0': 0.11107850358391595, 'Assessment_centre_11028.0': 1.0211489460327436, 'f.22009.0.1': 0.028649711859969337, 'f.22009.0.2': 0.029921301512814743, 'f.22009.0.3': 0.029784592811963464, 'f.22009.0.4': 0.022618892805121908, 'f.22009.0.5': 0.010270350402743291, 'f.22009.0.6': 0.02869845446379795, 'f.22009.0.7': 0.02591798351164552, 'f.22009.0.8': 0.024611535805804705, 'f.22009.0.9': 0.012248183243635346, 'f.22009.0.10': 0.023137197600357776}	2.01952	1.62132	2.01968	1.62165	0.945391	FALSE
563	rs9997185	Numeric_memory_online	0.150266	0.860493	2	0.0363734	0.0361601	0.0236007	0.0248208	{'const': 7.798758745260691, 'Prob_Class_0': 0.13657666016780884, 'Prob_Class_2': -0.2512036979475244, 'Age': -0.01887453353802313, 'Sex': 0.22296468134786807, 'Education_score': 0.09372098851079934, 'Assessment_centre_11026.0': 0.3647689578008804, 'Assessment_centre_11027.0': 0.09422768816309297, 'Assessment_centre_11028.0': 0.054857141472978745, 'f.22009.0.1': 0.019039701154527865, 'f.22009.0.2': 0.053259969236353386, 'f.22009.0.3': 0.007643845183358878, 'f.22009.0.4': 0.004409361667467439, 'f.22009.0.5': -0.007402176818243285, 'f.22009.0.6': -0.031517946686982545, 'f.22009.0.7': 0.019396120340407212, 'f.22009.0.8': 0.014458773282780765, 'f.22009.0.9': 0.0029254955833570937, 'f.22009.0.10': -0.011385689542650934}	{'const': 7.744034196727441, 'Age': -0.01872012225137065, 'Sex': 0.22168719435138803, 'Education_score': 0.09350012521965664, 'Assessment_centre_11026.0': 0.3645146080356564, 'Assessment_centre_11027.0': 0.0928415825026715, 'Assessment_centre_11028.0': 0.04937935220496473, 'f.22009.0.1': 0.019016674165279458, 'f.22009.0.2': 0.053191297091725966, 'f.22009.0.3': 0.007734571131515729, 'f.22009.0.4': 0.004680228449224937, 'f.22009.0.5': -0.007519948927227668, 'f.22009.0.6': -0.03169919814483433, 'f.22009.0.7': 0.01933471687293932, 'f.22009.0.8': 0.014555701326425904, 'f.22009.0.9': 0.003091347494364228, 'f.22009.0.10': -0.011167332375019672}	{'const': 0.6359834889931497, 'Prob_Class_0': 0.7506217545302654, 'Prob_Class_2': 0.7132698282857753, 'Age': 0.00535755734238271, 'Sex': 0.07852941931642905, 'Education_score': 0.029634110923159377, 'Assessment_centre_11026.0': 0.10756719887751985, 'Assessment_centre_11027.0': 0.0988825359268818, 'Assessment_centre_11028.0': 1.0120639786271524, 'f.22009.0.1': 0.0244289053750412, 'f.22009.0.2': 0.025724122022744104, 'f.22009.0.3': 0.024824679928441177, 'f.22009.0.4': 0.019244600456597767, 'f.22009.0.5': 0.008552962975368603, 'f.22009.0.6': 0.02396786088564836, 'f.22009.0.7': 0.021811883646021206, 'f.22009.0.8': 0.020666200439418074, 'f.22009.0.9': 0.010295561269678725, 'f.22009.0.10': 0.019560082870212447}	{'const': 0.47219197517846573, 'Age': 0.0053445118834291976, 'Sex': 0.07843593819879671, 'Education_score': 0.029608841119821958, 'Assessment_centre_11026.0': 0.10749150480959911, 'Assessment_centre_11027.0': 0.09878262295961707, 'Assessment_centre_11028.0': 1.0112596613677713, 'f.22009.0.1': 0.024412419992637373, 'f.22009.0.2': 0.025707613182287876, 'f.22009.0.3': 0.024806768499686268, 'f.22009.0.4': 0.01922170389814151, 'f.22009.0.5': 0.008544919314633557, 'f.22009.0.6': 0.023908722664441124, 'f.22009.0.7': 0.021797523970000877, 'f.22009.0.8': 0.02065191354744268, 'f.22009.0.9': 0.010270347947252026, 'f.22009.0.10': 0.019543230808221016}	1.4135	1.0582	1.41365	1.05795	0.947332	FALSE
796	rs10427669	Symbol_digit_matches	0.147113	0.863205	2	0.235571	0.235462	0.228911	0.229547	{'const': 38.90241036700155, 'Prob_Class_0': -0.17818797202967396, 'Prob_Class_2': 0.8050567673407653, 'Age': -0.33570642137386686, 'Sex': -0.21100187497448786, 'Education_score': 0.3151520531158433, 'Assessment_centre_11026.0': 0.44690331401636196, 'Assessment_centre_11027.0': -0.0877950650549933, 'Assessment_centre_11028.0': -0.9513412091195328, 'f.22009.0.1': -0.012522259954653305, 'f.22009.0.2': -0.005950948390037551, 'f.22009.0.3': -0.05089890153540931, 'f.22009.0.4': 0.04402748427528437, 'f.22009.0.5': -0.058348931898365174, 'f.22009.0.6': 0.012940228635363506, 'f.22009.0.7': -0.06431731324634225, 'f.22009.0.8': 0.02904994051786473, 'f.22009.0.9': -0.02231988457822095, 'f.22009.0.10': -0.09724434974922277}	{'const': 39.17628545466177, 'Age': -0.3359234559194283, 'Sex': -0.2152742246037557, 'Education_score': 0.31397005518803234, 'Assessment_centre_11026.0': 0.4472860470559567, 'Assessment_centre_11027.0': -0.08824251307405295, 'Assessment_centre_11028.0': -0.9345663150790091, 'f.22009.0.1': -0.012545980823604613, 'f.22009.0.2': -0.007053583322902709, 'f.22009.0.3': -0.05058838668072424, 'f.22009.0.4': 0.043976122650999906, 'f.22009.0.5': -0.05868222061375469, 'f.22009.0.6': 0.012855760862146466, 'f.22009.0.7': -0.06427284493926187, 'f.22009.0.8': 0.029293981782395926, 'f.22009.0.9': -0.02292913796148973, 'f.22009.0.10': -0.09674305227866781}	{'const': 1.611841542657834, 'Prob_Class_0': 1.8796433718397232, 'Prob_Class_2': 1.9153195308354345, 'Age': 0.013916603483412324, 'Sex': 0.20828615315524854, 'Education_score': 0.07692042345765947, 'Assessment_centre_11026.0': 0.28530177924674116, 'Assessment_centre_11027.0': 0.25257436923577814, 'Assessment_centre_11028.0': 2.720559825393989, 'f.22009.0.1': 0.06502225871422086, 'f.22009.0.2': 0.0677801814120178, 'f.22009.0.3': 0.06794496542047426, 'f.22009.0.4': 0.051333243894790506, 'f.22009.0.5': 0.023299872911433588, 'f.22009.0.6': 0.06466772666342216, 'f.22009.0.7': 0.05859767068296836, 'f.22009.0.8': 0.05586258694482905, 'f.22009.0.9': 0.02745006091681552, 'f.22009.0.10': 0.052740039679251075}	{'const': 1.230472486264029, 'Age': 0.013894715636390931, 'Sex': 0.20763595672591148, 'Education_score': 0.07685653989441928, 'Assessment_centre_11026.0': 0.2850663636972052, 'Assessment_centre_11027.0': 0.2524351609257237, 'Assessment_centre_11028.0': 2.7192455520861816, 'f.22009.0.1': 0.06499374338979967, 'f.22009.0.2': 0.06772076550413209, 'f.22009.0.3': 0.0679013709310304, 'f.22009.0.4': 0.051282198528972006, 'f.22009.0.5': 0.023256034765401352, 'f.22009.0.6': 0.06464035099371081, 'f.22009.0.7': 0.058566359864346065, 'f.22009.0.8': 0.05583253015454235, 'f.22009.0.9': 0.02741347387341109, 'f.22009.0.10': 0.05264127843488992}	4.67228	3.70007	4.67261	3.69944	0.949074	FALSE
398	rs6739095	Tower_rearranging	0.145105	0.86494	2	0.0999133	0.0997857	0.0919947	0.0927527	{'const': 15.063109278092352, 'Prob_Class_0': 0.6453851697370963, 'Prob_Class_2': 0.2607530590988696, 'Age': -0.10967807310389163, 'Sex': 0.5288560132633033, 'Education_score': 0.3041583049568257, 'Assessment_centre_11026.0': 0.16957006810532477, 'Assessment_centre_11027.0': -0.434637352064295, 'Assessment_centre_11028.0': -1.2747349770744882, 'f.22009.0.1': -0.040960173378053605, 'f.22009.0.2': -0.04041322835243583, 'f.22009.0.3': -0.024574828618076403, 'f.22009.0.4': 0.025161291535984377, 'f.22009.0.5': -0.025088030335932696, 'f.22009.0.6': 0.10003807428009473, 'f.22009.0.7': -0.01643649943896561, 'f.22009.0.8': -0.023959486641663155, 'f.22009.0.9': -0.009443014500872681, 'f.22009.0.10': -0.08240139301783944}	{'const': 15.333271828599907, 'Age': -0.10953217001287457, 'Sex': 0.5344269039691706, 'Education_score': 0.30482947360082535, 'Assessment_centre_11026.0': 0.1629813848795196, 'Assessment_centre_11027.0': -0.4419996032234925, 'Assessment_centre_11028.0': -1.287656278280115, 'f.22009.0.1': -0.04039217672831234, 'f.22009.0.2': -0.04060284380437099, 'f.22009.0.3': -0.02391201932602115, 'f.22009.0.4': 0.025312812079140795, 'f.22009.0.5': -0.025045066021515062, 'f.22009.0.6': 0.10003995733616805, 'f.22009.0.7': -0.016504561784970333, 'f.22009.0.8': -0.024160010892785713, 'f.22009.0.9': -0.008976523666359319, 'f.22009.0.10': -0.08266342600831547}	{'const': 1.0614990544341179, 'Prob_Class_0': 1.228251366649311, 'Prob_Class_2': 1.2179885028122446, 'Age': 0.009145154514587594, 'Sex': 0.13674282805047633, 'Education_score': 0.050588140854571625, 'Assessment_centre_11026.0': 0.18759445750940099, 'Assessment_centre_11027.0': 0.1661488361945173, 'Assessment_centre_11028.0': 1.543129867408838, 'f.22009.0.1': 0.042602470781913954, 'f.22009.0.2': 0.04467035082767003, 'f.22009.0.3': 0.04465131151855569, 'f.22009.0.4': 0.03370611745107866, 'f.22009.0.5': 0.015310894727897387, 'f.22009.0.6': 0.04255109841735526, 'f.22009.0.7': 0.038324784572719935, 'f.22009.0.8': 0.036550872582973654, 'f.22009.0.9': 0.01811169718508773, 'f.22009.0.10': 0.03453153935659125}	{'const': 0.8066069452344241, 'Age': 0.009137025427854308, 'Sex': 0.13629360284281747, 'Education_score': 0.05045122394621913, 'Assessment_centre_11026.0': 0.18708561978849758, 'Assessment_centre_11027.0': 0.16543693214008592, 'Assessment_centre_11028.0': 1.542126405581717, 'f.22009.0.1': 0.04254538322659071, 'f.22009.0.2': 0.04465030860319153, 'f.22009.0.3': 0.0445986215067968, 'f.22009.0.4': 0.03368765178259081, 'f.22009.0.5': 0.015294948507618126, 'f.22009.0.6': 0.04253327761707426, 'f.22009.0.7': 0.03830436627909224, 'f.22009.0.8': 0.03653184694698629, 'f.22009.0.9': 0.018071942856875873, 'f.22009.0.10': 0.03450884878787272}	3.05084	2.42015	3.05105	2.42019	0.949738	FALSE
116	rs34255419	Matrix_pattern_puzzles	0.143096	0.86668	2	0.113121	0.112998	0.105386	0.106128	{'const': 11.17099585168133, 'Prob_Class_0': 0.28108488983314844, 'Prob_Class_2': 0.46849077939579203, 'Age': -0.06737129572050518, 'Sex': 0.3339631859576822, 'Education_score': 0.29504176642559243, 'Assessment_centre_11026.0': 0.2084693779210155, 'Assessment_centre_11027.0': -0.08690771388761968, 'Assessment_centre_11028.0': -1.9349046946216657, 'f.22009.0.1': 0.02971561959219748, 'f.22009.0.2': 0.0020131642922316803, 'f.22009.0.3': -0.0338058098384721, 'f.22009.0.4': -0.01461194530770055, 'f.22009.0.5': -0.023710648067374312, 'f.22009.0.6': -0.0038187223285209935, 'f.22009.0.7': -0.06128366907914182, 'f.22009.0.8': 0.001088333504894909, 'f.22009.0.9': -0.0189020236647615, 'f.22009.0.10': -0.05175514487505974}	{'const': 11.416930446431548, 'Age': -0.06733049599767044, 'Sex': 0.33442602498163615, 'Education_score': 0.2949956443455625, 'Assessment_centre_11026.0': 0.208671113011696, 'Assessment_centre_11027.0': -0.08643238955993117, 'Assessment_centre_11028.0': -1.9512250748498958, 'f.22009.0.1': 0.030066541128325405, 'f.22009.0.2': 0.0015227618708029975, 'f.22009.0.3': -0.034084558263149295, 'f.22009.0.4': -0.014332383184197196, 'f.22009.0.5': -0.023712030268366078, 'f.22009.0.6': -0.0035926542525836283, 'f.22009.0.7': -0.06157501441249925, 'f.22009.0.8': 0.0013204374835482009, 'f.22009.0.9': -0.018961662598438837, 'f.22009.0.10': -0.05176229133641629}	{'const': 0.7242729614325056, 'Prob_Class_0': 0.9049968066066266, 'Prob_Class_2': 0.8767397415594058, 'Age': 0.006032131071069749, 'Sex': 0.08963996076167524, 'Education_score': 0.03313315516022942, 'Assessment_centre_11026.0': 0.12321475814320236, 'Assessment_centre_11027.0': 0.10881142993452218, 'Assessment_centre_11028.0': 1.0191976647656775, 'f.22009.0.1': 0.027955055199501012, 'f.22009.0.2': 0.02933269547410629, 'f.22009.0.3': 0.02931322981172928, 'f.22009.0.4': 0.022130358262129425, 'f.22009.0.5': 0.010036764328547084, 'f.22009.0.6': 0.02799046153989077, 'f.22009.0.7': 0.025270949714811322, 'f.22009.0.8': 0.024056820506190194, 'f.22009.0.9': 0.011875764453657593, 'f.22009.0.10': 0.022704895547945997}	{'const': 0.5307705399916897, 'Age': 0.006002082990505942, 'Sex': 0.08957264598249054, 'Education_score': 0.03311897980898487, 'Assessment_centre_11026.0': 0.12315179801416076, 'Assessment_centre_11027.0': 0.10870900307802109, 'Assessment_centre_11028.0': 1.0181858547245424, 'f.22009.0.1': 0.027934551853591883, 'f.22009.0.2': 0.029288482756390528, 'f.22009.0.3': 0.029295844914669945, 'f.22009.0.4': 0.022114960201427097, 'f.22009.0.5': 0.010032594765749336, 'f.22009.0.6': 0.027965968518421376, 'f.22009.0.7': 0.02525361130306295, 'f.22009.0.8': 0.02403363475780622, 'f.22009.0.9': 0.01186741455854241, 'f.22009.0.10': 0.022694896464499383}	2.01455	1.61681	2.01469	1.61641	0.950406	FALSE
463	rs8029552	log_reaction_time	0.137688	0.871377	2	0.10904	0.108949	0.103045	0.103623	{'const': 5.921928720378334, 'Prob_Class_0': 0.0020028473893721754, 'Prob_Class_2': -0.025385203198243528, 'Age': 0.007095992161402851, 'Sex': -0.034652465467917094, 'Education_score': -0.007234768627910292, 'Assessment_centre_11026.0': -0.020621649100499417, 'Assessment_centre_11027.0': 0.002328970163011441, 'Assessment_centre_11028.0': 0.005890089434342001, 'f.22009.0.1': -0.003975536568202158, 'f.22009.0.2': 0.003033013866075951, 'f.22009.0.3': 0.003496391210109069, 'f.22009.0.4': -0.0007149278237195364, 'f.22009.0.5': 0.00037019700649153404, 'f.22009.0.6': 0.0012121628314399919, 'f.22009.0.7': -0.0006474538314054515, 'f.22009.0.8': -0.0005155974612471954, 'f.22009.0.9': -0.0007923965928265998, 'f.22009.0.10': 0.0017377733730915108}	{'const': 5.914236355040756, 'Age': 0.007094945666743425, 'Sex': -0.034692374521412904, 'Education_score': -0.007242353608877489, 'Assessment_centre_11026.0': -0.020561279840623392, 'Assessment_centre_11027.0': 0.002281347768265693, 'Assessment_centre_11028.0': 0.00615528877012622, 'f.22009.0.1': -0.003957685588260885, 'f.22009.0.2': 0.003034222881801435, 'f.22009.0.3': 0.0034961119281062946, 'f.22009.0.4': -0.0007238267313743504, 'f.22009.0.5': 0.0003784385837266755, 'f.22009.0.6': 0.0012119815666902943, 'f.22009.0.7': -0.0006443348688568501, 'f.22009.0.8': -0.0005403692802923945, 'f.22009.0.9': -0.0007921000977743078, 'f.22009.0.10': 0.001741609434953632}	{'const': 0.04895220332504238, 'Prob_Class_0': 0.0598958006107703, 'Prob_Class_2': 0.05768911613302667, 'Age': 0.00042772436279323544, 'Sex': 0.006336575759301058, 'Education_score': 0.002291623765550187, 'Assessment_centre_11026.0': 0.009289784202664369, 'Assessment_centre_11027.0': 0.007924530041115893, 'Assessment_centre_11028.0': 0.0813860159189256, 'f.22009.0.1': 0.0019964995950762987, 'f.22009.0.2': 0.00209276615209338, 'f.22009.0.3': 0.0020471388599766337, 'f.22009.0.4': 0.0015515817339979276, 'f.22009.0.5': 0.000695412824410527, 'f.22009.0.6': 0.0019454434805275102, 'f.22009.0.7': 0.0017820333823185997, 'f.22009.0.8': 0.0017042286549805484, 'f.22009.0.9': 0.000807958347378719, 'f.22009.0.10': 0.001578379753405627}	{'const': 0.03765827493109075, 'Age': 0.0004274305963408066, 'Sex': 0.006322724780555601, 'Education_score': 0.002288816920044883, 'Assessment_centre_11026.0': 0.009286026584055774, 'Assessment_centre_11027.0': 0.007921304281967268, 'Assessment_centre_11028.0': 0.0813387945264118, 'f.22009.0.1': 0.0019955508761967953, 'f.22009.0.2': 0.0020919003314496623, 'f.22009.0.3': 0.002045972919147119, 'f.22009.0.4': 0.001550369462414547, 'f.22009.0.5': 0.0006949825544496032, 'f.22009.0.6': 0.0019447137802773313, 'f.22009.0.7': 0.0017814266866609538, 'f.22009.0.8': 0.0017028577857965326, 'f.22009.0.9': 0.0008074609099945914, 'f.22009.0.10': 0.0015772705617069466}	0.161376	0.124433	0.161384	0.124438	0.951574	FALSE
531	rs603392	Tower_rearranging	0.13817	0.870959	2	0.0998501	0.0997284	0.0919193	0.0926847	{'const': 15.115312865952976, 'Prob_Class_0': 0.6154833523918187, 'Prob_Class_2': 0.3367846330014391, 'Age': -0.10955496355323666, 'Sex': 0.530884283011687, 'Education_score': 0.305326636710378, 'Assessment_centre_11026.0': 0.15361312746977804, 'Assessment_centre_11027.0': -0.4531605715225544, 'Assessment_centre_11028.0': -1.3379576493853849, 'f.22009.0.1': -0.03693774939285918, 'f.22009.0.2': -0.044425301894329916, 'f.22009.0.3': -0.024190712903489172, 'f.22009.0.4': 0.025306947025406177, 'f.22009.0.5': -0.024853025922955983, 'f.22009.0.6': 0.09890009670959829, 'f.22009.0.7': -0.01733090496741941, 'f.22009.0.8': -0.023423961796416662, 'f.22009.0.9': -0.008972475942374531, 'f.22009.0.10': -0.08240014393721061}	{'const': 15.37957179182259, 'Age': -0.10939673503080968, 'Sex': 0.5315342442065811, 'Education_score': 0.3053641607069943, 'Assessment_centre_11026.0': 0.15317552915855545, 'Assessment_centre_11027.0': -0.4520373978501282, 'Assessment_centre_11028.0': -1.3048661165006192, 'f.22009.0.1': -0.03769160133429314, 'f.22009.0.2': -0.044311165581183344, 'f.22009.0.3': -0.024261969389364608, 'f.22009.0.4': 0.025798702274016684, 'f.22009.0.5': -0.025137313103915274, 'f.22009.0.6': 0.09843559940534026, 'f.22009.0.7': -0.016350710852889215, 'f.22009.0.8': -0.02251171608458613, 'f.22009.0.9': -0.009249516917917412, 'f.22009.0.10': -0.0824067822676644}	{'const': 1.0344568124288842, 'Prob_Class_0': 1.1731217486927645, 'Prob_Class_2': 1.2071283821985048, 'Age': 0.009159049629954674, 'Sex': 0.13680244129950528, 'Education_score': 0.050556104887219025, 'Assessment_centre_11026.0': 0.18734307504665576, 'Assessment_centre_11027.0': 0.1657294556115493, 'Assessment_centre_11028.0': 1.546890954365437, 'f.22009.0.1': 0.042701792630650555, 'f.22009.0.2': 0.04474574263743076, 'f.22009.0.3': 0.044660368395361943, 'f.22009.0.4': 0.03373740759091396, 'f.22009.0.5': 0.015335674647740695, 'f.22009.0.6': 0.04271133895146228, 'f.22009.0.7': 0.03841122475365898, 'f.22009.0.8': 0.03669731883809604, 'f.22009.0.9': 0.0181199361802131, 'f.22009.0.10': 0.03458264173917917}	{'const': 0.8084138849587176, 'Age': 0.009148135794380629, 'Sex': 0.1364504006121012, 'Education_score': 0.050532159664371606, 'Assessment_centre_11026.0': 0.18725574337917872, 'Assessment_centre_11027.0': 0.16563100828039284, 'Assessment_centre_11028.0': 1.5430267642659183, 'f.22009.0.1': 0.04263655521244446, 'f.22009.0.2': 0.04472604982988392, 'f.22009.0.3': 0.04463487346444336, 'f.22009.0.4': 0.03370336370597645, 'f.22009.0.5': 0.015318666361376096, 'f.22009.0.6': 0.042638535001812486, 'f.22009.0.7': 0.03834584514382401, 'f.22009.0.8': 0.03660001306258544, 'f.22009.0.9': 0.01810035229348888, 'f.22009.0.10': 0.03455055380999027}	3.05253	2.42129	3.05274	2.42136	0.951574	FALSE
680	rs11699259	log_reaction_time	0.136503	0.87241	2	0.106743	0.106656	0.101007	0.10156	{'const': 5.935013540256217, 'Prob_Class_0': -0.030954657026097607, 'Prob_Class_2': -0.015244781555110366, 'Age': 0.007033596232463015, 'Sex': -0.03495279419333469, 'Education_score': -0.006878286164156144, 'Assessment_centre_11026.0': -0.020656955199526535, 'Assessment_centre_11027.0': 0.005313773589972127, 'Assessment_centre_11028.0': 0.0068602716690045595, 'f.22009.0.1': -0.0038683578678002507, 'f.22009.0.2': 0.0022198587431076153, 'f.22009.0.3': 0.0038062219936707284, 'f.22009.0.4': -8.276236245239753e-05, 'f.22009.0.5': 0.0004409176418897552, 'f.22009.0.6': 0.0013720063507037656, 'f.22009.0.7': -0.000956164340748549, 'f.22009.0.8': -0.0010321356709867397, 'f.22009.0.9': -0.0007402361603954448, 'f.22009.0.10': 0.001603882534149097}	{'const': 5.919926127478357, 'Age': 0.00703998653097507, 'Sex': -0.034860289937919425, 'Education_score': -0.006876124729675362, 'Assessment_centre_11026.0': -0.02061724251366751, 'Assessment_centre_11027.0': 0.0054082160038614446, 'Assessment_centre_11028.0': 0.0062563992839901675, 'f.22009.0.1': -0.003865984051919698, 'f.22009.0.2': 0.00223485374848722, 'f.22009.0.3': 0.0038054331711625273, 'f.22009.0.4': -8.96078671112462e-05, 'f.22009.0.5': 0.0004420881266752174, 'f.22009.0.6': 0.0014009396287617546, 'f.22009.0.7': -0.0009524100735950709, 'f.22009.0.8': -0.00104372509552476, 'f.22009.0.9': -0.0007385490831826398, 'f.22009.0.10': 0.0015784051075648103}	{'const': 0.0504735223998237, 'Prob_Class_0': 0.05926994861942928, 'Prob_Class_2': 0.06195686862437402, 'Age': 0.0004207328666414796, 'Sex': 0.006214595557654545, 'Education_score': 0.0022531587562510586, 'Assessment_centre_11026.0': 0.009136548656827339, 'Assessment_centre_11027.0': 0.007804924221996444, 'Assessment_centre_11028.0': 0.08185411995551059, 'f.22009.0.1': 0.0019481925629760062, 'f.22009.0.2': 0.002054041526220122, 'f.22009.0.3': 0.002000399631442758, 'f.22009.0.4': 0.0015155911411217976, 'f.22009.0.5': 0.0006851813004402273, 'f.22009.0.6': 0.0019167203483243685, 'f.22009.0.7': 0.0017420732305597792, 'f.22009.0.8': 0.001682343393189518, 'f.22009.0.9': 0.0007972399015351446, 'f.22009.0.10': 0.0015475183465453737}	{'const': 0.03684901225466216, 'Age': 0.0004192990287131531, 'Sex': 0.006208181416393996, 'Education_score': 0.0022524181316045605, 'Assessment_centre_11026.0': 0.009126467876336346, 'Assessment_centre_11027.0': 0.007787300999696922, 'Assessment_centre_11028.0': 0.0817562868000324, 'f.22009.0.1': 0.0019465984014800746, 'f.22009.0.2': 0.0020524030540261685, 'f.22009.0.3': 0.00199978282025243, 'f.22009.0.4': 0.0015150530353739407, 'f.22009.0.5': 0.0006846611529891584, 'f.22009.0.6': 0.001913684452707207, 'f.22009.0.7': 0.0017414987494922623, 'f.22009.0.8': 0.0016813345455924272, 'f.22009.0.9': 0.0007969878729567171, 'f.22009.0.10': 0.0015460751061025172}	0.162268	0.125267	0.162275	0.125272	0.951574	FALSE
687	rs134016	log_reaction_time	0.140243	0.869153	2	0.102911	0.102819	0.096992	0.0975607	{'const': 5.930157599056097, 'Prob_Class_0': -0.01718453864083698, 'Prob_Class_2': 0.0037436575676335, 'Age': 0.00685712223029341, 'Sex': -0.033178683924153136, 'Education_score': -0.007307722559294767, 'Assessment_centre_11026.0': -0.02179686296055311, 'Assessment_centre_11027.0': 0.005689521638797655, 'Assessment_centre_11028.0': 0.008151424873777352, 'f.22009.0.1': -0.003927580142625495, 'f.22009.0.2': 0.0028629507196949577, 'f.22009.0.3': 0.0031718585447247333, 'f.22009.0.4': -0.0004578835455110546, 'f.22009.0.5': 0.00047474372088040747, 'f.22009.0.6': 0.001137391321485986, 'f.22009.0.7': -0.0005973119274804641, 'f.22009.0.8': -0.0008879133678483131, 'f.22009.0.9': -0.0008567211337606796, 'f.22009.0.10': 0.001868648650378862}	{'const': 5.928782084500737, 'Age': 0.006851447962942679, 'Sex': -0.033477942371005556, 'Education_score': -0.007308689021013793, 'Assessment_centre_11026.0': -0.021770475781359912, 'Assessment_centre_11027.0': 0.00581318077769224, 'Assessment_centre_11028.0': 0.008976120230562998, 'f.22009.0.1': -0.003948654997300018, 'f.22009.0.2': 0.0028507881657440426, 'f.22009.0.3': 0.003142605766884032, 'f.22009.0.4': -0.00046197997024775557, 'f.22009.0.5': 0.0004714255748107551, 'f.22009.0.6': 0.001136413593126833, 'f.22009.0.7': -0.0005746799650301337, 'f.22009.0.8': -0.0008535214457778251, 'f.22009.0.9': -0.0008649036598595019, 'f.22009.0.10': 0.0018881888839422177}	{'const': 0.0445270113204747, 'Prob_Class_0': 0.04779474368841256, 'Prob_Class_2': 0.042272863941754106, 'Age': 0.00042376348394684805, 'Sex': 0.006320613780199254, 'Education_score': 0.0022831915562475558, 'Assessment_centre_11026.0': 0.009262187203304045, 'Assessment_centre_11027.0': 0.007909296090414401, 'Assessment_centre_11028.0': 0.08184963226808536, 'f.22009.0.1': 0.001971944877202296, 'f.22009.0.2': 0.0020809854982663826, 'f.22009.0.3': 0.002033339402188146, 'f.22009.0.4': 0.0015388709982764271, 'f.22009.0.5': 0.0006967063980668906, 'f.22009.0.6': 0.001935894702779491, 'f.22009.0.7': 0.0017677667977586146, 'f.22009.0.8': 0.001705246803824927, 'f.22009.0.9': 0.0008060609603579924, 'f.22009.0.10': 0.0015687297788542197}	{'const': 0.03734523622611839, 'Age': 0.0004233763596356331, 'Sex': 0.006292676281666974, 'Education_score': 0.002282186317281191, 'Assessment_centre_11026.0': 0.009256624406154008, 'Assessment_centre_11027.0': 0.007895673450915427, 'Assessment_centre_11028.0': 0.0817954496172821, 'f.22009.0.1': 0.0019708640923333707, 'f.22009.0.2': 0.002080171834928607, 'f.22009.0.3': 0.0020308965809590815, 'f.22009.0.4': 0.0015376651649402415, 'f.22009.0.5': 0.000696458786757645, 'f.22009.0.6': 0.0019350577498762327, 'f.22009.0.7': 0.0017666231515689255, 'f.22009.0.8': 0.001703155692131946, 'f.22009.0.9': 0.0008055146126993635, 'f.22009.0.10': 0.001567556144859612}	0.162309	0.125333	0.162317	0.125353	0.951574	FALSE
819	rs1874581	Fluid_intel_score	0.135358	0.873409	2	0.084411	0.0843212	0.0784419	0.0790187	{'const': 6.4730619058145695, 'Prob_Class_0': -0.3465265580846475, 'Prob_Class_2': -0.3106390153099048, 'Age': -0.01686302624692957, 'Sex': 0.11578699630313401, 'Education_score': 0.38875401283067734, 'Assessment_centre_11026.0': 0.03768803865658668, 'Assessment_centre_11027.0': -0.29182786218372525, 'Assessment_centre_11028.0': -0.3267828280385949, 'f.22009.0.1': 0.013909924849747853, 'f.22009.0.2': 0.04422881402887561, 'f.22009.0.3': -0.02565241840069331, 'f.22009.0.4': -0.0067314157537847405, 'f.22009.0.5': -0.014899588531873188, 'f.22009.0.6': 0.018702977712503746, 'f.22009.0.7': -0.006894902770390322, 'f.22009.0.8': 0.05187502138170499, 'f.22009.0.9': -0.0022493842831365542, 'f.22009.0.10': -0.029783764498100017}	{'const': 6.2693962435028485, 'Age': -0.016961142106714004, 'Sex': 0.11486775408575084, 'Education_score': 0.3887804783576664, 'Assessment_centre_11026.0': 0.03680715664721554, 'Assessment_centre_11027.0': -0.2909298568421681, 'Assessment_centre_11028.0': -0.32712654553534354, 'f.22009.0.1': 0.013808878463167203, 'f.22009.0.2': 0.04388999259185369, 'f.22009.0.3': -0.025703789867126778, 'f.22009.0.4': -0.00697026701328228, 'f.22009.0.5': -0.014876957543529298, 'f.22009.0.6': 0.018471659285638396, 'f.22009.0.7': -0.007263337918431069, 'f.22009.0.8': 0.05207293754283423, 'f.22009.0.9': -0.0021357664621350202, 'f.22009.0.10': -0.02966583551017761}	{'const': 0.603212574386974, 'Prob_Class_0': 0.6976169243559303, 'Prob_Class_2': 0.7148143003316717, 'Age': 0.005172140859964921, 'Sex': 0.07683605604378745, 'Education_score': 0.02788370353292392, 'Assessment_centre_11026.0': 0.11195693187603865, 'Assessment_centre_11027.0': 0.09623818460346711, 'Assessment_centre_11028.0': 1.0006440975277648, 'f.22009.0.1': 0.024072777748801795, 'f.22009.0.2': 0.025243005780450526, 'f.22009.0.3': 0.024696059031523374, 'f.22009.0.4': 0.018642830166538567, 'f.22009.0.5': 0.008443994725933405, 'f.22009.0.6': 0.023605226262669952, 'f.22009.0.7': 0.021536609825944703, 'f.22009.0.8': 0.020691309167952407, 'f.22009.0.9': 0.009869954999603015, 'f.22009.0.10': 0.019039887412990945}	{'const': 0.45592810688068647, 'Age': 0.0051622830848999275, 'Sex': 0.07658155615688954, 'Education_score': 0.027874565313428704, 'Assessment_centre_11026.0': 0.11158297073842892, 'Assessment_centre_11027.0': 0.09618990445070927, 'Assessment_centre_11028.0': 1.000329719069336, 'f.22009.0.1': 0.024063731520814435, 'f.22009.0.2': 0.02522523261453602, 'f.22009.0.3': 0.024687969900612266, 'f.22009.0.4': 0.018631285425018334, 'f.22009.0.5': 0.008438963530887062, 'f.22009.0.6': 0.023593650001372053, 'f.22009.0.7': 0.021516752241536753, 'f.22009.0.8': 0.02068089075624696, 'f.22009.0.9': 0.009864449569132967, 'f.22009.0.10': 0.01903112519202197}	1.98517	1.5702	1.98527	1.56992	0.951574	FALSE
44	rs2106187	Numeric_memory	0.129274	0.87874	2	0.0432665	0.0431492	0.0351009	0.0358969	{'const': 8.178226270849452, 'Prob_Class_0': -0.22048876507419019, 'Prob_Class_2': -0.12730436009710033, 'Age': -0.025144714355667952, 'Sex': 0.17423562129861553, 'Education_score': 0.10307350450757605, 'Assessment_centre_11026.0': 0.07311166978275643, 'Assessment_centre_11027.0': -0.08391170013101086, 'Assessment_centre_11028.0': -0.08237569876409845, 'f.22009.0.1': 0.021554909480402264, 'f.22009.0.2': 0.023603549158445987, 'f.22009.0.3': 0.0015760727990419068, 'f.22009.0.4': 0.0004012163453875478, 'f.22009.0.5': -0.0020536595540587513, 'f.22009.0.6': 0.012324406726719115, 'f.22009.0.7': 0.009284760314477447, 'f.22009.0.8': 0.025090958549146364, 'f.22009.0.9': 0.004826016917043707, 'f.22009.0.10': 0.0033628006172421263}	{'const': 8.08296763406254, 'Age': -0.025118900652320662, 'Sex': 0.17406055149973956, 'Education_score': 0.10296864238657787, 'Assessment_centre_11026.0': 0.07240066414851411, 'Assessment_centre_11027.0': -0.08348525749753405, 'Assessment_centre_11028.0': -0.08289658113979437, 'f.22009.0.1': 0.021792410520323192, 'f.22009.0.2': 0.023716684712556484, 'f.22009.0.3': 0.0016397212808146183, 'f.22009.0.4': 0.00044518986769934155, 'f.22009.0.5': -0.0020587016847535226, 'f.22009.0.6': 0.01249972262548997, 'f.22009.0.7': 0.009637572777437507, 'f.22009.0.8': 0.025195883414835904, 'f.22009.0.9': 0.004918467743970667, 'f.22009.0.10': 0.0034907826298846197}	{'const': 0.4074613158015129, 'Prob_Class_0': 0.43459463703684725, 'Prob_Class_2': 0.41182711456829013, 'Age': 0.0037073848255279062, 'Sex': 0.05525612862932995, 'Education_score': 0.02035249881142175, 'Assessment_centre_11026.0': 0.07594706003279227, 'Assessment_centre_11027.0': 0.06711561795693606, 'Assessment_centre_11028.0': 0.6338250859513541, 'f.22009.0.1': 0.017321835293922033, 'f.22009.0.2': 0.018048004692715926, 'f.22009.0.3': 0.018136861237076293, 'f.22009.0.4': 0.013709343094060134, 'f.22009.0.5': 0.006199853668659317, 'f.22009.0.6': 0.01719196694460106, 'f.22009.0.7': 0.015604134096162129, 'f.22009.0.8': 0.014786575846426656, 'f.22009.0.9': 0.007373478817446932, 'f.22009.0.10': 0.013982779156861972}	{'const': 0.3285108029743422, 'Age': 0.0037041698047375914, 'Sex': 0.05520425362308144, 'Education_score': 0.0203429141003791, 'Assessment_centre_11026.0': 0.07585415576765665, 'Assessment_centre_11027.0': 0.06708090932336791, 'Assessment_centre_11028.0': 0.6335391043896176, 'f.22009.0.1': 0.017281304109792756, 'f.22009.0.2': 0.018032401355116037, 'f.22009.0.3': 0.018092455207714016, 'f.22009.0.4': 0.013700983408735766, 'f.22009.0.5': 0.0061972626287997296, 'f.22009.0.6': 0.017175917290599717, 'f.22009.0.7': 0.015572665822721234, 'f.22009.0.8': 0.014776832425257886, 'f.22009.0.9': 0.00736799235966961, 'f.22009.0.10': 0.013963971097968734}	1.25378	0.982267	1.25386	0.981905	0.953671	FALSE
156	rs12827748	Numeric_memory	0.129582	0.87847	2	0.0433892	0.0432707	0.0351583	0.0359605	{'const': 8.200475668724504, 'Prob_Class_0': -0.047533500994151795, 'Prob_Class_2': -0.22953481285057342, 'Age': -0.02555445276973392, 'Sex': 0.1718848813136651, 'Education_score': 0.10255337811542829, 'Assessment_centre_11026.0': 0.075978787444061, 'Assessment_centre_11027.0': -0.09125628584056603, 'Assessment_centre_11028.0': -0.08615754145085518, 'f.22009.0.1': 0.02087701716766512, 'f.22009.0.2': 0.023753137423061486, 'f.22009.0.3': 0.0017720092125109222, 'f.22009.0.4': 0.002161326571689396, 'f.22009.0.5': -0.002628871538783229, 'f.22009.0.6': 0.012137009090529812, 'f.22009.0.7': 0.011765845932242306, 'f.22009.0.8': 0.024494057922547625, 'f.22009.0.9': 0.004569841718052603, 'f.22009.0.10': 0.0025546268836749934}	{'const': 8.099163207576265, 'Age': -0.025462702799393673, 'Sex': 0.16958341222237705, 'Education_score': 0.10273589324523062, 'Assessment_centre_11026.0': 0.07723022246746807, 'Assessment_centre_11027.0': -0.09059655285336117, 'Assessment_centre_11028.0': -0.08637133966066148, 'f.22009.0.1': 0.02097847290526756, 'f.22009.0.2': 0.023421848185294858, 'f.22009.0.3': 0.0019851045919572017, 'f.22009.0.4': 0.0021168358022701774, 'f.22009.0.5': -0.002616868335518141, 'f.22009.0.6': 0.012080807068377705, 'f.22009.0.7': 0.011934751250054535, 'f.22009.0.8': 0.024484914798318394, 'f.22009.0.9': 0.004476599666755017, 'f.22009.0.10': 0.0025568938132608096}	{'const': 0.42612386154580195, 'Prob_Class_0': 0.477349811731866, 'Prob_Class_2': 0.4863325398560708, 'Age': 0.003738527733888022, 'Sex': 0.055659362160907055, 'Education_score': 0.020414893347664612, 'Assessment_centre_11026.0': 0.0763179496928416, 'Assessment_centre_11027.0': 0.06734285498434252, 'Assessment_centre_11028.0': 0.6338340597878153, 'f.22009.0.1': 0.01735607133113181, 'f.22009.0.2': 0.018165539145826387, 'f.22009.0.3': 0.018194681823370088, 'f.22009.0.4': 0.013780321169418474, 'f.22009.0.5': 0.006229482759879742, 'f.22009.0.6': 0.01726474294228696, 'f.22009.0.7': 0.015671099616129804, 'f.22009.0.8': 0.014820180569525214, 'f.22009.0.9': 0.007393594523373615, 'f.22009.0.10': 0.014031127797344637}	{'const': 0.3302546134171269, 'Age': 0.0037295335536104333, 'Sex': 0.05545120811438337, 'Education_score': 0.020395053137065754, 'Assessment_centre_11026.0': 0.07624537591220648, 'Assessment_centre_11027.0': 0.06730138955597269, 'Assessment_centre_11028.0': 0.6335478967313972, 'f.22009.0.1': 0.01734242005200114, 'f.22009.0.2': 0.01813239794502009, 'f.22009.0.3': 0.018172349204889127, 'f.22009.0.4': 0.013769749146562543, 'f.22009.0.5': 0.006226710760974123, 'f.22009.0.6': 0.017252201062320883, 'f.22009.0.7': 0.015656391375694287, 'f.22009.0.8': 0.014810719350165197, 'f.22009.0.9': 0.0073881609402258784, 'f.22009.0.10': 0.014019149310629565}	1.25368	0.981737	1.25376	0.981743	0.953671	FALSE
647	rs4891262	Numeric_memory_online	0.130652	0.877534	2	0.0376927	0.0375151	0.02546	0.0266549	{'const': 7.952346624036745, 'Prob_Class_0': -0.05202321437376939, 'Prob_Class_2': -0.2958903597847185, 'Age': -0.01829714367876137, 'Sex': 0.24111993248722582, 'Education_score': 0.10189381065609063, 'Assessment_centre_11026.0': 0.3351331310420487, 'Assessment_centre_11027.0': 0.10006688859735453, 'Assessment_centre_11028.0': 0.024569308303735556, 'f.22009.0.1': 0.03441462450277428, 'f.22009.0.2': 0.05764027762069994, 'f.22009.0.3': -0.004174526588542518, 'f.22009.0.4': 0.0024312002293664656, 'f.22009.0.5': -0.005153652898512074, 'f.22009.0.6': -0.0402027582370611, 'f.22009.0.7': 0.005463650703949333, 'f.22009.0.8': 0.02064690265135788, 'f.22009.0.9': 0.0009720847087950121, 'f.22009.0.10': -0.004716828831593426}	{'const': 7.840993074052758, 'Age': -0.018509815465318324, 'Sex': 0.2396314015305883, 'Education_score': 0.10220061724486273, 'Assessment_centre_11026.0': 0.3363031751636106, 'Assessment_centre_11027.0': 0.10079453079947344, 'Assessment_centre_11028.0': 0.03523261676908692, 'f.22009.0.1': 0.034184086415356085, 'f.22009.0.2': 0.05807810725095502, 'f.22009.0.3': -0.0041692888980741525, 'f.22009.0.4': 0.0023559729475093757, 'f.22009.0.5': -0.005112204183466541, 'f.22009.0.6': -0.04069920501552706, 'f.22009.0.7': 0.004346549311949083, 'f.22009.0.8': 0.020956548811463468, 'f.22009.0.9': 0.0008439713512930578, 'f.22009.0.10': -0.004344396605583561}	{'const': 0.6041860215399493, 'Prob_Class_0': 0.6841156187092893, 'Prob_Class_2': 0.67850460967035, 'Age': 0.0053070126247885705, 'Sex': 0.07749006968274749, 'Education_score': 0.029322580403262383, 'Assessment_centre_11026.0': 0.10561747120672416, 'Assessment_centre_11027.0': 0.09761283759176648, 'Assessment_centre_11028.0': 1.0166373802043907, 'f.22009.0.1': 0.023858206647846183, 'f.22009.0.2': 0.025340044935310616, 'f.22009.0.3': 0.024567886540274152, 'f.22009.0.4': 0.018774199025086303, 'f.22009.0.5': 0.008401036762884942, 'f.22009.0.6': 0.023406284536609336, 'f.22009.0.7': 0.021397217856929492, 'f.22009.0.8': 0.020331901070456817, 'f.22009.0.9': 0.010049176228549415, 'f.22009.0.10': 0.019350873148169995}	{'const': 0.4648909809503883, 'Age': 0.00528498149752955, 'Sex': 0.07709207977383965, 'Education_score': 0.02928031325599243, 'Assessment_centre_11026.0': 0.10552070473608405, 'Assessment_centre_11027.0': 0.09753311263156808, 'Assessment_centre_11028.0': 1.0155174103706974, 'f.22009.0.1': 0.02382133155669148, 'f.22009.0.2': 0.025309995929188377, 'f.22009.0.3': 0.0245528154698218, 'f.22009.0.4': 0.018752643013798174, 'f.22009.0.5': 0.008394344303416405, 'f.22009.0.6': 0.023350409897791857, 'f.22009.0.7': 0.021267457618704015, 'f.22009.0.8': 0.020307275703603495, 'f.22009.0.9': 0.01003743869555688, 'f.22009.0.10': 0.01930224282518869}	1.42009	1.06235	1.42022	1.06269	0.953671	FALSE
101	rs113717891	Numeric_memory_online	0.123372	0.883945	2	0.038858	0.0386872	0.0263937	0.0276217	{'const': 7.976365907669558, 'Prob_Class_0': -0.2227096192222225, 'Prob_Class_2': 0.07506464865822166, 'Age': -0.019073702992404254, 'Sex': 0.2680380953433728, 'Education_score': 0.09902098899745893, 'Assessment_centre_11026.0': 0.3314964691815057, 'Assessment_centre_11027.0': 0.10125576166008785, 'Assessment_centre_11028.0': 0.029909632229314545, 'f.22009.0.1': 0.037252185734711715, 'f.22009.0.2': 0.05365099076828285, 'f.22009.0.3': -0.0021372211897321466, 'f.22009.0.4': -0.0015031032237878155, 'f.22009.0.5': -0.004867892055141669, 'f.22009.0.6': -0.038012506687334184, 'f.22009.0.7': 0.006394453383498939, 'f.22009.0.8': 0.024524892688830322, 'f.22009.0.9': 0.0013993073724652277, 'f.22009.0.10': -0.0027994207354490623}	{'const': 7.95009194901157, 'Age': -0.019127576985862996, 'Sex': 0.2657838811902815, 'Education_score': 0.09886266235718677, 'Assessment_centre_11026.0': 0.32920556118209043, 'Assessment_centre_11027.0': 0.10199478075534663, 'Assessment_centre_11028.0': 0.0328855217479477, 'f.22009.0.1': 0.03711733662936224, 'f.22009.0.2': 0.05376914747322424, 'f.22009.0.3': -0.0023957222416542802, 'f.22009.0.4': -0.00164324616026132, 'f.22009.0.5': -0.0048513056058664935, 'f.22009.0.6': -0.03738850094694805, 'f.22009.0.7': 0.006186381693747623, 'f.22009.0.8': 0.024399681652598756, 'f.22009.0.9': 0.0012710188777640807, 'f.22009.0.10': -0.0030064542561075813}	{'const': 0.5849038084678294, 'Prob_Class_0': 0.6434702656064877, 'Prob_Class_2': 0.6592236775252365, 'Age': 0.005317716205823974, 'Sex': 0.07785649330333791, 'Education_score': 0.029506800672518648, 'Assessment_centre_11026.0': 0.1062084606409094, 'Assessment_centre_11027.0': 0.0985958626364664, 'Assessment_centre_11028.0': 1.013999026972299, 'f.22009.0.1': 0.024032685176854213, 'f.22009.0.2': 0.025570629734710776, 'f.22009.0.3': 0.024763938715263147, 'f.22009.0.4': 0.018873334522199456, 'f.22009.0.5': 0.008448600175280731, 'f.22009.0.6': 0.023617286171391114, 'f.22009.0.7': 0.021532293754800525, 'f.22009.0.8': 0.020524924655616863, 'f.22009.0.9': 0.01013485317467013, 'f.22009.0.10': 0.019541114582542707}	{'const': 0.46732528645619703, 'Age': 0.005313223268819955, 'Sex': 0.07766660354295894, 'Education_score': 0.029480970660473803, 'Assessment_centre_11026.0': 0.1060404989020471, 'Assessment_centre_11027.0': 0.0984142381364383, 'Assessment_centre_11028.0': 1.013340550384853, 'f.22009.0.1': 0.02400029042624051, 'f.22009.0.2': 0.025551126872435357, 'f.22009.0.3': 0.0247257624638513, 'f.22009.0.4': 0.018856683603181924, 'f.22009.0.5': 0.008436201079781361, 'f.22009.0.6': 0.023565657936351594, 'f.22009.0.7': 0.021514189756494682, 'f.22009.0.8': 0.02050929707880162, 'f.22009.0.9': 0.010118447373994928, 'f.22009.0.10': 0.019524341266574447}	1.41671	1.06103	1.41683	1.06117	0.954871	FALSE
148	rs61966099	log_reaction_time	0.125396	0.882152	2	0.105832	0.105752	0.10009	0.100651	{'const': 5.924362593285521, 'Prob_Class_0': -0.017090240318495355, 'Prob_Class_2': 0.00364277648682753, 'Age': 0.007009422964700773, 'Sex': -0.033896255350301684, 'Education_score': -0.007412801969732377, 'Assessment_centre_11026.0': -0.02148282861789133, 'Assessment_centre_11027.0': 0.003989111892720006, 'Assessment_centre_11028.0': 0.006027332925949886, 'f.22009.0.1': -0.004051005862030255, 'f.22009.0.2': 0.002251612448700151, 'f.22009.0.3': 0.003803534336633028, 'f.22009.0.4': -0.00029071721722748406, 'f.22009.0.5': 0.0005306757730388587, 'f.22009.0.6': 0.0012955731989749942, 'f.22009.0.7': -0.0008445198912110713, 'f.22009.0.8': -0.0009123566421273874, 'f.22009.0.9': -0.0007823851965380354, 'f.22009.0.10': 0.0016640406711826779}	{'const': 5.922357358141672, 'Age': 0.007005379365257124, 'Sex': -0.03389775227110761, 'Education_score': -0.00736903876297362, 'Assessment_centre_11026.0': -0.021353566115936938, 'Assessment_centre_11027.0': 0.00412261034467966, 'Assessment_centre_11028.0': 0.006038667334455284, 'f.22009.0.1': -0.004041897388071102, 'f.22009.0.2': 0.0022688976154158604, 'f.22009.0.3': 0.003782377896606482, 'f.22009.0.4': -0.00028441486846935056, 'f.22009.0.5': 0.0005295464485449017, 'f.22009.0.6': 0.0012792676028906577, 'f.22009.0.7': -0.0008292412113118262, 'f.22009.0.8': -0.0008870001471895485, 'f.22009.0.9': -0.0007899665340643232, 'f.22009.0.10': 0.0016597205753091523}	{'const': 0.04697558774664524, 'Prob_Class_0': 0.049423755516225486, 'Prob_Class_2': 0.048808794902660727, 'Age': 0.0004200154002593575, 'Sex': 0.006217352831554054, 'Education_score': 0.0022568074786394475, 'Assessment_centre_11026.0': 0.009149224705360818, 'Assessment_centre_11027.0': 0.007803516786400153, 'Assessment_centre_11028.0': 0.08183234929775247, 'f.22009.0.1': 0.001948484141263535, 'f.22009.0.2': 0.0020526431318245394, 'f.22009.0.3': 0.0020060708733213015, 'f.22009.0.4': 0.0015138759105587966, 'f.22009.0.5': 0.0006841513956540054, 'f.22009.0.6': 0.001916582256533042, 'f.22009.0.7': 0.0017465361024047712, 'f.22009.0.8': 0.001685852459559816, 'f.22009.0.9': 0.0007996508998703979, 'f.22009.0.10': 0.0015498845903864909}	{'const': 0.03694442164584674, 'Age': 0.00041942808049786245, 'Sex': 0.006210483344088374, 'Education_score': 0.002253947396580195, 'Assessment_centre_11026.0': 0.009141979008934037, 'Assessment_centre_11027.0': 0.007796452433812873, 'Assessment_centre_11028.0': 0.08180132360969358, 'f.22009.0.1': 0.0019477256550916673, 'f.22009.0.2': 0.0020516912843213547, 'f.22009.0.3': 0.002003812568964805, 'f.22009.0.4': 0.0015131622016992035, 'f.22009.0.5': 0.00068389778545727, 'f.22009.0.6': 0.0019152032958184469, 'f.22009.0.7': 0.0017456952934249684, 'f.22009.0.8': 0.0016840983463224815, 'f.22009.0.9': 0.0007992562951745256, 'f.22009.0.10': 0.0015484109417872665}	0.162355	0.125405	0.162362	0.125383	0.954871	FALSE
417	rs61083878	Matrix_pattern_puzzles	0.125189	0.882337	2	0.112344	0.112236	0.104569	0.105331	{'const': 11.53218890630797, 'Prob_Class_0': 0.04293150234656512, 'Prob_Class_2': -0.27354968404879115, 'Age': -0.06751665581465778, 'Sex': 0.3325395527738801, 'Education_score': 0.2914493670272839, 'Assessment_centre_11026.0': 0.2106296840878968, 'Assessment_centre_11027.0': -0.08550732975454145, 'Assessment_centre_11028.0': -1.9543097662153275, 'f.22009.0.1': 0.0289155165884507, 'f.22009.0.2': -0.00031746694453219614, 'f.22009.0.3': -0.032000023259942424, 'f.22009.0.4': -0.012645552915933157, 'f.22009.0.5': -0.023768814639760303, 'f.22009.0.6': -0.002793205169469937, 'f.22009.0.7': -0.06014053653398641, 'f.22009.0.8': 0.002146540807900707, 'f.22009.0.9': -0.019376886828519242, 'f.22009.0.10': -0.05085493479993606}	{'const': 11.440968974629676, 'Age': -0.06763004980134171, 'Sex': 0.3315055901894675, 'Education_score': 0.2919703395497186, 'Assessment_centre_11026.0': 0.20936376660466222, 'Assessment_centre_11027.0': -0.08494225666672216, 'Assessment_centre_11028.0': -1.9463995506757235, 'f.22009.0.1': 0.029002660714576387, 'f.22009.0.2': -0.0002977603999421959, 'f.22009.0.3': -0.03203089882958357, 'f.22009.0.4': -0.012798954701215705, 'f.22009.0.5': -0.023685629220213316, 'f.22009.0.6': -0.0030048439481384238, 'f.22009.0.7': -0.060558998603801324, 'f.22009.0.8': 0.0021076187781924336, 'f.22009.0.9': -0.019335992318042266, 'f.22009.0.10': -0.05075929365153146}	{'const': 0.6887932731300687, 'Prob_Class_0': 0.7345843894884501, 'Prob_Class_2': 0.7435662092325035, 'Age': 0.006039732428266493, 'Sex': 0.08982811215593875, 'Education_score': 0.03318219527897713, 'Assessment_centre_11026.0': 0.12338829097542467, 'Assessment_centre_11027.0': 0.10911039583516684, 'Assessment_centre_11028.0': 1.0186546382804424, 'f.22009.0.1': 0.02797241437472663, 'f.22009.0.2': 0.029355077663368836, 'f.22009.0.3': 0.029354942866394576, 'f.22009.0.4': 0.022257949978511465, 'f.22009.0.5': 0.010092944556881776, 'f.22009.0.6': 0.028094096839259404, 'f.22009.0.7': 0.025269225308485292, 'f.22009.0.8': 0.024137473470272734, 'f.22009.0.9': 0.011892825192844673, 'f.22009.0.10': 0.022738539068105666}	{'const': 0.5329406338416497, 'Age': 0.006022668724594572, 'Sex': 0.08975224655851528, 'Education_score': 0.03315090460786791, 'Assessment_centre_11026.0': 0.12330457134964265, 'Assessment_centre_11027.0': 0.10901355543762971, 'Assessment_centre_11028.0': 1.0178387818285044, 'f.22009.0.1': 0.02795630846027786, 'f.22009.0.2': 0.029342456044611127, 'f.22009.0.3': 0.029335633419008324, 'f.22009.0.4': 0.02224161934700018, 'f.22009.0.5': 0.010086562257835647, 'f.22009.0.6': 0.02806109089694687, 'f.22009.0.7': 0.025244413030284508, 'f.22009.0.8': 0.02412615093967177, 'f.22009.0.9': 0.011887301877770857, 'f.22009.0.10': 0.022721685339231804}	2.01379	1.6153	2.01391	1.61573	0.954871	FALSE
466	rs8029552	Matrix_pattern_puzzles	0.122862	0.884392	2	0.123058	0.122948	0.115033	0.115821	{'const': 11.341178282812544, 'Prob_Class_0': 0.19216389829613367, 'Prob_Class_2': 0.4176553588031554, 'Age': -0.0691345694070952, 'Sex': 0.34295793371644034, 'Education_score': 0.31632881059382056, 'Assessment_centre_11026.0': 0.1932185188407877, 'Assessment_centre_11027.0': -0.10547726370235076, 'Assessment_centre_11028.0': -1.9692972073877482, 'f.22009.0.1': 0.03240524455232412, 'f.22009.0.2': -0.008543084777477714, 'f.22009.0.3': -0.039804306195648995, 'f.22009.0.4': -0.023993296065092908, 'f.22009.0.5': -0.018668408757635875, 'f.22009.0.6': -0.00493058243986178, 'f.22009.0.7': -0.0719075045271411, 'f.22009.0.8': -0.009424146212276156, 'f.22009.0.9': -0.01767035316763238, 'f.22009.0.10': -0.054805557737736856}	{'const': 11.538312573759868, 'Age': -0.06913459291522782, 'Sex': 0.3444092210959528, 'Education_score': 0.3168290598850543, 'Assessment_centre_11026.0': 0.1926820484191965, 'Assessment_centre_11027.0': -0.10436708003822036, 'Assessment_centre_11028.0': -1.9777989336770634, 'f.22009.0.1': 0.032458179184446545, 'f.22009.0.2': -0.008506340609742665, 'f.22009.0.3': -0.03983982585638558, 'f.22009.0.4': -0.023763749104243875, 'f.22009.0.5': -0.018749427629381418, 'f.22009.0.6': -0.004899727075690214, 'f.22009.0.7': -0.07192128604617821, 'f.22009.0.8': -0.009004224316757284, 'f.22009.0.9': -0.017631492053851772, 'f.22009.0.10': -0.05461496786986433}	{'const': 0.7135169373517697, 'Prob_Class_0': 0.8774477392385744, 'Prob_Class_2': 0.8431987965495973, 'Age': 0.00612487686593676, 'Sex': 0.09168466851091478, 'Education_score': 0.03374919427548948, 'Assessment_centre_11026.0': 0.12598020047317063, 'Assessment_centre_11027.0': 0.11113064850547894, 'Assessment_centre_11028.0': 1.0142886542560392, 'f.22009.0.1': 0.028611861541635177, 'f.22009.0.2': 0.029884007542431545, 'f.22009.0.3': 0.029835894320787856, 'f.22009.0.4': 0.02274464483435662, 'f.22009.0.5': 0.010224874304798312, 'f.22009.0.6': 0.028190781075756913, 'f.22009.0.7': 0.025799459977764953, 'f.22009.0.8': 0.02443150701553231, 'f.22009.0.9': 0.012053463903914438, 'f.22009.0.10': 0.023198668901742582}	{'const': 0.5430864310536988, 'Age': 0.0061215996360344865, 'Sex': 0.09137917165772236, 'Education_score': 0.033708675392693926, 'Assessment_centre_11026.0': 0.12590326140814753, 'Assessment_centre_11027.0': 0.1110516349459866, 'Assessment_centre_11028.0': 1.0135247377744312, 'f.22009.0.1': 0.028598906043181493, 'f.22009.0.2': 0.029870227447706763, 'f.22009.0.3': 0.029812073538860694, 'f.22009.0.4': 0.022718232549726963, 'f.22009.0.5': 0.010217945150928645, 'f.22009.0.6': 0.02817387995885206, 'f.22009.0.7': 0.025781462800032406, 'f.22009.0.8': 0.024396622154121143, 'f.22009.0.9': 0.012040589173094406, 'f.22009.0.10': 0.023184741899004366}	2.00418	1.60632	2.00431	1.60595	0.954871	FALSE
17	rs3737882	Numeric_memory_online	0.114507	0.891814	2	0.0378158	0.0376601	0.025576	0.0267939	{'const': 7.929006183616609, 'Prob_Class_0': -0.25078225892514105, 'Prob_Class_2': -0.041210552584718514, 'Age': -0.018916371733360877, 'Sex': 0.24260686227796238, 'Education_score': 0.10288213131557884, 'Assessment_centre_11026.0': 0.3392568321298952, 'Assessment_centre_11027.0': 0.09999503376326108, 'Assessment_centre_11028.0': 0.028717330879252226, 'f.22009.0.1': 0.03434450353150381, 'f.22009.0.2': 0.057514526326209126, 'f.22009.0.3': -0.004531035158243851, 'f.22009.0.4': 0.0020072126177543476, 'f.22009.0.5': -0.004996012966582411, 'f.22009.0.6': -0.04044592499034236, 'f.22009.0.7': 0.004245507551635202, 'f.22009.0.8': 0.020774449439014558, 'f.22009.0.9': 0.000871752935945486, 'f.22009.0.10': -0.0033195988945616973}	{'const': 7.848212410002865, 'Age': -0.01862248181272754, 'Sex': 0.24093094330001044, 'Education_score': 0.1023656051352197, 'Assessment_centre_11026.0': 0.33959473745364355, 'Assessment_centre_11027.0': 0.101523588701664, 'Assessment_centre_11028.0': 0.03615257420603726, 'f.22009.0.1': 0.034297898225412446, 'f.22009.0.2': 0.05789761185626519, 'f.22009.0.3': -0.004630175687948572, 'f.22009.0.4': 0.002160280304191348, 'f.22009.0.5': -0.0051134117055628495, 'f.22009.0.6': -0.040391545064445956, 'f.22009.0.7': 0.004406283573402243, 'f.22009.0.8': 0.020923208578584214, 'f.22009.0.9': 0.0008828104613451734, 'f.22009.0.10': -0.003951153130898589}	{'const': 0.553556281084874, 'Prob_Class_0': 0.576134915818708, 'Prob_Class_2': 0.551997849674243, 'Age': 0.005346053178164802, 'Sex': 0.07729164576678688, 'Education_score': 0.02932877837630968, 'Assessment_centre_11026.0': 0.10590585229463946, 'Assessment_centre_11027.0': 0.09769663070785475, 'Assessment_centre_11028.0': 1.0165934721598513, 'f.22009.0.1': 0.023845030779196783, 'f.22009.0.2': 0.02535611455291095, 'f.22009.0.3': 0.02461335587803166, 'f.22009.0.4': 0.018793001010889973, 'f.22009.0.5': 0.008415887982723505, 'f.22009.0.6': 0.023381992972181433, 'f.22009.0.7': 0.021290400278993697, 'f.22009.0.8': 0.02032990137351124, 'f.22009.0.9': 0.010049153935277088, 'f.22009.0.10': 0.019412575364636316}	{'const': 0.46527844559974546, 'Age': 0.005291988887045895, 'Sex': 0.07716398782445563, 'Education_score': 0.029290555299817226, 'Assessment_centre_11026.0': 0.10578683461261386, 'Assessment_centre_11027.0': 0.09757266483337085, 'Assessment_centre_11028.0': 1.0158000628141446, 'f.22009.0.1': 0.02382917296143806, 'f.22009.0.2': 0.025319966348714574, 'f.22009.0.3': 0.024579583287785894, 'f.22009.0.4': 0.018762544616485348, 'f.22009.0.5': 0.00839666521505292, 'f.22009.0.6': 0.02336622871086087, 'f.22009.0.7': 0.02127372437362949, 'f.22009.0.8': 0.02031301586094639, 'f.22009.0.9': 0.010040560637893136, 'f.22009.0.10': 0.019326080020738434}	1.42049	1.06352	1.42061	1.06307	0.957959	FALSE
102	rs113717891	Matrix_pattern_puzzles	0.116608	0.88994	2	0.11311	0.113007	0.105172	0.105957	{'const': 11.277964733987208, 'Prob_Class_0': 0.30388511215977604, 'Prob_Class_2': 0.3503614420774649, 'Age': -0.0679997437567609, 'Sex': 0.3296355897241502, 'Education_score': 0.29392429283306953, 'Assessment_centre_11026.0': 0.20731519546863825, 'Assessment_centre_11027.0': -0.0963589020267542, 'Assessment_centre_11028.0': -2.8705305068945486, 'f.22009.0.1': 0.030124761290129407, 'f.22009.0.2': -0.001334792815199372, 'f.22009.0.3': -0.030007097187523472, 'f.22009.0.4': -0.01816988002358995, 'f.22009.0.5': -0.019364970892252982, 'f.22009.0.6': -0.004111306748229165, 'f.22009.0.7': -0.0597822246115145, 'f.22009.0.8': -0.0040356113332226514, 'f.22009.0.9': -0.015952724271489183, 'f.22009.0.10': -0.05251926827879618}	{'const': 11.489964469794835, 'Age': -0.06802479716162557, 'Sex': 0.32852221251871366, 'Education_score': 0.2941879839945403, 'Assessment_centre_11026.0': 0.205886224717435, 'Assessment_centre_11027.0': -0.09928788857451545, 'Assessment_centre_11028.0': -2.875747550107466, 'f.22009.0.1': 0.029942338188156455, 'f.22009.0.2': -0.0016793135180191675, 'f.22009.0.3': -0.030368077309936743, 'f.22009.0.4': -0.01844290255254848, 'f.22009.0.5': -0.0191722670946022, 'f.22009.0.6': -0.004042774378600987, 'f.22009.0.7': -0.06015924629590232, 'f.22009.0.8': -0.004171074036263695, 'f.22009.0.9': -0.015934650487703476, 'f.22009.0.10': -0.05267098286280408}	{'const': 0.6937067866722383, 'Prob_Class_0': 0.7632018162249217, 'Prob_Class_2': 0.7899967831393455, 'Age': 0.006060059964041257, 'Sex': 0.09079800907768121, 'Education_score': 0.03357937526058865, 'Assessment_centre_11026.0': 0.12411501496963429, 'Assessment_centre_11027.0': 0.11029334884375731, 'Assessment_centre_11028.0': 1.1723614021881805, 'f.22009.0.1': 0.02829623257021562, 'f.22009.0.2': 0.029789429547861596, 'f.22009.0.3': 0.029694804500399966, 'f.22009.0.4': 0.02231038837386777, 'f.22009.0.5': 0.010191159673811814, 'f.22009.0.6': 0.028274432993531357, 'f.22009.0.7': 0.025648776412080212, 'f.22009.0.8': 0.02439097415799094, 'f.22009.0.9': 0.012015408636492048, 'f.22009.0.10': 0.023042625648747397}	{'const': 0.5366050069932271, 'Age': 0.006051956629732927, 'Sex': 0.09064329185242896, 'Education_score': 0.03356018721738909, 'Assessment_centre_11026.0': 0.12402355212764904, 'Assessment_centre_11027.0': 0.1100534834147686, 'Assessment_centre_11028.0': 1.1717666614561533, 'f.22009.0.1': 0.028281142313948248, 'f.22009.0.2': 0.029760110363071392, 'f.22009.0.3': 0.02966166709861437, 'f.22009.0.4': 0.022291801442278245, 'f.22009.0.5': 0.010178668665615771, 'f.22009.0.6': 0.02824450788992674, 'f.22009.0.7': 0.025625591273455272, 'f.22009.0.8': 0.024378009631104237, 'f.22009.0.9': 0.012009806428056564, 'f.22009.0.10': 0.02303034103615963}	2.01299	1.61393	2.01311	1.61393	0.957959	FALSE
211	rs12700002	log_reaction_time	0.11604	0.890444	2	0.106771	0.106697	0.101029	0.101596	{'const': 5.932907423347164, 'Prob_Class_0': -0.027901731733103223, 'Prob_Class_2': -0.014890961259670335, 'Age': 0.007008885353015481, 'Sex': -0.03334620313590807, 'Education_score': -0.007072525920146629, 'Assessment_centre_11026.0': -0.02267198036499453, 'Assessment_centre_11027.0': 0.004892414697117847, 'Assessment_centre_11028.0': 0.005837504304534809, 'f.22009.0.1': -0.004002939204060975, 'f.22009.0.2': 0.002777032794864662, 'f.22009.0.3': 0.0039033372034331603, 'f.22009.0.4': -0.00022921355053554275, 'f.22009.0.5': 0.0004957615538840798, 'f.22009.0.6': 0.0013439007937964317, 'f.22009.0.7': -0.0011763790087174703, 'f.22009.0.8': -0.0011125209858059018, 'f.22009.0.9': -0.0008231094339704466, 'f.22009.0.10': 0.001590335016982532}	{'const': 5.918282106169691, 'Age': 0.007023987514266806, 'Sex': -0.03338239141176711, 'Education_score': -0.007057205793251308, 'Assessment_centre_11026.0': -0.022585308555188546, 'Assessment_centre_11027.0': 0.0049016110702168585, 'Assessment_centre_11028.0': 0.006450977183552758, 'f.22009.0.1': -0.004016226239111867, 'f.22009.0.2': 0.0027822534240032185, 'f.22009.0.3': 0.003916953927618833, 'f.22009.0.4': -0.00022892183081749964, 'f.22009.0.5': 0.0004981186866873074, 'f.22009.0.6': 0.0013612084549006703, 'f.22009.0.7': -0.0011555460527353564, 'f.22009.0.8': -0.0011094023475474181, 'f.22009.0.9': -0.000798341392498059, 'f.22009.0.10': 0.0015827808841577659}	{'const': 0.051018691375075025, 'Prob_Class_0': 0.05795917980134143, 'Prob_Class_2': 0.05961459638661843, 'Age': 0.0004203082816640598, 'Sex': 0.006215892643373522, 'Education_score': 0.0022549277681328307, 'Assessment_centre_11026.0': 0.009125157800173408, 'Assessment_centre_11027.0': 0.007815760556691755, 'Assessment_centre_11028.0': 0.08189121676731578, 'f.22009.0.1': 0.0019479871210613068, 'f.22009.0.2': 0.0020499662837142087, 'f.22009.0.3': 0.002006175227568347, 'f.22009.0.4': 0.0015145876538769315, 'f.22009.0.5': 0.0006846871780639146, 'f.22009.0.6': 0.0019199384963299374, 'f.22009.0.7': 0.0017499711360493787, 'f.22009.0.8': 0.001683954378369059, 'f.22009.0.9': 0.0007995715440286507, 'f.22009.0.10': 0.0015499856842279332}	{'const': 0.03684199535788217, 'Age': 0.0004188262613196553, 'Sex': 0.0062126035441441765, 'Education_score': 0.0022539842866065017, 'Assessment_centre_11026.0': 0.009116875044622953, 'Assessment_centre_11027.0': 0.00781326727405984, 'Assessment_centre_11028.0': 0.08180015976893196, 'f.22009.0.1': 0.0019469465739153458, 'f.22009.0.2': 0.0020492594189728017, 'f.22009.0.3': 0.002005256521487637, 'f.22009.0.4': 0.0015139457794796005, 'f.22009.0.5': 0.0006844536441683886, 'f.22009.0.6': 0.0019177192793094905, 'f.22009.0.7': 0.0017485439691941672, 'f.22009.0.8': 0.001683288217157466, 'f.22009.0.9': 0.000797455265782102, 'f.22009.0.10': 0.0015490532611438198}	0.162354	0.125385	0.162361	0.125397	0.957959	FALSE
614	rs7589256	Symbol_digit_matches	0.114533	0.891788	2	0.238484	0.238399	0.231755	0.232422	{'const': 38.960802378775725, 'Prob_Class_0': 0.923041552477025, 'Prob_Class_2': 0.21528519086305928, 'Age': -0.3381879162652076, 'Sex': -0.20355917045922023, 'Education_score': 0.3196907336680962, 'Assessment_centre_11026.0': 0.44327682764493226, 'Assessment_centre_11027.0': -0.1309196629437418, 'Assessment_centre_11028.0': -0.943395928843098, 'f.22009.0.1': -0.01479746350887032, 'f.22009.0.2': -0.014781910628958889, 'f.22009.0.3': -0.059112127914074046, 'f.22009.0.4': 0.03606668845544952, 'f.22009.0.5': -0.05433742420300706, 'f.22009.0.6': 0.020653249634337203, 'f.22009.0.7': -0.06764447846328178, 'f.22009.0.8': 0.031907720484236415, 'f.22009.0.9': -0.020550458693315763, 'f.22009.0.10': -0.10540301180847438}	{'const': 39.32555546012158, 'Age': -0.3383908199788191, 'Sex': -0.20581276641852395, 'Education_score': 0.3199437056343477, 'Assessment_centre_11026.0': 0.44554843952479883, 'Assessment_centre_11027.0': -0.13066516424477898, 'Assessment_centre_11028.0': -0.9487009360547268, 'f.22009.0.1': -0.014934875442990346, 'f.22009.0.2': -0.015558516312213158, 'f.22009.0.3': -0.059244223611330346, 'f.22009.0.4': 0.035390507995023295, 'f.22009.0.5': -0.05426408227996558, 'f.22009.0.6': 0.019693982628130286, 'f.22009.0.7': -0.06693647738640736, 'f.22009.0.8': 0.033925954393429686, 'f.22009.0.9': -0.020595210037781593, 'f.22009.0.10': -0.10475557910364036}	{'const': 1.7139130600012358, 'Prob_Class_0': 2.039622699013529, 'Prob_Class_2': 2.068255733905246, 'Age': 0.013991588153944988, 'Sex': 0.20916736965176805, 'Education_score': 0.07738942286074203, 'Assessment_centre_11026.0': 0.2864641069807736, 'Assessment_centre_11027.0': 0.25466901867163333, 'Assessment_centre_11028.0': 2.721319112947862, 'f.22009.0.1': 0.06544821388970751, 'f.22009.0.2': 0.06807509938485454, 'f.22009.0.3': 0.06833465863497905, 'f.22009.0.4': 0.05171551037394371, 'f.22009.0.5': 0.023420353987728605, 'f.22009.0.6': 0.06523646579555328, 'f.22009.0.7': 0.05898967104850789, 'f.22009.0.8': 0.05646980485065118, 'f.22009.0.9': 0.027554013149191897, 'f.22009.0.10': 0.05299461074090033}	{'const': 1.2399360208102919, 'Age': 0.013978810854179737, 'Sex': 0.2089446758761113, 'Education_score': 0.0773509636642804, 'Assessment_centre_11026.0': 0.28629863944623507, 'Assessment_centre_11027.0': 0.2545262522300056, 'Assessment_centre_11028.0': 2.7194171239097753, 'f.22009.0.1': 0.06541095587178432, 'f.22009.0.2': 0.06802396595434543, 'f.22009.0.3': 0.06830432334547193, 'f.22009.0.4': 0.05166974337207082, 'f.22009.0.5': 0.023398812797691092, 'f.22009.0.6': 0.06505139182693755, 'f.22009.0.7': 0.058939199599070645, 'f.22009.0.8': 0.056286737193827166, 'f.22009.0.9': 0.027540504713076785, 'f.22009.0.10': 0.05293637432595836}	4.67209	3.69965	4.67235	3.69999	0.957959	FALSE
275	rs28556884	Numeric_memory	0.103349	0.901817	2	0.0434337	0.0433395	0.0352268	0.0360506	{'const': 8.031410001135518, 'Prob_Class_0': 0.1160134035583413, 'Prob_Class_2': -0.06579642553990299, 'Age': -0.025083823494941586, 'Sex': 0.1710119329207202, 'Education_score': 0.1021304211508655, 'Assessment_centre_11026.0': 0.06662037746923655, 'Assessment_centre_11027.0': -0.09584360677656509, 'Assessment_centre_11028.0': -0.08033856651826732, 'f.22009.0.1': 0.017023338888990575, 'f.22009.0.2': 0.025027106513445068, 'f.22009.0.3': 0.0032280346067635186, 'f.22009.0.4': -0.0008010566049768424, 'f.22009.0.5': -0.0016868378273687584, 'f.22009.0.6': 0.014056997477666307, 'f.22009.0.7': 0.010003063403680824, 'f.22009.0.8': 0.02473368283188697, 'f.22009.0.9': 0.006137245139116953, 'f.22009.0.10': 0.004995197487465493}	{'const': 8.035773148873012, 'Age': -0.025184637317041823, 'Sex': 0.1735540682474093, 'Education_score': 0.10233694443829795, 'Assessment_centre_11026.0': 0.06798454503100887, 'Assessment_centre_11027.0': -0.09598168631892509, 'Assessment_centre_11028.0': -0.08221523590556723, 'f.22009.0.1': 0.01695710538861856, 'f.22009.0.2': 0.025057783991084964, 'f.22009.0.3': 0.003282620254204843, 'f.22009.0.4': -0.0008466041298389488, 'f.22009.0.5': -0.0016709893214152552, 'f.22009.0.6': 0.01414721366445382, 'f.22009.0.7': 0.010050358539480825, 'f.22009.0.8': 0.024822224788784413, 'f.22009.0.9': 0.006175983185005425, 'f.22009.0.10': 0.004904721953753852}	{'const': 0.42325996576882985, 'Prob_Class_0': 0.44421323324248957, 'Prob_Class_2': 0.4494047117572955, 'Age': 0.003723662149347271, 'Sex': 0.055630019475117566, 'Education_score': 0.020376970592312908, 'Assessment_centre_11026.0': 0.07593637545177964, 'Assessment_centre_11027.0': 0.06726432826042432, 'Assessment_centre_11028.0': 0.6333224270446314, 'f.22009.0.1': 0.017353976526011006, 'f.22009.0.2': 0.018105054574601914, 'f.22009.0.3': 0.018120213121790123, 'f.22009.0.4': 0.013731612905608214, 'f.22009.0.5': 0.00620948858697169, 'f.22009.0.6': 0.017248417500730195, 'f.22009.0.7': 0.015626750412561827, 'f.22009.0.8': 0.0147857788889249, 'f.22009.0.9': 0.007380809036035795, 'f.22009.0.10': 0.013989765604132759}	{'const': 0.32933479394834236, 'Age': 0.0037125849965183554, 'Sex': 0.05529951306327998, 'Education_score': 0.020361068983705485, 'Assessment_centre_11026.0': 0.0758440060256811, 'Assessment_centre_11027.0': 0.06722851297701778, 'Assessment_centre_11028.0': 0.6330384745575097, 'f.22009.0.1': 0.01734360053683517, 'f.22009.0.2': 0.01809257054724046, 'f.22009.0.3': 0.01811123886621353, 'f.22009.0.4': 0.013717943133096547, 'f.22009.0.5': 0.006205829134400402, 'f.22009.0.6': 0.01723990809393024, 'f.22009.0.7': 0.015609479263952758, 'f.22009.0.8': 0.014778180390705166, 'f.22009.0.9': 0.007373733710203432, 'f.22009.0.10': 0.013981358741060528}	1.25276	0.981026	1.25282	0.98123	0.966201	FALSE
573	rs17749164	Tower_rearranging	0.0999217	0.904913	2	0.100204	0.100116	0.0922915	0.093089	{'const': 15.003580354879661, 'Prob_Class_0': 0.4739062590317912, 'Prob_Class_2': 0.5615702277488968, 'Age': -0.10962217312165616, 'Sex': 0.5404720007232658, 'Education_score': 0.3064570611523244, 'Assessment_centre_11026.0': 0.15711631369003864, 'Assessment_centre_11027.0': -0.4478899234535959, 'Assessment_centre_11028.0': -1.3139236425034908, 'f.22009.0.1': -0.04010068190660146, 'f.22009.0.2': -0.040562816303221595, 'f.22009.0.3': -0.02317953815587293, 'f.22009.0.4': 0.026532303984880396, 'f.22009.0.5': -0.02530924605170022, 'f.22009.0.6': 0.10065580587996703, 'f.22009.0.7': -0.01738433246051947, 'f.22009.0.8': -0.02359168256294387, 'f.22009.0.9': -0.00914292233516689, 'f.22009.0.10': -0.08213287849161231}	{'const': 15.343454716341979, 'Age': -0.10959618476732556, 'Sex': 0.5381276929376297, 'Education_score': 0.3059030747454996, 'Assessment_centre_11026.0': 0.15892423302388714, 'Assessment_centre_11027.0': -0.4467279210550847, 'Assessment_centre_11028.0': -1.2915726988177014, 'f.22009.0.1': -0.039961686308815136, 'f.22009.0.2': -0.04135481958795818, 'f.22009.0.3': -0.023513357711679665, 'f.22009.0.4': 0.026348589520153433, 'f.22009.0.5': -0.02538957615720739, 'f.22009.0.6': 0.10035977452690932, 'f.22009.0.7': -0.01704214226222354, 'f.22009.0.8': -0.023489812722957113, 'f.22009.0.9': -0.00902836171994095, 'f.22009.0.10': -0.08243252311112992}	{'const': 1.117488800534031, 'Prob_Class_0': 1.3817847526143923, 'Prob_Class_2': 1.2855083265261893, 'Age': 0.009145903605806407, 'Sex': 0.13646917995224958, 'Education_score': 0.05049117097205139, 'Assessment_centre_11026.0': 0.18721623796015124, 'Assessment_centre_11027.0': 0.16551878771986978, 'Assessment_centre_11028.0': 1.5438684877177065, 'f.22009.0.1': 0.042580289647127706, 'f.22009.0.2': 0.0447184300283459, 'f.22009.0.3': 0.0446311423042608, 'f.22009.0.4': 0.03370074685813665, 'f.22009.0.5': 0.015303570941648678, 'f.22009.0.6': 0.04257092853202222, 'f.22009.0.7': 0.03834722391015145, 'f.22009.0.8': 0.036568574814053914, 'f.22009.0.9': 0.018084565047217577, 'f.22009.0.10': 0.034548660440199316}	{'const': 0.8066971504471615, 'Age': 0.009138351637181102, 'Sex': 0.13628505046642791, 'Education_score': 0.050452393617277796, 'Assessment_centre_11026.0': 0.1870889711094382, 'Assessment_centre_11027.0': 0.16542257384420275, 'Assessment_centre_11028.0': 1.542370099911842, 'f.22009.0.1': 0.04255087363099742, 'f.22009.0.2': 0.04465362601771959, 'f.22009.0.3': 0.044604679688834206, 'f.22009.0.4': 0.033683420289702656, 'f.22009.0.5': 0.015295051232490304, 'f.22009.0.6': 0.042539355424981606, 'f.22009.0.7': 0.03830821501895449, 'f.22009.0.8': 0.036533977112986324, 'f.22009.0.9': 0.018074788966882496, 'f.22009.0.10': 0.034513902602324245}	3.0514	2.42047	3.05155	2.42097	0.966201	FALSE
633	rs72731840	Numeric_memory_online	0.102496	0.902589	2	0.037771	0.0376312	0.0254959	0.0267339	{'const': 7.956065972161331, 'Prob_Class_0': -0.04002556565598821, 'Prob_Class_2': -0.23555408912320477, 'Age': -0.01879479105708661, 'Sex': 0.2420658660704371, 'Education_score': 0.10381257548414907, 'Assessment_centre_11026.0': 0.33310876264179756, 'Assessment_centre_11027.0': 0.09481997715688628, 'Assessment_centre_11028.0': 0.03231902751991333, 'f.22009.0.1': 0.033556627022452545, 'f.22009.0.2': 0.057613352442662705, 'f.22009.0.3': -0.002974621478979087, 'f.22009.0.4': 0.0021656088483247133, 'f.22009.0.5': -0.004190039064118857, 'f.22009.0.6': -0.04092516676379005, 'f.22009.0.7': 0.004974399584818205, 'f.22009.0.8': 0.021239648525156134, 'f.22009.0.9': 1.5190014136214763e-05, 'f.22009.0.10': -0.0029579356440106886}	{'const': 7.840983596645664, 'Age': -0.01867409480424561, 'Sex': 0.24089257134613504, 'Education_score': 0.10369644645656378, 'Assessment_centre_11026.0': 0.334642728584124, 'Assessment_centre_11027.0': 0.09344285450331881, 'Assessment_centre_11028.0': 0.04245751357830051, 'f.22009.0.1': 0.03342947011504877, 'f.22009.0.2': 0.05789611320975851, 'f.22009.0.3': -0.0031408457181744654, 'f.22009.0.4': 0.0026395916551198656, 'f.22009.0.5': -0.004193898088271402, 'f.22009.0.6': -0.040455658370345204, 'f.22009.0.7': 0.005196517489045014, 'f.22009.0.8': 0.021302705234300032, 'f.22009.0.9': 4.7444737800264244e-05, 'f.22009.0.10': -0.002973499006105228}	{'const': 0.57449895128314, 'Prob_Class_0': 0.5626687334806393, 'Prob_Class_2': 0.5648889689459264, 'Age': 0.0053158009386853975, 'Sex': 0.07762610619661707, 'Education_score': 0.02933562205951802, 'Assessment_centre_11026.0': 0.10576832605040315, 'Assessment_centre_11027.0': 0.0979398614487684, 'Assessment_centre_11028.0': 1.0168390428650929, 'f.22009.0.1': 0.02388096179152052, 'f.22009.0.2': 0.025383306946848254, 'f.22009.0.3': 0.024596318110139258, 'f.22009.0.4': 0.01882596462167883, 'f.22009.0.5': 0.008428133881061657, 'f.22009.0.6': 0.023442947655274694, 'f.22009.0.7': 0.02135365397377076, 'f.22009.0.8': 0.020363521240243092, 'f.22009.0.9': 0.010076507817253853, 'f.22009.0.10': 0.019399995000248933}	{'const': 0.46551561653529705, 'Age': 0.00529502756821678, 'Sex': 0.07720729034042745, 'Education_score': 0.029315699823842366, 'Assessment_centre_11026.0': 0.10560032887355465, 'Assessment_centre_11027.0': 0.09777385786833954, 'Assessment_centre_11028.0': 1.0157789407264726, 'f.22009.0.1': 0.023863468133142694, 'f.22009.0.2': 0.025355022737738125, 'f.22009.0.3': 0.02457320910154264, 'f.22009.0.4': 0.018782914608838068, 'f.22009.0.5': 0.00842037771106747, 'f.22009.0.6': 0.0233873994438437, 'f.22009.0.7': 0.0213303014295138, 'f.22009.0.8': 0.02034995575396256, 'f.22009.0.9': 0.01006985217388992, 'f.22009.0.10': 0.019375899213122574}	1.42041	1.06335	1.42052	1.06293	0.966201	FALSE
782	rs10765782	Symbol_digit_matches	0.0995616	0.905239	2	0.235018	0.234944	0.22832	0.228996	{'const': 38.704198253325025, 'Prob_Class_0': 0.9198903081339617, 'Prob_Class_2': 0.4100406737441327, 'Age': -0.335677614247095, 'Sex': -0.21886417029870975, 'Education_score': 0.3095299036873228, 'Assessment_centre_11026.0': 0.44693600228181457, 'Assessment_centre_11027.0': -0.09468768100776119, 'Assessment_centre_11028.0': -0.9547333535235091, 'f.22009.0.1': -0.0167352783073956, 'f.22009.0.2': -0.008221233494418273, 'f.22009.0.3': -0.05037265929890765, 'f.22009.0.4': 0.045984684228551814, 'f.22009.0.5': -0.059960112233345374, 'f.22009.0.6': 0.011070193029434811, 'f.22009.0.7': -0.06579265145950862, 'f.22009.0.8': 0.029004554858589052, 'f.22009.0.9': -0.02239233873733977, 'f.22009.0.10': -0.09852017642706032}	{'const': 39.11862029452549, 'Age': -0.3356622791695631, 'Sex': -0.21454242644875413, 'Education_score': 0.31033743923601614, 'Assessment_centre_11026.0': 0.44914383287496756, 'Assessment_centre_11027.0': -0.09072641163774031, 'Assessment_centre_11028.0': -0.9421783461303276, 'f.22009.0.1': -0.017285694520363375, 'f.22009.0.2': -0.008365760834104062, 'f.22009.0.3': -0.04968239446901621, 'f.22009.0.4': 0.046251284068638494, 'f.22009.0.5': -0.06019049815402971, 'f.22009.0.6': 0.011150404029181691, 'f.22009.0.7': -0.0651699427763808, 'f.22009.0.8': 0.028482440979119818, 'f.22009.0.9': -0.022213203637650353, 'f.22009.0.10': -0.09913469194649684}	{'const': 1.671006917930709, 'Prob_Class_0': 2.0694106582711584, 'Prob_Class_2': 2.071906400173546, 'Age': 0.013938686359860999, 'Sex': 0.2087450239161395, 'Education_score': 0.07714755100324924, 'Assessment_centre_11026.0': 0.2865079133959997, 'Assessment_centre_11027.0': 0.2535300914815673, 'Assessment_centre_11028.0': 2.723649065727425, 'f.22009.0.1': 0.06526626494999961, 'f.22009.0.2': 0.0679481938440371, 'f.22009.0.3': 0.06827246566932849, 'f.22009.0.4': 0.051478860097294896, 'f.22009.0.5': 0.023342241151152174, 'f.22009.0.6': 0.06483830939222701, 'f.22009.0.7': 0.05883312691825708, 'f.22009.0.8': 0.05606214255256903, 'f.22009.0.9': 0.027492019045065635, 'f.22009.0.10': 0.052860967661215896}	{'const': 1.233104693653011, 'Age': 0.013931619871083127, 'Sex': 0.20826646181347405, 'Education_score': 0.07708726851159281, 'Assessment_centre_11026.0': 0.2859555106693043, 'Assessment_centre_11027.0': 0.2531392981962946, 'Assessment_centre_11028.0': 2.7222189388245472, 'f.22009.0.1': 0.06519356526354993, 'f.22009.0.2': 0.06791699268383848, 'f.22009.0.3': 0.068219631022429, 'f.22009.0.4': 0.051444965613932477, 'f.22009.0.5': 0.023325212539490884, 'f.22009.0.6': 0.06480638706796106, 'f.22009.0.7': 0.05875918677205902, 'f.22009.0.8': 0.05602522350181645, 'f.22009.0.9': 0.027476162727311945, 'f.22009.0.10': 0.052816767812039034}	4.67734	3.70221	4.67756	3.7025	0.966201	FALSE
832	rs604159	Tower_rearranging	0.0997267	0.905089	2	0.0995932	0.0995033	0.0914774	0.0922957	{'const': 15.207737394130623, 'Prob_Class_0': -0.07056195607218774, 'Prob_Class_2': 0.49240465373826714, 'Age': -0.10929636150515151, 'Sex': 0.5333835657601157, 'Education_score': 0.2988769532592691, 'Assessment_centre_11026.0': 0.12300807655809426, 'Assessment_centre_11027.0': -0.42504368357794736, 'Assessment_centre_11028.0': -1.3349724280928832, 'f.22009.0.1': -0.04315110900565435, 'f.22009.0.2': -0.04527099649005634, 'f.22009.0.3': -0.019784537080899, 'f.22009.0.4': 0.030570704190720187, 'f.22009.0.5': -0.027307601138083146, 'f.22009.0.6': 0.10753410701796112, 'f.22009.0.7': -0.022252215827260675, 'f.22009.0.8': -0.02171817194122319, 'f.22009.0.9': -0.012745086445998782, 'f.22009.0.10': -0.08790861100796643}	{'const': 15.347783914791016, 'Age': -0.10911184390387854, 'Sex': 0.5380461503492519, 'Education_score': 0.2989594687664384, 'Assessment_centre_11026.0': 0.12257973272514538, 'Assessment_centre_11027.0': -0.4246473193165492, 'Assessment_centre_11028.0': -1.332028982141973, 'f.22009.0.1': -0.04242117900547276, 'f.22009.0.2': -0.04534713962581456, 'f.22009.0.3': -0.02033402167037216, 'f.22009.0.4': 0.030826849564113742, 'f.22009.0.5': -0.02731475379648009, 'f.22009.0.6': 0.1075858013081485, 'f.22009.0.7': -0.021738876106490394, 'f.22009.0.8': -0.022039053482251048, 'f.22009.0.9': -0.012770689427818525, 'f.22009.0.10': -0.087836591642564}	{'const': 1.0877833550277949, 'Prob_Class_0': 1.2609201570011026, 'Prob_Class_2': 1.326576534792081, 'Age': 0.00924010759909971, 'Sex': 0.13834616418536666, 'Education_score': 0.05095982125909243, 'Assessment_centre_11026.0': 0.19017156537987637, 'Assessment_centre_11027.0': 0.16735980742708345, 'Assessment_centre_11028.0': 1.5412322298589063, 'f.22009.0.1': 0.04322452022869812, 'f.22009.0.2': 0.04516022767691592, 'f.22009.0.3': 0.04512974272320316, 'f.22009.0.4': 0.03405884507416971, 'f.22009.0.5': 0.015477902241983633, 'f.22009.0.6': 0.043094252792949796, 'f.22009.0.7': 0.039126697920668745, 'f.22009.0.8': 0.0373629311578205, 'f.22009.0.9': 0.018198597802506922, 'f.22009.0.10': 0.03485618834830815}	{'const': 0.8163185887763227, 'Age': 0.009220207003985398, 'Sex': 0.1377576244791019, 'Education_score': 0.050934871161577654, 'Assessment_centre_11026.0': 0.19007518513996202, 'Assessment_centre_11027.0': 0.1672145544734065, 'Assessment_centre_11028.0': 1.5398977243249865, 'f.22009.0.1': 0.04317412877973641, 'f.22009.0.2': 0.0451353688218141, 'f.22009.0.3': 0.045054220295393424, 'f.22009.0.4': 0.034033209840304224, 'f.22009.0.5': 0.01546866132850967, 'f.22009.0.6': 0.04305396215183037, 'f.22009.0.7': 0.03909170076362538, 'f.22009.0.8': 0.03733350152768003, 'f.22009.0.9': 0.018188645488983034, 'f.22009.0.10': 0.0348333660225865}	3.04559	2.41638	3.04574	2.41657	0.966201	FALSE
557	rs9905515	Matrix_pattern_puzzles	0.0980666	0.906593	2	0.11263	0.112545	0.104842	0.105629	{'const': 11.226517048085306, 'Prob_Class_0': 0.18515447513499428, 'Prob_Class_2': 0.2646097304175065, 'Age': -0.06669927546116268, 'Sex': 0.3357688084335205, 'Education_score': 0.29733017459891586, 'Assessment_centre_11026.0': 0.21401485506771864, 'Assessment_centre_11027.0': -0.08455043371347613, 'Assessment_centre_11028.0': -1.9575835116094857, 'f.22009.0.1': 0.03067837773164666, 'f.22009.0.2': 0.0004898805811889926, 'f.22009.0.3': -0.03165269866954848, 'f.22009.0.4': -0.012395382611930694, 'f.22009.0.5': -0.024840358530373297, 'f.22009.0.6': -0.00427769142309554, 'f.22009.0.7': -0.06069245276495697, 'f.22009.0.8': 0.00043680338835522573, 'f.22009.0.9': -0.019943680952981546, 'f.22009.0.10': -0.05334582089266287}	{'const': 11.372550444079694, 'Age': -0.06673448696523919, 'Sex': 0.33851242053815456, 'Education_score': 0.2969983596797454, 'Assessment_centre_11026.0': 0.2167081952835138, 'Assessment_centre_11027.0': -0.08318596650521969, 'Assessment_centre_11028.0': -1.955690950268079, 'f.22009.0.1': 0.030540379764859082, 'f.22009.0.2': 0.0007984298046049606, 'f.22009.0.3': -0.031326866012217985, 'f.22009.0.4': -0.011907912888358137, 'f.22009.0.5': -0.024978547182622258, 'f.22009.0.6': -0.0041774603411367465, 'f.22009.0.7': -0.06031467383241686, 'f.22009.0.8': 0.00041500846818557616, 'f.22009.0.9': -0.020015540373243136, 'f.22009.0.10': -0.05380497100662063}	{'const': 0.6322693228535191, 'Prob_Class_0': 0.7177377231443816, 'Prob_Class_2': 0.5984225690350656, 'Age': 0.006051764597837429, 'Sex': 0.09017925399786075, 'Education_score': 0.03325372136731685, 'Assessment_centre_11026.0': 0.12383403049533978, 'Assessment_centre_11027.0': 0.10926233539825579, 'Assessment_centre_11028.0': 1.0192210299451958, 'f.22009.0.1': 0.028117107443162637, 'f.22009.0.2': 0.029396384876266116, 'f.22009.0.3': 0.02941475908071476, 'f.22009.0.4': 0.02221844632111256, 'f.22009.0.5': 0.010096233772134686, 'f.22009.0.6': 0.02816622959110431, 'f.22009.0.7': 0.025315399765009038, 'f.22009.0.8': 0.024150532671478785, 'f.22009.0.9': 0.011896441597248888, 'f.22009.0.10': 0.022808407274995397}	{'const': 0.5320525472778597, 'Age': 0.006032231857379452, 'Sex': 0.08992152223291379, 'Education_score': 0.033226574735460764, 'Assessment_centre_11026.0': 0.12361595152027187, 'Assessment_centre_11027.0': 0.10914661150281951, 'Assessment_centre_11028.0': 1.0187407198920775, 'f.22009.0.1': 0.02805479665671061, 'f.22009.0.2': 0.029372146679057767, 'f.22009.0.3': 0.029384048215565138, 'f.22009.0.4': 0.022181208172646804, 'f.22009.0.5': 0.010086134661894012, 'f.22009.0.6': 0.028149952531569305, 'f.22009.0.7': 0.025284867600758557, 'f.22009.0.8': 0.02413985436024972, 'f.22009.0.9': 0.011888424291637657, 'f.22009.0.10': 0.022773078318963323}	2.0156	1.61759	2.01569	1.61737	0.966419	FALSE
220	rs57784799	Numeric_memory_online	0.0967673	0.907773	2	0.037155	0.0370222	0.024802	0.0260559	{'const': 7.914478996765202, 'Prob_Class_0': -0.22907315602436726, 'Prob_Class_2': 0.11802548001023654, 'Age': -0.018449107213864273, 'Sex': 0.23771206898999037, 'Education_score': 0.10007374287717391, 'Assessment_centre_11026.0': 0.3352427814437504, 'Assessment_centre_11027.0': 0.10164261164622518, 'Assessment_centre_11028.0': 0.01331250316768599, 'f.22009.0.1': 0.03641011624365642, 'f.22009.0.2': 0.0566974541175162, 'f.22009.0.3': -0.003622198020285778, 'f.22009.0.4': 0.002403558825511308, 'f.22009.0.5': -0.005066698796775756, 'f.22009.0.6': -0.04152456479661362, 'f.22009.0.7': 0.003400240126239162, 'f.22009.0.8': 0.019586716311531593, 'f.22009.0.9': -0.000347353716415753, 'f.22009.0.10': -0.005930230919265116}	{'const': 7.890413791144822, 'Age': -0.018489344439279767, 'Sex': 0.23857215187851252, 'Education_score': 0.10045960204841399, 'Assessment_centre_11026.0': 0.33342895754610397, 'Assessment_centre_11027.0': 0.09945307737092779, 'Assessment_centre_11028.0': 0.02172765452307336, 'f.22009.0.1': 0.03681617345251201, 'f.22009.0.2': 0.05641994630980249, 'f.22009.0.3': -0.0033545281817668198, 'f.22009.0.4': 0.0022394392442198732, 'f.22009.0.5': -0.0048756416863649146, 'f.22009.0.6': -0.04159008160398722, 'f.22009.0.7': 0.0034013006689555866, 'f.22009.0.8': 0.019526419064301036, 'f.22009.0.9': -0.0001737474091448154, 'f.22009.0.10': -0.006019455897066706}	{'const': 0.6163333333164883, 'Prob_Class_0': 0.7644005935211381, 'Prob_Class_2': 0.7877014179574469, 'Age': 0.005339369876881366, 'Sex': 0.07773496552417908, 'Education_score': 0.029556117918630345, 'Assessment_centre_11026.0': 0.1064126137378788, 'Assessment_centre_11027.0': 0.09841682422459218, 'Assessment_centre_11028.0': 1.0188962451048893, 'f.22009.0.1': 0.023995790562820404, 'f.22009.0.2': 0.025564200531936934, 'f.22009.0.3': 0.024779544277439593, 'f.22009.0.4': 0.018856986220124255, 'f.22009.0.5': 0.00845982189873715, 'f.22009.0.6': 0.023518754414006093, 'f.22009.0.7': 0.021481597269058107, 'f.22009.0.8': 0.020554273272042987, 'f.22009.0.9': 0.010199069269286532, 'f.22009.0.10': 0.0195298825942622}	{'const': 0.46843942239369674, 'Age': 0.005324149788807506, 'Sex': 0.07765749118157031, 'Education_score': 0.02950623098683793, 'Assessment_centre_11026.0': 0.10625930280327928, 'Assessment_centre_11027.0': 0.09815973710431034, 'Assessment_centre_11028.0': 1.0179259057231502, 'f.22009.0.1': 0.02395558815004251, 'f.22009.0.2': 0.02552532199163391, 'f.22009.0.3': 0.024739199785168406, 'f.22009.0.4': 0.018837565879751644, 'f.22009.0.5': 0.008436659710945812, 'f.22009.0.6': 0.023500025126193758, 'f.22009.0.7': 0.0214594155632152, 'f.22009.0.8': 0.020532426762721444, 'f.22009.0.9': 0.010178339203155343, 'f.22009.0.10': 0.019510897006798807}	1.42335	1.06537	1.42344	1.065	0.966451	FALSE
10	rs4072779	Numeric_memory_online	0.0916055	0.912471	2	0.0382638	0.0381382	0.025925	0.0271846	{'const': 7.97095231585551, 'Prob_Class_0': 0.019850754435147, 'Prob_Class_2': -0.20180825276714032, 'Age': -0.018983991844711254, 'Sex': 0.23419454232475523, 'Education_score': 0.10640333523079414, 'Assessment_centre_11026.0': 0.31806442649120337, 'Assessment_centre_11027.0': 0.08511634720621859, 'Assessment_centre_11028.0': 0.04694741499426682, 'f.22009.0.1': 0.0371006906904419, 'f.22009.0.2': 0.05890417685528339, 'f.22009.0.3': -0.004240069272216039, 'f.22009.0.4': 0.004033835587798228, 'f.22009.0.5': -0.00517222319536269, 'f.22009.0.6': -0.039502778395678104, 'f.22009.0.7': 0.002860931960659018, 'f.22009.0.8': 0.02225884651480959, 'f.22009.0.9': -0.0001149316122886837, 'f.22009.0.10': -0.004079086783377182}	{'const': 7.893865516747267, 'Age': -0.019154297538604672, 'Sex': 0.23363422857351052, 'Education_score': 0.10704638300073323, 'Assessment_centre_11026.0': 0.3208091618566388, 'Assessment_centre_11027.0': 0.08399133713219825, 'Assessment_centre_11028.0': 0.030931826324884053, 'f.22009.0.1': 0.03634145938242272, 'f.22009.0.2': 0.058874225079219245, 'f.22009.0.3': -0.003909112452404441, 'f.22009.0.4': 0.0038519747086555906, 'f.22009.0.5': -0.00513588803842018, 'f.22009.0.6': -0.03944914117962608, 'f.22009.0.7': 0.003059440119036092, 'f.22009.0.8': 0.022194847299674848, 'f.22009.0.9': 4.512180222140602e-05, 'f.22009.0.10': -0.003907868054569136}	{'const': 0.5830052089215867, 'Prob_Class_0': 0.6203935067108323, 'Prob_Class_2': 0.624144641089356, 'Age': 0.005323939495262676, 'Sex': 0.077653521676546, 'Education_score': 0.029476541529095825, 'Assessment_centre_11026.0': 0.10643207709675838, 'Assessment_centre_11027.0': 0.09803605079470405, 'Assessment_centre_11028.0': 1.0174692813295863, 'f.22009.0.1': 0.024032056453427653, 'f.22009.0.2': 0.025419819315530775, 'f.22009.0.3': 0.024639251578293945, 'f.22009.0.4': 0.018871007772635534, 'f.22009.0.5': 0.00843744972659771, 'f.22009.0.6': 0.023470659187465822, 'f.22009.0.7': 0.021400825729080218, 'f.22009.0.8': 0.020407457634527087, 'f.22009.0.9': 0.010092307084901586, 'f.22009.0.10': 0.019420673466713514}	{'const': 0.4664877572494893, 'Age': 0.005304328880212532, 'Sex': 0.07746389861935019, 'Education_score': 0.029413371615743984, 'Assessment_centre_11026.0': 0.105984390145048, 'Assessment_centre_11027.0': 0.09791852880560081, 'Assessment_centre_11028.0': 1.0153126777307964, 'f.22009.0.1': 0.023948615347739947, 'f.22009.0.2': 0.025376137226258942, 'f.22009.0.3': 0.02461017474382018, 'f.22009.0.4': 0.018834018247819065, 'f.22009.0.5': 0.008430801521705758, 'f.22009.0.6': 0.023454785779749666, 'f.22009.0.7': 0.021372392379155773, 'f.22009.0.8': 0.02039143974677094, 'f.22009.0.9': 0.010070390766553266, 'f.22009.0.10': 0.019389258782878872}	1.41969	1.06095	1.41978	1.06117	0.966864	FALSE
216	rs12700002	Tower_rearranging	0.0912804	0.912765	2	0.099601	0.0995201	0.091625	0.0924367	{'const': 15.257912247313064, 'Prob_Class_0': 0.3948820661832474, 'Prob_Class_2': -0.09937425697078384, 'Age': -0.10905684002484825, 'Sex': 0.5481172344531676, 'Education_score': 0.3057308447747105, 'Assessment_centre_11026.0': 0.16840098166970532, 'Assessment_centre_11027.0': -0.43491631482796267, 'Assessment_centre_11028.0': -1.2955074923021612, 'f.22009.0.1': -0.03630357587962121, 'f.22009.0.2': -0.04072686123342979, 'f.22009.0.3': -0.023408382479373338, 'f.22009.0.4': 0.025732532110620404, 'f.22009.0.5': -0.02478178700175839, 'f.22009.0.6': 0.09725264810803018, 'f.22009.0.7': -0.017192367854705286, 'f.22009.0.8': -0.024803904495379826, 'f.22009.0.9': -0.00959899295438751, 'f.22009.0.10': -0.08309765354795004}	{'const': 15.362339588927401, 'Age': -0.10944754973775829, 'Sex': 0.5472255709996035, 'Education_score': 0.30551768101452575, 'Assessment_centre_11026.0': 0.16808264751939023, 'Assessment_centre_11027.0': -0.43540044542310496, 'Assessment_centre_11028.0': -1.2860282481644945, 'f.22009.0.1': -0.03672657657806758, 'f.22009.0.2': -0.04077146118915242, 'f.22009.0.3': -0.023413496159523622, 'f.22009.0.4': 0.025369270917373312, 'f.22009.0.5': -0.024787345579444016, 'f.22009.0.6': 0.09718030734615149, 'f.22009.0.7': -0.017083740124021713, 'f.22009.0.8': -0.024865733256312895, 'f.22009.0.9': -0.009663920350131095, 'f.22009.0.10': -0.08254092566899754}	{'const': 1.1208666460174654, 'Prob_Class_0': 1.2699614553590082, 'Prob_Class_2': 1.3194629425241666, 'Age': 0.009229831619681054, 'Sex': 0.13719447020121103, 'Education_score': 0.05074138781344323, 'Assessment_centre_11026.0': 0.18802930412803368, 'Assessment_centre_11027.0': 0.16650094859286454, 'Assessment_centre_11028.0': 1.547783731350089, 'f.22009.0.1': 0.04277920254007368, 'f.22009.0.2': 0.04482523541485635, 'f.22009.0.3': 0.044900101743868694, 'f.22009.0.4': 0.03389422175821197, 'f.22009.0.5': 0.015380376720943634, 'f.22009.0.6': 0.04291157399854593, 'f.22009.0.7': 0.03855075701617227, 'f.22009.0.8': 0.03677281145150577, 'f.22009.0.9': 0.01818112075249167, 'f.22009.0.10': 0.034726483809116145}	{'const': 0.8099688664351742, 'Age': 0.009178670722570765, 'Sex': 0.13705047062970027, 'Education_score': 0.05071372119364547, 'Assessment_centre_11026.0': 0.1878030943204918, 'Assessment_centre_11027.0': 0.16642161922517065, 'Assessment_centre_11028.0': 1.5453530415023549, 'f.22009.0.1': 0.04273527399992531, 'f.22009.0.2': 0.04480498488209297, 'f.22009.0.3': 0.04487365148877737, 'f.22009.0.4': 0.03385990159233506, 'f.22009.0.5': 0.015372023274340774, 'f.22009.0.6': 0.0428516780708345, 'f.22009.0.7': 0.038518252088804036, 'f.22009.0.8': 0.03675384218382255, 'f.22009.0.9': 0.01813357959954979, 'f.22009.0.10': 0.034680641585753895}	3.0571	2.42611	3.05724	2.42595	0.966864	FALSE
375	rs10048146	Matrix_pattern_puzzles	0.0931319	0.911077	2	0.113245	0.113165	0.105519	0.106304	{'const': 11.337317068948812, 'Prob_Class_0': 0.3013340305308279, 'Prob_Class_2': 0.07173058564389534, 'Age': -0.06760089608135611, 'Sex': 0.33424817567696424, 'Education_score': 0.29623075493569667, 'Assessment_centre_11026.0': 0.21398923313948076, 'Assessment_centre_11027.0': -0.08600176451470909, 'Assessment_centre_11028.0': -1.9373388667999902, 'f.22009.0.1': 0.029201279561015054, 'f.22009.0.2': 0.00168277972000257, 'f.22009.0.3': -0.03185465955239764, 'f.22009.0.4': -0.013646531640963546, 'f.22009.0.5': -0.023914516049281263, 'f.22009.0.6': -0.0038389532752186742, 'f.22009.0.7': -0.060966061270178555, 'f.22009.0.8': 0.0010446031109016853, 'f.22009.0.9': -0.019246268134351034, 'f.22009.0.10': -0.051733442235212125}	{'const': 11.399061458556064, 'Age': -0.06735364693218134, 'Sex': 0.3327381381195764, 'Education_score': 0.29633140598891067, 'Assessment_centre_11026.0': 0.21252210217171308, 'Assessment_centre_11027.0': -0.08592716616755226, 'Assessment_centre_11028.0': -1.9522139138529386, 'f.22009.0.1': 0.02864894266356278, 'f.22009.0.2': 0.0014849867159965017, 'f.22009.0.3': -0.03189528759748846, 'f.22009.0.4': -0.013749371257851714, 'f.22009.0.5': -0.023943359408230357, 'f.22009.0.6': -0.0034566570012479953, 'f.22009.0.7': -0.06069869881321273, 'f.22009.0.8': 0.0009177007365128611, 'f.22009.0.9': -0.019233736965465667, 'f.22009.0.10': -0.051982266142042655}	{'const': 0.6173882871407488, 'Prob_Class_0': 0.7297999344696257, 'Prob_Class_2': 0.6194660152574225, 'Age': 0.00603916916640518, 'Sex': 0.08972067577845237, 'Education_score': 0.03311674397271689, 'Assessment_centre_11026.0': 0.12331621840499424, 'Assessment_centre_11027.0': 0.10876681830367994, 'Assessment_centre_11028.0': 1.0195205045882556, 'f.22009.0.1': 0.0279591960839238, 'f.22009.0.2': 0.029307700419697436, 'f.22009.0.3': 0.029274593097510238, 'f.22009.0.4': 0.022123700832609908, 'f.22009.0.5': 0.01003364662242175, 'f.22009.0.6': 0.0279701686321867, 'f.22009.0.7': 0.02524880210397151, 'f.22009.0.8': 0.02404776067265713, 'f.22009.0.9': 0.011872159525816562, 'f.22009.0.10': 0.022706518017558613}	{'const': 0.5306961577472783, 'Age': 0.0060004477175733695, 'Sex': 0.08954056374600265, 'Education_score': 0.033099371594269886, 'Assessment_centre_11026.0': 0.12303262694255673, 'Assessment_centre_11027.0': 0.1087189666190914, 'Assessment_centre_11028.0': 1.0182824389344356, 'f.22009.0.1': 0.02791552668919971, 'f.22009.0.2': 0.02929097391465868, 'f.22009.0.3': 0.02926159924704511, 'f.22009.0.4': 0.022099778690899633, 'f.22009.0.5': 0.010028699974497197, 'f.22009.0.6': 0.027943427137988423, 'f.22009.0.7': 0.02522812594534859, 'f.22009.0.8': 0.024031242969932795, 'f.22009.0.9': 0.01186659192678866, 'f.22009.0.10': 0.022686311597601396}	2.01481	1.6167	2.0149	1.61679	0.966864	FALSE
774	rs631929	Matrix_pattern_puzzles	0.0912934	0.912754	2	0.112987	0.112907	0.105164	0.10596	{'const': 11.193505177232371, 'Prob_Class_0': 0.22513300914991763, 'Prob_Class_2': 0.3857913453632076, 'Age': -0.06706738931602599, 'Sex': 0.33394401065530244, 'Education_score': 0.2970714403938862, 'Assessment_centre_11026.0': 0.21421214087486182, 'Assessment_centre_11027.0': -0.09480746445729876, 'Assessment_centre_11028.0': -1.9573358305010382, 'f.22009.0.1': 0.03046261082641124, 'f.22009.0.2': 0.004320027058390103, 'f.22009.0.3': -0.032888239720833184, 'f.22009.0.4': -0.013814526996351559, 'f.22009.0.5': -0.023419892577431663, 'f.22009.0.6': 0.0009652915340326096, 'f.22009.0.7': -0.05989396350513301, 'f.22009.0.8': -0.0013528898999001279, 'f.22009.0.9': -0.019337640235734213, 'f.22009.0.10': -0.054440873658777464}	{'const': 11.393246757802322, 'Age': -0.06707869926411815, 'Sex': 0.33365416986909585, 'Education_score': 0.29711769662247134, 'Assessment_centre_11026.0': 0.2114566313056382, 'Assessment_centre_11027.0': -0.09619692184434961, 'Assessment_centre_11028.0': -1.9543022262867602, 'f.22009.0.1': 0.030347858166654234, 'f.22009.0.2': 0.004238602252828737, 'f.22009.0.3': -0.032543618092249454, 'f.22009.0.4': -0.013467319326265482, 'f.22009.0.5': -0.023533468705313376, 'f.22009.0.6': 0.0006986423301902976, 'f.22009.0.7': -0.05966469030314103, 'f.22009.0.8': -0.0013767034965929915, 'f.22009.0.9': -0.019314324301503514, 'f.22009.0.10': -0.054654461639205607}	{'const': 0.7442222940090829, 'Prob_Class_0': 0.8948953317712157, 'Prob_Class_2': 0.9034024431788731, 'Age': 0.0060311596555474465, 'Sex': 0.09071927968660753, 'Education_score': 0.03338869941083138, 'Assessment_centre_11026.0': 0.12457165399257061, 'Assessment_centre_11027.0': 0.10977671658611497, 'Assessment_centre_11028.0': 1.0202712980465618, 'f.22009.0.1': 0.028153722683061034, 'f.22009.0.2': 0.02951142948711054, 'f.22009.0.3': 0.029519698486416678, 'f.22009.0.4': 0.022256059221996808, 'f.22009.0.5': 0.010112652358628611, 'f.22009.0.6': 0.028164832625769225, 'f.22009.0.7': 0.025547208476984502, 'f.22009.0.8': 0.02423494198807831, 'f.22009.0.9': 0.011911415361293485, 'f.22009.0.10': 0.02285798946420886}	{'const': 0.5339822859821156, 'Age': 0.006028250371517849, 'Sex': 0.09021523324478757, 'Education_score': 0.03336346809609437, 'Assessment_centre_11026.0': 0.12384840691620269, 'Assessment_centre_11027.0': 0.10957946693507747, 'Assessment_centre_11028.0': 1.0196998692039096, 'f.22009.0.1': 0.028137423714837587, 'f.22009.0.2': 0.029481152749955126, 'f.22009.0.3': 0.029467538521728728, 'f.22009.0.4': 0.0222241155498163, 'f.22009.0.5': 0.010104454635531286, 'f.22009.0.6': 0.02814386017793918, 'f.22009.0.7': 0.025489410937538832, 'f.22009.0.8': 0.02421586997952441, 'f.22009.0.9': 0.011902858866783597, 'f.22009.0.10': 0.02283620172191043}	2.01732	1.61801	2.01741	1.618	0.966864	FALSE
214	rs12700002	Matrix_pattern_puzzles	0.0815666	0.921674	2	0.113769	0.113699	0.105991	0.106791	{'const': 11.297268636696902, 'Prob_Class_0': 0.14478691080085948, 'Prob_Class_2': 0.34560041942800424, 'Age': -0.0677227785810273, 'Sex': 0.3194325221642032, 'Education_score': 0.29673099414699033, 'Assessment_centre_11026.0': 0.21148295521195837, 'Assessment_centre_11027.0': -0.08023559943447084, 'Assessment_centre_11028.0': -1.9438098809742335, 'f.22009.0.1': 0.0304710235170325, 'f.22009.0.2': 0.00022135151750664675, 'f.22009.0.3': -0.03222739919260894, 'f.22009.0.4': -0.01710587666373649, 'f.22009.0.5': -0.02424668438721054, 'f.22009.0.6': -0.00136616428383544, 'f.22009.0.7': -0.05881277708228322, 'f.22009.0.8': -0.0003468708050894064, 'f.22009.0.9': -0.018961695274717645, 'f.22009.0.10': -0.05010728364281733}	{'const': 11.462437252447764, 'Age': -0.0676985233735448, 'Sex': 0.3206197385313307, 'Education_score': 0.2966208227630477, 'Assessment_centre_11026.0': 0.20951387076898303, 'Assessment_centre_11027.0': -0.08006860367488315, 'Assessment_centre_11028.0': -1.963317335043962, 'f.22009.0.1': 0.030754828828019318, 'f.22009.0.2': 0.00019046140141565533, 'f.22009.0.3': -0.0320142637071604, 'f.22009.0.4': -0.016872272082603224, 'f.22009.0.5': -0.02428720640249865, 'f.22009.0.6': -0.0018111559132617146, 'f.22009.0.7': -0.05910905076685491, 'f.22009.0.8': -0.00045149311729853945, 'f.22009.0.9': -0.019268895730597473, 'f.22009.0.10': -0.050386797061448316}	{'const': 0.7348122167729326, 'Prob_Class_0': 0.8315137886010464, 'Prob_Class_2': 0.8630702541536557, 'Age': 0.0060523788503020395, 'Sex': 0.08996935574608983, 'Education_score': 0.033227601449684396, 'Assessment_centre_11026.0': 0.12344332147091165, 'Assessment_centre_11027.0': 0.10922809245767623, 'Assessment_centre_11028.0': 1.020067865187951, 'f.22009.0.1': 0.02801220671286592, 'f.22009.0.2': 0.02935175548421263, 'f.22009.0.3': 0.029402852914151328, 'f.22009.0.4': 0.022197628569156393, 'f.22009.0.5': 0.010066126097971306, 'f.22009.0.6': 0.028134618055166375, 'f.22009.0.7': 0.02534333696437499, 'f.22009.0.8': 0.024145720817847428, 'f.22009.0.9': 0.011918570631695607, 'f.22009.0.10': 0.022787190199535765}	{'const': 0.5319155751554608, 'Age': 0.006016186272986187, 'Sex': 0.0898802394441089, 'Education_score': 0.033209688424477676, 'Assessment_centre_11026.0': 0.12328302033506339, 'Assessment_centre_11027.0': 0.10917723754992262, 'Assessment_centre_11028.0': 1.0184678271524796, 'f.22009.0.1': 0.027986732147629995, 'f.22009.0.2': 0.029338375947434277, 'f.22009.0.3': 0.02938437803448913, 'f.22009.0.4': 0.022175727896396255, 'f.22009.0.5': 0.010061077586567437, 'f.22009.0.6': 0.028097722758168492, 'f.22009.0.7': 0.025321182384847207, 'f.22009.0.8': 0.024132935259765488, 'f.22009.0.9': 0.011884303816238407, 'f.22009.0.10': 0.022755733216933163}	2.01505	1.61667	2.01513	1.61671	0.970364	FALSE
346	rs1304976	Numeric_memory_online	0.0813824	0.921845	2	0.0379054	0.0377945	0.0256494	0.0269145	{'const': 7.693627935358902, 'Prob_Class_0': 0.3083259426766978, 'Prob_Class_2': 0.17649812108099194, 'Age': -0.018739508682052194, 'Sex': 0.2414914457496204, 'Education_score': 0.10083619904655969, 'Assessment_centre_11026.0': 0.3334981918049409, 'Assessment_centre_11027.0': 0.1040565771699544, 'Assessment_centre_11028.0': 0.04444311473382623, 'f.22009.0.1': 0.03392721502723678, 'f.22009.0.2': 0.060322627893989934, 'f.22009.0.3': -0.0030289470574966174, 'f.22009.0.4': 0.0018543466717526116, 'f.22009.0.5': -0.005062471379972719, 'f.22009.0.6': -0.04157460208365274, 'f.22009.0.7': 0.0033268524578312086, 'f.22009.0.8': 0.02139810040247301, 'f.22009.0.9': 0.0007222088367193702, 'f.22009.0.10': -0.0036726516915388877}	{'const': 7.842978470605439, 'Age': -0.018723685024132512, 'Sex': 0.24086614080620158, 'Education_score': 0.10143523303213359, 'Assessment_centre_11026.0': 0.33350525996610986, 'Assessment_centre_11027.0': 0.10313165052297057, 'Assessment_centre_11028.0': 0.039238071539779984, 'f.22009.0.1': 0.03368308449703264, 'f.22009.0.2': 0.0606233580589936, 'f.22009.0.3': -0.0027060795466993855, 'f.22009.0.4': 0.0020597027668595898, 'f.22009.0.5': -0.005052063866466911, 'f.22009.0.6': -0.041368718246405894, 'f.22009.0.7': 0.0031501376617738275, 'f.22009.0.8': 0.021262899730332692, 'f.22009.0.9': 0.0006528503818991034, 'f.22009.0.10': -0.0037573379520694367}	{'const': 0.6189833300394104, 'Prob_Class_0': 0.7728608468255198, 'Prob_Class_2': 0.7444428345361827, 'Age': 0.005298152928833181, 'Sex': 0.07727941102622118, 'Education_score': 0.02936978258080119, 'Assessment_centre_11026.0': 0.10578263987433545, 'Assessment_centre_11027.0': 0.09781272213871273, 'Assessment_centre_11028.0': 1.0174542305020589, 'f.22009.0.1': 0.023877565001852813, 'f.22009.0.2': 0.025406098508478102, 'f.22009.0.3': 0.024606471744643282, 'f.22009.0.4': 0.018799199997896355, 'f.22009.0.5': 0.00840290765774333, 'f.22009.0.6': 0.023381714590612564, 'f.22009.0.7': 0.02130177288891274, 'f.22009.0.8': 0.020335844401537503, 'f.22009.0.9': 0.010048978253410175, 'f.22009.0.10': 0.01932665630049294}	{'const': 0.46508376510891486, 'Age': 0.005287702363533435, 'Sex': 0.07717396808692416, 'Education_score': 0.029298466469710127, 'Assessment_centre_11026.0': 0.10571285352257008, 'Assessment_centre_11027.0': 0.09756584410257595, 'Assessment_centre_11028.0': 1.0154884731400216, 'f.22009.0.1': 0.023852101789710586, 'f.22009.0.2': 0.025368974355334365, 'f.22009.0.3': 0.024576226379122913, 'f.22009.0.4': 0.018753272794100054, 'f.22009.0.5': 0.008394774207731024, 'f.22009.0.6': 0.023353394462468507, 'f.22009.0.7': 0.021282430194666066, 'f.22009.0.8': 0.020319417390539295, 'f.22009.0.9': 0.010038441500916673, 'f.22009.0.10': 0.01930516693551518}	1.42007	1.06207	1.42015	1.06216	0.970364	FALSE
387	rs12453975	Numeric_memory	0.0829626	0.920389	2	0.0432946	0.0432192	0.0351176	0.0359571	{'const': 8.02512983473889, 'Prob_Class_0': 0.19202492428170162, 'Prob_Class_2': 0.016941369080912486, 'Age': -0.02511283089479598, 'Sex': 0.1750421221566217, 'Education_score': 0.10261317235162087, 'Assessment_centre_11026.0': 0.07032747107707706, 'Assessment_centre_11027.0': -0.08489464091766977, 'Assessment_centre_11028.0': -0.086883014042426, 'f.22009.0.1': 0.02207625146716677, 'f.22009.0.2': 0.02403541713089188, 'f.22009.0.3': 0.0015506512266748862, 'f.22009.0.4': 0.0005314013750861184, 'f.22009.0.5': -0.0019274438138509274, 'f.22009.0.6': 0.013341683114939423, 'f.22009.0.7': 0.01022220020828257, 'f.22009.0.8': 0.024541831661675593, 'f.22009.0.9': 0.005005061568934701, 'f.22009.0.10': 0.0033565350912823193}	{'const': 8.08853263110411, 'Age': -0.025147035529121987, 'Sex': 0.17548514033154738, 'Education_score': 0.10264283924895817, 'Assessment_centre_11026.0': 0.07057696058575239, 'Assessment_centre_11027.0': -0.08421344177364845, 'Assessment_centre_11028.0': -0.0825443171474657, 'f.22009.0.1': 0.02203487420442998, 'f.22009.0.2': 0.023886932832894264, 'f.22009.0.3': 0.0017364748855540069, 'f.22009.0.4': 0.000495956667826936, 'f.22009.0.5': -0.0019362615159108786, 'f.22009.0.6': 0.01330039042876021, 'f.22009.0.7': 0.010527633953588996, 'f.22009.0.8': 0.024390982501858723, 'f.22009.0.9': 0.004932442534579954, 'f.22009.0.10': 0.0032277785169018466}	{'const': 0.4633631552319213, 'Prob_Class_0': 0.5520708871284884, 'Prob_Class_2': 0.5672165985576357, 'Age': 0.003709392327207757, 'Sex': 0.05534072235931061, 'Education_score': 0.020366545067812825, 'Assessment_centre_11026.0': 0.0760676547236449, 'Assessment_centre_11027.0': 0.06718515787147321, 'Assessment_centre_11028.0': 0.634158596335144, 'f.22009.0.1': 0.017296659732346283, 'f.22009.0.2': 0.01805595118014146, 'f.22009.0.3': 0.018124791122365244, 'f.22009.0.4': 0.013724392755499273, 'f.22009.0.5': 0.006203662891443935, 'f.22009.0.6': 0.017200901592211486, 'f.22009.0.7': 0.015631219604741953, 'f.22009.0.8': 0.014823634719384648, 'f.22009.0.9': 0.007377829300025498, 'f.22009.0.10': 0.013982392384666155}	{'const': 0.328792648493301, 'Age': 0.0037060806716201623, 'Sex': 0.05525643048924708, 'Education_score': 0.020357544124291006, 'Assessment_centre_11026.0': 0.07602489689219669, 'Assessment_centre_11027.0': 0.06710888180527276, 'Assessment_centre_11028.0': 0.6337249667751409, 'f.22009.0.1': 0.017288748320223916, 'f.22009.0.2': 0.018039611629142357, 'f.22009.0.3': 0.01810497342472961, 'f.22009.0.4': 0.013713886363948343, 'f.22009.0.5': 0.006200610502403676, 'f.22009.0.6': 0.017192712426669476, 'f.22009.0.7': 0.015597090566311821, 'f.22009.0.8': 0.014809256062110428, 'f.22009.0.9': 0.007372413783557447, 'f.22009.0.10': 0.01397232222143908}	1.25417	0.981761	1.25422	0.981962	0.970364	FALSE
608	rs4785297	Tower_rearranging	0.0844049	0.919062	2	0.0997723	0.0996979	0.0918408	0.092654	{'const': 15.068108620723986, 'Prob_Class_0': 0.4393856304753287, 'Prob_Class_2': 0.3775124131451746, 'Age': -0.10898309223888868, 'Sex': 0.5398069352806204, 'Education_score': 0.30641237089482365, 'Assessment_centre_11026.0': 0.15955050617454264, 'Assessment_centre_11027.0': -0.44916542172428975, 'Assessment_centre_11028.0': -1.275642785536309, 'f.22009.0.1': -0.038013479264597055, 'f.22009.0.2': -0.039123959280990384, 'f.22009.0.3': -0.023962178862475557, 'f.22009.0.4': 0.02611629048737173, 'f.22009.0.5': -0.02474973023320406, 'f.22009.0.6': 0.10131460199700978, 'f.22009.0.7': -0.018303649654409858, 'f.22009.0.8': -0.02281681777803343, 'f.22009.0.9': -0.009059672651806377, 'f.22009.0.10': -0.08270673614614554}	{'const': 15.321157713888173, 'Age': -0.10910504398102434, 'Sex': 0.5435898993309632, 'Education_score': 0.3061214895207082, 'Assessment_centre_11026.0': 0.15869963933818812, 'Assessment_centre_11027.0': -0.44949911691737227, 'Assessment_centre_11028.0': -1.2860452737594903, 'f.22009.0.1': -0.03828044401979296, 'f.22009.0.2': -0.039223713255320425, 'f.22009.0.3': -0.02431206272558764, 'f.22009.0.4': 0.025929741099127712, 'f.22009.0.5': -0.024886060512782204, 'f.22009.0.6': 0.10154043088246814, 'f.22009.0.7': -0.01851355906931282, 'f.22009.0.8': -0.022901214226724, 'f.22009.0.9': -0.008986649030816028, 'f.22009.0.10': -0.08217217533212204}	{'const': 1.0228029354654886, 'Prob_Class_0': 1.1491888272841124, 'Prob_Class_2': 1.0809430897286667, 'Age': 0.009170997625341237, 'Sex': 0.13685044201695912, 'Education_score': 0.05056646779005915, 'Assessment_centre_11026.0': 0.18733485959332274, 'Assessment_centre_11027.0': 0.1659335369592855, 'Assessment_centre_11028.0': 1.545975333584382, 'f.22009.0.1': 0.042632947297389076, 'f.22009.0.2': 0.044776956377674086, 'f.22009.0.3': 0.044681173836660606, 'f.22009.0.4': 0.03373863998819705, 'f.22009.0.5': 0.015333505187396668, 'f.22009.0.6': 0.04262329988433806, 'f.22009.0.7': 0.03839162199427933, 'f.22009.0.8': 0.03658289039414266, 'f.22009.0.9': 0.018098050829483202, 'f.22009.0.10': 0.03458235231271908}	{'const': 0.8078415606516021, 'Age': 0.009157682489407973, 'Sex': 0.13646843197543707, 'Education_score': 0.05053636854964379, 'Assessment_centre_11026.0': 0.18723931451534492, 'Assessment_centre_11027.0': 0.16583183695190046, 'Assessment_centre_11028.0': 1.5434193006995613, 'f.22009.0.1': 0.04260885045089369, 'f.22009.0.2': 0.0447536613372627, 'f.22009.0.3': 0.04465246006122752, 'f.22009.0.4': 0.03371104688630191, 'f.22009.0.5': 0.01531789943985309, 'f.22009.0.6': 0.042600533061148665, 'f.22009.0.7': 0.03836943096974445, 'f.22009.0.8': 0.03656556458174065, 'f.22009.0.9': 0.018088514870025135, 'f.22009.0.10': 0.03453831117160537}	3.05344	2.42284	3.05357	2.42245	0.970364	FALSE
830	rs604159	Matrix_pattern_puzzles	0.0815835	0.921659	2	0.108782	0.10871	0.100817	0.101636	{'const': 11.482977469912113, 'Prob_Class_0': -0.28965899678444984, 'Prob_Class_2': -0.2987792700747209, 'Age': -0.06604165455918626, 'Sex': 0.3486689666773553, 'Education_score': 0.2874753014057235, 'Assessment_centre_11026.0': 0.20146185040315462, 'Assessment_centre_11027.0': -0.06534348742678794, 'Assessment_centre_11028.0': -1.9334006220344053, 'f.22009.0.1': 0.02633221248599171, 'f.22009.0.2': 0.0026932787067598177, 'f.22009.0.3': -0.0352280617228202, 'f.22009.0.4': -0.013489914846947698, 'f.22009.0.5': -0.024738182864974444, 'f.22009.0.6': -0.004686229623524304, 'f.22009.0.7': -0.060811011446087394, 'f.22009.0.8': 0.00019784851425281734, 'f.22009.0.9': -0.021065037151877884, 'f.22009.0.10': -0.05120894056006096}	{'const': 11.291960124623245, 'Age': -0.06600787064452282, 'Sex': 0.34615644789624933, 'Education_score': 0.28750485088111427, 'Assessment_centre_11026.0': 0.2011684629494834, 'Assessment_centre_11027.0': -0.06418413527968385, 'Assessment_centre_11028.0': -1.9449175235967262, 'f.22009.0.1': 0.026194736030305088, 'f.22009.0.2': 0.0025023901488886494, 'f.22009.0.3': -0.03470543260360533, 'f.22009.0.4': -0.013377459684502596, 'f.22009.0.5': -0.024815946774189013, 'f.22009.0.6': -0.005023690926538087, 'f.22009.0.7': -0.060950362082686865, 'f.22009.0.8': 0.000122464899748301, 'f.22009.0.9': -0.020990646715459135, 'f.22009.0.10': -0.05141363494694028}	{'const': 0.7184453255508455, 'Prob_Class_0': 0.8349273141231912, 'Prob_Class_2': 0.8780572070560023, 'Age': 0.006108920015603636, 'Sex': 0.09144080512157435, 'Education_score': 0.03365699468992774, 'Assessment_centre_11026.0': 0.12588832297985658, 'Assessment_centre_11027.0': 0.11064919412899388, 'Assessment_centre_11028.0': 1.0233937423085837, 'f.22009.0.1': 0.028521582803888505, 'f.22009.0.2': 0.029796066881671104, 'f.22009.0.3': 0.029812421018261374, 'f.22009.0.4': 0.022508421458799888, 'f.22009.0.5': 0.010229499362761721, 'f.22009.0.6': 0.028469608736578566, 'f.22009.0.7': 0.025913885781839806, 'f.22009.0.8': 0.024731015298893717, 'f.22009.0.9': 0.012019702171011806, 'f.22009.0.10': 0.023063990852412307}	{'const': 0.5403082772302622, 'Age': 0.00609568205454519, 'Sex': 0.09106978202971894, 'Education_score': 0.033640863828809736, 'Assessment_centre_11026.0': 0.12582450696353079, 'Assessment_centre_11027.0': 0.11054510680505779, 'Assessment_centre_11028.0': 1.0225012381938607, 'f.22009.0.1': 0.028490010283435736, 'f.22009.0.2': 0.029776675975605568, 'f.22009.0.3': 0.029769831057889194, 'f.22009.0.4': 0.02249056444166703, 'f.22009.0.5': 0.010222766749778418, 'f.22009.0.6': 0.028443649867040798, 'f.22009.0.7': 0.02589095817841241, 'f.22009.0.8': 0.024713177822529526, 'f.22009.0.9': 0.012012706995103326, 'f.22009.0.10': 0.02304780910189606}	2.02256	1.62386	2.02264	1.62382	0.970364	FALSE
43	rs2106187	log_reaction_time	0.0782556	0.92473	2	0.106251	0.106201	0.100548	0.101135	{'const': 5.928088310348846, 'Prob_Class_0': -0.0012461221641697495, 'Prob_Class_2': -0.016054200430281718, 'Age': 0.006994940414011594, 'Sex': -0.03406802182217892, 'Education_score': -0.007128872466766526, 'Assessment_centre_11026.0': -0.02143513681888267, 'Assessment_centre_11027.0': 0.005130368421070425, 'Assessment_centre_11028.0': 0.007107516918020806, 'f.22009.0.1': -0.003953494850718414, 'f.22009.0.2': 0.0026315048082561823, 'f.22009.0.3': 0.003633762697064026, 'f.22009.0.4': -0.0002765184317510133, 'f.22009.0.5': 0.000516068439608594, 'f.22009.0.6': 0.001435163284923404, 'f.22009.0.7': -0.0009746719960424506, 'f.22009.0.8': -0.001133369662473644, 'f.22009.0.9': -0.0007992989775427823, 'f.22009.0.10': 0.0017277877793518137}	{'const': 5.92027985427093, 'Age': 0.007000027748143279, 'Sex': -0.033956363905238436, 'Education_score': -0.007133025313054169, 'Assessment_centre_11026.0': -0.021326464689592706, 'Assessment_centre_11027.0': 0.005153921516926133, 'Assessment_centre_11028.0': 0.007330938717446944, 'f.22009.0.1': -0.003993201227392176, 'f.22009.0.2': 0.0026383079401952753, 'f.22009.0.3': 0.003679455799646663, 'f.22009.0.4': -0.0002709132338500411, 'f.22009.0.5': 0.0005188077864792182, 'f.22009.0.6': 0.001416357820214622, 'f.22009.0.7': -0.0009993293006816022, 'f.22009.0.8': -0.0011299376671905816, 'f.22009.0.9': -0.0007975383615338857, 'f.22009.0.10': 0.001710145642919863}	{'const': 0.04576366690868176, 'Prob_Class_0': 0.048541854865819446, 'Prob_Class_2': 0.04617130888035655, 'Age': 0.0004177235991093889, 'Sex': 0.0061926043149431115, 'Education_score': 0.002245724428845234, 'Assessment_centre_11026.0': 0.00909399409339717, 'Assessment_centre_11027.0': 0.007769763236329395, 'Assessment_centre_11028.0': 0.0817426325594423, 'f.22009.0.1': 0.0019415657671603916, 'f.22009.0.2': 0.002043030184646204, 'f.22009.0.3': 0.0019990190768776495, 'f.22009.0.4': 0.001507897812099943, 'f.22009.0.5': 0.0006818890674543483, 'f.22009.0.6': 0.001908604252414052, 'f.22009.0.7': 0.0017407838803604897, 'f.22009.0.8': 0.0016753782101151893, 'f.22009.0.9': 0.0007958960152611174, 'f.22009.0.10': 0.0015437426583164856}	{'const': 0.03672169484787899, 'Age': 0.0004173089816686714, 'Sex': 0.006183790122763355, 'Education_score': 0.002244635848597259, 'Assessment_centre_11026.0': 0.009084398958312822, 'Assessment_centre_11027.0': 0.007766415743295439, 'Assessment_centre_11028.0': 0.08171363081735572, 'f.22009.0.1': 0.001938158487368437, 'f.22009.0.2': 0.0020421801483676964, 'f.22009.0.3': 0.001995018034938473, 'f.22009.0.4': 0.0015072934301461624, 'f.22009.0.5': 0.0006816185631068565, 'f.22009.0.6': 0.0019072666767505884, 'f.22009.0.7': 0.0017373427047507294, 'f.22009.0.8': 0.0016746729733708348, 'f.22009.0.9': 0.0007955375037885509, 'f.22009.0.10': 0.0015424511949964257}	0.162193	0.125243	0.162198	0.125258	0.970967	FALSE
431	rs4348791	Matrix_pattern_puzzles	0.0794172	0.923657	2	0.108288	0.108216	0.100145	0.100984	{'const': 11.351796194315536, 'Prob_Class_0': -0.23698878056651473, 'Prob_Class_2': 0.08461022610522206, 'Age': -0.06703541045141065, 'Sex': 0.2763356962845794, 'Education_score': 0.29496303592325107, 'Assessment_centre_11026.0': 0.22591750852903286, 'Assessment_centre_11027.0': -0.07636749114366136, 'Assessment_centre_11028.0': -1.9604331437780647, 'f.22009.0.1': 0.01974016291570071, 'f.22009.0.2': -0.003077291001047879, 'f.22009.0.3': -0.026194354092439066, 'f.22009.0.4': -0.007227241463679703, 'f.22009.0.5': -0.025514622139579824, 'f.22009.0.6': -0.003418553454068716, 'f.22009.0.7': -0.0476593461690417, 'f.22009.0.8': 0.0063300425460228234, 'f.22009.0.9': -0.01986140891579198, 'f.22009.0.10': -0.04689532159220337}	{'const': 11.318539660118645, 'Age': -0.06710084892281469, 'Sex': 0.2738213530213949, 'Education_score': 0.29484760637055757, 'Assessment_centre_11026.0': 0.22594527895138314, 'Assessment_centre_11027.0': -0.07522235491714495, 'Assessment_centre_11028.0': -1.9453131672446493, 'f.22009.0.1': 0.019827621372610064, 'f.22009.0.2': -0.0032788867020596673, 'f.22009.0.3': -0.02618335090632162, 'f.22009.0.4': -0.007415371291341599, 'f.22009.0.5': -0.02566328871724934, 'f.22009.0.6': -0.0032993067114197062, 'f.22009.0.7': -0.0480794470710445, 'f.22009.0.8': 0.006502369449310634, 'f.22009.0.9': -0.02023609072622489, 'f.22009.0.10': -0.04677806821619126}	{'const': 0.7175791997910378, 'Prob_Class_0': 0.8585668949021822, 'Prob_Class_2': 0.881729440568365, 'Age': 0.006146547673163368, 'Sex': 0.0916142508927585, 'Education_score': 0.033830167628884, 'Assessment_centre_11026.0': 0.12576112041838855, 'Assessment_centre_11027.0': 0.11099305938352369, 'Assessment_centre_11028.0': 1.016145577633113, 'f.22009.0.1': 0.028646230960942383, 'f.22009.0.2': 0.030109850011534024, 'f.22009.0.3': 0.029864319855547477, 'f.22009.0.4': 0.022389425434446733, 'f.22009.0.5': 0.010216286725769996, 'f.22009.0.6': 0.028461189497771763, 'f.22009.0.7': 0.025749074274619768, 'f.22009.0.8': 0.024493603648536682, 'f.22009.0.9': 0.01207336938694778, 'f.22009.0.10': 0.023082952780873717}	{'const': 0.5434611983526343, 'Age': 0.006141200622184201, 'Sex': 0.09129063531222262, 'Education_score': 0.03379130425640272, 'Assessment_centre_11026.0': 0.12569766719183884, 'Assessment_centre_11027.0': 0.11090384235672739, 'Assessment_centre_11028.0': 1.0141564850932945, 'f.22009.0.1': 0.02863074010049935, 'f.22009.0.2': 0.030089942726632336, 'f.22009.0.3': 0.02983897309130674, 'f.22009.0.4': 0.02237386347519462, 'f.22009.0.5': 0.01020184823166332, 'f.22009.0.6': 0.02843533750316445, 'f.22009.0.7': 0.02571465797639781, 'f.22009.0.8': 0.024478078648745932, 'f.22009.0.9': 0.012029340412350906, 'f.22009.0.10': 0.023064789785842657}	2.00555	1.61053	2.00563	1.61065	0.970967	FALSE
80	rs6592124	Numeric_memory_online	0.0703408	0.932079	2	0.0399513	0.0398547	0.0275813	0.0288737	{'const': 7.654003237134129, 'Prob_Class_0': 0.15092633958585644, 'Prob_Class_2': 0.29217262937146726, 'Age': -0.01766910796477275, 'Sex': 0.2588383223722608, 'Education_score': 0.11118069356973709, 'Assessment_centre_11026.0': 0.3147946374986833, 'Assessment_centre_11027.0': 0.10019999578634745, 'Assessment_centre_11028.0': 0.02507763259051421, 'f.22009.0.1': 0.03744116891115197, 'f.22009.0.2': 0.052198515389034146, 'f.22009.0.3': -0.004297609767211195, 'f.22009.0.4': 0.002800401347698364, 'f.22009.0.5': -0.004763282963003636, 'f.22009.0.6': -0.048861049033246666, 'f.22009.0.7': 0.0039515353925174, 'f.22009.0.8': 0.02190685996858702, 'f.22009.0.9': -0.00020176126175676466, 'f.22009.0.10': -0.008750916215007494}	{'const': 7.811573294020487, 'Age': -0.017768253364980592, 'Sex': 0.2586248865209718, 'Education_score': 0.11110262674949689, 'Assessment_centre_11026.0': 0.31404321030307214, 'Assessment_centre_11027.0': 0.09904013804271364, 'Assessment_centre_11028.0': 0.023072843711403834, 'f.22009.0.1': 0.0378387358645679, 'f.22009.0.2': 0.05222259196016465, 'f.22009.0.3': -0.004605715858811813, 'f.22009.0.4': 0.0027611683881672983, 'f.22009.0.5': -0.004763282898777296, 'f.22009.0.6': -0.04886665289672742, 'f.22009.0.7': 0.004194193035037035, 'f.22009.0.8': 0.02212402701315886, 'f.22009.0.9': -0.00012275408226469602, 'f.22009.0.10': -0.008685023500380494}	{'const': 0.6522362540770408, 'Prob_Class_0': 0.7175730279153896, 'Prob_Class_2': 0.7794135720286315, 'Age': 0.005292201311448966, 'Sex': 0.07714369462768492, 'Education_score': 0.0292912791173595, 'Assessment_centre_11026.0': 0.10576797582854522, 'Assessment_centre_11027.0': 0.09761924323742396, 'Assessment_centre_11028.0': 1.0093868693182213, 'f.22009.0.1': 0.02394346671753089, 'f.22009.0.2': 0.025296881719354732, 'f.22009.0.3': 0.02471432930936976, 'f.22009.0.4': 0.018774265162600973, 'f.22009.0.5': 0.008419733286269743, 'f.22009.0.6': 0.023426358425421887, 'f.22009.0.7': 0.021219398044471486, 'f.22009.0.8': 0.02031433638304455, 'f.22009.0.9': 0.01003373645071294, 'f.22009.0.10': 0.019301535157600382}	{'const': 0.46511320140227774, 'Age': 0.005279568274167034, 'Sex': 0.07697030394860896, 'Education_score': 0.02927088154710902, 'Assessment_centre_11026.0': 0.10567829646374835, 'Assessment_centre_11027.0': 0.09742517274822345, 'Assessment_centre_11028.0': 1.0083072723515516, 'f.22009.0.1': 0.023884774236733273, 'f.22009.0.2': 0.025260562903829473, 'f.22009.0.3': 0.024683925192340285, 'f.22009.0.4': 0.01875923596861105, 'f.22009.0.5': 0.008410224320090295, 'f.22009.0.6': 0.023406569988525007, 'f.22009.0.7': 0.02118830265443817, 'f.22009.0.8': 0.020290620310120796, 'f.22009.0.9': 0.010024687178812726, 'f.22009.0.10': 0.019286598841414416}	1.40988	1.05862	1.40995	1.05879	0.973814	FALSE
172	rs79487293	Matrix_pattern_puzzles	0.0704141	0.93201	2	0.113226	0.113165	0.1055	0.106304	{'const': 11.36948075538583, 'Prob_Class_0': 0.20755231211965763, 'Prob_Class_2': -0.03497893902217387, 'Age': -0.0674917456458854, 'Sex': 0.33396845433589745, 'Education_score': 0.2962905432614287, 'Assessment_centre_11026.0': 0.211935174871958, 'Assessment_centre_11027.0': -0.08790244780264654, 'Assessment_centre_11028.0': -1.9589707287275482, 'f.22009.0.1': 0.028839260925532073, 'f.22009.0.2': 0.0011997885273367225, 'f.22009.0.3': -0.03135078255045201, 'f.22009.0.4': -0.013880004884543414, 'f.22009.0.5': -0.023923156674282613, 'f.22009.0.6': -0.003927308852964364, 'f.22009.0.7': -0.060815349496603464, 'f.22009.0.8': 0.0009049231414005958, 'f.22009.0.9': -0.01921934948548408, 'f.22009.0.10': -0.05214323434094422}	{'const': 11.399061458556064, 'Age': -0.06735364693218134, 'Sex': 0.3327381381195764, 'Education_score': 0.29633140598891067, 'Assessment_centre_11026.0': 0.21252210217171308, 'Assessment_centre_11027.0': -0.08592716616755226, 'Assessment_centre_11028.0': -1.9522139138529386, 'f.22009.0.1': 0.02864894266356278, 'f.22009.0.2': 0.0014849867159965017, 'f.22009.0.3': -0.03189528759748846, 'f.22009.0.4': -0.013749371257851714, 'f.22009.0.5': -0.023943359408230357, 'f.22009.0.6': -0.0034566570012479953, 'f.22009.0.7': -0.06069869881321273, 'f.22009.0.8': 0.0009177007365128611, 'f.22009.0.9': -0.019233736965465667, 'f.22009.0.10': -0.051982266142042655}	{'const': 0.715576389133638, 'Prob_Class_0': 0.7990388953191139, 'Prob_Class_2': 0.8061924148795178, 'Age': 0.006018271230879689, 'Sex': 0.08965634455435281, 'Education_score': 0.033124585243036166, 'Assessment_centre_11026.0': 0.12309807982879185, 'Assessment_centre_11027.0': 0.10894321129317058, 'Assessment_centre_11028.0': 1.019329456304457, 'f.22009.0.1': 0.027940562879883005, 'f.22009.0.2': 0.02931418095242508, 'f.22009.0.3': 0.029312727163525454, 'f.22009.0.4': 0.022115599887874315, 'f.22009.0.5': 0.0100348899366917, 'f.22009.0.6': 0.0280268667286095, 'f.22009.0.7': 0.02525571017602632, 'f.22009.0.8': 0.024042177059591864, 'f.22009.0.9': 0.011882242774884469, 'f.22009.0.10': 0.022722769475551713}	{'const': 0.5306961577472783, 'Age': 0.0060004477175733695, 'Sex': 0.08954056374600265, 'Education_score': 0.033099371594269886, 'Assessment_centre_11026.0': 0.12303262694255673, 'Assessment_centre_11027.0': 0.1087189666190914, 'Assessment_centre_11028.0': 1.0182824389344356, 'f.22009.0.1': 0.02791552668919971, 'f.22009.0.2': 0.02929097391465868, 'f.22009.0.3': 0.02926159924704511, 'f.22009.0.4': 0.022099778690899633, 'f.22009.0.5': 0.010028699974497197, 'f.22009.0.6': 0.027943427137988423, 'f.22009.0.7': 0.02522812594534859, 'f.22009.0.8': 0.024031242969932795, 'f.22009.0.9': 0.01186659192678866, 'f.22009.0.10': 0.022686311597601396}	2.01483	1.61673	2.0149	1.61679	0.973814	FALSE
652	rs6079584	log_reaction_time	0.0725278	0.930042	2	0.106092	0.106046	0.10037	0.100963	{'const': 5.906546202904199, 'Prob_Class_0': 0.019102550648512302, 'Prob_Class_2': 0.02215340607964838, 'Age': 0.007008959303205497, 'Sex': -0.03367679342468385, 'Education_score': -0.00720213541894869, 'Assessment_centre_11026.0': -0.02089709739588408, 'Assessment_centre_11027.0': 0.004816207626325282, 'Assessment_centre_11028.0': 0.007450260824742483, 'f.22009.0.1': -0.003935776352802423, 'f.22009.0.2': 0.0027290930006960683, 'f.22009.0.3': 0.0035599378487394377, 'f.22009.0.4': -0.00017673038311052372, 'f.22009.0.5': 0.0005149782108022689, 'f.22009.0.6': 0.001400600680230442, 'f.22009.0.7': -0.0009800451998091732, 'f.22009.0.8': -0.0011335270795418111, 'f.22009.0.9': -0.0007929577060242607, 'f.22009.0.10': 0.0015690424190463697}	{'const': 5.919954626088468, 'Age': 0.0070082495448583575, 'Sex': -0.03371209100632736, 'Education_score': -0.00721822075307812, 'Assessment_centre_11026.0': -0.020916377186644516, 'Assessment_centre_11027.0': 0.004779920403265685, 'Assessment_centre_11028.0': 0.007475734988736473, 'f.22009.0.1': -0.003939496955325019, 'f.22009.0.2': 0.0027273886558043608, 'f.22009.0.3': 0.0035600154824428393, 'f.22009.0.4': -0.00015692850069368245, 'f.22009.0.5': 0.0005105213864472133, 'f.22009.0.6': 0.001388978606067344, 'f.22009.0.7': -0.0009762280293710958, 'f.22009.0.8': -0.0011117569812806609, 'f.22009.0.9': -0.0007966909662068178, 'f.22009.0.10': 0.0015773397539187257}	{'const': 0.051349391030848346, 'Prob_Class_0': 0.06071851895029543, 'Prob_Class_2': 0.06132413053267194, 'Age': 0.00041994571257584915, 'Sex': 0.006212227042679623, 'Education_score': 0.0022526512439841003, 'Assessment_centre_11026.0': 0.009113867654276934, 'Assessment_centre_11027.0': 0.007789617579696142, 'Assessment_centre_11028.0': 0.08182664530649944, 'f.22009.0.1': 0.0019435979668044785, 'f.22009.0.2': 0.002046794628286125, 'f.22009.0.3': 0.001999815138011076, 'f.22009.0.4': 0.0015118830899425095, 'f.22009.0.5': 0.0006835108039909859, 'f.22009.0.6': 0.0019120425767389531, 'f.22009.0.7': 0.0017401387991513191, 'f.22009.0.8': 0.0016785158072879806, 'f.22009.0.9': 0.000799415832586221, 'f.22009.0.10': 0.0015486247028948887}	{'const': 0.03680575402527327, 'Age': 0.0004182602572872548, 'Sex': 0.006199093708794895, 'Education_score': 0.002251511689697824, 'Assessment_centre_11026.0': 0.009109794361626167, 'Assessment_centre_11027.0': 0.007786395573802884, 'Assessment_centre_11028.0': 0.08177280297060903, 'f.22009.0.1': 0.0019423607685015868, 'f.22009.0.2': 0.0020460826273338774, 'f.22009.0.3': 0.0019990625786038226, 'f.22009.0.4': 0.0015104056271907933, 'f.22009.0.5': 0.0006831462334944093, 'f.22009.0.6': 0.0019108262067435617, 'f.22009.0.7': 0.0017395035738919597, 'f.22009.0.8': 0.001676989093378646, 'f.22009.0.9': 0.0007990748739067083, 'f.22009.0.10': 0.0015479597764532355}	0.162308	0.125299	0.162312	0.12532	0.973814	FALSE
654	rs6079584	Numeric_memory_online	0.0715896	0.930916	2	0.0372428	0.0371452	0.0249697	0.0262501	{'const': 7.646292381701755, 'Prob_Class_0': 0.2724410376402179, 'Prob_Class_2': 0.22065820219902205, 'Age': -0.0184675530413617, 'Sex': 0.23535274403215567, 'Education_score': 0.10358621466814301, 'Assessment_centre_11026.0': 0.3353707876981217, 'Assessment_centre_11027.0': 0.11085432962291542, 'Assessment_centre_11028.0': 0.04548284233915901, 'f.22009.0.1': 0.03134782227921579, 'f.22009.0.2': 0.05721890007249626, 'f.22009.0.3': -0.006339657957946315, 'f.22009.0.4': -0.00022627296709513663, 'f.22009.0.5': -0.004374992015190565, 'f.22009.0.6': -0.040399624442168956, 'f.22009.0.7': 0.0037329020474770706, 'f.22009.0.8': 0.020052444069011924, 'f.22009.0.9': -0.000968594270412646, 'f.22009.0.10': -0.0011660798858713533}	{'const': 7.8127334715207395, 'Age': -0.018557853141953462, 'Sex': 0.23546651598393734, 'Education_score': 0.10345632288923846, 'Assessment_centre_11026.0': 0.33624278032544425, 'Assessment_centre_11027.0': 0.10999627743206487, 'Assessment_centre_11028.0': 0.04014200869171562, 'f.22009.0.1': 0.031476562771287075, 'f.22009.0.2': 0.05719791636899037, 'f.22009.0.3': -0.0059313594033590135, 'f.22009.0.4': -0.00014164625894550007, 'f.22009.0.5': -0.004261776842894028, 'f.22009.0.6': -0.0406407855310989, 'f.22009.0.7': 0.003794643089811693, 'f.22009.0.8': 0.02011113103558726, 'f.22009.0.9': -0.0009223420553411445, 'f.22009.0.10': -0.0007397273751197637}	{'const': 0.6443086672899897, 'Prob_Class_0': 0.743195384128708, 'Prob_Class_2': 0.7554774936601578, 'Age': 0.005321269149761578, 'Sex': 0.07724874121688292, 'Education_score': 0.029296836491367183, 'Assessment_centre_11026.0': 0.1056971336314575, 'Assessment_centre_11027.0': 0.09770072671277195, 'Assessment_centre_11028.0': 1.0154516636163562, 'f.22009.0.1': 0.02386246225451886, 'f.22009.0.2': 0.02533446611313282, 'f.22009.0.3': 0.024587295316156395, 'f.22009.0.4': 0.018788308278764584, 'f.22009.0.5': 0.008408371248226958, 'f.22009.0.6': 0.02342035881817323, 'f.22009.0.7': 0.021285077844430043, 'f.22009.0.8': 0.020313485161807945, 'f.22009.0.9': 0.010086996403194425, 'f.22009.0.10': 0.019395634624029632}	{'const': 0.46539242104193723, 'Age': 0.005289938271116162, 'Sex': 0.07711803577126504, 'Education_score': 0.029275457350356394, 'Assessment_centre_11026.0': 0.10559855896152945, 'Assessment_centre_11027.0': 0.09761014077614528, 'Assessment_centre_11028.0': 1.0146721501808407, 'f.22009.0.1': 0.023840728657616803, 'f.22009.0.2': 0.025306139675013526, 'f.22009.0.3': 0.024547470006256913, 'f.22009.0.4': 0.018773755281208428, 'f.22009.0.5': 0.008395585369962478, 'f.22009.0.6': 0.023354847587490967, 'f.22009.0.7': 0.021260100886591013, 'f.22009.0.8': 0.020294187811902047, 'f.22009.0.9': 0.010076395393731822, 'f.22009.0.10': 0.019348367907560574}	1.41894	1.06153	1.41901	1.0618	0.973814	FALSE
109	rs3828616	Matrix_pattern_puzzles	0.0642872	0.937738	2	0.11322	0.113165	0.105494	0.106304	{'const': 11.531931317671706, 'Prob_Class_0': -0.08264566220163601, 'Prob_Class_2': -0.29666265149634335, 'Age': -0.06736513740815202, 'Sex': 0.33045931401419576, 'Education_score': 0.2955454048554301, 'Assessment_centre_11026.0': 0.21297032613245476, 'Assessment_centre_11027.0': -0.08526164084167592, 'Assessment_centre_11028.0': -1.966755604535155, 'f.22009.0.1': 0.028480131336521317, 'f.22009.0.2': 0.0013596821610525184, 'f.22009.0.3': -0.0320014153647538, 'f.22009.0.4': -0.013433595813049612, 'f.22009.0.5': -0.023994637324724916, 'f.22009.0.6': -0.0032782176273183175, 'f.22009.0.7': -0.0607292321261268, 'f.22009.0.8': 0.0009713396444163298, 'f.22009.0.9': -0.019286282473083945, 'f.22009.0.10': -0.05179185829682655}	{'const': 11.399061458556064, 'Age': -0.06735364693218134, 'Sex': 0.3327381381195764, 'Education_score': 0.29633140598891067, 'Assessment_centre_11026.0': 0.21252210217171308, 'Assessment_centre_11027.0': -0.08592716616755226, 'Assessment_centre_11028.0': -1.9522139138529386, 'f.22009.0.1': 0.02864894266356278, 'f.22009.0.2': 0.0014849867159965017, 'f.22009.0.3': -0.03189528759748846, 'f.22009.0.4': -0.013749371257851714, 'f.22009.0.5': -0.023943359408230357, 'f.22009.0.6': -0.0034566570012479953, 'f.22009.0.7': -0.06069869881321273, 'f.22009.0.8': 0.0009177007365128611, 'f.22009.0.9': -0.019233736965465667, 'f.22009.0.10': -0.051982266142042655}	{'const': 0.7089224496042598, 'Prob_Class_0': 0.8300402684668166, 'Prob_Class_2': 0.8499468213062267, 'Age': 0.006006687091838755, 'Sex': 0.0900707831554794, 'Education_score': 0.03320017338847132, 'Assessment_centre_11026.0': 0.12315532518630601, 'Assessment_centre_11027.0': 0.10887047807835351, 'Assessment_centre_11028.0': 1.019579892883574, 'f.22009.0.1': 0.027955866431862413, 'f.22009.0.2': 0.029320387372611372, 'f.22009.0.3': 0.02929597448629087, 'f.22009.0.4': 0.022167839575778215, 'f.22009.0.5': 0.01004059041132324, 'f.22009.0.6': 0.02796492663673732, 'f.22009.0.7': 0.02524212008702067, 'f.22009.0.8': 0.02404467298258712, 'f.22009.0.9': 0.011874557656892886, 'f.22009.0.10': 0.022704633607397755}	{'const': 0.5306961577472783, 'Age': 0.0060004477175733695, 'Sex': 0.08954056374600265, 'Education_score': 0.033099371594269886, 'Assessment_centre_11026.0': 0.12303262694255673, 'Assessment_centre_11027.0': 0.1087189666190914, 'Assessment_centre_11028.0': 1.0182824389344356, 'f.22009.0.1': 0.02791552668919971, 'f.22009.0.2': 0.02929097391465868, 'f.22009.0.3': 0.02926159924704511, 'f.22009.0.4': 0.022099778690899633, 'f.22009.0.5': 0.010028699974497197, 'f.22009.0.6': 0.027943427137988423, 'f.22009.0.7': 0.02522812594534859, 'f.22009.0.8': 0.024031242969932795, 'f.22009.0.9': 0.01186659192678866, 'f.22009.0.10': 0.022686311597601396}	2.01484	1.61662	2.0149	1.61679	0.97692	FALSE
305	rs61437614	Matrix_pattern_puzzles	0.0634307	0.938541	2	0.11322	0.113165	0.105494	0.106304	{'const': 11.276094771838823, 'Prob_Class_0': 0.23074332309183926, 'Prob_Class_2': 0.20789344884995553, 'Age': -0.06748296242391139, 'Sex': 0.33407683045830955, 'Education_score': 0.29591424866883276, 'Assessment_centre_11026.0': 0.21389184108997428, 'Assessment_centre_11027.0': -0.08859381903827038, 'Assessment_centre_11028.0': -1.9368255920565416, 'f.22009.0.1': 0.028559830924672732, 'f.22009.0.2': 0.0020349727691423383, 'f.22009.0.3': -0.03161803811793673, 'f.22009.0.4': -0.013582405166742915, 'f.22009.0.5': -0.02399626270289828, 'f.22009.0.6': -0.0032785415224294034, 'f.22009.0.7': -0.06051401011106398, 'f.22009.0.8': 0.0009175569420170395, 'f.22009.0.9': -0.01904108680510969, 'f.22009.0.10': -0.05198495470697176}	{'const': 11.399061458556064, 'Age': -0.06735364693218134, 'Sex': 0.3327381381195764, 'Education_score': 0.29633140598891067, 'Assessment_centre_11026.0': 0.21252210217171308, 'Assessment_centre_11027.0': -0.08592716616755226, 'Assessment_centre_11028.0': -1.9522139138529386, 'f.22009.0.1': 0.02864894266356278, 'f.22009.0.2': 0.0014849867159965017, 'f.22009.0.3': -0.03189528759748846, 'f.22009.0.4': -0.013749371257851714, 'f.22009.0.5': -0.023943359408230357, 'f.22009.0.6': -0.0034566570012479953, 'f.22009.0.7': -0.06069869881321273, 'f.22009.0.8': 0.0009177007365128611, 'f.22009.0.9': -0.019233736965465667, 'f.22009.0.10': -0.051982266142042655}	{'const': 0.6393942754936892, 'Prob_Class_0': 0.730275647330239, 'Prob_Class_2': 0.6514879434252668, 'Age': 0.006014183199251848, 'Sex': 0.08979873003452638, 'Education_score': 0.0331375142848205, 'Assessment_centre_11026.0': 0.12318556075071439, 'Assessment_centre_11027.0': 0.10903174976519565, 'Assessment_centre_11028.0': 1.0197800184765275, 'f.22009.0.1': 0.027940765054727618, 'f.22009.0.2': 0.029348012529766845, 'f.22009.0.3': 0.029287159298131287, 'f.22009.0.4': 0.022114769574768788, 'f.22009.0.5': 0.010039540554304784, 'f.22009.0.6': 0.0279607052303807, 'f.22009.0.7': 0.025253026611931417, 'f.22009.0.8': 0.02404309179400379, 'f.22009.0.9': 0.01188951973618518, 'f.22009.0.10': 0.022711535428337815}	{'const': 0.5306961577472783, 'Age': 0.0060004477175733695, 'Sex': 0.08954056374600265, 'Education_score': 0.033099371594269886, 'Assessment_centre_11026.0': 0.12303262694255673, 'Assessment_centre_11027.0': 0.1087189666190914, 'Assessment_centre_11028.0': 1.0182824389344356, 'f.22009.0.1': 0.02791552668919971, 'f.22009.0.2': 0.02929097391465868, 'f.22009.0.3': 0.02926159924704511, 'f.22009.0.4': 0.022099778690899633, 'f.22009.0.5': 0.010028699974497197, 'f.22009.0.6': 0.027943427137988423, 'f.22009.0.7': 0.02522812594534859, 'f.22009.0.8': 0.024031242969932795, 'f.22009.0.9': 0.01186659192678866, 'f.22009.0.10': 0.022686311597601396}	2.01484	1.61706	2.0149	1.61679	0.97692	FALSE
328	rs9809852	Tower_rearranging	0.0647507	0.937303	2	0.100173	0.100116	0.0922603	0.093089	{'const': 15.092765940690816, 'Prob_Class_0': 0.488020988665566, 'Prob_Class_2': 0.29786178754112635, 'Age': -0.10955734529492163, 'Sex': 0.537715177968664, 'Education_score': 0.30539326688036156, 'Assessment_centre_11026.0': 0.15798795776710073, 'Assessment_centre_11027.0': -0.44491192937877566, 'Assessment_centre_11028.0': -1.2927449378593328, 'f.22009.0.1': -0.03974001108991816, 'f.22009.0.2': -0.04100593176028703, 'f.22009.0.3': -0.023731829864870997, 'f.22009.0.4': 0.026233773342209298, 'f.22009.0.5': -0.025255895861764566, 'f.22009.0.6': 0.10022362982826999, 'f.22009.0.7': -0.017337343048341013, 'f.22009.0.8': -0.0237928116684499, 'f.22009.0.9': -0.008972608441238558, 'f.22009.0.10': -0.08223306410710818}	{'const': 15.343454716341979, 'Age': -0.10959618476732556, 'Sex': 0.5381276929376297, 'Education_score': 0.3059030747454996, 'Assessment_centre_11026.0': 0.15892423302388714, 'Assessment_centre_11027.0': -0.4467279210550847, 'Assessment_centre_11028.0': -1.2915726988177014, 'f.22009.0.1': -0.039961686308815136, 'f.22009.0.2': -0.04135481958795818, 'f.22009.0.3': -0.023513357711679665, 'f.22009.0.4': 0.026348589520153433, 'f.22009.0.5': -0.02538957615720739, 'f.22009.0.6': 0.10035977452690932, 'f.22009.0.7': -0.01704214226222354, 'f.22009.0.8': -0.023489812722957113, 'f.22009.0.9': -0.00902836171994095, 'f.22009.0.10': -0.08243252311112992}	{'const': 1.1386406857224323, 'Prob_Class_0': 1.360091782683382, 'Prob_Class_2': 1.3790387882321546, 'Age': 0.00918526895280768, 'Sex': 0.13655913510130788, 'Education_score': 0.05049997850254964, 'Assessment_centre_11026.0': 0.18719277656844518, 'Assessment_centre_11027.0': 0.16560374956154464, 'Assessment_centre_11028.0': 1.5432171845703369, 'f.22009.0.1': 0.04257656044677192, 'f.22009.0.2': 0.044684934783812615, 'f.22009.0.3': 0.0446335668000199, 'f.22009.0.4': 0.033705305881066475, 'f.22009.0.5': 0.015307728514627224, 'f.22009.0.6': 0.04256076303504559, 'f.22009.0.7': 0.038337677380519374, 'f.22009.0.8': 0.036560500446552444, 'f.22009.0.9': 0.018083754122959612, 'f.22009.0.10': 0.03453889863996133}	{'const': 0.8066971504471615, 'Age': 0.009138351637181102, 'Sex': 0.13628505046642791, 'Education_score': 0.050452393617277796, 'Assessment_centre_11026.0': 0.1870889711094382, 'Assessment_centre_11027.0': 0.16542257384420275, 'Assessment_centre_11028.0': 1.542370099911842, 'f.22009.0.1': 0.04255087363099742, 'f.22009.0.2': 0.04465362601771959, 'f.22009.0.3': 0.044604679688834206, 'f.22009.0.4': 0.033683420289702656, 'f.22009.0.5': 0.015295051232490304, 'f.22009.0.6': 0.042539355424981606, 'f.22009.0.7': 0.03830821501895449, 'f.22009.0.8': 0.036533977112986324, 'f.22009.0.9': 0.018074788966882496, 'f.22009.0.10': 0.034513902602324245}	3.05145	2.42058	3.05155	2.42097	0.97692	FALSE
235	rs7295050	Matrix_pattern_puzzles	0.0580796	0.943576	2	0.113215	0.113165	0.105489	0.106304	{'const': 11.34181006301529, 'Prob_Class_0': -0.06506657468228069, 'Prob_Class_2': 0.18009124115557357, 'Age': -0.06725229303444287, 'Sex': 0.33374898079912096, 'Education_score': 0.2965698729586697, 'Assessment_centre_11026.0': 0.21419674519848877, 'Assessment_centre_11027.0': -0.0864797012598945, 'Assessment_centre_11028.0': -1.9586372728762553, 'f.22009.0.1': 0.02890698585493989, 'f.22009.0.2': 0.0014445886711511155, 'f.22009.0.3': -0.03159207388614575, 'f.22009.0.4': -0.013704203252134844, 'f.22009.0.5': -0.02393813323054262, 'f.22009.0.6': -0.003320744062966441, 'f.22009.0.7': -0.06071795387474161, 'f.22009.0.8': 0.000545647314567696, 'f.22009.0.9': -0.019194775164313255, 'f.22009.0.10': -0.05200436560397013}	{'const': 11.399061458556064, 'Age': -0.06735364693218134, 'Sex': 0.3327381381195764, 'Education_score': 0.29633140598891067, 'Assessment_centre_11026.0': 0.21252210217171308, 'Assessment_centre_11027.0': -0.08592716616755226, 'Assessment_centre_11028.0': -1.9522139138529386, 'f.22009.0.1': 0.02864894266356278, 'f.22009.0.2': 0.0014849867159965017, 'f.22009.0.3': -0.03189528759748846, 'f.22009.0.4': -0.013749371257851714, 'f.22009.0.5': -0.023943359408230357, 'f.22009.0.6': -0.0034566570012479953, 'f.22009.0.7': -0.06069869881321273, 'f.22009.0.8': 0.0009177007365128611, 'f.22009.0.9': -0.019233736965465667, 'f.22009.0.10': -0.051982266142042655}	{'const': 0.6833210728853857, 'Prob_Class_0': 0.7582020235392893, 'Prob_Class_2': 0.7687908266641925, 'Age': 0.0060106855405474575, 'Sex': 0.08965209756670581, 'Education_score': 0.03312209218191538, 'Assessment_centre_11026.0': 0.12328025911302402, 'Assessment_centre_11027.0': 0.10892658330882718, 'Assessment_centre_11028.0': 1.0193280550279575, 'f.22009.0.1': 0.027938525295650173, 'f.22009.0.2': 0.02930636039209252, 'f.22009.0.3': 0.029291393119596294, 'f.22009.0.4': 0.022112798024182284, 'f.22009.0.5': 0.010033395090375926, 'f.22009.0.6': 0.027972948135162885, 'f.22009.0.7': 0.02524067681817355, 'f.22009.0.8': 0.024070383853408456, 'f.22009.0.9': 0.011872968955219733, 'f.22009.0.10': 0.02271064749041881}	{'const': 0.5306961577472783, 'Age': 0.0060004477175733695, 'Sex': 0.08954056374600265, 'Education_score': 0.033099371594269886, 'Assessment_centre_11026.0': 0.12303262694255673, 'Assessment_centre_11027.0': 0.1087189666190914, 'Assessment_centre_11028.0': 1.0182824389344356, 'f.22009.0.1': 0.02791552668919971, 'f.22009.0.2': 0.02929097391465868, 'f.22009.0.3': 0.02926159924704511, 'f.22009.0.4': 0.022099778690899633, 'f.22009.0.5': 0.010028699974497197, 'f.22009.0.6': 0.027943427137988423, 'f.22009.0.7': 0.02522812594534859, 'f.22009.0.8': 0.024031242969932795, 'f.22009.0.9': 0.01186659192678866, 'f.22009.0.10': 0.022686311597601396}	2.01484	1.61668	2.0149	1.61679	0.979733	FALSE
711	rs7151629	Matrix_pattern_puzzles	0.058983	0.942724	2	0.113216	0.113165	0.10549	0.106304	{'const': 11.402324337953353, 'Prob_Class_0': 0.15436290054250154, 'Prob_Class_2': -0.08786840740155448, 'Age': -0.06737994762851941, 'Sex': 0.33089863092853694, 'Education_score': 0.2957032450887559, 'Assessment_centre_11026.0': 0.21303057719598473, 'Assessment_centre_11027.0': -0.08483427345410961, 'Assessment_centre_11028.0': -1.9444881319413605, 'f.22009.0.1': 0.028788716712595728, 'f.22009.0.2': 0.001614394178022947, 'f.22009.0.3': -0.03219321144402761, 'f.22009.0.4': -0.01386056793128548, 'f.22009.0.5': -0.023884554465134954, 'f.22009.0.6': -0.0036344993031404574, 'f.22009.0.7': -0.06043992517845961, 'f.22009.0.8': 0.0012690811755470598, 'f.22009.0.9': -0.019229616972286798, 'f.22009.0.10': -0.051570263636118635}	{'const': 11.399061458556064, 'Age': -0.06735364693218134, 'Sex': 0.3327381381195764, 'Education_score': 0.29633140598891067, 'Assessment_centre_11026.0': 0.21252210217171308, 'Assessment_centre_11027.0': -0.08592716616755226, 'Assessment_centre_11028.0': -1.9522139138529386, 'f.22009.0.1': 0.02864894266356278, 'f.22009.0.2': 0.0014849867159965017, 'f.22009.0.3': -0.03189528759748846, 'f.22009.0.4': -0.013749371257851714, 'f.22009.0.5': -0.023943359408230357, 'f.22009.0.6': -0.0034566570012479953, 'f.22009.0.7': -0.06069869881321273, 'f.22009.0.8': 0.0009177007365128611, 'f.22009.0.9': -0.019233736965465667, 'f.22009.0.10': -0.051982266142042655}	{'const': 0.6690278447319633, 'Prob_Class_0': 0.768876490695431, 'Prob_Class_2': 0.7313650338860934, 'Age': 0.006009093106838438, 'Sex': 0.08986910391545963, 'Education_score': 0.03319394748470889, 'Assessment_centre_11026.0': 0.12315070167779042, 'Assessment_centre_11027.0': 0.10886714057218672, 'Assessment_centre_11028.0': 1.019016245453765, 'f.22009.0.1': 0.027938782506177953, 'f.22009.0.2': 0.02931168612032647, 'f.22009.0.3': 0.029290478126152042, 'f.22009.0.4': 0.02212249652298365, 'f.22009.0.5': 0.010034737168503796, 'f.22009.0.6': 0.027966842590128313, 'f.22009.0.7': 0.025256582144894194, 'f.22009.0.8': 0.02407202219693254, 'f.22009.0.9': 0.011879952843994136, 'f.22009.0.10': 0.022729939300884055}	{'const': 0.5306961577472783, 'Age': 0.0060004477175733695, 'Sex': 0.08954056374600265, 'Education_score': 0.033099371594269886, 'Assessment_centre_11026.0': 0.12303262694255673, 'Assessment_centre_11027.0': 0.1087189666190914, 'Assessment_centre_11028.0': 1.0182824389344356, 'f.22009.0.1': 0.02791552668919971, 'f.22009.0.2': 0.02929097391465868, 'f.22009.0.3': 0.02926159924704511, 'f.22009.0.4': 0.022099778690899633, 'f.22009.0.5': 0.010028699974497197, 'f.22009.0.6': 0.027943427137988423, 'f.22009.0.7': 0.02522812594534859, 'f.22009.0.8': 0.024031242969932795, 'f.22009.0.9': 0.01186659192678866, 'f.22009.0.10': 0.022686311597601396}	2.01484	1.61661	2.0149	1.61679	0.979733	FALSE
15	rs3737882	log_reaction_time	0.0474775	0.953633	2	0.106296	0.106266	0.100588	0.101196	{'const': 5.919037664168991, 'Prob_Class_0': -0.007962284307049329, 'Prob_Class_2': 0.005499504944706893, 'Age': 0.0070019386442522254, 'Sex': -0.03376709938220127, 'Education_score': -0.007192445337660519, 'Assessment_centre_11026.0': -0.020952537922002898, 'Assessment_centre_11027.0': 0.005058019223174441, 'Assessment_centre_11028.0': 0.0070429676210374825, 'f.22009.0.1': -0.003999838834761466, 'f.22009.0.2': 0.0026560731720200997, 'f.22009.0.3': 0.0035905223386492615, 'f.22009.0.4': -0.0002873945471099203, 'f.22009.0.5': 0.0005091002106809106, 'f.22009.0.6': 0.0015248762870884508, 'f.22009.0.7': -0.000930812449539846, 'f.22009.0.8': -0.0011203366902127656, 'f.22009.0.9': -0.0007741555440382676, 'f.22009.0.10': 0.001775926163757532}	{'const': 5.919024142715974, 'Age': 0.007017004383065765, 'Sex': -0.03381791983021434, 'Education_score': -0.007193125090955899, 'Assessment_centre_11026.0': -0.02098043437400777, 'Assessment_centre_11027.0': 0.005130049493589708, 'Assessment_centre_11028.0': 0.007647102540746179, 'f.22009.0.1': -0.003998216951445446, 'f.22009.0.2': 0.0026698410393393743, 'f.22009.0.3': 0.0035833557562998434, 'f.22009.0.4': -0.0002886878044301677, 'f.22009.0.5': 0.0005109790841638299, 'f.22009.0.6': 0.001541887881580635, 'f.22009.0.7': -0.0009163543092281365, 'f.22009.0.8': -0.001106684487602832, 'f.22009.0.9': -0.0007745093364220115, 'f.22009.0.10': 0.001775412174382559}	{'const': 0.044773690990436286, 'Prob_Class_0': 0.047434436584136944, 'Prob_Class_2': 0.045229552539429084, 'Age': 0.0004210731916121291, 'Sex': 0.006193057268498303, 'Education_score': 0.002246863854563227, 'Assessment_centre_11026.0': 0.009101041635297976, 'Assessment_centre_11027.0': 0.007782477295752667, 'Assessment_centre_11028.0': 0.08180939370275976, 'f.22009.0.1': 0.00193964943261036, 'f.22009.0.2': 0.002044691311927064, 'f.22009.0.3': 0.0019972026546502637, 'f.22009.0.4': 0.0015111694937704524, 'f.22009.0.5': 0.0006822795343924963, 'f.22009.0.6': 0.0019104165132701495, 'f.22009.0.7': 0.001739593020651599, 'f.22009.0.8': 0.0016762324373206748, 'f.22009.0.9': 0.000795964261274903, 'f.22009.0.10': 0.0015466884853890305}	{'const': 0.03676396553787174, 'Age': 0.0004180326845726303, 'Sex': 0.0061872265452220946, 'Education_score': 0.002245728541366543, 'Assessment_centre_11026.0': 0.009096785530196466, 'Assessment_centre_11027.0': 0.007775445627274493, 'Assessment_centre_11028.0': 0.08171726159538961, 'f.22009.0.1': 0.001938855394015613, 'f.22009.0.2': 0.002043491049782339, 'f.22009.0.3': 0.001996128839890366, 'f.22009.0.4': 0.001509645571457915, 'f.22009.0.5': 0.0006817360358557488, 'f.22009.0.6': 0.0019088489231728447, 'f.22009.0.7': 0.0017383461505525665, 'f.22009.0.8': 0.0016750773693386379, 'f.22009.0.9': 0.0007956900543632391, 'f.22009.0.10': 0.0015434743734285131}	0.162201	0.125216	0.162204	0.125223	0.982657	FALSE
87	rs11662234	Numeric_memory_online	0.050022	0.95121	2	0.0368617	0.036793	0.0245137	0.0258319	{'const': 7.87082597198085, 'Prob_Class_0': -0.1825862519518998, 'Prob_Class_2': 0.03973211050672695, 'Age': -0.01817523073860315, 'Sex': 0.23869016003413718, 'Education_score': 0.10035498079206213, 'Assessment_centre_11026.0': 0.34205696228603777, 'Assessment_centre_11027.0': 0.10395178418972564, 'Assessment_centre_11028.0': 0.04237610003256397, 'f.22009.0.1': 0.034060455116999865, 'f.22009.0.2': 0.057346241461908636, 'f.22009.0.3': -0.003155959635389823, 'f.22009.0.4': 0.0022426523016962404, 'f.22009.0.5': -0.0048662898375407045, 'f.22009.0.6': -0.03991080437873496, 'f.22009.0.7': 0.005461222965334814, 'f.22009.0.8': 0.019787477736575458, 'f.22009.0.9': 0.0006919472103038473, 'f.22009.0.10': -0.004423995948967155}	{'const': 7.834153493803668, 'Age': -0.01825816857832486, 'Sex': 0.23931414185773014, 'Education_score': 0.10029155379312543, 'Assessment_centre_11026.0': 0.3402541647191684, 'Assessment_centre_11027.0': 0.1043747174978458, 'Assessment_centre_11028.0': 0.039912022579100884, 'f.22009.0.1': 0.03423447510899232, 'f.22009.0.2': 0.05723144609409308, 'f.22009.0.3': -0.0033662242181617605, 'f.22009.0.4': 0.00221365077962776, 'f.22009.0.5': -0.004867279591948648, 'f.22009.0.6': -0.03990092837337157, 'f.22009.0.7': 0.005502749248791228, 'f.22009.0.8': 0.019540079539704935, 'f.22009.0.9': 0.0006558555979932715, 'f.22009.0.10': -0.004720464949721638}	{'const': 0.6215622291071022, 'Prob_Class_0': 0.7520492352245164, 'Prob_Class_2': 0.7254045542909097, 'Age': 0.005325573450022488, 'Sex': 0.07769059501877527, 'Education_score': 0.029534182473263147, 'Assessment_centre_11026.0': 0.10630674490254616, 'Assessment_centre_11027.0': 0.09828724138306338, 'Assessment_centre_11028.0': 1.0192062610950674, 'f.22009.0.1': 0.024009346844446194, 'f.22009.0.2': 0.0254968455334147, 'f.22009.0.3': 0.024800284677159563, 'f.22009.0.4': 0.018902727623398664, 'f.22009.0.5': 0.00845261233413321, 'f.22009.0.6': 0.02348781043765155, 'f.22009.0.7': 0.02145609242280147, 'f.22009.0.8': 0.020491216217405853, 'f.22009.0.9': 0.010149459367851122, 'f.22009.0.10': 0.019453286994857637}	{'const': 0.46761395475994183, 'Age': 0.005314245835501895, 'Sex': 0.07759971513925747, 'Education_score': 0.029507851384938725, 'Assessment_centre_11026.0': 0.10608136821028445, 'Assessment_centre_11027.0': 0.09811613286562842, 'Assessment_centre_11028.0': 1.0184866544402438, 'f.22009.0.1': 0.023965575211342405, 'f.22009.0.2': 0.025476184071464254, 'f.22009.0.3': 0.024771694952228102, 'f.22009.0.4': 0.018885383652482917, 'f.22009.0.5': 0.008442190082263752, 'f.22009.0.6': 0.02347117376772943, 'f.22009.0.7': 0.021438199865875734, 'f.22009.0.8': 0.02045987247694109, 'f.22009.0.9': 0.010095929338171323, 'f.22009.0.10': 0.019415266718982457}	1.42416	1.0663	1.42421	1.06599	0.982657	FALSE
179	rs12620095	Matrix_pattern_puzzles	0.0446836	0.956301	2	0.114615	0.114577	0.106898	0.107723	{'const': 11.48771213008263, 'Prob_Class_0': -0.20273533489919757, 'Prob_Class_2': 0.057994333152608046, 'Age': -0.06763808566966249, 'Sex': 0.3349722904056345, 'Education_score': 0.2983184344093855, 'Assessment_centre_11026.0': 0.21718893025759728, 'Assessment_centre_11027.0': -0.08114597157319973, 'Assessment_centre_11028.0': -1.950976988401236, 'f.22009.0.1': 0.031051160705036794, 'f.22009.0.2': -0.0021144424750028142, 'f.22009.0.3': -0.03253361860364047, 'f.22009.0.4': -0.012740702271945199, 'f.22009.0.5': -0.024254655249681314, 'f.22009.0.6': -0.0027092662496009516, 'f.22009.0.7': -0.060472018072448015, 'f.22009.0.8': -0.001253871858313849, 'f.22009.0.9': -0.019067470856943207, 'f.22009.0.10': -0.053895985181840855}	{'const': 11.455282352969899, 'Age': -0.06781075634193769, 'Sex': 0.3372197063100305, 'Education_score': 0.2983598013044997, 'Assessment_centre_11026.0': 0.21847224715487035, 'Assessment_centre_11027.0': -0.08087189789846733, 'Assessment_centre_11028.0': -1.952452675930071, 'f.22009.0.1': 0.03127257123282772, 'f.22009.0.2': -0.001968646364175512, 'f.22009.0.3': -0.03271706149503684, 'f.22009.0.4': -0.012903952241835298, 'f.22009.0.5': -0.024115591607973157, 'f.22009.0.6': -0.0028761971191497405, 'f.22009.0.7': -0.06057767468167285, 'f.22009.0.8': -0.0011096058634477981, 'f.22009.0.9': -0.01907416781574854, 'f.22009.0.10': -0.05365339722322055}	{'const': 0.7461162226004611, 'Prob_Class_0': 0.920951066212433, 'Prob_Class_2': 0.9471047525764815, 'Age': 0.006029673223645257, 'Sex': 0.08984847290781936, 'Education_score': 0.0330951892995358, 'Assessment_centre_11026.0': 0.12307288234363156, 'Assessment_centre_11027.0': 0.10869117853545861, 'Assessment_centre_11028.0': 1.0178272967566853, 'f.22009.0.1': 0.027934697890065936, 'f.22009.0.2': 0.029324155484792447, 'f.22009.0.3': 0.02925771324238686, 'f.22009.0.4': 0.022097591255021396, 'f.22009.0.5': 0.010034783679707917, 'f.22009.0.6': 0.027939929810562574, 'f.22009.0.7': 0.025217271617318886, 'f.22009.0.8': 0.024040313627482292, 'f.22009.0.9': 0.01186219249819956, 'f.22009.0.10': 0.02270227069580309}	{'const': 0.530736911472042, 'Age': 0.005997766095919686, 'Sex': 0.08947199859151897, 'Education_score': 0.03307802734147757, 'Assessment_centre_11026.0': 0.12293643888158988, 'Assessment_centre_11027.0': 0.1086321105496841, 'Assessment_centre_11028.0': 1.0172560359458755, 'f.22009.0.1': 0.027911224994274238, 'f.22009.0.2': 0.029300803988472065, 'f.22009.0.3': 0.02923433596785321, 'f.22009.0.4': 0.022080630047340306, 'f.22009.0.5': 0.010018877299350214, 'f.22009.0.6': 0.027916426795877875, 'f.22009.0.7': 0.025202752644601246, 'f.22009.0.8': 0.024023554190592957, 'f.22009.0.9': 0.011854838148649158, 'f.22009.0.10': 0.022675346087736137}	2.01282	1.61523	2.01286	1.61539	0.982657	FALSE
318	rs1342767	Numeric_memory_online	0.045887	0.955151	2	0.0378802	0.0378175	0.0255978	0.0269146	{'const': 7.890544411715934, 'Prob_Class_0': -0.1710477323072965, 'Prob_Class_2': -0.0422082104433817, 'Age': -0.01883565200798351, 'Sex': 0.23573883027911796, 'Education_score': 0.10411254755174243, 'Assessment_centre_11026.0': 0.33586754107090944, 'Assessment_centre_11027.0': 0.09991824955979786, 'Assessment_centre_11028.0': 0.033028799535813266, 'f.22009.0.1': 0.032495370651271074, 'f.22009.0.2': 0.05908213755873773, 'f.22009.0.3': -0.0038293665129283524, 'f.22009.0.4': 0.0018902247015936315, 'f.22009.0.5': -0.004920277793868309, 'f.22009.0.6': -0.04123435413197018, 'f.22009.0.7': 0.004546776064745267, 'f.22009.0.8': 0.021167478782728413, 'f.22009.0.9': 0.0010219299644958334, 'f.22009.0.10': -0.004387175308853299}	{'const': 7.838678613036232, 'Age': -0.018856107026165424, 'Sex': 0.2370548301239395, 'Education_score': 0.10382836306861448, 'Assessment_centre_11026.0': 0.3352714004392331, 'Assessment_centre_11027.0': 0.10102938377922768, 'Assessment_centre_11028.0': 0.03452679293111937, 'f.22009.0.1': 0.03278905066059147, 'f.22009.0.2': 0.05915476178565579, 'f.22009.0.3': -0.0037797868020968614, 'f.22009.0.4': 0.002135882948836662, 'f.22009.0.5': -0.005032808421204222, 'f.22009.0.6': -0.04110754046434693, 'f.22009.0.7': 0.004567329305527955, 'f.22009.0.8': 0.021007487296824542, 'f.22009.0.9': 0.0009319475065192578, 'f.22009.0.10': -0.00472813100621009}	{'const': 0.5866072250465396, 'Prob_Class_0': 0.6279711696086433, 'Prob_Class_2': 0.6434989827709565, 'Age': 0.0053053873469927106, 'Sex': 0.07751939142889427, 'Education_score': 0.02943625418063108, 'Assessment_centre_11026.0': 0.10593688037390782, 'Assessment_centre_11027.0': 0.09802365332058573, 'Assessment_centre_11028.0': 1.0187429541414021, 'f.22009.0.1': 0.023924485638319525, 'f.22009.0.2': 0.02544883453968309, 'f.22009.0.3': 0.02469326405109421, 'f.22009.0.4': 0.018887363762357064, 'f.22009.0.5': 0.00844511422222446, 'f.22009.0.6': 0.02346666632321245, 'f.22009.0.7': 0.021330394509104796, 'f.22009.0.8': 0.020407688413591994, 'f.22009.0.9': 0.010073381406294907, 'f.22009.0.10': 0.019395732240732235}	{'const': 0.46597177450301464, 'Age': 0.005301368764247302, 'Sex': 0.07734019322742645, 'Education_score': 0.029393077454289488, 'Assessment_centre_11026.0': 0.10575533870807469, 'Assessment_centre_11027.0': 0.09786369828254747, 'Assessment_centre_11028.0': 1.0169969056158916, 'f.22009.0.1': 0.023888496415105726, 'f.22009.0.2': 0.025420336757153227, 'f.22009.0.3': 0.02467513718376535, 'f.22009.0.4': 0.01885499213361184, 'f.22009.0.5': 0.008419068130022305, 'f.22009.0.6': 0.023446738049881937, 'f.22009.0.7': 0.02131444575123301, 'f.22009.0.8': 0.020361305685590966, 'f.22009.0.9': 0.010061104722606767, 'f.22009.0.10': 0.01933748363826452}	1.42218	1.06442	1.42222	1.06465	0.982657	FALSE
490	rs10916856	Fluid_intel_score	0.0520184	0.949312	2	0.0834628	0.0834282	0.0774788	0.0781128	{'const': 6.371834273262786, 'Prob_Class_0': 0.0044152828353862805, 'Prob_Class_2': -0.20427088271611069, 'Age': -0.01660125753940003, 'Sex': 0.11866797256840436, 'Education_score': 0.3858201764860676, 'Assessment_centre_11026.0': 0.04418616821979023, 'Assessment_centre_11027.0': -0.27503930110799213, 'Assessment_centre_11028.0': -0.32259713621202146, 'f.22009.0.1': 0.018319755501396882, 'f.22009.0.2': 0.0464751751448378, 'f.22009.0.3': -0.024085120610273333, 'f.22009.0.4': -0.009765265589566786, 'f.22009.0.5': -0.014703564296366869, 'f.22009.0.6': 0.01509489587897348, 'f.22009.0.7': -0.011461099935763957, 'f.22009.0.8': 0.052351104848738436, 'f.22009.0.9': -0.0006665931319907166, 'f.22009.0.10': -0.028621601595904482}	{'const': 6.302840452557002, 'Age': -0.016588699466033273, 'Sex': 0.11840762868123056, 'Education_score': 0.38568386705393, 'Assessment_centre_11026.0': 0.04358459310606076, 'Assessment_centre_11027.0': -0.2744086253940682, 'Assessment_centre_11028.0': -0.3328769928162253, 'f.22009.0.1': 0.01821514567494878, 'f.22009.0.2': 0.04626914586710349, 'f.22009.0.3': -0.024006880616395533, 'f.22009.0.4': -0.009938365239342259, 'f.22009.0.5': -0.01471185239805516, 'f.22009.0.6': 0.014895171929712757, 'f.22009.0.7': -0.011466431560124028, 'f.22009.0.8': 0.052412263230449396, 'f.22009.0.9': -0.0007080142837801433, 'f.22009.0.10': -0.028560937711097606}	{'const': 0.6009871179042799, 'Prob_Class_0': 0.7025681871427026, 'Prob_Class_2': 0.7535888808700456, 'Age': 0.005189149480407527, 'Sex': 0.07683363543470748, 'Education_score': 0.027876582892179275, 'Assessment_centre_11026.0': 0.11231011787057017, 'Assessment_centre_11027.0': 0.09626310710414722, 'Assessment_centre_11028.0': 1.0013202183107273, 'f.22009.0.1': 0.024143481837725404, 'f.22009.0.2': 0.025287981962124475, 'f.22009.0.3': 0.024686501114262495, 'f.22009.0.4': 0.018758910340838406, 'f.22009.0.5': 0.008442210418884745, 'f.22009.0.6': 0.02363874848423372, 'f.22009.0.7': 0.021531813973100847, 'f.22009.0.8': 0.02079673659601523, 'f.22009.0.9': 0.00983205349981099, 'f.22009.0.10': 0.01919633859961982}	{'const': 0.4553777128045167, 'Age': 0.005172294901237349, 'Sex': 0.07658107694874178, 'Education_score': 0.027862783052968017, 'Assessment_centre_11026.0': 0.11224302331577378, 'Assessment_centre_11027.0': 0.09611964891553927, 'Assessment_centre_11028.0': 1.0003957869979752, 'f.22009.0.1': 0.024131016609513074, 'f.22009.0.2': 0.025266385571391305, 'f.22009.0.3': 0.02467613723456711, 'f.22009.0.4': 0.01874395121590351, 'f.22009.0.5': 0.00843896583071855, 'f.22009.0.6': 0.023622258070314126, 'f.22009.0.7': 0.021519226517714183, 'f.22009.0.8': 0.02077597686483601, 'f.22009.0.9': 0.009826884459002799, 'f.22009.0.10': 0.019186443868657796}	1.98534	1.56961	1.98538	1.56953	0.982657	FALSE
504	rs36132266	Fluid_intel_score	0.0478134	0.953312	2	0.0847676	0.0847362	0.0788438	0.0794741	{'const': 6.21434845105426, 'Prob_Class_0': 0.06866556031399018, 'Prob_Class_2': 0.22337918289097836, 'Age': -0.017019690670156504, 'Sex': 0.12988953097795772, 'Education_score': 0.38725063011799815, 'Assessment_centre_11026.0': 0.03848347104679342, 'Assessment_centre_11027.0': -0.2855846781036496, 'Assessment_centre_11028.0': -0.346866802740751, 'f.22009.0.1': 0.01520240345146568, 'f.22009.0.2': 0.039420519861307866, 'f.22009.0.3': -0.026541357993729725, 'f.22009.0.4': -0.00862121087310553, 'f.22009.0.5': -0.015029355721742788, 'f.22009.0.6': 0.020144469247337447, 'f.22009.0.7': -0.0075802567485695575, 'f.22009.0.8': 0.05253133969526364, 'f.22009.0.9': -0.002357314124373379, 'f.22009.0.10': -0.029426591778994426}	{'const': 6.31996053747851, 'Age': -0.017131106519434863, 'Sex': 0.1297225335114921, 'Education_score': 0.3870988598885292, 'Assessment_centre_11026.0': 0.039186842679945516, 'Assessment_centre_11027.0': -0.2866057495073988, 'Assessment_centre_11028.0': -0.33692824467935223, 'f.22009.0.1': 0.015301279986406152, 'f.22009.0.2': 0.03942710231527467, 'f.22009.0.3': -0.026617163972471443, 'f.22009.0.4': -0.008608109663242589, 'f.22009.0.5': -0.0150412674386866, 'f.22009.0.6': 0.020200716873719295, 'f.22009.0.7': -0.007404975145197976, 'f.22009.0.8': 0.05286987063694459, 'f.22009.0.9': -0.0023400464926267334, 'f.22009.0.10': -0.029398013524942757}	{'const': 0.6446631026749873, 'Prob_Class_0': 0.7811592553445664, 'Prob_Class_2': 0.7557237240708478, 'Age': 0.0051493119101676905, 'Sex': 0.07617475836845995, 'Education_score': 0.02770863485332183, 'Assessment_centre_11026.0': 0.11150049541989328, 'Assessment_centre_11027.0': 0.0957614859324358, 'Assessment_centre_11028.0': 0.9993237557461793, 'f.22009.0.1': 0.023935295964993785, 'f.22009.0.2': 0.025119660846073828, 'f.22009.0.3': 0.024623919527827522, 'f.22009.0.4': 0.018567825962165756, 'f.22009.0.5': 0.008396123010147099, 'f.22009.0.6': 0.02352038404701497, 'f.22009.0.7': 0.021416109262122167, 'f.22009.0.8': 0.02067259192890829, 'f.22009.0.9': 0.009794050767350905, 'f.22009.0.10': 0.019008564888075962}	{'const': 0.4521312759911065, 'Age': 0.0051348960333372305, 'Sex': 0.07613987108669504, 'Education_score': 0.027693448605545023, 'Assessment_centre_11026.0': 0.11143081079837418, 'Assessment_centre_11027.0': 0.0955948469345561, 'Assessment_centre_11028.0': 0.9983842244787707, 'f.22009.0.1': 0.023921563538354167, 'f.22009.0.2': 0.025109930412086593, 'f.22009.0.3': 0.024605045605557294, 'f.22009.0.4': 0.018554018445931728, 'f.22009.0.5': 0.00839309806853266, 'f.22009.0.6': 0.023511012998303812, 'f.22009.0.7': 0.0214002412664783, 'f.22009.0.8': 0.02063599019369637, 'f.22009.0.9': 0.009790499757297766, 'f.22009.0.10': 0.019001812692579237}	1.98144	1.56734	1.98147	1.56755	0.982657	FALSE
585	rs1457997	Matrix_pattern_puzzles	0.0440357	0.956921	2	0.120291	0.120251	0.112187	0.113055	{'const': 11.948020929574847, 'Prob_Class_0': -0.21850185002686306, 'Prob_Class_2': -0.22910747902679585, 'Age': -0.07010272143529891, 'Sex': 0.32792790844679753, 'Education_score': 0.2987502522199843, 'Assessment_centre_11026.0': 0.16792988610277268, 'Assessment_centre_11027.0': -0.10604217962244925, 'Assessment_centre_11028.0': -1.9980076322801845, 'f.22009.0.1': 0.04547002581022989, 'f.22009.0.2': -0.007367314704103517, 'f.22009.0.3': -0.030474205459329093, 'f.22009.0.4': -0.007583510171609149, 'f.22009.0.5': -0.02753538443602953, 'f.22009.0.6': -0.01659697430724879, 'f.22009.0.7': -0.056109487734216194, 'f.22009.0.8': 0.00487256933029669, 'f.22009.0.9': -0.019703599213891917, 'f.22009.0.10': -0.05052870196686593}	{'const': 11.809240655934682, 'Age': -0.07015879628818304, 'Sex': 0.3284885885710725, 'Education_score': 0.29891135781685013, 'Assessment_centre_11026.0': 0.16729568212718188, 'Assessment_centre_11027.0': -0.10685057469764149, 'Assessment_centre_11028.0': -1.9872960369197692, 'f.22009.0.1': 0.04563289924765602, 'f.22009.0.2': -0.007246870491245868, 'f.22009.0.3': -0.030230077093693394, 'f.22009.0.4': -0.007386294793849788, 'f.22009.0.5': -0.0276169338691246, 'f.22009.0.6': -0.016725958455980194, 'f.22009.0.7': -0.05617046911945523, 'f.22009.0.8': 0.0049134109484910305, 'f.22009.0.9': -0.019778701967919775, 'f.22009.0.10': -0.05059257124031727}	{'const': 0.717241513266932, 'Prob_Class_0': 0.8740042046540665, 'Prob_Class_2': 0.874671275570867, 'Age': 0.0061062992002024145, 'Sex': 0.09178408998344814, 'Education_score': 0.03395663152659062, 'Assessment_centre_11026.0': 0.12538980397663754, 'Assessment_centre_11027.0': 0.11181262998332592, 'Assessment_centre_11028.0': 1.0157008530534146, 'f.22009.0.1': 0.028768163489387422, 'f.22009.0.2': 0.029866740850756312, 'f.22009.0.3': 0.03014646553988237, 'f.22009.0.4': 0.02256270513502216, 'f.22009.0.5': 0.010267122392539463, 'f.22009.0.6': 0.028542819420300257, 'f.22009.0.7': 0.02584273728084686, 'f.22009.0.8': 0.024583526556534625, 'f.22009.0.9': 0.012240053645889395, 'f.22009.0.10': 0.023274602180373104}	{'const': 0.5434876070491552, 'Age': 0.006100260162335401, 'Sex': 0.09163966945685574, 'Education_score': 0.03393441601322959, 'Assessment_centre_11026.0': 0.12522546640060622, 'Assessment_centre_11027.0': 0.11164568856790968, 'Assessment_centre_11028.0': 1.0140931531608577, 'f.22009.0.1': 0.028743169395151393, 'f.22009.0.2': 0.029847131609454236, 'f.22009.0.3': 0.030120342057846545, 'f.22009.0.4': 0.02253983921216312, 'f.22009.0.5': 0.010257793568613205, 'f.22009.0.6': 0.028519446212051495, 'f.22009.0.7': 0.02582841940991424, 'f.22009.0.8': 0.024571082842927996, 'f.22009.0.9': 0.012229595132444157, 'f.22009.0.10': 0.023262229499880934}	2.00512	1.60832	2.00516	1.60826	0.982657	FALSE
716	rs12144605	Numeric_memory	0.0441112	0.956848	2	0.0428841	0.042844	0.0347036	0.0355791	{'const': 8.079359480062681, 'Prob_Class_0': -0.09213013064144923, 'Prob_Class_2': 0.05118260947885047, 'Age': -0.025030174804818006, 'Sex': 0.1711795136372734, 'Education_score': 0.10184024185854575, 'Assessment_centre_11026.0': 0.07923378301946077, 'Assessment_centre_11027.0': -0.0793233529026434, 'Assessment_centre_11028.0': -0.07467179190472889, 'f.22009.0.1': 0.02141140142295219, 'f.22009.0.2': 0.02436403053454913, 'f.22009.0.3': 0.0017342936989609924, 'f.22009.0.4': 0.0013793059226353125, 'f.22009.0.5': -0.002586236808343396, 'f.22009.0.6': 0.013631208954621887, 'f.22009.0.7': 0.010707954649960641, 'f.22009.0.8': 0.024973537015796722, 'f.22009.0.9': 0.004856147045730367, 'f.22009.0.10': 0.0037275266415684413}	{'const': 8.079108796710324, 'Age': -0.025149040757186308, 'Sex': 0.17099553589023544, 'Education_score': 0.10157027251759426, 'Assessment_centre_11026.0': 0.0788501834115949, 'Assessment_centre_11027.0': -0.07953703301295757, 'Assessment_centre_11028.0': -0.07861455521925245, 'f.22009.0.1': 0.0212949771888489, 'f.22009.0.2': 0.024337958585104902, 'f.22009.0.3': 0.001638360947008839, 'f.22009.0.4': 0.001258259886212279, 'f.22009.0.5': -0.0025499216366960697, 'f.22009.0.6': 0.013659587243547178, 'f.22009.0.7': 0.010602123750523528, 'f.22009.0.8': 0.0251921912600962, 'f.22009.0.9': 0.004830839069803305, 'f.22009.0.10': 0.0038938366709088657}	{'const': 0.4413722291299837, 'Prob_Class_0': 0.5343494243806228, 'Prob_Class_2': 0.5402626076614108, 'Age': 0.0037286715261923876, 'Sex': 0.05525784702938201, 'Education_score': 0.020422101843261778, 'Assessment_centre_11026.0': 0.07595578260262689, 'Assessment_centre_11027.0': 0.06720006546784879, 'Assessment_centre_11028.0': 0.6338125337592342, 'f.22009.0.1': 0.0172914020227281, 'f.22009.0.2': 0.018054991578732985, 'f.22009.0.3': 0.018144092121102684, 'f.22009.0.4': 0.013747685922327802, 'f.22009.0.5': 0.006218499666843451, 'f.22009.0.6': 0.017202690347067177, 'f.22009.0.7': 0.015633508571291182, 'f.22009.0.8': 0.014799880397893279, 'f.22009.0.9': 0.007373767357780209, 'f.22009.0.10': 0.013981389457588074}	{'const': 0.3284944858415657, 'Age': 0.003704311512425256, 'Sex': 0.05521955299390091, 'Education_score': 0.0203535133557902, 'Assessment_centre_11026.0': 0.07590504401583457, 'Assessment_centre_11027.0': 0.06715598748989746, 'Assessment_centre_11028.0': 0.6333585192777096, 'f.22009.0.1': 0.017277909150546188, 'f.22009.0.2': 0.018045079120607235, 'f.22009.0.3': 0.01810802507680505, 'f.22009.0.4': 0.013734708587597262, 'f.22009.0.5': 0.006212498568548847, 'f.22009.0.6': 0.017185902388487276, 'f.22009.0.7': 0.015621811522841549, 'f.22009.0.8': 0.014774851508286328, 'f.22009.0.9': 0.0073679428452225245, 'f.22009.0.10': 0.013962036589104169}	1.25345	0.98176	1.25347	0.981618	0.982657	FALSE
737	rs9291034	Numeric_memory	0.0502599	0.950983	2	0.0431948	0.0431492	0.0350286	0.0358969	{'const': 8.00481749431643, 'Prob_Class_0': 0.17476608899280333, 'Prob_Class_2': 0.07908287862413543, 'Age': -0.025178624927021203, 'Sex': 0.17389013992289815, 'Education_score': 0.10283305288137237, 'Assessment_centre_11026.0': 0.07286919044579623, 'Assessment_centre_11027.0': -0.08247964455445617, 'Assessment_centre_11028.0': -0.09317067689659098, 'f.22009.0.1': 0.02161009665504456, 'f.22009.0.2': 0.023673877539145082, 'f.22009.0.3': 0.0015434222383037058, 'f.22009.0.4': 0.0003601255960599594, 'f.22009.0.5': -0.002025362015524176, 'f.22009.0.6': 0.012489209229149634, 'f.22009.0.7': 0.009498721861068378, 'f.22009.0.8': 0.02510731734002714, 'f.22009.0.9': 0.0049821614354050615, 'f.22009.0.10': 0.0034186297251267003}	{'const': 8.08296763406254, 'Age': -0.025118900652320662, 'Sex': 0.17406055149973956, 'Education_score': 0.10296864238657787, 'Assessment_centre_11026.0': 0.07240066414851411, 'Assessment_centre_11027.0': -0.08348525749753405, 'Assessment_centre_11028.0': -0.08289658113979437, 'f.22009.0.1': 0.021792410520323192, 'f.22009.0.2': 0.023716684712556484, 'f.22009.0.3': 0.0016397212808146183, 'f.22009.0.4': 0.00044518986769934155, 'f.22009.0.5': -0.0020587016847535226, 'f.22009.0.6': 0.01249972262548997, 'f.22009.0.7': 0.009637572777437507, 'f.22009.0.8': 0.025195883414835904, 'f.22009.0.9': 0.004918467743970667, 'f.22009.0.10': 0.0034907826298846197}	{'const': 0.44946541409891183, 'Prob_Class_0': 0.5549305623917196, 'Prob_Class_2': 0.5606163543705703, 'Age': 0.0037110927697014792, 'Sex': 0.05523413936802661, 'Education_score': 0.020363568958858384, 'Assessment_centre_11026.0': 0.07596565266981219, 'Assessment_centre_11027.0': 0.06734396427684056, 'Assessment_centre_11028.0': 0.6346779489128104, 'f.22009.0.1': 0.01731328424614722, 'f.22009.0.2': 0.018060966808074626, 'f.22009.0.3': 0.01811703128463236, 'f.22009.0.4': 0.013723042082732183, 'f.22009.0.5': 0.0062032863528376034, 'f.22009.0.6': 0.017184866194346435, 'f.22009.0.7': 0.015585842310642842, 'f.22009.0.8': 0.014786304379416583, 'f.22009.0.9': 0.0073751794206021355, 'f.22009.0.10': 0.013980265825308407}	{'const': 0.3285108029743422, 'Age': 0.0037041698047375914, 'Sex': 0.05520425362308144, 'Education_score': 0.0203429141003791, 'Assessment_centre_11026.0': 0.07585415576765665, 'Assessment_centre_11027.0': 0.06708090932336791, 'Assessment_centre_11028.0': 0.6335391043896176, 'f.22009.0.1': 0.017281304109792756, 'f.22009.0.2': 0.018032401355116037, 'f.22009.0.3': 0.018092455207714016, 'f.22009.0.4': 0.013700983408735766, 'f.22009.0.5': 0.0061972626287997296, 'f.22009.0.6': 0.017175917290599717, 'f.22009.0.7': 0.015572665822721234, 'f.22009.0.8': 0.014776832425257886, 'f.22009.0.9': 0.00736799235966961, 'f.22009.0.10': 0.013963971097968734}	1.25383	0.981833	1.25386	0.981905	0.982657	FALSE
119	rs17010085	Fluid_intel_score	0.0367884	0.963881	2	0.0848176	0.0847935	0.0789174	0.0795525	{'const': 6.230390571552492, 'Prob_Class_0': 0.09281897426063498, 'Prob_Class_2': 0.15392773452397285, 'Age': -0.01682738103180159, 'Sex': 0.12193362347820562, 'Education_score': 0.38735423361863924, 'Assessment_centre_11026.0': 0.030414925326377823, 'Assessment_centre_11027.0': -0.2947673373122801, 'Assessment_centre_11028.0': -0.3317852157332821, 'f.22009.0.1': 0.017199221860785808, 'f.22009.0.2': 0.04320125258097447, 'f.22009.0.3': -0.02447734372459848, 'f.22009.0.4': -0.008122299084620395, 'f.22009.0.5': -0.015007558817098329, 'f.22009.0.6': 0.01826698755331476, 'f.22009.0.7': -0.0079589894666486, 'f.22009.0.8': 0.05380027431233699, 'f.22009.0.9': -0.0014146195563384438, 'f.22009.0.10': -0.030072813112181917}	{'const': 6.316366535359289, 'Age': -0.016860705321104928, 'Sex': 0.1211406261542048, 'Education_score': 0.38746372553621444, 'Assessment_centre_11026.0': 0.030141179939589535, 'Assessment_centre_11027.0': -0.2947425248383085, 'Assessment_centre_11028.0': -0.3377288360596114, 'f.22009.0.1': 0.017239332268260136, 'f.22009.0.2': 0.04312885629222745, 'f.22009.0.3': -0.0245925842569742, 'f.22009.0.4': -0.00818385991743808, 'f.22009.0.5': -0.01498396584574786, 'f.22009.0.6': 0.018014060450197666, 'f.22009.0.7': -0.007888951801985407, 'f.22009.0.8': 0.053758119870252113, 'f.22009.0.9': -0.0014304163115132903, 'f.22009.0.10': -0.0299651499357997}	{'const': 0.5605600306172129, 'Prob_Class_0': 0.6181839302380748, 'Prob_Class_2': 0.5675407414214676, 'Age': 0.005127714604205106, 'Sex': 0.07608833614787401, 'Education_score': 0.027644121086434482, 'Assessment_centre_11026.0': 0.11119840625851547, 'Assessment_centre_11027.0': 0.09534719036891322, 'Assessment_centre_11028.0': 0.9991160377079045, 'f.22009.0.1': 0.023883461357843857, 'f.22009.0.2': 0.025053602795145003, 'f.22009.0.3': 0.024532314350380953, 'f.22009.0.4': 0.018540617599910682, 'f.22009.0.5': 0.008382303504618572, 'f.22009.0.6': 0.023477548436733234, 'f.22009.0.7': 0.021358363181401878, 'f.22009.0.8': 0.020588759736040387, 'f.22009.0.9': 0.009773171271895994, 'f.22009.0.10': 0.01895326548846945}	{'const': 0.4514845909896736, 'Age': 0.005124402300720773, 'Sex': 0.07596843286712095, 'Education_score': 0.027621850030308735, 'Assessment_centre_11026.0': 0.11115357380112033, 'Assessment_centre_11027.0': 0.09531022155093848, 'Assessment_centre_11028.0': 0.9982708125431679, 'f.22009.0.1': 0.023873643968346018, 'f.22009.0.2': 0.025043533859947332, 'f.22009.0.3': 0.024520173457216448, 'f.22009.0.4': 0.01853213281694306, 'f.22009.0.5': 0.008378854766132164, 'f.22009.0.6': 0.02344734543554018, 'f.22009.0.7': 0.021347758728051402, 'f.22009.0.8': 0.020564139130211857, 'f.22009.0.9': 0.009769617843657945, 'f.22009.0.10': 0.018942572379404218}	1.98133	1.56682	1.98135	1.5669	0.988168	FALSE
154	rs12827748	Fluid_intel_score	0.0315641	0.968929	2	0.0851695	0.0851487	0.0792248	0.0798681	{'const': 6.352055009489816, 'Prob_Class_0': 0.09940560981091438, 'Prob_Class_2': -0.05521522215207534, 'Age': -0.01726980848267189, 'Sex': 0.12243639778011911, 'Education_score': 0.386317573317206, 'Assessment_centre_11026.0': 0.03790269798907861, 'Assessment_centre_11027.0': -0.2955400015478893, 'Assessment_centre_11028.0': -0.333760785122621, 'f.22009.0.1': 0.018487712637646998, 'f.22009.0.2': 0.04417091058382384, 'f.22009.0.3': -0.02530299357041696, 'f.22009.0.4': -0.010055265087455805, 'f.22009.0.5': -0.015398325772780861, 'f.22009.0.6': 0.019299915340126577, 'f.22009.0.7': -0.008336548396411219, 'f.22009.0.8': 0.054884785697996576, 'f.22009.0.9': -0.0020924929599536045, 'f.22009.0.10': -0.028034397341930428}	{'const': 6.35345820228409, 'Age': -0.017192040642008077, 'Sex': 0.12203148219911045, 'Education_score': 0.38619290266715633, 'Assessment_centre_11026.0': 0.038653089132536046, 'Assessment_centre_11027.0': -0.29496774131708403, 'Assessment_centre_11028.0': -0.3347483605324669, 'f.22009.0.1': 0.01844508558088485, 'f.22009.0.2': 0.043863227694589946, 'f.22009.0.3': -0.025152029730359623, 'f.22009.0.4': -0.01009143086247217, 'f.22009.0.5': -0.015402192353398158, 'f.22009.0.6': 0.019319353099306852, 'f.22009.0.7': -0.00818613312066728, 'f.22009.0.8': 0.05485497602459093, 'f.22009.0.9': -0.0021217692587513276, 'f.22009.0.10': -0.028116385075018215}	{'const': 0.5896670487988268, 'Prob_Class_0': 0.6667631278630174, 'Prob_Class_2': 0.6623635742317733, 'Age': 0.0051634662281273705, 'Sex': 0.07642413522986287, 'Education_score': 0.027712633666316305, 'Assessment_centre_11026.0': 0.11188162888656503, 'Assessment_centre_11027.0': 0.09572154375099715, 'Assessment_centre_11028.0': 0.9985244615675342, 'f.22009.0.1': 0.023961854311249784, 'f.22009.0.2': 0.025211638493428407, 'f.22009.0.3': 0.02464423698552367, 'f.22009.0.4': 0.01861291712963933, 'f.22009.0.5': 0.008417403660713871, 'f.22009.0.6': 0.023567787579578763, 'f.22009.0.7': 0.021458560353914115, 'f.22009.0.8': 0.020617795360717162, 'f.22009.0.9': 0.009805594679085476, 'f.22009.0.10': 0.01901996771509624}	{'const': 0.45332381260748356, 'Age': 0.005151773207569291, 'Sex': 0.07627880111857559, 'Education_score': 0.027693796607835067, 'Assessment_centre_11026.0': 0.11174829968410742, 'Assessment_centre_11027.0': 0.09566069964746225, 'Assessment_centre_11028.0': 0.9981509546274413, 'f.22009.0.1': 0.023950996716604996, 'f.22009.0.2': 0.025172439623399205, 'f.22009.0.3': 0.024627914622800187, 'f.22009.0.4': 0.01860562695695936, 'f.22009.0.5': 0.008413732576382407, 'f.22009.0.6': 0.023555631387675805, 'f.22009.0.7': 0.021442289499845717, 'f.22009.0.8': 0.020604637495318188, 'f.22009.0.9': 0.009801202193225047, 'f.22009.0.10': 0.019002200908849215}	1.98097	1.56676	1.98099	1.56662	0.988168	FALSE
485	rs718050	Numeric_memory	0.0311344	0.969346	2	0.0432883	0.04326	0.0351074	0.0359948	{'const': 8.022129291405712, 'Prob_Class_0': 0.12533942945109522, 'Prob_Class_2': 0.06011600859079225, 'Age': -0.025130325219391424, 'Sex': 0.17412148820671536, 'Education_score': 0.10293711962477288, 'Assessment_centre_11026.0': 0.07372784945690192, 'Assessment_centre_11027.0': -0.08341890378072075, 'Assessment_centre_11028.0': -0.08584997596285682, 'f.22009.0.1': 0.021458497036293652, 'f.22009.0.2': 0.023842775446052646, 'f.22009.0.3': 0.0018400732675604055, 'f.22009.0.4': 0.0008270464723027469, 'f.22009.0.5': -0.002274682051640146, 'f.22009.0.6': 0.012390224923952003, 'f.22009.0.7': 0.009623082222481101, 'f.22009.0.8': 0.025855986448178492, 'f.22009.0.9': 0.004891544177381425, 'f.22009.0.10': 0.0034976099611934734}	{'const': 8.084678856956488, 'Age': -0.025183509657566657, 'Sex': 0.17403874606473352, 'Education_score': 0.10291775854787569, 'Assessment_centre_11026.0': 0.07338626172706124, 'Assessment_centre_11027.0': -0.08402331335924135, 'Assessment_centre_11028.0': -0.08411945843532953, 'f.22009.0.1': 0.021573745454903728, 'f.22009.0.2': 0.02389047984450137, 'f.22009.0.3': 0.0018944540823679218, 'f.22009.0.4': 0.0008516656657122975, 'f.22009.0.5': -0.0023103768259642556, 'f.22009.0.6': 0.012191023543978627, 'f.22009.0.7': 0.009569369787639885, 'f.22009.0.8': 0.025821072505362898, 'f.22009.0.9': 0.004835019265154445, 'f.22009.0.10': 0.003393410963067998}	{'const': 0.45250883135620523, 'Prob_Class_0': 0.503186871534099, 'Prob_Class_2': 0.5257491747423308, 'Age': 0.003724260388860449, 'Sex': 0.05540014879407773, 'Education_score': 0.02037974386387223, 'Assessment_centre_11026.0': 0.07607468380952817, 'Assessment_centre_11027.0': 0.06728929387912973, 'Assessment_centre_11028.0': 0.6343505151432374, 'f.22009.0.1': 0.017326236653736386, 'f.22009.0.2': 0.018067505402217562, 'f.22009.0.3': 0.01812453896221817, 'f.22009.0.4': 0.013744261421484157, 'f.22009.0.5': 0.006212305581190678, 'f.22009.0.6': 0.017231201492984072, 'f.22009.0.7': 0.015619939683031487, 'f.22009.0.8': 0.014822751773692754, 'f.22009.0.9': 0.007386929309004376, 'f.22009.0.10': 0.0139910388822956}	{'const': 0.3294246173475219, 'Age': 0.00371613954605795, 'Sex': 0.05528163070157111, 'Education_score': 0.020367967955075963, 'Assessment_centre_11026.0': 0.07599216707261255, 'Assessment_centre_11027.0': 0.06720236901163577, 'Assessment_centre_11028.0': 0.6340049560208921, 'f.22009.0.1': 0.017302845289008988, 'f.22009.0.2': 0.018051681437564564, 'f.22009.0.3': 0.018112200469887624, 'f.22009.0.4': 0.013731608938840649, 'f.22009.0.5': 0.006207663466431944, 'f.22009.0.6': 0.01720478225406746, 'f.22009.0.7': 0.015595670863878327, 'f.22009.0.8': 0.01481457512065097, 'f.22009.0.9': 0.007376260391232783, 'f.22009.0.10': 0.013977506456854995}	1.25473	0.982657	1.25475	0.982725	0.988168	FALSE
532	rs7350040	Fluid_intel_score	0.0354426	0.965179	2	0.0867873	0.0867635	0.0807217	0.0813756	{'const': 6.346833513970061, 'Prob_Class_0': 0.14655808532050701, 'Prob_Class_2': -0.04433302530824122, 'Age': -0.01678416678008089, 'Sex': 0.1163659052141853, 'Education_score': 0.39146083954098143, 'Assessment_centre_11026.0': 0.03990456845112529, 'Assessment_centre_11027.0': -0.28390139972381606, 'Assessment_centre_11028.0': -0.32665274392938726, 'f.22009.0.1': 0.0251569526965643, 'f.22009.0.2': 0.046753741296121094, 'f.22009.0.3': -0.02520403060771069, 'f.22009.0.4': -0.007193811295543536, 'f.22009.0.5': -0.016087014919075982, 'f.22009.0.6': 0.018997757847433978, 'f.22009.0.7': -0.006945555848256042, 'f.22009.0.8': 0.05509402148498506, 'f.22009.0.9': -0.0014739584035802994, 'f.22009.0.10': -0.027583850944181636}	{'const': 6.37870311555962, 'Age': -0.016802758123105457, 'Sex': 0.11671465820236838, 'Education_score': 0.39144607814773147, 'Assessment_centre_11026.0': 0.03913246051335972, 'Assessment_centre_11027.0': -0.2839445499439986, 'Assessment_centre_11028.0': -0.3321768621541524, 'f.22009.0.1': 0.02520583667000608, 'f.22009.0.2': 0.04671924250679546, 'f.22009.0.3': -0.02516597314828359, 'f.22009.0.4': -0.0073179814958815505, 'f.22009.0.5': -0.016066570413044243, 'f.22009.0.6': 0.018841595033065164, 'f.22009.0.7': -0.007006296928764632, 'f.22009.0.8': 0.055263188641837865, 'f.22009.0.9': -0.001466734486525924, 'f.22009.0.10': -0.02759399985554195}	{'const': 0.641234337835542, 'Prob_Class_0': 0.7789813168392771, 'Prob_Class_2': 0.7653578412266453, 'Age': 0.005208262713170953, 'Sex': 0.07724225231169068, 'Education_score': 0.028050025323610835, 'Assessment_centre_11026.0': 0.11342072380130268, 'Assessment_centre_11027.0': 0.09702215089503227, 'Assessment_centre_11028.0': 0.9999862882067553, 'f.22009.0.1': 0.024381547385961457, 'f.22009.0.2': 0.025424381464090186, 'f.22009.0.3': 0.024896133032462943, 'f.22009.0.4': 0.018782372860288006, 'f.22009.0.5': 0.008481436477911691, 'f.22009.0.6': 0.023755242570512366, 'f.22009.0.7': 0.02162365216698622, 'f.22009.0.8': 0.020896428306386768, 'f.22009.0.9': 0.009921937413682812, 'f.22009.0.10': 0.019239916466630556}	{'const': 0.45784077905219017, 'Age': 0.005205941742637255, 'Sex': 0.07718802825443294, 'Education_score': 0.028038051414669755, 'Assessment_centre_11026.0': 0.11317362284879641, 'Assessment_centre_11027.0': 0.096870840061532, 'Assessment_centre_11028.0': 0.9988681287355476, 'f.22009.0.1': 0.024352269405462656, 'f.22009.0.2': 0.025399131982924896, 'f.22009.0.3': 0.024880037657597113, 'f.22009.0.4': 0.018769843120887555, 'f.22009.0.5': 0.008478017362116671, 'f.22009.0.6': 0.023739346795921504, 'f.22009.0.7': 0.021614680751066852, 'f.22009.0.8': 0.02087483638137515, 'f.22009.0.9': 0.00991645834371428, 'f.22009.0.10': 0.019223759864238722}	1.98203	1.56832	1.98206	1.56814	0.988168	FALSE
611	rs7589256	Numeric_memory	0.033522	0.967034	2	0.0447265	0.0446957	0.0364518	0.0373472	{'const': 8.096387088360496, 'Prob_Class_0': -0.09337507341890205, 'Prob_Class_2': 0.040919589405244546, 'Age': -0.02512941543215873, 'Sex': 0.17870801823887422, 'Education_score': 0.10703678651382356, 'Assessment_centre_11026.0': 0.07211098926319917, 'Assessment_centre_11027.0': -0.07449959018852872, 'Assessment_centre_11028.0': -0.07899152903731961, 'f.22009.0.1': 0.02363128935397024, 'f.22009.0.2': 0.02481484558098182, 'f.22009.0.3': 0.004260538690167789, 'f.22009.0.4': 0.0013462397953832436, 'f.22009.0.5': -0.0021643878550915182, 'f.22009.0.6': 0.014983581769251419, 'f.22009.0.7': 0.008698878448967782, 'f.22009.0.8': 0.024676334167436073, 'f.22009.0.9': 0.004512566360448165, 'f.22009.0.10': 0.0017328519515765195}	{'const': 8.08091646255913, 'Age': -0.02510994433921286, 'Sex': 0.17919113813841336, 'Education_score': 0.10703728634173873, 'Assessment_centre_11026.0': 0.07169969865395547, 'Assessment_centre_11027.0': -0.074424631720178, 'Assessment_centre_11028.0': -0.07835758094884208, 'f.22009.0.1': 0.023656985344525212, 'f.22009.0.2': 0.024929392642370776, 'f.22009.0.3': 0.004248662833479484, 'f.22009.0.4': 0.001457870117220471, 'f.22009.0.5': -0.0022054584228317327, 'f.22009.0.6': 0.014984297658533461, 'f.22009.0.7': 0.008644820796284597, 'f.22009.0.8': 0.024421101051897046, 'f.22009.0.9': 0.004493276866391213, 'f.22009.0.10': 0.0016953659188124399}	{'const': 0.4566174278067762, 'Prob_Class_0': 0.5413076910626897, 'Prob_Class_2': 0.5471977099858248, 'Age': 0.0037268955500362154, 'Sex': 0.05557229670269266, 'Education_score': 0.02046833012859407, 'Assessment_centre_11026.0': 0.07617546130157671, 'Assessment_centre_11027.0': 0.06763158323375822, 'Assessment_centre_11028.0': 0.6333472229742145, 'f.22009.0.1': 0.017388731802605254, 'f.22009.0.2': 0.018118592616404867, 'f.22009.0.3': 0.018196301369588854, 'f.22009.0.4': 0.013806371840458844, 'f.22009.0.5': 0.006238191158279876, 'f.22009.0.6': 0.017317560966836086, 'f.22009.0.7': 0.015677799555854723, 'f.22009.0.8': 0.014959299798345687, 'f.22009.0.9': 0.007401005298096592, 'f.22009.0.10': 0.014055455404710258}	{'const': 0.3307746610371676, 'Age': 0.003723394529332528, 'Sex': 0.05551484866033276, 'Education_score': 0.020457570828983234, 'Assessment_centre_11026.0': 0.07612311669133759, 'Assessment_centre_11027.0': 0.067589987038439, 'Assessment_centre_11028.0': 0.633031185477303, 'f.22009.0.1': 0.017379019631585817, 'f.22009.0.2': 0.018103980475372667, 'f.22009.0.3': 0.018187333054291214, 'f.22009.0.4': 0.01379321513201544, 'f.22009.0.5': 0.006230871905691563, 'f.22009.0.6': 0.017270124111313144, 'f.22009.0.7': 0.01566135437405464, 'f.22009.0.8': 0.014910172354957636, 'f.22009.0.9': 0.007396486524210288, 'f.22009.0.10': 0.01403951297712484}	1.25264	0.981382	1.25266	0.981482	0.988168	FALSE
682	rs11699259	Numeric_memory_online	0.0319039	0.9686	2	0.0371572	0.0371137	0.0248656	0.0262028	{'const': 7.76145264980207, 'Prob_Class_0': -0.0273583109820673, 'Prob_Class_2': 0.1584603893624931, 'Age': -0.017785205851861587, 'Sex': 0.24151367563201295, 'Education_score': 0.10304403338901132, 'Assessment_centre_11026.0': 0.33104438923402774, 'Assessment_centre_11027.0': 0.10199610401231196, 'Assessment_centre_11028.0': 0.025278374648274104, 'f.22009.0.1': 0.03519301114626431, 'f.22009.0.2': 0.05645573055402807, 'f.22009.0.3': -0.0037858899414295478, 'f.22009.0.4': 0.0020313005363196317, 'f.22009.0.5': -0.005327308689402826, 'f.22009.0.6': -0.042062751127811875, 'f.22009.0.7': 0.004006534325699044, 'f.22009.0.8': 0.020976273139778352, 'f.22009.0.9': 0.0012103672139329707, 'f.22009.0.10': -0.004505391950727784}	{'const': 7.806071655222364, 'Age': -0.01786281923441078, 'Sex': 0.24125217881040295, 'Education_score': 0.10301382985996536, 'Assessment_centre_11026.0': 0.33184875631721333, 'Assessment_centre_11027.0': 0.10377323774211578, 'Assessment_centre_11028.0': 0.03617873653810652, 'f.22009.0.1': 0.03481198585199044, 'f.22009.0.2': 0.05674704550968516, 'f.22009.0.3': -0.003724679868758539, 'f.22009.0.4': 0.002016101898160347, 'f.22009.0.5': -0.005252507650398379, 'f.22009.0.6': -0.04170592642056767, 'f.22009.0.7': 0.0038346690431326717, 'f.22009.0.8': 0.020824499975676952, 'f.22009.0.9': 0.0011409956282002857, 'f.22009.0.10': -0.004330596956102906}	{'const': 0.6223217816108991, 'Prob_Class_0': 0.7363074952969927, 'Prob_Class_2': 0.7657817961816782, 'Age': 0.00531617241117789, 'Sex': 0.0773854338206813, 'Education_score': 0.029380222817844068, 'Assessment_centre_11026.0': 0.10592775233034331, 'Assessment_centre_11027.0': 0.09801205429129019, 'Assessment_centre_11028.0': 1.018001586542605, 'f.22009.0.1': 0.023931367261895955, 'f.22009.0.2': 0.02543394621016973, 'f.22009.0.3': 0.02459925743993846, 'f.22009.0.4': 0.018837823011529767, 'f.22009.0.5': 0.008441284156232251, 'f.22009.0.6': 0.023449648188765746, 'f.22009.0.7': 0.021348810667985614, 'f.22009.0.8': 0.020378548289967127, 'f.22009.0.9': 0.010057321235989049, 'f.22009.0.10': 0.019372342868397015}	{'const': 0.4663435841504643, 'Age': 0.005303601509752154, 'Sex': 0.07728920925061712, 'Education_score': 0.02935420950244986, 'Assessment_centre_11026.0': 0.10578647916396602, 'Assessment_centre_11027.0': 0.09768522650211496, 'Assessment_centre_11028.0': 1.016153293715236, 'f.22009.0.1': 0.023861508707854924, 'f.22009.0.2': 0.025378844329574157, 'f.22009.0.3': 0.02457903779711882, 'f.22009.0.4': 0.018824622567165245, 'f.22009.0.5': 0.00842805570900297, 'f.22009.0.6': 0.02338358690013004, 'f.22009.0.7': 0.021298341010578252, 'f.22009.0.8': 0.02035257957543121, 'f.22009.0.9': 0.01004651736714004, 'f.22009.0.10': 0.019345134939467594}	1.42103	1.06234	1.42106	1.06223	0.988168	FALSE
181	rs12620095	Tower_rearranging	0.0295539	0.970879	2	0.100831	0.100805	0.0929201	0.0937798	{'const': 15.590942092567415, 'Prob_Class_0': -0.27831685524292926, 'Prob_Class_2': -0.3219879492783958, 'Age': -0.11002504466619631, 'Sex': 0.5426891669981582, 'Education_score': 0.3077098010691401, 'Assessment_centre_11026.0': 0.1638203589445185, 'Assessment_centre_11027.0': -0.4417269975072508, 'Assessment_centre_11028.0': -1.2864517573881915, 'f.22009.0.1': -0.03743702400064912, 'f.22009.0.2': -0.044435125464578853, 'f.22009.0.3': -0.02409767314114091, 'f.22009.0.4': 0.027215980633633147, 'f.22009.0.5': -0.02556148737675416, 'f.22009.0.6': 0.10114134795072757, 'f.22009.0.7': -0.016934419490702995, 'f.22009.0.8': -0.025463021530551234, 'f.22009.0.9': -0.00893259445450737, 'f.22009.0.10': -0.08415768647813651}	{'const': 15.396634685772776, 'Age': -0.11002658833003907, 'Sex': 0.5424129501019969, 'Education_score': 0.30781896850954, 'Assessment_centre_11026.0': 0.1645373061737979, 'Assessment_centre_11027.0': -0.44196333739195015, 'Assessment_centre_11028.0': -1.2917712983856813, 'f.22009.0.1': -0.03746025077111744, 'f.22009.0.2': -0.044606576738143805, 'f.22009.0.3': -0.024294915149591624, 'f.22009.0.4': 0.02716537956082425, 'f.22009.0.5': -0.025560870418075914, 'f.22009.0.6': 0.10091041693376593, 'f.22009.0.7': -0.016922862777817956, 'f.22009.0.8': -0.025380918019514177, 'f.22009.0.9': -0.008874831736907536, 'f.22009.0.10': -0.08401932347145381}	{'const': 1.1363436027264866, 'Prob_Class_0': 1.4061256158649198, 'Prob_Class_2': 1.445253846000542, 'Age': 0.009189956557268213, 'Sex': 0.13684457764597524, 'Education_score': 0.0504852345315637, 'Assessment_centre_11026.0': 0.18729545389001262, 'Assessment_centre_11027.0': 0.1655061099969495, 'Assessment_centre_11028.0': 1.542901655196912, 'f.22009.0.1': 0.042617155748306206, 'f.22009.0.2': 0.044736528356412564, 'f.22009.0.3': 0.04463308471762674, 'f.22009.0.4': 0.03370531832554585, 'f.22009.0.5': 0.015314800950283081, 'f.22009.0.6': 0.04256862190542015, 'f.22009.0.7': 0.03831996257580421, 'f.22009.0.8': 0.036573009715758886, 'f.22009.0.9': 0.018081070900224826, 'f.22009.0.10': 0.03456214867662506}	{'const': 0.8074047265860843, 'Age': 0.009141400843324354, 'Sex': 0.13628770202804064, 'Education_score': 0.05045922091740971, 'Assessment_centre_11026.0': 0.18708837667901426, 'Assessment_centre_11027.0': 0.16541906553669294, 'Assessment_centre_11028.0': 1.54201032133158, 'f.22009.0.1': 0.042578524868059686, 'f.22009.0.2': 0.0447037060707619, 'f.22009.0.3': 0.04459777566233235, 'f.22009.0.4': 0.0336806261246632, 'f.22009.0.5': 0.01529197381459879, 'f.22009.0.6': 0.04253125451122933, 'f.22009.0.7': 0.03829937389723067, 'f.22009.0.8': 0.036550471573348106, 'f.22009.0.9': 0.01807090609260134, 'f.22009.0.10': 0.03452449723805842}	3.05078	2.42042	3.05083	2.42035	0.988531	FALSE
227	rs1635550	Numeric_memory_online	0.0256797	0.974648	2	0.0373115	0.0372762	0.0249253	0.0262815	{'const': 7.7576061531942395, 'Prob_Class_0': -0.1348437214898616, 'Prob_Class_2': -0.05708773251453177, 'Age': -0.017121913543805163, 'Sex': 0.22164213285373627, 'Education_score': 0.10403194605165984, 'Assessment_centre_11026.0': 0.3518636513151876, 'Assessment_centre_11027.0': 0.09471503428868173, 'Assessment_centre_11028.0': 0.03205348150147382, 'f.22009.0.1': 0.030800778012558105, 'f.22009.0.2': 0.0574078564697145, 'f.22009.0.3': -0.005659085962671234, 'f.22009.0.4': 0.00098864642974937, 'f.22009.0.5': -0.005607990571109781, 'f.22009.0.6': -0.04215193930829356, 'f.22009.0.7': 0.005560685863590813, 'f.22009.0.8': 0.021037894721616775, 'f.22009.0.9': -6.518725923835428e-06, 'f.22009.0.10': -0.007478630719200866}	{'const': 7.705404031823847, 'Age': -0.017062383596950115, 'Sex': 0.2222927490790913, 'Education_score': 0.10422385887084101, 'Assessment_centre_11026.0': 0.3522647782664083, 'Assessment_centre_11027.0': 0.09533420733568777, 'Assessment_centre_11028.0': 0.025656667083972084, 'f.22009.0.1': 0.03063119754006486, 'f.22009.0.2': 0.05747369588275198, 'f.22009.0.3': -0.005704954731386895, 'f.22009.0.4': 0.0007733296774507757, 'f.22009.0.5': -0.005562949126864218, 'f.22009.0.6': -0.042117209841466594, 'f.22009.0.7': 0.005510093118190054, 'f.22009.0.8': 0.0210043737537031, 'f.22009.0.9': 1.2918367649059417e-05, 'f.22009.0.10': -0.007360707870036812}	{'const': 0.5563545545132463, 'Prob_Class_0': 0.59504092622854, 'Prob_Class_2': 0.501708433717874, 'Age': 0.005333272174722812, 'Sex': 0.07760250325546461, 'Education_score': 0.029555831007118984, 'Assessment_centre_11026.0': 0.10631444485308579, 'Assessment_centre_11027.0': 0.09806206190317943, 'Assessment_centre_11028.0': 1.0168152440169145, 'f.22009.0.1': 0.024031968131096013, 'f.22009.0.2': 0.025381025376464333, 'f.22009.0.3': 0.024745467889207975, 'f.22009.0.4': 0.018927640559791188, 'f.22009.0.5': 0.008434598285767956, 'f.22009.0.6': 0.023559283213374513, 'f.22009.0.7': 0.021392351654977267, 'f.22009.0.8': 0.020386410799077083, 'f.22009.0.9': 0.010123677307393351, 'f.22009.0.10': 0.019400166938409413}	{'const': 0.46821557796254, 'Age': 0.005311679964568163, 'Sex': 0.07748731542198779, 'Education_score': 0.029455445958792015, 'Assessment_centre_11026.0': 0.10622575676157685, 'Assessment_centre_11027.0': 0.0979545251282302, 'Assessment_centre_11028.0': 1.0145627233048478, 'f.22009.0.1': 0.024000009780017057, 'f.22009.0.2': 0.025361650266231293, 'f.22009.0.3': 0.024720136060387622, 'f.22009.0.4': 0.018883436507703136, 'f.22009.0.5': 0.008426052162008245, 'f.22009.0.6': 0.023513616834201286, 'f.22009.0.7': 0.021374949219823105, 'f.22009.0.8': 0.020359328250913487, 'f.22009.0.9': 0.010115817403925585, 'f.22009.0.10': 0.019375019875123363}	1.41862	1.06216	1.41865	1.06216	0.990435	FALSE
595	rs156977	Fluid_intel_score	0.0240002	0.976286	2	0.085276	0.0852602	0.0793533	0.0799993	{'const': 6.315193013768931, 'Prob_Class_0': 0.11719699048369699, 'Prob_Class_2': -0.0070386102295596185, 'Age': -0.017115134360007823, 'Sex': 0.11873726159636142, 'Education_score': 0.38815940522219883, 'Assessment_centre_11026.0': 0.033147579821735856, 'Assessment_centre_11027.0': -0.29912052738876244, 'Assessment_centre_11028.0': -0.34146298670916236, 'f.22009.0.1': 0.019132096903443994, 'f.22009.0.2': 0.04366256275315216, 'f.22009.0.3': -0.025461086040787312, 'f.22009.0.4': -0.005198467901534986, 'f.22009.0.5': -0.015549838800803264, 'f.22009.0.6': 0.018942064140708977, 'f.22009.0.7': -0.00769316778170639, 'f.22009.0.8': 0.05335410672357829, 'f.22009.0.9': -0.0012982162697708077, 'f.22009.0.10': -0.03253470979043224}	{'const': 6.350057927233343, 'Age': -0.01720190436124037, 'Sex': 0.11868196438733095, 'Education_score': 0.38801735046205516, 'Assessment_centre_11026.0': 0.03364890505040958, 'Assessment_centre_11027.0': -0.298849535988396, 'Assessment_centre_11028.0': -0.33580070862151723, 'f.22009.0.1': 0.01906442256015782, 'f.22009.0.2': 0.043699790726196355, 'f.22009.0.3': -0.025412984739800904, 'f.22009.0.4': -0.005239319966519994, 'f.22009.0.5': -0.015537643518211032, 'f.22009.0.6': 0.018806176133541838, 'f.22009.0.7': -0.007681431661392461, 'f.22009.0.8': 0.053262213302913926, 'f.22009.0.9': -0.0012615269898479838, 'f.22009.0.10': -0.032503147429739435}	{'const': 0.6074878889843542, 'Prob_Class_0': 0.7003447010918212, 'Prob_Class_2': 0.6856976785487754, 'Age': 0.00515225235419908, 'Sex': 0.07624106134054555, 'Education_score': 0.027720672337772163, 'Assessment_centre_11026.0': 0.11141885733838137, 'Assessment_centre_11027.0': 0.0956143199564589, 'Assessment_centre_11028.0': 0.9996199530661729, 'f.22009.0.1': 0.02397118670569523, 'f.22009.0.2': 0.025097196256525723, 'f.22009.0.3': 0.024580140798468486, 'f.22009.0.4': 0.018616212399352815, 'f.22009.0.5': 0.00839777945488561, 'f.22009.0.6': 0.023526495498781226, 'f.22009.0.7': 0.02140521148778841, 'f.22009.0.8': 0.020633045727854606, 'f.22009.0.9': 0.009794194831377516, 'f.22009.0.10': 0.01901593943698154}	{'const': 0.45265851225498527, 'Age': 0.005135200609706357, 'Sex': 0.07619002834637786, 'Education_score': 0.027702402212878244, 'Assessment_centre_11026.0': 0.11130440712826281, 'Assessment_centre_11027.0': 0.09556714514559593, 'Assessment_centre_11028.0': 0.9989231793868175, 'f.22009.0.1': 0.02396053205280985, 'f.22009.0.2': 0.025087794761458684, 'f.22009.0.3': 0.024562538690844717, 'f.22009.0.4': 0.018600693079977852, 'f.22009.0.5': 0.008394219246853555, 'f.22009.0.6': 0.02350866207826798, 'f.22009.0.7': 0.021396562379145626, 'f.22009.0.8': 0.020615073271006493, 'f.22009.0.9': 0.009789272148039574, 'f.22009.0.10': 0.019000798873667065}	1.98257	1.56758	1.98259	1.56747	0.990435	FALSE
815	rs3922583	Numeric_memory_online	0.0245841	0.975716	2	0.0374422	0.0374079	0.0249052	0.0262797	{'const': 7.5054197385267605, 'Prob_Class_0': 0.09150468952293278, 'Prob_Class_2': 0.16905849546273644, 'Age': -0.016374388860169235, 'Sex': 0.23989458117718734, 'Education_score': 0.10344136474884687, 'Assessment_centre_11026.0': 0.33149502952498117, 'Assessment_centre_11027.0': 0.09826668179740894, 'Assessment_centre_11028.0': 0.06417098469395574, 'f.22009.0.1': 0.028013611126450462, 'f.22009.0.2': 0.06706672305787426, 'f.22009.0.3': -0.0027720217699437125, 'f.22009.0.4': 0.005054849725012711, 'f.22009.0.5': -0.008444033534928213, 'f.22009.0.6': -0.03601486017531966, 'f.22009.0.7': 0.004295355505616283, 'f.22009.0.8': 0.021543055027448604, 'f.22009.0.9': 0.0015992514181863426, 'f.22009.0.10': -0.005046681389865047}	{'const': 7.585415757215577, 'Age': -0.016342966820289666, 'Sex': 0.23928462859542593, 'Education_score': 0.1033037142150176, 'Assessment_centre_11026.0': 0.3312374887500713, 'Assessment_centre_11027.0': 0.09767072870719558, 'Assessment_centre_11028.0': 0.05681909432420703, 'f.22009.0.1': 0.02771817789098568, 'f.22009.0.2': 0.0673399910145781, 'f.22009.0.3': -0.0028618401697823193, 'f.22009.0.4': 0.005003066553870894, 'f.22009.0.5': -0.008406639132468493, 'f.22009.0.6': -0.036154352526162774, 'f.22009.0.7': 0.004133048872069992, 'f.22009.0.8': 0.02190580394175168, 'f.22009.0.9': 0.0016589350563959125, 'f.22009.0.10': -0.004865380854050098}	{'const': 0.6141808149036518, 'Prob_Class_0': 0.7246585838324118, 'Prob_Class_2': 0.7632600126148159, 'Age': 0.00533155181495389, 'Sex': 0.07812934255681414, 'Education_score': 0.029515440022570526, 'Assessment_centre_11026.0': 0.10608043389933074, 'Assessment_centre_11027.0': 0.09845310937743756, 'Assessment_centre_11028.0': 1.0128421988284373, 'f.22009.0.1': 0.024111176101701107, 'f.22009.0.2': 0.02549702157391552, 'f.22009.0.3': 0.024742686593187915, 'f.22009.0.4': 0.018841535046502978, 'f.22009.0.5': 0.008448861145166525, 'f.22009.0.6': 0.02350681954882875, 'f.22009.0.7': 0.021476552033153667, 'f.22009.0.8': 0.020447684402356267, 'f.22009.0.9': 0.010097215533467783, 'f.22009.0.10': 0.01946280274913345}	{'const': 0.47100981946662607, 'Age': 0.005323213550860284, 'Sex': 0.0777458100219329, 'Education_score': 0.02946148552592258, 'Assessment_centre_11026.0': 0.10597952747380486, 'Assessment_centre_11027.0': 0.09834329220510071, 'Assessment_centre_11028.0': 1.0111710774489762, 'f.22009.0.1': 0.024056216940007, 'f.22009.0.2': 0.025442582023354848, 'f.22009.0.3': 0.02471006507771706, 'f.22009.0.4': 0.018816769415171655, 'f.22009.0.5': 0.00843826800944476, 'f.22009.0.6': 0.023446118344332797, 'f.22009.0.7': 0.02144844225866826, 'f.22009.0.8': 0.020367765464355876, 'f.22009.0.9': 0.010084468769568589, 'f.22009.0.10': 0.019427279703134185}	1.41374	1.05909	1.41377	1.05906	0.990435	FALSE
641	rs4711000	Matrix_pattern_puzzles	0.0174594	0.982692	2	0.114715	0.1147	0.10698	0.107831	{'const': 11.31876342465928, 'Prob_Class_0': 0.14658360880859547, 'Prob_Class_2': 0.14571268652056446, 'Age': -0.06808557324821159, 'Sex': 0.32909011528076704, 'Education_score': 0.29557323178745626, 'Assessment_centre_11026.0': 0.20886900527233268, 'Assessment_centre_11027.0': -0.08442807579727356, 'Assessment_centre_11028.0': -1.9555240392500988, 'f.22009.0.1': 0.026674837210935685, 'f.22009.0.2': 0.004526655616372492, 'f.22009.0.3': -0.032546858658110314, 'f.22009.0.4': -0.011821608598442477, 'f.22009.0.5': -0.025464636942569327, 'f.22009.0.6': -0.0027652308716543663, 'f.22009.0.7': -0.059769994700237965, 'f.22009.0.8': 0.0015897666344074288, 'f.22009.0.9': -0.021687715375342732, 'f.22009.0.10': -0.054449345412594}	{'const': 11.407763775768894, 'Age': -0.06799118314778231, 'Sex': 0.3294936954153371, 'Education_score': 0.2954664019305409, 'Assessment_centre_11026.0': 0.20838835626731225, 'Assessment_centre_11027.0': -0.08487095807477421, 'Assessment_centre_11028.0': -1.9532190739138555, 'f.22009.0.1': 0.02671750107301883, 'f.22009.0.2': 0.004513621351803389, 'f.22009.0.3': -0.03261203911758324, 'f.22009.0.4': -0.01182397133392807, 'f.22009.0.5': -0.02543667486298295, 'f.22009.0.6': -0.002730000790370473, 'f.22009.0.7': -0.059811228883848336, 'f.22009.0.8': 0.0016266266324311235, 'f.22009.0.9': -0.02170549070155257, 'f.22009.0.10': -0.05434390563165544}	{'const': 0.7135189195858826, 'Prob_Class_0': 0.902394334504602, 'Prob_Class_2': 0.8902165694642762, 'Age': 0.006028537274405837, 'Sex': 0.08952335518340811, 'Education_score': 0.033104363744589076, 'Assessment_centre_11026.0': 0.1230537188805044, 'Assessment_centre_11027.0': 0.10868717739125995, 'Assessment_centre_11028.0': 1.0163344887339119, 'f.22009.0.1': 0.027916983180821257, 'f.22009.0.2': 0.029273575263837944, 'f.22009.0.3': 0.029257896662701753, 'f.22009.0.4': 0.022092916155586197, 'f.22009.0.5': 0.010036738192640254, 'f.22009.0.6': 0.02793107087052451, 'f.22009.0.7': 0.02522574808792335, 'f.22009.0.8': 0.02404919298253409, 'f.22009.0.9': 0.011868979952682868, 'f.22009.0.10': 0.022684197244781303}	{'const': 0.5303957838734827, 'Age': 0.005992290324056089, 'Sex': 0.08943330886979381, 'Education_score': 0.033072112951433905, 'Assessment_centre_11026.0': 0.12278781583460405, 'Assessment_centre_11027.0': 0.10859040147641673, 'Assessment_centre_11028.0': 1.015773379681717, 'f.22009.0.1': 0.027882669303635015, 'f.22009.0.2': 0.029255796672595605, 'f.22009.0.3': 0.029214381467847876, 'f.22009.0.4': 0.022056164784377042, 'f.22009.0.5': 0.010023576660162903, 'f.22009.0.6': 0.027906175103720173, 'f.22009.0.7': 0.02518494794953587, 'f.22009.0.8': 0.024025733803782125, 'f.22009.0.9': 0.011862079535972635, 'f.22009.0.10': 0.02266522014338383}	2.00988	1.61238	2.00989	1.61244	0.995732	FALSE
217	rs57784799	Fluid_intel_score	0.0154215	0.984697	2	0.0855108	0.0855006	0.0795661	0.0802202	{'const': 6.239058841237191, 'Prob_Class_0': 0.1267066295251703, 'Prob_Class_2': 0.015370960402821376, 'Age': -0.016707557472712624, 'Sex': 0.10765345529998975, 'Education_score': 0.3919330399825694, 'Assessment_centre_11026.0': 0.03741324224185835, 'Assessment_centre_11027.0': -0.2961322656914746, 'Assessment_centre_11028.0': -0.32982123043767586, 'f.22009.0.1': 0.016532005948717836, 'f.22009.0.2': 0.04565331819301253, 'f.22009.0.3': -0.023778410856354525, 'f.22009.0.4': -0.011922552414698036, 'f.22009.0.5': -0.013238011814663752, 'f.22009.0.6': 0.014918275179952697, 'f.22009.0.7': -0.011240913971944719, 'f.22009.0.8': 0.05328228114408768, 'f.22009.0.9': -0.0024403454742645677, 'f.22009.0.10': -0.0286570329574505}	{'const': 6.2793437787259645, 'Age': -0.01667020195033486, 'Sex': 0.10763251531381401, 'Education_score': 0.3919565930331207, 'Assessment_centre_11026.0': 0.03790178772704847, 'Assessment_centre_11027.0': -0.2957236402074645, 'Assessment_centre_11028.0': -0.3347769322050752, 'f.22009.0.1': 0.016452110290809924, 'f.22009.0.2': 0.04579690580856984, 'f.22009.0.3': -0.023845831064914298, 'f.22009.0.4': -0.011814182849943573, 'f.22009.0.5': -0.01330502704048014, 'f.22009.0.6': 0.014909725706095004, 'f.22009.0.7': -0.011229784764742439, 'f.22009.0.8': 0.05333069565362177, 'f.22009.0.9': -0.002463718728262283, 'f.22009.0.10': -0.0286918838503749}	{'const': 0.6104181397503791, 'Prob_Class_0': 0.7745186936131575, 'Prob_Class_2': 0.7991029608585675, 'Age': 0.0051640167268953195, 'Sex': 0.0763976717471102, 'Education_score': 0.027792106345450433, 'Assessment_centre_11026.0': 0.1118330049715101, 'Assessment_centre_11027.0': 0.0957802033855934, 'Assessment_centre_11028.0': 0.999763927741376, 'f.22009.0.1': 0.02399235398377896, 'f.22009.0.2': 0.02524514325313313, 'f.22009.0.3': 0.02464068815021185, 'f.22009.0.4': 0.018636637470747647, 'f.22009.0.5': 0.00843064017855589, 'f.22009.0.6': 0.023566242686610332, 'f.22009.0.7': 0.021487199613663018, 'f.22009.0.8': 0.020712548554344314, 'f.22009.0.9': 0.009884016987514423, 'f.22009.0.10': 0.019113258282784568}	{'const': 0.4547141562782532, 'Age': 0.005152941990375448, 'Sex': 0.07635964362335616, 'Education_score': 0.02778188152243524, 'Assessment_centre_11026.0': 0.11175794643938944, 'Assessment_centre_11027.0': 0.09569389689542643, 'Assessment_centre_11028.0': 0.9990043382441792, 'f.22009.0.1': 0.02397942383999892, 'f.22009.0.2': 0.02522164930320083, 'f.22009.0.3': 0.024628929762485936, 'f.22009.0.4': 0.018619726987123858, 'f.22009.0.5': 0.008417362034017634, 'f.22009.0.6': 0.023557012986695013, 'f.22009.0.7': 0.021478525681983364, 'f.22009.0.8': 0.020702507432358772, 'f.22009.0.9': 0.009870225446644634, 'f.22009.0.10': 0.019104663330000098}	1.98268	1.56762	1.98269	1.56773	0.996561	FALSE
234	rs7295050	Numeric_memory_online	0.0140594	0.986039	2	0.0375342	0.0375151	0.0252995	0.0266549	{'const': 7.799108374683075, 'Prob_Class_0': 0.010149154560726709, 'Prob_Class_2': 0.09469710583930861, 'Age': -0.01847043543882593, 'Sex': 0.2399364591564558, 'Education_score': 0.10237373173491729, 'Assessment_centre_11026.0': 0.3366474391063693, 'Assessment_centre_11027.0': 0.1008873597294328, 'Assessment_centre_11028.0': 0.03476774361725848, 'f.22009.0.1': 0.034210244601579835, 'f.22009.0.2': 0.058096052010715035, 'f.22009.0.3': -0.0040124478379616885, 'f.22009.0.4': 0.002456503213013941, 'f.22009.0.5': -0.005135225608115299, 'f.22009.0.6': -0.04062463018303234, 'f.22009.0.7': 0.004324940818580297, 'f.22009.0.8': 0.020864375053160848, 'f.22009.0.9': 0.0008556658566229274, 'f.22009.0.10': -0.004335547293004228}	{'const': 7.840993074052758, 'Age': -0.018509815465318324, 'Sex': 0.2396314015305883, 'Education_score': 0.10220061724486273, 'Assessment_centre_11026.0': 0.3363031751636106, 'Assessment_centre_11027.0': 0.10079453079947344, 'Assessment_centre_11028.0': 0.03523261676908692, 'f.22009.0.1': 0.034184086415356085, 'f.22009.0.2': 0.05807810725095502, 'f.22009.0.3': -0.0041692888980741525, 'f.22009.0.4': 0.0023559729475093757, 'f.22009.0.5': -0.005112204183466541, 'f.22009.0.6': -0.04069920501552706, 'f.22009.0.7': 0.004346549311949083, 'f.22009.0.8': 0.020956548811463468, 'f.22009.0.9': 0.0008439713512930578, 'f.22009.0.10': -0.004344396605583561}	{'const': 0.5880031876502546, 'Prob_Class_0': 0.6502210661741572, 'Prob_Class_2': 0.6287800998172829, 'Age': 0.005296243868115605, 'Sex': 0.0774602658039488, 'Education_score': 0.029319735828687635, 'Assessment_centre_11026.0': 0.10566874980375925, 'Assessment_centre_11027.0': 0.09775541750965717, 'Assessment_centre_11028.0': 1.0166175487916038, 'f.22009.0.1': 0.023839735813591764, 'f.22009.0.2': 0.025328456867501896, 'f.22009.0.3': 0.024595563473273463, 'f.22009.0.4': 0.01877821691553845, 'f.22009.0.5': 0.008402899955780814, 'f.22009.0.6': 0.023371781370318746, 'f.22009.0.7': 0.021300294330438556, 'f.22009.0.8': 0.020328851891385794, 'f.22009.0.9': 0.010044896995681427, 'f.22009.0.10': 0.019318238107720678}	{'const': 0.4648909809503883, 'Age': 0.00528498149752955, 'Sex': 0.07709207977383965, 'Education_score': 0.02928031325599243, 'Assessment_centre_11026.0': 0.10552070473608405, 'Assessment_centre_11027.0': 0.09753311263156808, 'Assessment_centre_11028.0': 1.0155174103706974, 'f.22009.0.1': 0.02382133155669148, 'f.22009.0.2': 0.025309995929188377, 'f.22009.0.3': 0.0245528154698218, 'f.22009.0.4': 0.018752643013798174, 'f.22009.0.5': 0.008394344303416405, 'f.22009.0.6': 0.023350409897791857, 'f.22009.0.7': 0.021267457618704015, 'f.22009.0.8': 0.020307275703603495, 'f.22009.0.9': 0.01003743869555688, 'f.22009.0.10': 0.01930224282518869}	1.42021	1.0625	1.42022	1.06269	0.996718	FALSE
188	rs11790018	Tower_rearranging	0.0105291	0.989526	2	0.0986807	0.0986714	0.0906651	0.0915533	{'const': 15.100126763331913, 'Prob_Class_0': 0.0403793129584879, 'Prob_Class_2': 0.17618767745756708, 'Age': -0.10821824227683746, 'Sex': 0.5322071271500328, 'Education_score': 0.3076686824800489, 'Assessment_centre_11026.0': 0.14991227515069971, 'Assessment_centre_11027.0': -0.45158189800714205, 'Assessment_centre_11028.0': -1.3017893896374637, 'f.22009.0.1': -0.04693640822695964, 'f.22009.0.2': -0.045194321879753876, 'f.22009.0.3': -0.025597148213664968, 'f.22009.0.4': 0.029360154197443034, 'f.22009.0.5': -0.026685974651939528, 'f.22009.0.6': 0.10024861470615459, 'f.22009.0.7': -0.01743577319273245, 'f.22009.0.8': -0.02105056046735983, 'f.22009.0.9': -0.010873082380068679, 'f.22009.0.10': -0.08454683485755732}	{'const': 15.178134414644738, 'Age': -0.1082229952406921, 'Sex': 0.532733173176278, 'Education_score': 0.3074867309400247, 'Assessment_centre_11026.0': 0.15109804608539354, 'Assessment_centre_11027.0': -0.4515392701794701, 'Assessment_centre_11028.0': -1.2992119338442893, 'f.22009.0.1': -0.0466039945047673, 'f.22009.0.2': -0.04507291004770794, 'f.22009.0.3': -0.025659698698154987, 'f.22009.0.4': 0.029309968489442468, 'f.22009.0.5': -0.026616527796311063, 'f.22009.0.6': 0.10020198004222562, 'f.22009.0.7': -0.017459956365647115, 'f.22009.0.8': -0.021173005999905438, 'f.22009.0.9': -0.010844361419806027, 'f.22009.0.10': -0.0845022443054995}	{'const': 1.1072372574929568, 'Prob_Class_0': 1.2763730118540297, 'Prob_Class_2': 1.3087475800333916, 'Age': 0.00921951934648281, 'Sex': 0.13767247206382352, 'Education_score': 0.05078027157535559, 'Assessment_centre_11026.0': 0.1882033938082008, 'Assessment_centre_11027.0': 0.1668624347657075, 'Assessment_centre_11028.0': 1.5453605912346244, 'f.22009.0.1': 0.04286946992471508, 'f.22009.0.2': 0.04503189767275391, 'f.22009.0.3': 0.04500343626758792, 'f.22009.0.4': 0.034002197680226984, 'f.22009.0.5': 0.015438681314748348, 'f.22009.0.6': 0.043094361140385916, 'f.22009.0.7': 0.038566269138155994, 'f.22009.0.8': 0.03674696410593923, 'f.22009.0.9': 0.018244846389987853, 'f.22009.0.10': 0.03469087278173355}	{'const': 0.8134821265731339, 'Age': 0.009214527085786534, 'Sex': 0.13725561785706847, 'Education_score': 0.050727133996415666, 'Assessment_centre_11026.0': 0.18782474059482246, 'Assessment_centre_11027.0': 0.16661974359021703, 'Assessment_centre_11028.0': 1.5444217584920361, 'f.22009.0.1': 0.04277761440049268, 'f.22009.0.2': 0.04499915871753733, 'f.22009.0.3': 0.04496908079549618, 'f.22009.0.4': 0.033967839548986085, 'f.22009.0.5': 0.015408469631652915, 'f.22009.0.6': 0.04307183980987266, 'f.22009.0.7': 0.03854682860634728, 'f.22009.0.8': 0.03671625961065875, 'f.22009.0.9': 0.018233257913467332, 'f.22009.0.10': 0.034671406082906336}	3.05519	2.4236	3.05521	2.42361	0.99804	FALSE
233	rs7295050	Numeric_memory	0.0103302	0.989723	2	0.0431586	0.0431492	0.0349921	0.0358969	{'const': 8.078840121204639, 'Prob_Class_0': 0.04668232580250509, 'Prob_Class_2': -0.016396288908160583, 'Age': -0.025144574016617887, 'Sex': 0.17368927791538966, 'Education_score': 0.10290569524059552, 'Assessment_centre_11026.0': 0.07222687076935894, 'Assessment_centre_11027.0': -0.0830885017940981, 'Assessment_centre_11028.0': -0.08020179830891294, 'f.22009.0.1': 0.021738094482882928, 'f.22009.0.2': 0.02373922002739107, 'f.22009.0.3': 0.0015560681854481506, 'f.22009.0.4': 0.0004191006649439267, 'f.22009.0.5': -0.0020602536511945668, 'f.22009.0.6': 0.012509038789790868, 'f.22009.0.7': 0.009640274197532616, 'f.22009.0.8': 0.02530198191238111, 'f.22009.0.9': 0.0049126185821639305, 'f.22009.0.10': 0.0035405808158420473}	{'const': 8.08296763406254, 'Age': -0.025118900652320662, 'Sex': 0.17406055149973956, 'Education_score': 0.10296864238657787, 'Assessment_centre_11026.0': 0.07240066414851411, 'Assessment_centre_11027.0': -0.08348525749753405, 'Assessment_centre_11028.0': -0.08289658113979437, 'f.22009.0.1': 0.021792410520323192, 'f.22009.0.2': 0.023716684712556484, 'f.22009.0.3': 0.0016397212808146183, 'f.22009.0.4': 0.00044518986769934155, 'f.22009.0.5': -0.0020587016847535226, 'f.22009.0.6': 0.01249972262548997, 'f.22009.0.7': 0.009637572777437507, 'f.22009.0.8': 0.025195883414835904, 'f.22009.0.9': 0.004918467743970667, 'f.22009.0.10': 0.0034907826298846197}	{'const': 0.42306130423809496, 'Prob_Class_0': 0.46761953344844615, 'Prob_Class_2': 0.4733802322632898, 'Age': 0.003711025287895606, 'Sex': 0.05529283487860882, 'Education_score': 0.02035729504596777, 'Assessment_centre_11026.0': 0.07602037975875599, 'Assessment_centre_11027.0': 0.06722856792505834, 'Assessment_centre_11028.0': 0.6341860000624816, 'f.22009.0.1': 0.017294032364716164, 'f.22009.0.2': 0.01804180417331006, 'f.22009.0.3': 0.01811029787549859, 'f.22009.0.4': 0.013709095418004472, 'f.22009.0.5': 0.006200181435437302, 'f.22009.0.6': 0.01719071156017224, 'f.22009.0.7': 0.015580372917749035, 'f.22009.0.8': 0.014802863452109061, 'f.22009.0.9': 0.007371895983050102, 'f.22009.0.10': 0.01397851976147504}	{'const': 0.3285108029743422, 'Age': 0.0037041698047375914, 'Sex': 0.05520425362308144, 'Education_score': 0.0203429141003791, 'Assessment_centre_11026.0': 0.07585415576765665, 'Assessment_centre_11027.0': 0.06708090932336791, 'Assessment_centre_11028.0': 0.6335391043896176, 'f.22009.0.1': 0.017281304109792756, 'f.22009.0.2': 0.018032401355116037, 'f.22009.0.3': 0.018092455207714016, 'f.22009.0.4': 0.013700983408735766, 'f.22009.0.5': 0.0061972626287997296, 'f.22009.0.6': 0.017175917290599717, 'f.22009.0.7': 0.015572665822721234, 'f.22009.0.8': 0.014776832425257886, 'f.22009.0.9': 0.00736799235966961, 'f.22009.0.10': 0.013963971097968734}	1.25386	0.981956	1.25386	0.981905	0.99804	FALSE
81	rs6592124	Matrix_pattern_puzzles	0.00117476	0.998826	2	0.114175	0.114174	0.106359	0.107234	{'const': 11.470186168906292, 'Prob_Class_0': -0.01098139297379945, 'Prob_Class_2': -0.04160001825189916, 'Age': -0.06836630583187721, 'Sex': 0.3290809199983406, 'Education_score': 0.29511188550139406, 'Assessment_centre_11026.0': 0.2317130430449969, 'Assessment_centre_11027.0': -0.07166883106434362, 'Assessment_centre_11028.0': -1.9451859016301065, 'f.22009.0.1': 0.029588641430703427, 'f.22009.0.2': 0.005892676934622565, 'f.22009.0.3': -0.03868569740510515, 'f.22009.0.4': -0.013417598529733381, 'f.22009.0.5': -0.024478219952140504, 'f.22009.0.6': -0.00039672543792937517, 'f.22009.0.7': -0.06148523419002998, 'f.22009.0.8': -0.002700860738467722, 'f.22009.0.9': -0.0204763699931943, 'f.22009.0.10': -0.05648944792084115}	{'const': 11.450941937385002, 'Age': -0.06834805963585508, 'Sex': 0.32920550599499165, 'Education_score': 0.2951273737400627, 'Assessment_centre_11026.0': 0.2317480962121389, 'Assessment_centre_11027.0': -0.0716880967118656, 'Assessment_centre_11028.0': -1.9456187731027965, 'f.22009.0.1': 0.029573983201156364, 'f.22009.0.2': 0.0058980156976751906, 'f.22009.0.3': -0.038658617027290794, 'f.22009.0.4': -0.013403119359786095, 'f.22009.0.5': -0.02447873140990491, 'f.22009.0.6': -0.0003666053660811076, 'f.22009.0.7': -0.061475482832204414, 'f.22009.0.8': -0.0027373277563234174, 'f.22009.0.9': -0.020483300399925443, 'f.22009.0.10': -0.05652841990746195}	{'const': 0.7499753786268182, 'Prob_Class_0': 0.8557574859965246, 'Prob_Class_2': 0.8967739917979949, 'Age': 0.006085440870056619, 'Sex': 0.09059083599363299, 'Education_score': 0.03341438873029746, 'Assessment_centre_11026.0': 0.12419419189357706, 'Assessment_centre_11027.0': 0.10967523011860011, 'Assessment_centre_11028.0': 1.021304630620899, 'f.22009.0.1': 0.028232918446943568, 'f.22009.0.2': 0.029545224558460335, 'f.22009.0.3': 0.02965106869667109, 'f.22009.0.4': 0.02227216845693149, 'f.22009.0.5': 0.010126782768081669, 'f.22009.0.6': 0.02829713538280348, 'f.22009.0.7': 0.025417310381302113, 'f.22009.0.8': 0.024255750050257482, 'f.22009.0.9': 0.01201882007229203, 'f.22009.0.10': 0.02298500331244767}	{'const': 0.5373858776972545, 'Age': 0.006067213437773466, 'Sex': 0.09030904618151658, 'Education_score': 0.03339596576681394, 'Assessment_centre_11026.0': 0.12410215799377235, 'Assessment_centre_11027.0': 0.10962078453280558, 'Assessment_centre_11028.0': 1.020762625139797, 'f.22009.0.1': 0.028216861460999967, 'f.22009.0.2': 0.029522284287043735, 'f.22009.0.3': 0.02962791126250624, 'f.22009.0.4': 0.022259057296148292, 'f.22009.0.5': 0.010116984333064715, 'f.22009.0.6': 0.028275282856362362, 'f.22009.0.7': 0.02540405680605049, 'f.22009.0.8': 0.02423001803093956, 'f.22009.0.9': 0.012008671663404169, 'f.22009.0.10': 0.022948672544322077}	2.01953	1.62037	2.01953	1.62039	0.999905	FALSE
199	rs68175985	Numeric_memory_online	0.00152938	0.998472	2	0.0375172	0.0375151	0.0252823	0.0266549	{'const': 7.8327461668054825, 'Prob_Class_0': -0.0019294148877812556, 'Prob_Class_2': 0.020679074516477807, 'Age': -0.018531010339211017, 'Sex': 0.2395891641152013, 'Education_score': 0.10218865445983351, 'Assessment_centre_11026.0': 0.3363090604782163, 'Assessment_centre_11027.0': 0.10084715192578197, 'Assessment_centre_11028.0': 0.03482608088129803, 'f.22009.0.1': 0.034183727654515224, 'f.22009.0.2': 0.05813324272683178, 'f.22009.0.3': -0.004195922293848753, 'f.22009.0.4': 0.0023048491298367003, 'f.22009.0.5': -0.005083393387260775, 'f.22009.0.6': -0.04072271597228644, 'f.22009.0.7': 0.0043292471639458895, 'f.22009.0.8': 0.02093257407542263, 'f.22009.0.9': 0.0008781596253408571, 'f.22009.0.10': -0.0043355495303073295}	{'const': 7.840993074052758, 'Age': -0.018509815465318324, 'Sex': 0.2396314015305883, 'Education_score': 0.10220061724486273, 'Assessment_centre_11026.0': 0.3363031751636106, 'Assessment_centre_11027.0': 0.10079453079947344, 'Assessment_centre_11028.0': 0.03523261676908692, 'f.22009.0.1': 0.034184086415356085, 'f.22009.0.2': 0.05807810725095502, 'f.22009.0.3': -0.0041692888980741525, 'f.22009.0.4': 0.0023559729475093757, 'f.22009.0.5': -0.005112204183466541, 'f.22009.0.6': -0.04069920501552706, 'f.22009.0.7': 0.004346549311949083, 'f.22009.0.8': 0.020956548811463468, 'f.22009.0.9': 0.0008439713512930578, 'f.22009.0.10': -0.004344396605583561}	{'const': 0.5358255687010193, 'Prob_Class_0': 0.6312208356643193, 'Prob_Class_2': 0.46275649487010734, 'Age': 0.005308378635692974, 'Sex': 0.07735291106074056, 'Education_score': 0.02930175121142436, 'Assessment_centre_11026.0': 0.1057886054038718, 'Assessment_centre_11027.0': 0.09766861133440091, 'Assessment_centre_11028.0': 1.016260233708055, 'f.22009.0.1': 0.0238400094505058, 'f.22009.0.2': 0.025353982068540105, 'f.22009.0.3': 0.024574988573982503, 'f.22009.0.4': 0.018789790767122713, 'f.22009.0.5': 0.008417564058199796, 'f.22009.0.6': 0.0233764048583496, 'f.22009.0.7': 0.021310885341403296, 'f.22009.0.8': 0.02033896841750953, 'f.22009.0.9': 0.010065415639230375, 'f.22009.0.10': 0.01932758996639189}	{'const': 0.4648909809503883, 'Age': 0.00528498149752955, 'Sex': 0.07709207977383965, 'Education_score': 0.02928031325599243, 'Assessment_centre_11026.0': 0.10552070473608405, 'Assessment_centre_11027.0': 0.09753311263156808, 'Assessment_centre_11028.0': 1.0155174103706974, 'f.22009.0.1': 0.02382133155669148, 'f.22009.0.2': 0.025309995929188377, 'f.22009.0.3': 0.0245528154698218, 'f.22009.0.4': 0.018752643013798174, 'f.22009.0.5': 0.008394344303416405, 'f.22009.0.6': 0.023350409897791857, 'f.22009.0.7': 0.021267457618704015, 'f.22009.0.8': 0.020307275703603495, 'f.22009.0.9': 0.01003743869555688, 'f.22009.0.10': 0.01930224282518869}	1.42022	1.06269	1.42022	1.06269	0.999905	FALSE
374	rs10048146	Numeric_memory_online	9.54724e-05	0.999905	2	0.0375153	0.0375151	0.0252803	0.0266549	{'const': 7.839915669725552, 'Prob_Class_0': 0.007413382698702287, 'Prob_Class_2': 0.0007022532222949185, 'Age': -0.01851557530458523, 'Sex': 0.23967281802697277, 'Education_score': 0.10220610070421833, 'Assessment_centre_11026.0': 0.3363115042194475, 'Assessment_centre_11027.0': 0.10080541726274056, 'Assessment_centre_11028.0': 0.0354396825200836, 'f.22009.0.1': 0.03420130449842791, 'f.22009.0.2': 0.05809040197115934, 'f.22009.0.3': -0.004158948703630506, 'f.22009.0.4': 0.002364265945677908, 'f.22009.0.5': -0.005112350924439629, 'f.22009.0.6': -0.040704833791857326, 'f.22009.0.7': 0.004336168568491998, 'f.22009.0.8': 0.02095889986899062, 'f.22009.0.9': 0.0008441648003783813, 'f.22009.0.10': -0.004339998367787909}	{'const': 7.840993074052758, 'Age': -0.018509815465318324, 'Sex': 0.2396314015305883, 'Education_score': 0.10220061724486273, 'Assessment_centre_11026.0': 0.3363031751636106, 'Assessment_centre_11027.0': 0.10079453079947344, 'Assessment_centre_11028.0': 0.03523261676908692, 'f.22009.0.1': 0.034184086415356085, 'f.22009.0.2': 0.05807810725095502, 'f.22009.0.3': -0.0041692888980741525, 'f.22009.0.4': 0.0023559729475093757, 'f.22009.0.5': -0.005112204183466541, 'f.22009.0.6': -0.04069920501552706, 'f.22009.0.7': 0.004346549311949083, 'f.22009.0.8': 0.020956548811463468, 'f.22009.0.9': 0.0008439713512930578, 'f.22009.0.10': -0.004344396605583561}	{'const': 0.5443891688051036, 'Prob_Class_0': 0.6061654152503738, 'Prob_Class_2': 0.5252835366135481, 'Age': 0.005309049200819467, 'Sex': 0.07721950083582457, 'Education_score': 0.029303893709397105, 'Assessment_centre_11026.0': 0.10571521749526659, 'Assessment_centre_11027.0': 0.09760697077392215, 'Assessment_centre_11028.0': 1.0167064987484822, 'f.22009.0.1': 0.023886647989405367, 'f.22009.0.2': 0.02534655199715853, 'f.22009.0.3': 0.024581547408353683, 'f.22009.0.4': 0.01877556538549831, 'f.22009.0.5': 0.008404979097185813, 'f.22009.0.6': 0.023402060937077855, 'f.22009.0.7': 0.02129646784345426, 'f.22009.0.8': 0.020325339747465, 'f.22009.0.9': 0.01004459304005456, 'f.22009.0.10': 0.019322288874805957}	{'const': 0.4648909809503883, 'Age': 0.00528498149752955, 'Sex': 0.07709207977383965, 'Education_score': 0.02928031325599243, 'Assessment_centre_11026.0': 0.10552070473608405, 'Assessment_centre_11027.0': 0.09753311263156808, 'Assessment_centre_11028.0': 1.0155174103706974, 'f.22009.0.1': 0.02382133155669148, 'f.22009.0.2': 0.025309995929188377, 'f.22009.0.3': 0.0245528154698218, 'f.22009.0.4': 0.018752643013798174, 'f.22009.0.5': 0.008394344303416405, 'f.22009.0.6': 0.023350409897791857, 'f.22009.0.7': 0.021267457618704015, 'f.22009.0.8': 0.020307275703603495, 'f.22009.0.9': 0.01003743869555688, 'f.22009.0.10': 0.01930224282518869}	1.42022	1.06269	1.42022	1.06269	0.999905	FALSE
469	rs1040851	Fluid_intel_score	0.00292973	0.997075	2	0.0833959	0.083394	0.0774418	0.0781052	{'const': 6.370721299149351, 'Prob_Class_0': -0.040802078024684774, 'Prob_Class_2': -0.05788652749872328, 'Age': -0.016973154098122677, 'Sex': 0.1094807147663232, 'Education_score': 0.3837854874171119, 'Assessment_centre_11026.0': 0.03441864991489828, 'Assessment_centre_11027.0': -0.2984675160375717, 'Assessment_centre_11028.0': -0.34230550372455126, 'f.22009.0.1': 0.016969840184838447, 'f.22009.0.2': 0.04385730775301954, 'f.22009.0.3': -0.02436824982676789, 'f.22009.0.4': -0.007499367658901543, 'f.22009.0.5': -0.015614112923015686, 'f.22009.0.6': 0.019896136739413952, 'f.22009.0.7': -0.008215572314832437, 'f.22009.0.8': 0.054484296263281794, 'f.22009.0.9': -0.0009321681974984262, 'f.22009.0.10': -0.02876161110084277}	{'const': 6.337861219398861, 'Age': -0.016958046550498113, 'Sex': 0.10944145602565321, 'Education_score': 0.3837457683173489, 'Assessment_centre_11026.0': 0.034544410951338346, 'Assessment_centre_11027.0': -0.2986779997026872, 'Assessment_centre_11028.0': -0.34041575423404263, 'f.22009.0.1': 0.01698392217260665, 'f.22009.0.2': 0.04389290311978941, 'f.22009.0.3': -0.024368853607667, 'f.22009.0.4': -0.007509006061689948, 'f.22009.0.5': -0.015615189717679692, 'f.22009.0.6': 0.01987703781811246, 'f.22009.0.7': -0.008193280908979583, 'f.22009.0.8': 0.0544627148352362, 'f.22009.0.9': -0.0009207107263863486, 'f.22009.0.10': -0.028789705223691037}	{'const': 0.6348464821964528, 'Prob_Class_0': 0.7501005989017565, 'Prob_Class_2': 0.7649618825066791, 'Age': 0.005151758975514576, 'Sex': 0.07648719150626772, 'Education_score': 0.02781273110191782, 'Assessment_centre_11026.0': 0.11161830541544546, 'Assessment_centre_11027.0': 0.09577624209878947, 'Assessment_centre_11028.0': 1.0010307998075363, 'f.22009.0.1': 0.023997071028820406, 'f.22009.0.2': 0.02517216668371578, 'f.22009.0.3': 0.024635738790567602, 'f.22009.0.4': 0.01863969642268935, 'f.22009.0.5': 0.00842073047285444, 'f.22009.0.6': 0.023593077950319778, 'f.22009.0.7': 0.021449167286297373, 'f.22009.0.8': 0.020684784565208593, 'f.22009.0.9': 0.009820363375710864, 'f.22009.0.10': 0.019065173009288602}	{'const': 0.45256578868826436, 'Age': 0.005145829008657778, 'Sex': 0.0763014075185613, 'Education_score': 0.027780997255475944, 'Assessment_centre_11026.0': 0.11154040855258208, 'Assessment_centre_11027.0': 0.09570230740235743, 'Assessment_centre_11028.0': 0.9995684121025253, 'f.22009.0.1': 0.023986914110153343, 'f.22009.0.2': 0.025155309151589388, 'f.22009.0.3': 0.024623783285444716, 'f.22009.0.4': 0.018623095587515445, 'f.22009.0.5': 0.008417295247869952, 'f.22009.0.6': 0.02357337079555434, 'f.22009.0.7': 0.02143626366719563, 'f.22009.0.8': 0.020663778958008115, 'f.22009.0.9': 0.009809915727074292, 'f.22009.0.10': 0.01903915861161}	1.98381	1.56823	1.98381	1.5682	0.999905	FALSE
580	rs6714490	Tower_rearranging	0.00607581	0.993943	2	0.0980044	0.097999	0.09003	0.0909176	{'const': 15.261858997029893, 'Prob_Class_0': -0.02142909148552937, 'Prob_Class_2': 0.08133214416597423, 'Age': -0.10837695721884347, 'Sex': 0.5382195554523899, 'Education_score': 0.3050741683108658, 'Assessment_centre_11026.0': 0.15836106354280155, 'Assessment_centre_11027.0': -0.43911242828019864, 'Assessment_centre_11028.0': -1.2856703791706878, 'f.22009.0.1': -0.0382584591664489, 'f.22009.0.2': -0.044037552670120314, 'f.22009.0.3': -0.022726426779724286, 'f.22009.0.4': 0.02608369502480888, 'f.22009.0.5': -0.025140400566966436, 'f.22009.0.6': 0.09987616654416691, 'f.22009.0.7': -0.011131396780724325, 'f.22009.0.8': -0.02285508085337414, 'f.22009.0.9': -0.008820247929973182, 'f.22009.0.10': -0.08160247778293293}	{'const': 15.29114409297911, 'Age': -0.10841790438780675, 'Sex': 0.5387724540874782, 'Education_score': 0.3051723065806281, 'Assessment_centre_11026.0': 0.15838810193867509, 'Assessment_centre_11027.0': -0.439728567030184, 'Assessment_centre_11028.0': -1.2848597791848746, 'f.22009.0.1': -0.03822685402994482, 'f.22009.0.2': -0.04400997242513376, 'f.22009.0.3': -0.02279865532238487, 'f.22009.0.4': 0.026007776051668017, 'f.22009.0.5': -0.025092716357234514, 'f.22009.0.6': 0.09983919293146103, 'f.22009.0.7': -0.011320107736952217, 'f.22009.0.8': -0.022877886870709487, 'f.22009.0.9': -0.00885420044672286, 'f.22009.0.10': -0.0815273925142548}	{'const': 0.9786283448536883, 'Prob_Class_0': 1.1037061214103216, 'Prob_Class_2': 1.0610014794778242, 'Age': 0.009238816482379312, 'Sex': 0.13691245653159825, 'Education_score': 0.05066295956380571, 'Assessment_centre_11026.0': 0.18787008548709402, 'Assessment_centre_11027.0': 0.166176226125671, 'Assessment_centre_11028.0': 1.544292865224496, 'f.22009.0.1': 0.04270686846787212, 'f.22009.0.2': 0.04485451582611256, 'f.22009.0.3': 0.044781073638448916, 'f.22009.0.4': 0.033831243377331954, 'f.22009.0.5': 0.015346699554715886, 'f.22009.0.6': 0.04273398437208215, 'f.22009.0.7': 0.038507003491353456, 'f.22009.0.8': 0.03670592222143859, 'f.22009.0.9': 0.01813533247625387, 'f.22009.0.10': 0.03468937877178157}	{'const': 0.8089503331810843, 'Age': 0.009184754454268796, 'Sex': 0.13674037062537975, 'Education_score': 0.05062798048606489, 'Assessment_centre_11026.0': 0.18773754315912597, 'Assessment_centre_11027.0': 0.16600117874871953, 'Assessment_centre_11028.0': 1.5434770746332669, 'f.22009.0.1': 0.04265797639676989, 'f.22009.0.2': 0.044831241569525046, 'f.22009.0.3': 0.04473708155734017, 'f.22009.0.4': 0.033807121591111385, 'f.22009.0.5': 0.015332958652014655, 'f.22009.0.6': 0.04267018548022582, 'f.22009.0.7': 0.0384428573140453, 'f.22009.0.8': 0.03668557138080706, 'f.22009.0.9': 0.01812382950719898, 'f.22009.0.10': 0.03465112065425263}	3.05335	2.42103	3.05336	2.42104	0.999905	FALSE
683	rs11699259	Matrix_pattern_puzzles	0.00603543	0.993983	2	0.114227	0.114222	0.106457	0.107322	{'const': 11.447994017720932, 'Prob_Class_0': -0.055842051345405166, 'Prob_Class_2': -0.09687403374087067, 'Age': -0.06820273145982865, 'Sex': 0.3335071151543433, 'Education_score': 0.29633064705686657, 'Assessment_centre_11026.0': 0.20560240340803607, 'Assessment_centre_11027.0': -0.08736638817477044, 'Assessment_centre_11028.0': -1.947687954881006, 'f.22009.0.1': 0.02398630964211123, 'f.22009.0.2': 0.0011291129784480967, 'f.22009.0.3': -0.03449522867455084, 'f.22009.0.4': -0.014453840664422535, 'f.22009.0.5': -0.02419796925623293, 'f.22009.0.6': -0.0022613733661743705, 'f.22009.0.7': -0.06018983967821873, 'f.22009.0.8': -0.0014719806790421792, 'f.22009.0.9': -0.01989222282058988, 'f.22009.0.10': -0.05258129808745255}	{'const': 11.396658525301433, 'Age': -0.0681485675063792, 'Sex': 0.33384095013832454, 'Education_score': 0.2962854444642774, 'Assessment_centre_11026.0': 0.205386417072608, 'Assessment_centre_11027.0': -0.08760550199121188, 'Assessment_centre_11028.0': -1.9528972112939635, 'f.22009.0.1': 0.024102108800461146, 'f.22009.0.2': 0.000993830725455713, 'f.22009.0.3': -0.0345296029405997, 'f.22009.0.4': -0.014462961642085452, 'f.22009.0.5': -0.024227323729033856, 'f.22009.0.6': -0.002252581347142505, 'f.22009.0.7': -0.06019407979591917, 'f.22009.0.8': -0.0014684197593072869, 'f.22009.0.9': -0.01988960542898157, 'f.22009.0.10': -0.05263889025185688}	{'const': 0.7251595935402102, 'Prob_Class_0': 0.8683082827634637, 'Prob_Class_2': 0.8932429499390855, 'Age': 0.006055243050296104, 'Sex': 0.08993915648125816, 'Education_score': 0.0332177580262019, 'Assessment_centre_11026.0': 0.1234541372001189, 'Assessment_centre_11027.0': 0.10911267767876424, 'Assessment_centre_11028.0': 1.0194221160052082, 'f.22009.0.1': 0.028060973765661024, 'f.22009.0.2': 0.02946663374120855, 'f.22009.0.3': 0.029312282980011355, 'f.22009.0.4': 0.022204013061077502, 'f.22009.0.5': 0.010070578474630703, 'f.22009.0.6': 0.02804578928826064, 'f.22009.0.7': 0.025289198065089863, 'f.22009.0.8': 0.024129788149903336, 'f.22009.0.9': 0.011885844167192848, 'f.22009.0.10': 0.022756497491208096}	{'const': 0.5316687829256923, 'Age': 0.006026918115126698, 'Sex': 0.08981234096038203, 'Education_score': 0.033198588580060674, 'Assessment_centre_11026.0': 0.12336324284528256, 'Assessment_centre_11027.0': 0.10895240153582542, 'Assessment_centre_11028.0': 1.0177391866237948, 'f.22009.0.1': 0.028027270604698038, 'f.22009.0.2': 0.029406723024571164, 'f.22009.0.3': 0.02929636411139317, 'f.22009.0.4': 0.022192037239006486, 'f.22009.0.5': 0.010059298248947286, 'f.22009.0.6': 0.028011702354750184, 'f.22009.0.7': 0.025275654574688687, 'f.22009.0.8': 0.0241080702087567, 'f.22009.0.9': 0.011879996905291627, 'f.22009.0.10': 0.02272682332414615}	2.0137	1.61579	2.0137	1.61577	0.999905	FALSE
766	rs11623591	Numeric_memory_online	0.000265312	0.999735	2	0.036915	0.0369146	0.0245502	0.0259393	{'const': 7.8633424363415925, 'Prob_Class_0': 0.009036246696195516, 'Prob_Class_2': 0.01530582258850749, 'Age': -0.018668209008349868, 'Sex': 0.24064432439601716, 'Education_score': 0.09598920595125691, 'Assessment_centre_11026.0': 0.3388557340146674, 'Assessment_centre_11027.0': 0.10612951888965617, 'Assessment_centre_11028.0': 0.026832585234047364, 'f.22009.0.1': 0.03400657620463669, 'f.22009.0.2': 0.05949056316528873, 'f.22009.0.3': -0.004131621812005674, 'f.22009.0.4': 0.0019230714909139837, 'f.22009.0.5': -0.005847277160679268, 'f.22009.0.6': -0.044002260176942004, 'f.22009.0.7': 0.0037724503137718498, 'f.22009.0.8': 0.0190988050896075, 'f.22009.0.9': 0.0022539354495979234, 'f.22009.0.10': 0.0008624558302253638}	{'const': 7.870807161870864, 'Age': -0.018662406573349763, 'Sex': 0.2405934013143408, 'Education_score': 0.09602587351899174, 'Assessment_centre_11026.0': 0.3388032935077762, 'Assessment_centre_11027.0': 0.10608519499038943, 'Assessment_centre_11028.0': 0.02740805068155493, 'f.22009.0.1': 0.033998145767073405, 'f.22009.0.2': 0.05949274296277286, 'f.22009.0.3': -0.004131662967013138, 'f.22009.0.4': 0.0019399279748476294, 'f.22009.0.5': -0.005853684267501843, 'f.22009.0.6': -0.04399216581320568, 'f.22009.0.7': 0.0037840524045261647, 'f.22009.0.8': 0.0191261756485088, 'f.22009.0.9': 0.002253993708378612, 'f.22009.0.10': 0.0008574477810066278}	{'const': 0.5800757384116066, 'Prob_Class_0': 0.6554822555777616, 'Prob_Class_2': 0.6644565965195253, 'Age': 0.005321497409491822, 'Sex': 0.07800871225188444, 'Education_score': 0.029473645110381023, 'Assessment_centre_11026.0': 0.10593370764507484, 'Assessment_centre_11027.0': 0.09824091839934766, 'Assessment_centre_11028.0': 1.0155588233194823, 'f.22009.0.1': 0.023885003081379082, 'f.22009.0.2': 0.025392148711584427, 'f.22009.0.3': 0.024634737671717387, 'f.22009.0.4': 0.018832640924973235, 'f.22009.0.5': 0.0084343110268452, 'f.22009.0.6': 0.023468273609253618, 'f.22009.0.7': 0.02133121060247248, 'f.22009.0.8': 0.0204090212225396, 'f.22009.0.9': 0.010060111051518482, 'f.22009.0.10': 0.019405918622882087}	{'const': 0.4670983473873728, 'Age': 0.00530977932812448, 'Sex': 0.07743214529660801, 'Education_score': 0.029409363122313653, 'Assessment_centre_11026.0': 0.10583328102244977, 'Assessment_centre_11027.0': 0.09815045231036024, 'Assessment_centre_11028.0': 1.0145212837803486, 'f.22009.0.1': 0.023852300492807458, 'f.22009.0.2': 0.02536966114937445, 'f.22009.0.3': 0.02461537874867644, 'f.22009.0.4': 0.018800151905012337, 'f.22009.0.5': 0.008421117516344896, 'f.22009.0.6': 0.023431936169334075, 'f.22009.0.7': 0.02129960527216409, 'f.22009.0.8': 0.020336032304026308, 'f.22009.0.9': 0.010046878012639877, 'f.22009.0.10': 0.019390670686612765}	1.41866	1.06305	1.41866	1.06306	0.999905	FALSE

### Sheet: ftest_results_SVM_fdr
	Task_ID	Dependent_Var	F_stat	p_value	df_diff	R2_full_raw	R2_reduced_raw	R2_full_adj	R2_reduced_adj	Beta_full	Beta_reduced	SE_full	SE_reduced	RMSE_full	MAE_full	RMSE_reduced	MAE_reduced	p_value_fdr	signif_fdr
313	rs1904387	Symbol_digit_matches	8.79491	0.000157302	2	0.242953	0.236448	0.236296	0.230485	{'const': 13.622040010248549, 'Prob_Class_0': 196.3970208107103, 'Prob_Class_2': 22.529775922568, 'Age': -0.3383693293885957, 'Sex': -0.13885414013023215, 'Education_score': 0.3105059657768785, 'Assessment_centre_11026.0': 0.5457961933253195, 'Assessment_centre_11027.0': -0.04409447784345636, 'Assessment_centre_11028.0': -1.282060923870412, 'f.22009.0.1': -0.009551994013638711, 'f.22009.0.2': -0.011954544084798693, 'f.22009.0.3': -0.048691118741436654, 'f.22009.0.4': 0.03578980403528355, 'f.22009.0.5': -0.056008822447318814, 'f.22009.0.6': 0.02055266367232637, 'f.22009.0.7': -0.07831500351399509, 'f.22009.0.8': 0.03741985439255684, 'f.22009.0.9': -0.024739491482845474, 'f.22009.0.10': -0.09265387156322473}	{'const': 39.2135874474893, 'Age': -0.33579070964604807, 'Sex': -0.19746243926519444, 'Education_score': 0.318303862582498, 'Assessment_centre_11026.0': 0.48005828825731356, 'Assessment_centre_11027.0': -0.07510061121562708, 'Assessment_centre_11028.0': -0.9068356729828562, 'f.22009.0.1': -0.0072366729195119245, 'f.22009.0.2': -0.0140718518368593, 'f.22009.0.3': -0.05046726187915786, 'f.22009.0.4': 0.04233738599025587, 'f.22009.0.5': -0.058630429426628, 'f.22009.0.6': 0.02137975767144945, 'f.22009.0.7': -0.0726141576658157, 'f.22009.0.8': 0.03152867252736849, 'f.22009.0.9': -0.024186531628736473, 'f.22009.0.10': -0.0954377799157769}	{'const': 10.351909587934149, 'Prob_Class_0': 48.34349069588599, 'Prob_Class_2': 14.653755938306482, 'Age': 0.013921999889200612, 'Sex': 0.2083480186621331, 'Education_score': 0.07692785715439307, 'Assessment_centre_11026.0': 0.2856520458512685, 'Assessment_centre_11027.0': 0.25277061082986196, 'Assessment_centre_11028.0': 2.709821970364143, 'f.22009.0.1': 0.06511477873288667, 'f.22009.0.2': 0.06776534879725062, 'f.22009.0.3': 0.06784566137539404, 'f.22009.0.4': 0.05125211961093874, 'f.22009.0.5': 0.023282069052414967, 'f.22009.0.6': 0.06452955367658081, 'f.22009.0.7': 0.058484667821447185, 'f.22009.0.8': 0.0557814033673155, 'f.22009.0.9': 0.027362332394186707, 'f.22009.0.10': 0.05265185573766681}	{'const': 1.2339863473043302, 'Age': 0.013926613136789449, 'Sex': 0.20858142544464103, 'Education_score': 0.0771867069438036, 'Assessment_centre_11026.0': 0.28628302838493025, 'Assessment_centre_11027.0': 0.2535875036737835, 'Assessment_centre_11028.0': 2.7186121136260946, 'f.22009.0.1': 0.06533436518914491, 'f.22009.0.2': 0.06797491049168823, 'f.22009.0.3': 0.0681011229796228, 'f.22009.0.4': 0.05141881508628194, 'f.22009.0.5': 0.023360402285773366, 'f.22009.0.6': 0.06477401966247766, 'f.22009.0.7': 0.05868525345158323, 'f.22009.0.8': 0.05596889648006539, 'f.22009.0.9': 0.027464970046115023, 'f.22009.0.10': 0.052843296629754566}	4.65128	3.67348	4.67122	3.69752	0.0883943	FALSE
679	rs11699259	Fluid_intel_score	8.49209	0.000210463	2	0.0900349	0.0844635	0.0841303	0.0791866	{'const': -42.29643583331206, 'Prob_Class_0': 186.90830744016284, 'Prob_Class_2': 43.24194603312788, 'Age': -0.01716203422238804, 'Sex': 0.1209492396715125, 'Education_score': 0.38607847259670386, 'Assessment_centre_11026.0': 0.03426947925039782, 'Assessment_centre_11027.0': -0.2758567476623241, 'Assessment_centre_11028.0': -0.3194652925813193, 'f.22009.0.1': 0.013427412342404998, 'f.22009.0.2': 0.04396001738393537, 'f.22009.0.3': -0.02269881867261833, 'f.22009.0.4': -0.008783439074094079, 'f.22009.0.5': -0.014713543315982252, 'f.22009.0.6': 0.020559196952859505, 'f.22009.0.7': -0.005466357841121236, 'f.22009.0.8': 0.052064490156124014, 'f.22009.0.9': -0.0013986928241352461, 'f.22009.0.10': -0.028894137171696054}	{'const': 6.275033788679306, 'Age': -0.016925971652241956, 'Sex': 0.12273112238766468, 'Education_score': 0.3882441432908068, 'Assessment_centre_11026.0': 0.016119868402501476, 'Assessment_centre_11027.0': -0.2843673740252881, 'Assessment_centre_11028.0': -0.3247351894369306, 'f.22009.0.1': 0.01477484646475354, 'f.22009.0.2': 0.044096173334838985, 'f.22009.0.3': -0.026527622168552752, 'f.22009.0.4': -0.008338145385024526, 'f.22009.0.5': -0.01507702290943525, 'f.22009.0.6': 0.01819329986935044, 'f.22009.0.7': -0.0052445994437297, 'f.22009.0.8': 0.054027552085488144, 'f.22009.0.9': -0.0011220663516078844, 'f.22009.0.10': -0.02892291694300334}	{'const': 15.023972639813834, 'Prob_Class_0': 53.21880251755056, 'Prob_Class_2': 16.379343564254455, 'Age': 0.005154208697270549, 'Sex': 0.07623298399479382, 'Education_score': 0.027663805909969502, 'Assessment_centre_11026.0': 0.11157753614345886, 'Assessment_centre_11027.0': 0.09540834116337604, 'Assessment_centre_11028.0': 0.9966576114051765, 'f.22009.0.1': 0.02393419671616576, 'f.22009.0.2': 0.025158418100706764, 'f.22009.0.3': 0.024543259245548975, 'f.22009.0.4': 0.01859592061951934, 'f.22009.0.5': 0.008400371504381509, 'f.22009.0.6': 0.023484851942248253, 'f.22009.0.7': 0.021351563891955798, 'f.22009.0.8': 0.020606908102010418, 'f.22009.0.9': 0.009766867354804466, 'f.22009.0.10': 0.018947659769523114}	{'const': 0.4532877523889763, 'Age': 0.00515154724881065, 'Sex': 0.07630727931874647, 'Education_score': 0.02773242378502746, 'Assessment_centre_11026.0': 0.11171887476890152, 'Assessment_centre_11027.0': 0.09561271237298113, 'Assessment_centre_11028.0': 0.9992527019645989, 'f.22009.0.1': 0.02399132477453476, 'f.22009.0.2': 0.025181565753237874, 'f.22009.0.3': 0.024590868552294528, 'f.22009.0.4': 0.01863787949220114, 'f.22009.0.5': 0.008420775921466301, 'f.22009.0.6': 0.023538031551852332, 'f.22009.0.7': 0.02140896017078385, 'f.22009.0.8': 0.02065612068409223, 'f.22009.0.9': 0.009792048461597626, 'f.22009.0.10': 0.018996055525282256}	1.97717	1.56281	1.98322	1.56826	0.0883943	FALSE
66	rs1187155	Numeric_memory_online	6.59411	0.00141087	2	0.0465639	0.0376713	0.0344268	0.0267975	{'const': 5.804771721016555, 'Prob_Class_0': 17.44778083603004, 'Prob_Class_2': 0.40365687744037027, 'Age': -0.01844469825066624, 'Sex': 0.2259803000829342, 'Education_score': 0.10085369871351338, 'Assessment_centre_11026.0': 0.33929798412217493, 'Assessment_centre_11027.0': 0.11132455264854689, 'Assessment_centre_11028.0': 0.0781780861602573, 'f.22009.0.1': 0.03186706792696429, 'f.22009.0.2': 0.05968326258237922, 'f.22009.0.3': -0.008327557475062263, 'f.22009.0.4': 0.0006056267817055464, 'f.22009.0.5': -0.0040571907606449025, 'f.22009.0.6': -0.036443528982219975, 'f.22009.0.7': 0.00634821821003263, 'f.22009.0.8': 0.022401128380906254, 'f.22009.0.9': 0.0016557028625514055, 'f.22009.0.10': -0.0008576188670260074}	{'const': 7.843974146833289, 'Age': -0.018603534265153977, 'Sex': 0.2405743926277193, 'Education_score': 0.10227413394307319, 'Assessment_centre_11026.0': 0.33945245383503136, 'Assessment_centre_11027.0': 0.10095876840002777, 'Assessment_centre_11028.0': 0.03626626094081243, 'f.22009.0.1': 0.034127340110675794, 'f.22009.0.2': 0.05844938795791171, 'f.22009.0.3': -0.003857536464018831, 'f.22009.0.4': 0.00262248262930819, 'f.22009.0.5': -0.005271093957310893, 'f.22009.0.6': -0.040513764707071374, 'f.22009.0.7': 0.004248857580195156, 'f.22009.0.8': 0.02097066026776463, 'f.22009.0.9': 0.0010113395791523806, 'f.22009.0.10': -0.004444078714089901}	{'const': 1.8544540902550453, 'Prob_Class_0': 6.217303670743898, 'Prob_Class_2': 2.8234764377313866, 'Age': 0.005271594688861341, 'Sex': 0.07703288791788442, 'Education_score': 0.029212033703113024, 'Assessment_centre_11026.0': 0.10540132108824667, 'Assessment_centre_11027.0': 0.09735932078207651, 'Assessment_centre_11028.0': 1.0122432983838392, 'f.22009.0.1': 0.023751023503832017, 'f.22009.0.2': 0.025250175456203068, 'f.22009.0.3': 0.024531621193483795, 'f.22009.0.4': 0.018707838646049742, 'f.22009.0.5': 0.008386057155187485, 'f.22009.0.6': 0.023312217756459624, 'f.22009.0.7': 0.021212477349729704, 'f.22009.0.8': 0.020264023581057947, 'f.22009.0.9': 0.010015436266077461, 'f.22009.0.10': 0.019266503733153202}	{'const': 0.4652941593385635, 'Age': 0.005291853727718521, 'Sex': 0.07720389365088887, 'Education_score': 0.029324504326120878, 'Assessment_centre_11026.0': 0.10578619280469524, 'Assessment_centre_11027.0': 0.09760071588385669, 'Assessment_centre_11028.0': 1.0161566716167287, 'f.22009.0.1': 0.023836473661113747, 'f.22009.0.2': 0.025341185659426765, 'f.22009.0.3': 0.024579466799090358, 'f.22009.0.4': 0.0187733114112965, 'f.22009.0.5': 0.00840977631663981, 'f.22009.0.6': 0.02336936146444625, 'f.22009.0.7': 0.021287008566571983, 'f.22009.0.8': 0.02033082601814887, 'f.22009.0.9': 0.010050999635913008, 'f.22009.0.10': 0.019315431565855582}	1.41451	1.05945	1.4211	1.06369	0.363231	FALSE
130	rs1922432	Matrix_pattern_puzzles	6.18902	0.00209102	2	0.117752	0.112338	0.109879	0.105303	{'const': 5.111703415235729, 'Prob_Class_0': 13.140497842081887, 'Prob_Class_2': 11.127985333157174, 'Age': -0.06581736864441981, 'Sex': 0.33827546591274943, 'Education_score': 0.2932609351661013, 'Assessment_centre_11026.0': 0.2367902386455888, 'Assessment_centre_11027.0': -0.07854507797702237, 'Assessment_centre_11028.0': -1.9956284442344616, 'f.22009.0.1': 0.034336803738394595, 'f.22009.0.2': 7.745164036501717e-05, 'f.22009.0.3': -0.03327606780644975, 'f.22009.0.4': -0.019461262957489175, 'f.22009.0.5': -0.02293364004899348, 'f.22009.0.6': -0.0016157185464387228, 'f.22009.0.7': -0.057726710390109015, 'f.22009.0.8': 0.004116729174543291, 'f.22009.0.9': -0.01744285597362393, 'f.22009.0.10': -0.05153119225676445}	{'const': 11.375714895994932, 'Age': -0.0663529285588414, 'Sex': 0.33517783522348005, 'Education_score': 0.29677979432469703, 'Assessment_centre_11026.0': 0.2196027697978708, 'Assessment_centre_11027.0': -0.0758292259492131, 'Assessment_centre_11028.0': -1.9566057327834931, 'f.22009.0.1': 0.0319885604798734, 'f.22009.0.2': 0.0032671903497795973, 'f.22009.0.3': -0.03167373343350907, 'f.22009.0.4': -0.02151844452180665, 'f.22009.0.5': -0.022881410925801912, 'f.22009.0.6': -0.00627977726118803, 'f.22009.0.7': -0.058674908893947775, 'f.22009.0.8': 0.004888928532204656, 'f.22009.0.9': -0.018166236504818627, 'f.22009.0.10': -0.04845372400363007}	{'const': 2.1334384202512524, 'Prob_Class_0': 10.148361165440383, 'Prob_Class_2': 3.1798482193665105, 'Age': 0.0060672979281997, 'Sex': 0.09035122583817642, 'Education_score': 0.03348917579900221, 'Assessment_centre_11026.0': 0.12481795891055773, 'Assessment_centre_11027.0': 0.11006027622210761, 'Assessment_centre_11028.0': 1.0151618366457666, 'f.22009.0.1': 0.02821198889447796, 'f.22009.0.2': 0.02953213326206363, 'f.22009.0.3': 0.02951879019410143, 'f.22009.0.4': 0.022290815079637507, 'f.22009.0.5': 0.010078220500493555, 'f.22009.0.6': 0.028125606881876188, 'f.22009.0.7': 0.025494882834592694, 'f.22009.0.8': 0.02425868623678511, 'f.22009.0.9': 0.012105247319832882, 'f.22009.0.10': 0.022975055023525384}	{'const': 0.5383691585969776, 'Age': 0.006077474153778005, 'Sex': 0.09053973230350228, 'Education_score': 0.033517042840194286, 'Assessment_centre_11026.0': 0.12499787357192549, 'Assessment_centre_11027.0': 0.11016486199485334, 'Assessment_centre_11028.0': 1.0175808666108814, 'f.22009.0.1': 0.028251986867951055, 'f.22009.0.2': 0.02957765806519929, 'f.22009.0.3': 0.029590727531309743, 'f.22009.0.4': 0.022340286969485593, 'f.22009.0.5': 0.010103933145723564, 'f.22009.0.6': 0.028131644650411954, 'f.22009.0.7': 0.02555661126039034, 'f.22009.0.8': 0.024316241750967395, 'f.22009.0.9': 0.012133201544710287, 'f.22009.0.10': 0.023015880934386453}	2.00684	1.60815	2.01299	1.61524	0.363231	FALSE
354	rs35877672	Matrix_pattern_puzzles	6.15526	0.00216209	2	0.115943	0.110584	0.108108	0.103584	{'const': 31.781309164643563, 'Prob_Class_0': -41.146925584746924, 'Prob_Class_2': -41.333101838110494, 'Age': -0.06568269687552539, 'Sex': 0.3065883356976162, 'Education_score': 0.29489465597270065, 'Assessment_centre_11026.0': 0.2407921824985132, 'Assessment_centre_11027.0': -0.09327252145515812, 'Assessment_centre_11028.0': -2.0557162857235003, 'f.22009.0.1': 0.03314578884353007, 'f.22009.0.2': 0.0019363583732638907, 'f.22009.0.3': -0.03132058029219572, 'f.22009.0.4': -0.008359760233680078, 'f.22009.0.5': -0.026660028739416426, 'f.22009.0.6': -0.0014551585133675028, 'f.22009.0.7': -0.057307269846911715, 'f.22009.0.8': 0.0013618592308751723, 'f.22009.0.9': -0.015630179891052552, 'f.22009.0.10': -0.05486784335877196}	{'const': 11.343150465159654, 'Age': -0.06551211829035239, 'Sex': 0.3130940484635747, 'Education_score': 0.2968917456321214, 'Assessment_centre_11026.0': 0.2152232643523837, 'Assessment_centre_11027.0': -0.10699590447022915, 'Assessment_centre_11028.0': -1.9713000171569202, 'f.22009.0.1': 0.03376781354247253, 'f.22009.0.2': 0.0018403925782356548, 'f.22009.0.3': -0.032084731362685255, 'f.22009.0.4': -0.009223556112082455, 'f.22009.0.5': -0.025826229392580363, 'f.22009.0.6': -0.0034434715899928706, 'f.22009.0.7': -0.057693197258131004, 'f.22009.0.8': 0.0017542755773850259, 'f.22009.0.9': -0.01749847345712268, 'f.22009.0.10': -0.055255810677963584}	{'const': 6.166410292318907, 'Prob_Class_0': 14.158798558317, 'Prob_Class_2': 11.78052060701058, 'Age': 0.006062890112676102, 'Sex': 0.09033567160294148, 'Education_score': 0.033314274129734214, 'Assessment_centre_11026.0': 0.12409220299701262, 'Assessment_centre_11027.0': 0.10967049826506374, 'Assessment_centre_11028.0': 1.017676648498648, 'f.22009.0.1': 0.028123026103106952, 'f.22009.0.2': 0.02954580010605754, 'f.22009.0.3': 0.029481324105188486, 'f.22009.0.4': 0.02225731330260528, 'f.22009.0.5': 0.010121695059548375, 'f.22009.0.6': 0.02818607848068103, 'f.22009.0.7': 0.02539418363478433, 'f.22009.0.8': 0.024191411492596668, 'f.22009.0.9': 0.011928107394494812, 'f.22009.0.10': 0.022828034218851427}	{'const': 0.5361472316369371, 'Age': 0.006076931421200256, 'Sex': 0.0904847038589597, 'Education_score': 0.03339373851670512, 'Assessment_centre_11026.0': 0.12418235193762169, 'Assessment_centre_11027.0': 0.1096950465323483, 'Assessment_centre_11028.0': 1.0196972840495844, 'f.22009.0.1': 0.028192162052433987, 'f.22009.0.2': 0.029588045242258273, 'f.22009.0.3': 0.029553788874055353, 'f.22009.0.4': 0.02230114660266248, 'f.22009.0.5': 0.010138355754422018, 'f.22009.0.6': 0.028251260706889294, 'f.22009.0.7': 0.025442312850362168, 'f.22009.0.8': 0.024250288061679618, 'f.22009.0.9': 0.01194422036748727, 'f.22009.0.10': 0.022873169135613367}	2.0112	1.6108	2.01729	1.61758	0.363231	FALSE
1	rs2536189	log_reaction_time	4.90616	0.00746424	2	0.108661	0.105556	0.102965	0.10048	{'const': 5.887212548940607, 'Prob_Class_0': 0.3862621755446758, 'Prob_Class_2': -0.15377154199472576, 'Age': 0.007048248652364969, 'Sex': -0.034963777155411546, 'Education_score': -0.007200262713528475, 'Assessment_centre_11026.0': -0.021530332550071682, 'Assessment_centre_11027.0': 0.005626675678200806, 'Assessment_centre_11028.0': 0.013370348244545527, 'f.22009.0.1': -0.003842022975839049, 'f.22009.0.2': 0.002531856680630296, 'f.22009.0.3': 0.003690746030796278, 'f.22009.0.4': -0.00018211934289981413, 'f.22009.0.5': 0.0005680807217729195, 'f.22009.0.6': 0.0012917119858727108, 'f.22009.0.7': -0.0007884320982457903, 'f.22009.0.8': -0.0010691938128938039, 'f.22009.0.9': -0.0008366109762118394, 'f.22009.0.10': 0.001659691245719911}	{'const': 5.923850125335623, 'Age': 0.006969697548967293, 'Sex': -0.034295089631382704, 'Education_score': -0.007241340570166593, 'Assessment_centre_11026.0': -0.021033829206105335, 'Assessment_centre_11027.0': 0.004918458945140418, 'Assessment_centre_11028.0': 0.007361618448310958, 'f.22009.0.1': -0.003913481285068701, 'f.22009.0.2': 0.002596215423109732, 'f.22009.0.3': 0.0036472777365144397, 'f.22009.0.4': -0.00032653283636947805, 'f.22009.0.5': 0.0005463960127979547, 'f.22009.0.6': 0.001386766710239004, 'f.22009.0.7': -0.0010691400144961262, 'f.22009.0.8': -0.0010830788515626966, 'f.22009.0.9': -0.000765493772474298, 'f.22009.0.10': 0.0017216668056340492}	{'const': 0.12341321468709217, 'Prob_Class_0': 0.31215570744328053, 'Prob_Class_2': 0.21143855847083556, 'Age': 0.0004224873236929061, 'Sex': 0.006184929001401197, 'Education_score': 0.002243024503302161, 'Assessment_centre_11026.0': 0.009079564978247169, 'Assessment_centre_11027.0': 0.0077667880927146625, 'Assessment_centre_11028.0': 0.08164143623105216, 'f.22009.0.1': 0.0019364752604460196, 'f.22009.0.2': 0.0020425228899653256, 'f.22009.0.3': 0.0019936698849384125, 'f.22009.0.4': 0.0015068589126654174, 'f.22009.0.5': 0.0006817447486843929, 'f.22009.0.6': 0.001906253554882713, 'f.22009.0.7': 0.001737999699899502, 'f.22009.0.8': 0.001673855303655144, 'f.22009.0.9': 0.0007960656585144561, 'f.22009.0.10': 0.0015409518213559746}	{'const': 0.03677810290077447, 'Age': 0.0004177419583646547, 'Sex': 0.006188113232621395, 'Education_score': 0.0022458930762170835, 'Assessment_centre_11026.0': 0.009087558673369555, 'Assessment_centre_11027.0': 0.007774246751507151, 'Assessment_centre_11028.0': 0.08172312934535318, 'f.22009.0.1': 0.0019390044035845094, 'f.22009.0.2': 0.002042698764721996, 'f.22009.0.3': 0.001995832651096802, 'f.22009.0.4': 0.0015081054644021338, 'f.22009.0.5': 0.0006824573069399564, 'f.22009.0.6': 0.001908560510040372, 'f.22009.0.7': 0.0017380842610079314, 'f.22009.0.8': 0.0016752407573386808, 'f.22009.0.9': 0.0007958499551055607, 'f.22009.0.10': 0.0015429455699945223}	0.161934	0.125039	0.162216	0.125234	0.399496	FALSE
12	rs4072779	Symbol_digit_matches	5.1969	0.00560698	2	0.237771	0.233897	0.231062	0.227909	{'const': 31.930926240900877, 'Prob_Class_0': 264.68325974793686, 'Prob_Class_2': -14.001881588653477, 'Age': -0.3327432354086426, 'Sex': -0.2597663999799843, 'Education_score': 0.3118181276848161, 'Assessment_centre_11026.0': 0.3911760931714572, 'Assessment_centre_11027.0': -0.12323712227714406, 'Assessment_centre_11028.0': -0.9265577471141684, 'f.22009.0.1': -0.005722466709786159, 'f.22009.0.2': -0.01438077553913283, 'f.22009.0.3': -0.05952485450432147, 'f.22009.0.4': 0.033713052752268866, 'f.22009.0.5': -0.0564672478134537, 'f.22009.0.6': 0.009036232125143453, 'f.22009.0.7': -0.07248692768996125, 'f.22009.0.8': 0.03738615445923026, 'f.22009.0.9': -0.024524991637393134, 'f.22009.0.10': -0.09614217544627714}	{'const': 39.173809715791556, 'Age': -0.33399235634758195, 'Sex': -0.2429676371075135, 'Education_score': 0.31634954415249145, 'Assessment_centre_11026.0': 0.42038153633352604, 'Assessment_centre_11027.0': -0.13015981961585205, 'Assessment_centre_11028.0': -0.9661092059928925, 'f.22009.0.1': -0.005931243375400495, 'f.22009.0.2': -0.013189176032719699, 'f.22009.0.3': -0.055677309107812385, 'f.22009.0.4': 0.04038760420879697, 'f.22009.0.5': -0.05759677579699182, 'f.22009.0.6': 0.01226777006007369, 'f.22009.0.7': -0.07130590934120955, 'f.22009.0.8': 0.03139238563964691, 'f.22009.0.9': -0.024828133187671197, 'f.22009.0.10': -0.09749931699854375}	{'const': 11.228018845850496, 'Prob_Class_0': 99.6829640966427, 'Prob_Class_2': 14.008817733271824, 'Age': 0.013952429817190456, 'Sex': 0.2086055323808998, 'Education_score': 0.0772381348591786, 'Assessment_centre_11026.0': 0.28627931726437994, 'Assessment_centre_11027.0': 0.25351623224589, 'Assessment_centre_11028.0': 2.7161166955273703, 'f.22009.0.1': 0.06522723810599244, 'f.22009.0.2': 0.06792539961626315, 'f.22009.0.3': 0.06810799934521844, 'f.22009.0.4': 0.05159400579197121, 'f.22009.0.5': 0.02336081636113768, 'f.22009.0.6': 0.06487354574346763, 'f.22009.0.7': 0.05881312586774971, 'f.22009.0.8': 0.05615842290862148, 'f.22009.0.9': 0.027472619450233045, 'f.22009.0.10': 0.05276058474481281}	{'const': 1.2360218001929029, 'Age': 0.013972679056606645, 'Sex': 0.2089675386317693, 'Education_score': 0.07737983421971555, 'Assessment_centre_11026.0': 0.2866835535612313, 'Assessment_centre_11027.0': 0.2539126651509486, 'Assessment_centre_11028.0': 2.7216487115054586, 'f.22009.0.1': 0.06536049843571137, 'f.22009.0.2': 0.0680563728354977, 'f.22009.0.3': 0.06822255619976121, 'f.22009.0.4': 0.0516373180979242, 'f.22009.0.5': 0.023369082926971284, 'f.22009.0.6': 0.0649863213205897, 'f.22009.0.7': 0.058930375924479646, 'f.22009.0.8': 0.056208694440776204, 'f.22009.0.9': 0.027495008761059557, 'f.22009.0.10': 0.052866964350166565}	4.6645	3.69806	4.67634	3.70494	0.399496	FALSE
18	rs3737882	Matrix_pattern_puzzles	5.17566	0.00572609	2	0.118973	0.114552	0.111285	0.107691	{'const': 8.560151916487639, 'Prob_Class_0': -147.96588527693177, 'Prob_Class_2': 12.374932928306297, 'Age': -0.06815449351860309, 'Sex': 0.31266522690038673, 'Education_score': 0.29854711853580856, 'Assessment_centre_11026.0': 0.2124525547646513, 'Assessment_centre_11027.0': -0.062465675440036963, 'Assessment_centre_11028.0': -1.8347900364386858, 'f.22009.0.1': 0.03635376252511816, 'f.22009.0.2': 0.0030004721749348545, 'f.22009.0.3': -0.03283929846335292, 'f.22009.0.4': -0.015499125267227146, 'f.22009.0.5': -0.02309246934157643, 'f.22009.0.6': -0.004108486553971759, 'f.22009.0.7': -0.06524680518578196, 'f.22009.0.8': 0.00014278010653544335, 'f.22009.0.9': -0.019680145690051533, 'f.22009.0.10': -0.05285186154016336}	{'const': 11.470521336107069, 'Age': -0.0681237236824534, 'Sex': 0.3281966552157582, 'Education_score': 0.29814568741817027, 'Assessment_centre_11026.0': 0.21065008223356815, 'Assessment_centre_11027.0': -0.07698734906114452, 'Assessment_centre_11028.0': -1.9597856181446491, 'f.22009.0.1': 0.030290556305532408, 'f.22009.0.2': 0.0013705764552436354, 'f.22009.0.3': -0.02966058340327373, 'f.22009.0.4': -0.01565625248590908, 'f.22009.0.5': -0.02345725634598592, 'f.22009.0.6': -0.0065157722626235795, 'f.22009.0.7': -0.06248396869970794, 'f.22009.0.8': 0.000737762077485772, 'f.22009.0.9': -0.019867801022215758, 'f.22009.0.10': -0.052657680356395335}	{'const': 9.29505846855907, 'Prob_Class_0': 55.8808755262743, 'Prob_Class_2': 12.9996494954971, 'Age': 0.005996419885180386, 'Sex': 0.0894519002663886, 'Education_score': 0.03303809720354895, 'Assessment_centre_11026.0': 0.12273976862982178, 'Assessment_centre_11027.0': 0.10857712818472799, 'Assessment_centre_11028.0': 1.0153001972157234, 'f.22009.0.1': 0.027889759196098287, 'f.22009.0.2': 0.029210229080652007, 'f.22009.0.3': 0.029193749778914133, 'f.22009.0.4': 0.0220658586172757, 'f.22009.0.5': 0.009996189039009663, 'f.22009.0.6': 0.02788323616413643, 'f.22009.0.7': 0.02518422883513042, 'f.22009.0.8': 0.023965286005908668, 'f.22009.0.9': 0.011840798675770004, 'f.22009.0.10': 0.022633445496820222}	{'const': 0.5305923979513377, 'Age': 0.006003967565064256, 'Sex': 0.08945465468539218, 'Education_score': 0.03306529190225915, 'Assessment_centre_11026.0': 0.12298452133674094, 'Assessment_centre_11027.0': 0.10865321565009665, 'Assessment_centre_11028.0': 1.0166054802977798, 'f.22009.0.1': 0.02788173071988825, 'f.22009.0.2': 0.029264293212497097, 'f.22009.0.3': 0.029235965886671385, 'f.22009.0.4': 0.022110351358209043, 'f.22009.0.5': 0.01001396619838403, 'f.22009.0.6': 0.027929127278089425, 'f.22009.0.7': 0.025204448810797937, 'f.22009.0.8': 0.023998431173812423, 'f.22009.0.9': 0.011850176051305537, 'f.22009.0.10': 0.022669179663658563}	2.00652	1.61381	2.01155	1.6154	0.399496	FALSE
147	rs61966099	Fluid_intel_score	5.19381	0.00560492	2	0.0873601	0.0839426	0.0814382	0.0786628	{'const': 10.75807387977185, 'Prob_Class_0': 25.20652222709161, 'Prob_Class_2': -9.329169689924383, 'Age': -0.016875383523540798, 'Sex': 0.11032091436040894, 'Education_score': 0.3851657511000922, 'Assessment_centre_11026.0': 0.035145826416869544, 'Assessment_centre_11027.0': -0.2900916368196426, 'Assessment_centre_11028.0': -0.24435870937779577, 'f.22009.0.1': 0.01967695011215025, 'f.22009.0.2': 0.04195464193267352, 'f.22009.0.3': -0.02740044650716933, 'f.22009.0.4': -0.008651604817175224, 'f.22009.0.5': -0.015610950661987857, 'f.22009.0.6': 0.01636064276176398, 'f.22009.0.7': -0.007490265816643655, 'f.22009.0.8': 0.05432791841349022, 'f.22009.0.9': -0.0009567376410600313, 'f.22009.0.10': -0.029993104286994865}	{'const': 6.325141103262322, 'Age': -0.01659559003670036, 'Sex': 0.121885490022238, 'Education_score': 0.3852917734563886, 'Assessment_centre_11026.0': 0.03293190456347438, 'Assessment_centre_11027.0': -0.28952042054418753, 'Assessment_centre_11028.0': -0.33856612585605833, 'f.22009.0.1': 0.01900904869840061, 'f.22009.0.2': 0.04266947492450591, 'f.22009.0.3': -0.02702216749968097, 'f.22009.0.4': -0.008265387895244693, 'f.22009.0.5': -0.015490393744762472, 'f.22009.0.6': 0.017276529896335765, 'f.22009.0.7': -0.00826538629920613, 'f.22009.0.8': 0.05491447369330361, 'f.22009.0.9': -0.0020534284689960793, 'f.22009.0.10': -0.02944543324873842}	{'const': 3.1247813493109695, 'Prob_Class_0': 14.71003623850895, 'Prob_Class_2': 4.586839059830791, 'Age': 0.005144459901794531, 'Sex': 0.07630802881067347, 'Education_score': 0.02770585523633326, 'Assessment_centre_11026.0': 0.1117393357989051, 'Assessment_centre_11027.0': 0.09555348863322183, 'Assessment_centre_11028.0': 0.9985147237892105, 'f.22009.0.1': 0.023962703104159086, 'f.22009.0.2': 0.025128233035719517, 'f.22009.0.3': 0.0245989184991508, 'f.22009.0.4': 0.018580170792352427, 'f.22009.0.5': 0.008395896696397792, 'f.22009.0.6': 0.023517226816260298, 'f.22009.0.7': 0.021427649524975237, 'f.22009.0.8': 0.020653586252952418, 'f.22009.0.9': 0.009808392285252106, 'f.22009.0.10': 0.018991507953133403}	{'const': 0.45432955238819533, 'Age': 0.005151344823159687, 'Sex': 0.07631216553258552, 'Education_score': 0.027742102524809183, 'Assessment_centre_11026.0': 0.1118754321253633, 'Assessment_centre_11027.0': 0.09569485814696835, 'Assessment_centre_11028.0': 0.9994940054174284, 'f.22009.0.1': 0.023997031376751805, 'f.22009.0.2': 0.025164874686899066, 'f.22009.0.3': 0.024632244745399393, 'f.22009.0.4': 0.01860783231228518, 'f.22009.0.5': 0.008408441861097267, 'f.22009.0.6': 0.023549622831874513, 'f.22009.0.7': 0.021454213551818375, 'f.22009.0.8': 0.02068393026812997, 'f.22009.0.9': 0.009817284921109705, 'f.22009.0.10': 0.01901941278181128}	1.97996	1.56919	1.98366	1.56886	0.399496	FALSE
231	rs7295050	Fluid_intel_score	5.28244	0.00513091	2	0.0882435	0.0847935	0.0823655	0.0795525	{'const': -9.233710651158516, 'Prob_Class_0': 45.61997349471488, 'Prob_Class_2': 23.333685726433828, 'Age': -0.016992048425583002, 'Sex': 0.10304543546729565, 'Education_score': 0.3863477909006947, 'Assessment_centre_11026.0': 0.030332358322673798, 'Assessment_centre_11027.0': -0.29453825185119814, 'Assessment_centre_11028.0': -0.3528139808070512, 'f.22009.0.1': 0.01641216610453296, 'f.22009.0.2': 0.0461342896294641, 'f.22009.0.3': -0.02546469625318843, 'f.22009.0.4': -0.007715334684348845, 'f.22009.0.5': -0.015519740753333419, 'f.22009.0.6': 0.020309935914802197, 'f.22009.0.7': -0.009055547147915302, 'f.22009.0.8': 0.05371992378994969, 'f.22009.0.9': -0.001829520249966225, 'f.22009.0.10': -0.02966595920259586}	{'const': 6.316366535359289, 'Age': -0.016860705321104928, 'Sex': 0.1211406261542048, 'Education_score': 0.38746372553621444, 'Assessment_centre_11026.0': 0.030141179939589535, 'Assessment_centre_11027.0': -0.2947425248383085, 'Assessment_centre_11028.0': -0.3377288360596114, 'f.22009.0.1': 0.017239332268260136, 'f.22009.0.2': 0.04312885629222745, 'f.22009.0.3': -0.0245925842569742, 'f.22009.0.4': -0.00818385991743808, 'f.22009.0.5': -0.01498396584574786, 'f.22009.0.6': 0.018014060450197666, 'f.22009.0.7': -0.007888951801985407, 'f.22009.0.8': 0.053758119870252113, 'f.22009.0.9': -0.0014304163115132903, 'f.22009.0.10': -0.0299651499357997}	{'const': 6.038117469934309, 'Prob_Class_0': 14.045977765992976, 'Prob_Class_2': 10.112045279668008, 'Age': 0.005128235861123818, 'Sex': 0.07611263226119327, 'Education_score': 0.027598718726624505, 'Assessment_centre_11026.0': 0.11104117512916606, 'Assessment_centre_11027.0': 0.09519461412447121, 'Assessment_centre_11028.0': 0.9967558035742076, 'f.22009.0.1': 0.02384601496747824, 'f.22009.0.2': 0.02502438905782419, 'f.22009.0.3': 0.024498434966278376, 'f.22009.0.4': 0.01850437720953023, 'f.22009.0.5': 0.008367944818356041, 'f.22009.0.6': 0.02342214563790548, 'f.22009.0.7': 0.02131815714940661, 'f.22009.0.8': 0.020537671763251004, 'f.22009.0.9': 0.009756029860283212, 'f.22009.0.10': 0.018914112386663406}	{'const': 0.4514845909896736, 'Age': 0.005124402300720773, 'Sex': 0.07596843286712095, 'Education_score': 0.027621850030308735, 'Assessment_centre_11026.0': 0.11115357380112033, 'Assessment_centre_11027.0': 0.09531022155093848, 'Assessment_centre_11028.0': 0.9982708125431679, 'f.22009.0.1': 0.023873643968346018, 'f.22009.0.2': 0.025043533859947332, 'f.22009.0.3': 0.024520173457216448, 'f.22009.0.4': 0.01853213281694306, 'f.22009.0.5': 0.008378854766132164, 'f.22009.0.6': 0.02344734543554018, 'f.22009.0.7': 0.021347758728051402, 'f.22009.0.8': 0.020564139130211857, 'f.22009.0.9': 0.009769617843657945, 'f.22009.0.10': 0.018942572379404218}	1.97761	1.56489	1.98135	1.5669	0.399496	FALSE
278	rs28556884	Symbol_digit_matches	5.13508	0.00596237	2	0.237583	0.233772	0.230905	0.227812	{'const': 21.148479788051855, 'Prob_Class_0': 59.13137237587626, 'Prob_Class_2': 25.675413278887696, 'Age': -0.3336388003589701, 'Sex': -0.2350739836822346, 'Education_score': 0.309837600990589, 'Assessment_centre_11026.0': 0.43691571571540383, 'Assessment_centre_11027.0': -0.06273572587544476, 'Assessment_centre_11028.0': -1.1875840336734431, 'f.22009.0.1': -0.012906671877557292, 'f.22009.0.2': -0.004304095336971118, 'f.22009.0.3': -0.05206078002072137, 'f.22009.0.4': 0.03143477323920267, 'f.22009.0.5': -0.0567364237560453, 'f.22009.0.6': 0.016667626773213828, 'f.22009.0.7': -0.07188484183720843, 'f.22009.0.8': 0.031139422235947258, 'f.22009.0.9': -0.025740722618561925, 'f.22009.0.10': -0.08836990157254959}	{'const': 39.098863496475005, 'Age': -0.3349925463237515, 'Sex': -0.21244429721135188, 'Education_score': 0.31403415702792353, 'Assessment_centre_11026.0': 0.45246289457403716, 'Assessment_centre_11027.0': -0.08786915700024812, 'Assessment_centre_11028.0': -0.9224523968853068, 'f.22009.0.1': -0.012328556892080405, 'f.22009.0.2': -0.0015276455741814335, 'f.22009.0.3': -0.048332799176795165, 'f.22009.0.4': 0.041435952481717386, 'f.22009.0.5': -0.05829952450927093, 'f.22009.0.6': 0.014975277480995655, 'f.22009.0.7': -0.06821804565596663, 'f.22009.0.8': 0.028545719725528648, 'f.22009.0.9': -0.02288308265554666, 'f.22009.0.10': -0.09387985224421923}	{'const': 5.756193094807878, 'Prob_Class_0': 24.410808374491438, 'Prob_Class_2': 8.46186097465139, 'Age': 0.013940220046880607, 'Sex': 0.20829567068099616, 'Education_score': 0.07700531255682405, 'Assessment_centre_11026.0': 0.2854173994836309, 'Assessment_centre_11027.0': 0.2534207852239737, 'Assessment_centre_11028.0': 2.720035028965587, 'f.22009.0.1': 0.0651859918419961, 'f.22009.0.2': 0.06799057586889139, 'f.22009.0.3': 0.0680260566940644, 'f.22009.0.4': 0.05148340244840138, 'f.22009.0.5': 0.023308952865444425, 'f.22009.0.6': 0.0650201613912792, 'f.22009.0.7': 0.05875367028617332, 'f.22009.0.8': 0.055873630941916955, 'f.22009.0.9': 0.02745263465524795, 'f.22009.0.10': 0.052729446154475744}	{'const': 1.2349693904671681, 'Age': 0.013960717355244772, 'Sex': 0.20847492435941242, 'Education_score': 0.0771065211076231, 'Assessment_centre_11026.0': 0.2859482940722944, 'Assessment_centre_11027.0': 0.25363595203867484, 'Assessment_centre_11028.0': 2.7236682814509994, 'f.22009.0.1': 0.06530373814523203, 'f.22009.0.2': 0.0681066273397275, 'f.22009.0.3': 0.0681521136061291, 'f.22009.0.4': 0.051480240732732545, 'f.22009.0.5': 0.023349468917104283, 'f.22009.0.6': 0.06506742283875162, 'f.22009.0.7': 0.05885313370087543, 'f.22009.0.8': 0.05597806625542141, 'f.22009.0.9': 0.027493009418465275, 'f.22009.0.10': 0.052806673153483495}	4.66841	3.70338	4.68006	3.70842	0.399496	FALSE
295	rs11703125	log_reaction_time	4.88684	0.00760945	2	0.109077	0.105979	0.103372	0.100894	{'const': 6.227641109021322, 'Prob_Class_0': 5.225253372894681, 'Prob_Class_2': -0.7876603119258028, 'Age': 0.007135361160433559, 'Sex': -0.034470385371798154, 'Education_score': -0.007227654688474598, 'Assessment_centre_11026.0': -0.021588511407932675, 'Assessment_centre_11027.0': 0.004898610375197973, 'Assessment_centre_11028.0': 0.0019914988510668988, 'f.22009.0.1': -0.003976672162693773, 'f.22009.0.2': 0.002725539727497126, 'f.22009.0.3': 0.0036520444325826252, 'f.22009.0.4': -0.00032081338855806537, 'f.22009.0.5': 0.0004793352977286715, 'f.22009.0.6': 0.0014480189013744648, 'f.22009.0.7': -0.0009667335815756878, 'f.22009.0.8': -0.0010101546701945835, 'f.22009.0.9': -0.0008630274556602497, 'f.22009.0.10': 0.001570928747549444}	{'const': 5.920283253988618, 'Age': 0.006993588058215892, 'Sex': -0.03431111495019602, 'Education_score': -0.00709869543450232, 'Assessment_centre_11026.0': -0.02155785758910351, 'Assessment_centre_11027.0': 0.004934863861605012, 'Assessment_centre_11028.0': 0.007027930977978143, 'f.22009.0.1': -0.00405360336756755, 'f.22009.0.2': 0.0025991025624314563, 'f.22009.0.3': 0.0036139640717077178, 'f.22009.0.4': -0.00030263177962589643, 'f.22009.0.5': 0.0005023763351675565, 'f.22009.0.6': 0.001425092642281953, 'f.22009.0.7': -0.0008768693592900592, 'f.22009.0.8': -0.0009376807670806353, 'f.22009.0.9': -0.000828257301526678, 'f.22009.0.10': 0.0016607171399500985}	{'const': 0.3665931547118644, 'Prob_Class_0': 3.0111951758868245, 'Prob_Class_2': 0.4746541034097997, 'Age': 0.00042178960345323985, 'Sex': 0.006192370687555518, 'Education_score': 0.002248360742475902, 'Assessment_centre_11026.0': 0.009083627823873338, 'Assessment_centre_11027.0': 0.007779760602344679, 'Assessment_centre_11028.0': 0.08163515687957322, 'f.22009.0.1': 0.0019397930027481773, 'f.22009.0.2': 0.0020432703762228214, 'f.22009.0.3': 0.0019938029223273033, 'f.22009.0.4': 0.001507455301099315, 'f.22009.0.5': 0.0006819487991147566, 'f.22009.0.6': 0.0019072693236560502, 'f.22009.0.7': 0.001740113431116345, 'f.22009.0.8': 0.001677727642699695, 'f.22009.0.9': 0.000795395138053897, 'f.22009.0.10': 0.0015424347839834236}	{'const': 0.03679179401867074, 'Age': 0.0004179262412280197, 'Sex': 0.006198007565058703, 'Education_score': 0.002251025266943294, 'Assessment_centre_11026.0': 0.009095228772400469, 'Assessment_centre_11027.0': 0.007790176999229922, 'Assessment_centre_11028.0': 0.08172739440301335, 'f.22009.0.1': 0.0019422482683493314, 'f.22009.0.2': 0.0020456823867420868, 'f.22009.0.3': 0.0019965081015789494, 'f.22009.0.4': 0.0015094848377153974, 'f.22009.0.5': 0.0006827279561259091, 'f.22009.0.6': 0.0019097678016256946, 'f.22009.0.7': 0.00174123020060778, 'f.22009.0.8': 0.0016795385117596494, 'f.22009.0.9': 0.0007963591741434403, 'f.22009.0.10': 0.0015442958903179793}	0.161941	0.124933	0.162222	0.125227	0.399496	FALSE
308	rs1904387	Fluid_intel_score	4.92871	0.00729954	2	0.0881167	0.084867	0.0821826	0.0795772	{'const': -2.8980224493349334, 'Prob_Class_0': 55.50032333563221, 'Prob_Class_2': 10.058061164494601, 'Age': -0.01863917347077957, 'Sex': 0.13381087749764173, 'Education_score': 0.38472086245264203, 'Assessment_centre_11026.0': 0.050612274383058764, 'Assessment_centre_11027.0': -0.28530712247083506, 'Assessment_centre_11028.0': -0.564958277703153, 'f.22009.0.1': 0.015169982563725986, 'f.22009.0.2': 0.04369031280018562, 'f.22009.0.3': -0.023977069107717856, 'f.22009.0.4': -0.008044598104597645, 'f.22009.0.5': -0.014636769914318387, 'f.22009.0.6': 0.017462731727188024, 'f.22009.0.7': -0.009078902594993978, 'f.22009.0.8': 0.053870908292726054, 'f.22009.0.9': -0.0005018651646580777, 'f.22009.0.10': -0.031055654375303107}	{'const': 6.314977088907776, 'Age': -0.017204381439671637, 'Sex': 0.12302757377069236, 'Education_score': 0.38744011889225155, 'Assessment_centre_11026.0': 0.038351574179286876, 'Assessment_centre_11027.0': -0.28856908543069837, 'Assessment_centre_11028.0': -0.4561916161265431, 'f.22009.0.1': 0.016042115685651063, 'f.22009.0.2': 0.04324736854973815, 'f.22009.0.3': -0.02564432947874811, 'f.22009.0.4': -0.006928308698985604, 'f.22009.0.5': -0.014943741436650513, 'f.22009.0.6': 0.01770623124913179, 'f.22009.0.7': -0.008436329774037065, 'f.22009.0.8': 0.05281871115039612, 'f.22009.0.9': -0.0007841283185734296, 'f.22009.0.10': -0.03136944067118282}	{'const': 3.802878246166598, 'Prob_Class_0': 17.677678797492643, 'Prob_Class_2': 5.401893597378761, 'Age': 0.005162995132631894, 'Sex': 0.07631921773668457, 'Education_score': 0.027697724648666263, 'Assessment_centre_11026.0': 0.11155454569011752, 'Assessment_centre_11027.0': 0.09553662208305708, 'Assessment_centre_11028.0': 1.1487333597068694, 'f.22009.0.1': 0.023968555175925072, 'f.22009.0.2': 0.02510681014508641, 'f.22009.0.3': 0.02458008222084159, 'f.22009.0.4': 0.018552203680882742, 'f.22009.0.5': 0.008395461368865912, 'f.22009.0.6': 0.023482978851896777, 'f.22009.0.7': 0.021356314599225847, 'f.22009.0.8': 0.02059241700801438, 'f.22009.0.9': 0.009781138346121637, 'f.22009.0.10': 0.018996195878946447}	{'const': 0.4525753825114708, 'Age': 0.005137188031276327, 'Sex': 0.07631009048099373, 'Education_score': 0.027723438931606073, 'Assessment_centre_11026.0': 0.111619607747444, 'Assessment_centre_11027.0': 0.09566543085459142, 'Assessment_centre_11028.0': 1.1498190712051906, 'f.22009.0.1': 0.02397395200214031, 'f.22009.0.2': 0.0251353165039103, 'f.22009.0.3': 0.024609143576338418, 'f.22009.0.4': 0.018573840463015894, 'f.22009.0.5': 0.008406790417390201, 'f.22009.0.6': 0.023514361341745327, 'f.22009.0.7': 0.021385512895196673, 'f.22009.0.8': 0.020615069431678748, 'f.22009.0.9': 0.00979176754405464, 'f.22009.0.10': 0.019022014006891047}	1.97669	1.56384	1.98021	1.56561	0.399496	FALSE
478	rs10774183	Numeric_memory	4.99967	0.00682148	2	0.0484655	0.0438867	0.0402231	0.036532	{'const': 1.0273909239405987, 'Prob_Class_0': 14.535750702001932, 'Prob_Class_2': 13.001928648702533, 'Age': -0.025111249671105677, 'Sex': 0.1710248958307086, 'Education_score': 0.10417219573539194, 'Assessment_centre_11026.0': 0.05741125621170131, 'Assessment_centre_11027.0': -0.07587534206488136, 'Assessment_centre_11028.0': -0.08852553163292642, 'f.22009.0.1': 0.018775853010778793, 'f.22009.0.2': 0.02353228326796191, 'f.22009.0.3': 0.004315074779306263, 'f.22009.0.4': 0.004160947774339426, 'f.22009.0.5': -0.0036531890877333044, 'f.22009.0.6': 0.014698519799950035, 'f.22009.0.7': 0.013253912920134467, 'f.22009.0.8': 0.026107897496603652, 'f.22009.0.9': 0.005477902460946802, 'f.22009.0.10': 0.0006301621188156937}	{'const': 8.030057695636978, 'Age': -0.0251058743832996, 'Sex': 0.1696016026216263, 'Education_score': 0.10577914492626919, 'Assessment_centre_11026.0': 0.05302108199994868, 'Assessment_centre_11027.0': -0.0831372647126001, 'Assessment_centre_11028.0': -0.07649964067370131, 'f.22009.0.1': 0.01863136859072455, 'f.22009.0.2': 0.024787680761053286, 'f.22009.0.3': 0.0049113680396222145, 'f.22009.0.4': 0.0026233204861215356, 'f.22009.0.5': -0.002477749105708376, 'f.22009.0.6': 0.014559046368102862, 'f.22009.0.7': 0.014324741109976575, 'f.22009.0.8': 0.02702001415568808, 'f.22009.0.9': 0.005499066616626647, 'f.22009.0.10': 0.0019536052910654454}	{'const': 2.4429613720300134, 'Prob_Class_0': 6.808043071619741, 'Prob_Class_2': 4.151658615677951, 'Age': 0.0037072209334572926, 'Sex': 0.055481559633632174, 'Education_score': 0.020403588165002793, 'Assessment_centre_11026.0': 0.07620965981453823, 'Assessment_centre_11027.0': 0.06742002363274079, 'Assessment_centre_11028.0': 0.6310554645193516, 'f.22009.0.1': 0.017322531620939458, 'f.22009.0.2': 0.018083247548193317, 'f.22009.0.3': 0.0181318810257553, 'f.22009.0.4': 0.013779655897501323, 'f.22009.0.5': 0.006215817783686945, 'f.22009.0.6': 0.01720924250884866, 'f.22009.0.7': 0.01562602666919001, 'f.22009.0.8': 0.01480465391694196, 'f.22009.0.9': 0.007366398623633182, 'f.22009.0.10': 0.01403604210608375}	{'const': 0.32965052417995594, 'Age': 0.0037131484586224372, 'Sex': 0.05550422190024435, 'Education_score': 0.020435629925912965, 'Assessment_centre_11026.0': 0.07630381997646654, 'Assessment_centre_11027.0': 0.06748432438644564, 'Assessment_centre_11028.0': 0.6322548866494991, 'f.22009.0.1': 0.017351746181088857, 'f.22009.0.2': 0.01810505245118033, 'f.22009.0.3': 0.01816557249455586, 'f.22009.0.4': 0.013793228738716402, 'f.22009.0.5': 0.006214366180852938, 'f.22009.0.6': 0.01723506910822236, 'f.22009.0.7': 0.015651171383204637, 'f.22009.0.8': 0.014828691972290054, 'f.22009.0.9': 0.007376620356341701, 'f.22009.0.10': 0.01405624411283408}	1.24815	0.975498	1.25115	0.97941	0.399496	FALSE
589	rs34825578	log_reaction_time	5.61612	0.00368008	2	0.110141	0.106551	0.104388	0.10142	{'const': 6.693375246396551, 'Prob_Class_0': -1.4465285377377397, 'Prob_Class_2': -1.5815057902963474, 'Age': 0.006935752583563971, 'Sex': -0.03624016097318708, 'Education_score': -0.00691943102853081, 'Assessment_centre_11026.0': -0.021731242001930176, 'Assessment_centre_11027.0': 0.0035027938811063464, 'Assessment_centre_11028.0': 0.012711761428354947, 'f.22009.0.1': -0.003999672611151348, 'f.22009.0.2': 0.0024081088229615027, 'f.22009.0.3': 0.0035842095210999055, 'f.22009.0.4': -0.00020740556951228685, 'f.22009.0.5': 0.0005297733487328596, 'f.22009.0.6': 0.0011270235081658475, 'f.22009.0.7': -0.0011596934690308505, 'f.22009.0.8': -0.000803247131072025, 'f.22009.0.9': -0.0008813938215791158, 'f.22009.0.10': 0.0015339683430263698}	{'const': 5.91989670698765, 'Age': 0.007020889824608974, 'Sex': -0.035032486458062714, 'Education_score': -0.007175779319502418, 'Assessment_centre_11026.0': -0.02209591303519265, 'Assessment_centre_11027.0': 0.003873998581227584, 'Assessment_centre_11028.0': 0.006129470372428561, 'f.22009.0.1': -0.004043972743418153, 'f.22009.0.2': 0.0024270815158761194, 'f.22009.0.3': 0.0035823973384369627, 'f.22009.0.4': -5.281505873160324e-05, 'f.22009.0.5': 0.00046663571782852944, 'f.22009.0.6': 0.0011565779934098754, 'f.22009.0.7': -0.0009414297800175589, 'f.22009.0.8': -0.0008600613657278792, 'f.22009.0.9': -0.00086318094472169, 'f.22009.0.10': 0.0015751491778069472}	{'const': 0.23570684284001175, 'Prob_Class_0': 0.5416269079870967, 'Prob_Class_2': 0.49910205644277233, 'Age': 0.00042143736537164915, 'Sex': 0.006245094259832393, 'Education_score': 0.0022619402147322004, 'Assessment_centre_11026.0': 0.009157118423282092, 'Assessment_centre_11027.0': 0.007835821210974469, 'Assessment_centre_11028.0': 0.08189351295442969, 'f.22009.0.1': 0.001955188152150167, 'f.22009.0.2': 0.002057476800425531, 'f.22009.0.3': 0.0020106055298492044, 'f.22009.0.4': 0.0015186735817004765, 'f.22009.0.5': 0.0006901076252499813, 'f.22009.0.6': 0.0019230415637296254, 'f.22009.0.7': 0.0017507044169408788, 'f.22009.0.8': 0.001687439061280418, 'f.22009.0.9': 0.0008030803902068799, 'f.22009.0.10': 0.00155705703633167}	{'const': 0.03703988280480665, 'Age': 0.00042121066604667743, 'Sex': 0.006237217745410853, 'Education_score': 0.00226438883061703, 'Assessment_centre_11026.0': 0.009171515443765238, 'Assessment_centre_11027.0': 0.007845038373365431, 'Assessment_centre_11028.0': 0.08191700155125023, 'f.22009.0.1': 0.001958288419578599, 'f.22009.0.2': 0.0020608369382762275, 'f.22009.0.3': 0.002013926463863931, 'f.22009.0.4': 0.0015203377468199788, 'f.22009.0.5': 0.0006908312295074631, 'f.22009.0.6': 0.0019261772684979887, 'f.22009.0.7': 0.0017521061835467373, 'f.22009.0.8': 0.0016899906508887892, 'f.22009.0.9': 0.0008043817659806832, 'f.22009.0.10': 0.001559530065505889}	0.162257	0.125234	0.162584	0.125479	0.399496	FALSE
697	rs6729438	Matrix_pattern_puzzles	5.74889	0.00323846	2	0.118258	0.113261	0.110436	0.106276	{'const': 8.912713908429502, 'Prob_Class_0': 26.415285715120728, 'Prob_Class_2': -0.9720416537448093, 'Age': -0.06712410146485887, 'Sex': 0.32919165493022634, 'Education_score': 0.30381492235200647, 'Assessment_centre_11026.0': 0.23921720699057641, 'Assessment_centre_11027.0': -0.05574455882732987, 'Assessment_centre_11028.0': -2.732060178869175, 'f.22009.0.1': 0.025205774124182574, 'f.22009.0.2': 0.004602688247617004, 'f.22009.0.3': -0.03436558613970144, 'f.22009.0.4': -0.010705376235535496, 'f.22009.0.5': -0.02456618516171969, 'f.22009.0.6': 0.00408276380326706, 'f.22009.0.7': -0.05804349024532931, 'f.22009.0.8': 0.0021741074935626853, 'f.22009.0.9': -0.015808350301296018, 'f.22009.0.10': -0.0555606893652696}	{'const': 11.327742010162579, 'Age': -0.06735901812055801, 'Sex': 0.34595635277197123, 'Education_score': 0.2996253034997757, 'Assessment_centre_11026.0': 0.22516661161642823, 'Assessment_centre_11027.0': -0.07929491057837701, 'Assessment_centre_11028.0': -2.8491223215178865, 'f.22009.0.1': 0.02605423252377123, 'f.22009.0.2': 0.003547689341076604, 'f.22009.0.3': -0.03286745993907823, 'f.22009.0.4': -0.009616886140990807, 'f.22009.0.5': -0.02435117884819067, 'f.22009.0.6': 0.002233619781779425, 'f.22009.0.7': -0.057159734391927, 'f.22009.0.8': 0.004113006558605886, 'f.22009.0.9': -0.014361589824403054, 'f.22009.0.10': -0.05302702644230879}	{'const': 3.167433000779378, 'Prob_Class_0': 9.394000071290957, 'Prob_Class_2': 5.525832839397841, 'Age': 0.0060514617445323994, 'Sex': 0.0900904617752155, 'Education_score': 0.033281311686121036, 'Assessment_centre_11026.0': 0.12433796036343311, 'Assessment_centre_11027.0': 0.10909182649226151, 'Assessment_centre_11028.0': 1.168748658108935, 'f.22009.0.1': 0.028133119425079137, 'f.22009.0.2': 0.02949303280134561, 'f.22009.0.3': 0.029390125111892786, 'f.22009.0.4': 0.022216739645522954, 'f.22009.0.5': 0.010084762721560147, 'f.22009.0.6': 0.02812552152886087, 'f.22009.0.7': 0.02538734707915454, 'f.22009.0.8': 0.02418043259520775, 'f.22009.0.9': 0.011969497381960438, 'f.22009.0.10': 0.022807384985762715}	{'const': 0.5351348656965979, 'Age': 0.0060570222188471865, 'Sex': 0.09016050990220978, 'Education_score': 0.03333602943535594, 'Assessment_centre_11026.0': 0.1244984159738426, 'Assessment_centre_11027.0': 0.10907388718087582, 'Assessment_centre_11028.0': 1.17090428293329, 'f.22009.0.1': 0.028178205531855408, 'f.22009.0.2': 0.029560141420421703, 'f.22009.0.3': 0.029454361166349332, 'f.22009.0.4': 0.022265999860080914, 'f.22009.0.5': 0.01010763891095448, 'f.22009.0.6': 0.0281792110072232, 'f.22009.0.7': 0.02543264697420011, 'f.22009.0.8': 0.024212810240554675, 'f.22009.0.9': 0.011988563208126902, 'f.22009.0.10': 0.022848118330278333}	2.00606	1.60567	2.01174	1.61082	0.399496	FALSE
314	rs1904387	Tower_rearranging	4.71978	0.0090154	2	0.103874	0.0996988	0.0959124	0.0925958	{'const': 0.7489732115712687, 'Prob_Class_0': 97.41208238737751, 'Prob_Class_2': 14.50079960595429, 'Age': -0.11021864006805474, 'Sex': 0.5625635714802352, 'Education_score': 0.30504579496381184, 'Assessment_centre_11026.0': 0.21244105903545263, 'Assessment_centre_11027.0': -0.4287445160538802, 'Assessment_centre_11028.0': 0.3846034681361885, 'f.22009.0.1': -0.04289994058116543, 'f.22009.0.2': -0.04085153897933876, 'f.22009.0.3': -0.017616102680993576, 'f.22009.0.4': 0.023774245066266072, 'f.22009.0.5': -0.025207941472793066, 'f.22009.0.6': 0.10215763480319363, 'f.22009.0.7': -0.022592035010190935, 'f.22009.0.8': -0.02127162000019039, 'f.22009.0.9': -0.007152131512797586, 'f.22009.0.10': -0.08019201588039422}	{'const': 15.255008495003615, 'Age': -0.10861982580057143, 'Sex': 0.5365723940893992, 'Education_score': 0.309119019399247, 'Assessment_centre_11026.0': 0.17886330616515655, 'Assessment_centre_11027.0': -0.44348975317100875, 'Assessment_centre_11028.0': 0.5668112042404125, 'f.22009.0.1': -0.04154965299381386, 'f.22009.0.2': -0.04162520303281869, 'f.22009.0.3': -0.018694563402187, 'f.22009.0.4': 0.027255766007096404, 'f.22009.0.5': -0.026407744940203804, 'f.22009.0.6': 0.10318368084343617, 'f.22009.0.7': -0.01996892001933776, 'f.22009.0.8': -0.02377325504292616, 'f.22009.0.9': -0.007432948108126251, 'f.22009.0.10': -0.08213419075923332}	{'const': 6.812806604565398, 'Prob_Class_0': 31.925754866345628, 'Prob_Class_2': 9.632201318446395, 'Age': 0.009182490414497148, 'Sex': 0.13705283054593193, 'Education_score': 0.05062732131764042, 'Assessment_centre_11026.0': 0.18796055831727196, 'Assessment_centre_11027.0': 0.1659934383213833, 'Assessment_centre_11028.0': 1.7731419114926024, 'f.22009.0.1': 0.042720583995788146, 'f.22009.0.2': 0.04478402657073644, 'f.22009.0.3': 0.044686885430508985, 'f.22009.0.4': 0.03373720325661623, 'f.22009.0.5': 0.01534491751273313, 'f.22009.0.6': 0.04255427265854998, 'f.22009.0.7': 0.03833218882656269, 'f.22009.0.8': 0.03658650160835311, 'f.22009.0.9': 0.0180766600994877, 'f.22009.0.10': 0.034594725377092045}	{'const': 0.8089457743084281, 'Age': 0.009164467085677358, 'Sex': 0.13695577546697335, 'Education_score': 0.050696980118191515, 'Assessment_centre_11026.0': 0.18794771054946818, 'Assessment_centre_11027.0': 0.16621283611699733, 'Assessment_centre_11028.0': 1.775396504762113, 'f.22009.0.1': 0.04278277977641261, 'f.22009.0.2': 0.04483243222243911, 'f.22009.0.3': 0.04476646306496547, 'f.22009.0.4': 0.0337776415730529, 'f.22009.0.5': 0.015367445369763364, 'f.22009.0.6': 0.04263080639184201, 'f.22009.0.7': 0.03838912485662542, 'f.22009.0.8': 0.0366365329177822, 'f.22009.0.9': 0.018108464907424095, 'f.22009.0.10': 0.03464967449165939}	3.04319	2.41059	3.05027	2.42012	0.445467	FALSE
497	rs13093031	Fluid_intel_score	4.60837	0.0100445	2	0.0877134	0.0846823	0.0817938	0.0794067	{'const': 29.569408411554672, 'Prob_Class_0': -184.73203892397046, 'Prob_Class_2': -25.750811737346222, 'Age': -0.017022313139441664, 'Sex': 0.11701106365785417, 'Education_score': 0.3877379016896289, 'Assessment_centre_11026.0': 0.003285160805223471, 'Assessment_centre_11027.0': -0.3105729826536963, 'Assessment_centre_11028.0': -0.41880896664179246, 'f.22009.0.1': 0.01678623200169205, 'f.22009.0.2': 0.044437424815593915, 'f.22009.0.3': -0.02486781419382921, 'f.22009.0.4': -0.008742528243923601, 'f.22009.0.5': -0.014285236505031263, 'f.22009.0.6': 0.01647086179751017, 'f.22009.0.7': -0.008335859766855339, 'f.22009.0.8': 0.05221814408357062, 'f.22009.0.9': -0.0023508292169172437, 'f.22009.0.10': -0.031077545411504984}	{'const': 6.3299917629541484, 'Age': -0.01727734805242133, 'Sex': 0.1191022350246983, 'Education_score': 0.3877513407301086, 'Assessment_centre_11026.0': 0.010388538636585462, 'Assessment_centre_11027.0': -0.2999383900903652, 'Assessment_centre_11028.0': -0.3399187428537116, 'f.22009.0.1': 0.016095635713797157, 'f.22009.0.2': 0.04386647905772416, 'f.22009.0.3': -0.024006779552798462, 'f.22009.0.4': -0.008606461222880224, 'f.22009.0.5': -0.014531019692713507, 'f.22009.0.6': 0.016781073468537105, 'f.22009.0.7': -0.00829808523934377, 'f.22009.0.8': 0.052273897880504315, 'f.22009.0.9': -0.0018483937564772236, 'f.22009.0.10': -0.030926120492712466}	{'const': 7.804521258835331, 'Prob_Class_0': 75.98435239100954, 'Prob_Class_2': 9.455497896060479, 'Age': 0.005140610035021462, 'Sex': 0.07633775877698849, 'Education_score': 0.027695354585702894, 'Assessment_centre_11026.0': 0.11155958020186267, 'Assessment_centre_11027.0': 0.09571401890189735, 'Assessment_centre_11028.0': 0.9979540633665761, 'f.22009.0.1': 0.02395636224276847, 'f.22009.0.2': 0.025119696933242442, 'f.22009.0.3': 0.024551556708861107, 'f.22009.0.4': 0.01860350099702406, 'f.22009.0.5': 0.008404286773189908, 'f.22009.0.6': 0.023472335145574685, 'f.22009.0.7': 0.02140065922879697, 'f.22009.0.8': 0.02060157762465803, 'f.22009.0.9': 0.009777459638645545, 'f.22009.0.10': 0.01901091513444325}	{'const': 0.4537548483766471, 'Age': 0.0051425966123867, 'Sex': 0.076260220250032, 'Education_score': 0.027730915531574557, 'Assessment_centre_11026.0': 0.11167142044040884, 'Assessment_centre_11027.0': 0.09577404753276368, 'Assessment_centre_11028.0': 0.9989024763876433, 'f.22009.0.1': 0.02398379970437436, 'f.22009.0.2': 0.02515134287506336, 'f.22009.0.3': 0.02457930528793611, 'f.22009.0.4': 0.018612405162187245, 'f.22009.0.5': 0.008413761986063008, 'f.22009.0.6': 0.02350086458097535, 'f.22009.0.7': 0.021428250137493828, 'f.22009.0.8': 0.02062174953975295, 'f.22009.0.9': 0.009788562118817479, 'f.22009.0.10': 0.019028455552086272}	1.97924	1.56753	1.98253	1.56838	0.468745	FALSE
503	rs13093031	Tower_rearranging	4.49542	0.0112712	2	0.104704	0.100743	0.0967731	0.0936687	{'const': 56.783030348810755, 'Prob_Class_0': -320.7898695928112, 'Prob_Class_2': -46.140062790886496, 'Age': -0.10992785876631174, 'Sex': 0.5200716043660878, 'Education_score': 0.3071814473465157, 'Assessment_centre_11026.0': 0.15162027606955705, 'Assessment_centre_11027.0': -0.47098469477069965, 'Assessment_centre_11028.0': -1.4217877953046083, 'f.22009.0.1': -0.0337927135637966, 'f.22009.0.2': -0.04256174085524951, 'f.22009.0.3': -0.030310480281010545, 'f.22009.0.4': 0.022951073758290145, 'f.22009.0.5': -0.023778685418677496, 'f.22009.0.6': 0.10137611755476754, 'f.22009.0.7': -0.018265581274018894, 'f.22009.0.8': -0.028599456790357226, 'f.22009.0.9': -0.010164525285102546, 'f.22009.0.10': -0.07890533246346906}	{'const': 15.45454259597475, 'Age': -0.11028550723251611, 'Sex': 0.5293635766989518, 'Education_score': 0.3047586612160538, 'Assessment_centre_11026.0': 0.1651067938291727, 'Assessment_centre_11027.0': -0.453069311144578, 'Assessment_centre_11028.0': -1.2806045946366937, 'f.22009.0.1': -0.03444984459827062, 'f.22009.0.2': -0.04185063727312617, 'f.22009.0.3': -0.02860872733217505, 'f.22009.0.4': 0.023276192681602165, 'f.22009.0.5': -0.02403140795176959, 'f.22009.0.6': 0.10047273687986513, 'f.22009.0.7': -0.018854569131706227, 'f.22009.0.8': -0.028017270922401787, 'f.22009.0.9': -0.009710691032507598, 'f.22009.0.10': -0.07991968392345483}	{'const': 13.97281559783387, 'Prob_Class_0': 136.4653834820038, 'Prob_Class_2': 16.897681324372506, 'Age': 0.009162526492587267, 'Sex': 0.13684955894103554, 'Education_score': 0.05058940636768933, 'Assessment_centre_11026.0': 0.18762119387618223, 'Assessment_centre_11027.0': 0.16600069342085352, 'Assessment_centre_11028.0': 1.5412816560479616, 'f.22009.0.1': 0.0427239410697202, 'f.22009.0.2': 0.044734908003331075, 'f.22009.0.3': 0.044661954937301594, 'f.22009.0.4': 0.033845680640728584, 'f.22009.0.5': 0.015350581933787476, 'f.22009.0.6': 0.04259126329353406, 'f.22009.0.7': 0.038428477673346055, 'f.22009.0.8': 0.036602039068134716, 'f.22009.0.9': 0.018086824718346047, 'f.22009.0.10': 0.03462895832987612}	{'const': 0.8105755881897418, 'Age': 0.00916240648660853, 'Sex': 0.1368416926650272, 'Education_score': 0.0506643812070706, 'Assessment_centre_11026.0': 0.187859427042099, 'Assessment_centre_11027.0': 0.1661764401925846, 'Assessment_centre_11028.0': 1.543195126047532, 'f.22009.0.1': 0.04279053812034588, 'f.22009.0.2': 0.04480791199205767, 'f.22009.0.3': 0.04473283908718106, 'f.22009.0.4': 0.03386489025096962, 'f.22009.0.5': 0.01537384723659405, 'f.22009.0.6': 0.04266199449975181, 'f.22009.0.7': 0.03849082081915395, 'f.22009.0.8': 0.03663149919649237, 'f.22009.0.9': 0.018112904497489056, 'f.22009.0.10': 0.034661294948384}	3.04626	2.42072	3.05299	2.42238	0.498306	FALSE
23	rs11867479	Numeric_memory	4.42574	0.0120767	2	0.0471483	0.0431492	0.0390159	0.0358969	{'const': 13.5239520611388, 'Prob_Class_0': -8.129581858603757, 'Prob_Class_2': -10.615376982517457, 'Age': -0.0257309130386354, 'Sex': 0.170905510182253, 'Education_score': 0.10646092824827118, 'Assessment_centre_11026.0': 0.08153869153496833, 'Assessment_centre_11027.0': -0.0776192714844942, 'Assessment_centre_11028.0': -0.025497220671773846, 'f.22009.0.1': 0.02307669303164544, 'f.22009.0.2': 0.02360173229480816, 'f.22009.0.3': 0.002189716457676294, 'f.22009.0.4': 0.002861424818440709, 'f.22009.0.5': -0.0024668683081091464, 'f.22009.0.6': 0.013401145441092277, 'f.22009.0.7': 0.011584845219701188, 'f.22009.0.8': 0.024463418773891608, 'f.22009.0.9': 0.004590457991186677, 'f.22009.0.10': 0.0029883823897027574}	{'const': 8.08296763406254, 'Age': -0.025118900652320662, 'Sex': 0.17406055149973956, 'Education_score': 0.10296864238657787, 'Assessment_centre_11026.0': 0.07240066414851411, 'Assessment_centre_11027.0': -0.08348525749753405, 'Assessment_centre_11028.0': -0.08289658113979437, 'f.22009.0.1': 0.021792410520323192, 'f.22009.0.2': 0.023716684712556484, 'f.22009.0.3': 0.0016397212808146183, 'f.22009.0.4': 0.00044518986769934155, 'f.22009.0.5': -0.0020587016847535226, 'f.22009.0.6': 0.01249972262548997, 'f.22009.0.7': 0.009637572777437507, 'f.22009.0.8': 0.025195883414835904, 'f.22009.0.9': 0.004918467743970667, 'f.22009.0.10': 0.0034907826298846197}	{'const': 2.1830153946212962, 'Prob_Class_0': 5.741245313360643, 'Prob_Class_2': 3.7689178606875537, 'Age': 0.0037081642243055575, 'Sex': 0.0551383006252703, 'Education_score': 0.020346754373762984, 'Assessment_centre_11026.0': 0.07582040870271174, 'Assessment_centre_11027.0': 0.06700252556516038, 'Assessment_centre_11028.0': 0.6343404109120662, 'f.22009.0.1': 0.017258782420099726, 'f.22009.0.2': 0.018004177668684788, 'f.22009.0.3': 0.01806492079922865, 'f.22009.0.4': 0.013703162288758996, 'f.22009.0.5': 0.006188791324332085, 'f.22009.0.6': 0.0171507910617973, 'f.22009.0.7': 0.015561227077472217, 'f.22009.0.8': 0.014757624579445317, 'f.22009.0.9': 0.007359266889247429, 'f.22009.0.10': 0.013949245752210232}	{'const': 0.3285108029743422, 'Age': 0.0037041698047375914, 'Sex': 0.05520425362308144, 'Education_score': 0.0203429141003791, 'Assessment_centre_11026.0': 0.07585415576765665, 'Assessment_centre_11027.0': 0.06708090932336791, 'Assessment_centre_11028.0': 0.6335391043896176, 'f.22009.0.1': 0.017281304109792756, 'f.22009.0.2': 0.018032401355116037, 'f.22009.0.3': 0.018092455207714016, 'f.22009.0.4': 0.013700983408735766, 'f.22009.0.5': 0.0061972626287997296, 'f.22009.0.6': 0.017175917290599717, 'f.22009.0.7': 0.015572665822721234, 'f.22009.0.8': 0.014776832425257886, 'f.22009.0.9': 0.00736799235966961, 'f.22009.0.10': 0.013963971097968734}	1.25124	0.980123	1.25386	0.981905	0.507221	FALSE
70	rs13161403	Fluid_intel_score	4.23676	0.0145494	2	0.0880397	0.0852133	0.0820356	0.0798636	{'const': 11.401268985359147, 'Prob_Class_0': 18.671523371933052, 'Prob_Class_2': -9.779160124554403, 'Age': -0.018077367236007898, 'Sex': 0.11358218464582853, 'Education_score': 0.39035835092741733, 'Assessment_centre_11026.0': 0.03965484908593777, 'Assessment_centre_11027.0': -0.3111337260523712, 'Assessment_centre_11028.0': -0.23219479960317738, 'f.22009.0.1': 0.014452029735479608, 'f.22009.0.2': 0.04228774115834747, 'f.22009.0.3': -0.031056960052037088, 'f.22009.0.4': -0.005824996489270354, 'f.22009.0.5': -0.015570120923537071, 'f.22009.0.6': 0.01832013780818966, 'f.22009.0.7': -0.007456767072543407, 'f.22009.0.8': 0.05265228153210769, 'f.22009.0.9': 0.0011894927296624584, 'f.22009.0.10': -0.0316708538684592}	{'const': 6.324157252169449, 'Age': -0.01755749048327962, 'Sex': 0.12213377078785084, 'Education_score': 0.3883199949027435, 'Assessment_centre_11026.0': 0.031347765794755324, 'Assessment_centre_11027.0': -0.3095394274091972, 'Assessment_centre_11028.0': -0.3353486667386906, 'f.22009.0.1': 0.014588029651318075, 'f.22009.0.2': 0.04142953032871017, 'f.22009.0.3': -0.030812903401607913, 'f.22009.0.4': -0.006908792448862406, 'f.22009.0.5': -0.015111744763380593, 'f.22009.0.6': 0.01943557805965158, 'f.22009.0.7': -0.006829681825066796, 'f.22009.0.8': 0.05221093565332155, 'f.22009.0.9': 0.0006670177011356207, 'f.22009.0.10': -0.031570803431546765}	{'const': 3.211881652533335, 'Prob_Class_0': 16.040020805932674, 'Prob_Class_2': 4.594195444164966, 'Age': 0.005173607880642728, 'Sex': 0.0767986640062192, 'Education_score': 0.027884145598331436, 'Assessment_centre_11026.0': 0.11168720229928795, 'Assessment_centre_11027.0': 0.09626442803385846, 'Assessment_centre_11028.0': 0.9982681323128083, 'f.22009.0.1': 0.024174518100270406, 'f.22009.0.2': 0.0253062180745683, 'f.22009.0.3': 0.024804770294944056, 'f.22009.0.4': 0.018760015073705828, 'f.22009.0.5': 0.00848046626408544, 'f.22009.0.6': 0.023707769228717958, 'f.22009.0.7': 0.021579509792603792, 'f.22009.0.8': 0.020774091187624515, 'f.22009.0.9': 0.009873634219138167, 'f.22009.0.10': 0.019091626360379702}	{'const': 0.45641631599640614, 'Age': 0.0051746570792927235, 'Sex': 0.0768330215468289, 'Education_score': 0.027898887496497264, 'Assessment_centre_11026.0': 0.11175390896942826, 'Assessment_centre_11027.0': 0.09636738946141084, 'Assessment_centre_11028.0': 0.9987998749229516, 'f.22009.0.1': 0.024183109784369338, 'f.22009.0.2': 0.025334288148912722, 'f.22009.0.3': 0.024833886247557124, 'f.22009.0.4': 0.018777921181593795, 'f.22009.0.5': 0.008482970392164937, 'f.22009.0.6': 0.023729320347369288, 'f.22009.0.7': 0.02160282209009951, 'f.22009.0.8': 0.020786794932046417, 'f.22009.0.9': 0.009883630263800128, 'f.22009.0.10': 0.019114009340107176}	1.97904	1.5669	1.98211	1.56925	0.522753	FALSE
140	rs10184811	Fluid_intel_score	4.26677	0.0141198	2	0.0879855	0.0851596	0.0820246	0.0798484	{'const': 17.588685105512877, 'Prob_Class_0': -28.778437195008905, 'Prob_Class_2': -17.130867066644253, 'Age': -0.017413285946065164, 'Sex': 0.10681264271412338, 'Education_score': 0.38382521751983945, 'Assessment_centre_11026.0': 0.05599435643133092, 'Assessment_centre_11027.0': -0.26861537999290613, 'Assessment_centre_11028.0': -0.271207996698869, 'f.22009.0.1': 0.021228168765533545, 'f.22009.0.2': 0.03855995027148301, 'f.22009.0.3': -0.02860952252633969, 'f.22009.0.4': -0.006165196524234574, 'f.22009.0.5': -0.016017929461718133, 'f.22009.0.6': 0.016601670409951697, 'f.22009.0.7': -0.0012780772348688005, 'f.22009.0.8': 0.06011081462324336, 'f.22009.0.9': -0.00022296681564510333, 'f.22009.0.10': -0.025554931331853988}	{'const': 6.387801948886366, 'Age': -0.016999828204120885, 'Sex': 0.13362135547417459, 'Education_score': 0.3851561305636301, 'Assessment_centre_11026.0': 0.03854809684322675, 'Assessment_centre_11027.0': -0.2983357190179176, 'Assessment_centre_11028.0': -0.3322219839442106, 'f.22009.0.1': 0.022039670911200886, 'f.22009.0.2': 0.04002530605924222, 'f.22009.0.3': -0.027757726932501905, 'f.22009.0.4': -0.006733516858487677, 'f.22009.0.5': -0.015683786237657964, 'f.22009.0.6': 0.014931810086956963, 'f.22009.0.7': -0.004290684412513524, 'f.22009.0.8': 0.05948376694448125, 'f.22009.0.9': -0.00030283966485839106, 'f.22009.0.10': -0.027865232936615983}	{'const': 5.445195536925422, 'Prob_Class_0': 37.70385184188481, 'Prob_Class_2': 5.977890585711814, 'Age': 0.005155566597827466, 'Sex': 0.07690512596137403, 'Education_score': 0.027751718541796526, 'Assessment_centre_11026.0': 0.11228843498620729, 'Assessment_centre_11027.0': 0.09615709187115067, 'Assessment_centre_11028.0': 0.9946912163055937, 'f.22009.0.1': 0.023918791824817723, 'f.22009.0.2': 0.02513837203477923, 'f.22009.0.3': 0.02462974078111711, 'f.22009.0.4': 0.018567458767771567, 'f.22009.0.5': 0.00840554072076488, 'f.22009.0.6': 0.02360153067458584, 'f.22009.0.7': 0.021496625032069897, 'f.22009.0.8': 0.020638492048628734, 'f.22009.0.9': 0.009774205455102027, 'f.22009.0.10': 0.019057383493554646}	{'const': 0.45506414645693694, 'Age': 0.005155123656492386, 'Sex': 0.07631971984408335, 'Education_score': 0.027779152712126907, 'Assessment_centre_11026.0': 0.11200722799682807, 'Assessment_centre_11027.0': 0.09559163369313309, 'Assessment_centre_11028.0': 0.9956491307284042, 'f.22009.0.1': 0.023942415389594945, 'f.22009.0.2': 0.02515831283312837, 'f.22009.0.3': 0.02465067170345246, 'f.22009.0.4': 0.01858717283930848, 'f.22009.0.5': 0.008407594819338424, 'f.22009.0.6': 0.023612592728613883, 'f.22009.0.7': 0.021497026081998008, 'f.22009.0.8': 0.020660057025267974, 'f.22009.0.9': 0.009782578234654678, 'f.22009.0.10': 0.019056403189910226}	1.97276	1.56106	1.97582	1.56333	0.522753	FALSE
366	rs12707676	Numeric_memory	4.15995	0.0157366	2	0.0471219	0.043361	0.0389853	0.0361069	{'const': 23.130427701913238, 'Prob_Class_0': -8.159209929959655, 'Prob_Class_2': -24.962920588326426, 'Age': -0.024675579565224856, 'Sex': 0.17182091923459164, 'Education_score': 0.10258061088154587, 'Assessment_centre_11026.0': 0.0763424620498539, 'Assessment_centre_11027.0': -0.07768840267192427, 'Assessment_centre_11028.0': -0.05808280580608936, 'f.22009.0.1': 0.02188836176685873, 'f.22009.0.2': 0.024069855981865184, 'f.22009.0.3': 0.0013271655247160195, 'f.22009.0.4': 0.000586787318118019, 'f.22009.0.5': -0.001903067379630656, 'f.22009.0.6': 0.012507863884976237, 'f.22009.0.7': 0.010702329368687787, 'f.22009.0.8': 0.027347779684738303, 'f.22009.0.9': 0.005358704484272628, 'f.22009.0.10': 0.004672569077885903}	{'const': 8.087003172744852, 'Age': -0.02523804474505881, 'Sex': 0.1750564450089621, 'Education_score': 0.10336060969681686, 'Assessment_centre_11026.0': 0.07376312941887266, 'Assessment_centre_11027.0': -0.08232377691512809, 'Assessment_centre_11028.0': -0.07992558103188069, 'f.22009.0.1': 0.021823807646089172, 'f.22009.0.2': 0.02372774391328404, 'f.22009.0.3': 0.0011176544304299578, 'f.22009.0.4': 0.000475533250558604, 'f.22009.0.5': -0.002017704645555018, 'f.22009.0.6': 0.012497240346157176, 'f.22009.0.7': 0.009956513026924317, 'f.22009.0.8': 0.025281092851593252, 'f.22009.0.9': 0.004897554704957318, 'f.22009.0.10': 0.003599527561273971}	{'const': 7.9112634109998625, 'Prob_Class_0': 39.483521128968654, 'Prob_Class_2': 10.898890023616918, 'Age': 0.0037206909578571907, 'Sex': 0.05524871022557891, 'Education_score': 0.020324152262446195, 'Assessment_centre_11026.0': 0.07581508486260152, 'Assessment_centre_11027.0': 0.06702766821010182, 'Assessment_centre_11028.0': 0.6328516875505771, 'f.22009.0.1': 0.01726027604096186, 'f.22009.0.2': 0.018010400315512837, 'f.22009.0.3': 0.018085544292931903, 'f.22009.0.4': 0.013682662145684366, 'f.22009.0.5': 0.006189257112454171, 'f.22009.0.6': 0.01716835967479297, 'f.22009.0.7': 0.015570373025160053, 'f.22009.0.8': 0.014775545604258386, 'f.22009.0.9': 0.00736051779806578, 'f.22009.0.10': 0.013951400509431009}	{'const': 0.32859812166375424, 'Age': 0.0037083828224993326, 'Sex': 0.05522843383135467, 'Education_score': 0.020352743909335103, 'Assessment_centre_11026.0': 0.07588716937457454, 'Assessment_centre_11027.0': 0.0671085940596329, 'Assessment_centre_11028.0': 0.6336269068045292, 'f.22009.0.1': 0.01728338037177039, 'f.22009.0.2': 0.018034515809854414, 'f.22009.0.3': 0.018109430747043468, 'f.22009.0.4': 0.013702651200830043, 'f.22009.0.5': 0.006198254656633436, 'f.22009.0.6': 0.01717792529356763, 'f.22009.0.7': 0.015580931182639006, 'f.22009.0.8': 0.01477904455051479, 'f.22009.0.9': 0.007368912165214645, 'f.22009.0.10': 0.01396643903049627}	1.25154	0.979862	1.25401	0.981976	0.522753	FALSE
573	rs17749164	Tower_rearranging	4.19465	0.0152058	2	0.103789	0.100116	0.0959081	0.093089	{'const': 19.565847378549208, 'Prob_Class_0': -22.751273606345293, 'Prob_Class_2': -1.4525509181441858, 'Age': -0.11093706856469886, 'Sex': 0.5545315178402545, 'Education_score': 0.30820273959276023, 'Assessment_centre_11026.0': 0.14999980675059305, 'Assessment_centre_11027.0': -0.4525153301907863, 'Assessment_centre_11028.0': -1.3078380172117818, 'f.22009.0.1': -0.04177793224612923, 'f.22009.0.2': -0.04274988143965993, 'f.22009.0.3': -0.020297704409354085, 'f.22009.0.4': 0.023646222531028153, 'f.22009.0.5': -0.025210366761349925, 'f.22009.0.6': 0.10049081460977752, 'f.22009.0.7': -0.01665093702736517, 'f.22009.0.8': -0.022302746073197623, 'f.22009.0.9': -0.008642603030243438, 'f.22009.0.10': -0.0814799163171507}	{'const': 15.343454716341979, 'Age': -0.10959618476732556, 'Sex': 0.5381276929376297, 'Education_score': 0.3059030747454996, 'Assessment_centre_11026.0': 0.15892423302388714, 'Assessment_centre_11027.0': -0.4467279210550847, 'Assessment_centre_11028.0': -1.2915726988177014, 'f.22009.0.1': -0.039961686308815136, 'f.22009.0.2': -0.04135481958795818, 'f.22009.0.3': -0.023513357711679665, 'f.22009.0.4': 0.026348589520153433, 'f.22009.0.5': -0.02538957615720739, 'f.22009.0.6': 0.10035977452690932, 'f.22009.0.7': -0.01704214226222354, 'f.22009.0.8': -0.023489812722957113, 'f.22009.0.9': -0.00902836171994095, 'f.22009.0.10': -0.08243252311112992}	{'const': 3.4719164336755237, 'Prob_Class_0': 9.787089801391613, 'Prob_Class_2': 6.001266727915644, 'Age': 0.009136000006683468, 'Sex': 0.136257740688913, 'Education_score': 0.05038407491114546, 'Assessment_centre_11026.0': 0.18686352361362524, 'Assessment_centre_11027.0': 0.16518641314007876, 'Assessment_centre_11028.0': 1.540013024962215, 'f.22009.0.1': 0.04248991753905067, 'f.22009.0.2': 0.04458829917090408, 'f.22009.0.3': 0.04455189268234893, 'f.22009.0.4': 0.033644483715201005, 'f.22009.0.5': 0.015276580688596567, 'f.22009.0.6': 0.04249765416661832, 'f.22009.0.7': 0.03824887159851786, 'f.22009.0.8': 0.036479771680488896, 'f.22009.0.9': 0.018047167113912008, 'f.22009.0.10': 0.03447249435867965}	{'const': 0.8066971504471615, 'Age': 0.009138351637181102, 'Sex': 0.13628505046642791, 'Education_score': 0.050452393617277796, 'Assessment_centre_11026.0': 0.1870889711094382, 'Assessment_centre_11027.0': 0.16542257384420275, 'Assessment_centre_11028.0': 1.542370099911842, 'f.22009.0.1': 0.04255087363099742, 'f.22009.0.2': 0.04465362601771959, 'f.22009.0.3': 0.044604679688834206, 'f.22009.0.4': 0.033683420289702656, 'f.22009.0.5': 0.015295051232490304, 'f.22009.0.6': 0.042539355424981606, 'f.22009.0.7': 0.03830821501895449, 'f.22009.0.8': 0.036533977112986324, 'f.22009.0.9': 0.018074788966882496, 'f.22009.0.10': 0.034513902602324245}	3.04531	2.41493	3.05155	2.42097	0.522753	FALSE
615	rs7589256	Tower_rearranging	4.13239	0.0161805	2	0.104454	0.100786	0.0964661	0.0936639	{'const': 5.6898835762969515, 'Prob_Class_0': 23.40907391484047, 'Prob_Class_2': 16.510264963569018, 'Age': -0.10969723041414436, 'Sex': 0.5590768426944266, 'Education_score': 0.30053893881294613, 'Assessment_centre_11026.0': 0.1708600408821455, 'Assessment_centre_11027.0': -0.3923198909274771, 'Assessment_centre_11028.0': -1.3035361950838744, 'f.22009.0.1': -0.037295672698692404, 'f.22009.0.2': -0.04380127704950014, 'f.22009.0.3': -0.028344271990797764, 'f.22009.0.4': 0.024451629297612465, 'f.22009.0.5': -0.0257945552048063, 'f.22009.0.6': 0.11109538290869644, 'f.22009.0.7': -0.024508355623452955, 'f.22009.0.8': -0.023955734172972587, 'f.22009.0.9': -0.00895985782734644, 'f.22009.0.10': -0.08496411420736616}	{'const': 15.40883008117799, 'Age': -0.11039324937153924, 'Sex': 0.5515255335105648, 'Education_score': 0.29992559769235067, 'Assessment_centre_11026.0': 0.17003569727595497, 'Assessment_centre_11027.0': -0.42020787748310573, 'Assessment_centre_11028.0': -1.27629367506982, 'f.22009.0.1': -0.03830516569489884, 'f.22009.0.2': -0.0437990955726149, 'f.22009.0.3': -0.030176362888992298, 'f.22009.0.4': 0.025523191187351083, 'f.22009.0.5': -0.02649571489777054, 'f.22009.0.6': 0.10638469264041858, 'f.22009.0.7': -0.02178273877939927, 'f.22009.0.8': -0.023976001156882403, 'f.22009.0.9': -0.008611466846162501, 'f.22009.0.10': -0.08674478986807647}	{'const': 3.4838249886612527, 'Prob_Class_0': 10.479853112143793, 'Prob_Class_2': 6.192203079753909, 'Age': 0.009196964461547325, 'Sex': 0.1379251596016605, 'Education_score': 0.05078007363553301, 'Assessment_centre_11026.0': 0.1880126986197717, 'Assessment_centre_11027.0': 0.1670874945360713, 'Assessment_centre_11028.0': 1.5425625668287526, 'f.22009.0.1': 0.04283670960713355, 'f.22009.0.2': 0.04486551659464605, 'f.22009.0.3': 0.04487494953980472, 'f.22009.0.4': 0.03394296843803566, 'f.22009.0.5': 0.015402777261465852, 'f.22009.0.6': 0.04286088157014119, 'f.22009.0.7': 0.03856803622703264, 'f.22009.0.8': 0.03683088192361523, 'f.22009.0.9': 0.018159883343623437, 'f.22009.0.10': 0.03471792341286127}	{'const': 0.8141647924747242, 'Age': 0.009207921128603, 'Sex': 0.13735747560949277, 'Education_score': 0.050856151451904495, 'Assessment_centre_11026.0': 0.18819423411601766, 'Assessment_centre_11027.0': 0.1670428216598477, 'Assessment_centre_11028.0': 1.544850612234731, 'f.22009.0.1': 0.042889851255347555, 'f.22009.0.2': 0.04492386943652515, 'f.22009.0.3': 0.04493981775105347, 'f.22009.0.4': 0.03399142860929469, 'f.22009.0.5': 0.015413207173975787, 'f.22009.0.6': 0.04287860705286507, 'f.22009.0.7': 0.0386103970014981, 'f.22009.0.8': 0.03688632843403078, 'f.22009.0.9': 0.018187323653797185, 'f.22009.0.10': 0.034761785496463186}	3.04976	2.41568	3.056	2.42382	0.522753	FALSE
762	rs10745936	Tower_rearranging	4.24253	0.0144981	2	0.10396	0.100235	0.0960579	0.0931885	{'const': 34.64858320973944, 'Prob_Class_0': -34.92427684761011, 'Prob_Class_2': -41.87293217299901, 'Age': -0.10794161446106039, 'Sex': 0.5469356790874772, 'Education_score': 0.30835164317130176, 'Assessment_centre_11026.0': 0.19478244966759645, 'Assessment_centre_11027.0': -0.43801683386117374, 'Assessment_centre_11028.0': -1.3912079104217137, 'f.22009.0.1': -0.0410900489220839, 'f.22009.0.2': -0.038468166235038806, 'f.22009.0.3': -0.019057989104685112, 'f.22009.0.4': 0.02922884132902281, 'f.22009.0.5': -0.0263931102517674, 'f.22009.0.6': 0.1048960503433236, 'f.22009.0.7': -0.01778481327832593, 'f.22009.0.8': -0.024520147366950226, 'f.22009.0.9': -0.00898004709192728, 'f.22009.0.10': -0.08617962288044657}	{'const': 15.353406026679755, 'Age': -0.10979329921794002, 'Sex': 0.5395668385928541, 'Education_score': 0.30412691054854024, 'Assessment_centre_11026.0': 0.18651369275119792, 'Assessment_centre_11027.0': -0.43826759031896934, 'Assessment_centre_11028.0': -1.2852582405381128, 'f.22009.0.1': -0.040277633556969034, 'f.22009.0.2': -0.040667140224215144, 'f.22009.0.3': -0.020828976168487695, 'f.22009.0.4': 0.026401246173432744, 'f.22009.0.5': -0.025538786335406106, 'f.22009.0.6': 0.10336025051281918, 'f.22009.0.7': -0.018986891253680034, 'f.22009.0.8': -0.023889810929230513, 'f.22009.0.9': -0.007280808587789747, 'f.22009.0.10': -0.0822150066888607}	{'const': 6.839896677700966, 'Prob_Class_0': 15.36807958444345, 'Prob_Class_2': 14.493807990008301, 'Age': 0.009177450336945957, 'Sex': 0.1366410618654562, 'Education_score': 0.05047866332420223, 'Assessment_centre_11026.0': 0.1873719728268669, 'Assessment_centre_11027.0': 0.16538665084259996, 'Assessment_centre_11028.0': 1.5407410309957499, 'f.22009.0.1': 0.042544268354456106, 'f.22009.0.2': 0.044648303095405927, 'f.22009.0.3': 0.04460027917035644, 'f.22009.0.4': 0.03369352966452985, 'f.22009.0.5': 0.01530530823635233, 'f.22009.0.6': 0.04264675384302826, 'f.22009.0.7': 0.03830612422704396, 'f.22009.0.8': 0.03652931519113605, 'f.22009.0.9': 0.018107077542426048, 'f.22009.0.10': 0.034553662429734525}	{'const': 0.8083739236587842, 'Age': 0.009156614166799568, 'Sex': 0.136509404139289, 'Education_score': 0.05049527892585781, 'Assessment_centre_11026.0': 0.18764323219270418, 'Assessment_centre_11027.0': 0.16559530593545713, 'Assessment_centre_11028.0': 1.542657940612744, 'f.22009.0.1': 0.042596370335830885, 'f.22009.0.2': 0.044701775841059874, 'f.22009.0.3': 0.04466668663351826, 'f.22009.0.4': 0.033727232744993466, 'f.22009.0.5': 0.015325861649606434, 'f.22009.0.6': 0.042635781188707984, 'f.22009.0.7': 0.03834645506228071, 'f.22009.0.8': 0.036582139317845166, 'f.22009.0.9': 0.01810348567594312, 'f.22009.0.10': 0.034581555983692815}	3.04568	2.41587	3.052	2.42017	0.522753	FALSE
581	rs1457997	Fluid_intel_score	4.07113	0.0171654	2	0.0868516	0.0840332	0.0806209	0.0784819	{'const': 74.51673496451328, 'Prob_Class_0': -109.83046057406845, 'Prob_Class_2': -138.98403760743597, 'Age': -0.01621443622512206, 'Sex': 0.10959268561974461, 'Education_score': 0.38212363749474576, 'Assessment_centre_11026.0': 0.026414343728207036, 'Assessment_centre_11027.0': -0.31171816822100235, 'Assessment_centre_11028.0': -0.32746378253830755, 'f.22009.0.1': 0.023141387884958918, 'f.22009.0.2': 0.041473743992803916, 'f.22009.0.3': -0.02434906333085316, 'f.22009.0.4': -0.004122073456924181, 'f.22009.0.5': -0.017794974638523125, 'f.22009.0.6': 0.022286133891508277, 'f.22009.0.7': -0.0012316154222286656, 'f.22009.0.8': 0.05228961496564533, 'f.22009.0.9': 0.0015061359530119463, 'f.22009.0.10': -0.028521206358770427}	{'const': 6.3867799903809495, 'Age': -0.01683667728208658, 'Sex': 0.115906973472531, 'Education_score': 0.38391234887845177, 'Assessment_centre_11026.0': 0.01763282920761456, 'Assessment_centre_11027.0': -0.3264717782852483, 'Assessment_centre_11028.0': -0.3410537691605914, 'f.22009.0.1': 0.021911167401579227, 'f.22009.0.2': 0.040119058336635746, 'f.22009.0.3': -0.025013812667002696, 'f.22009.0.4': -0.0034083940802698905, 'f.22009.0.5': -0.018044151931634708, 'f.22009.0.6': 0.024385320632442926, 'f.22009.0.7': -0.001781130093411998, 'f.22009.0.8': 0.05265205016627247, 'f.22009.0.9': 0.0004228071236335915, 'f.22009.0.10': -0.028817430434761412}	{'const': 29.289701740222437, 'Prob_Class_0': 56.00418509097563, 'Prob_Class_2': 56.80708559485932, 'Age': 0.005249668773306852, 'Sex': 0.07814281033442422, 'Education_score': 0.028422393614463703, 'Assessment_centre_11026.0': 0.11358373769825796, 'Assessment_centre_11027.0': 0.09860799316610858, 'Assessment_centre_11028.0': 0.9987961336903396, 'f.22009.0.1': 0.024684139869430338, 'f.22009.0.2': 0.02569576331666413, 'f.22009.0.3': 0.025349488127918186, 'f.22009.0.4': 0.019005479091863165, 'f.22009.0.5': 0.008601408109911909, 'f.22009.0.6': 0.024065571748202525, 'f.22009.0.7': 0.02199815968815367, 'f.22009.0.8': 0.02113347123612078, 'f.22009.0.9': 0.010092841271882546, 'f.22009.0.10': 0.01964521373115005}	{'const': 0.4640954063836158, 'Age': 0.005251070575199207, 'Sex': 0.07819539586006993, 'Education_score': 0.028446552122082636, 'Assessment_centre_11026.0': 0.1136637925396335, 'Assessment_centre_11027.0': 0.09858199799741789, 'Assessment_centre_11028.0': 0.9999371902068929, 'f.22009.0.1': 0.02470663216410259, 'f.22009.0.2': 0.02571997685083135, 'f.22009.0.3': 0.02537756720711482, 'f.22009.0.4': 0.019025705341782956, 'f.22009.0.5': 0.008610950741769043, 'f.22009.0.6': 0.024082200419033004, 'f.22009.0.7': 0.02202289139423619, 'f.22009.0.8': 0.021145289056199137, 'f.22009.0.9': 0.01009735757072409, 'f.22009.0.10': 0.019667757673016033}	1.98058	1.56798	1.98363	1.56826	0.534036	FALSE
602	rs4785297	Fluid_intel_score	4.01241	0.0181944	2	0.0871516	0.0845241	0.081258	0.0792741	{'const': 12.673521372540757, 'Prob_Class_0': -38.639352183544275, 'Prob_Class_2': -7.253912182912542, 'Age': -0.01635199914365513, 'Sex': 0.12742561443172878, 'Education_score': 0.385648549659578, 'Assessment_centre_11026.0': 0.039893110526117236, 'Assessment_centre_11027.0': -0.292584219128565, 'Assessment_centre_11028.0': -0.3408251178917325, 'f.22009.0.1': 0.017302705781924548, 'f.22009.0.2': 0.04134943726365295, 'f.22009.0.3': -0.025343136575636083, 'f.22009.0.4': -0.007321455382609797, 'f.22009.0.5': -0.015464610183461437, 'f.22009.0.6': 0.01682255629006197, 'f.22009.0.7': -0.009653938055788317, 'f.22009.0.8': 0.05450637482501037, 'f.22009.0.9': -0.0016452547835176601, 'f.22009.0.10': -0.03025017985702932}	{'const': 6.315857769743355, 'Age': -0.01683134927602656, 'Sex': 0.12143778317873856, 'Education_score': 0.38698449881623226, 'Assessment_centre_11026.0': 0.030608272785905725, 'Assessment_centre_11027.0': -0.29354934817205636, 'Assessment_centre_11028.0': -0.3372937965264266, 'f.22009.0.1': 0.017248562618456063, 'f.22009.0.2': 0.04303010566869954, 'f.22009.0.3': -0.024751239807841885, 'f.22009.0.4': -0.008096777174524868, 'f.22009.0.5': -0.01502950994292913, 'f.22009.0.6': 0.018137545029880794, 'f.22009.0.7': -0.007764536485801179, 'f.22009.0.8': 0.05383446307570952, 'f.22009.0.9': -0.0014906161695868122, 'f.22009.0.10': -0.029946480439549637}	{'const': 2.394758365015131, 'Prob_Class_0': 15.181116674730555, 'Prob_Class_2': 3.1648904885701254, 'Age': 0.005130313541050774, 'Sex': 0.07600562178162831, 'Education_score': 0.027644480151302324, 'Assessment_centre_11026.0': 0.1111618185173144, 'Assessment_centre_11027.0': 0.09548382395644123, 'Assessment_centre_11028.0': 0.9979475095775655, 'f.22009.0.1': 0.02388261817147537, 'f.22009.0.2': 0.025068832112993062, 'f.22009.0.3': 0.024520184229333546, 'f.22009.0.4': 0.01853297767864962, 'f.22009.0.5': 0.00838404443682052, 'f.22009.0.6': 0.023455556257574645, 'f.22009.0.7': 0.021366454174192754, 'f.22009.0.8': 0.020560760155007653, 'f.22009.0.9': 0.009769346517367277, 'f.22009.0.10': 0.01893845451913548}	{'const': 0.4520156509673951, 'Age': 0.005133053620687101, 'Sex': 0.07605589046509255, 'Education_score': 0.027659628894761326, 'Assessment_centre_11026.0': 0.11123338541070828, 'Assessment_centre_11027.0': 0.0955507253537211, 'Assessment_centre_11028.0': 0.9989401890079875, 'f.22009.0.1': 0.0239016959342968, 'f.22009.0.2': 0.02508882224245908, 'f.22009.0.3': 0.024543838776024708, 'f.22009.0.4': 0.018546439187257336, 'f.22009.0.5': 0.008389335336745992, 'f.22009.0.6': 0.023476267031678214, 'f.22009.0.7': 0.02137558423771723, 'f.22009.0.8': 0.02058065249568278, 'f.22009.0.9': 0.00977687106114819, 'f.22009.0.10': 0.01895561354118737}	1.97982	1.56614	1.98266	1.56852	0.545831	FALSE
648	rs4891262	Matrix_pattern_puzzles	3.97754	0.0188753	2	0.116567	0.113165	0.10887	0.106304	{'const': 9.740949113475713, 'Prob_Class_0': 10.590392497901687, 'Prob_Class_2': 0.8655563491294993, 'Age': -0.06716950132307133, 'Sex': 0.31464763040124344, 'Education_score': 0.2926559403372127, 'Assessment_centre_11026.0': 0.21395985252897476, 'Assessment_centre_11027.0': -0.077887237656983, 'Assessment_centre_11028.0': -1.9370611695997795, 'f.22009.0.1': 0.02962789486153925, 'f.22009.0.2': 3.935435664104198e-05, 'f.22009.0.3': -0.029809046981291956, 'f.22009.0.4': -0.014685017626947322, 'f.22009.0.5': -0.023467659418477047, 'f.22009.0.6': -0.0003972412843884133, 'f.22009.0.7': -0.061193399440594196, 'f.22009.0.8': 0.0020209002849175873, 'f.22009.0.9': -0.01894267424699887, 'f.22009.0.10': -0.04985164769026296}	{'const': 11.399061458556064, 'Age': -0.06735364693218134, 'Sex': 0.3327381381195764, 'Education_score': 0.29633140598891067, 'Assessment_centre_11026.0': 0.21252210217171308, 'Assessment_centre_11027.0': -0.08592716616755226, 'Assessment_centre_11028.0': -1.9522139138529386, 'f.22009.0.1': 0.02864894266356278, 'f.22009.0.2': 0.0014849867159965017, 'f.22009.0.3': -0.03189528759748846, 'f.22009.0.4': -0.013749371257851714, 'f.22009.0.5': -0.023943359408230357, 'f.22009.0.6': -0.0034566570012479953, 'f.22009.0.7': -0.06069869881321273, 'f.22009.0.8': 0.0009177007365128611, 'f.22009.0.9': -0.019233736965465667, 'f.22009.0.10': -0.051982266142042655}	{'const': 2.064530321036155, 'Prob_Class_0': 5.436462950709908, 'Prob_Class_2': 3.484900056397892, 'Age': 0.0059956736299388745, 'Sex': 0.09008097096361384, 'Education_score': 0.033077642241510705, 'Assessment_centre_11026.0': 0.12285976789069732, 'Assessment_centre_11027.0': 0.10868610966343166, 'Assessment_centre_11028.0': 1.0168354615038808, 'f.22009.0.1': 0.027886193160155413, 'f.22009.0.2': 0.02925985143962201, 'f.22009.0.3': 0.029231475914260393, 'f.22009.0.4': 0.022072120448794096, 'f.22009.0.5': 0.010016590770608104, 'f.22009.0.6': 0.02792468945583361, 'f.22009.0.7': 0.025193111995297758, 'f.22009.0.8': 0.024006093913927693, 'f.22009.0.9': 0.011849993056119803, 'f.22009.0.10': 0.022667526816096916}	{'const': 0.5306961577472783, 'Age': 0.0060004477175733695, 'Sex': 0.08954056374600265, 'Education_score': 0.033099371594269886, 'Assessment_centre_11026.0': 0.12303262694255673, 'Assessment_centre_11027.0': 0.1087189666190914, 'Assessment_centre_11028.0': 1.0182824389344356, 'f.22009.0.1': 0.02791552668919971, 'f.22009.0.2': 0.02929097391465868, 'f.22009.0.3': 0.02926159924704511, 'f.22009.0.4': 0.022099778690899633, 'f.22009.0.5': 0.010028699974497197, 'f.22009.0.6': 0.027943427137988423, 'f.22009.0.7': 0.02522812594534859, 'f.22009.0.8': 0.024031242969932795, 'f.22009.0.9': 0.01186659192678866, 'f.22009.0.10': 0.022686311597601396}	2.01103	1.61232	2.0149	1.61679	0.546731	FALSE
650	rs4891262	Tower_rearranging	3.94015	0.0195929	2	0.103567	0.100116	0.0956842	0.093089	{'const': 16.375584782566385, 'Prob_Class_0': 7.777416854011566, 'Prob_Class_2': -4.853950454518712, 'Age': -0.10896171883851974, 'Sex': 0.529128794159532, 'Education_score': 0.301135929651747, 'Assessment_centre_11026.0': 0.16196454634576607, 'Assessment_centre_11027.0': -0.42744859984870837, 'Assessment_centre_11028.0': -1.2737926794118992, 'f.22009.0.1': -0.03953111897226061, 'f.22009.0.2': -0.04182083589968309, 'f.22009.0.3': -0.0197187906474564, 'f.22009.0.4': 0.025462960898272293, 'f.22009.0.5': -0.024959249318907393, 'f.22009.0.6': 0.10431981286034255, 'f.22009.0.7': -0.017622094860722443, 'f.22009.0.8': -0.022773799634261693, 'f.22009.0.9': -0.008732973538309423, 'f.22009.0.10': -0.07911805853760398}	{'const': 15.343454716341979, 'Age': -0.10959618476732556, 'Sex': 0.5381276929376297, 'Education_score': 0.3059030747454996, 'Assessment_centre_11026.0': 0.15892423302388714, 'Assessment_centre_11027.0': -0.4467279210550847, 'Assessment_centre_11028.0': -1.2915726988177014, 'f.22009.0.1': -0.039961686308815136, 'f.22009.0.2': -0.04135481958795818, 'f.22009.0.3': -0.023513357711679665, 'f.22009.0.4': 0.026348589520153433, 'f.22009.0.5': -0.02538957615720739, 'f.22009.0.6': 0.10035977452690932, 'f.22009.0.7': -0.01704214226222354, 'f.22009.0.8': -0.023489812722957113, 'f.22009.0.9': -0.00902836171994095, 'f.22009.0.10': -0.08243252311112992}	{'const': 3.1426669144302553, 'Prob_Class_0': 8.289738831548123, 'Prob_Class_2': 5.3078411089395, 'Age': 0.009132089546021795, 'Sex': 0.13705610864521145, 'Education_score': 0.050418521192228956, 'Assessment_centre_11026.0': 0.18682784242722253, 'Assessment_centre_11027.0': 0.1653879093728776, 'Assessment_centre_11028.0': 1.5401893804532734, 'f.22009.0.1': 0.04251177141837325, 'f.22009.0.2': 0.04460185306854621, 'f.22009.0.3': 0.04456222424717789, 'f.22009.0.4': 0.033644488366944336, 'f.22009.0.5': 0.015278190922074957, 'f.22009.0.6': 0.042504297062304984, 'f.22009.0.7': 0.03825458055094654, 'f.22009.0.8': 0.03649665652109268, 'f.22009.0.9': 0.01804959498024455, 'f.22009.0.10': 0.03448578606853273}	{'const': 0.8066971504471615, 'Age': 0.009138351637181102, 'Sex': 0.13628505046642791, 'Education_score': 0.050452393617277796, 'Assessment_centre_11026.0': 0.1870889711094382, 'Assessment_centre_11027.0': 0.16542257384420275, 'Assessment_centre_11028.0': 1.542370099911842, 'f.22009.0.1': 0.04255087363099742, 'f.22009.0.2': 0.04465362601771959, 'f.22009.0.3': 0.044604679688834206, 'f.22009.0.4': 0.033683420289702656, 'f.22009.0.5': 0.015295051232490304, 'f.22009.0.6': 0.042539355424981606, 'f.22009.0.7': 0.03830821501895449, 'f.22009.0.8': 0.036533977112986324, 'f.22009.0.9': 0.018074788966882496, 'f.22009.0.10': 0.034513902602324245}	3.04569	2.41631	3.05155	2.42097	0.548602	FALSE
180	rs12620095	Symbol_digit_matches	3.85472	0.021332	2	0.23909	0.23625	0.232458	0.230338	{'const': 38.98936445419042, 'Prob_Class_0': -58.30668581454626, 'Prob_Class_2': 44.24927468259524, 'Age': -0.3332374110290728, 'Sex': -0.2836511963910708, 'Education_score': 0.3198898019061473, 'Assessment_centre_11026.0': 0.4426304447645725, 'Assessment_centre_11027.0': -0.09539840437648756, 'Assessment_centre_11028.0': -1.1980452694189785, 'f.22009.0.1': -0.005620864947678293, 'f.22009.0.2': -0.013445149305952926, 'f.22009.0.3': -0.055210140597769984, 'f.22009.0.4': 0.0499512821996506, 'f.22009.0.5': -0.059969362834259195, 'f.22009.0.6': 0.015989655901423566, 'f.22009.0.7': -0.06392994031666066, 'f.22009.0.8': 0.02672988245544582, 'f.22009.0.9': -0.02185895379631594, 'f.22009.0.10': -0.10084094755642288}	{'const': 39.266355154991714, 'Age': -0.33665283304406995, 'Sex': -0.20817384545999734, 'Education_score': 0.3172314879784593, 'Assessment_centre_11026.0': 0.45681116294863927, 'Assessment_centre_11027.0': -0.08012470257784976, 'Assessment_centre_11028.0': -0.9385688101157446, 'f.22009.0.1': -0.008314401615287466, 'f.22009.0.2': -0.01254560337287957, 'f.22009.0.3': -0.05192048653585996, 'f.22009.0.4': 0.04531330132947971, 'f.22009.0.5': -0.05894586097088586, 'f.22009.0.6': 0.013777668705225983, 'f.22009.0.7': -0.06410348117111735, 'f.22009.0.8': 0.026029496056545573, 'f.22009.0.9': -0.022695270857876076, 'f.22009.0.10': -0.09941697030716423}	{'const': 27.19786037154832, 'Prob_Class_0': 59.78660252710975, 'Prob_Class_2': 54.9463109694078, 'Age': 0.01394209057744877, 'Sex': 0.2094508441520631, 'Education_score': 0.07677661834067337, 'Assessment_centre_11026.0': 0.28488113056544506, 'Assessment_centre_11027.0': 0.25212040313504097, 'Assessment_centre_11028.0': 2.716806469218109, 'f.22009.0.1': 0.06494448520174426, 'f.22009.0.2': 0.06769526336647609, 'f.22009.0.3': 0.06784840463030366, 'f.22009.0.4': 0.05124208516816754, 'f.22009.0.5': 0.023219819129571308, 'f.22009.0.6': 0.06454635482650321, 'f.22009.0.7': 0.05853408618246911, 'f.22009.0.8': 0.05577523824734788, 'f.22009.0.9': 0.027381579259996066, 'f.22009.0.10': 0.05259965681150915}	{'const': 1.231374764888706, 'Age': 0.013897569703434755, 'Sex': 0.2076117799745539, 'Education_score': 0.07685743804190817, 'Assessment_centre_11026.0': 0.28503010998266803, 'Assessment_centre_11027.0': 0.25239883893784815, 'Assessment_centre_11028.0': 2.7182847192983686, 'f.22009.0.1': 0.06502665112492902, 'f.22009.0.2': 0.06778715727607225, 'f.22009.0.3': 0.06788265306783879, 'f.22009.0.4': 0.05127113281806604, 'f.22009.0.5': 0.023248413805913887, 'f.22009.0.6': 0.0646201511430023, 'f.22009.0.7': 0.05854573937544178, 'f.22009.0.8': 0.05585150934069014, 'f.22009.0.9': 0.027404180387363728, 'f.22009.0.10': 0.05265021816642067}	4.66225	3.69308	4.67095	3.69818	0.562551	FALSE
283	rs6866004	Numeric_memory_online	3.85346	0.0214305	2	0.0424813	0.0372364	0.0302316	0.0263037	{'const': 12.309391962484055, 'Prob_Class_0': -5.228358060307194, 'Prob_Class_2': -11.236689101890738, 'Age': -0.01897628007508354, 'Sex': 0.24226476389851048, 'Education_score': 0.09662786049017968, 'Assessment_centre_11026.0': 0.36384089451834234, 'Assessment_centre_11027.0': 0.13799776360565053, 'Assessment_centre_11028.0': 0.1967408610589525, 'f.22009.0.1': 0.0313310502889877, 'f.22009.0.2': 0.05824705725798501, 'f.22009.0.3': -0.0026902004017395034, 'f.22009.0.4': 0.0031705289793658993, 'f.22009.0.5': -0.003867613714911878, 'f.22009.0.6': -0.035982308511413534, 'f.22009.0.7': 0.008364072504591646, 'f.22009.0.8': 0.01804141311840477, 'f.22009.0.9': 0.0019155277553085798, 'f.22009.0.10': -0.005386681273925222}	{'const': 7.8581231965481715, 'Age': -0.018620082313547722, 'Sex': 0.24529087499593508, 'Education_score': 0.10052453283854199, 'Assessment_centre_11026.0': 0.3373871952493159, 'Assessment_centre_11027.0': 0.11233548693327845, 'Assessment_centre_11028.0': 0.03955058228292069, 'f.22009.0.1': 0.034494479497390054, 'f.22009.0.2': 0.056945338000710076, 'f.22009.0.3': -0.0036265995069049255, 'f.22009.0.4': 0.004411344141845583, 'f.22009.0.5': -0.005209085981050427, 'f.22009.0.6': -0.03982421446692596, 'f.22009.0.7': 0.005402934863532929, 'f.22009.0.8': 0.01996202175300277, 'f.22009.0.9': 0.00015653799869341269, 'f.22009.0.10': -0.005361816556808304}	{'const': 2.237289200010945, 'Prob_Class_0': 6.6623623639786205, 'Prob_Class_2': 4.134797363438105, 'Age': 0.005306368935263441, 'Sex': 0.07740414747002702, 'Education_score': 0.029381810269427662, 'Assessment_centre_11026.0': 0.10601748606830225, 'Assessment_centre_11027.0': 0.09849504943181624, 'Assessment_centre_11028.0': 1.0174105324318636, 'f.22009.0.1': 0.02396077252147025, 'f.22009.0.2': 0.025381021852623035, 'f.22009.0.3': 0.02461417942975453, 'f.22009.0.4': 0.01881609336290386, 'f.22009.0.5': 0.00841933597677624, 'f.22009.0.6': 0.023415253071951407, 'f.22009.0.7': 0.021346723510696886, 'f.22009.0.8': 0.020338823707630495, 'f.22009.0.9': 0.01012333040763944, 'f.22009.0.10': 0.019345227177977355}	{'const': 0.46707824209640236, 'Age': 0.0053147256075318115, 'Sex': 0.07754531949018832, 'Education_score': 0.029404703583596998, 'Assessment_centre_11026.0': 0.10580138494073446, 'Assessment_centre_11027.0': 0.0981749611982067, 'Assessment_centre_11028.0': 1.0173305908002281, 'f.22009.0.1': 0.02397656504124945, 'f.22009.0.2': 0.02539145477693146, 'f.22009.0.3': 0.0246607090195826, 'f.22009.0.4': 0.018839523131435176, 'f.22009.0.5': 0.008419286925476558, 'f.22009.0.6': 0.023418402801166333, 'f.22009.0.7': 0.021355437782925514, 'f.22009.0.8': 0.020368177539279334, 'f.22009.0.9': 0.010122531616396136, 'f.22009.0.10': 0.01937677924003681}	1.41876	1.06451	1.42264	1.06442	0.562551	FALSE
182	rs11790018	Fluid_intel_score	3.7467	0.0237158	2	0.0874654	0.084986	0.0815097	0.0796816	{'const': 9.055217051920627, 'Prob_Class_0': 4.295713984949857, 'Prob_Class_2': -8.218000222166177, 'Age': -0.017771585004503192, 'Sex': 0.10662333477047045, 'Education_score': 0.38834057505685743, 'Assessment_centre_11026.0': 0.051896623816311736, 'Assessment_centre_11027.0': -0.27579106551411664, 'Assessment_centre_11028.0': -0.37650667319628844, 'f.22009.0.1': 0.017390349561479754, 'f.22009.0.2': 0.03932256003203281, 'f.22009.0.3': -0.02362650038037751, 'f.22009.0.4': -0.005338764568378823, 'f.22009.0.5': -0.016230406495733745, 'f.22009.0.6': 0.01980246731998328, 'f.22009.0.7': -0.005476376244042642, 'f.22009.0.8': 0.05034373953071179, 'f.22009.0.9': -0.0005923525828915874, 'f.22009.0.10': -0.0288356327436567}	{'const': 6.332311895554348, 'Age': -0.01723316512289001, 'Sex': 0.1075886552115861, 'Education_score': 0.3898002662159919, 'Assessment_centre_11026.0': 0.03683420174137826, 'Assessment_centre_11027.0': -0.28743187544178966, 'Assessment_centre_11028.0': -0.33418557670583415, 'f.22009.0.1': 0.016379984730987437, 'f.22009.0.2': 0.03843730992792693, 'f.22009.0.3': -0.02485443832714387, 'f.22009.0.4': -0.005171739171293671, 'f.22009.0.5': -0.01648725489839834, 'f.22009.0.6': 0.018865916790190014, 'f.22009.0.7': -0.004464046267916251, 'f.22009.0.8': 0.05108895363215714, 'f.22009.0.9': -0.0007462163757643, 'f.22009.0.10': -0.027156294605431775}	{'const': 2.37280332357242, 'Prob_Class_0': 5.846832961171182, 'Prob_Class_2': 4.536454207938949, 'Age': 0.005164245669480365, 'Sex': 0.07660593757213006, 'Education_score': 0.027732004743195707, 'Assessment_centre_11026.0': 0.1115122993608931, 'Assessment_centre_11027.0': 0.09596554319222395, 'Assessment_centre_11028.0': 0.9980124028130507, 'f.22009.0.1': 0.023983846388026645, 'f.22009.0.2': 0.025199652776935158, 'f.22009.0.3': 0.02472830493945329, 'f.22009.0.4': 0.018681024611108703, 'f.22009.0.5': 0.008430434036023325, 'f.22009.0.6': 0.02364831811899151, 'f.22009.0.7': 0.021476243678868225, 'f.22009.0.8': 0.02066943767144408, 'f.22009.0.9': 0.009840195523144623, 'f.22009.0.10': 0.01902458282117023}	{'const': 0.4548941197021235, 'Age': 0.005163817439351015, 'Sex': 0.0764841059038365, 'Education_score': 0.027754046944164466, 'Assessment_centre_11026.0': 0.11148499944532259, 'Assessment_centre_11027.0': 0.09590961378655412, 'Assessment_centre_11028.0': 0.9987539904281182, 'f.22009.0.1': 0.024003712281387084, 'f.22009.0.2': 0.025215697725821586, 'f.22009.0.3': 0.024743537723296436, 'f.22009.0.4': 0.018695313922049126, 'f.22009.0.5': 0.008435868021738645, 'f.22009.0.6': 0.023669325304335076, 'f.22009.0.7': 0.021489075775807685, 'f.22009.0.8': 0.020683426518945586, 'f.22009.0.9': 0.009844633732177045, 'f.22009.0.10': 0.019033563281726465}	1.97944	1.56768	1.98213	1.56698	0.603674	FALSE
237	rs7295050	Tower_rearranging	3.70975	0.0246484	2	0.103366	0.100116	0.0954814	0.093089	{'const': -10.44775697849987, 'Prob_Class_0': 68.38175229309023, 'Prob_Class_2': 39.721742149158985, 'Age': -0.10963993986820723, 'Sex': 0.524325795355747, 'Education_score': 0.30355683298529884, 'Assessment_centre_11026.0': 0.16280074452149584, 'Assessment_centre_11027.0': -0.4449764043938127, 'Assessment_centre_11028.0': -1.3070094443013718, 'f.22009.0.1': -0.042577174762284564, 'f.22009.0.2': -0.03612045184534501, 'f.22009.0.3': -0.024852683817702805, 'f.22009.0.4': 0.02647081219312831, 'f.22009.0.5': -0.026032817665893125, 'f.22009.0.6': 0.10503165283600935, 'f.22009.0.7': -0.018050536916581233, 'f.22009.0.8': -0.025707206795592102, 'f.22009.0.9': -0.008688366334808954, 'f.22009.0.10': -0.08068615247499561}	{'const': 15.343454716341979, 'Age': -0.10959618476732556, 'Sex': 0.5381276929376297, 'Education_score': 0.3059030747454996, 'Assessment_centre_11026.0': 0.15892423302388714, 'Assessment_centre_11027.0': -0.4467279210550847, 'Assessment_centre_11028.0': -1.2915726988177014, 'f.22009.0.1': -0.039961686308815136, 'f.22009.0.2': -0.04135481958795818, 'f.22009.0.3': -0.023513357711679665, 'f.22009.0.4': 0.026348589520153433, 'f.22009.0.5': -0.02538957615720739, 'f.22009.0.6': 0.10035977452690932, 'f.22009.0.7': -0.01704214226222354, 'f.22009.0.8': -0.023489812722957113, 'f.22009.0.9': -0.00902836171994095, 'f.22009.0.10': -0.08243252311112992}	{'const': 10.917568916757942, 'Prob_Class_0': 25.469478030945595, 'Prob_Class_2': 18.264974061479524, 'Age': 0.009136653080144065, 'Sex': 0.13629189893095692, 'Education_score': 0.05042677007733547, 'Assessment_centre_11026.0': 0.18693751195316283, 'Assessment_centre_11027.0': 0.16526385438632735, 'Assessment_centre_11028.0': 1.5403472193037264, 'f.22009.0.1': 0.042515567426016795, 'f.22009.0.2': 0.04464404819165129, 'f.22009.0.3': 0.044551085161129676, 'f.22009.0.4': 0.033645290714417235, 'f.22009.0.5': 0.015277287600527538, 'f.22009.0.6': 0.04251801155301612, 'f.22009.0.7': 0.03826107889920478, 'f.22009.0.8': 0.036523270587662776, 'f.22009.0.9': 0.018051364450859104, 'f.22009.0.10': 0.03447501306630173}	{'const': 0.8066971504471615, 'Age': 0.009138351637181102, 'Sex': 0.13628505046642791, 'Education_score': 0.050452393617277796, 'Assessment_centre_11026.0': 0.1870889711094382, 'Assessment_centre_11027.0': 0.16542257384420275, 'Assessment_centre_11028.0': 1.542370099911842, 'f.22009.0.1': 0.04255087363099742, 'f.22009.0.2': 0.04465362601771959, 'f.22009.0.3': 0.044604679688834206, 'f.22009.0.4': 0.033683420289702656, 'f.22009.0.5': 0.015295051232490304, 'f.22009.0.6': 0.042539355424981606, 'f.22009.0.7': 0.03830821501895449, 'f.22009.0.8': 0.036533977112986324, 'f.22009.0.9': 0.018074788966882496, 'f.22009.0.10': 0.034513902602324245}	3.04603	2.41423	3.05155	2.42097	0.607156	FALSE
320	rs1342767	Symbol_digit_matches	3.65532	0.026021	2	0.239069	0.236368	0.23242	0.230443	{'const': 13.377163704750874, 'Prob_Class_0': -167.17937255089487, 'Prob_Class_2': 63.41805038953359, 'Age': -0.33715118520599496, 'Sex': -0.23585645579398185, 'Education_score': 0.3175611442203814, 'Assessment_centre_11026.0': 0.45547285466775056, 'Assessment_centre_11027.0': -0.0606165955513771, 'Assessment_centre_11028.0': -0.9248367416941898, 'f.22009.0.1': -0.01464871834578996, 'f.22009.0.2': -0.0009662122571222551, 'f.22009.0.3': -0.04869197483841574, 'f.22009.0.4': 0.04575558757900856, 'f.22009.0.5': -0.05762700547141477, 'f.22009.0.6': 0.006150225329629132, 'f.22009.0.7': -0.07255332300182206, 'f.22009.0.8': 0.022665199316842428, 'f.22009.0.9': -0.02358484578734789, 'f.22009.0.10': -0.09844736640090278}	{'const': 39.195329481391916, 'Age': -0.33648961558463225, 'Sex': -0.21624604159527916, 'Education_score': 0.31956485774667154, 'Assessment_centre_11026.0': 0.44740758066535896, 'Assessment_centre_11027.0': -0.09893104099435425, 'Assessment_centre_11028.0': -0.9416996665718637, 'f.22009.0.1': -0.012939535341383304, 'f.22009.0.2': -0.006692759044589072, 'f.22009.0.3': -0.04859024836487725, 'f.22009.0.4': 0.04633456705202745, 'f.22009.0.5': -0.05853341146042044, 'f.22009.0.6': 0.008594627903128045, 'f.22009.0.7': -0.06716174413410914, 'f.22009.0.8': 0.03041532184106017, 'f.22009.0.9': -0.023742253856651865, 'f.22009.0.10': -0.09694417646302474}	{'const': 19.066628111154102, 'Prob_Class_0': 108.55930182995894, 'Prob_Class_2': 30.4697677224791, 'Age': 0.01389317839912427, 'Sex': 0.20811356553718086, 'Education_score': 0.07689871851024872, 'Assessment_centre_11026.0': 0.285102236782777, 'Assessment_centre_11027.0': 0.25289348152345387, 'Assessment_centre_11028.0': 2.7169934341316786, 'f.22009.0.1': 0.06505647514536542, 'f.22009.0.2': 0.06775489976277571, 'f.22009.0.3': 0.06788001556675023, 'f.22009.0.4': 0.051302516448659206, 'f.22009.0.5': 0.02328826832694624, 'f.22009.0.6': 0.06472182063838831, 'f.22009.0.7': 0.05861085330210284, 'f.22009.0.8': 0.0559092356936254, 'f.22009.0.9': 0.027443562336713564, 'f.22009.0.10': 0.05270597214025605}	{'const': 1.2326347887746798, 'Age': 0.01390870296886583, 'Sex': 0.20796086520300183, 'Education_score': 0.0769940413411682, 'Assessment_centre_11026.0': 0.2854470366541419, 'Assessment_centre_11027.0': 0.25281417402353734, 'Assessment_centre_11028.0': 2.7204787721618073, 'f.22009.0.1': 0.06513619032017229, 'f.22009.0.2': 0.06780805416554386, 'f.22009.0.3': 0.06796040478301904, 'f.22009.0.4': 0.05136663511545715, 'f.22009.0.5': 0.023301794863609237, 'f.22009.0.6': 0.06475802811338811, 'f.22009.0.7': 0.05864280636260559, 'f.22009.0.8': 0.05589471763832283, 'f.22009.0.9': 0.027477020710501524, 'f.22009.0.10': 0.05275728356823828}	4.66635	3.69191	4.67462	3.69948	0.607156	FALSE
747	rs10031499	Symbol_digit_matches	3.67023	0.0256378	2	0.238244	0.235524	0.231575	0.229581	{'const': 43.50992260526551, 'Prob_Class_0': 0.7643719152700863, 'Prob_Class_2': -14.590613527537153, 'Age': -0.3357950708781864, 'Sex': -0.2718583528317787, 'Education_score': 0.3235887268528219, 'Assessment_centre_11026.0': 0.43054168471523624, 'Assessment_centre_11027.0': -0.0373064875563191, 'Assessment_centre_11028.0': -1.098561044806246, 'f.22009.0.1': -0.010900900591862002, 'f.22009.0.2': 0.006322676725972006, 'f.22009.0.3': -0.04904314310953169, 'f.22009.0.4': 0.047303915041367224, 'f.22009.0.5': -0.05948817518237999, 'f.22009.0.6': 0.011991211273932836, 'f.22009.0.7': -0.06424894974289166, 'f.22009.0.8': 0.022332375995221445, 'f.22009.0.9': -0.022145356324914493, 'f.22009.0.10': -0.0974031455696037}	{'const': 39.079004117846324, 'Age': -0.3352497186373373, 'Sex': -0.23012097964126518, 'Education_score': 0.3209107776813607, 'Assessment_centre_11026.0': 0.4203987320429512, 'Assessment_centre_11027.0': -0.0784243359560497, 'Assessment_centre_11028.0': -0.9402735470675853, 'f.22009.0.1': -0.013209497271966564, 'f.22009.0.2': -5.040629516938136e-05, 'f.22009.0.3': -0.04818135098944356, 'f.22009.0.4': 0.04574803067433781, 'f.22009.0.5': -0.0600993153728144, 'f.22009.0.6': 0.015495754060953885, 'f.22009.0.7': -0.06227970662844785, 'f.22009.0.8': 0.024138284153131732, 'f.22009.0.9': -0.02223636173306046, 'f.22009.0.10': -0.09783635565288717}	{'const': 4.008921166906486, 'Prob_Class_0': 8.355080115245475, 'Prob_Class_2': 7.869950689799639, 'Age': 0.013921837457203826, 'Sex': 0.20869215653418138, 'Education_score': 0.0768513338795319, 'Assessment_centre_11026.0': 0.28535661768149806, 'Assessment_centre_11027.0': 0.2534104247090638, 'Assessment_centre_11028.0': 2.7157842334155777, 'f.22009.0.1': 0.0651718356044502, 'f.22009.0.2': 0.06783725698016849, 'f.22009.0.3': 0.06801262142256359, 'f.22009.0.4': 0.05141686154962853, 'f.22009.0.5': 0.02332290793846002, 'f.22009.0.6': 0.06483186869480573, 'f.22009.0.7': 0.0586575361869514, 'f.22009.0.8': 0.05588337381602447, 'f.22009.0.9': 0.0279125196209665, 'f.22009.0.10': 0.05274634643997709}	{'const': 1.2322592331306874, 'Age': 0.013917831603130322, 'Sex': 0.20803699320758254, 'Education_score': 0.07693986975317736, 'Assessment_centre_11026.0': 0.285701884361195, 'Assessment_centre_11027.0': 0.2532021834967821, 'Assessment_centre_11028.0': 2.718316750439573, 'f.22009.0.1': 0.06522342637663966, 'f.22009.0.2': 0.06785981284634256, 'f.22009.0.3': 0.06809964762745305, 'f.22009.0.4': 0.051480303791979216, 'f.22009.0.5': 0.02334785392183579, 'f.22009.0.6': 0.06484697849809662, 'f.22009.0.7': 0.05872286365079141, 'f.22009.0.8': 0.0559356539386284, 'f.22009.0.9': 0.027930765033216128, 'f.22009.0.10': 0.05280201073553586}	4.66252	3.68769	4.67084	3.69616	0.607156	FALSE
312	rs1904387	Matrix_pattern_puzzles	3.62551	0.0268067	2	0.120535	0.117416	0.112794	0.110518	{'const': 5.197097883420553, 'Prob_Class_0': 53.1082048623922, 'Prob_Class_2': 4.881451864602649, 'Age': -0.06882211892560787, 'Sex': 0.37343635071259695, 'Education_score': 0.2957808450792871, 'Assessment_centre_11026.0': 0.26872990142858993, 'Assessment_centre_11027.0': -0.059791028668768745, 'Assessment_centre_11028.0': -2.9576996116119814, 'f.22009.0.1': 0.030824436119004168, 'f.22009.0.2': 0.0042168344978200465, 'f.22009.0.3': -0.030040225157175582, 'f.22009.0.4': -0.01633774599217327, 'f.22009.0.5': -0.023470517028391053, 'f.22009.0.6': -7.695426566732728e-06, 'f.22009.0.7': -0.06232802171446536, 'f.22009.0.8': 0.0035116830709433534, 'f.22009.0.9': -0.019044123687245996, 'f.22009.0.10': -0.04976125466878775}	{'const': 11.450707077179588, 'Age': -0.06815987772717308, 'Sex': 0.35700057325242096, 'Education_score': 0.297763852027831, 'Assessment_centre_11026.0': 0.2489196486345094, 'Assessment_centre_11027.0': -0.06744045879375579, 'Assessment_centre_11028.0': -2.8552437031313067, 'f.22009.0.1': 0.03107937035680184, 'f.22009.0.2': 0.0031058376174830744, 'f.22009.0.3': -0.030444875557299553, 'f.22009.0.4': -0.01459632621447612, 'f.22009.0.5': -0.024152737292274275, 'f.22009.0.6': 0.0002686593362497087, 'f.22009.0.7': -0.06094716378955588, 'f.22009.0.8': 0.0014720046364165573, 'f.22009.0.9': -0.019006040518123157, 'f.22009.0.10': -0.050486884733952186}	{'const': 4.463049341802819, 'Prob_Class_0': 20.891346286167984, 'Prob_Class_2': 6.315798675675498, 'Age': 0.006012090129685853, 'Sex': 0.08980068173468493, 'Education_score': 0.033124520730866545, 'Assessment_centre_11026.0': 0.12326276632123076, 'Assessment_centre_11027.0': 0.10880016054374637, 'Assessment_centre_11028.0': 1.1676018936445625, 'f.22009.0.1': 0.02795025961400072, 'f.22009.0.2': 0.02929581515598301, 'f.22009.0.3': 0.02923635402346424, 'f.22009.0.4': 0.02207427149501187, 'f.22009.0.5': 0.010034243485334904, 'f.22009.0.6': 0.02787833282295565, 'f.22009.0.7': 0.025177624883678307, 'f.22009.0.8': 0.02400436003429457, 'f.22009.0.9': 0.011835931104263717, 'f.22009.0.10': 0.022677592464587042}	{'const': 0.5304669156739824, 'Age': 0.005998153293997189, 'Sex': 0.08968851486009029, 'Education_score': 0.03315108820721577, 'Assessment_centre_11026.0': 0.12319806922960141, 'Assessment_centre_11027.0': 0.10887914019449406, 'Assessment_centre_11028.0': 1.1684549043355255, 'f.22009.0.1': 0.02797732243276778, 'f.22009.0.2': 0.029312491602416606, 'f.22009.0.3': 0.02927272003118817, 'f.22009.0.4': 0.022090107911957705, 'f.22009.0.5': 0.010043666483274998, 'f.22009.0.6': 0.027913877121604345, 'f.22009.0.7': 0.025200561107269277, 'f.22009.0.8': 0.02402070643871763, 'f.22009.0.9': 0.01185051628740703, 'f.22009.0.10': 0.0227024163450294}	2.0041	1.61058	2.00765	1.61188	0.608585	FALSE
9	rs4072779	Numeric_memory	3.51586	0.0298982	2	0.0451696	0.0419541	0.0369383	0.0346197	{'const': 14.389862583147952, 'Prob_Class_0': -11.103490670081028, 'Prob_Class_2': -9.778895047990773, 'Age': -0.024469042934422324, 'Sex': 0.1701489135158475, 'Education_score': 0.10094925856206541, 'Assessment_centre_11026.0': 0.056653066709575435, 'Assessment_centre_11027.0': -0.0828546090205528, 'Assessment_centre_11028.0': -0.10367706397169099, 'f.22009.0.1': 0.02564089042221565, 'f.22009.0.2': 0.024239867467157485, 'f.22009.0.3': 0.0011976197191499187, 'f.22009.0.4': -0.002642110019640403, 'f.22009.0.5': -9.60612750711418e-05, 'f.22009.0.6': 0.011483000406337693, 'f.22009.0.7': 0.0060126963104388045, 'f.22009.0.8': 0.024224569220437333, 'f.22009.0.9': 0.005056317406529707, 'f.22009.0.10': 0.0037437824738011946}	{'const': 8.116258561740347, 'Age': -0.024801976516150872, 'Sex': 0.17207901909245238, 'Education_score': 0.10093312667021351, 'Assessment_centre_11026.0': 0.05602487531461934, 'Assessment_centre_11027.0': -0.08827984329406423, 'Assessment_centre_11028.0': -0.09097805873124809, 'f.22009.0.1': 0.02489068690975891, 'f.22009.0.2': 0.0237228475949907, 'f.22009.0.3': 0.002552552250036529, 'f.22009.0.4': -0.0012108919913054127, 'f.22009.0.5': -0.0010357237084680825, 'f.22009.0.6': 0.011582422487714529, 'f.22009.0.7': 0.005869163964024506, 'f.22009.0.8': 0.024380696823950027, 'f.22009.0.9': 0.004109897198502714, 'f.22009.0.10': 0.0033925251723923066}	{'const': 2.979463457609872, 'Prob_Class_0': 26.434572336777784, 'Prob_Class_2': 3.7176769733397474, 'Age': 0.0037242990555720404, 'Sex': 0.05553542556760469, 'Education_score': 0.020464323113141954, 'Assessment_centre_11026.0': 0.07625637296652146, 'Assessment_centre_11027.0': 0.06744639186303297, 'Assessment_centre_11028.0': 0.6336134834762719, 'f.22009.0.1': 0.017363743422607828, 'f.22009.0.2': 0.01810688574207674, 'f.22009.0.3': 0.01816893966903608, 'f.22009.0.4': 0.013801637829629494, 'f.22009.0.5': 0.006232102822892021, 'f.22009.0.6': 0.017254305177503003, 'f.22009.0.7': 0.015654517474604272, 'f.22009.0.8': 0.014875986224388193, 'f.22009.0.9': 0.007393485430579534, 'f.22009.0.10': 0.014011906759864993}	{'const': 0.33008810476260475, 'Age': 0.0037259861804834894, 'Sex': 0.055572181832106105, 'Education_score': 0.020486098827391473, 'Assessment_centre_11026.0': 0.07630988903712951, 'Assessment_centre_11027.0': 0.0674961162863117, 'Assessment_centre_11028.0': 0.6343394821057022, 'f.22009.0.1': 0.017382289917542572, 'f.22009.0.2': 0.01812695189181507, 'f.22009.0.3': 0.018183410512291148, 'f.22009.0.4': 0.01380076508099446, 'f.22009.0.5': 0.006229479645566895, 'f.22009.0.6': 0.017272532622548745, 'f.22009.0.7': 0.015672490982317173, 'f.22009.0.8': 0.01487923769874236, 'f.22009.0.9': 0.007392078405389528, 'f.22009.0.10': 0.014027343183990716}	1.25319	0.982741	1.2553	0.983398	0.627687	FALSE
499	rs13093031	Numeric_memory	3.49135	0.0306371	2	0.046211	0.0430305	0.0380122	0.0357254	{'const': 20.859397278996887, 'Prob_Class_0': -139.3916702809283, 'Prob_Class_2': -12.42055839423462, 'Age': -0.025217538603684135, 'Sex': 0.16192924499470362, 'Education_score': 0.10353000115486495, 'Assessment_centre_11026.0': 0.055001121625919365, 'Assessment_centre_11027.0': -0.09164135755044275, 'Assessment_centre_11028.0': -0.13691629244557788, 'f.22009.0.1': 0.02253206030082587, 'f.22009.0.2': 0.021969764525044823, 'f.22009.0.3': 0.0023043187690839316, 'f.22009.0.4': 0.0029735515042834454, 'f.22009.0.5': -0.00257934852818315, 'f.22009.0.6': 0.012405634112014285, 'f.22009.0.7': 0.011647792400385746, 'f.22009.0.8': 0.02497088156667246, 'f.22009.0.9': 0.004861129851125337, 'f.22009.0.10': 0.0025051127142133767}	{'const': 8.097245723299089, 'Age': -0.025131560055946852, 'Sex': 0.16816242657075434, 'Education_score': 0.10356418090737515, 'Assessment_centre_11026.0': 0.060169620800379076, 'Assessment_centre_11027.0': -0.08533819802976667, 'Assessment_centre_11028.0': -0.09271784063892186, 'f.22009.0.1': 0.0219801918477699, 'f.22009.0.2': 0.022139297850045665, 'f.22009.0.3': 0.003225543848540221, 'f.22009.0.4': 0.0025379435126806783, 'f.22009.0.5': -0.0025289187156695243, 'f.22009.0.6': 0.012240188008626173, 'f.22009.0.7': 0.011489565396110952, 'f.22009.0.8': 0.025793798516527303, 'f.22009.0.9': 0.004915125251975622, 'f.22009.0.10': 0.0025056461115779477}	{'const': 5.6535557423026015, 'Prob_Class_0': 54.95020624315564, 'Prob_Class_2': 6.848821452118777, 'Age': 0.00371328106513593, 'Sex': 0.05541912699285274, 'Education_score': 0.020390885066524617, 'Assessment_centre_11026.0': 0.07605488903138075, 'Assessment_centre_11027.0': 0.06731250887275611, 'Assessment_centre_11028.0': 0.6330474266319521, 'f.22009.0.1': 0.01734904136725594, 'f.22009.0.2': 0.01806203506329858, 'f.22009.0.3': 0.01811476126228693, 'f.22009.0.4': 0.013759951229757135, 'f.22009.0.5': 0.006217998210243463, 'f.22009.0.6': 0.017193652127890435, 'f.22009.0.7': 0.015618321263610341, 'f.22009.0.8': 0.014800118503238705, 'f.22009.0.9': 0.007371264520974448, 'f.22009.0.10': 0.014003986395084995}	{'const': 0.3298697310111079, 'Age': 0.0037114733617135743, 'Sex': 0.055391833008676415, 'Education_score': 0.02041303161587124, 'Assessment_centre_11026.0': 0.07611886680075394, 'Assessment_centre_11027.0': 0.06734307213783583, 'Assessment_centre_11028.0': 0.633501745549758, 'f.22009.0.1': 0.01736653146383203, 'f.22009.0.2': 0.018082420856477134, 'f.22009.0.3': 0.018132773608533815, 'f.22009.0.4': 0.013765131469688925, 'f.22009.0.5': 0.0062247796738169655, 'f.22009.0.6': 0.017213916286600957, 'f.22009.0.7': 0.015635856821205513, 'f.22009.0.8': 0.014806334702867623, 'f.22009.0.9': 0.007378948014234866, 'f.22009.0.10': 0.01401399222150576}	1.25163	0.980566	1.25371	0.981488	0.627687	FALSE
584	rs1457997	Numeric_memory_online	3.54851	0.0290395	2	0.0418806	0.0367795	0.0289427	0.0252353	{'const': 82.40023144909655, 'Prob_Class_0': -149.45138505035297, 'Prob_Class_2': -140.3540829385164, 'Age': -0.01725778278435018, 'Sex': 0.22535174704374955, 'Education_score': 0.10193970061526292, 'Assessment_centre_11026.0': 0.30275815243812265, 'Assessment_centre_11027.0': 0.09241770545785474, 'Assessment_centre_11028.0': 0.08272715803980124, 'f.22009.0.1': 0.03651563745235538, 'f.22009.0.2': 0.05895051245388712, 'f.22009.0.3': -0.0020491376862167843, 'f.22009.0.4': -0.0017857499042421843, 'f.22009.0.5': -0.0043665479162613395, 'f.22009.0.6': -0.036141670402211494, 'f.22009.0.7': 0.005479529311078729, 'f.22009.0.8': 0.0231917150508697, 'f.22009.0.9': 2.0635835297124622e-05, 'f.22009.0.10': -0.006445839815114464}	{'const': 7.85737646523696, 'Age': -0.017665282824751584, 'Sex': 0.22855638331756292, 'Education_score': 0.10490570876034651, 'Assessment_centre_11026.0': 0.3052173950904539, 'Assessment_centre_11027.0': 0.09057076610384435, 'Assessment_centre_11028.0': 0.02300965539699673, 'f.22009.0.1': 0.03904125813845547, 'f.22009.0.2': 0.05927394684613935, 'f.22009.0.3': -0.0021210140174297773, 'f.22009.0.4': -0.0003377842192861559, 'f.22009.0.5': -0.00504518900414228, 'f.22009.0.6': -0.032642143868837376, 'f.22009.0.7': 0.0061197213361361275, 'f.22009.0.8': 0.021298990680727325, 'f.22009.0.9': -0.0002905103258234072, 'f.22009.0.10': -0.007249034247382824}	{'const': 29.575494681295275, 'Prob_Class_0': 56.5908303858821, 'Prob_Class_2': 57.37168247778348, 'Age': 0.00540372664714809, 'Sex': 0.07939511185152932, 'Education_score': 0.030096920554186425, 'Assessment_centre_11026.0': 0.10719286643435325, 'Assessment_centre_11027.0': 0.10099967158207357, 'Assessment_centre_11028.0': 1.015065809898405, 'f.22009.0.1': 0.024556801374690948, 'f.22009.0.2': 0.025809873676725856, 'f.22009.0.3': 0.025258685439944303, 'f.22009.0.4': 0.019171654587759237, 'f.22009.0.5': 0.008649234846475133, 'f.22009.0.6': 0.024067661638812205, 'f.22009.0.7': 0.021885427640482968, 'f.22009.0.8': 0.02096369755908585, 'f.22009.0.9': 0.010224195582478527, 'f.22009.0.10': 0.019938143122503266}	{'const': 0.4785585220039135, 'Age': 0.005407322985741838, 'Sex': 0.07942145560127731, 'Education_score': 0.030089786323267073, 'Assessment_centre_11026.0': 0.10738448152949089, 'Assessment_centre_11027.0': 0.10118975437494791, 'Assessment_centre_11028.0': 1.0156381449189655, 'f.22009.0.1': 0.024581231418078983, 'f.22009.0.2': 0.02585097821155945, 'f.22009.0.3': 0.02528232172287291, 'f.22009.0.4': 0.019194259701879185, 'f.22009.0.5': 0.0086609925492843, 'f.22009.0.6': 0.02405555731033173, 'f.22009.0.7': 0.021925829707297218, 'f.22009.0.8': 0.02098446905224723, 'f.22009.0.9': 0.010234261261908757, 'f.22009.0.10': 0.01996550327120575}	1.41556	1.06275	1.41932	1.06244	0.627687	FALSE
748	rs10031499	Tower_rearranging	3.51154	0.0300316	2	0.10314	0.100048	0.0952153	0.0929863	{'const': 13.717000739626089, 'Prob_Class_0': 9.588831387631583, 'Prob_Class_2': -0.8776997248410683, 'Age': -0.1084068787725167, 'Sex': 0.5249233761485097, 'Education_score': 0.3114280913173149, 'Assessment_centre_11026.0': 0.1352858416911686, 'Assessment_centre_11027.0': -0.44408525918470027, 'Assessment_centre_11028.0': -1.3745282843154105, 'f.22009.0.1': -0.037199778265413014, 'f.22009.0.2': -0.038034562587787535, 'f.22009.0.3': -0.025698523654934215, 'f.22009.0.4': 0.027447738855282983, 'f.22009.0.5': -0.025969588379879026, 'f.22009.0.6': 0.10434219225631011, 'f.22009.0.7': -0.015400928259050567, 'f.22009.0.8': -0.02347009009404667, 'f.22009.0.9': -0.006074066331017687, 'f.22009.0.10': -0.08322403629059939}	{'const': 15.32844376962883, 'Age': -0.10890935195514073, 'Sex': 0.531094216463414, 'Education_score': 0.31131573981890964, 'Assessment_centre_11026.0': 0.13057953246022766, 'Assessment_centre_11027.0': -0.4582438019600521, 'Assessment_centre_11028.0': -1.3047487364802186, 'f.22009.0.1': -0.0361446996821958, 'f.22009.0.2': -0.039234508769960506, 'f.22009.0.3': -0.02460970910544865, 'f.22009.0.4': 0.02643846598914017, 'f.22009.0.5': -0.025678297777015822, 'f.22009.0.6': 0.10299727498873994, 'f.22009.0.7': -0.015319360726929212, 'f.22009.0.8': -0.024423483087559456, 'f.22009.0.9': -0.0069577579162483656, 'f.22009.0.10': -0.08444611500506796}	{'const': 2.63196580110728, 'Prob_Class_0': 5.485839085285842, 'Prob_Class_2': 5.165800952622002, 'Age': 0.009164141756337387, 'Sex': 0.13716607778931275, 'Education_score': 0.05050091887368309, 'Assessment_centre_11026.0': 0.18748393121159562, 'Assessment_centre_11027.0': 0.16622573674386787, 'Assessment_centre_11028.0': 1.5423352921519422, 'f.22009.0.1': 0.04271325689209718, 'f.22009.0.2': 0.04477949152609476, 'f.22009.0.3': 0.0447291679877155, 'f.22009.0.4': 0.03381100562249915, 'f.22009.0.5': 0.015356583706663825, 'f.22009.0.6': 0.04271966326765548, 'f.22009.0.7': 0.03840871286140945, 'f.22009.0.8': 0.03660482551768819, 'f.22009.0.9': 0.018432956595945904, 'f.22009.0.10': 0.03461783961768881}	{'const': 0.8086811505699331, 'Age': 0.009163136523915545, 'Sex': 0.13669442168117485, 'Education_score': 0.05055953087041808, 'Assessment_centre_11026.0': 0.1877030376248763, 'Assessment_centre_11027.0': 0.16609496676695645, 'Assessment_centre_11028.0': 1.5434163404624177, 'f.22009.0.1': 0.04274456060238077, 'f.22009.0.2': 0.04479122674265526, 'f.22009.0.3': 0.044782159093575295, 'f.22009.0.4': 0.03384980165689831, 'f.22009.0.5': 0.015372220920539451, 'f.22009.0.6': 0.042720814022455936, 'f.22009.0.7': 0.038449600304477465, 'f.22009.0.8': 0.03663903876595983, 'f.22009.0.9': 0.01844331128952077, 'f.22009.0.10': 0.03465506643785321}	3.04824	2.41566	3.0535	2.42271	0.627687	FALSE
55	rs763660	Tower_rearranging	3.24293	0.0392566	2	0.103402	0.100466	0.0952547	0.0932081	{'const': 54.13460007811817, 'Prob_Class_0': -195.5341452113036, 'Prob_Class_2': -27.07264416030747, 'Age': -0.11066388785934203, 'Sex': 0.5420060312970537, 'Education_score': 0.2885586217911987, 'Assessment_centre_11026.0': 0.12066761223114414, 'Assessment_centre_11027.0': -0.4429587065552889, 'Assessment_centre_11028.0': -1.381882209636534, 'f.22009.0.1': -0.03905671766487921, 'f.22009.0.2': -0.04793938415309001, 'f.22009.0.3': -0.020585203743862107, 'f.22009.0.4': 0.03854036099144871, 'f.22009.0.5': -0.027654774526734167, 'f.22009.0.6': 0.10362398075071412, 'f.22009.0.7': -0.015758478415417707, 'f.22009.0.8': -0.030560360484857968, 'f.22009.0.9': -0.015522000491687175, 'f.22009.0.10': -0.09449038025654395}	{'const': 15.52144474876215, 'Age': -0.11085316351524124, 'Sex': 0.539384785279748, 'Education_score': 0.2953313133975196, 'Assessment_centre_11026.0': 0.13101420603445824, 'Assessment_centre_11027.0': -0.4399295068944519, 'Assessment_centre_11028.0': -1.3120643106225394, 'f.22009.0.1': -0.03623900254487898, 'f.22009.0.2': -0.04807176979635876, 'f.22009.0.3': -0.01848367336856964, 'f.22009.0.4': 0.03923829490934475, 'f.22009.0.5': -0.02767834006662532, 'f.22009.0.6': 0.10154767430530562, 'f.22009.0.7': -0.016421328928345788, 'f.22009.0.8': -0.02750957802072017, 'f.22009.0.9': -0.013214997801741304, 'f.22009.0.10': -0.09392694843892273}	{'const': 20.8420058392375, 'Prob_Class_0': 120.08528199968875, 'Prob_Class_2': 10.878593332992393, 'Age': 0.00931909540685139, 'Sex': 0.13886428777500356, 'Education_score': 0.05174726236125672, 'Assessment_centre_11026.0': 0.1907016831956059, 'Assessment_centre_11027.0': 0.16835120359418662, 'Assessment_centre_11028.0': 1.5502155669050788, 'f.22009.0.1': 0.04323827557771711, 'f.22009.0.2': 0.04576618250923725, 'f.22009.0.3': 0.04549260200803512, 'f.22009.0.4': 0.034553651646630226, 'f.22009.0.5': 0.0156311351696368, 'f.22009.0.6': 0.043473615282825284, 'f.22009.0.7': 0.0391161325425885, 'f.22009.0.8': 0.037166392698258166, 'f.22009.0.9': 0.018449834970315, 'f.22009.0.10': 0.03526683843252522}	{'const': 0.8247777943233148, 'Age': 0.009326621316010811, 'Sex': 0.13901390744109998, 'Education_score': 0.05169831221599854, 'Assessment_centre_11026.0': 0.19086892998708085, 'Assessment_centre_11027.0': 0.16842393275995743, 'Assessment_centre_11028.0': 1.5484123088034858, 'f.22009.0.1': 0.04327194123459143, 'f.22009.0.2': 0.04575893113454809, 'f.22009.0.3': 0.04552834105324834, 'f.22009.0.4': 0.034589448613286715, 'f.22009.0.5': 0.01564731635351063, 'f.22009.0.6': 0.04349507777593238, 'f.22009.0.7': 0.039159394004021075, 'f.22009.0.8': 0.03718863300680044, 'f.22009.0.9': 0.018439383479906667, 'f.22009.0.10': 0.03530564976214305}	3.05712	2.42656	3.06212	2.43018	0.65042	FALSE
134	rs11762352	log_reaction_time	3.24816	0.0389914	2	0.108217	0.106158	0.102513	0.10108	{'const': 5.879327039548218, 'Prob_Class_0': -0.6399872486439421, 'Prob_Class_2': 0.28307586059648865, 'Age': 0.007033559594819852, 'Sex': -0.035910567396431475, 'Education_score': -0.007286877972037827, 'Assessment_centre_11026.0': -0.021960585502915173, 'Assessment_centre_11027.0': 0.005987336400206102, 'Assessment_centre_11028.0': 0.006853708645400949, 'f.22009.0.1': -0.004018346561424407, 'f.22009.0.2': 0.0027662941566834846, 'f.22009.0.3': 0.0037352966577120475, 'f.22009.0.4': -0.00038026940455021215, 'f.22009.0.5': 0.0005164489097246325, 'f.22009.0.6': 0.0015705619978143436, 'f.22009.0.7': -0.0012067623347664092, 'f.22009.0.8': -0.0012151812622178484, 'f.22009.0.9': -0.0008338213332492042, 'f.22009.0.10': 0.0016478681712057425}	{'const': 5.919693573228364, 'Age': 0.006997844804810318, 'Sex': -0.0343396302308691, 'Education_score': -0.007102598287460924, 'Assessment_centre_11026.0': -0.021750181978843448, 'Assessment_centre_11027.0': 0.0050985255459076425, 'Assessment_centre_11028.0': 0.006999085228370864, 'f.22009.0.1': -0.004048512753092439, 'f.22009.0.2': 0.0027103335617023354, 'f.22009.0.3': 0.0037851083862366734, 'f.22009.0.4': -0.00022503076993959887, 'f.22009.0.5': 0.00048804063935216244, 'f.22009.0.6': 0.001460467252993336, 'f.22009.0.7': -0.001021102745745776, 'f.22009.0.8': -0.0011596954319121513, 'f.22009.0.9': -0.0008218880080572573, 'f.22009.0.10': 0.001605423357766939}	{'const': 0.19250294215770136, 'Prob_Class_0': 0.4424980940089274, 'Prob_Class_2': 0.3584596745414992, 'Age': 0.0004181713428656611, 'Sex': 0.006223285078486587, 'Education_score': 0.002251539899090962, 'Assessment_centre_11026.0': 0.009103992402618654, 'Assessment_centre_11027.0': 0.007789060092338644, 'Assessment_centre_11028.0': 0.08171250090788555, 'f.22009.0.1': 0.001940868681669169, 'f.22009.0.2': 0.0020440685913594627, 'f.22009.0.3': 0.0020010432673087447, 'f.22009.0.4': 0.0015123764149471538, 'f.22009.0.5': 0.0006834615397151049, 'f.22009.0.6': 0.0019088734893710174, 'f.22009.0.7': 0.0017405639075674837, 'f.22009.0.8': 0.0016785910019500644, 'f.22009.0.9': 0.0007961197373857236, 'f.22009.0.10': 0.001544896991842058}	{'const': 0.03678206695390629, 'Age': 0.000418084303709761, 'Sex': 0.006196351653054262, 'Education_score': 0.002250023249185306, 'Assessment_centre_11026.0': 0.009102083455610116, 'Assessment_centre_11027.0': 0.0077768254502247605, 'Assessment_centre_11028.0': 0.08177024005980352, 'f.22009.0.1': 0.001941234174297169, 'f.22009.0.2': 0.002044711049526469, 'f.22009.0.3': 0.0020007954601273244, 'f.22009.0.4': 0.0015123253230611335, 'f.22009.0.5': 0.0006839114279926929, 'f.22009.0.6': 0.0019095913139796797, 'f.22009.0.7': 0.001740258456138018, 'f.22009.0.8': 0.0016777666107353393, 'f.22009.0.9': 0.0007967166553519641, 'f.22009.0.10': 0.0015459825618181792}	0.162121	0.125224	0.162308	0.125307	0.65042	FALSE
193	rs72672806	Matrix_pattern_puzzles	3.21733	0.0402641	2	0.117134	0.114365	0.109389	0.107466	{'const': 7.101553769023608, 'Prob_Class_0': 115.74821707383443, 'Prob_Class_2': -1.6667592735772983, 'Age': -0.06777885383353817, 'Sex': 0.33945200623235583, 'Education_score': 0.29944385224951775, 'Assessment_centre_11026.0': 0.2029981725376867, 'Assessment_centre_11027.0': -0.08536746456140457, 'Assessment_centre_11028.0': -1.9554973127563522, 'f.22009.0.1': 0.03357430366643166, 'f.22009.0.2': -0.0015783759559238296, 'f.22009.0.3': -0.03482147168879432, 'f.22009.0.4': -0.01516182165561515, 'f.22009.0.5': -0.02292715663695581, 'f.22009.0.6': -0.0032414861498328, 'f.22009.0.7': -0.06292277984878522, 'f.22009.0.8': 0.00048027143922025326, 'f.22009.0.9': -0.017740909329722665, 'f.22009.0.10': -0.04628387079922075}	{'const': 11.478321067975532, 'Age': -0.06796522858018055, 'Sex': 0.34271818240958823, 'Education_score': 0.29699035718891587, 'Assessment_centre_11026.0': 0.21137826017795674, 'Assessment_centre_11027.0': -0.07606024239012707, 'Assessment_centre_11028.0': -1.9385926420596022, 'f.22009.0.1': 0.032584080369330325, 'f.22009.0.2': 0.0006627010710940229, 'f.22009.0.3': -0.03319862395514705, 'f.22009.0.4': -0.016217023910578773, 'f.22009.0.5': -0.02289473975138541, 'f.22009.0.6': -0.004384270124684458, 'f.22009.0.7': -0.06165389428843045, 'f.22009.0.8': 0.0008336192249992159, 'f.22009.0.9': -0.01810000259280714, 'f.22009.0.10': -0.048011902418061164}	{'const': 8.42814273027899, 'Prob_Class_0': 45.67855309193698, 'Prob_Class_2': 13.269212476977206, 'Age': 0.006012485785913751, 'Sex': 0.08971255435484976, 'Education_score': 0.03314274377834967, 'Assessment_centre_11026.0': 0.12340168748117204, 'Assessment_centre_11027.0': 0.10895564836126216, 'Assessment_centre_11028.0': 1.0159410404920863, 'f.22009.0.1': 0.02791072381537228, 'f.22009.0.2': 0.02933341443357138, 'f.22009.0.3': 0.02932496197361916, 'f.22009.0.4': 0.022284708824919904, 'f.22009.0.5': 0.010110329660887641, 'f.22009.0.6': 0.0278893183832471, 'f.22009.0.7': 0.025226217104117578, 'f.22009.0.8': 0.024136097329888976, 'f.22009.0.9': 0.011868879755817203, 'f.22009.0.10': 0.022719727633129825}	{'const': 0.5315030176530132, 'Age': 0.006017517985357947, 'Sex': 0.08967505390028374, 'Education_score': 0.03316433717665943, 'Assessment_centre_11026.0': 0.12325680358575236, 'Assessment_centre_11027.0': 0.10891492738007442, 'Assessment_centre_11028.0': 1.0167330786519657, 'f.22009.0.1': 0.02793424215082021, 'f.22009.0.2': 0.029344596300194516, 'f.22009.0.3': 0.029347226526222094, 'f.22009.0.4': 0.022303131324173896, 'f.22009.0.5': 0.010119721536450582, 'f.22009.0.6': 0.02791561121213058, 'f.22009.0.7': 0.025248355722518337, 'f.22009.0.8': 0.02414638713330743, 'f.22009.0.9': 0.011879182928419073, 'f.22009.0.10': 0.02273355980779416}	2.00853	1.61104	2.01168	1.61255	0.65042	FALSE
246	rs910697	log_reaction_time	3.29407	0.0372467	2	0.106385	0.104276	0.100622	0.0991447	{'const': 8.637461355526959, 'Prob_Class_0': -4.070675618933106, 'Prob_Class_2': -6.367241770102313, 'Age': 0.006882113843341755, 'Sex': -0.03431580307824691, 'Education_score': -0.00706618326068883, 'Assessment_centre_11026.0': -0.020967688308691407, 'Assessment_centre_11027.0': 0.004998639938447523, 'Assessment_centre_11028.0': 0.007895128158921062, 'f.22009.0.1': -0.003776766015102075, 'f.22009.0.2': 0.002482552368213937, 'f.22009.0.3': 0.0035696394697237975, 'f.22009.0.4': -0.00023514796754143, 'f.22009.0.5': 0.0005132275648989406, 'f.22009.0.6': 0.0012791224455245933, 'f.22009.0.7': -0.0007535835258806415, 'f.22009.0.8': -0.0011316660775969262, 'f.22009.0.9': -0.0007754595941363929, 'f.22009.0.10': 0.001867639199421399}	{'const': 5.9267142936632675, 'Age': 0.006956803291962687, 'Sex': -0.03393851714942123, 'Education_score': -0.007113536778334531, 'Assessment_centre_11026.0': -0.02065581543672113, 'Assessment_centre_11027.0': 0.005618877664404514, 'Assessment_centre_11028.0': 0.0074010153865157365, 'f.22009.0.1': -0.0037320679055715036, 'f.22009.0.2': 0.00241537187199313, 'f.22009.0.3': 0.0036128933691712785, 'f.22009.0.4': -0.00032031965388920917, 'f.22009.0.5': 0.0005377842049292332, 'f.22009.0.6': 0.0013231444549921636, 'f.22009.0.7': -0.0008533104515840786, 'f.22009.0.8': -0.0011909485589548538, 'f.22009.0.9': -0.0007741159499191105, 'f.22009.0.10': 0.0018217767166398922}	{'const': 1.3351728522383894, 'Prob_Class_0': 2.3339450140686404, 'Prob_Class_2': 2.9341591902118145, 'Age': 0.0004212783234062409, 'Sex': 0.006228798008476423, 'Education_score': 0.002256621699136941, 'Assessment_centre_11026.0': 0.009124631175731913, 'Assessment_centre_11027.0': 0.00783418945742074, 'Assessment_centre_11028.0': 0.08186690032009944, 'f.22009.0.1': 0.001949944466610632, 'f.22009.0.2': 0.0020532180016300684, 'f.22009.0.3': 0.002007466312947919, 'f.22009.0.4': 0.0015178966135273371, 'f.22009.0.5': 0.0006860081897088198, 'f.22009.0.6': 0.0019196548642707583, 'f.22009.0.7': 0.0017520086877026002, 'f.22009.0.8': 0.00168562580694879, 'f.22009.0.9': 0.0007994164009248974, 'f.22009.0.10': 0.0015542385211489626}	{'const': 0.03702119966408196, 'Age': 0.00042058300903138294, 'Sex': 0.006232099836489752, 'Education_score': 0.002258398761360618, 'Assessment_centre_11026.0': 0.009130329837131503, 'Assessment_centre_11027.0': 0.007835086991680573, 'Assessment_centre_11028.0': 0.0819145045456912, 'f.22009.0.1': 0.0019512997218491368, 'f.22009.0.2': 0.002054204256423692, 'f.22009.0.3': 0.0020084178824009576, 'f.22009.0.4': 0.0015186301630322693, 'f.22009.0.5': 0.0006865031050309643, 'f.22009.0.6': 0.0019211390451232332, 'f.22009.0.7': 0.0017528001639707436, 'f.22009.0.8': 0.0016867484544739698, 'f.22009.0.9': 0.0008000649743614335, 'f.22009.0.10': 0.0015552027909914953}	0.162395	0.125422	0.162586	0.125573	0.65042	FALSE
385	rs12453975	Fluid_intel_score	3.3185	0.0363502	2	0.0872075	0.0850345	0.0813142	0.0797874	{'const': 3.9462293972078957, 'Prob_Class_0': 13.1608152744566, 'Prob_Class_2': 1.2075850627140796, 'Age': -0.016749060603360264, 'Sex': 0.12034113557354781, 'Education_score': 0.3882696500608269, 'Assessment_centre_11026.0': 0.03218239149810673, 'Assessment_centre_11027.0': -0.28877564858670324, 'Assessment_centre_11028.0': -0.4201225177570672, 'f.22009.0.1': 0.016181435213983023, 'f.22009.0.2': 0.04193636731120471, 'f.22009.0.3': -0.027530883016919225, 'f.22009.0.4': -0.009841280290680212, 'f.22009.0.5': -0.014377952358474399, 'f.22009.0.6': 0.01572549603809978, 'f.22009.0.7': -0.009781201784103966, 'f.22009.0.8': 0.05439270629442348, 'f.22009.0.9': -0.0018489382785769467, 'f.22009.0.10': -0.030188999774309465}	{'const': 6.3070638188667445, 'Age': -0.01679851657364302, 'Sex': 0.11883207804239897, 'Education_score': 0.3882547913145012, 'Assessment_centre_11026.0': 0.02961092553537682, 'Assessment_centre_11027.0': -0.29322654378293, 'Assessment_centre_11028.0': -0.3380349316701944, 'f.22009.0.1': 0.017097968699529245, 'f.22009.0.2': 0.04309946567157022, 'f.22009.0.3': -0.025305393470285757, 'f.22009.0.4': -0.008640835031135517, 'f.22009.0.5': -0.015042563132603692, 'f.22009.0.6': 0.016824795720100854, 'f.22009.0.7': -0.008166937685784787, 'f.22009.0.8': 0.05501943282513002, 'f.22009.0.9': -0.0017717026883047752, 'f.22009.0.10': -0.030110604738577282}	{'const': 6.22180738278329, 'Prob_Class_0': 8.873837655985806, 'Prob_Class_2': 13.144199349788089, 'Age': 0.005128831503536693, 'Sex': 0.076010571911051, 'Education_score': 0.027630956013386946, 'Assessment_centre_11026.0': 0.11138628986868661, 'Assessment_centre_11027.0': 0.0952998852517413, 'Assessment_centre_11028.0': 0.9996742053701438, 'f.22009.0.1': 0.023870062337285215, 'f.22009.0.2': 0.025062396787449762, 'f.22009.0.3': 0.024544285754199886, 'f.22009.0.4': 0.01855282206927291, 'f.22009.0.5': 0.008381511334132964, 'f.22009.0.6': 0.02347137026375971, 'f.22009.0.7': 0.021386709887046735, 'f.22009.0.8': 0.02059548081871383, 'f.22009.0.9': 0.009770739715090498, 'f.22009.0.10': 0.018940488001309385}	{'const': 0.4519235526489225, 'Age': 0.005127704743550338, 'Sex': 0.07605711226522274, 'Education_score': 0.027653268330489623, 'Assessment_centre_11026.0': 0.11142769184893339, 'Assessment_centre_11027.0': 0.09536309743732331, 'Assessment_centre_11028.0': 0.9987073452140958, 'f.22009.0.1': 0.023886716763338766, 'f.22009.0.2': 0.02505670552663049, 'f.22009.0.3': 0.024542079921999874, 'f.22009.0.4': 0.018559079169297145, 'f.22009.0.5': 0.008384202868832224, 'f.22009.0.6': 0.02348582316165492, 'f.22009.0.7': 0.02137762013499964, 'f.22009.0.8': 0.020610990165650284, 'f.22009.0.9': 0.009778804182285716, 'f.22009.0.10': 0.01895596609326387}	1.97985	1.56404	1.98221	1.56774	0.65042	FALSE
610	rs7589256	log_reaction_time	3.22422	0.0399358	2	0.107101	0.105026	0.101309	0.0998696	{'const': 6.310932913216011, 'Prob_Class_0': -1.0777546690692972, 'Prob_Class_2': -0.5850866756405427, 'Age': 0.006928881504215175, 'Sex': -0.034479837340581354, 'Education_score': -0.006876624771405481, 'Assessment_centre_11026.0': -0.022359830783114976, 'Assessment_centre_11027.0': 0.005670813965261392, 'Assessment_centre_11028.0': 0.00803515973182063, 'f.22009.0.1': -0.0036265320752546892, 'f.22009.0.2': 0.002631805141560918, 'f.22009.0.3': 0.0037215090746471266, 'f.22009.0.4': -9.244111311496202e-05, 'f.22009.0.5': 0.00041999618973860716, 'f.22009.0.6': 0.0012278926888071304, 'f.22009.0.7': -0.0008090572784620479, 'f.22009.0.8': -0.0012543465028328213, 'f.22009.0.9': -0.0009034691087844771, 'f.22009.0.10': 0.0016199775808872718}	{'const': 5.926984021795545, 'Age': 0.006947705558195372, 'Sex': -0.03369894971257149, 'Education_score': -0.0068534258490101085, 'Assessment_centre_11026.0': -0.022784486366528252, 'Assessment_centre_11027.0': 0.00636144539290898, 'Assessment_centre_11028.0': 0.007185878312776426, 'f.22009.0.1': -0.0036208945773098275, 'f.22009.0.2': 0.00266529882369045, 'f.22009.0.3': 0.0037865198412131715, 'f.22009.0.4': -0.0001254066235072957, 'f.22009.0.5': 0.0004551764604989279, 'f.22009.0.6': 0.0014092268556579082, 'f.22009.0.7': -0.000915653228180594, 'f.22009.0.8': -0.0012179577125431063, 'f.22009.0.9': -0.000929150529919558, 'f.22009.0.10': 0.001721884186911831}	{'const': 0.15792441484789563, 'Prob_Class_0': 0.46985319773452067, 'Prob_Class_2': 0.28256016832883735, 'Age': 0.000419874289288485, 'Sex': 0.006258571747333026, 'Education_score': 0.0022607986590716172, 'Assessment_centre_11026.0': 0.009127236664037208, 'Assessment_centre_11027.0': 0.007840650238044576, 'Assessment_centre_11028.0': 0.08171459936557249, 'f.22009.0.1': 0.0019519773476537547, 'f.22009.0.2': 0.002053579419193119, 'f.22009.0.3': 0.0020103188002499276, 'f.22009.0.4': 0.0015199475103129488, 'f.22009.0.5': 0.0006868035715095755, 'f.22009.0.6': 0.0019222638418139833, 'f.22009.0.7': 0.0017521566907598724, 'f.22009.0.8': 0.0016942436339522024, 'f.22009.0.9': 0.0008030026427443104, 'f.22009.0.10': 0.0015553620944248653}	{'const': 0.037001884218188376, 'Age': 0.00042008475480539113, 'Sex': 0.006235826943947903, 'Education_score': 0.002262571366478178, 'Assessment_centre_11026.0': 0.009128877497144942, 'Assessment_centre_11027.0': 0.007840788075859903, 'Assessment_centre_11028.0': 0.08177618318296537, 'f.22009.0.1': 0.0019530173371461103, 'f.22009.0.2': 0.0020550480216338495, 'f.22009.0.3': 0.0020117524917464737, 'f.22009.0.4': 0.0015211060135272784, 'f.22009.0.5': 0.000687046926397906, 'f.22009.0.6': 0.0019223211159920036, 'f.22009.0.7': 0.001752507691350882, 'f.22009.0.8': 0.0016954892444246891, 'f.22009.0.9': 0.0008034516351424455, 'f.22009.0.10': 0.0015560209093529358}	0.162115	0.125233	0.162303	0.125345	0.65042	FALSE
628	rs7318730	Symbol_digit_matches	3.29391	0.0373043	2	0.238	0.23556	0.231335	0.229623	{'const': 28.887947899106816, 'Prob_Class_0': 163.86071586842172, 'Prob_Class_2': 6.50825887382958, 'Age': -0.3356708836888615, 'Sex': -0.23914074952305137, 'Education_score': 0.3172764328048788, 'Assessment_centre_11026.0': 0.49197112715489316, 'Assessment_centre_11027.0': -0.06288512573038833, 'Assessment_centre_11028.0': -0.7655250116644154, 'f.22009.0.1': -0.010867604714352228, 'f.22009.0.2': -0.007071411566469812, 'f.22009.0.3': -0.05026427821793483, 'f.22009.0.4': 0.05226319437021263, 'f.22009.0.5': -0.05964092515450713, 'f.22009.0.6': 0.01882059748608472, 'f.22009.0.7': -0.06757771569964441, 'f.22009.0.8': 0.022927635974819678, 'f.22009.0.9': -0.022042810636608595, 'f.22009.0.10': -0.09675583446472237}	{'const': 39.13091982287413, 'Age': -0.33592438153401866, 'Sex': -0.21760278387348952, 'Education_score': 0.3174453070352505, 'Assessment_centre_11026.0': 0.463661859233483, 'Assessment_centre_11027.0': -0.08740081471622868, 'Assessment_centre_11028.0': -0.9349454170135213, 'f.22009.0.1': -0.015931515278304827, 'f.22009.0.2': -0.006879843250571385, 'f.22009.0.3': -0.04519862020474685, 'f.22009.0.4': 0.047137631556520586, 'f.22009.0.5': -0.059437512551232995, 'f.22009.0.6': 0.016966947476642506, 'f.22009.0.7': -0.06514890444904935, 'f.22009.0.8': 0.025441258803285877, 'f.22009.0.9': -0.022226177069532043, 'f.22009.0.10': -0.09578887563858392}	{'const': 5.440346985675151, 'Prob_Class_0': 63.84956135318418, 'Prob_Class_2': 5.96258321980337, 'Age': 0.01391597089893698, 'Sex': 0.20862840504006994, 'Education_score': 0.07688319295741884, 'Assessment_centre_11026.0': 0.2860666316209069, 'Assessment_centre_11027.0': 0.25265113054545146, 'Assessment_centre_11028.0': 2.719069232869644, 'f.22009.0.1': 0.06524029429708572, 'f.22009.0.2': 0.06785592899871709, 'f.22009.0.3': 0.06804618684001944, 'f.22009.0.4': 0.05133765051792351, 'f.22009.0.5': 0.02328190227966285, 'f.22009.0.6': 0.06472172724739408, 'f.22009.0.7': 0.058637444682111926, 'f.22009.0.8': 0.05588210733248227, 'f.22009.0.9': 0.02742043584803719, 'f.22009.0.10': 0.0526634281874212}	{'const': 1.2343586215045455, 'Age': 0.013924145875469918, 'Sex': 0.2081571475099183, 'Education_score': 0.07696853178821057, 'Assessment_centre_11026.0': 0.28609830718178697, 'Assessment_centre_11027.0': 0.25273418316716506, 'Assessment_centre_11028.0': 2.720787997225843, 'f.22009.0.1': 0.0652549227410272, 'f.22009.0.2': 0.0679102579277146, 'f.22009.0.3': 0.06809285054118061, 'f.22009.0.4': 0.051354475755977506, 'f.22009.0.5': 0.023307535724326377, 'f.22009.0.6': 0.0647794324043377, 'f.22009.0.7': 0.0586947128645013, 'f.22009.0.8': 0.055935675843690684, 'f.22009.0.9': 0.02744966991060933, 'f.22009.0.10': 0.052720636316451186}	4.66768	3.69628	4.67514	3.70247	0.65042	FALSE
643	rs4711000	Tower_rearranging	3.3461	0.0354147	2	0.103217	0.100276	0.0953076	0.0932298	{'const': 12.05786735378771, 'Prob_Class_0': 28.066920870337658, 'Prob_Class_2': -7.297091410916038, 'Age': -0.1111144774691186, 'Sex': 0.5363713900935322, 'Education_score': 0.3008920651179598, 'Assessment_centre_11026.0': 0.1408534740816988, 'Assessment_centre_11027.0': -0.4298915207081193, 'Assessment_centre_11028.0': -1.2468179458181963, 'f.22009.0.1': -0.04113301212749821, 'f.22009.0.2': -0.03695179516365274, 'f.22009.0.3': -0.024212546848302662, 'f.22009.0.4': 0.025778405992906317, 'f.22009.0.5': -0.024674450180116134, 'f.22009.0.6': 0.09975293726826363, 'f.22009.0.7': -0.018077140240246814, 'f.22009.0.8': -0.027049749901032226, 'f.22009.0.9': -0.01049368520189034, 'f.22009.0.10': -0.08264876449199585}	{'const': 15.337555158596059, 'Age': -0.10996707660943081, 'Sex': 0.5327477876104431, 'Education_score': 0.30178644616513123, 'Assessment_centre_11026.0': 0.1534230471056445, 'Assessment_centre_11027.0': -0.44133540343775407, 'Assessment_centre_11028.0': -1.2927223527729474, 'f.22009.0.1': -0.042853014376538705, 'f.22009.0.2': -0.03897027540458763, 'f.22009.0.3': -0.02600819230315663, 'f.22009.0.4': 0.028294796885431905, 'f.22009.0.5': -0.026224847271499173, 'f.22009.0.6': 0.10351067587419739, 'f.22009.0.7': -0.016227031877110186, 'f.22009.0.8': -0.029148817614209538, 'f.22009.0.9': -0.011302312972257908, 'f.22009.0.10': -0.08507199810463169}	{'const': 6.606693897464497, 'Prob_Class_0': 21.820252987160895, 'Prob_Class_2': 9.127261632812216, 'Age': 0.009146505921184591, 'Sex': 0.13625049175733916, 'Education_score': 0.050460242796025845, 'Assessment_centre_11026.0': 0.1873818888949524, 'Assessment_centre_11027.0': 0.1654406175363488, 'Assessment_centre_11028.0': 1.5402259964669167, 'f.22009.0.1': 0.04254459202680876, 'f.22009.0.2': 0.044662025606081755, 'f.22009.0.3': 0.044637139946409644, 'f.22009.0.4': 0.033661558750472935, 'f.22009.0.5': 0.015317770182936058, 'f.22009.0.6': 0.042546031363708166, 'f.22009.0.7': 0.03828840081671411, 'f.22009.0.8': 0.03656908263042926, 'f.22009.0.9': 0.01808863141701644, 'f.22009.0.10': 0.03453067428268003}	{'const': 0.8078872198814353, 'Age': 0.009144521069341362, 'Sex': 0.13639918738191642, 'Education_score': 0.05051505911906244, 'Assessment_centre_11026.0': 0.1870976329151937, 'Assessment_centre_11027.0': 0.16556350296499364, 'Assessment_centre_11028.0': 1.5416926389875354, 'f.22009.0.1': 0.042587649706389084, 'f.22009.0.2': 0.0446910571611148, 'f.22009.0.3': 0.044623350030565084, 'f.22009.0.4': 0.03368517374434778, 'f.22009.0.5': 0.015318313412109943, 'f.22009.0.6': 0.04256914742941546, 'f.22009.0.7': 0.038320269125141686, 'f.22009.0.8': 0.03659959582773697, 'f.22009.0.9': 0.018105075178596393, 'f.22009.0.10': 0.03455195634191344}	3.04516	2.41609	3.05015	2.42037	0.65042	FALSE
644	rs4891262	Fluid_intel_score	3.32779	0.0360148	2	0.08697	0.0847935	0.0810837	0.0795525	{'const': 5.805476609405718, 'Prob_Class_0': 6.503540394952184, 'Prob_Class_2': -0.7205631534168583, 'Age': -0.016570114757887007, 'Sex': 0.11482073301800769, 'Education_score': 0.38444656733592897, 'Assessment_centre_11026.0': 0.029398699590331333, 'Assessment_centre_11027.0': -0.28898852887163123, 'Assessment_centre_11028.0': -0.3300996605211146, 'f.22009.0.1': 0.017711191807701455, 'f.22009.0.2': 0.04222302905306066, 'f.22009.0.3': -0.024249061213234852, 'f.22009.0.4': -0.008913269476489277, 'f.22009.0.5': -0.01471554017933095, 'f.22009.0.6': 0.018260461592770953, 'f.22009.0.7': -0.008135417273476567, 'f.22009.0.8': 0.05344701065294605, 'f.22009.0.9': -0.0012209858953601584, 'f.22009.0.10': -0.028742207540154326}	{'const': 6.316366535359289, 'Age': -0.016860705321104928, 'Sex': 0.1211406261542048, 'Education_score': 0.38746372553621444, 'Assessment_centre_11026.0': 0.030141179939589535, 'Assessment_centre_11027.0': -0.2947425248383085, 'Assessment_centre_11028.0': -0.3377288360596114, 'f.22009.0.1': 0.017239332268260136, 'f.22009.0.2': 0.04312885629222745, 'f.22009.0.3': -0.0245925842569742, 'f.22009.0.4': -0.00818385991743808, 'f.22009.0.5': -0.01498396584574786, 'f.22009.0.6': 0.018014060450197666, 'f.22009.0.7': -0.007888951801985407, 'f.22009.0.8': 0.053758119870252113, 'f.22009.0.9': -0.0014304163115132903, 'f.22009.0.10': -0.0299651499357997}	{'const': 1.7566622666918383, 'Prob_Class_0': 4.554787417198808, 'Prob_Class_2': 2.9786724555666533, 'Age': 0.005123259238910699, 'Sex': 0.07629557349725928, 'Education_score': 0.027625992939093215, 'Assessment_centre_11026.0': 0.1110616136639246, 'Assessment_centre_11027.0': 0.09529148332542288, 'Assessment_centre_11028.0': 0.9974500577668918, 'f.22009.0.1': 0.02386223463095095, 'f.22009.0.2': 0.02502913779182461, 'f.22009.0.3': 0.02450264586574785, 'f.22009.0.4': 0.018519133452496003, 'f.22009.0.5': 0.008373003870767497, 'f.22009.0.6': 0.023428456630877923, 'f.22009.0.7': 0.021332204475549545, 'f.22009.0.8': 0.020547849215239708, 'f.22009.0.9': 0.009762078507794909, 'f.22009.0.10': 0.01893405443433647}	{'const': 0.4514845909896736, 'Age': 0.005124402300720773, 'Sex': 0.07596843286712095, 'Education_score': 0.027621850030308735, 'Assessment_centre_11026.0': 0.11115357380112033, 'Assessment_centre_11027.0': 0.09531022155093848, 'Assessment_centre_11028.0': 0.9982708125431679, 'f.22009.0.1': 0.023873643968346018, 'f.22009.0.2': 0.025043533859947332, 'f.22009.0.3': 0.024520173457216448, 'f.22009.0.4': 0.01853213281694306, 'f.22009.0.5': 0.008378854766132164, 'f.22009.0.6': 0.02344734543554018, 'f.22009.0.7': 0.021347758728051402, 'f.22009.0.8': 0.020564139130211857, 'f.22009.0.9': 0.009769617843657945, 'f.22009.0.10': 0.018942572379404218}	1.979	1.56576	1.98135	1.5669	0.65042	FALSE
699	rs6729438	Tower_rearranging	3.41221	0.0331593	2	0.0997019	0.0966452	0.0916395	0.0894614	{'const': 4.549202245455428, 'Prob_Class_0': 36.634156566969835, 'Prob_Class_2': 14.81266679668598, 'Age': -0.10806404415655578, 'Sex': 0.5337813254374337, 'Education_score': 0.2933423156979118, 'Assessment_centre_11026.0': 0.15925729091293395, 'Assessment_centre_11027.0': -0.4310852275728451, 'Assessment_centre_11028.0': 0.6521867671216109, 'f.22009.0.1': -0.05235540609499463, 'f.22009.0.2': -0.03590775463229705, 'f.22009.0.3': -0.02508490070450082, 'f.22009.0.4': 0.030301990866380593, 'f.22009.0.5': -0.025464921571377603, 'f.22009.0.6': 0.11633993767612395, 'f.22009.0.7': -0.0204060202396353, 'f.22009.0.8': -0.023440123542554255, 'f.22009.0.9': -0.005783164406003317, 'f.22009.0.10': -0.08974019736826591}	{'const': 15.141273430920714, 'Age': -0.10733929189674081, 'Sex': 0.5493336524646398, 'Education_score': 0.28991881410258985, 'Assessment_centre_11026.0': 0.1578425541609196, 'Assessment_centre_11027.0': -0.4606952147412884, 'Assessment_centre_11028.0': 0.5893096887753232, 'f.22009.0.1': -0.04874342141071475, 'f.22009.0.2': -0.03724478969218606, 'f.22009.0.3': -0.02324246676736094, 'f.22009.0.4': 0.031535695192516935, 'f.22009.0.5': -0.024983556307133063, 'f.22009.0.6': 0.11357645752844796, 'f.22009.0.7': -0.021780685149227937, 'f.22009.0.8': -0.019170811201807383, 'f.22009.0.9': -0.004894238056571354, 'f.22009.0.10': -0.08729078157668388}	{'const': 4.826857241385187, 'Prob_Class_0': 14.30671005924066, 'Prob_Class_2': 8.428189001930448, 'Age': 0.009241220979113103, 'Sex': 0.13749139843673938, 'Education_score': 0.05086685385654755, 'Assessment_centre_11026.0': 0.18960943499466235, 'Assessment_centre_11027.0': 0.16645771037019894, 'Assessment_centre_11028.0': 1.7749066764143997, 'f.22009.0.1': 0.04299701311588081, 'f.22009.0.2': 0.045086191308286734, 'f.22009.0.3': 0.044921535681978486, 'f.22009.0.4': 0.03395613614866818, 'f.22009.0.5': 0.01542365437255472, 'f.22009.0.6': 0.04293014765270837, 'f.22009.0.7': 0.03865556671045526, 'f.22009.0.8': 0.036862364467647415, 'f.22009.0.9': 0.018285421445493846, 'f.22009.0.10': 0.0347946517540801}	{'const': 0.8147178037451454, 'Age': 0.009240388762935488, 'Sex': 0.1374478055184323, 'Education_score': 0.05089466983112275, 'Assessment_centre_11026.0': 0.1896241653123048, 'Assessment_centre_11027.0': 0.1662221235986112, 'Assessment_centre_11028.0': 1.7761465424985907, 'f.22009.0.1': 0.043021077929641126, 'f.22009.0.2': 0.04513652781262185, 'f.22009.0.3': 0.04496970045512189, 'f.22009.0.4': 0.03399228968380202, 'f.22009.0.5': 0.015440962862248789, 'f.22009.0.6': 0.042968443587382915, 'f.22009.0.7': 0.038678313433693004, 'f.22009.0.8': 0.03686927820503701, 'f.22009.0.9': 0.018290760005459494, 'f.22009.0.10': 0.034814987601853635}	3.04621	2.41424	3.05137	2.42193	0.65042	FALSE
792	rs10427669	log_reaction_time	3.34828	0.0352844	2	0.108318	0.106201	0.102628	0.101135	{'const': 8.290444876318277, 'Prob_Class_0': -0.5625799098817481, 'Prob_Class_2': -4.9129720593867905, 'Age': 0.006915262097481524, 'Sex': -0.03439611818563519, 'Education_score': -0.007307382054727245, 'Assessment_centre_11026.0': -0.021062081372183027, 'Assessment_centre_11027.0': 0.005543033064335477, 'Assessment_centre_11028.0': 0.008495036152047719, 'f.22009.0.1': -0.004014921623629798, 'f.22009.0.2': 0.002656669049736467, 'f.22009.0.3': 0.0036696206927749704, 'f.22009.0.4': -0.00032406435636841285, 'f.22009.0.5': 0.0004686047849682424, 'f.22009.0.6': 0.001259065374660244, 'f.22009.0.7': -0.0010548126499976091, 'f.22009.0.8': -0.0010088205524989673, 'f.22009.0.9': -0.0008291365854691431, 'f.22009.0.10': 0.0016574997033783657}	{'const': 5.92027985427093, 'Age': 0.007000027748143279, 'Sex': -0.033956363905238436, 'Education_score': -0.007133025313054169, 'Assessment_centre_11026.0': -0.021326464689592706, 'Assessment_centre_11027.0': 0.005153921516926133, 'Assessment_centre_11028.0': 0.007330938717446944, 'f.22009.0.1': -0.003993201227392176, 'f.22009.0.2': 0.0026383079401952753, 'f.22009.0.3': 0.003679455799646663, 'f.22009.0.4': -0.0002709132338500411, 'f.22009.0.5': 0.0005188077864792182, 'f.22009.0.6': 0.001416357820214622, 'f.22009.0.7': -0.0009993293006816022, 'f.22009.0.8': -0.0011299376671905816, 'f.22009.0.9': -0.0007975383615338857, 'f.22009.0.10': 0.001710145642919863}	{'const': 2.236394172904903, 'Prob_Class_0': 8.713089572841543, 'Prob_Class_2': 3.1632443923809053, 'Age': 0.00041907688056667654, 'Sex': 0.006190738635001115, 'Education_score': 0.002244151959848897, 'Assessment_centre_11026.0': 0.009082391475995344, 'Assessment_centre_11027.0': 0.007761436581185084, 'Assessment_centre_11028.0': 0.08164795036286815, 'f.22009.0.1': 0.0019367985353071354, 'f.22009.0.2': 0.002040518835871501, 'f.22009.0.3': 0.001993514647113811, 'f.22009.0.4': 0.0015063129376163796, 'f.22009.0.5': 0.0006813506305628544, 'f.22009.0.6': 0.0019066794895444565, 'f.22009.0.7': 0.0017361039829969166, 'f.22009.0.8': 0.0016739492559829532, 'f.22009.0.9': 0.0007953129376416159, 'f.22009.0.10': 0.0015415014634981346}	{'const': 0.03672169484787899, 'Age': 0.0004173089816686714, 'Sex': 0.006183790122763355, 'Education_score': 0.002244635848597259, 'Assessment_centre_11026.0': 0.009084398958312822, 'Assessment_centre_11027.0': 0.007766415743295439, 'Assessment_centre_11028.0': 0.08171363081735572, 'f.22009.0.1': 0.001938158487368437, 'f.22009.0.2': 0.0020421801483676964, 'f.22009.0.3': 0.001995018034938473, 'f.22009.0.4': 0.0015072934301461624, 'f.22009.0.5': 0.0006816185631068565, 'f.22009.0.6': 0.0019072666767505884, 'f.22009.0.7': 0.0017373427047507294, 'f.22009.0.8': 0.0016746729733708348, 'f.22009.0.9': 0.0007955375037885509, 'f.22009.0.10': 0.0015424511949964257}	0.162005	0.125216	0.162198	0.125258	0.65042	FALSE
342	rs4509682	Tower_rearranging	3.19409	0.0412088	2	0.102516	0.0997056	0.0945971	0.0926514	{'const': 10.781817888321267, 'Prob_Class_0': 1.500773132432386, 'Prob_Class_2': 11.742400473443533, 'Age': -0.10875059984141024, 'Sex': 0.528911168803848, 'Education_score': 0.2981449052836358, 'Assessment_centre_11026.0': 0.1703306644847578, 'Assessment_centre_11027.0': -0.43055633126411336, 'Assessment_centre_11028.0': -1.4050281330235865, 'f.22009.0.1': -0.03506288524352472, 'f.22009.0.2': -0.04135579652158025, 'f.22009.0.3': -0.026979675380906024, 'f.22009.0.4': 0.03152004909493929, 'f.22009.0.5': -0.027657222740935954, 'f.22009.0.6': 0.10108711976714811, 'f.22009.0.7': -0.01967674460550361, 'f.22009.0.8': -0.020324180603016776, 'f.22009.0.9': -0.00926225844154394, 'f.22009.0.10': -0.0760720179766902}	{'const': 15.34900455959683, 'Age': -0.1090144739917993, 'Sex': 0.5313554633300769, 'Education_score': 0.3053054478949544, 'Assessment_centre_11026.0': 0.16798914832044093, 'Assessment_centre_11027.0': -0.4441740746141238, 'Assessment_centre_11028.0': -1.2915437472458147, 'f.22009.0.1': -0.0367532396854539, 'f.22009.0.2': -0.043555971818383735, 'f.22009.0.3': -0.023839919899951004, 'f.22009.0.4': 0.0312031749625688, 'f.22009.0.5': -0.027536021746306746, 'f.22009.0.6': 0.10122317868104136, 'f.22009.0.7': -0.0171286203532711, 'f.22009.0.8': -0.023480623901904477, 'f.22009.0.9': -0.008504082920883185, 'f.22009.0.10': -0.07871725503911647}	{'const': 3.6544617496941196, 'Prob_Class_0': 10.606541776357423, 'Prob_Class_2': 6.045633275504366, 'Age': 0.009130774284705044, 'Sex': 0.13634822309704608, 'Education_score': 0.05053391788844182, 'Assessment_centre_11026.0': 0.1875902376403513, 'Assessment_centre_11027.0': 0.16586478824990744, 'Assessment_centre_11028.0': 1.540545667459985, 'f.22009.0.1': 0.04250703965080774, 'f.22009.0.2': 0.04463910826301437, 'f.22009.0.3': 0.04457320792972991, 'f.22009.0.4': 0.0337080446426757, 'f.22009.0.5': 0.015310557200470544, 'f.22009.0.6': 0.042531710164001764, 'f.22009.0.7': 0.03853335144536661, 'f.22009.0.8': 0.036626339491883014, 'f.22009.0.9': 0.018093749840633798, 'f.22009.0.10': 0.034499164735926575}	{'const': 0.8070165585828543, 'Age': 0.00913993912082441, 'Sex': 0.13642614080473187, 'Education_score': 0.05050861686126559, 'Assessment_centre_11026.0': 0.18743267460298246, 'Assessment_centre_11027.0': 0.16552110778017062, 'Assessment_centre_11028.0': 1.5413717247804701, 'f.22009.0.1': 0.04254467110711395, 'f.22009.0.2': 0.044641983992631425, 'f.22009.0.3': 0.04459851729376969, 'f.22009.0.4': 0.03373981005042596, 'f.22009.0.5': 0.015326088860426716, 'f.22009.0.6': 0.04255752682499988, 'f.22009.0.7': 0.03853049471735014, 'f.22009.0.8': 0.03664358272916195, 'f.22009.0.9': 0.01810859706773147, 'f.22009.0.10': 0.03452026361451032}	3.04472	2.41301	3.04948	2.41886	0.652229	FALSE
452	rs6000553	Matrix_pattern_puzzles	3.15885	0.0426827	2	0.11428	0.111534	0.106457	0.104566	{'const': 6.7251708098489695, 'Prob_Class_0': 16.93734999505368, 'Prob_Class_2': 3.5627139979704716, 'Age': -0.06696225817707009, 'Sex': 0.30988825799020175, 'Education_score': 0.29079673949738544, 'Assessment_centre_11026.0': 0.21209134592912132, 'Assessment_centre_11027.0': -0.07986313666132384, 'Assessment_centre_11028.0': -1.889630396625809, 'f.22009.0.1': 0.029484921920754796, 'f.22009.0.2': -0.0018502091165938327, 'f.22009.0.3': -0.034565743371499584, 'f.22009.0.4': -0.013854393386060272, 'f.22009.0.5': -0.024900480900742372, 'f.22009.0.6': -0.001231290608475481, 'f.22009.0.7': -0.0620029018080113, 'f.22009.0.8': 0.00020972731273222246, 'f.22009.0.9': -0.018237915741677477, 'f.22009.0.10': -0.05278648052094664}	{'const': 11.413779950962706, 'Age': -0.06721964835689997, 'Sex': 0.3199798474038959, 'Education_score': 0.2916365358086863, 'Assessment_centre_11026.0': 0.21215445249041992, 'Assessment_centre_11027.0': -0.08008421383552784, 'Assessment_centre_11028.0': -1.952506879332893, 'f.22009.0.1': 0.029156200757177037, 'f.22009.0.2': 0.0010685337094661388, 'f.22009.0.3': -0.03291324533851496, 'f.22009.0.4': -0.012670672399761808, 'f.22009.0.5': -0.02519679740283267, 'f.22009.0.6': 0.001920391788604813, 'f.22009.0.7': -0.06089593362740432, 'f.22009.0.8': 0.0006556101239169238, 'f.22009.0.9': -0.018530330787390786, 'f.22009.0.10': -0.05225710417662885}	{'const': 4.942953649398264, 'Prob_Class_0': 9.490217374742516, 'Prob_Class_2': 10.859192078206535, 'Age': 0.006055007802647572, 'Sex': 0.09058366947624505, 'Education_score': 0.033386731378592244, 'Assessment_centre_11026.0': 0.12436676996199006, 'Assessment_centre_11027.0': 0.10982172920072683, 'Assessment_centre_11028.0': 1.020376519643901, 'f.22009.0.1': 0.028236402486484645, 'f.22009.0.2': 0.029538054371201633, 'f.22009.0.3': 0.0294801619048472, 'f.22009.0.4': 0.022233553964758835, 'f.22009.0.5': 0.010098911841610889, 'f.22009.0.6': 0.02822367695730958, 'f.22009.0.7': 0.025493420845485466, 'f.22009.0.8': 0.02425853231704753, 'f.22009.0.9': 0.011932371641343309, 'f.22009.0.10': 0.022827337824069028}	{'const': 0.5353432860131254, 'Age': 0.006054735006976083, 'Sex': 0.09039436657175234, 'Education_score': 0.03341282981500346, 'Assessment_centre_11026.0': 0.12423944583753292, 'Assessment_centre_11027.0': 0.10977213434807494, 'Assessment_centre_11028.0': 1.0209652499652837, 'f.22009.0.1': 0.028250406418581436, 'f.22009.0.2': 0.029544477405643574, 'f.22009.0.3': 0.02950385659974922, 'f.22009.0.4': 0.02225052553939051, 'f.22009.0.5': 0.010108483420101124, 'f.22009.0.6': 0.028211820112911293, 'f.22009.0.7': 0.025515696120714106, 'f.22009.0.8': 0.024232463279087957, 'f.22009.0.9': 0.011943817907328274, 'f.22009.0.10': 0.022845111401213116}	2.01685	1.61607	2.01997	1.62009	0.652229	FALSE
637	rs4711000	Fluid_intel_score	3.157	0.0427055	2	0.0863984	0.0843256	0.0804893	0.079065	{'const': 12.529943777168192, 'Prob_Class_0': -12.352186956255892, 'Prob_Class_2': -12.162434663702658, 'Age': -0.017035618077907544, 'Sex': 0.11477816716687009, 'Education_score': 0.3867430335250345, 'Assessment_centre_11026.0': 0.01344652348032091, 'Assessment_centre_11027.0': -0.2901940552110846, 'Assessment_centre_11028.0': -0.34167991007514664, 'f.22009.0.1': 0.018205784319453012, 'f.22009.0.2': 0.04381881519453439, 'f.22009.0.3': -0.027130285605853947, 'f.22009.0.4': -0.008740509635542053, 'f.22009.0.5': -0.014049142531708095, 'f.22009.0.6': 0.018631825309024224, 'f.22009.0.7': -0.006536043076532664, 'f.22009.0.8': 0.05390563906151158, 'f.22009.0.9': -0.0009536868460389763, 'f.22009.0.10': -0.02895835430343823}	{'const': 6.325711853525721, 'Age': -0.016810284053339043, 'Sex': 0.11647579616609671, 'Education_score': 0.38716856697560803, 'Assessment_centre_11026.0': 0.02858625176038172, 'Assessment_centre_11027.0': -0.29507305992109695, 'Assessment_centre_11028.0': -0.3341751980112487, 'f.22009.0.1': 0.01816528636200462, 'f.22009.0.2': 0.04388837593121542, 'f.22009.0.3': -0.02543346552265491, 'f.22009.0.4': -0.007863953108064373, 'f.22009.0.5': -0.014485926588114081, 'f.22009.0.6': 0.02012731223770332, 'f.22009.0.7': -0.006659403563938795, 'f.22009.0.8': 0.05275673009050167, 'f.22009.0.9': -0.0013915710575977775, 'f.22009.0.10': -0.029559633589466984}	{'const': 3.6877679554896208, 'Prob_Class_0': 12.220064042439875, 'Prob_Class_2': 5.106236162308439, 'Age': 0.005145428553549583, 'Sex': 0.07603178006157214, 'Education_score': 0.02764897202024303, 'Assessment_centre_11026.0': 0.11127310272949172, 'Assessment_centre_11027.0': 0.09539418152693772, 'Assessment_centre_11028.0': 0.9976909021492301, 'f.22009.0.1': 0.023888022450470732, 'f.22009.0.2': 0.02507038722946521, 'f.22009.0.3': 0.024563168954841327, 'f.22009.0.4': 0.0185353588474239, 'f.22009.0.5': 0.008390718884705465, 'f.22009.0.6': 0.023473232730714277, 'f.22009.0.7': 0.021370217800043965, 'f.22009.0.8': 0.020628788872597472, 'f.22009.0.9': 0.00978676088209864, 'f.22009.0.10': 0.018983936530424843}	{'const': 0.4522988701001265, 'Age': 0.005129716575579555, 'Sex': 0.07608139505653368, 'Education_score': 0.027669801678710096, 'Assessment_centre_11026.0': 0.1111938825034299, 'Assessment_centre_11027.0': 0.09544486369707104, 'Assessment_centre_11028.0': 0.9983386546089814, 'f.22009.0.1': 0.023905200846268335, 'f.22009.0.2': 0.025084168732803166, 'f.22009.0.3': 0.02456700517550848, 'f.22009.0.4': 0.01854364933812413, 'f.22009.0.5': 0.008391810101276535, 'f.22009.0.6': 0.023482582905841813, 'f.22009.0.7': 0.021386705513034104, 'f.22009.0.8': 0.020636984675654894, 'f.22009.0.9': 0.009792065843922637, 'f.22009.0.10': 0.018985786651036504}	1.97921	1.56584	1.98145	1.56689	0.652229	FALSE
315	rs1342767	Fluid_intel_score	3.04355	0.0478243	2	0.0878191	0.0858225	0.081915	0.0805667	{'const': -3.6723290889132, 'Prob_Class_0': -47.63909196070328, 'Prob_Class_2': 22.671915918002725, 'Age': -0.01722775231734848, 'Sex': 0.1093801499670637, 'Education_score': 0.389853429017631, 'Assessment_centre_11026.0': 0.03160646661612934, 'Assessment_centre_11027.0': -0.2820647275350614, 'Assessment_centre_11028.0': -0.2920509151661548, 'f.22009.0.1': 0.014842774954405665, 'f.22009.0.2': 0.04548760548770909, 'f.22009.0.3': -0.025464252274593976, 'f.22009.0.4': -0.009103838083117079, 'f.22009.0.5': -0.014611310941286893, 'f.22009.0.6': 0.018800968412000706, 'f.22009.0.7': -0.008704465470022509, 'f.22009.0.8': 0.053244681944290724, 'f.22009.0.9': -0.0010237121822745093, 'f.22009.0.10': -0.031696757224962464}	{'const': 6.290986022500346, 'Age': -0.01717819663950131, 'Sex': 0.11754357796812827, 'Education_score': 0.390158349328705, 'Assessment_centre_11026.0': 0.02879592938218803, 'Assessment_centre_11027.0': -0.2945402195874872, 'Assessment_centre_11028.0': -0.3369728049728038, 'f.22009.0.1': 0.014438916037170596, 'f.22009.0.2': 0.04435734971974116, 'f.22009.0.3': -0.02484669926315932, 'f.22009.0.4': -0.00850067479397719, 'f.22009.0.5': -0.015152448374997114, 'f.22009.0.6': 0.01921838256344121, 'f.22009.0.7': -0.006946111735392686, 'f.22009.0.8': 0.05547323209272793, 'f.22009.0.9': -0.0012115530993392675, 'f.22009.0.10': -0.03158755269177361}	{'const': 6.963851946167841, 'Prob_Class_0': 40.01217462958334, 'Prob_Class_2': 11.099751263035415, 'Age': 0.005128452375544976, 'Sex': 0.07627253732257303, 'Education_score': 0.02767883789032726, 'Assessment_centre_11026.0': 0.11124034903523124, 'Assessment_centre_11027.0': 0.09554655406050636, 'Assessment_centre_11028.0': 0.9980835413493071, 'f.22009.0.1': 0.023908075559181965, 'f.22009.0.2': 0.02508883903484866, 'f.22009.0.3': 0.024567248081204193, 'f.22009.0.4': 0.018545013354999227, 'f.22009.0.5': 0.008390929765036519, 'f.22009.0.6': 0.02350685077809674, 'f.22009.0.7': 0.02138385718579993, 'f.22009.0.8': 0.020605060414765758, 'f.22009.0.9': 0.009785952449815826, 'f.22009.0.10': 0.018966540076146197}	{'const': 0.4521916059872578, 'Age': 0.005132176037291534, 'Sex': 0.07611947290812057, 'Education_score': 0.027697095165504927, 'Assessment_centre_11026.0': 0.11130935599976723, 'Assessment_centre_11027.0': 0.09547688244914045, 'Assessment_centre_11028.0': 0.9986283372425252, 'f.22009.0.1': 0.023925061209397597, 'f.22009.0.2': 0.02510137462534949, 'f.22009.0.3': 0.024580106004216, 'f.22009.0.4': 0.01855521580362333, 'f.22009.0.5': 0.00839205190342104, 'f.22009.0.6': 0.023518968910199008, 'f.22009.0.7': 0.021379593253416818, 'f.22009.0.8': 0.020593967488152596, 'f.22009.0.9': 0.009792423127434143, 'f.22009.0.10': 0.018978160099412285}	1.97984	1.56731	1.982	1.56794	0.667809	FALSE
359	rs1908760	Numeric_memory	3.04585	0.04777	2	0.0481199	0.0453065	0.0398066	0.0379022	{'const': 2.474030401092734, 'Prob_Class_0': -5.389301218714168, 'Prob_Class_2': 15.613120401925581, 'Age': -0.02600869715107813, 'Sex': 0.16092473465211093, 'Education_score': 0.10628189948622899, 'Assessment_centre_11026.0': 0.07589361101637124, 'Assessment_centre_11027.0': -0.09673677016458879, 'Assessment_centre_11028.0': -0.06675955225490898, 'f.22009.0.1': 0.0198865808925857, 'f.22009.0.2': 0.030361687956276924, 'f.22009.0.3': 0.004947715751486517, 'f.22009.0.4': 0.0043229884833671465, 'f.22009.0.5': -0.0027687970463483556, 'f.22009.0.6': 0.014951706925166678, 'f.22009.0.7': 0.012292743770484385, 'f.22009.0.8': 0.023242949785114295, 'f.22009.0.9': 0.005999677411474162, 'f.22009.0.10': 0.003919696143704579}	{'const': 8.09554963145114, 'Age': -0.02580978260349774, 'Sex': 0.167513550427724, 'Education_score': 0.1068015856454894, 'Assessment_centre_11026.0': 0.07664345169637501, 'Assessment_centre_11027.0': -0.08662210336803676, 'Assessment_centre_11028.0': -0.07121838997048674, 'f.22009.0.1': 0.021898060452855122, 'f.22009.0.2': 0.03029660329568179, 'f.22009.0.3': 0.004190831384501038, 'f.22009.0.4': 0.0031048151957620805, 'f.22009.0.5': -0.0024083934900409293, 'f.22009.0.6': 0.014272643113975102, 'f.22009.0.7': 0.013234977238714439, 'f.22009.0.8': 0.023074736746606213, 'f.22009.0.9': 0.005837070733428772, 'f.22009.0.10': 0.003936638250881584}	{'const': 6.744482558388699, 'Prob_Class_0': 13.006062683722213, 'Prob_Class_2': 13.243257544910461, 'Age': 0.003739564109440457, 'Sex': 0.055878703780620084, 'Education_score': 0.020548327307765707, 'Assessment_centre_11026.0': 0.07654648284601188, 'Assessment_centre_11027.0': 0.06795467237641566, 'Assessment_centre_11028.0': 0.6329923252616435, 'f.22009.0.1': 0.017494881017340924, 'f.22009.0.2': 0.018216026841446256, 'f.22009.0.3': 0.018287325206856497, 'f.22009.0.4': 0.013897142638619932, 'f.22009.0.5': 0.0062520895243395515, 'f.22009.0.6': 0.017352296111766908, 'f.22009.0.7': 0.015755066362520737, 'f.22009.0.8': 0.014969587544898563, 'f.22009.0.9': 0.007418167058437651, 'f.22009.0.10': 0.014166817521428812}	{'const': 0.33171231520880534, 'Age': 0.003742213775804771, 'Sex': 0.05584135570148535, 'Education_score': 0.020567503862995273, 'Assessment_centre_11026.0': 0.0766132618416139, 'Assessment_centre_11027.0': 0.06787425202568799, 'Assessment_centre_11028.0': 0.6335474737483745, 'f.22009.0.1': 0.017492130547572, 'f.22009.0.2': 0.018232211757032896, 'f.22009.0.3': 0.0183019828546082, 'f.22009.0.4': 0.013900506250667691, 'f.22009.0.5': 0.006256490451043487, 'f.22009.0.6': 0.017367302875088444, 'f.22009.0.7': 0.015765923624354986, 'f.22009.0.8': 0.01498246862587501, 'f.22009.0.9': 0.007425226754261687, 'f.22009.0.10': 0.014176473260036097}	1.25177	0.97979	1.25362	0.980948	0.667809	FALSE
433	rs4348791	Tower_rearranging	3.05821	0.0471963	2	0.103383	0.100578	0.0951275	0.0932242	{'const': 10.009936512593717, 'Prob_Class_0': 26.570686154609753, 'Prob_Class_2': 3.4337902321483673, 'Age': -0.11145714692572747, 'Sex': 0.5222746300697813, 'Education_score': 0.3090663126615363, 'Assessment_centre_11026.0': 0.19445394246002481, 'Assessment_centre_11027.0': -0.4072415266536844, 'Assessment_centre_11028.0': -1.2706153677862617, 'f.22009.0.1': -0.04385470432648665, 'f.22009.0.2': -0.04578262179906664, 'f.22009.0.3': -0.019459724959745912, 'f.22009.0.4': 0.03596968497810798, 'f.22009.0.5': -0.032280533189411036, 'f.22009.0.6': 0.09864027400638005, 'f.22009.0.7': -0.016775163655094634, 'f.22009.0.8': -0.03642566992557592, 'f.22009.0.9': -0.012023960974192527, 'f.22009.0.10': -0.08359007876272465}	{'const': 15.315225608821374, 'Age': -0.11081362005890666, 'Sex': 0.5528672290166727, 'Education_score': 0.31216884776444326, 'Assessment_centre_11026.0': 0.19165297188170463, 'Assessment_centre_11027.0': -0.41202701378322687, 'Assessment_centre_11028.0': -1.2827482143711184, 'f.22009.0.1': -0.04469152631557508, 'f.22009.0.2': -0.045443680709028295, 'f.22009.0.3': -0.02073365049153515, 'f.22009.0.4': 0.03258630061103775, 'f.22009.0.5': -0.029935834728983573, 'f.22009.0.6': 0.0988831547100415, 'f.22009.0.7': -0.018405678346243196, 'f.22009.0.8': -0.03811966755821395, 'f.22009.0.9': -0.010304166340917947, 'f.22009.0.10': -0.08282862141645876}	{'const': 9.339394355670628, 'Prob_Class_0': 18.3775910394307, 'Prob_Class_2': 18.47002666551401, 'Age': 0.009412273117678165, 'Sex': 0.14047323307328935, 'Education_score': 0.05183248189983891, 'Assessment_centre_11026.0': 0.1923583755610487, 'Assessment_centre_11027.0': 0.1698973610377333, 'Assessment_centre_11028.0': 1.547753537953903, 'f.22009.0.1': 0.04390502604247689, 'f.22009.0.2': 0.04617975675011865, 'f.22009.0.3': 0.0457982661641347, 'f.22009.0.4': 0.03438854508999992, 'f.22009.0.5': 0.015699775644726067, 'f.22009.0.6': 0.043608222248464903, 'f.22009.0.7': 0.039326190256694656, 'f.22009.0.8': 0.03744678816758505, 'f.22009.0.9': 0.01845956145046725, 'f.22009.0.10': 0.03528856222695443}	{'const': 0.8310727107063299, 'Age': 0.009416553244586349, 'Sex': 0.14002549648634363, 'Education_score': 0.05187044917112815, 'Assessment_centre_11026.0': 0.19253892051987034, 'Assessment_centre_11027.0': 0.17005836175000913, 'Assessment_centre_11028.0': 1.5484888992273487, 'f.22009.0.1': 0.04393583059299907, 'f.22009.0.2': 0.046212660900794136, 'f.22009.0.3': 0.04583926619259699, 'f.22009.0.4': 0.03438053650122055, 'f.22009.0.5': 0.01568467286560937, 'f.22009.0.6': 0.0436448845186824, 'f.22009.0.7': 0.039361995737586156, 'f.22009.0.8': 0.03747463477148466, 'f.22009.0.9': 0.018460762383713036, 'f.22009.0.10': 0.035323828148654236}	3.05718	2.43532	3.06195	2.43959	0.667809	FALSE
465	rs8029552	Numeric_memory_online	3.02755	0.0487665	2	0.045206	0.0408818	0.0323516	0.0294211	{'const': 26.820149676743064, 'Prob_Class_0': -62.88493939155829, 'Prob_Class_2': -23.094608584979017, 'Age': -0.019272577029246875, 'Sex': 0.27495892526845217, 'Education_score': 0.09302139943464974, 'Assessment_centre_11026.0': 0.38631814933657443, 'Assessment_centre_11027.0': 0.11523186492392265, 'Assessment_centre_11028.0': 0.09852644409815658, 'f.22009.0.1': 0.026985576374925407, 'f.22009.0.2': 0.051320148936092526, 'f.22009.0.3': 0.0012532578693969926, 'f.22009.0.4': -0.013071911691656089, 'f.22009.0.5': -0.001130169229971341, 'f.22009.0.6': -0.047079228955463376, 'f.22009.0.7': -0.009872718382550744, 'f.22009.0.8': 0.017074274335520834, 'f.22009.0.9': 0.0023317549315165385, 'f.22009.0.10': -0.0015213208188702212}	{'const': 7.878093348104573, 'Age': -0.019786217821248293, 'Sex': 0.27402699454859447, 'Education_score': 0.09670160459151199, 'Assessment_centre_11026.0': 0.38165302268710954, 'Assessment_centre_11027.0': 0.10802551471321548, 'Assessment_centre_11028.0': 0.03384572561152055, 'f.22009.0.1': 0.02716465192295724, 'f.22009.0.2': 0.053537070175368545, 'f.22009.0.3': -0.0004577614417466819, 'f.22009.0.4': -0.011752126771207738, 'f.22009.0.5': -0.0017071776068949551, 'f.22009.0.6': -0.045719858881367655, 'f.22009.0.7': -0.009406906045747856, 'f.22009.0.8': 0.017535689835039017, 'f.22009.0.9': 0.0028801985581883276, 'f.22009.0.10': -0.0010884350207398322}	{'const': 25.95184085430087, 'Prob_Class_0': 59.5516215261688, 'Prob_Class_2': 45.8420531624619, 'Age': 0.005457744595359113, 'Sex': 0.0792258386171073, 'Education_score': 0.03012389914853696, 'Assessment_centre_11026.0': 0.10851021319234995, 'Assessment_centre_11027.0': 0.09995140498698392, 'Assessment_centre_11028.0': 1.0134062897822949, 'f.22009.0.1': 0.024653823183547502, 'f.22009.0.2': 0.026153658403208605, 'f.22009.0.3': 0.02540809215813513, 'f.22009.0.4': 0.019300859941909086, 'f.22009.0.5': 0.008547083924476532, 'f.22009.0.6': 0.023943069691858575, 'f.22009.0.7': 0.021869055555557453, 'f.22009.0.8': 0.02068818732488866, 'f.22009.0.9': 0.010214809256623325, 'f.22009.0.10': 0.019856011455915302}	{'const': 0.4825350146631165, 'Age': 0.005461933630653645, 'Sex': 0.07934152121090732, 'Education_score': 0.03011887365953045, 'Assessment_centre_11026.0': 0.10865440140124748, 'Assessment_centre_11027.0': 0.10003503737478747, 'Assessment_centre_11028.0': 1.0145952901623596, 'f.22009.0.1': 0.02469044391072265, 'f.22009.0.2': 0.026176283535397377, 'f.22009.0.3': 0.025418229006660104, 'f.22009.0.4': 0.019319812172881902, 'f.22009.0.5': 0.00855675618191875, 'f.22009.0.6': 0.023962604196841018, 'f.22009.0.7': 0.02190129318320303, 'f.22009.0.8': 0.020718324541895986, 'f.22009.0.9': 0.010227141509506424, 'f.22009.0.10': 0.01987937315634702}	1.41467	1.0604	1.41787	1.06289	0.667809	FALSE
563	rs9997185	Numeric_memory_online	3.00994	0.0496237	2	0.0404139	0.0361601	0.0276947	0.0248208	{'const': 12.598996368420096, 'Prob_Class_0': -12.599438669313406, 'Prob_Class_2': -7.839042466773207, 'Age': -0.01930672096742269, 'Sex': 0.22442137027445178, 'Education_score': 0.09529814156717313, 'Assessment_centre_11026.0': 0.3735258463622628, 'Assessment_centre_11027.0': 0.09007801144896194, 'Assessment_centre_11028.0': -0.07672648060213993, 'f.22009.0.1': 0.018271950536859052, 'f.22009.0.2': 0.05261527904799949, 'f.22009.0.3': 0.009164190927700535, 'f.22009.0.4': 0.006253739614194824, 'f.22009.0.5': -0.008245254302264674, 'f.22009.0.6': -0.03132814278602318, 'f.22009.0.7': 0.01979833841777575, 'f.22009.0.8': 0.015209967059310762, 'f.22009.0.9': 0.0025701408124914425, 'f.22009.0.10': -0.012613666721480054}	{'const': 7.744034196727441, 'Age': -0.01872012225137065, 'Sex': 0.22168719435138803, 'Education_score': 0.09350012521965664, 'Assessment_centre_11026.0': 0.3645146080356564, 'Assessment_centre_11027.0': 0.0928415825026715, 'Assessment_centre_11028.0': 0.04937935220496473, 'f.22009.0.1': 0.019016674165279458, 'f.22009.0.2': 0.053191297091725966, 'f.22009.0.3': 0.007734571131515729, 'f.22009.0.4': 0.004680228449224937, 'f.22009.0.5': -0.007519948927227668, 'f.22009.0.6': -0.03169919814483433, 'f.22009.0.7': 0.01933471687293932, 'f.22009.0.8': 0.014555701326425904, 'f.22009.0.9': 0.003091347494364228, 'f.22009.0.10': -0.011167332375019672}	{'const': 2.194171203103017, 'Prob_Class_0': 7.160526351069792, 'Prob_Class_2': 3.197010586417142, 'Age': 0.005349483515774085, 'Sex': 0.07843290926018699, 'Education_score': 0.029574426593817864, 'Assessment_centre_11026.0': 0.10743656380383002, 'Assessment_centre_11027.0': 0.09866556512674322, 'Assessment_centre_11028.0': 1.0111849146379257, 'f.22009.0.1': 0.024404598583915096, 'f.22009.0.2': 0.025671678096233882, 'f.22009.0.3': 0.024781484122566384, 'f.22009.0.4': 0.01921125963440485, 'f.22009.0.5': 0.008537553443148374, 'f.22009.0.6': 0.02388088611941558, 'f.22009.0.7': 0.021800021032947568, 'f.22009.0.8': 0.020632891104468875, 'f.22009.0.9': 0.010266640713076614, 'f.22009.0.10': 0.019527401325852085}	{'const': 0.47219197517846573, 'Age': 0.0053445118834291976, 'Sex': 0.07843593819879671, 'Education_score': 0.029608841119821958, 'Assessment_centre_11026.0': 0.10749150480959911, 'Assessment_centre_11027.0': 0.09878262295961707, 'Assessment_centre_11028.0': 1.0112596613677713, 'f.22009.0.1': 0.024412419992637373, 'f.22009.0.2': 0.025707613182287876, 'f.22009.0.3': 0.024806768499686268, 'f.22009.0.4': 0.01922170389814151, 'f.22009.0.5': 0.008544919314633557, 'f.22009.0.6': 0.023908722664441124, 'f.22009.0.7': 0.021797523970000877, 'f.22009.0.8': 0.02065191354744268, 'f.22009.0.9': 0.010270347947252026, 'f.22009.0.10': 0.019543230808221016}	1.41053	1.05836	1.41365	1.05795	0.667809	FALSE
569	rs17749164	Numeric_memory	3.07677	0.0463149	2	0.0459329	0.0431492	0.0377901	0.0358969	{'const': 4.7416166578559, 'Prob_Class_0': 9.228530638551371, 'Prob_Class_2': 5.223177064967691, 'Age': -0.024786645471025673, 'Sex': 0.17460156235512558, 'Education_score': 0.10296313516008845, 'Assessment_centre_11026.0': 0.07171987309436281, 'Assessment_centre_11027.0': -0.08211743220179829, 'Assessment_centre_11028.0': -0.07119119003411534, 'f.22009.0.1': 0.022097554579685267, 'f.22009.0.2': 0.024423498874924995, 'f.22009.0.3': 0.0009271717182166156, 'f.22009.0.4': 0.00126332419144708, 'f.22009.0.5': -0.001981136316840916, 'f.22009.0.6': 0.013704353434368911, 'f.22009.0.7': 0.009608018947748608, 'f.22009.0.8': 0.025083231415833067, 'f.22009.0.9': 0.0048528946854531595, 'f.22009.0.10': 0.0038502883420587237}	{'const': 8.08296763406254, 'Age': -0.025118900652320662, 'Sex': 0.17406055149973956, 'Education_score': 0.10296864238657787, 'Assessment_centre_11026.0': 0.07240066414851411, 'Assessment_centre_11027.0': -0.08348525749753405, 'Assessment_centre_11028.0': -0.08289658113979437, 'f.22009.0.1': 0.021792410520323192, 'f.22009.0.2': 0.023716684712556484, 'f.22009.0.3': 0.0016397212808146183, 'f.22009.0.4': 0.00044518986769934155, 'f.22009.0.5': -0.0020587016847535226, 'f.22009.0.6': 0.01249972262548997, 'f.22009.0.7': 0.009637572777437507, 'f.22009.0.8': 0.025195883414835904, 'f.22009.0.9': 0.004918467743970667, 'f.22009.0.10': 0.0034907826298846197}	{'const': 1.4019153444573351, 'Prob_Class_0': 3.936602284379705, 'Prob_Class_2': 2.4188237137640365, 'Age': 0.00370444341529335, 'Sex': 0.05520031612944738, 'Education_score': 0.02032594434209753, 'Assessment_centre_11026.0': 0.07579536597976747, 'Assessment_centre_11027.0': 0.0670267887999968, 'Assessment_centre_11028.0': 0.6329344458733054, 'f.22009.0.1': 0.017264839732219966, 'f.22009.0.2': 0.0180169450043295, 'f.22009.0.3': 0.01807761996723512, 'f.22009.0.4': 0.013692988351012868, 'f.22009.0.5': 0.006192046067604952, 'f.22009.0.6': 0.017167693684662408, 'f.22009.0.7': 0.01555740729146788, 'f.22009.0.8': 0.014762707272851928, 'f.22009.0.9': 0.007361056762994032, 'f.22009.0.10': 0.013952282006952274}	{'const': 0.3285108029743422, 'Age': 0.0037041698047375914, 'Sex': 0.05520425362308144, 'Education_score': 0.0203429141003791, 'Assessment_centre_11026.0': 0.07585415576765665, 'Assessment_centre_11027.0': 0.06708090932336791, 'Assessment_centre_11028.0': 0.6335391043896176, 'f.22009.0.1': 0.017281304109792756, 'f.22009.0.2': 0.018032401355116037, 'f.22009.0.3': 0.018092455207714016, 'f.22009.0.4': 0.013700983408735766, 'f.22009.0.5': 0.0061972626287997296, 'f.22009.0.6': 0.017175917290599717, 'f.22009.0.7': 0.015572665822721234, 'f.22009.0.8': 0.014776832425257886, 'f.22009.0.9': 0.00736799235966961, 'f.22009.0.10': 0.013963971097968734}	1.25204	0.979035	1.25386	0.981905	0.667809	FALSE
626	rs7318730	Numeric_memory_online	3.00808	0.0497032	2	0.0429513	0.0388736	0.030751	0.027998	{'const': 12.078432397470413, 'Prob_Class_0': -53.38509781047697, 'Prob_Class_2': -3.506727411454339, 'Age': -0.017712178508756886, 'Sex': 0.22177361259404552, 'Education_score': 0.10565373123135988, 'Assessment_centre_11026.0': 0.341815085636809, 'Assessment_centre_11027.0': 0.10434335158439494, 'Assessment_centre_11028.0': -0.024569923727105595, 'f.22009.0.1': 0.03901422461790881, 'f.22009.0.2': 0.06058880932088007, 'f.22009.0.3': -0.0066086936617047185, 'f.22009.0.4': 0.004084332262501154, 'f.22009.0.5': -0.007230642267518092, 'f.22009.0.6': -0.03481317987960069, 'f.22009.0.7': 0.00515467231934761, 'f.22009.0.8': 0.018559798090587897, 'f.22009.0.9': 0.0005615646185752306, 'f.22009.0.10': -0.007717200646980659}	{'const': 7.859691510215349, 'Age': -0.018001789694829306, 'Sex': 0.22149191854817538, 'Education_score': 0.10499087916209496, 'Assessment_centre_11026.0': 0.35060274393954055, 'Assessment_centre_11027.0': 0.10576703226842966, 'Assessment_centre_11028.0': 0.022078119010020644, 'f.22009.0.1': 0.0405819668919402, 'f.22009.0.2': 0.06254164547973276, 'f.22009.0.3': -0.008323557465668669, 'f.22009.0.4': 0.00471914604560574, 'f.22009.0.5': -0.00668352628118141, 'f.22009.0.6': -0.03517264230479104, 'f.22009.0.7': 0.0028345774683568806, 'f.22009.0.8': 0.01850325525758646, 'f.22009.0.9': 0.0005298452909097461, 'f.22009.0.10': -0.0075529743138478735}	{'const': 1.9573423826151222, 'Prob_Class_0': 22.72600514734599, 'Prob_Class_2': 2.1648460019496665, 'Age': 0.005245419240781679, 'Sex': 0.07674097892918044, 'Education_score': 0.02902966040875271, 'Assessment_centre_11026.0': 0.10480009099717502, 'Assessment_centre_11027.0': 0.09674089936799826, 'Assessment_centre_11028.0': 1.0062952499848312, 'f.22009.0.1': 0.023644893320822077, 'f.22009.0.2': 0.025130390333359554, 'f.22009.0.3': 0.024354644476135598, 'f.22009.0.4': 0.01860076471406368, 'f.22009.0.5': 0.008326687465048728, 'f.22009.0.6': 0.023180611615771892, 'f.22009.0.7': 0.021131057952585765, 'f.22009.0.8': 0.02013425874575252, 'f.22009.0.9': 0.00994989529930766, 'f.22009.0.10': 0.019181868801662474}	{'const': 0.46156875742579473, 'Age': 0.005251521356852088, 'Sex': 0.07659773627776655, 'Education_score': 0.029058823335200077, 'Assessment_centre_11026.0': 0.10485978072945383, 'Assessment_centre_11027.0': 0.09684605644583663, 'Assessment_centre_11028.0': 1.0073902086720334, 'f.22009.0.1': 0.023667894944442457, 'f.22009.0.2': 0.025144499460725837, 'f.22009.0.3': 0.0243774871035241, 'f.22009.0.4': 0.01861765410422089, 'f.22009.0.5': 0.008335160973494777, 'f.22009.0.6': 0.023198740582755197, 'f.22009.0.7': 0.021132067532778735, 'f.22009.0.8': 0.02015935460240396, 'f.22009.0.9': 0.009960959701375826, 'f.22009.0.10': 0.01917136848315196}	1.40583	1.05594	1.40882	1.05689	0.667809	FALSE
722	rs13117453	log_reaction_time	2.98607	0.0506454	2	0.108359	0.106468	0.102661	0.101397	{'const': 4.7581589830856466, 'Prob_Class_0': 2.344900873850606, 'Prob_Class_2': 1.895704148039238, 'Age': 0.007049202100491252, 'Sex': -0.03408812673375841, 'Education_score': -0.0070611100737558215, 'Assessment_centre_11026.0': -0.021006727446182927, 'Assessment_centre_11027.0': 0.005205420015144763, 'Assessment_centre_11028.0': 0.01339152547236222, 'f.22009.0.1': -0.003814086597883376, 'f.22009.0.2': 0.0026875889058395, 'f.22009.0.3': 0.0035815957391238003, 'f.22009.0.4': -0.0003231569498295256, 'f.22009.0.5': 0.0005604315616664773, 'f.22009.0.6': 0.0013357662314834248, 'f.22009.0.7': -0.0012701295871604436, 'f.22009.0.8': -0.0011711636285529625, 'f.22009.0.9': -0.0007866702463439124, 'f.22009.0.10': 0.0017858498568596066}	{'const': 5.919061962364345, 'Age': 0.007015177778323506, 'Sex': -0.03373729058928613, 'Education_score': -0.0070969571030701315, 'Assessment_centre_11026.0': -0.021219954048503797, 'Assessment_centre_11027.0': 0.00532753303162356, 'Assessment_centre_11028.0': 0.007447586881288215, 'f.22009.0.1': -0.003973656792304811, 'f.22009.0.2': 0.002659916204302089, 'f.22009.0.3': 0.0037077350971164887, 'f.22009.0.4': -0.00026205609215265713, 'f.22009.0.5': 0.00052822579148901, 'f.22009.0.6': 0.001298543448136149, 'f.22009.0.7': -0.0011354543389613721, 'f.22009.0.8': -0.0011514525300647047, 'f.22009.0.9': -0.0008247910081187904, 'f.22009.0.10': 0.0017028127115081768}	{'const': 0.48093681165429475, 'Prob_Class_0': 1.101629074241457, 'Prob_Class_2': 0.804925021040652, 'Age': 0.00041775211945833355, 'Sex': 0.006186186440845484, 'Education_score': 0.0022460405616431377, 'Assessment_centre_11026.0': 0.00909118151294509, 'Assessment_centre_11027.0': 0.00776602724961309, 'Assessment_centre_11028.0': 0.08172268681728613, 'f.22009.0.1': 0.0019423713328193123, 'f.22009.0.2': 0.0020433720238665232, 'f.22009.0.3': 0.0019967286047193242, 'f.22009.0.4': 0.0015073792998641085, 'f.22009.0.5': 0.00068170852445026, 'f.22009.0.6': 0.001909989303953046, 'f.22009.0.7': 0.0017437281279329283, 'f.22009.0.8': 0.001675095502358174, 'f.22009.0.9': 0.0007958611957545631, 'f.22009.0.10': 0.001543945181113522}	{'const': 0.03676181118663212, 'Age': 0.0004176952934466033, 'Sex': 0.006188860259676124, 'Education_score': 0.0022469415718790408, 'Assessment_centre_11026.0': 0.009097112577687305, 'Assessment_centre_11027.0': 0.007770838444906242, 'Assessment_centre_11028.0': 0.08174326474187354, 'f.22009.0.1': 0.0019425039791492115, 'f.22009.0.2': 0.0020446026437573087, 'f.22009.0.3': 0.0019968657184490798, 'f.22009.0.4': 0.0015081921225246551, 'f.22009.0.5': 0.0006819813706082983, 'f.22009.0.6': 0.0019110078573346845, 'f.22009.0.7': 0.00174407825547852, 'f.22009.0.8': 0.00167605453589069, 'f.22009.0.9': 0.0007962398001460882, 'f.22009.0.10': 0.0015443008447702164}	0.162083	0.125167	0.162255	0.125289	0.667809	FALSE
750	rs2360675	log_reaction_time	2.98145	0.0508807	2	0.106863	0.104959	0.101116	0.0998431	{'const': 6.3112655948177805, 'Prob_Class_0': -0.8493344907806986, 'Prob_Class_2': -0.7003833370686703, 'Age': 0.006988472234933958, 'Sex': -0.034153749304544755, 'Education_score': -0.007077071083515142, 'Assessment_centre_11026.0': -0.022278508631450283, 'Assessment_centre_11027.0': 0.004458840833462152, 'Assessment_centre_11028.0': 0.0019516812068949285, 'f.22009.0.1': -0.003756439822837576, 'f.22009.0.2': 0.0022797571723146386, 'f.22009.0.3': 0.0038125127648080334, 'f.22009.0.4': -0.00010627714332201582, 'f.22009.0.5': 0.0005065983527479685, 'f.22009.0.6': 0.0013196669133613767, 'f.22009.0.7': -0.0008155379632326818, 'f.22009.0.8': -0.0012525075746704362, 'f.22009.0.9': -0.0008052352303616131, 'f.22009.0.10': 0.0018698064144421767}	{'const': 5.9247567257637215, 'Age': 0.006968037379622372, 'Sex': -0.03401147667456192, 'Education_score': -0.007100280108061428, 'Assessment_centre_11026.0': -0.021027070630674577, 'Assessment_centre_11027.0': 0.004908107131737886, 'Assessment_centre_11028.0': 0.0017708046243755104, 'f.22009.0.1': -0.003838109535366084, 'f.22009.0.2': 0.0023528176169821634, 'f.22009.0.3': 0.003813879188579921, 'f.22009.0.4': -0.00010766489942290458, 'f.22009.0.5': 0.0005018473620638612, 'f.22009.0.6': 0.0013549517564075825, 'f.22009.0.7': -0.0009494515803986948, 'f.22009.0.8': -0.00124913534069572, 'f.22009.0.9': -0.0007696776291156527, 'f.22009.0.10': 0.0017945235674082238}	{'const': 0.16357585926476226, 'Prob_Class_0': 0.37332253587553665, 'Prob_Class_2': 0.3217918420178834, 'Age': 0.00041978971754233035, 'Sex': 0.006216598847822374, 'Education_score': 0.002254586651371353, 'Assessment_centre_11026.0': 0.009164938155513832, 'Assessment_centre_11027.0': 0.007803268602174396, 'Assessment_centre_11028.0': 0.09445313195329065, 'f.22009.0.1': 0.0019512828761311324, 'f.22009.0.2': 0.0020529677312269797, 'f.22009.0.3': 0.002003366599547089, 'f.22009.0.4': 0.0015176409891406778, 'f.22009.0.5': 0.0006834991454058393, 'f.22009.0.6': 0.0019204587728065524, 'f.22009.0.7': 0.0017474642259309899, 'f.22009.0.8': 0.0016861600754954453, 'f.22009.0.9': 0.000798853725246501, 'f.22009.0.10': 0.001551344379903457}	{'const': 0.03694343982720998, 'Age': 0.0004199993041609793, 'Sex': 0.00622059722306726, 'Education_score': 0.002255977250337673, 'Assessment_centre_11026.0': 0.009152001598316051, 'Assessment_centre_11027.0': 0.0078064778132257125, 'Assessment_centre_11028.0': 0.0944989664878604, 'f.22009.0.1': 0.0019517466705245641, 'f.22009.0.2': 0.0020518653876468733, 'f.22009.0.3': 0.002004775838987279, 'f.22009.0.4': 0.0015179237561066842, 'f.22009.0.5': 0.0006839575666817005, 'f.22009.0.6': 0.0019214126791951352, 'f.22009.0.7': 0.001747639157496707, 'f.22009.0.8': 0.0016873313157941658, 'f.22009.0.9': 0.0007992846853042432, 'f.22009.0.10': 0.0015521348175688303}	0.162287	0.125227	0.16246	0.125452	0.667809	FALSE
5	rs2536189	Symbol_digit_matches	2.78587	0.061907	2	0.237599	0.235541	0.23095	0.22962	{'const': 34.78468552189524, 'Prob_Class_0': 4.506527459603797, 'Prob_Class_2': 12.279479798691291, 'Age': -0.3402566318294485, 'Sex': -0.19355013415122888, 'Education_score': 0.31731640626473623, 'Assessment_centre_11026.0': 0.455330744586819, 'Assessment_centre_11027.0': -0.09428948191056083, 'Assessment_centre_11028.0': -1.012650719758406, 'f.22009.0.1': -0.01248966633978811, 'f.22009.0.2': -0.0009433296071520462, 'f.22009.0.3': -0.04729563060138744, 'f.22009.0.4': 0.04182331843436368, 'f.22009.0.5': -0.05932623814719186, 'f.22009.0.6': 0.012836425149577106, 'f.22009.0.7': -0.07426117716791836, 'f.22009.0.8': 0.02697392055743618, 'f.22009.0.9': -0.020487953226224175, 'f.22009.0.10': -0.09465341147411908}	{'const': 39.210082440637755, 'Age': -0.33623442658758185, 'Sex': -0.2169096585251932, 'Education_score': 0.313403071324338, 'Assessment_centre_11026.0': 0.44815098221520133, 'Assessment_centre_11027.0': -0.0937000569906521, 'Assessment_centre_11028.0': -0.935025832174921, 'f.22009.0.1': -0.011827741469743077, 'f.22009.0.2': -0.007358368304672344, 'f.22009.0.3': -0.051589542615156185, 'f.22009.0.4': 0.042970242873045114, 'f.22009.0.5': -0.058025307703948516, 'f.22009.0.6': 0.011791185517765073, 'f.22009.0.7': -0.0651205211651948, 'f.22009.0.8': 0.029568547907811445, 'f.22009.0.9': -0.022573853510099745, 'f.22009.0.10': -0.09619675181400207}	{'const': 4.160099603783376, 'Prob_Class_0': 10.504547492378375, 'Prob_Class_2': 7.063492546874322, 'Age': 0.014040136496908275, 'Sex': 0.20786216449992387, 'Education_score': 0.07688047953623187, 'Assessment_centre_11026.0': 0.2851830206446948, 'Assessment_centre_11027.0': 0.2525309825627549, 'Assessment_centre_11028.0': 2.718508999331934, 'f.22009.0.1': 0.06498307004425614, 'f.22009.0.2': 0.06778471271537477, 'f.22009.0.3': 0.06792891691150088, 'f.22009.0.4': 0.051287923824052575, 'f.22009.0.5': 0.023287397188144026, 'f.22009.0.6': 0.06463710520983679, 'f.22009.0.7': 0.05869646760251407, 'f.22009.0.8': 0.05587689128484302, 'f.22009.0.9': 0.02742662301656559, 'f.22009.0.10': 0.05263409698953767}	{'const': 1.2326426176944623, 'Age': 0.013910805989560782, 'Sex': 0.20780289658490653, 'Education_score': 0.07690973937479026, 'Assessment_centre_11026.0': 0.28524359626615914, 'Assessment_centre_11027.0': 0.2526977949505722, 'Assessment_centre_11028.0': 2.7203257911745564, 'f.22009.0.1': 0.06503854846860838, 'f.22009.0.2': 0.0677538123679213, 'f.22009.0.3': 0.06794840037809106, 'f.22009.0.4': 0.051329461870763635, 'f.22009.0.5': 0.023292446161822654, 'f.22009.0.6': 0.06469112384155715, 'f.22009.0.7': 0.058606298599577916, 'f.22009.0.8': 0.055869901793521935, 'f.22009.0.9': 0.02743388728651031, 'f.22009.0.10': 0.052670228075018484}	4.66814	3.69995	4.67444	3.70151	0.67535	FALSE
108	rs3828616	Numeric_memory_online	2.89858	0.0554282	2	0.0414395	0.0375151	0.0292544	0.0266549	{'const': -11.644117893753382, 'Prob_Class_0': 121.50535381098788, 'Prob_Class_2': 13.041182917501313, 'Age': -0.018743988749767626, 'Sex': 0.2357486512495523, 'Education_score': 0.10273759866086349, 'Assessment_centre_11026.0': 0.3471711320420487, 'Assessment_centre_11027.0': 0.09779512266209138, 'Assessment_centre_11028.0': 0.10348397576344268, 'f.22009.0.1': 0.03472650969615596, 'f.22009.0.2': 0.058035803973869385, 'f.22009.0.3': -0.004450231358692252, 'f.22009.0.4': 0.000986512799969837, 'f.22009.0.5': -0.0042009406206296035, 'f.22009.0.6': -0.040728528885191115, 'f.22009.0.7': 0.0037476119271785784, 'f.22009.0.8': 0.01974651533151759, 'f.22009.0.9': 0.001873624770644726, 'f.22009.0.10': -0.003711732668048853}	{'const': 7.840993074052758, 'Age': -0.018509815465318324, 'Sex': 0.2396314015305883, 'Education_score': 0.10220061724486273, 'Assessment_centre_11026.0': 0.3363031751636106, 'Assessment_centre_11027.0': 0.10079453079947344, 'Assessment_centre_11028.0': 0.03523261676908692, 'f.22009.0.1': 0.034184086415356085, 'f.22009.0.2': 0.05807810725095502, 'f.22009.0.3': -0.0041692888980741525, 'f.22009.0.4': 0.0023559729475093757, 'f.22009.0.5': -0.005112204183466541, 'f.22009.0.6': -0.04069920501552706, 'f.22009.0.7': 0.004346549311949083, 'f.22009.0.8': 0.020956548811463468, 'f.22009.0.9': 0.0008439713512930578, 'f.22009.0.10': -0.004344396605583561}	{'const': 26.560338314379546, 'Prob_Class_0': 85.10717994852904, 'Prob_Class_2': 39.7500204558653, 'Age': 0.00528702135645996, 'Sex': 0.07729135659360732, 'Education_score': 0.029242112231286935, 'Assessment_centre_11026.0': 0.10577202438067473, 'Assessment_centre_11027.0': 0.09763445342692752, 'Assessment_centre_11028.0': 1.0149341852445104, 'f.22009.0.1': 0.023795304522670088, 'f.22009.0.2': 0.025276704234366634, 'f.22009.0.3': 0.024523579438197784, 'f.22009.0.4': 0.01873622677447243, 'f.22009.0.5': 0.00839376679817083, 'f.22009.0.6': 0.0233212180346499, 'f.22009.0.7': 0.021240707734754765, 'f.22009.0.8': 0.020287805553212006, 'f.22009.0.9': 0.010034833964059029, 'f.22009.0.10': 0.019295608762041123}	{'const': 0.4648909809503883, 'Age': 0.00528498149752955, 'Sex': 0.07709207977383965, 'Education_score': 0.02928031325599243, 'Assessment_centre_11026.0': 0.10552070473608405, 'Assessment_centre_11027.0': 0.09753311263156808, 'Assessment_centre_11028.0': 1.0155174103706974, 'f.22009.0.1': 0.02382133155669148, 'f.22009.0.2': 0.025309995929188377, 'f.22009.0.3': 0.0245528154698218, 'f.22009.0.4': 0.018752643013798174, 'f.22009.0.5': 0.008394344303416405, 'f.22009.0.6': 0.023350409897791857, 'f.22009.0.7': 0.021267457618704015, 'f.22009.0.8': 0.020307275703603495, 'f.22009.0.9': 0.01003743869555688, 'f.22009.0.10': 0.01930224282518869}	1.41732	1.06214	1.42022	1.06269	0.67535	FALSE
188	rs11790018	Tower_rearranging	2.79308	0.0614682	2	0.101152	0.0986714	0.0931584	0.0915533	{'const': 22.381320085179777, 'Prob_Class_0': -2.1788634488115513, 'Prob_Class_2': -17.2850439540979, 'Age': -0.10839135512250735, 'Sex': 0.5376055933651839, 'Education_score': 0.30536915403461584, 'Assessment_centre_11026.0': 0.18561428310129421, 'Assessment_centre_11027.0': -0.4259060518487973, 'Assessment_centre_11028.0': -1.3806347087610593, 'f.22009.0.1': -0.04286622174365327, 'f.22009.0.2': -0.04371944429726846, 'f.22009.0.3': -0.023083931667985755, 'f.22009.0.4': 0.031041434579088846, 'f.22009.0.5': -0.02697566762100647, 'f.22009.0.6': 0.10013821208387215, 'f.22009.0.7': -0.021249224194766297, 'f.22009.0.8': -0.024150043122930516, 'f.22009.0.9': -0.010903779907627075, 'f.22009.0.10': -0.08728797387099131}	{'const': 15.178134414644738, 'Age': -0.1082229952406921, 'Sex': 0.532733173176278, 'Education_score': 0.3074867309400247, 'Assessment_centre_11026.0': 0.15109804608539354, 'Assessment_centre_11027.0': -0.4515392701794701, 'Assessment_centre_11028.0': -1.2992119338442893, 'f.22009.0.1': -0.0466039945047673, 'f.22009.0.2': -0.04507291004770794, 'f.22009.0.3': -0.025659698698154987, 'f.22009.0.4': 0.029309968489442468, 'f.22009.0.5': -0.026616527796311063, 'f.22009.0.6': 0.10020198004222562, 'f.22009.0.7': -0.017459956365647115, 'f.22009.0.8': -0.021173005999905438, 'f.22009.0.9': -0.010844361419806027, 'f.22009.0.10': -0.0845022443054995}	{'const': 4.27589418071534, 'Prob_Class_0': 10.466747301104181, 'Prob_Class_2': 8.230974139723811, 'Age': 0.009207857612873831, 'Sex': 0.13751845398797263, 'Education_score': 0.050737995150551954, 'Assessment_centre_11026.0': 0.18826920716318532, 'Assessment_centre_11027.0': 0.16703329113730292, 'Assessment_centre_11028.0': 1.543512637750602, 'f.22009.0.1': 0.04278672954691976, 'f.22009.0.2': 0.044971452851877994, 'f.22009.0.3': 0.04494479576575111, 'f.22009.0.4': 0.033961748901222256, 'f.22009.0.5': 0.01540555608275536, 'f.22009.0.6': 0.04303992251374696, 'f.22009.0.7': 0.03858569682607105, 'f.22009.0.8': 0.03671342330293543, 'f.22009.0.9': 0.01822265621090866, 'f.22009.0.10': 0.03466211719946825}	{'const': 0.8134821265731339, 'Age': 0.009214527085786534, 'Sex': 0.13725561785706847, 'Education_score': 0.050727133996415666, 'Assessment_centre_11026.0': 0.18782474059482246, 'Assessment_centre_11027.0': 0.16661974359021703, 'Assessment_centre_11028.0': 1.5444217584920361, 'f.22009.0.1': 0.04277761440049268, 'f.22009.0.2': 0.04499915871753733, 'f.22009.0.3': 0.04496908079549618, 'f.22009.0.4': 0.033967839548986085, 'f.22009.0.5': 0.015408469631652915, 'f.22009.0.6': 0.04307183980987266, 'f.22009.0.7': 0.03854682860634728, 'f.22009.0.8': 0.03671625961065875, 'f.22009.0.9': 0.018233257913467332, 'f.22009.0.10': 0.034671406082906336}	3.051	2.41759	3.05521	2.42361	0.67535	FALSE
195	rs72672806	Tower_rearranging	2.83961	0.0586803	2	0.101515	0.0990053	0.0935601	0.0919213	{'const': 21.43913667645537, 'Prob_Class_0': 149.24673837052697, 'Prob_Class_2': -21.26726803859907, 'Age': -0.10896900645286858, 'Sex': 0.5499578996970641, 'Education_score': 0.3061825800162526, 'Assessment_centre_11026.0': 0.17325411728343051, 'Assessment_centre_11027.0': -0.44067987942230397, 'Assessment_centre_11028.0': -1.3333243964849122, 'f.22009.0.1': -0.03672710068702205, 'f.22009.0.2': -0.04265541384009069, 'f.22009.0.3': -0.02649479898034733, 'f.22009.0.4': 0.022398607005081117, 'f.22009.0.5': -0.0227654986564333, 'f.22009.0.6': 0.10270981297165037, 'f.22009.0.7': -0.02406407013917594, 'f.22009.0.8': -0.024394831026550618, 'f.22009.0.9': -0.006110529445675649, 'f.22009.0.10': -0.07652990049482254}	{'const': 15.347813525057347, 'Age': -0.1093354340867052, 'Sex': 0.5474154518189577, 'Education_score': 0.30268146642207333, 'Assessment_centre_11026.0': 0.173620070628208, 'Assessment_centre_11027.0': -0.43424168962453985, 'Assessment_centre_11028.0': -1.2779130977850208, 'f.22009.0.1': -0.03859749680617748, 'f.22009.0.2': -0.040726359448166514, 'f.22009.0.3': -0.023934293841603282, 'f.22009.0.4': 0.021785604123413738, 'f.22009.0.5': -0.02316266247547122, 'f.22009.0.6': 0.10100035637743274, 'f.22009.0.7': -0.02246356274122684, 'f.22009.0.8': -0.02508934799634279, 'f.22009.0.9': -0.006378464143212524, 'f.22009.0.10': -0.0793202326991043}	{'const': 12.849016134205602, 'Prob_Class_0': 69.78981775567553, 'Prob_Class_2': 20.212474389797407, 'Age': 0.009182674616287448, 'Sex': 0.1369422938135604, 'Education_score': 0.05066542725223809, 'Assessment_centre_11026.0': 0.18821212392062425, 'Assessment_centre_11027.0': 0.16627607940443961, 'Assessment_centre_11028.0': 1.5430743869266648, 'f.22009.0.1': 0.04266298190187391, 'f.22009.0.2': 0.044848984838311824, 'f.22009.0.3': 0.044827431354420015, 'f.22009.0.4': 0.03406180156220694, 'f.22009.0.5': 0.015464450381396315, 'f.22009.0.6': 0.04257772081394742, 'f.22009.0.7': 0.03840985957492363, 'f.22009.0.8': 0.03679791660658761, 'f.22009.0.9': 0.01812970805863618, 'f.22009.0.10': 0.03466600935631071}	{'const': 0.8100470234667039, 'Age': 0.009188670316453937, 'Sex': 0.13684848447007897, 'Education_score': 0.050685604177627866, 'Assessment_centre_11026.0': 0.18792571396282234, 'Assessment_centre_11027.0': 0.1661592403205581, 'Assessment_centre_11028.0': 1.5440222585632981, 'f.22009.0.1': 0.04269141616095829, 'f.22009.0.2': 0.04485208813562851, 'f.22009.0.3': 0.04485483350084904, 'f.22009.0.4': 0.03408631700309003, 'f.22009.0.5': 0.015476108959818385, 'f.22009.0.6': 0.04260763686948098, 'f.22009.0.7': 0.03843841607142147, 'f.22009.0.8': 0.03680442373993472, 'f.22009.0.9': 0.018141390976781184, 'f.22009.0.10': 0.034677184039460296}	3.05031	2.42271	3.05457	2.4243	0.67535	FALSE
253	rs9823161	log_reaction_time	2.78891	0.0616625	2	0.106535	0.104716	0.100666	0.0994923	{'const': 9.209931945768481, 'Prob_Class_0': -4.29689850645824, 'Prob_Class_2': -5.896534214682489, 'Age': 0.007035204593022953, 'Sex': -0.032552876134001985, 'Education_score': -0.006698850352136858, 'Assessment_centre_11026.0': -0.021452555220357834, 'Assessment_centre_11027.0': 0.005735768516655771, 'Assessment_centre_11028.0': 0.004419191224213798, 'f.22009.0.1': -0.0034095705912785858, 'f.22009.0.2': 0.002380110875189961, 'f.22009.0.3': 0.003441165923790296, 'f.22009.0.4': -0.00034361869086561923, 'f.22009.0.5': 0.0004462556354669041, 'f.22009.0.6': 0.0012179081550217415, 'f.22009.0.7': -0.0008145025037383236, 'f.22009.0.8': -0.001586351558027891, 'f.22009.0.9': -0.0008584560769735019, 'f.22009.0.10': 0.001584182910761106}	{'const': 5.923148270167841, 'Age': 0.007032931293315056, 'Sex': -0.03277312855609838, 'Education_score': -0.006603517755526242, 'Assessment_centre_11026.0': -0.02122877713609507, 'Assessment_centre_11027.0': 0.005594047345892407, 'Assessment_centre_11028.0': 0.006628631676672233, 'f.22009.0.1': -0.0033713050600324814, 'f.22009.0.2': 0.0025423129308712, 'f.22009.0.3': 0.003272486020679476, 'f.22009.0.4': -0.00040575172323815316, 'f.22009.0.5': 0.0005080639184766274, 'f.22009.0.6': 0.001335270142560515, 'f.22009.0.7': -0.0009189969204281717, 'f.22009.0.8': -0.0016014968220756504, 'f.22009.0.9': -0.0008750684431115046, 'f.22009.0.10': 0.0015884137317326988}	{'const': 2.849560418336708, 'Prob_Class_0': 2.9901740654256943, 'Prob_Class_2': 5.259214650531957, 'Age': 0.0004250928798991367, 'Sex': 0.0062883539703450925, 'Education_score': 0.002279266266138515, 'Assessment_centre_11026.0': 0.00918928980086117, 'Assessment_centre_11027.0': 0.00789067938228978, 'Assessment_centre_11028.0': 0.08176194842606466, 'f.22009.0.1': 0.0019631623242915563, 'f.22009.0.2': 0.002080607132177801, 'f.22009.0.3': 0.002024867980346827, 'f.22009.0.4': 0.001528110459116028, 'f.22009.0.5': 0.0006915873360012035, 'f.22009.0.6': 0.001933045915663652, 'f.22009.0.7': 0.0017623526860379676, 'f.22009.0.8': 0.0017011411724537117, 'f.22009.0.9': 0.0008069537092458566, 'f.22009.0.10': 0.0015671145977573435}	{'const': 0.03731087834613, 'Age': 0.00042444446873354694, 'Sex': 0.0062823746341398295, 'Education_score': 0.002280285335766728, 'Assessment_centre_11026.0': 0.009194120689707387, 'Assessment_centre_11027.0': 0.007893593434386505, 'Assessment_centre_11028.0': 0.08180887187700055, 'f.22009.0.1': 0.001964302245863895, 'f.22009.0.2': 0.0020807962753383604, 'f.22009.0.3': 0.002024823976866794, 'f.22009.0.4': 0.00152884656351354, 'f.22009.0.5': 0.0006915248878145621, 'f.22009.0.6': 0.001933624212462652, 'f.22009.0.7': 0.0017629435090055173, 'f.22009.0.8': 0.0017020883922748027, 'f.22009.0.9': 0.0008074229483221911, 'f.22009.0.10': 0.0015681306213506147}	0.162185	0.125176	0.16235	0.125212	0.67535	FALSE
275	rs28556884	Numeric_memory	2.92264	0.0540106	2	0.0459975	0.0433395	0.0378125	0.0360506	{'const': 5.702132329872101, 'Prob_Class_0': 15.61863790990939, 'Prob_Class_2': 2.4298144053320434, 'Age': -0.024933470773466287, 'Sex': 0.16649769727101482, 'Education_score': 0.10073760557562153, 'Assessment_centre_11026.0': 0.06661441538955504, 'Assessment_centre_11027.0': -0.08824151013950093, 'Assessment_centre_11028.0': -0.08681038701654008, 'f.22009.0.1': 0.017557263249774396, 'f.22009.0.2': 0.025444483200768985, 'f.22009.0.3': 0.002676220748609333, 'f.22009.0.4': -0.0016421926665480908, 'f.22009.0.5': -0.001350702383498284, 'f.22009.0.6': 0.013328491030249297, 'f.22009.0.7': 0.010049995286366856, 'f.22009.0.8': 0.02520249380473966, 'f.22009.0.9': 0.005810365400777828, 'f.22009.0.10': 0.005746664173535122}	{'const': 8.035773148873012, 'Age': -0.025184637317041823, 'Sex': 0.1735540682474093, 'Education_score': 0.10233694443829795, 'Assessment_centre_11026.0': 0.06798454503100887, 'Assessment_centre_11027.0': -0.09598168631892509, 'Assessment_centre_11028.0': -0.08221523590556723, 'f.22009.0.1': 0.01695710538861856, 'f.22009.0.2': 0.025057783991084964, 'f.22009.0.3': 0.003282620254204843, 'f.22009.0.4': -0.0008466041298389488, 'f.22009.0.5': -0.0016709893214152552, 'f.22009.0.6': 0.01414721366445382, 'f.22009.0.7': 0.010050358539480825, 'f.22009.0.8': 0.024822224788784413, 'f.22009.0.9': 0.006175983185005425, 'f.22009.0.10': 0.004904721953753852}	{'const': 1.5320382249461826, 'Prob_Class_0': 6.47533910306946, 'Prob_Class_2': 2.251862974251789, 'Age': 0.003710940208252775, 'Sex': 0.05533031150039251, 'Education_score': 0.02035388461060826, 'Assessment_centre_11026.0': 0.07577968842480531, 'Assessment_centre_11027.0': 0.06724339729028282, 'Assessment_centre_11028.0': 0.6326518762236683, 'f.22009.0.1': 0.01733374796979146, 'f.22009.0.2': 0.018082677210958152, 'f.22009.0.3': 0.01809788963661984, 'f.22009.0.4': 0.013731822112532828, 'f.22009.0.5': 0.006201704943524586, 'f.22009.0.6': 0.017242788554674517, 'f.22009.0.7': 0.015598312136047758, 'f.22009.0.8': 0.014767463578623697, 'f.22009.0.9': 0.007371121238496314, 'f.22009.0.10': 0.013975947402950318}	{'const': 0.32933479394834236, 'Age': 0.0037125849965183554, 'Sex': 0.05529951306327998, 'Education_score': 0.020361068983705485, 'Assessment_centre_11026.0': 0.0758440060256811, 'Assessment_centre_11027.0': 0.06722851297701778, 'Assessment_centre_11028.0': 0.6330384745575097, 'f.22009.0.1': 0.01734360053683517, 'f.22009.0.2': 0.01809257054724046, 'f.22009.0.3': 0.01811123886621353, 'f.22009.0.4': 0.013717943133096547, 'f.22009.0.5': 0.006205829134400402, 'f.22009.0.6': 0.01723990809393024, 'f.22009.0.7': 0.015609479263952758, 'f.22009.0.8': 0.014778180390705166, 'f.22009.0.9': 0.007373733710203432, 'f.22009.0.10': 0.013981358741060528}	1.25108	0.979457	1.25282	0.98123	0.67535	FALSE
415	rs61083878	Numeric_memory	2.85462	0.0578017	2	0.0457771	0.0431791	0.0375863	0.0358856	{'const': -1.470122458833607, 'Prob_Class_0': 19.857953588528133, 'Prob_Class_2': 14.843314157455666, 'Age': -0.02445481839660917, 'Sex': 0.16388889086739336, 'Education_score': 0.10017064706272873, 'Assessment_centre_11026.0': 0.07751779060335842, 'Assessment_centre_11027.0': -0.08594071171085046, 'Assessment_centre_11028.0': -0.059241466166196854, 'f.22009.0.1': 0.021323355472358828, 'f.22009.0.2': 0.02357639695620335, 'f.22009.0.3': 0.0020000624993386507, 'f.22009.0.4': 0.0014502180478688492, 'f.22009.0.5': -0.0010246443631065924, 'f.22009.0.6': 0.01335540345248065, 'f.22009.0.7': 0.010650384738275988, 'f.22009.0.8': 0.025563108773450974, 'f.22009.0.9': 0.0057927364260897994, 'f.22009.0.10': 0.0044474727723288554}	{'const': 8.104088639628555, 'Age': -0.02513297534238219, 'Sex': 0.16870248250623138, 'Education_score': 0.10341451779275392, 'Assessment_centre_11026.0': 0.07584170394906314, 'Assessment_centre_11027.0': -0.08894749395462725, 'Assessment_centre_11028.0': -0.0838029541633345, 'f.22009.0.1': 0.022707105423265928, 'f.22009.0.2': 0.02242377672180272, 'f.22009.0.3': 0.0021546126670602683, 'f.22009.0.4': 0.001340204487766023, 'f.22009.0.5': -0.0014807297137531287, 'f.22009.0.6': 0.012749687298365373, 'f.22009.0.7': 0.009380342728296447, 'f.22009.0.8': 0.026453543104298323, 'f.22009.0.9': 0.005468583646643748, 'f.22009.0.10': 0.004084725191856268}	{'const': 4.032597110717038, 'Prob_Class_0': 14.568658498410455, 'Prob_Class_2': 6.49409795938905, 'Age': 0.0037307517838126073, 'Sex': 0.05551891209152613, 'Education_score': 0.020435371776341922, 'Assessment_centre_11026.0': 0.07606635552901063, 'Assessment_centre_11027.0': 0.06732953612976496, 'Assessment_centre_11028.0': 0.6337824043494693, 'f.22009.0.1': 0.01732412093912945, 'f.22009.0.2': 0.018085362776760174, 'f.22009.0.3': 0.018151697985659833, 'f.22009.0.4': 0.013795353427905378, 'f.22009.0.5': 0.006238817421892098, 'f.22009.0.6': 0.01725915096782386, 'f.22009.0.7': 0.015603091714190012, 'f.22009.0.8': 0.014868647623576915, 'f.22009.0.9': 0.007386160758960692, 'f.22009.0.10': 0.013994662563191998}	{'const': 0.33032071713029915, 'Age': 0.0037232065379495414, 'Sex': 0.0554184960819258, 'Education_score': 0.020408234284472276, 'Assessment_centre_11026.0': 0.0761297846900263, 'Assessment_centre_11027.0': 0.06736913263030428, 'Assessment_centre_11028.0': 0.6341132051287601, 'f.22009.0.1': 0.017329728271788795, 'f.22009.0.2': 0.01809131684536539, 'f.22009.0.3': 0.018162169726354243, 'f.22009.0.4': 0.013806713251383386, 'f.22009.0.5': 0.006241195330634598, 'f.22009.0.6': 0.017269661481528226, 'f.22009.0.7': 0.015607433784926282, 'f.22009.0.8': 0.014866921126407587, 'f.22009.0.9': 0.007391199903889825, 'f.22009.0.10': 0.014004652972488034}	1.25322	0.980547	1.25492	0.982685	0.67535	FALSE
462	rs8029552	Fluid_intel_score	2.89893	0.0552571	2	0.0894045	0.0874115	0.083217	0.0819036	{'const': 28.4558293189826, 'Prob_Class_0': -69.52198119729891, 'Prob_Class_2': -29.671116763729614, 'Age': -0.014834961832734087, 'Sex': 0.1401365587149709, 'Education_score': 0.3967024965776436, 'Assessment_centre_11026.0': 0.05246986549155118, 'Assessment_centre_11027.0': -0.3115855541942414, 'Assessment_centre_11028.0': -0.30966210419380874, 'f.22009.0.1': 0.011245891044036421, 'f.22009.0.2': 0.03706590348626923, 'f.22009.0.3': -0.01824969821458124, 'f.22009.0.4': -8.081745595592965e-05, 'f.22009.0.5': -0.013788598968678558, 'f.22009.0.6': 0.006236845092322342, 'f.22009.0.7': -0.005707374147976195, 'f.22009.0.8': 0.05597422634029932, 'f.22009.0.9': -0.0012897314939972382, 'f.22009.0.10': -0.03383739926593757}	{'const': 6.08388772770401, 'Age': -0.014891991519547433, 'Sex': 0.13693483002847817, 'Education_score': 0.3982032655992649, 'Assessment_centre_11026.0': 0.05002097752786104, 'Assessment_centre_11027.0': -0.31491680350197526, 'Assessment_centre_11028.0': -0.33785377032995895, 'f.22009.0.1': 0.01126182211289993, 'f.22009.0.2': 0.03864005608498722, 'f.22009.0.3': -0.019009526425670904, 'f.22009.0.4': -0.0007977994586732748, 'f.22009.0.5': -0.013768286827004265, 'f.22009.0.6': 0.006290963092527885, 'f.22009.0.7': -0.005903451748195371, 'f.22009.0.8': 0.054159202209801416, 'f.22009.0.9': -0.0011103657947946289, 'f.22009.0.10': -0.03290923623390088}	{'const': 25.589912840900244, 'Prob_Class_0': 58.763101052331066, 'Prob_Class_2': 45.19589968206822, 'Age': 0.005254626623649654, 'Sex': 0.07775150808753288, 'Education_score': 0.02819922662004855, 'Assessment_centre_11026.0': 0.11376518987519985, 'Assessment_centre_11027.0': 0.09733115272447299, 'Assessment_centre_11028.0': 0.9949090614611739, 'f.22009.0.1': 0.024599231566110408, 'f.22009.0.2': 0.025689277240745725, 'f.22009.0.3': 0.025170766356743618, 'f.22009.0.4': 0.01907540164250064, 'f.22009.0.5': 0.008551149463644502, 'f.22009.0.6': 0.023935425543050014, 'f.22009.0.7': 0.021914997587219095, 'f.22009.0.8': 0.02093707213581954, 'f.22009.0.9': 0.00992672726275625, 'f.22009.0.10': 0.019395364673978364}	{'const': 0.4638109412233915, 'Age': 0.005256998776197134, 'Sex': 0.07779572525553469, 'Education_score': 0.028212301559907817, 'Assessment_centre_11026.0': 0.11382026661543396, 'Assessment_centre_11027.0': 0.09737904496141055, 'Assessment_centre_11028.0': 0.9955291008898919, 'f.22009.0.1': 0.02461592489780267, 'f.22009.0.2': 0.025699346225467677, 'f.22009.0.3': 0.02518507243192678, 'f.22009.0.4': 0.019082266450830637, 'f.22009.0.5': 0.008553728583398906, 'f.22009.0.6': 0.023951140380434204, 'f.22009.0.7': 0.021930529456694308, 'f.22009.0.8': 0.0209373669210034, 'f.22009.0.9': 0.009933422654736889, 'f.22009.0.10': 0.019404895315463674}	1.9729	1.5618	1.97506	1.56278	0.67535	FALSE
594	rs34825578	Tower_rearranging	2.80647	0.060654	2	0.102613	0.100117	0.0946086	0.0929892	{'const': 17.79565862596238, 'Prob_Class_0': 9.021998152759327, 'Prob_Class_2': -15.918722449336364, 'Age': -0.11124401489171061, 'Sex': 0.5349340588441422, 'Education_score': 0.30245793298781687, 'Assessment_centre_11026.0': 0.19640853498128524, 'Assessment_centre_11027.0': -0.43586610973591955, 'Assessment_centre_11028.0': -1.0513211463312209, 'f.22009.0.1': -0.034961912025364264, 'f.22009.0.2': -0.04152518752382535, 'f.22009.0.3': -0.024196665266291714, 'f.22009.0.4': 0.02552326518367259, 'f.22009.0.5': -0.023551681689302672, 'f.22009.0.6': 0.10084711772762255, 'f.22009.0.7': -0.01559796475609392, 'f.22009.0.8': -0.029189811885106415, 'f.22009.0.9': -0.012847003953508965, 'f.22009.0.10': -0.08384233556432377}	{'const': 15.475626582753144, 'Age': -0.11034829597401194, 'Sex': 0.5552964393391492, 'Education_score': 0.30042958672394393, 'Assessment_centre_11026.0': 0.19214929392811642, 'Assessment_centre_11027.0': -0.4256402288430233, 'Assessment_centre_11028.0': -1.2736379508894842, 'f.22009.0.1': -0.03423470974761488, 'f.22009.0.2': -0.043368202043983554, 'f.22009.0.3': -0.025832600204791778, 'f.22009.0.4': 0.022971000716253995, 'f.22009.0.5': -0.02224399331031845, 'f.22009.0.6': 0.10003352536102803, 'f.22009.0.7': -0.013503644244135228, 'f.22009.0.8': -0.02793166421454254, 'f.22009.0.9': -0.012183163868028458, 'f.22009.0.10': -0.08223249275470423}	{'const': 5.286485934010817, 'Prob_Class_0': 12.168306490928826, 'Prob_Class_2': 11.091277609108067, 'Age': 0.009254301682930184, 'Sex': 0.13787241676969567, 'Education_score': 0.05084349920938705, 'Assessment_centre_11026.0': 0.18866241909398646, 'Assessment_centre_11027.0': 0.16720522942069294, 'Assessment_centre_11028.0': 1.5471338315908534, 'f.22009.0.1': 0.0429920438126477, 'f.22009.0.2': 0.04502645762411635, 'f.22009.0.3': 0.04503322589756533, 'f.22009.0.4': 0.03400992602187945, 'f.22009.0.5': 0.01550246298622301, 'f.22009.0.6': 0.04293498946974156, 'f.22009.0.7': 0.038651966302678996, 'f.22009.0.8': 0.036842429523959934, 'f.22009.0.9': 0.018299775446327986, 'f.22009.0.10': 0.03492083755307589}	{'const': 0.8140700655969219, 'Age': 0.009236381183267141, 'Sex': 0.13751567175038817, 'Education_score': 0.0508641483003685, 'Assessment_centre_11026.0': 0.18881964038937937, 'Assessment_centre_11027.0': 0.16728381276124646, 'Assessment_centre_11028.0': 1.5456092634769751, 'f.22009.0.1': 0.04302804509209666, 'f.22009.0.2': 0.0450597260847237, 'f.22009.0.3': 0.04505671517332374, 'f.22009.0.4': 0.033978487116324486, 'f.22009.0.5': 0.01548837823546267, 'f.22009.0.6': 0.042971259072795004, 'f.22009.0.7': 0.0386492610342864, 'f.22009.0.8': 0.03687070651767564, 'f.22009.0.9': 0.01831398557457081, 'f.22009.0.10': 0.03494487128677967}	3.05324	2.41798	3.05749	2.42387	0.67535	FALSE
622	rs2973361	Tower_rearranging	2.94887	0.0526216	2	0.102566	0.0999766	0.094663	0.0929383	{'const': 25.830889422540277, 'Prob_Class_0': -29.79981519816436, 'Prob_Class_2': -13.979832991849047, 'Age': -0.10985216973845342, 'Sex': 0.5419268744152409, 'Education_score': 0.30650861634097537, 'Assessment_centre_11026.0': 0.19312390632716567, 'Assessment_centre_11027.0': -0.43371057186175255, 'Assessment_centre_11028.0': -1.211030804511357, 'f.22009.0.1': -0.039215470802415185, 'f.22009.0.2': -0.042310424294646154, 'f.22009.0.3': -0.025343760685250183, 'f.22009.0.4': 0.025921864277823472, 'f.22009.0.5': -0.02523759425582447, 'f.22009.0.6': 0.10149839839268557, 'f.22009.0.7': -0.020747526197622553, 'f.22009.0.8': -0.021315766877995045, 'f.22009.0.9': -0.00844262819538491, 'f.22009.0.10': -0.08487796283156804}	{'const': 15.35067120251927, 'Age': -0.10954687280428693, 'Sex': 0.5419492423033643, 'Education_score': 0.306236866708435, 'Assessment_centre_11026.0': 0.16407539079268832, 'Assessment_centre_11027.0': -0.44764521575438143, 'Assessment_centre_11028.0': -1.2898194595926085, 'f.22009.0.1': -0.038425884940770885, 'f.22009.0.2': -0.04037793286999897, 'f.22009.0.3': -0.024483093060376278, 'f.22009.0.4': 0.026375625320622955, 'f.22009.0.5': -0.025240156441581417, 'f.22009.0.6': 0.0995109582145712, 'f.22009.0.7': -0.017252024738315167, 'f.22009.0.8': -0.02317499747561509, 'f.22009.0.9': -0.008755651221200662, 'f.22009.0.10': -0.08283667250546761}	{'const': 6.324076495075887, 'Prob_Class_0': 14.161074490842056, 'Prob_Class_2': 12.308640561352888, 'Age': 0.00914642417486186, 'Sex': 0.13669289226663026, 'Education_score': 0.05046220841730926, 'Assessment_centre_11026.0': 0.18846190508537972, 'Assessment_centre_11027.0': 0.166165421636443, 'Assessment_centre_11028.0': 1.5421563535080856, 'f.22009.0.1': 0.042581501863322796, 'f.22009.0.2': 0.04469674550851403, 'f.22009.0.3': 0.04461987830564541, 'f.22009.0.4': 0.033744917535293316, 'f.22009.0.5': 0.015319321501781167, 'f.22009.0.6': 0.042550045611280035, 'f.22009.0.7': 0.03834695361212371, 'f.22009.0.8': 0.03654066754073748, 'f.22009.0.9': 0.01808548290129732, 'f.22009.0.10': 0.034598509573169595}	{'const': 0.8073187031558149, 'Age': 0.009147854355484868, 'Sex': 0.136458111919177, 'Education_score': 0.05050227882381395, 'Assessment_centre_11026.0': 0.18739267335162327, 'Assessment_centre_11027.0': 0.16559569362275853, 'Assessment_centre_11028.0': 1.5432782599552652, 'f.22009.0.1': 0.0426199339631152, 'f.22009.0.2': 0.04473217063542639, 'f.22009.0.3': 0.04465118806703194, 'f.22009.0.4': 0.033776000323056506, 'f.22009.0.5': 0.015331856883484256, 'f.22009.0.6': 0.04258234479081949, 'f.22009.0.7': 0.038348127358452846, 'f.22009.0.8': 0.03656725341069419, 'f.22009.0.9': 0.018098869807300164, 'f.22009.0.10': 0.03461624493232983}	3.04889	2.41846	3.05328	2.4226	0.67535	FALSE
649	rs4891262	Symbol_digit_matches	2.82671	0.0594365	2	0.237549	0.235462	0.230906	0.229547	{'const': 39.646446163171305, 'Prob_Class_0': 12.216580686609344, 'Prob_Class_2': -4.836045667138756, 'Age': -0.3350173080884196, 'Sex': -0.23159213412311014, 'Education_score': 0.3077585726040977, 'Assessment_centre_11026.0': 0.449810119683463, 'Assessment_centre_11027.0': -0.06812041479279381, 'Assessment_centre_11028.0': -1.011178825549728, 'f.22009.0.1': -0.011496395108138664, 'f.22009.0.2': -0.007992179120190521, 'f.22009.0.3': -0.0473920819776204, 'f.22009.0.4': 0.0422089237706195, 'f.22009.0.5': -0.05791886724904755, 'f.22009.0.6': 0.019279556202079582, 'f.22009.0.7': -0.06499951816709114, 'f.22009.0.8': 0.030348074904450215, 'f.22009.0.9': -0.02255237877185418, 'f.22009.0.10': -0.09244756136869946}	{'const': 39.17628545466177, 'Age': -0.3359234559194283, 'Sex': -0.2152742246037557, 'Education_score': 0.31397005518803234, 'Assessment_centre_11026.0': 0.4472860470559567, 'Assessment_centre_11027.0': -0.08824251307405295, 'Assessment_centre_11028.0': -0.9345663150790091, 'f.22009.0.1': -0.012545980823604613, 'f.22009.0.2': -0.007053583322902709, 'f.22009.0.3': -0.05058838668072424, 'f.22009.0.4': 0.043976122650999906, 'f.22009.0.5': -0.05868222061375469, 'f.22009.0.6': 0.012855760862146466, 'f.22009.0.7': -0.06427284493926187, 'f.22009.0.8': 0.029293981782395926, 'f.22009.0.9': -0.02292913796148973, 'f.22009.0.10': -0.09674305227866781}	{'const': 4.785208580255555, 'Prob_Class_0': 12.607521342650918, 'Prob_Class_2': 8.077269168829602, 'Age': 0.013893344437082926, 'Sex': 0.208948182262174, 'Education_score': 0.07684494394479896, 'Assessment_centre_11026.0': 0.2848171604374728, 'Assessment_centre_11027.0': 0.25244807849247836, 'Assessment_centre_11028.0': 2.7170649487811867, 'f.22009.0.1': 0.06496277259572905, 'f.22009.0.2': 0.06769027342727812, 'f.22009.0.3': 0.06785514308013026, 'f.22009.0.4': 0.05124924113943761, 'f.22009.0.5': 0.023241172208987405, 'f.22009.0.6': 0.06464156263496915, 'f.22009.0.7': 0.058517397609282165, 'f.22009.0.8': 0.055806705573452846, 'f.22009.0.9': 0.02739000728815734, 'f.22009.0.10': 0.05262590808366387}	{'const': 1.230472486264029, 'Age': 0.013894715636390931, 'Sex': 0.20763595672591148, 'Education_score': 0.07685653989441928, 'Assessment_centre_11026.0': 0.2850663636972052, 'Assessment_centre_11027.0': 0.2524351609257237, 'Assessment_centre_11028.0': 2.7192455520861816, 'f.22009.0.1': 0.06499374338979967, 'f.22009.0.2': 0.06772076550413209, 'f.22009.0.3': 0.0679013709310304, 'f.22009.0.4': 0.051282198528972006, 'f.22009.0.5': 0.023256034765401352, 'f.22009.0.6': 0.06464035099371081, 'f.22009.0.7': 0.058566359864346065, 'f.22009.0.8': 0.05583253015454235, 'f.22009.0.9': 0.02741347387341109, 'f.22009.0.10': 0.05264127843488992}	4.66623	3.69325	4.67261	3.69944	0.67535	FALSE
680	rs11699259	log_reaction_time	2.87271	0.0567118	2	0.108483	0.106656	0.102758	0.10156	{'const': 6.921309715618808, 'Prob_Class_0': -4.674704310414006, 'Prob_Class_2': -0.45011191964028974, 'Age': 0.007094321209632399, 'Sex': -0.03429483952312474, 'Education_score': -0.0067815248934122874, 'Assessment_centre_11026.0': -0.021792090132430775, 'Assessment_centre_11027.0': 0.004800533359970128, 'Assessment_centre_11028.0': 0.007380158903654283, 'f.22009.0.1': -0.003779348754116838, 'f.22009.0.2': 0.0020853082480505355, 'f.22009.0.3': 0.003673951638963998, 'f.22009.0.4': -0.000128762896278206, 'f.22009.0.5': 0.0004403592444237809, 'f.22009.0.6': 0.0012737297073591302, 'f.22009.0.7': -0.0009240207989410819, 'f.22009.0.8': -0.000987232737766316, 'f.22009.0.9': -0.0007149332832256995, 'f.22009.0.10': 0.001602311787573473}	{'const': 5.919926127478357, 'Age': 0.00703998653097507, 'Sex': -0.034860289937919425, 'Education_score': -0.006876124729675362, 'Assessment_centre_11026.0': -0.02061724251366751, 'Assessment_centre_11027.0': 0.0054082160038614446, 'Assessment_centre_11028.0': 0.0062563992839901675, 'f.22009.0.1': -0.003865984051919698, 'f.22009.0.2': 0.00223485374848722, 'f.22009.0.3': 0.0038054331711625273, 'f.22009.0.4': -8.96078671112462e-05, 'f.22009.0.5': 0.0004420881266752174, 'f.22009.0.6': 0.0014009396287617546, 'f.22009.0.7': -0.0009524100735950709, 'f.22009.0.8': -0.00104372509552476, 'f.22009.0.9': -0.0007385490831826398, 'f.22009.0.10': 0.0015784051075648103}	{'const': 1.2247915547039623, 'Prob_Class_0': 4.338023942378829, 'Prob_Class_2': 1.3359137067813607, 'Age': 0.0004204159011937814, 'Sex': 0.006214024208999238, 'Education_score': 0.002251283401857186, 'Assessment_centre_11026.0': 0.009134122048644508, 'Assessment_centre_11027.0': 0.00778680845110518, 'Assessment_centre_11028.0': 0.08170882853541084, 'f.22009.0.1': 0.0019457348839286052, 'f.22009.0.2': 0.0020546543105770167, 'f.22009.0.3': 0.0019998831777461724, 'f.22009.0.4': 0.0015145825540757623, 'f.22009.0.5': 0.0006843249173847867, 'f.22009.0.6': 0.0019131452633334074, 'f.22009.0.7': 0.0017403976805424341, 'f.22009.0.8': 0.001680665257285853, 'f.22009.0.9': 0.0007965580388459419, 'f.22009.0.10': 0.0015452497923354532}	{'const': 0.03684901225466216, 'Age': 0.0004192990287131531, 'Sex': 0.006208181416393996, 'Education_score': 0.0022524181316045605, 'Assessment_centre_11026.0': 0.009126467876336346, 'Assessment_centre_11027.0': 0.007787300999696922, 'Assessment_centre_11028.0': 0.0817562868000324, 'f.22009.0.1': 0.0019465984014800746, 'f.22009.0.2': 0.0020524030540261685, 'f.22009.0.3': 0.00199978282025243, 'f.22009.0.4': 0.0015150530353739407, 'f.22009.0.5': 0.0006846611529891584, 'f.22009.0.6': 0.001913684452707207, 'f.22009.0.7': 0.0017414987494922623, 'f.22009.0.8': 0.0016813345455924272, 'f.22009.0.9': 0.0007969878729567171, 'f.22009.0.10': 0.0015460751061025172}	0.162109	0.12513	0.162275	0.125272	0.67535	FALSE
754	rs2360675	Symbol_digit_matches	2.84524	0.0583505	2	0.235988	0.233863	0.229266	0.227877	{'const': 32.9722952577232, 'Prob_Class_0': 24.933113273454186, 'Prob_Class_2': 3.6264141672558763, 'Age': -0.33425910577399043, 'Sex': -0.20379623042026182, 'Education_score': 0.30935913244982854, 'Assessment_centre_11026.0': 0.45483827048452874, 'Assessment_centre_11027.0': -0.13652435780193375, 'Assessment_centre_11028.0': 0.3770961884006652, 'f.22009.0.1': -0.01268236081792408, 'f.22009.0.2': -0.0011813709800381235, 'f.22009.0.3': -0.05587536815053764, 'f.22009.0.4': 0.05564140688663077, 'f.22009.0.5': -0.059242671491202714, 'f.22009.0.6': 0.012589007307058465, 'f.22009.0.7': -0.06349524728066602, 'f.22009.0.8': 0.030312355776389466, 'f.22009.0.9': -0.019726746306681375, 'f.22009.0.10': -0.10890540679420069}	{'const': 39.02569991869147, 'Age': -0.33441710893059035, 'Sex': -0.20299592022119542, 'Education_score': 0.31327135822031693, 'Assessment_centre_11026.0': 0.4609416279986838, 'Assessment_centre_11027.0': -0.1382357928387018, 'Assessment_centre_11028.0': 0.6125026571404651, 'f.22009.0.1': -0.01761135471244023, 'f.22009.0.2': -0.009407390312239241, 'f.22009.0.3': -0.0551845710357239, 'f.22009.0.4': 0.05188029245885118, 'f.22009.0.5': -0.0600914008292271, 'f.22009.0.6': 0.010698025450827505, 'f.22009.0.7': -0.058162502708366856, 'f.22009.0.8': 0.0315896372564707, 'f.22009.0.9': -0.019278301667666153, 'f.22009.0.10': -0.10491440718958621}	{'const': 5.5464456540863, 'Prob_Class_0': 12.633256789921507, 'Prob_Class_2': 10.898070317857119, 'Age': 0.013957959406136837, 'Sex': 0.20841563597643029, 'Education_score': 0.07708219428118768, 'Assessment_centre_11026.0': 0.2870145551768172, 'Assessment_centre_11027.0': 0.25316002028008794, 'Assessment_centre_11028.0': 3.328310472774032, 'f.22009.0.1': 0.06537194992365664, 'f.22009.0.2': 0.06786127373771914, 'f.22009.0.3': 0.06798868232931587, 'f.22009.0.4': 0.05156861831909612, 'f.22009.0.5': 0.02327929222092952, 'f.22009.0.6': 0.06491763495953938, 'f.22009.0.7': 0.058863004363460224, 'f.22009.0.8': 0.05609106631513246, 'f.22009.0.9': 0.027508822550195527, 'f.22009.0.10': 0.052892070433785555}	{'const': 1.2372130946536615, 'Age': 0.013969911538843891, 'Sex': 0.2085792464685358, 'Education_score': 0.07712285433026368, 'Assessment_centre_11026.0': 0.28666958263233283, 'Assessment_centre_11027.0': 0.253384538577935, 'Assessment_centre_11028.0': 3.3287469543792434, 'f.22009.0.1': 0.06538386786570662, 'f.22009.0.2': 0.06782876355548158, 'f.22009.0.3': 0.06804543518831636, 'f.22009.0.4': 0.05158210951723309, 'f.22009.0.5': 0.02329562632854646, 'f.22009.0.6': 0.06497014107012888, 'f.22009.0.7': 0.0588730661453809, 'f.22009.0.8': 0.05613862801289476, 'f.22009.0.9': 0.027517492184097436, 'f.22009.0.10': 0.05290624090520473}	4.66457	3.6863	4.67105	3.69304	0.67535	FALSE
168	rs79487293	Fluid_intel_score	2.73819	0.0648608	2	0.0865851	0.0847935	0.0806963	0.0795525	{'const': 5.4036741718452825, 'Prob_Class_0': -3.0644225979411828, 'Prob_Class_2': 2.6053603557342155, 'Age': -0.016120994250691575, 'Sex': 0.11318167191782472, 'Education_score': 0.3867051123572092, 'Assessment_centre_11026.0': 0.03623639111593195, 'Assessment_centre_11027.0': -0.28844989318975317, 'Assessment_centre_11028.0': -0.36901798044555995, 'f.22009.0.1': 0.01637672872438827, 'f.22009.0.2': 0.04343818197378359, 'f.22009.0.3': -0.024589110373763545, 'f.22009.0.4': -0.006980953449726272, 'f.22009.0.5': -0.015654399835162973, 'f.22009.0.6': 0.017173414597806608, 'f.22009.0.7': -0.007714466243578744, 'f.22009.0.8': 0.053327978387002685, 'f.22009.0.9': -0.001493042679955139, 'f.22009.0.10': -0.030711099471361417}	{'const': 6.316366535359289, 'Age': -0.016860705321104928, 'Sex': 0.1211406261542048, 'Education_score': 0.38746372553621444, 'Assessment_centre_11026.0': 0.030141179939589535, 'Assessment_centre_11027.0': -0.2947425248383085, 'Assessment_centre_11028.0': -0.3377288360596114, 'f.22009.0.1': 0.017239332268260136, 'f.22009.0.2': 0.04312885629222745, 'f.22009.0.3': -0.0245925842569742, 'f.22009.0.4': -0.00818385991743808, 'f.22009.0.5': -0.01498396584574786, 'f.22009.0.6': 0.018014060450197666, 'f.22009.0.7': -0.007888951801985407, 'f.22009.0.8': 0.053758119870252113, 'f.22009.0.9': -0.0014304163115132903, 'f.22009.0.10': -0.0299651499357997}	{'const': 1.2314477160070336, 'Prob_Class_0': 4.3367329919273345, 'Prob_Class_2': 1.8169289634819181, 'Age': 0.005130966436677315, 'Sex': 0.07623668467127451, 'Education_score': 0.02760752661653461, 'Assessment_centre_11026.0': 0.11121168410464202, 'Assessment_centre_11027.0': 0.09530778288942672, 'Assessment_centre_11028.0': 0.9977456736181411, 'f.22009.0.1': 0.023863962467875532, 'f.22009.0.2': 0.025031426387687166, 'f.22009.0.3': 0.02450503666375768, 'f.22009.0.4': 0.018528722528767548, 'f.22009.0.5': 0.00837854653697894, 'f.22009.0.6': 0.02343616571547371, 'f.22009.0.7': 0.02134085708868973, 'f.22009.0.8': 0.02055761073110895, 'f.22009.0.9': 0.009770318795437374, 'f.22009.0.10': 0.01893397417108954}	{'const': 0.4514845909896736, 'Age': 0.005124402300720773, 'Sex': 0.07596843286712095, 'Education_score': 0.027621850030308735, 'Assessment_centre_11026.0': 0.11115357380112033, 'Assessment_centre_11027.0': 0.09531022155093848, 'Assessment_centre_11028.0': 0.9982708125431679, 'f.22009.0.1': 0.023873643968346018, 'f.22009.0.2': 0.025043533859947332, 'f.22009.0.3': 0.024520173457216448, 'f.22009.0.4': 0.01853213281694306, 'f.22009.0.5': 0.008378854766132164, 'f.22009.0.6': 0.02344734543554018, 'f.22009.0.7': 0.021347758728051402, 'f.22009.0.8': 0.020564139130211857, 'f.22009.0.9': 0.009769617843657945, 'f.22009.0.10': 0.018942572379404218}	1.97941	1.56453	1.98135	1.5669	0.698501	FALSE
11	rs4072779	Matrix_pattern_puzzles	2.45382	0.0862178	2	0.114196	0.11207	0.106399	0.10513	{'const': 18.38819270968683, 'Prob_Class_0': 4.70690867045235, 'Prob_Class_2': -12.631251102033241, 'Age': -0.06631210524872475, 'Sex': 0.3400935836580914, 'Education_score': 0.2950450087097793, 'Assessment_centre_11026.0': 0.20892556666378842, 'Assessment_centre_11027.0': -0.08277232554775477, 'Assessment_centre_11028.0': -1.9754798464368493, 'f.22009.0.1': 0.030212450984963276, 'f.22009.0.2': -0.00019318068876016982, 'f.22009.0.3': -0.029202180265307798, 'f.22009.0.4': -0.014241800769410857, 'f.22009.0.5': -0.021820458181460986, 'f.22009.0.6': -0.00299877768912682, 'f.22009.0.7': -0.06320405920309917, 'f.22009.0.8': -0.001237667519440249, 'f.22009.0.9': -0.01770779888369736, 'f.22009.0.10': -0.05085431947920278}	{'const': 11.39018261906055, 'Age': -0.06675252247673862, 'Sex': 0.34296433781527386, 'Education_score': 0.29552863554390757, 'Assessment_centre_11026.0': 0.20962279214013788, 'Assessment_centre_11027.0': -0.09035519154451033, 'Assessment_centre_11028.0': -1.9549335841393083, 'f.22009.0.1': 0.02989080197344015, 'f.22009.0.2': -0.0008686153977781573, 'f.22009.0.3': -0.02774331887120176, 'f.22009.0.4': -0.011935493608012479, 'f.22009.0.5': -0.023016343264738327, 'f.22009.0.6': -0.003246400847964891, 'f.22009.0.7': -0.06332920367737674, 'f.22009.0.8': -0.0009079440947359109, 'f.22009.0.9': -0.018944296651073743, 'f.22009.0.10': -0.051222082548701274}	{'const': 4.8368115910165645, 'Prob_Class_0': 43.09428460478377, 'Prob_Class_2': 6.034252063447732, 'Age': 0.006024023032897877, 'Sex': 0.08994263432441714, 'Education_score': 0.03325820204066565, 'Assessment_centre_11026.0': 0.12351976294617649, 'Assessment_centre_11027.0': 0.10916814685812698, 'Assessment_centre_11028.0': 1.0170096173307437, 'f.22009.0.1': 0.0280094146269017, 'f.22009.0.2': 0.029374994361916335, 'f.22009.0.3': 0.029342537374883067, 'f.22009.0.4': 0.022230221951950936, 'f.22009.0.5': 0.010072013380448042, 'f.22009.0.6': 0.028038899104076177, 'f.22009.0.7': 0.025329232596783373, 'f.22009.0.8': 0.024164969283296686, 'f.22009.0.9': 0.011891355815020805, 'f.22009.0.10': 0.02273349875303312}	{'const': 0.532276208109826, 'Age': 0.006024994133158192, 'Sex': 0.08997851938717603, 'Education_score': 0.03327452471256655, 'Assessment_centre_11026.0': 0.12354287958378278, 'Assessment_centre_11027.0': 0.10918783071245292, 'Assessment_centre_11028.0': 1.0176701907389607, 'f.22009.0.1': 0.028028395909664893, 'f.22009.0.2': 0.029391888147911004, 'f.22009.0.3': 0.029355925099708188, 'f.22009.0.4': 0.02221923269870243, 'f.22009.0.5': 0.010062513413805582, 'f.22009.0.6': 0.028050906591812627, 'f.22009.0.7': 0.0253457722984037, 'f.22009.0.8': 0.024156562796123843, 'f.22009.0.9': 0.011883721324780487, 'f.22009.0.10': 0.022748937385287535}	2.01103	1.61339	2.01344	1.61633	0.707361	FALSE
52	rs763660	Numeric_memory_online	2.40847	0.0903331	2	0.0399714	0.0365984	0.0273671	0.0253716	{'const': 32.50096244561162, 'Prob_Class_0': -135.10478935411305, 'Prob_Class_2': -13.727161349308258, 'Age': -0.016335861213012975, 'Sex': 0.23604012967879867, 'Education_score': 0.1017468346068184, 'Assessment_centre_11026.0': 0.3332086835121213, 'Assessment_centre_11027.0': 0.11026359196136046, 'Assessment_centre_11028.0': -0.0404410382128149, 'f.22009.0.1': 0.03196569759537693, 'f.22009.0.2': 0.05446406948852815, 'f.22009.0.3': -0.003208946580108096, 'f.22009.0.4': 0.002916641851693495, 'f.22009.0.5': -0.005482773439255073, 'f.22009.0.6': -0.045946310405740674, 'f.22009.0.7': 0.009100556236169883, 'f.22009.0.8': 0.01734392930846176, 'f.22009.0.9': -0.0007723205146310634, 'f.22009.0.10': -0.007119420671407377}	{'const': 7.71682651029795, 'Age': -0.016728770459376742, 'Sex': 0.23248524919027458, 'Education_score': 0.104919771295403, 'Assessment_centre_11026.0': 0.3373262862245873, 'Assessment_centre_11027.0': 0.10724137548218153, 'Assessment_centre_11028.0': 0.025245282208918376, 'f.22009.0.1': 0.03332284815188064, 'f.22009.0.2': 0.055904765905064324, 'f.22009.0.3': -0.0025510778831308476, 'f.22009.0.4': 0.003570996069269212, 'f.22009.0.5': -0.00586066030105922, 'f.22009.0.6': -0.04563065689155631, 'f.22009.0.7': 0.009519648969095141, 'f.22009.0.8': 0.01776394658591165, 'f.22009.0.9': 0.00022164950486625555, 'f.22009.0.10': -0.007513108023751599}	{'const': 12.101361467511374, 'Prob_Class_0': 69.475687063214, 'Prob_Class_2': 6.322440422092785, 'Age': 0.005385071948945864, 'Sex': 0.07848544706124318, 'Education_score': 0.030082039446179914, 'Assessment_centre_11026.0': 0.1076381126918189, 'Assessment_centre_11027.0': 0.0991744200371982, 'Assessment_centre_11028.0': 1.0179962625365475, 'f.22009.0.1': 0.024278392007635822, 'f.22009.0.2': 0.025801638718408244, 'f.22009.0.3': 0.024956315057622257, 'f.22009.0.4': 0.019202347457915415, 'f.22009.0.5': 0.00857647048420598, 'f.22009.0.6': 0.02375865584922268, 'f.22009.0.7': 0.021679731197810293, 'f.22009.0.8': 0.02061414145935184, 'f.22009.0.9': 0.01017032859504643, 'f.22009.0.10': 0.019575687823063785}	{'const': 0.4752359034164951, 'Age': 0.005382539408758637, 'Sex': 0.07851686899012075, 'Education_score': 0.030021641166201405, 'Assessment_centre_11026.0': 0.10769424582524234, 'Assessment_centre_11027.0': 0.09918395478911184, 'Assessment_centre_11028.0': 1.0183180838543877, 'f.22009.0.1': 0.02428831396803615, 'f.22009.0.2': 0.02580194338532791, 'f.22009.0.3': 0.024964446592661473, 'f.22009.0.4': 0.019206687852836673, 'f.22009.0.5': 0.008582566620362605, 'f.22009.0.6': 0.02377326246799175, 'f.22009.0.7': 0.021694170908859795, 'f.22009.0.8': 0.020634310564258594, 'f.22009.0.9': 0.010168331145689852, 'f.22009.0.10': 0.019593632717166368}	1.42109	1.06907	1.42359	1.06886	0.707361	FALSE
92	rs28439696	log_reaction_time	2.28606	0.101856	2	0.107975	0.106521	0.102249	0.101426	{'const': 6.016809396311389, 'Prob_Class_0': -1.8574842749620446, 'Prob_Class_2': -0.05302066664274768, 'Age': 0.0069798095662802866, 'Sex': -0.033791675062581024, 'Education_score': -0.007002672988148705, 'Assessment_centre_11026.0': -0.0207842135177579, 'Assessment_centre_11027.0': 0.004856423258438854, 'Assessment_centre_11028.0': 0.011046006591610402, 'f.22009.0.1': -0.0038745492441305744, 'f.22009.0.2': 0.0027373594787086044, 'f.22009.0.3': 0.003711522933292547, 'f.22009.0.4': -0.0001675736153645736, 'f.22009.0.5': 0.0005303873680874438, 'f.22009.0.6': 0.0012884150641413572, 'f.22009.0.7': -0.0012834241320030964, 'f.22009.0.8': -0.0010883161356317528, 'f.22009.0.9': -0.0008082043452252606, 'f.22009.0.10': 0.001657377481193401}	{'const': 5.920014202003135, 'Age': 0.007012963394781966, 'Sex': -0.03353772160872837, 'Education_score': -0.007063307941113827, 'Assessment_centre_11026.0': -0.020966389096522493, 'Assessment_centre_11027.0': 0.00503264292817199, 'Assessment_centre_11028.0': 0.00769082527341328, 'f.22009.0.1': -0.0038712397130601663, 'f.22009.0.2': 0.002725761660350791, 'f.22009.0.3': 0.003758470178237182, 'f.22009.0.4': -0.00026893898264283345, 'f.22009.0.5': 0.0005587411317074032, 'f.22009.0.6': 0.0013211873078612932, 'f.22009.0.7': -0.0012980957355641291, 'f.22009.0.8': -0.0011765872203380028, 'f.22009.0.9': -0.0008052135332078337, 'f.22009.0.10': 0.0017156182064198755}	{'const': 0.21687060747809805, 'Prob_Class_0': 0.8858429822228007, 'Prob_Class_2': 0.30592354428678437, 'Age': 0.0004186460313002175, 'Sex': 0.006193268458266787, 'Education_score': 0.0022463319354097105, 'Assessment_centre_11026.0': 0.009087621987234437, 'Assessment_centre_11027.0': 0.00778084600128279, 'Assessment_centre_11028.0': 0.08161055996902747, 'f.22009.0.1': 0.001941605891824388, 'f.22009.0.2': 0.0020474516521233202, 'f.22009.0.3': 0.0019997259375019844, 'f.22009.0.4': 0.0015093238633329452, 'f.22009.0.5': 0.0006822434418348352, 'f.22009.0.6': 0.0019102828265390162, 'f.22009.0.7': 0.001739808189533935, 'f.22009.0.8': 0.001677360096688934, 'f.22009.0.9': 0.0007949633029137813, 'f.22009.0.10': 0.0015490541331055834}	{'const': 0.03680400652613855, 'Age': 0.00041812497874669374, 'Sex': 0.006194838552162702, 'Education_score': 0.0022463374059376647, 'Assessment_centre_11026.0': 0.009090804758318943, 'Assessment_centre_11027.0': 0.007782930614939049, 'Assessment_centre_11028.0': 0.08163280748173822, 'f.22009.0.1': 0.001942471099953421, 'f.22009.0.2': 0.002048366480548088, 'f.22009.0.3': 0.0019997616358857803, 'f.22009.0.4': 0.0015090285375738415, 'f.22009.0.5': 0.0006819746857477928, 'f.22009.0.6': 0.0019108033970546146, 'f.22009.0.7': 0.0017405597996887467, 'f.22009.0.8': 0.001677058966373875, 'f.22009.0.9': 0.0007953258256557878, 'f.22009.0.10': 0.0015490041242267937}	0.161897	0.125041	0.162029	0.125108	0.707361	FALSE
131	rs1922432	Symbol_digit_matches	2.3618	0.0945106	2	0.236262	0.234473	0.229446	0.228407	{'const': 45.46301223631522, 'Prob_Class_0': 1.9329723899461442, 'Prob_Class_2': -15.318641785199823, 'Age': -0.3372704398345623, 'Sex': -0.23335645938141267, 'Education_score': 0.31514397563885166, 'Assessment_centre_11026.0': 0.407100833887611, 'Assessment_centre_11027.0': -0.11227787827627411, 'Assessment_centre_11028.0': -0.9910488620803721, 'f.22009.0.1': -0.011462395571018358, 'f.22009.0.2': -0.01793034042313787, 'f.22009.0.3': -0.04752560845144957, 'f.22009.0.4': 0.037518613250313075, 'f.22009.0.5': -0.05655901178122963, 'f.22009.0.6': 0.005704534885675044, 'f.22009.0.7': -0.06388837749451054, 'f.22009.0.8': 0.03166200696120469, 'f.22009.0.9': -0.03049380686338786, 'f.22009.0.10': -0.09273519282826134}	{'const': 39.34770616844636, 'Age': -0.33613645452193186, 'Sex': -0.224379183109315, 'Education_score': 0.3068569976217622, 'Assessment_centre_11026.0': 0.4243411448642027, 'Assessment_centre_11027.0': -0.12935829260595388, 'Assessment_centre_11028.0': -0.9789002504190067, 'f.22009.0.1': -0.010628347154821659, 'f.22009.0.2': -0.023817524125882054, 'f.22009.0.3': -0.05010710331547546, 'f.22009.0.4': 0.03995380592274746, 'f.22009.0.5': -0.05671392395736783, 'f.22009.0.6': 0.014758806658279694, 'f.22009.0.7': -0.06204379603303947, 'f.22009.0.8': 0.029924147550570268, 'f.22009.0.9': -0.028928922346578873, 'f.22009.0.10': -0.09729711278961409}	{'const': 4.973465267766435, 'Prob_Class_0': 23.649822689466376, 'Prob_Class_2': 7.407310749893618, 'Age': 0.014134730417369066, 'Sex': 0.21078512959913945, 'Education_score': 0.07824391438297752, 'Assessment_centre_11026.0': 0.29095449867196926, 'Assessment_centre_11027.0': 0.25714715710618496, 'Assessment_centre_11028.0': 2.7271324961541037, 'f.22009.0.1': 0.06608384126620528, 'f.22009.0.2': 0.06868724824975088, 'f.22009.0.3': 0.06891121787736837, 'f.22009.0.4': 0.052037039994198085, 'f.22009.0.5': 0.023512679750234255, 'f.22009.0.6': 0.06545434403977983, 'f.22009.0.7': 0.05954727834898727, 'f.22009.0.8': 0.056704334061605986, 'f.22009.0.9': 0.028128718881903533, 'f.22009.0.10': 0.053632533926657795}	{'const': 1.2534489909718587, 'Age': 0.014130639543976687, 'Sex': 0.21083090519136968, 'Education_score': 0.07815553238669717, 'Assessment_centre_11026.0': 0.2908036189373483, 'Assessment_centre_11027.0': 0.2568765198060849, 'Assessment_centre_11028.0': 2.728441824816191, 'f.22009.0.1': 0.06605728885700075, 'f.22009.0.2': 0.06866326346540835, 'f.22009.0.3': 0.06894710594164757, 'f.22009.0.4': 0.0520564262005163, 'f.22009.0.5': 0.023528184809256985, 'f.22009.0.6': 0.06534427117109608, 'f.22009.0.7': 0.05957848293227116, 'f.22009.0.8': 0.05673138977975248, 'f.22009.0.9': 0.028138085857170883, 'f.22009.0.10': 0.05362748573110163}	4.68212	3.71287	4.6876	3.71334	0.707361	FALSE
152	rs61966099	Symbol_digit_matches	2.35335	0.0953063	2	0.235326	0.233572	0.228619	0.227602	{'const': 30.70811094807563, 'Prob_Class_0': 86.37078824733183, 'Prob_Class_2': 6.7153633978533795, 'Age': -0.33462203319764544, 'Sex': -0.2316659040165165, 'Education_score': 0.3316965174653027, 'Assessment_centre_11026.0': 0.45719570136125437, 'Assessment_centre_11027.0': -0.055308509120219625, 'Assessment_centre_11028.0': -0.879560703320559, 'f.22009.0.1': -0.012166803622588637, 'f.22009.0.2': -0.002795039689088036, 'f.22009.0.3': -0.05389939206099144, 'f.22009.0.4': 0.04264905102507499, 'f.22009.0.5': -0.058816746789214946, 'f.22009.0.6': 0.018033786555179215, 'f.22009.0.7': -0.06627494168972277, 'f.22009.0.8': 0.022846104613561555, 'f.22009.0.9': -0.020592030563914107, 'f.22009.0.10': -0.09486598269879248}	{'const': 39.00667593178162, 'Age': -0.33473737307374857, 'Sex': -0.2273939171558691, 'Education_score': 0.32591194115374156, 'Assessment_centre_11026.0': 0.44352928520714724, 'Assessment_centre_11027.0': -0.061443148648332765, 'Assessment_centre_11028.0': -0.9254350325311226, 'f.22009.0.1': -0.013418121559243594, 'f.22009.0.2': -0.0003599917061669119, 'f.22009.0.3': -0.05102835794895967, 'f.22009.0.4': 0.04542483263042639, 'f.22009.0.5': -0.059731472859261975, 'f.22009.0.6': 0.017106445819764053, 'f.22009.0.7': -0.06470036336301793, 'f.22009.0.8': 0.02261037710428688, 'f.22009.0.9': -0.021334395838578695, 'f.22009.0.10': -0.09750382013259366}	{'const': 8.577405246467372, 'Prob_Class_0': 39.89778290362158, 'Prob_Class_2': 12.666748405637575, 'Age': 0.013971082428129476, 'Sex': 0.2088800851267794, 'Education_score': 0.07725028572340309, 'Assessment_centre_11026.0': 0.2868285219558248, 'Assessment_centre_11027.0': 0.2534895411783498, 'Assessment_centre_11028.0': 2.7227819333254675, 'f.22009.0.1': 0.06517268672658194, 'f.22009.0.2': 0.06801631049717213, 'f.22009.0.3': 0.0682158199687324, 'f.22009.0.4': 0.051522519189427914, 'f.22009.0.5': 0.023336338306891358, 'f.22009.0.6': 0.06493088067156942, 'f.22009.0.7': 0.058867724643473965, 'f.22009.0.8': 0.056153405770652476, 'f.22009.0.9': 0.027607502791633477, 'f.22009.0.10': 0.052859209507698325}	{'const': 1.238479904713042, 'Age': 0.01397940686733879, 'Sex': 0.20861873855248128, 'Education_score': 0.07723662426595992, 'Assessment_centre_11026.0': 0.2869459578203702, 'Assessment_centre_11027.0': 0.25363571820551795, 'Assessment_centre_11028.0': 2.7226607518771955, 'f.22009.0.1': 0.06520883627473428, 'f.22009.0.2': 0.06805150054849746, 'f.22009.0.3': 0.06823830948268078, 'f.22009.0.4': 0.05152706477394064, 'f.22009.0.5': 0.02334765728790257, 'f.22009.0.6': 0.06497147853793993, 'f.22009.0.7': 0.05887019527245722, 'f.22009.0.8': 0.05618478497675081, 'f.22009.0.9': 0.02758021157680899, 'f.22009.0.10': 0.05286933614745854}	4.67283	3.70058	4.67818	3.70392	0.707361	FALSE
159	rs12827748	Symbol_digit_matches	2.38321	0.0925093	2	0.23775	0.235977	0.231054	0.230017	{'const': 35.18536526502944, 'Prob_Class_0': -5.159329081514983, 'Prob_Class_2': 9.192636383189505, 'Age': -0.33493382062843463, 'Sex': -0.2558428765616383, 'Education_score': 0.3166631086821647, 'Assessment_centre_11026.0': 0.4412956765895306, 'Assessment_centre_11027.0': -0.1088683779895421, 'Assessment_centre_11028.0': -1.1905269660530515, 'f.22009.0.1': -0.014961044613999087, 'f.22009.0.2': -0.01586874215814244, 'f.22009.0.3': -0.05039689683977637, 'f.22009.0.4': 0.051958343790505915, 'f.22009.0.5': -0.062330685908754055, 'f.22009.0.6': 0.00891156090188833, 'f.22009.0.7': -0.05292704578765852, 'f.22009.0.8': 0.030088399961492235, 'f.22009.0.9': -0.026652020803658003, 'f.22009.0.10': -0.1053563915110115}	{'const': 39.284359335245114, 'Age': -0.33731619023290943, 'Sex': -0.21043190425681108, 'Education_score': 0.314280990238831, 'Assessment_centre_11026.0': 0.4334992474240179, 'Assessment_centre_11027.0': -0.11497448315629603, 'Assessment_centre_11028.0': -0.9690081469987373, 'f.22009.0.1': -0.013426670848140913, 'f.22009.0.2': -0.014379701181062264, 'f.22009.0.3': -0.049367774646922734, 'f.22009.0.4': 0.051781981872870426, 'f.22009.0.5': -0.06307677286928556, 'f.22009.0.6': 0.011931730236746391, 'f.22009.0.7': -0.058334691590730126, 'f.22009.0.8': 0.028598102067890905, 'f.22009.0.9': -0.02731447661987213, 'f.22009.0.10': -0.10313912048221568}	{'const': 4.132912185221934, 'Prob_Class_0': 21.34600286420388, 'Prob_Class_2': 5.2666903001945915, 'Age': 0.014042033113246363, 'Sex': 0.2096486619536769, 'Education_score': 0.07705984496069292, 'Assessment_centre_11026.0': 0.286723779053073, 'Assessment_centre_11027.0': 0.25351617841854973, 'Assessment_centre_11028.0': 2.7209730664467275, 'f.22009.0.1': 0.06523816250641892, 'f.22009.0.2': 0.06809476824540803, 'f.22009.0.3': 0.06819164386006038, 'f.22009.0.4': 0.05152938135029214, 'f.22009.0.5': 0.023369204460017202, 'f.22009.0.6': 0.06514753326805534, 'f.22009.0.7': 0.05892989958835997, 'f.22009.0.8': 0.05596762332573681, 'f.22009.0.9': 0.02749186668852816, 'f.22009.0.10': 0.05287155078931818}	{'const': 1.237559194361506, 'Age': 0.013997583466526062, 'Sex': 0.20867222474833982, 'Education_score': 0.07709358089612085, 'Assessment_centre_11026.0': 0.2866651575262874, 'Assessment_centre_11027.0': 0.2533876248415988, 'Assessment_centre_11028.0': 2.7204183577609946, 'f.22009.0.1': 0.06525472899772014, 'f.22009.0.2': 0.06813256124082001, 'f.22009.0.3': 0.06823595939968606, 'f.22009.0.4': 0.05156398763576699, 'f.22009.0.5': 0.023378783518023968, 'f.22009.0.6': 0.06496143645165262, 'f.22009.0.7': 0.058913865121934604, 'f.22009.0.8': 0.05598917229682121, 'f.22009.0.9': 0.027500234759000538, 'f.22009.0.10': 0.052876733054794296}	4.66891	3.69299	4.67433	3.6991	0.707361	FALSE
172	rs79487293	Matrix_pattern_puzzles	2.27725	0.102823	2	0.115116	0.113165	0.107406	0.106304	{'const': 8.961959739684684, 'Prob_Class_0': 3.710149957483953, 'Prob_Class_2': 4.460790768054185, 'Age': -0.06680093380766326, 'Sex': 0.31156821294188186, 'Education_score': 0.29640539064734267, 'Assessment_centre_11026.0': 0.2213942848521493, 'Assessment_centre_11027.0': -0.0810192675263626, 'Assessment_centre_11028.0': -1.9861888974446733, 'f.22009.0.1': 0.028405379934177098, 'f.22009.0.2': 0.0016120389638416062, 'f.22009.0.3': -0.03180050457916435, 'f.22009.0.4': -0.012891439971762042, 'f.22009.0.5': -0.02422472271207627, 'f.22009.0.6': -0.003705303381108459, 'f.22009.0.7': -0.06015738319959113, 'f.22009.0.8': 0.00113034247737486, 'f.22009.0.9': -0.02030519933058555, 'f.22009.0.10': -0.05261277035419913}	{'const': 11.399061458556064, 'Age': -0.06735364693218134, 'Sex': 0.3327381381195764, 'Education_score': 0.29633140598891067, 'Assessment_centre_11026.0': 0.21252210217171308, 'Assessment_centre_11027.0': -0.08592716616755226, 'Assessment_centre_11028.0': -1.9522139138529386, 'f.22009.0.1': 0.02864894266356278, 'f.22009.0.2': 0.0014849867159965017, 'f.22009.0.3': -0.03189528759748846, 'f.22009.0.4': -0.013749371257851714, 'f.22009.0.5': -0.023943359408230357, 'f.22009.0.6': -0.0034566570012479953, 'f.22009.0.7': -0.06069869881321273, 'f.22009.0.8': 0.0009177007365128611, 'f.22009.0.9': -0.019233736965465667, 'f.22009.0.10': -0.051982266142042655}	{'const': 1.4698321423430647, 'Prob_Class_0': 5.176558454340136, 'Prob_Class_2': 2.17305809655128, 'Age': 0.006006024128968867, 'Sex': 0.09007161054158462, 'Education_score': 0.03308157354596504, 'Assessment_centre_11026.0': 0.12302806283343788, 'Assessment_centre_11027.0': 0.10871257682164857, 'Assessment_centre_11028.0': 1.0177796460727224, 'f.22009.0.1': 0.0279011092996637, 'f.22009.0.2': 0.029275556884568336, 'f.22009.0.3': 0.029247488582580302, 'f.22009.0.4': 0.022091912951712655, 'f.22009.0.5': 0.01002338000971491, 'f.22009.0.6': 0.02792716999115753, 'f.22009.0.7': 0.025224172739390854, 'f.22009.0.8': 0.024026303070003335, 'f.22009.0.9': 0.011875014099266565, 'f.22009.0.10': 0.022675563797171474}	{'const': 0.5306961577472783, 'Age': 0.0060004477175733695, 'Sex': 0.08954056374600265, 'Education_score': 0.033099371594269886, 'Assessment_centre_11026.0': 0.12303262694255673, 'Assessment_centre_11027.0': 0.1087189666190914, 'Assessment_centre_11028.0': 1.0182824389344356, 'f.22009.0.1': 0.02791552668919971, 'f.22009.0.2': 0.02929097391465868, 'f.22009.0.3': 0.02926159924704511, 'f.22009.0.4': 0.022099778690899633, 'f.22009.0.5': 0.010028699974497197, 'f.22009.0.6': 0.027943427137988423, 'f.22009.0.7': 0.02522812594534859, 'f.22009.0.8': 0.024031242969932795, 'f.22009.0.9': 0.01186659192678866, 'f.22009.0.10': 0.022686311597601396}	2.01268	1.61347	2.0149	1.61679	0.707361	FALSE
202	rs68175985	Tower_rearranging	2.52893	0.0799938	2	0.102334	0.100116	0.0944404	0.093089	{'const': 12.46298603255206, 'Prob_Class_0': -64.97173778716889, 'Prob_Class_2': 6.394647327339752, 'Age': -0.10965708884817052, 'Sex': 0.5386145028281083, 'Education_score': 0.30492720063960416, 'Assessment_centre_11026.0': 0.1550560825093487, 'Assessment_centre_11027.0': -0.45177066187091336, 'Assessment_centre_11028.0': -1.3401957530899755, 'f.22009.0.1': -0.04017692043025362, 'f.22009.0.2': -0.04120200085023085, 'f.22009.0.3': -0.025993814485980166, 'f.22009.0.4': 0.024784691354462644, 'f.22009.0.5': -0.023975260024747706, 'f.22009.0.6': 0.10287718840001062, 'f.22009.0.7': -0.018248643350602757, 'f.22009.0.8': -0.0246039246456547, 'f.22009.0.9': -0.007778065876389381, 'f.22009.0.10': -0.08315405778083965}	{'const': 15.343454716341979, 'Age': -0.10959618476732556, 'Sex': 0.5381276929376297, 'Education_score': 0.3059030747454996, 'Assessment_centre_11026.0': 0.15892423302388714, 'Assessment_centre_11027.0': -0.4467279210550847, 'Assessment_centre_11028.0': -1.2915726988177014, 'f.22009.0.1': -0.039961686308815136, 'f.22009.0.2': -0.04135481958795818, 'f.22009.0.3': -0.023513357711679665, 'f.22009.0.4': 0.026348589520153433, 'f.22009.0.5': -0.02538957615720739, 'f.22009.0.6': 0.10035977452690932, 'f.22009.0.7': -0.01704214226222354, 'f.22009.0.8': -0.023489812722957113, 'f.22009.0.9': -0.00902836171994095, 'f.22009.0.10': -0.08243252311112992}	{'const': 5.047824110256008, 'Prob_Class_0': 41.84358219144136, 'Prob_Class_2': 6.475598843044471, 'Age': 0.009135746861351402, 'Sex': 0.1362229425607425, 'Education_score': 0.05043651746477932, 'Assessment_centre_11026.0': 0.18707937701274574, 'Assessment_centre_11027.0': 0.1653172181562085, 'Assessment_centre_11028.0': 1.541400426008367, 'f.22009.0.1': 0.04252553106409529, 'f.22009.0.2': 0.04463163617202731, 'f.22009.0.3': 0.0445996747716926, 'f.22009.0.4': 0.03366850968308498, 'f.22009.0.5': 0.015299705281153684, 'f.22009.0.6': 0.04252281056591424, 'f.22009.0.7': 0.03828564933419657, 'f.22009.0.8': 0.03651069613474693, 'f.22009.0.9': 0.018072218147443978, 'f.22009.0.10': 0.0344954788232868}	{'const': 0.8066971504471615, 'Age': 0.009138351637181102, 'Sex': 0.13628505046642791, 'Education_score': 0.050452393617277796, 'Assessment_centre_11026.0': 0.1870889711094382, 'Assessment_centre_11027.0': 0.16542257384420275, 'Assessment_centre_11028.0': 1.542370099911842, 'f.22009.0.1': 0.04255087363099742, 'f.22009.0.2': 0.04465362601771959, 'f.22009.0.3': 0.044604679688834206, 'f.22009.0.4': 0.033683420289702656, 'f.22009.0.5': 0.015295051232490304, 'f.22009.0.6': 0.042539355424981606, 'f.22009.0.7': 0.03830821501895449, 'f.22009.0.8': 0.036533977112986324, 'f.22009.0.9': 0.018074788966882496, 'f.22009.0.10': 0.034513902602324245}	3.04778	2.41924	3.05155	2.42097	0.707361	FALSE
229	rs1635550	Symbol_digit_matches	2.51343	0.0812416	2	0.237908	0.23602	0.23115	0.230005	{'const': 40.25327445848455, 'Prob_Class_0': -156.03549517100726, 'Prob_Class_2': 4.104241822594364, 'Age': -0.3347748765574665, 'Sex': -0.2545065032201124, 'Education_score': 0.3180204856942031, 'Assessment_centre_11026.0': 0.41553557219314163, 'Assessment_centre_11027.0': -0.11861040375730499, 'Assessment_centre_11028.0': -0.9606245445705233, 'f.22009.0.1': -0.024114556258984968, 'f.22009.0.2': -0.0027631281866222737, 'f.22009.0.3': -0.036394374500111036, 'f.22009.0.4': 0.04452436653092702, 'f.22009.0.5': -0.058794417116379095, 'f.22009.0.6': 0.003279068719191541, 'f.22009.0.7': -0.07132247268806441, 'f.22009.0.8': 0.04379502260613963, 'f.22009.0.9': -0.014649095855548008, 'f.22009.0.10': -0.08125166790370666}	{'const': 39.03724926684724, 'Age': -0.33577964431787716, 'Sex': -0.25770662840398134, 'Education_score': 0.3174891165504939, 'Assessment_centre_11026.0': 0.41084607831118336, 'Assessment_centre_11027.0': -0.13395514775073128, 'Assessment_centre_11028.0': -0.928551624735678, 'f.22009.0.1': -0.02524361757763703, 'f.22009.0.2': 0.0009203930182531826, 'f.22009.0.3': -0.03729449427545262, 'f.22009.0.4': 0.04339146375188556, 'f.22009.0.5': -0.05803676325545262, 'f.22009.0.6': 0.004961526901261901, 'f.22009.0.7': -0.07136776839738108, 'f.22009.0.8': 0.0406670614138488, 'f.22009.0.9': -0.014900009352438504, 'f.22009.0.10': -0.08258697880341319}	{'const': 12.48135521628677, 'Prob_Class_0': 74.89855296922515, 'Prob_Class_2': 16.687247278614166, 'Age': 0.014016892312313338, 'Sex': 0.20951223546536468, 'Education_score': 0.07772316088626062, 'Assessment_centre_11026.0': 0.28789655784125884, 'Assessment_centre_11027.0': 0.25410848171128486, 'Assessment_centre_11028.0': 2.7182053131644186, 'f.22009.0.1': 0.0656303398838489, 'f.22009.0.2': 0.06824182641805646, 'f.22009.0.3': 0.06850722910201527, 'f.22009.0.4': 0.051863213335417116, 'f.22009.0.5': 0.023456291301993407, 'f.22009.0.6': 0.06524119071978224, 'f.22009.0.7': 0.05897452351950866, 'f.22009.0.8': 0.056325491988148596, 'f.22009.0.9': 0.02773822965932284, 'f.22009.0.10': 0.05305284388254791}	{'const': 1.2450922067000065, 'Age': 0.014018589836647714, 'Sex': 0.20939934622722756, 'Education_score': 0.07764004055258884, 'Assessment_centre_11026.0': 0.2880773413614498, 'Assessment_centre_11027.0': 0.25419309613600577, 'Assessment_centre_11028.0': 2.7201084821625074, 'f.22009.0.1': 0.06566253793016912, 'f.22009.0.2': 0.06827278639286948, 'f.22009.0.3': 0.06851155190187647, 'f.22009.0.4': 0.05187864533338208, 'f.22009.0.5': 0.02346874262585826, 'f.22009.0.6': 0.06528513292119312, 'f.22009.0.7': 0.05901740758420613, 'f.22009.0.8': 0.05634280073184911, 'f.22009.0.9': 0.027753283779409454, 'f.22009.0.10': 0.05308771604448681}	4.66774	3.69769	4.67352	3.70274	0.707361	FALSE
236	rs7295050	Symbol_digit_matches	2.41776	0.089373	2	0.237248	0.235462	0.230602	0.229547	{'const': 10.487036088146773, 'Prob_Class_0': 85.21739900409432, 'Prob_Class_2': 42.85924372967119, 'Age': -0.33626546802120044, 'Sex': -0.23469471135440115, 'Education_score': 0.31056838594265757, 'Assessment_centre_11026.0': 0.4482016247731287, 'Assessment_centre_11027.0': -0.08702366921242931, 'Assessment_centre_11028.0': -0.957594817204973, 'f.22009.0.1': -0.015686808637203533, 'f.22009.0.2': -0.0009604112835494142, 'f.22009.0.3': -0.05216047976180691, 'f.22009.0.4': 0.04461644867311191, 'f.22009.0.5': -0.059677358178555476, 'f.22009.0.6': 0.018803248137487225, 'f.22009.0.7': -0.06504442468962487, 'f.22009.0.8': 0.02811186791539692, 'f.22009.0.9': -0.02249125399158114, 'f.22009.0.10': -0.09448432655280783}	{'const': 39.17628545466177, 'Age': -0.3359234559194283, 'Sex': -0.2152742246037557, 'Education_score': 0.31397005518803234, 'Assessment_centre_11026.0': 0.4472860470559567, 'Assessment_centre_11027.0': -0.08824251307405295, 'Assessment_centre_11028.0': -0.9345663150790091, 'f.22009.0.1': -0.012545980823604613, 'f.22009.0.2': -0.007053583322902709, 'f.22009.0.3': -0.05058838668072424, 'f.22009.0.4': 0.043976122650999906, 'f.22009.0.5': -0.05868222061375469, 'f.22009.0.6': 0.012855760862146466, 'f.22009.0.7': -0.06427284493926187, 'f.22009.0.8': 0.029293981782395926, 'f.22009.0.9': -0.02292913796148973, 'f.22009.0.10': -0.09674305227866781}	{'const': 16.63133678321122, 'Prob_Class_0': 38.76289140363663, 'Prob_Class_2': 27.845687568207858, 'Age': 0.013901986654685046, 'Sex': 0.20780338700626705, 'Education_score': 0.07686221217364617, 'Assessment_centre_11026.0': 0.28497367644133337, 'Assessment_centre_11027.0': 0.2523308725142889, 'Assessment_centre_11028.0': 2.7174627966356266, 'f.22009.0.1': 0.06498084146136773, 'f.22009.0.2': 0.06775132518728456, 'f.22009.0.3': 0.06786250416083096, 'f.22009.0.4': 0.05125448691303585, 'f.22009.0.5': 0.02324472130682379, 'f.22009.0.6': 0.0646538336284048, 'f.22009.0.7': 0.0585295114022454, 'f.22009.0.8': 0.05584493347214936, 'f.22009.0.9': 0.02739600090268609, 'f.22009.0.10': 0.05261690813437843}	{'const': 1.230472486264029, 'Age': 0.013894715636390931, 'Sex': 0.20763595672591148, 'Education_score': 0.07685653989441928, 'Assessment_centre_11026.0': 0.2850663636972052, 'Assessment_centre_11027.0': 0.2524351609257237, 'Assessment_centre_11028.0': 2.7192455520861816, 'f.22009.0.1': 0.06499374338979967, 'f.22009.0.2': 0.06772076550413209, 'f.22009.0.3': 0.0679013709310304, 'f.22009.0.4': 0.051282198528972006, 'f.22009.0.5': 0.023256034765401352, 'f.22009.0.6': 0.06464035099371081, 'f.22009.0.7': 0.058566359864346065, 'f.22009.0.8': 0.05583253015454235, 'f.22009.0.9': 0.02741347387341109, 'f.22009.0.10': 0.05264127843488992}	4.66715	3.69	4.67261	3.69944	0.707361	FALSE
240	rs10852598	Numeric_memory	2.64526	0.0712293	2	0.0469057	0.0444448	0.038533	0.0369904	{'const': 14.057194765339611, 'Prob_Class_0': -11.36666594642659, 'Prob_Class_2': -11.882160702016911, 'Age': -0.025341027546692176, 'Sex': 0.1747229040925856, 'Education_score': 0.09869559031027536, 'Assessment_centre_11026.0': 0.088500234998134, 'Assessment_centre_11027.0': -0.07607865145345143, 'Assessment_centre_11028.0': -0.6615313800646788, 'f.22009.0.1': 0.022706865704316265, 'f.22009.0.2': 0.021423767351143853, 'f.22009.0.3': 0.004627321792161056, 'f.22009.0.4': 0.0008925082439483929, 'f.22009.0.5': -0.0030878999513191878, 'f.22009.0.6': 0.013910397302221376, 'f.22009.0.7': 0.002947757738048569, 'f.22009.0.8': 0.03032548981386088, 'f.22009.0.9': 0.004510939446719555, 'f.22009.0.10': 0.0009621861879484412}	{'const': 8.155607782145175, 'Age': -0.025439097399438112, 'Sex': 0.17574539102840347, 'Education_score': 0.099698996115673, 'Assessment_centre_11026.0': 0.0857866214726686, 'Assessment_centre_11027.0': -0.08840810775977288, 'Assessment_centre_11028.0': -0.6961707669436296, 'f.22009.0.1': 0.02369811780736789, 'f.22009.0.2': 0.021245365936673262, 'f.22009.0.3': 0.0032596025960209708, 'f.22009.0.4': 0.00041974784851584075, 'f.22009.0.5': -0.0031126538908686913, 'f.22009.0.6': 0.013667902134825648, 'f.22009.0.7': 0.002760842780603093, 'f.22009.0.8': 0.029820236168613224, 'f.22009.0.9': 0.004437102361000673, 'f.22009.0.10': 0.0016144582027467448}	{'const': 2.632523328895061, 'Prob_Class_0': 6.021760584090469, 'Prob_Class_2': 5.366396800017697, 'Age': 0.00375628716772817, 'Sex': 0.05596821282089117, 'Education_score': 0.020692194938919203, 'Assessment_centre_11026.0': 0.07671793639995202, 'Assessment_centre_11027.0': 0.06821976660986252, 'Assessment_centre_11028.0': 0.7296297355913663, 'f.22009.0.1': 0.01755550801644584, 'f.22009.0.2': 0.018235395450239028, 'f.22009.0.3': 0.01840693866686174, 'f.22009.0.4': 0.013883032171535926, 'f.22009.0.5': 0.006295650051926602, 'f.22009.0.6': 0.01740037816103213, 'f.22009.0.7': 0.015809272720928847, 'f.22009.0.8': 0.01508617247243705, 'f.22009.0.9': 0.007494147169874016, 'f.22009.0.10': 0.014179963034275952}	{'const': 0.3329293319394688, 'Age': 0.0037588720129212477, 'Sex': 0.05600223659191741, 'Education_score': 0.020678476271336902, 'Assessment_centre_11026.0': 0.07671423943982006, 'Assessment_centre_11027.0': 0.06797647130150278, 'Assessment_centre_11028.0': 0.7300094417976548, 'f.22009.0.1': 0.017564236669678716, 'f.22009.0.2': 0.018249848191364326, 'f.22009.0.3': 0.018410949962293987, 'f.22009.0.4': 0.013888816985957843, 'f.22009.0.5': 0.006299399388571713, 'f.22009.0.6': 0.01741296197961237, 'f.22009.0.7': 0.01582126813994004, 'f.22009.0.8': 0.01508541325368221, 'f.22009.0.9': 0.007497789878654204, 'f.22009.0.10': 0.01417407575752346}	1.25275	0.979913	1.25437	0.982322	0.707361	FALSE
257	rs9823161	Symbol_digit_matches	2.36841	0.0938912	2	0.236167	0.234364	0.229316	0.228266	{'const': 140.4427878713924, 'Prob_Class_0': -77.63158710705706, 'Prob_Class_2': -191.7678959711612, 'Age': -0.33836317772368474, 'Sex': -0.20351694587223348, 'Education_score': 0.3029015552049885, 'Assessment_centre_11026.0': 0.5025281005165103, 'Assessment_centre_11027.0': -0.04716964425704887, 'Assessment_centre_11028.0': -0.9511833594949701, 'f.22009.0.1': 8.909630193391915e-06, 'f.22009.0.2': -0.002918103520056215, 'f.22009.0.3': -0.04792456363813977, 'f.22009.0.4': 0.03826120732698875, 'f.22009.0.5': -0.05211585651381367, 'f.22009.0.6': 3.3029707164495756e-05, 'f.22009.0.7': -0.07728139613122113, 'f.22009.0.8': 0.03263603758349849, 'f.22009.0.9': -0.02533786841861701, 'f.22009.0.10': -0.09430426019331331}	{'const': 39.430637029856776, 'Age': -0.3370591315134119, 'Sex': -0.2180037584065038, 'Education_score': 0.29940466967993984, 'Assessment_centre_11026.0': 0.4964331780104688, 'Assessment_centre_11027.0': -0.04465526028973793, 'Assessment_centre_11028.0': -0.897725578054094, 'f.22009.0.1': -0.0015605872711011801, 'f.22009.0.2': -0.007521571899557209, 'f.22009.0.3': -0.046168182537906555, 'f.22009.0.4': 0.04020350182805931, 'f.22009.0.5': -0.052469406172046776, 'f.22009.0.6': 0.0005145919177742542, 'f.22009.0.7': -0.07264349488431429, 'f.22009.0.8': 0.03291916801190245, 'f.22009.0.9': -0.02535429894527388, 'f.22009.0.10': -0.09443347260748984}	{'const': 96.31270028171345, 'Prob_Class_0': 101.36107287327022, 'Prob_Class_2': 177.71233490515712, 'Age': 0.014164075406555336, 'Sex': 0.21201411865363984, 'Education_score': 0.07826387361561586, 'Assessment_centre_11026.0': 0.28959996120710463, 'Assessment_centre_11027.0': 0.2577505191758042, 'Assessment_centre_11028.0': 2.7293160888529533, 'f.22009.0.1': 0.06599907625402145, 'f.22009.0.2': 0.06935016912472589, 'f.22009.0.3': 0.06913573517372633, 'f.22009.0.4': 0.052106465162693405, 'f.22009.0.5': 0.023694706626323857, 'f.22009.0.6': 0.0657299850670651, 'f.22009.0.7': 0.05970354835952462, 'f.22009.0.8': 0.056881568703369044, 'f.22009.0.9': 0.027881262098695597, 'f.22009.0.10': 0.053783598360027586}	{'const': 1.2535000134472365, 'Age': 0.014155261570542074, 'Sex': 0.2116092399704694, 'Education_score': 0.07828602762671702, 'Assessment_centre_11026.0': 0.28974677479993605, 'Assessment_centre_11027.0': 0.2579222654075697, 'Assessment_centre_11028.0': 2.7310578991181114, 'f.22009.0.1': 0.06603477234734809, 'f.22009.0.2': 0.06933204727069466, 'f.22009.0.3': 0.06915908302907439, 'f.22009.0.4': 0.05213367871497289, 'f.22009.0.5': 0.023698733213018713, 'f.22009.0.6': 0.06575042196412667, 'f.22009.0.7': 0.05969988018232187, 'f.22009.0.8': 0.056914191672444846, 'f.22009.0.9': 0.027897251681943375, 'f.22009.0.10': 0.053817957083891095}	4.68608	3.7151	4.6916	3.71643	0.707361	FALSE
279	rs28556884	Tower_rearranging	2.33058	0.0974984	2	0.102079	0.100024	0.0941445	0.0929622	{'const': 7.455051810382342, 'Prob_Class_0': 27.85175280574962, 'Prob_Class_2': 10.97862288112588, 'Age': -0.10920095118528778, 'Sex': 0.5104163517385775, 'Education_score': 0.3019044469392813, 'Assessment_centre_11026.0': 0.14871523737632159, 'Assessment_centre_11027.0': -0.44813354167654174, 'Assessment_centre_11028.0': -1.3555533482929707, 'f.22009.0.1': -0.04560392396563802, 'f.22009.0.2': -0.034740100876786986, 'f.22009.0.3': -0.022777387346961303, 'f.22009.0.4': 0.018975736068474996, 'f.22009.0.5': -0.023366327956901647, 'f.22009.0.6': 0.1007823562296906, 'f.22009.0.7': -0.02038399740416425, 'f.22009.0.8': -0.021862415324738146, 'f.22009.0.9': -0.009524860166324017, 'f.22009.0.10': -0.08069506870770046}	{'const': 15.288048029416082, 'Age': -0.10972832114372871, 'Sex': 0.5218336473991388, 'Education_score': 0.30402133225754674, 'Assessment_centre_11026.0': 0.15393762689532436, 'Assessment_centre_11027.0': -0.4605733011011105, 'Assessment_centre_11028.0': -1.2938640231685592, 'f.22009.0.1': -0.045489178465237715, 'f.22009.0.2': -0.033726830570759286, 'f.22009.0.3': -0.021330789302213167, 'f.22009.0.4': 0.023471089401273626, 'f.22009.0.5': -0.024188194315382057, 'f.22009.0.6': 0.09996514486893554, 'f.22009.0.7': -0.01898862259897708, 'f.22009.0.8': -0.022692539406131446, 'f.22009.0.9': -0.008387975309354536, 'f.22009.0.10': -0.08313970473509905}	{'const': 3.7676190095187727, 'Prob_Class_0': 16.016892867410142, 'Prob_Class_2': 5.542137098076415, 'Age': 0.009153763107800524, 'Sex': 0.1365645413145118, 'Education_score': 0.050497552605621526, 'Assessment_centre_11026.0': 0.18710674051194298, 'Assessment_centre_11027.0': 0.165865489371005, 'Assessment_centre_11028.0': 1.5406721584924683, 'f.22009.0.1': 0.04263213171251787, 'f.22009.0.2': 0.044725668024741365, 'f.22009.0.3': 0.04463338573055467, 'f.22009.0.4': 0.033781338828495704, 'f.22009.0.5': 0.015312109983939849, 'f.22009.0.6': 0.04274310550392758, 'f.22009.0.7': 0.038377263030493776, 'f.22009.0.8': 0.03652186298419353, 'f.22009.0.9': 0.018077756257542554, 'f.22009.0.10': 0.034535856944754015}	{'const': 0.8074655129461806, 'Age': 0.009156302185431724, 'Sex': 0.13648097833344183, 'Education_score': 0.05049583178526511, 'Assessment_centre_11026.0': 0.18721315323851903, 'Assessment_centre_11027.0': 0.16578490915959837, 'Assessment_centre_11028.0': 1.5411906610291761, 'f.22009.0.1': 0.042652288911471235, 'f.22009.0.2': 0.044735916670510585, 'f.22009.0.3': 0.04465699302411578, 'f.22009.0.4': 0.03373096313114511, 'f.22009.0.5': 0.015316263763022113, 'f.22009.0.6': 0.04271893186538925, 'f.22009.0.7': 0.03839121401393369, 'f.22009.0.8': 0.03654100330214669, 'f.22009.0.9': 0.018081823887640482, 'f.22009.0.10': 0.03453966238088852}	3.0456	2.41999	3.04909	2.41996	0.707361	FALSE
321	rs1342767	Tower_rearranging	2.46068	0.08563	2	0.102275	0.100111	0.094358	0.093063	{'const': -9.440915441991105, 'Prob_Class_0': -3.1800216526032514, 'Prob_Class_2': 44.1109977416096, 'Age': -0.10998971060450785, 'Sex': 0.5093781212584274, 'Education_score': 0.30158837332684013, 'Assessment_centre_11026.0': 0.16059415831335608, 'Assessment_centre_11027.0': -0.4298192013572451, 'Assessment_centre_11028.0': -1.2349407337441092, 'f.22009.0.1': -0.039846902604587266, 'f.22009.0.2': -0.03876169943133326, 'f.22009.0.3': -0.021437288143183696, 'f.22009.0.4': 0.028962524599138204, 'f.22009.0.5': -0.02597679853526222, 'f.22009.0.6': 0.09504151409444105, 'f.22009.0.7': -0.021504695135907293, 'f.22009.0.8': -0.02862027817106537, 'f.22009.0.9': -0.009884252821543774, 'f.22009.0.10': -0.08527498758795694}	{'const': 15.390449068138931, 'Age': -0.10982112031914248, 'Sex': 0.5275893705183922, 'Education_score': 0.3026507460119964, 'Assessment_centre_11026.0': 0.15706954734332426, 'Assessment_centre_11027.0': -0.44641976504646896, 'Assessment_centre_11028.0': -1.3161880687394123, 'f.22009.0.1': -0.03938574984235787, 'f.22009.0.2': -0.04225888347419604, 'f.22009.0.3': -0.020738226819391584, 'f.22009.0.4': 0.029680605222535395, 'f.22009.0.5': -0.02707641917847404, 'f.22009.0.6': 0.09784362829211166, 'f.22009.0.7': -0.02001860294800725, 'f.22009.0.8': -0.025798160204497274, 'f.22009.0.9': -0.01036424599234738, 'f.22009.0.10': -0.08560727023220602}	{'const': 12.506574601606006, 'Prob_Class_0': 70.85368630295969, 'Prob_Class_2': 19.998877314771253, 'Age': 0.009137893094352433, 'Sex': 0.1366366152199095, 'Education_score': 0.050489337923730414, 'Assessment_centre_11026.0': 0.18715094566465487, 'Assessment_centre_11027.0': 0.16576586828182308, 'Assessment_centre_11028.0': 1.541777930295832, 'f.22009.0.1': 0.042596872944679294, 'f.22009.0.2': 0.04469542852815292, 'f.22009.0.3': 0.044599244725226146, 'f.22009.0.4': 0.033703268431336315, 'f.22009.0.5': 0.015318443163172477, 'f.22009.0.6': 0.042593220619437704, 'f.22009.0.7': 0.03834892548337813, 'f.22009.0.8': 0.03659515917297115, 'f.22009.0.9': 0.01809912561844225, 'f.22009.0.10': 0.034558763726638304}	{'const': 0.807763580107106, 'Age': 0.009143630724555703, 'Sex': 0.13644375732092598, 'Education_score': 0.05052200728474904, 'Assessment_centre_11026.0': 0.18726040424527546, 'Assessment_centre_11027.0': 0.165604054034435, 'Assessment_centre_11028.0': 1.5424418839442975, 'f.22009.0.1': 0.04262644105957179, 'f.22009.0.2': 0.04469325285142338, 'f.22009.0.3': 0.04462464563764479, 'f.22009.0.4': 0.03372528128130146, 'f.22009.0.5': 0.015319051137510212, 'f.22009.0.6': 0.04259952080543216, 'f.22009.0.7': 0.03834245112630985, 'f.22009.0.8': 0.0365599499644751, 'f.22009.0.9': 0.018109554225737283, 'f.22009.0.10': 0.03457633820501685}	3.0479	2.41967	3.05157	2.42027	0.707361	FALSE
324	rs9809852	Numeric_memory	2.28223	0.102308	2	0.0452156	0.0431492	0.0370667	0.0358969	{'const': 7.336022444912027, 'Prob_Class_0': 5.733492352027559, 'Prob_Class_2': -1.272939562666644, 'Age': -0.025526530587763982, 'Sex': 0.17325606243943853, 'Education_score': 0.10194765233498625, 'Assessment_centre_11026.0': 0.07290564397043886, 'Assessment_centre_11027.0': -0.08427511031664692, 'Assessment_centre_11028.0': -0.12343103811589584, 'f.22009.0.1': 0.022806191753078197, 'f.22009.0.2': 0.024320228764234713, 'f.22009.0.3': 0.0023215849032092242, 'f.22009.0.4': 0.0005999056416456754, 'f.22009.0.5': -0.002343482981174448, 'f.22009.0.6': 0.013131140555904478, 'f.22009.0.7': 0.009549790352443674, 'f.22009.0.8': 0.024563660310045553, 'f.22009.0.9': 0.004827059221341528, 'f.22009.0.10': 0.002592291870507588}	{'const': 8.08296763406254, 'Age': -0.025118900652320662, 'Sex': 0.17406055149973956, 'Education_score': 0.10296864238657787, 'Assessment_centre_11026.0': 0.07240066414851411, 'Assessment_centre_11027.0': -0.08348525749753405, 'Assessment_centre_11028.0': -0.08289658113979437, 'f.22009.0.1': 0.021792410520323192, 'f.22009.0.2': 0.023716684712556484, 'f.22009.0.3': 0.0016397212808146183, 'f.22009.0.4': 0.00044518986769934155, 'f.22009.0.5': -0.0020587016847535226, 'f.22009.0.6': 0.01249972262548997, 'f.22009.0.7': 0.009637572777437507, 'f.22009.0.8': 0.025195883414835904, 'f.22009.0.9': 0.004918467743970667, 'f.22009.0.10': 0.0034907826298846197}	{'const': 1.924169480379583, 'Prob_Class_0': 5.3906790517520236, 'Prob_Class_2': 3.0916363188583387, 'Age': 0.0037091486562632935, 'Sex': 0.05519960619002019, 'Education_score': 0.020342672254683194, 'Assessment_centre_11026.0': 0.07581347970041163, 'Assessment_centre_11027.0': 0.06706384983164285, 'Assessment_centre_11028.0': 0.6334388640976307, 'f.22009.0.1': 0.017277347882397837, 'f.22009.0.2': 0.01802367244471773, 'f.22009.0.3': 0.018086343583442497, 'f.22009.0.4': 0.013693044877521978, 'f.22009.0.5': 0.006194957292401633, 'f.22009.0.6': 0.017172468965566578, 'f.22009.0.7': 0.015564629325648071, 'f.22009.0.8': 0.014774860144736352, 'f.22009.0.9': 0.007363877092856032, 'f.22009.0.10': 0.013962889242941763}	{'const': 0.3285108029743422, 'Age': 0.0037041698047375914, 'Sex': 0.05520425362308144, 'Education_score': 0.0203429141003791, 'Assessment_centre_11026.0': 0.07585415576765665, 'Assessment_centre_11027.0': 0.06708090932336791, 'Assessment_centre_11028.0': 0.6335391043896176, 'f.22009.0.1': 0.017281304109792756, 'f.22009.0.2': 0.018032401355116037, 'f.22009.0.3': 0.018092455207714016, 'f.22009.0.4': 0.013700983408735766, 'f.22009.0.5': 0.0061972626287997296, 'f.22009.0.6': 0.017175917290599717, 'f.22009.0.7': 0.015572665822721234, 'f.22009.0.8': 0.014776832425257886, 'f.22009.0.9': 0.00736799235966961, 'f.22009.0.10': 0.013963971097968734}	1.25251	0.981343	1.25386	0.981905	0.707361	FALSE
338	rs4509682	Numeric_memory	2.4136	0.0897403	2	0.0452184	0.0430258	0.0370423	0.0357484	{'const': 4.896469462047124, 'Prob_Class_0': 8.806134193261467, 'Prob_Class_2': 4.90584956982458, 'Age': -0.02489977200731312, 'Sex': 0.171310031496545, 'Education_score': 0.10221508089662242, 'Assessment_centre_11026.0': 0.07384452615183003, 'Assessment_centre_11027.0': -0.07566545425993768, 'Assessment_centre_11028.0': -0.11917761205484625, 'f.22009.0.1': 0.02169878449325369, 'f.22009.0.2': 0.02504615585061296, 'f.22009.0.3': 0.0011915860536970302, 'f.22009.0.4': 0.000546229657637932, 'f.22009.0.5': -0.0018525111628258767, 'f.22009.0.6': 0.011819673176299329, 'f.22009.0.7': 0.009784112718077989, 'f.22009.0.8': 0.02478494588632955, 'f.22009.0.9': 0.005220803828372424, 'f.22009.0.10': 0.004023587076077472}	{'const': 8.074353502750553, 'Age': -0.02496019807632717, 'Sex': 0.17555652531778096, 'Education_score': 0.10336042355361601, 'Assessment_centre_11026.0': 0.06516303792794423, 'Assessment_centre_11027.0': -0.08645061670021546, 'Assessment_centre_11028.0': -0.08246974901438936, 'f.22009.0.1': 0.021934996581506713, 'f.22009.0.2': 0.023332732124104662, 'f.22009.0.3': 0.0021174395946682795, 'f.22009.0.4': 0.0008505472298255593, 'f.22009.0.5': -0.0019506451958204562, 'f.22009.0.6': 0.012886039928773909, 'f.22009.0.7': 0.011276244393047408, 'f.22009.0.8': 0.024486974352017125, 'f.22009.0.9': 0.005424757557353329, 'f.22009.0.10': 0.0036401957553787927}	{'const': 1.4886519162174725, 'Prob_Class_0': 4.33037963045462, 'Prob_Class_2': 2.459879982268122, 'Age': 0.0037085442878241697, 'Sex': 0.055343046958824124, 'Education_score': 0.020414565480388044, 'Assessment_centre_11026.0': 0.07618062254645308, 'Assessment_centre_11027.0': 0.067352234505696, 'Assessment_centre_11028.0': 0.6340178633340405, 'f.22009.0.1': 0.01729952795485239, 'f.22009.0.2': 0.018060910238448434, 'f.22009.0.3': 0.018108513226162946, 'f.22009.0.4': 0.013722164440537867, 'f.22009.0.5': 0.006213461412457452, 'f.22009.0.6': 0.017206312691321304, 'f.22009.0.7': 0.015679368419445172, 'f.22009.0.8': 0.014839481426199999, 'f.22009.0.9': 0.007388630219570013, 'f.22009.0.10': 0.01398374883176186}	{'const': 0.32911375025338857, 'Age': 0.003710687273753041, 'Sex': 0.05534193641054726, 'Education_score': 0.020395122489834373, 'Assessment_centre_11026.0': 0.07611269196901224, 'Assessment_centre_11027.0': 0.06721804629636949, 'Assessment_centre_11028.0': 0.634101309442323, 'f.22009.0.1': 0.017305631312349995, 'f.22009.0.2': 0.01805609207526901, 'f.22009.0.3': 0.018114259738384392, 'f.22009.0.4': 0.013730591605344055, 'f.22009.0.5': 0.006217466134492699, 'f.22009.0.6': 0.01720953330178124, 'f.22009.0.7': 0.015674172659904912, 'f.22009.0.8': 0.014841389162713993, 'f.22009.0.9': 0.007392535137287571, 'f.22009.0.10': 0.013987514694122707}	1.2535	0.98156	1.25494	0.982799	0.707361	FALSE
371	rs10048146	Fluid_intel_score	2.37583	0.0931256	2	0.0863484	0.0847935	0.0804581	0.0795525	{'const': 3.406116810742833, 'Prob_Class_0': -3.2589797102976794, 'Prob_Class_2': 4.706460149008425, 'Age': -0.01749171712769908, 'Sex': 0.11499495120817661, 'Education_score': 0.38448832686490314, 'Assessment_centre_11026.0': 0.02149961048685921, 'Assessment_centre_11027.0': -0.31280551529729206, 'Assessment_centre_11028.0': -0.3028423180376882, 'f.22009.0.1': 0.016882102731235436, 'f.22009.0.2': 0.04256929997043323, 'f.22009.0.3': -0.023694278332801685, 'f.22009.0.4': -0.00837997308276618, 'f.22009.0.5': -0.01473589657408503, 'f.22009.0.6': 0.017496869575069462, 'f.22009.0.7': -0.008438745383941963, 'f.22009.0.8': 0.05341967927647603, 'f.22009.0.9': -0.0012501076312784352, 'f.22009.0.10': -0.029466550887950145}	{'const': 6.316366535359289, 'Age': -0.016860705321104928, 'Sex': 0.1211406261542048, 'Education_score': 0.38746372553621444, 'Assessment_centre_11026.0': 0.030141179939589535, 'Assessment_centre_11027.0': -0.2947425248383085, 'Assessment_centre_11028.0': -0.3377288360596114, 'f.22009.0.1': 0.017239332268260136, 'f.22009.0.2': 0.04312885629222745, 'f.22009.0.3': -0.0245925842569742, 'f.22009.0.4': -0.00818385991743808, 'f.22009.0.5': -0.01498396584574786, 'f.22009.0.6': 0.018014060450197666, 'f.22009.0.7': -0.007888951801985407, 'f.22009.0.8': 0.053758119870252113, 'f.22009.0.9': -0.0014304163115132903, 'f.22009.0.10': -0.0299651499357997}	{'const': 2.604097478138176, 'Prob_Class_0': 29.936631607713537, 'Prob_Class_2': 2.809298067897149, 'Age': 0.005152981749174713, 'Sex': 0.07600189265589136, 'Education_score': 0.02764286854024901, 'Assessment_centre_11026.0': 0.11121406966603097, 'Assessment_centre_11027.0': 0.09564128509838617, 'Assessment_centre_11028.0': 0.9982466456191287, 'f.22009.0.1': 0.02386415474415203, 'f.22009.0.2': 0.02506156090448906, 'f.22009.0.3': 0.024523394517146833, 'f.22009.0.4': 0.018535110759853642, 'f.22009.0.5': 0.008377263227105483, 'f.22009.0.6': 0.023438395409806773, 'f.22009.0.7': 0.021339020936084696, 'f.22009.0.8': 0.020554675155081605, 'f.22009.0.9': 0.009766349196044168, 'f.22009.0.10': 0.018937339457359}	{'const': 0.4514845909896736, 'Age': 0.005124402300720773, 'Sex': 0.07596843286712095, 'Education_score': 0.027621850030308735, 'Assessment_centre_11026.0': 0.11115357380112033, 'Assessment_centre_11027.0': 0.09531022155093848, 'Assessment_centre_11028.0': 0.9982708125431679, 'f.22009.0.1': 0.023873643968346018, 'f.22009.0.2': 0.025043533859947332, 'f.22009.0.3': 0.024520173457216448, 'f.22009.0.4': 0.01853213281694306, 'f.22009.0.5': 0.008378854766132164, 'f.22009.0.6': 0.02344734543554018, 'f.22009.0.7': 0.021347758728051402, 'f.22009.0.8': 0.020564139130211857, 'f.22009.0.9': 0.009769617843657945, 'f.22009.0.10': 0.018942572379404218}	1.97967	1.56635	1.98135	1.5669	0.707361	FALSE
380	rs229650	Numeric_memory	2.61124	0.0736814	2	0.046571	0.0442056	0.0384182	0.0369475	{'const': 13.771139773661304, 'Prob_Class_0': -8.218438168776117, 'Prob_Class_2': -8.700169121889806, 'Age': -0.02536024417791595, 'Sex': 0.17537221022226582, 'Education_score': 0.10311672642327023, 'Assessment_centre_11026.0': 0.0640851451269112, 'Assessment_centre_11027.0': -0.08420424199033105, 'Assessment_centre_11028.0': -0.11336358143436254, 'f.22009.0.1': 0.02283992377891357, 'f.22009.0.2': 0.023541823924364304, 'f.22009.0.3': 0.0018022881245335146, 'f.22009.0.4': -0.0008170296818602717, 'f.22009.0.5': -0.0012259822393740315, 'f.22009.0.6': 0.012923507984557986, 'f.22009.0.7': 0.009965971996223146, 'f.22009.0.8': 0.026653939201344047, 'f.22009.0.9': 0.0058232613902747705, 'f.22009.0.10': 0.004568095924599922}	{'const': 8.1237663728018, 'Age': -0.02563500788358852, 'Sex': 0.17770466085684322, 'Education_score': 0.10262848489395388, 'Assessment_centre_11026.0': 0.07052410694111942, 'Assessment_centre_11027.0': -0.08446160469100877, 'Assessment_centre_11028.0': -0.07979431754931054, 'f.22009.0.1': 0.021872208868145407, 'f.22009.0.2': 0.022429715822926924, 'f.22009.0.3': 0.0022381306786682063, 'f.22009.0.4': -0.000249971464321732, 'f.22009.0.5': -0.0015741644409967082, 'f.22009.0.6': 0.013875750704972822, 'f.22009.0.7': 0.010474496338331113, 'f.22009.0.8': 0.02525412297969761, 'f.22009.0.9': 0.00548784915502651, 'f.22009.0.10': 0.004208509513167292}	{'const': 2.6164056432792164, 'Prob_Class_0': 11.466891573831917, 'Prob_Class_2': 3.8285086342006407, 'Age': 0.0037065902439518826, 'Sex': 0.055209094947420774, 'Education_score': 0.020326438184505958, 'Assessment_centre_11026.0': 0.07592780111718192, 'Assessment_centre_11027.0': 0.06705980063101692, 'Assessment_centre_11028.0': 0.633203161684727, 'f.22009.0.1': 0.017267666688304387, 'f.22009.0.2': 0.018027995838685775, 'f.22009.0.3': 0.018076701703918206, 'f.22009.0.4': 0.013690278809937456, 'f.22009.0.5': 0.0061927124547910785, 'f.22009.0.6': 0.017213626921431163, 'f.22009.0.7': 0.015555471043241873, 'f.22009.0.8': 0.014785187335607282, 'f.22009.0.9': 0.0073725989221841, 'f.22009.0.10': 0.013944823913302942}	{'const': 0.328607298997676, 'Age': 0.003706713102368537, 'Sex': 0.055206212728820515, 'Education_score': 0.02034085219487477, 'Assessment_centre_11026.0': 0.07587151202225585, 'Assessment_centre_11027.0': 0.06706842914093297, 'Assessment_centre_11028.0': 0.6329064326132299, 'f.22009.0.1': 0.017275600032778247, 'f.22009.0.2': 0.018032943430994597, 'f.22009.0.3': 0.018089256984144618, 'f.22009.0.4': 0.013694197680333565, 'f.22009.0.5': 0.006194004644527271, 'f.22009.0.6': 0.01721497210632356, 'f.22009.0.7': 0.015564596797962857, 'f.22009.0.8': 0.014771748226913494, 'f.22009.0.9': 0.007376362924509545, 'f.22009.0.10': 0.013953708809605371}	1.25104	0.978885	1.25259	0.980908	0.707361	FALSE
388	rs12453975	Numeric_memory_online	2.31184	0.0994537	2	0.0406853	0.0375462	0.0284647	0.0266633	{'const': 5.182291862075417, 'Prob_Class_0': 11.737938814387064, 'Prob_Class_2': 2.527104429994125, 'Age': -0.018347969091713552, 'Sex': 0.243113180698962, 'Education_score': 0.1016226814482264, 'Assessment_centre_11026.0': 0.3381419075431279, 'Assessment_centre_11027.0': 0.10517696165631474, 'Assessment_centre_11028.0': -0.03657240312664056, 'f.22009.0.1': 0.034168313339133546, 'f.22009.0.2': 0.05574567902221356, 'f.22009.0.3': -0.006430266263783438, 'f.22009.0.4': 0.0014542654095088224, 'f.22009.0.5': -0.004695274989415055, 'f.22009.0.6': -0.04246777819030554, 'f.22009.0.7': 0.004447561566119805, 'f.22009.0.8': 0.02019187130167877, 'f.22009.0.9': 0.001134759124877913, 'f.22009.0.10': -0.004780820108858712}	{'const': 7.841007903410719, 'Age': -0.018510095516613718, 'Sex': 0.23925721385399176, 'Education_score': 0.10235811110127285, 'Assessment_centre_11026.0': 0.3369459988631701, 'Assessment_centre_11027.0': 0.10107658036715989, 'Assessment_centre_11028.0': 0.034735563746298936, 'f.22009.0.1': 0.03422136287537943, 'f.22009.0.2': 0.058116595669693086, 'f.22009.0.3': -0.004160648998040891, 'f.22009.0.4': 0.0021467163231378185, 'f.22009.0.5': -0.005075604071845146, 'f.22009.0.6': -0.04082750047509104, 'f.22009.0.7': 0.004358669830492313, 'f.22009.0.8': 0.020883064250225652, 'f.22009.0.9': 0.0008176848061026316, 'f.22009.0.10': -0.004373252076141629}	{'const': 6.191214794196936, 'Prob_Class_0': 8.936393705649914, 'Prob_Class_2': 12.998797709208748, 'Age': 0.0052963081641916165, 'Sex': 0.07723920637063095, 'Education_score': 0.0293300776255271, 'Assessment_centre_11026.0': 0.10575830338422404, 'Assessment_centre_11027.0': 0.09759246938323415, 'Assessment_centre_11028.0': 1.017459315071638, 'f.22009.0.1': 0.023829749457541644, 'f.22009.0.2': 0.025364907708726823, 'f.22009.0.3': 0.024596574024514026, 'f.22009.0.4': 0.01879307654013522, 'f.22009.0.5': 0.008401246903940186, 'f.22009.0.6': 0.02341285329293848, 'f.22009.0.7': 0.021297353907652472, 'f.22009.0.8': 0.02038720255791484, 'f.22009.0.9': 0.010049837535826469, 'f.22009.0.10': 0.019312341179289275}	{'const': 0.4658831990425269, 'Age': 0.00529251887969641, 'Sex': 0.07724224537706097, 'Education_score': 0.02934765945432452, 'Assessment_centre_11026.0': 0.1058193441032502, 'Assessment_centre_11027.0': 0.09766159774064709, 'Assessment_centre_11028.0': 1.0165781064915664, 'f.22009.0.1': 0.023850592323464724, 'f.22009.0.2': 0.02534027247796306, 'f.22009.0.3': 0.024592763025035436, 'f.22009.0.4': 0.018797856100196377, 'f.22009.0.5': 0.00840630414385292, 'f.22009.0.6': 0.023403623672863597, 'f.22009.0.7': 0.021292059768736757, 'f.22009.0.8': 0.020402354914447352, 'f.22009.0.9': 0.010057152487485406, 'f.22009.0.10': 0.019325006543836523}	1.41936	1.06311	1.42168	1.06454	0.707361	FALSE
406	rs17345505	Fluid_intel_score	2.45577	0.0859852	2	0.0851684	0.0835357	0.0791847	0.0782112	{'const': -1.3779871340510224, 'Prob_Class_0': 12.810350832869545, 'Prob_Class_2': 16.740939270577424, 'Age': -0.016040737107763235, 'Sex': 0.1249191386459017, 'Education_score': 0.3821634857111971, 'Assessment_centre_11026.0': 0.032971508945080705, 'Assessment_centre_11027.0': -0.307070083023526, 'Assessment_centre_11028.0': -0.3173686388394921, 'f.22009.0.1': 0.013621533801022868, 'f.22009.0.2': 0.03859353481380555, 'f.22009.0.3': -0.024437908734250703, 'f.22009.0.4': -0.012131144845037068, 'f.22009.0.5': -0.013939069630236868, 'f.22009.0.6': 0.018648938241322986, 'f.22009.0.7': -0.0073525137307190215, 'f.22009.0.8': 0.05100414589158225, 'f.22009.0.9': -0.0018317280867305346, 'f.22009.0.10': -0.030109912646317412}	{'const': 6.29988144748265, 'Age': -0.016531387891202627, 'Sex': 0.13318573018931804, 'Education_score': 0.38387573296188976, 'Assessment_centre_11026.0': 0.024945303413940488, 'Assessment_centre_11027.0': -0.3041221316735704, 'Assessment_centre_11028.0': -0.35371729411556396, 'f.22009.0.1': 0.014915371590527344, 'f.22009.0.2': 0.03822059319402156, 'f.22009.0.3': -0.025281752688493024, 'f.22009.0.4': -0.011320116669629097, 'f.22009.0.5': -0.014190747640740645, 'f.22009.0.6': 0.018280938895666784, 'f.22009.0.7': -0.008251789590618973, 'f.22009.0.8': 0.050149829400923995, 'f.22009.0.9': -0.0019126559265484292, 'f.22009.0.10': -0.0322348452389172}	{'const': 3.4951594465385623, 'Prob_Class_0': 6.2434975691573955, 'Prob_Class_2': 7.79092253880332, 'Age': 0.0051659386071551345, 'Sex': 0.07669314350472714, 'Education_score': 0.027903959745961632, 'Assessment_centre_11026.0': 0.11209109144464342, 'Assessment_centre_11027.0': 0.09591365935843925, 'Assessment_centre_11028.0': 0.9988129409312202, 'f.22009.0.1': 0.024071313749198336, 'f.22009.0.2': 0.025254696098627637, 'f.22009.0.3': 0.024695915138251815, 'f.22009.0.4': 0.018695096578459407, 'f.22009.0.5': 0.008433096330163365, 'f.22009.0.6': 0.023646239545725048, 'f.22009.0.7': 0.02145653491926157, 'f.22009.0.8': 0.020745004700227193, 'f.22009.0.9': 0.009858385433611817, 'f.22009.0.10': 0.01909806196024396}	{'const': 0.45456460518410857, 'Age': 0.005162220108057443, 'Sex': 0.07657670529093343, 'Education_score': 0.02789690447259966, 'Assessment_centre_11026.0': 0.11209119725711675, 'Assessment_centre_11027.0': 0.09594442313297726, 'Assessment_centre_11028.0': 0.9989970672260773, 'f.22009.0.1': 0.02407406998720681, 'f.22009.0.2': 0.02524840683482056, 'f.22009.0.3': 0.024705944268778892, 'f.22009.0.4': 0.018699496764396136, 'f.22009.0.5': 0.008436646117443799, 'f.22009.0.6': 0.023642194465426716, 'f.22009.0.7': 0.02146335893361869, 'f.22009.0.8': 0.020741375464073477, 'f.22009.0.9': 0.009863250556408824, 'f.22009.0.10': 0.01907586761558092}	1.98085	1.56752	1.98262	1.56764	0.707361	FALSE
427	rs4348791	Fluid_intel_score	2.45926	0.0856916	2	0.0846743	0.0829868	0.0784989	0.0774916	{'const': 4.99479936013763, 'Prob_Class_0': 10.957729542092734, 'Prob_Class_2': -1.0041521810758456, 'Age': -0.016149862643763085, 'Sex': 0.1006809994173224, 'Education_score': 0.38892527553264833, 'Assessment_centre_11026.0': 0.04323993652509995, 'Assessment_centre_11027.0': -0.29116588021475837, 'Assessment_centre_11028.0': -0.36264317105048915, 'f.22009.0.1': 0.018541448710062292, 'f.22009.0.2': 0.03226498920601919, 'f.22009.0.3': -0.016401302943448708, 'f.22009.0.4': -0.0003753552454529886, 'f.22009.0.5': -0.017772276189930786, 'f.22009.0.6': 0.018646869690205865, 'f.22009.0.7': -0.010915113779040583, 'f.22009.0.8': 0.04606845921850042, 'f.22009.0.9': -0.0036234200847810026, 'f.22009.0.10': -0.02996744215259647}	{'const': 6.298786633349673, 'Age': -0.015811342598845663, 'Sex': 0.11589098386733979, 'Education_score': 0.3890807494230855, 'Assessment_centre_11026.0': 0.0394356319798503, 'Assessment_centre_11027.0': -0.2927314267920825, 'Assessment_centre_11028.0': -0.3668744229265881, 'f.22009.0.1': 0.018008353819370816, 'f.22009.0.2': 0.03187346716270731, 'f.22009.0.3': -0.016179523036573808, 'f.22009.0.4': -0.0024977155436332974, 'f.22009.0.5': -0.016827904183495106, 'f.22009.0.6': 0.01831947712435154, 'f.22009.0.7': -0.011031056032404845, 'f.22009.0.8': 0.045768939435794784, 'f.22009.0.9': -0.003031046378691025, 'f.22009.0.10': -0.030141725925003988}	{'const': 5.218159043553971, 'Prob_Class_0': 10.182973410630963, 'Prob_Class_2': 10.31645741812939, 'Age': 0.00526155679348844, 'Sex': 0.078145627568872, 'Education_score': 0.028329990329826086, 'Assessment_centre_11026.0': 0.11406627419007577, 'Assessment_centre_11027.0': 0.09768562730871935, 'Assessment_centre_11028.0': 0.9997317589657998, 'f.22009.0.1': 0.024501492825971166, 'f.22009.0.2': 0.02578402051811165, 'f.22009.0.3': 0.02507553425356112, 'f.22009.0.4': 0.018932481028068923, 'f.22009.0.5': 0.008584188802801167, 'f.22009.0.6': 0.02403380393763805, 'f.22009.0.7': 0.021836951222404536, 'f.22009.0.8': 0.021030873475578145, 'f.22009.0.9': 0.009938573581821467, 'f.22009.0.10': 0.019333572419728468}	{'const': 0.4628828150891666, 'Age': 0.00525899765580796, 'Sex': 0.07781018525984161, 'Education_score': 0.028341869890936223, 'Assessment_centre_11026.0': 0.11411554963697455, 'Assessment_centre_11027.0': 0.09766767832546865, 'Assessment_centre_11028.0': 0.9997807741714955, 'f.22009.0.1': 0.024513554574384644, 'f.22009.0.2': 0.025789473742770977, 'f.22009.0.3': 0.025086808991027946, 'f.22009.0.4': 0.018906769689807486, 'f.22009.0.5': 0.008573591120067515, 'f.22009.0.6': 0.024046481333676636, 'f.22009.0.7': 0.021848639505302202, 'f.22009.0.8': 0.021035342779112502, 'f.22009.0.9': 0.009940172797222703, 'f.22009.0.10': 0.01934320031874105}	1.98175	1.5698	1.98358	1.56975	0.707361	FALSE
458	rs4779931	Numeric_memory_online	2.41224	0.0899839	2	0.0411462	0.03787	0.0289229	0.0269831	{'const': 13.078933145849579, 'Prob_Class_0': -12.879530041492512, 'Prob_Class_2': -8.492315308847207, 'Age': -0.018133197911950488, 'Sex': 0.2476275452333859, 'Education_score': 0.10231363177574768, 'Assessment_centre_11026.0': 0.33575003529148606, 'Assessment_centre_11027.0': 0.08775070803640751, 'Assessment_centre_11028.0': 0.014201945048517642, 'f.22009.0.1': 0.037223483581147465, 'f.22009.0.2': 0.05923933930003915, 'f.22009.0.3': -0.006332943142343107, 'f.22009.0.4': 0.0023981462171221136, 'f.22009.0.5': -0.004616868622845618, 'f.22009.0.6': -0.0411183625840904, 'f.22009.0.7': 0.006366000261299926, 'f.22009.0.8': 0.020142655168538453, 'f.22009.0.9': 0.0011554194150561747, 'f.22009.0.10': -0.005798473309470546}	{'const': 7.852934104052619, 'Age': -0.01873727056203294, 'Sex': 0.24203817288258783, 'Education_score': 0.10266249867347874, 'Assessment_centre_11026.0': 0.3409155990626366, 'Assessment_centre_11027.0': 0.10092839192494671, 'Assessment_centre_11028.0': 0.03709779351698203, 'f.22009.0.1': 0.034479721450233806, 'f.22009.0.2': 0.058552174930489656, 'f.22009.0.3': -0.004851222192396387, 'f.22009.0.4': 0.0024972398587827993, 'f.22009.0.5': -0.005207966232398263, 'f.22009.0.6': -0.04039079101886211, 'f.22009.0.7': 0.0051535422991157796, 'f.22009.0.8': 0.021574745725245766, 'f.22009.0.9': 0.0009140406010136378, 'f.22009.0.10': -0.004145144695880235}	{'const': 2.740495206461433, 'Prob_Class_0': 9.475769877953839, 'Prob_Class_2': 4.1317919964600724, 'Age': 0.005308130585767673, 'Sex': 0.07739415312467164, 'Education_score': 0.029390455311598243, 'Assessment_centre_11026.0': 0.10577727474695146, 'Assessment_centre_11027.0': 0.09810970199046486, 'Assessment_centre_11028.0': 1.0172992108596264, 'f.22009.0.1': 0.023894317098555475, 'f.22009.0.2': 0.025341706774455523, 'f.22009.0.3': 0.024611139852687605, 'f.22009.0.4': 0.01876595933304492, 'f.22009.0.5': 0.008420283415872035, 'f.22009.0.6': 0.023367798862752403, 'f.22009.0.7': 0.021321043578925968, 'f.22009.0.8': 0.020371767701743107, 'f.22009.0.9': 0.010057527354819022, 'f.22009.0.10': 0.01938846138276744}	{'const': 0.4659591500681695, 'Age': 0.005306121427178032, 'Sex': 0.07737868489594392, 'Education_score': 0.029406485157308204, 'Assessment_centre_11026.0': 0.10584499674842256, 'Assessment_centre_11027.0': 0.09800581455355574, 'Assessment_centre_11028.0': 1.0167719647546878, 'f.22009.0.1': 0.023885370495319497, 'f.22009.0.2': 0.0253645460800544, 'f.22009.0.3': 0.02462582451484027, 'f.22009.0.4': 0.01878334179832958, 'f.22009.0.5': 0.00841728631522849, 'f.22009.0.6': 0.02338877546437317, 'f.22009.0.7': 0.021335134905268317, 'f.22009.0.8': 0.020379683516477697, 'f.22009.0.9': 0.010066713611586654, 'f.22009.0.10': 0.019367491136533875}	1.41952	1.0662	1.42194	1.06485	0.707361	FALSE
461	rs4779931	Tower_rearranging	2.32206	0.0983303	2	0.102281	0.100235	0.0943517	0.0931779	{'const': 12.918225517433443, 'Prob_Class_0': 22.506996488459265, 'Prob_Class_2': -9.216452569959808, 'Age': -0.1105102102690336, 'Sex': 0.5549142872071867, 'Education_score': 0.30908813685495756, 'Assessment_centre_11026.0': 0.1721362495922989, 'Assessment_centre_11027.0': -0.4609917602282955, 'Assessment_centre_11028.0': -1.167076503521866, 'f.22009.0.1': -0.034093444466259656, 'f.22009.0.2': -0.039001787999999066, 'f.22009.0.3': -0.025862186974373102, 'f.22009.0.4': 0.02705159661003736, 'f.22009.0.5': -0.025387363155811284, 'f.22009.0.6': 0.09686162975507946, 'f.22009.0.7': -0.01623042860338276, 'f.22009.0.8': -0.015727991882118254, 'f.22009.0.9': -0.008235057600712041, 'f.22009.0.10': -0.07696332245268797}	{'const': 15.367947812152831, 'Age': -0.10975444777650399, 'Sex': 0.5469382713250538, 'Education_score': 0.308766272180496, 'Assessment_centre_11026.0': 0.1648963200893615, 'Assessment_centre_11027.0': -0.4524951667024866, 'Assessment_centre_11028.0': -1.2822571848376938, 'f.22009.0.1': -0.037208753071138675, 'f.22009.0.2': -0.03944612779982129, 'f.22009.0.3': -0.026411458933976614, 'f.22009.0.4': 0.025298192193293545, 'f.22009.0.5': -0.025329713256087454, 'f.22009.0.6': 0.10123181117829635, 'f.22009.0.7': -0.015001021267602877, 'f.22009.0.8': -0.018562960827106782, 'f.22009.0.9': -0.008115575725623539, 'f.22009.0.10': -0.07912169697969977}	{'const': 4.686428719010509, 'Prob_Class_0': 16.831058605362085, 'Prob_Class_2': 7.073452557583659, 'Age': 0.009238803480639997, 'Sex': 0.13673457583282803, 'Education_score': 0.05061989688372463, 'Assessment_centre_11026.0': 0.18786726861470457, 'Assessment_centre_11027.0': 0.1660855633344499, 'Assessment_centre_11028.0': 1.5442870806693647, 'f.22009.0.1': 0.04270746543282433, 'f.22009.0.2': 0.04474910373167546, 'f.22009.0.3': 0.04481163465105784, 'f.22009.0.4': 0.033774920552230255, 'f.22009.0.5': 0.015370399791803782, 'f.22009.0.6': 0.04268881652434459, 'f.22009.0.7': 0.03844826081100651, 'f.22009.0.8': 0.03677534894805811, 'f.22009.0.9': 0.018128651156381077, 'f.22009.0.10': 0.03466113933998146}	{'const': 0.8092206505767507, 'Age': 0.009184746427609851, 'Sex': 0.13674855281601012, 'Education_score': 0.05064469315553985, 'Assessment_centre_11026.0': 0.187931032387733, 'Assessment_centre_11027.0': 0.16614245969263258, 'Assessment_centre_11028.0': 1.5443365801892792, 'f.22009.0.1': 0.04267605100931263, 'f.22009.0.2': 0.04476283920085513, 'f.22009.0.3': 0.04483575940897376, 'f.22009.0.4': 0.033782196275833856, 'f.22009.0.5': 0.015373874588487086, 'f.22009.0.6': 0.04266316838095156, 'f.22009.0.7': 0.038468700717208745, 'f.22009.0.8': 0.036763782561129645, 'f.22009.0.9': 0.018140247442363547, 'f.22009.0.10': 0.03466102906341965}	3.05183	2.42008	3.0553	2.42523	0.707361	FALSE
484	rs718050	log_reaction_time	2.53788	0.0792148	2	0.108394	0.106788	0.102697	0.101718	{'const': 6.765439486002215, 'Prob_Class_0': -0.5937959347616406, 'Prob_Class_2': -1.9515699649771037, 'Age': 0.0070208120098217705, 'Sex': -0.03429367218379832, 'Education_score': -0.0071347327558852515, 'Assessment_centre_11026.0': -0.019393683536883255, 'Assessment_centre_11027.0': 0.006465030491535181, 'Assessment_centre_11028.0': 0.012142930603934898, 'f.22009.0.1': -0.0038534835959787225, 'f.22009.0.2': 0.0028546863086358707, 'f.22009.0.3': 0.0036240429601586185, 'f.22009.0.4': -0.00015874350179694713, 'f.22009.0.5': 0.0005679209920633095, 'f.22009.0.6': 0.0015589451285601581, 'f.22009.0.7': -0.0008801572341258787, 'f.22009.0.8': -0.0012085971825033723, 'f.22009.0.9': -0.0007515862233549, 'f.22009.0.10': 0.0017109362694733322}	{'const': 5.917045865112449, 'Age': 0.007031653449427051, 'Sex': -0.03355787457103347, 'Education_score': -0.007110954130878325, 'Assessment_centre_11026.0': -0.020659512331545088, 'Assessment_centre_11027.0': 0.0053330787132817616, 'Assessment_centre_11028.0': 0.008072425467336553, 'f.22009.0.1': -0.004003987380750355, 'f.22009.0.2': 0.0027164791448130287, 'f.22009.0.3': 0.003645204116872452, 'f.22009.0.4': -0.0001662864909000028, 'f.22009.0.5': 0.0005092901990385746, 'f.22009.0.6': 0.001550148458084346, 'f.22009.0.7': -0.0009393780310186133, 'f.22009.0.8': -0.0012086379009019939, 'f.22009.0.9': -0.0007683887882347362, 'f.22009.0.10': 0.001719049681539759}	{'const': 0.5322893818075761, 'Prob_Class_0': 1.0950137435441687, 'Prob_Class_2': 1.043140483198453, 'Age': 0.0004192304882464415, 'Sex': 0.0061928435587856176, 'Education_score': 0.0022441601709094015, 'Assessment_centre_11026.0': 0.009115399979488396, 'Assessment_centre_11027.0': 0.007785198331576883, 'Assessment_centre_11028.0': 0.08168755806066412, 'f.22009.0.1': 0.0019388769303057547, 'f.22009.0.2': 0.0020423738936979794, 'f.22009.0.3': 0.0019943004619460613, 'f.22009.0.4': 0.0015083914208447837, 'f.22009.0.5': 0.000682836598901075, 'f.22009.0.6': 0.001907507972192307, 'f.22009.0.7': 0.0017378632313985246, 'f.22009.0.8': 0.0016761884155931273, 'f.22009.0.9': 0.0007953255638061037, 'f.22009.0.10': 0.0015417826470091591}	{'const': 0.036772797202731855, 'Age': 0.00041803459485637733, 'Sex': 0.006186480996422576, 'Education_score': 0.002245214451487499, 'Assessment_centre_11026.0': 0.009092063485019739, 'Assessment_centre_11027.0': 0.007772777883939712, 'Assessment_centre_11028.0': 0.08170512087731703, 'f.22009.0.1': 0.0019387058374084694, 'f.22009.0.2': 0.0020425322936698186, 'f.22009.0.3': 0.0019953447897328846, 'f.22009.0.4': 0.001508797823560037, 'f.22009.0.5': 0.0006820254458286807, 'f.22009.0.6': 0.001908542621673282, 'f.22009.0.7': 0.0017381093291614913, 'f.22009.0.8': 0.0016768737336672207, 'f.22009.0.9': 0.0007956724434016526, 'f.22009.0.10': 0.0015425808354650556}	0.162032	0.125122	0.162178	0.125196	0.707361	FALSE
491	rs10916856	log_reaction_time	2.55156	0.0781418	2	0.108352	0.106719	0.102591	0.101592	{'const': 6.112978407039264, 'Prob_Class_0': -2.1868909999228463, 'Prob_Class_2': 0.5459765668504382, 'Age': 0.007054751003963686, 'Sex': -0.03334268920788395, 'Education_score': -0.007163117351673105, 'Assessment_centre_11026.0': -0.02040742802643622, 'Assessment_centre_11027.0': 0.004236198539284259, 'Assessment_centre_11028.0': 0.006822297759015326, 'f.22009.0.1': -0.003674615535883435, 'f.22009.0.2': 0.0024195574537062186, 'f.22009.0.3': 0.00377991086337525, 'f.22009.0.4': -0.00037413280581745774, 'f.22009.0.5': 0.000610230773446437, 'f.22009.0.6': 0.0010505546153444483, 'f.22009.0.7': -0.001014109421508017, 'f.22009.0.8': -0.0007065869537364207, 'f.22009.0.9': -0.0009602612546126361, 'f.22009.0.10': 0.0015751540247933488}	{'const': 5.923670162718056, 'Age': 0.007045396659197041, 'Sex': -0.03339192096897959, 'Education_score': -0.007206510384064511, 'Assessment_centre_11026.0': -0.019735194147297366, 'Assessment_centre_11027.0': 0.004376861740770475, 'Assessment_centre_11028.0': 0.006081689257940989, 'f.22009.0.1': -0.0036181913641043268, 'f.22009.0.2': 0.0024984463327848926, 'f.22009.0.3': 0.0037660289117663107, 'f.22009.0.4': -0.0003563758957558848, 'f.22009.0.5': 0.000607943102933849, 'f.22009.0.6': 0.0011382108896701804, 'f.22009.0.7': -0.0010686409680500538, 'f.22009.0.8': -0.0007189971497355876, 'f.22009.0.9': -0.0009122205767797947, 'f.22009.0.10': 0.001664912628616657}	{'const': 0.6431537968160468, 'Prob_Class_0': 1.859443432041429, 'Prob_Class_2': 1.0939110312973175, 'Age': 0.0004211482268459442, 'Sex': 0.006237007920837729, 'Education_score': 0.0022563970489770076, 'Assessment_centre_11026.0': 0.009143440564976577, 'Assessment_centre_11027.0': 0.007801939920705077, 'Assessment_centre_11028.0': 0.08158957683657932, 'f.22009.0.1': 0.001951627976764823, 'f.22009.0.2': 0.002052614770489053, 'f.22009.0.3': 0.0020001132814681023, 'f.22009.0.4': 0.0015184920995721162, 'f.22009.0.5': 0.0006838695805840626, 'f.22009.0.6': 0.0019144266578869935, 'f.22009.0.7': 0.00174453866734768, 'f.22009.0.8': 0.0016853286941837984, 'f.22009.0.9': 0.000797470765945543, 'f.22009.0.10': 0.00155655985859019}	{'const': 0.03691225757987708, 'Age': 0.00041976639201669907, 'Sex': 0.00621258241084531, 'Education_score': 0.002256418266448669, 'Assessment_centre_11026.0': 0.009142856801836375, 'Assessment_centre_11027.0': 0.007806006310899325, 'Assessment_centre_11028.0': 0.08161631818846296, 'f.22009.0.1': 0.001952280316839899, 'f.22009.0.2': 0.002053433186530898, 'f.22009.0.3': 0.002000940716766267, 'f.22009.0.4': 0.0015193108524902857, 'f.22009.0.5': 0.0006841769815713997, 'f.22009.0.6': 0.0019150229168679812, 'f.22009.0.7': 0.0017453166551093344, 'f.22009.0.8': 0.0016861643051020781, 'f.22009.0.9': 0.0007975327912278103, 'f.22009.0.10': 0.001556882349781091}	0.161841	0.124747	0.161989	0.124906	0.707361	FALSE
511	rs10846507	Fluid_intel_score	2.28373	0.102097	2	0.085014	0.0834865	0.0789943	0.0781307	{'const': 5.423418663288404, 'Prob_Class_0': 112.28545272236153, 'Prob_Class_2': -6.326407833824559, 'Age': -0.017752008708188452, 'Sex': 0.09043577203447892, 'Education_score': 0.38263316473707937, 'Assessment_centre_11026.0': 0.015370284486350793, 'Assessment_centre_11027.0': -0.2618893117660181, 'Assessment_centre_11028.0': -0.31319924130084387, 'f.22009.0.1': 0.021098205700495795, 'f.22009.0.2': 0.03855978642327188, 'f.22009.0.3': -0.031233128850256742, 'f.22009.0.4': -0.010341742897626804, 'f.22009.0.5': -0.014939955266586539, 'f.22009.0.6': 0.01911766012620871, 'f.22009.0.7': -0.00733699571102473, 'f.22009.0.8': 0.055708911865848976, 'f.22009.0.9': -0.0015643640553253688, 'f.22009.0.10': -0.028650501932419126}	{'const': 6.390937347698224, 'Age': -0.01684491893509751, 'Sex': 0.09829351101151106, 'Education_score': 0.3842778008167712, 'Assessment_centre_11026.0': 0.01112435231583173, 'Assessment_centre_11027.0': -0.2676368002355336, 'Assessment_centre_11028.0': -0.3546662341570531, 'f.22009.0.1': 0.020302724130442165, 'f.22009.0.2': 0.03868518486508989, 'f.22009.0.3': -0.031196479175499784, 'f.22009.0.4': -0.010821029631228204, 'f.22009.0.5': -0.015162748873836033, 'f.22009.0.6': 0.01902884182786417, 'f.22009.0.7': -0.007930228370360165, 'f.22009.0.8': 0.05541440263024134, 'f.22009.0.9': -0.0015174501449057428, 'f.22009.0.10': -0.029326846978172387}	{'const': 7.431136549581076, 'Prob_Class_0': 125.16548129849681, 'Prob_Class_2': 4.72014282922074, 'Age': 0.005197321874538232, 'Sex': 0.07654490378190712, 'Education_score': 0.027813027114418697, 'Assessment_centre_11026.0': 0.11172564134891, 'Assessment_centre_11027.0': 0.09585059279148472, 'Assessment_centre_11028.0': 0.995097806995482, 'f.22009.0.1': 0.024020470025106107, 'f.22009.0.2': 0.02526410906902302, 'f.22009.0.3': 0.024674179785392082, 'f.22009.0.4': 0.01863887676008914, 'f.22009.0.5': 0.008428593562771503, 'f.22009.0.6': 0.023554223157817817, 'f.22009.0.7': 0.021499232618903994, 'f.22009.0.8': 0.02068160860482613, 'f.22009.0.9': 0.009819850991833691, 'f.22009.0.10': 0.01907354757012176}	{'const': 0.45579115373884604, 'Age': 0.005151338895676987, 'Sex': 0.0764769385152126, 'Education_score': 0.027798601831839877, 'Assessment_centre_11026.0': 0.11175782232836634, 'Assessment_centre_11027.0': 0.09583609252165921, 'Assessment_centre_11028.0': 0.9953170264393518, 'f.22009.0.1': 0.024023421542448763, 'f.22009.0.2': 0.025274507167374984, 'f.22009.0.3': 0.024684898389938908, 'f.22009.0.4': 0.018645995414313943, 'f.22009.0.5': 0.008431142293444608, 'f.22009.0.6': 0.02356441203834803, 'f.22009.0.7': 0.021506048696776022, 'f.22009.0.8': 0.020687052545044087, 'f.22009.0.9': 0.009824312779935366, 'f.22009.0.10': 0.019079475447188656}	1.97352	1.55894	1.97517	1.55924	0.707361	FALSE
512	rs10846507	log_reaction_time	2.36583	0.0940613	2	0.109362	0.107837	0.10356	0.102674	{'const': 5.826243148206595, 'Prob_Class_0': -6.53649178455084, 'Prob_Class_2': 0.6094422875076422, 'Age': 0.007125956419870938, 'Sex': -0.0333401832063468, 'Education_score': -0.007181586776751317, 'Assessment_centre_11026.0': -0.020480063198661764, 'Assessment_centre_11027.0': 0.004602042379378177, 'Assessment_centre_11028.0': 0.0049691737634274345, 'f.22009.0.1': -0.003529557485495067, 'f.22009.0.2': 0.003350538881073775, 'f.22009.0.3': 0.00407055416483769, 'f.22009.0.4': -0.0005250028205245166, 'f.22009.0.5': 0.0006848495060863883, 'f.22009.0.6': 0.001183541725662184, 'f.22009.0.7': -0.0008442429931148666, 'f.22009.0.8': -0.0013629277019221275, 'f.22009.0.9': -0.000745167946489923, 'f.22009.0.10': 0.0023091748541324655}	{'const': 5.923478939096272, 'Age': 0.0070396346227191466, 'Sex': -0.03404464295334135, 'Education_score': -0.007358861246028543, 'Assessment_centre_11026.0': -0.020118968940704016, 'Assessment_centre_11027.0': 0.005127306663479859, 'Assessment_centre_11028.0': 0.008610078223114805, 'f.22009.0.1': -0.003487097131085625, 'f.22009.0.2': 0.0033364016211874267, 'f.22009.0.3': 0.004080794390283867, 'f.22009.0.4': -0.00047168767073325684, 'f.22009.0.5': 0.0006968003091117716, 'f.22009.0.6': 0.0011908382486228216, 'f.22009.0.7': -0.0007961307872007975, 'f.22009.0.8': -0.0013290084110928338, 'f.22009.0.9': -0.0007488004994465492, 'f.22009.0.10': 0.002355758427879169}	{'const': 0.608020274699314, 'Prob_Class_0': 10.236687078496454, 'Prob_Class_2': 0.3860604837091297, 'Age': 0.00042497943850908004, 'Sex': 0.006257468761957154, 'Education_score': 0.0022716553391270277, 'Assessment_centre_11026.0': 0.009166949581149183, 'Assessment_centre_11027.0': 0.007843341032310342, 'Assessment_centre_11028.0': 0.08177373005213245, 'f.22009.0.1': 0.001958258424789346, 'f.22009.0.2': 0.0020692825977369233, 'f.22009.0.3': 0.0020191647727853183, 'f.22009.0.4': 0.0015231709035216062, 'f.22009.0.5': 0.0006888958322105618, 'f.22009.0.6': 0.0019233792506938563, 'f.22009.0.7': 0.0017567507232197233, 'f.22009.0.8': 0.0016914838874950093, 'f.22009.0.9': 0.0008027564587725828, 'f.22009.0.10': 0.0015598791537664574}	{'const': 0.03723558026634275, 'Age': 0.00042131304810225664, 'Sex': 0.0062515926623461365, 'Education_score': 0.002270391684166462, 'Assessment_centre_11026.0': 0.009169889552838211, 'Assessment_centre_11027.0': 0.00784224319122892, 'Assessment_centre_11028.0': 0.08179440061663824, 'f.22009.0.1': 0.0019587984657261598, 'f.22009.0.2': 0.00207019766555236, 'f.22009.0.3': 0.0020200737976609554, 'f.22009.0.4': 0.0015237017359904508, 'f.22009.0.5': 0.0006891440099181856, 'f.22009.0.6': 0.0019242155741249713, 'f.22009.0.7': 0.0017573880873243725, 'f.22009.0.8': 0.001692016496841226, 'f.22009.0.9': 0.0008031506161077524, 'f.22009.0.10': 0.0015605024138025806}	0.162192	0.125235	0.162331	0.12526	0.707361	FALSE
519	rs9654334	log_reaction_time	2.35727	0.0948658	2	0.106912	0.105409	0.101173	0.100302	{'const': 6.025956987149536, 'Prob_Class_0': -2.7473398899218093, 'Prob_Class_2': 0.09143534531485287, 'Age': 0.007012745951325553, 'Sex': -0.03266147249375896, 'Education_score': -0.007012728274456367, 'Assessment_centre_11026.0': -0.022153505130890556, 'Assessment_centre_11027.0': 0.005540420241380975, 'Assessment_centre_11028.0': -0.06039910057392217, 'f.22009.0.1': -0.003971557781808563, 'f.22009.0.2': 0.0025661230336519007, 'f.22009.0.3': 0.003647216018456311, 'f.22009.0.4': -0.0002796868998752866, 'f.22009.0.5': 0.00052414400685479, 'f.22009.0.6': 0.0013997098084254402, 'f.22009.0.7': -0.0008297274904461097, 'f.22009.0.8': -0.0010481906481491117, 'f.22009.0.9': -0.0005974896454386401, 'f.22009.0.10': 0.0017452967546801174}	{'const': 5.920424795851565, 'Age': 0.006983952590242247, 'Sex': -0.03379493686718062, 'Education_score': -0.007066142805993885, 'Assessment_centre_11026.0': -0.02171011461130727, 'Assessment_centre_11027.0': 0.005773971255992327, 'Assessment_centre_11028.0': -0.0576929745889081, 'f.22009.0.1': -0.004024609728446316, 'f.22009.0.2': 0.0026864127423778424, 'f.22009.0.3': 0.003663520263461251, 'f.22009.0.4': -0.000346954120316767, 'f.22009.0.5': 0.0005739147713678498, 'f.22009.0.6': 0.001335395018834791, 'f.22009.0.7': -0.000945326818813555, 'f.22009.0.8': -0.0010705153097554168, 'f.22009.0.9': -0.0006780585644889296, 'f.22009.0.10': 0.0017640459878546025}	{'const': 0.2880054334059476, 'Prob_Class_0': 1.4227571324215995, 'Prob_Class_2': 0.42253295123376505, 'Age': 0.00041914993589529535, 'Sex': 0.006236344629710491, 'Education_score': 0.002255983156756895, 'Assessment_centre_11026.0': 0.009121859533949771, 'Assessment_centre_11027.0': 0.007811035754433337, 'Assessment_centre_11028.0': 0.09438089429648988, 'f.22009.0.1': 0.001952967130626475, 'f.22009.0.2': 0.0020520453169259466, 'f.22009.0.3': 0.002002000390444883, 'f.22009.0.4': 0.0015158273182509048, 'f.22009.0.5': 0.000685871863830352, 'f.22009.0.6': 0.001914620377457365, 'f.22009.0.7': 0.0017432772674098086, 'f.22009.0.8': 0.001683310315095557, 'f.22009.0.9': 0.000798814801071455, 'f.22009.0.10': 0.0015490937612043345}	{'const': 0.03699373148177366, 'Age': 0.00041911296077566104, 'Sex': 0.006211503872000297, 'Education_score': 0.002256768189495856, 'Assessment_centre_11026.0': 0.00911835850938317, 'Assessment_centre_11027.0': 0.007813770793367732, 'Assessment_centre_11028.0': 0.09441834177656609, 'f.22009.0.1': 0.0019532779872003443, 'f.22009.0.2': 0.0020510071765325027, 'f.22009.0.3': 0.002002723779763875, 'f.22009.0.4': 0.001515945728079011, 'f.22009.0.5': 0.0006849413010992306, 'f.22009.0.6': 0.0019149697822487622, 'f.22009.0.7': 0.0017433069064186463, 'f.22009.0.8': 0.0016840921422567796, 'f.22009.0.9': 0.0007983118213823154, 'f.22009.0.10': 0.0015491387342541738}	0.162226	0.125322	0.162362	0.125378	0.707361	FALSE
550	rs340570	Matrix_pattern_puzzles	2.34418	0.0961882	2	0.116199	0.114136	0.108277	0.107084	{'const': 66.0358457527564, 'Prob_Class_0': 329.63193989157827, 'Prob_Class_2': -144.73174709608236, 'Age': -0.06581046749961113, 'Sex': 0.325935664563883, 'Education_score': 0.3006194144608156, 'Assessment_centre_11026.0': 0.18242949175748568, 'Assessment_centre_11027.0': -0.12299430935824801, 'Assessment_centre_11028.0': -2.910978332105369, 'f.22009.0.1': 0.023773334620887474, 'f.22009.0.2': -0.0032331824527861187, 'f.22009.0.3': -0.03944600777879599, 'f.22009.0.4': -0.021618935394062844, 'f.22009.0.5': -0.021741378850840744, 'f.22009.0.6': -0.0028109609430516424, 'f.22009.0.7': -0.06233259606495123, 'f.22009.0.8': 0.003465083852431796, 'f.22009.0.9': -0.019473779593468868, 'f.22009.0.10': -0.04672305538767475}	{'const': 11.314193927671514, 'Age': -0.06649259982341167, 'Sex': 0.3261309430387797, 'Education_score': 0.30049070550566676, 'Assessment_centre_11026.0': 0.19672765740254458, 'Assessment_centre_11027.0': -0.10974141244029462, 'Assessment_centre_11028.0': -2.8930299106291613, 'f.22009.0.1': 0.023485849027007434, 'f.22009.0.2': -0.004416795078942493, 'f.22009.0.3': -0.03895300783807011, 'f.22009.0.4': -0.020912906147897262, 'f.22009.0.5': -0.02226009333645615, 'f.22009.0.6': -0.0014225127069177682, 'f.22009.0.7': -0.06174227234109, 'f.22009.0.8': 0.0022821701768022153, 'f.22009.0.9': -0.019085324656148164, 'f.22009.0.10': -0.045691633577352474}	{'const': 40.61066100427287, 'Prob_Class_0': 152.25158360027476, 'Prob_Class_2': 88.79753635292403, 'Age': 0.0060789675178219635, 'Sex': 0.09065920735839697, 'Education_score': 0.03341770603489022, 'Assessment_centre_11026.0': 0.12440736621255567, 'Assessment_centre_11027.0': 0.11074113832871833, 'Assessment_centre_11028.0': 1.1694923986012757, 'f.22009.0.1': 0.028416732321598016, 'f.22009.0.2': 0.029739999198889103, 'f.22009.0.3': 0.029570198616733098, 'f.22009.0.4': 0.022366768743355685, 'f.22009.0.5': 0.010147732879298535, 'f.22009.0.6': 0.028287184546848664, 'f.22009.0.7': 0.025546768973707775, 'f.22009.0.8': 0.024426205174849083, 'f.22009.0.9': 0.012005529682337002, 'f.22009.0.10': 0.02307353334549079}	{'const': 0.5371566548927377, 'Age': 0.006073744058035661, 'Sex': 0.09059706784424901, 'Education_score': 0.03342837876911634, 'Assessment_centre_11026.0': 0.12430289777035085, 'Assessment_centre_11027.0': 0.11054575550902687, 'Assessment_centre_11028.0': 1.1702424695270621, 'f.22009.0.1': 0.028433014155160776, 'f.22009.0.2': 0.02974982464252267, 'f.22009.0.3': 0.029580222199976913, 'f.22009.0.4': 0.0223786355342799, 'f.22009.0.5': 0.010151139750048544, 'f.22009.0.6': 0.028298795989241045, 'f.22009.0.7': 0.0255623873967826, 'f.22009.0.8': 0.02443290649790905, 'f.22009.0.9': 0.012011657939375055, 'f.22009.0.10': 0.02308396004337576}	2.00808	1.61012	2.01043	1.61227	0.707361	FALSE
553	rs9905515	Fluid_intel_score	2.36992	0.0936783	2	0.084966	0.0833992	0.0790157	0.0781047	{'const': 5.825885871103196, 'Prob_Class_0': 14.540958736076005, 'Prob_Class_2': -0.41105415490331887, 'Age': -0.016455934123441724, 'Sex': 0.11612157029623327, 'Education_score': 0.38709976464283513, 'Assessment_centre_11026.0': 0.03915700500943787, 'Assessment_centre_11027.0': -0.29491312953026444, 'Assessment_centre_11028.0': -0.30819344945764704, 'f.22009.0.1': 0.018138596677449093, 'f.22009.0.2': 0.04231119682659927, 'f.22009.0.3': -0.024903511502434885, 'f.22009.0.4': -0.003839739127300482, 'f.22009.0.5': -0.015389211623824938, 'f.22009.0.6': 0.015543772724509939, 'f.22009.0.7': -0.009114896904851158, 'f.22009.0.8': 0.054690709545838365, 'f.22009.0.9': -0.0013871478075054115, 'f.22009.0.10': -0.030008719453199873}	{'const': 6.284622610565263, 'Age': -0.01610072603448054, 'Sex': 0.11413907013023782, 'Education_score': 0.3859019724016948, 'Assessment_centre_11026.0': 0.03753201719842682, 'Assessment_centre_11027.0': -0.298698531563685, 'Assessment_centre_11028.0': -0.3404900762930816, 'f.22009.0.1': 0.017847279615498635, 'f.22009.0.2': 0.042076039496506006, 'f.22009.0.3': -0.023489144854108874, 'f.22009.0.4': -0.005081189047092632, 'f.22009.0.5': -0.015086093635915114, 'f.22009.0.6': 0.014729627197543994, 'f.22009.0.7': -0.008794153913804434, 'f.22009.0.8': 0.054613384337097254, 'f.22009.0.9': -0.0012725558247900642, 'f.22009.0.10': -0.029808027292362472}	{'const': 1.1936545761040027, 'Prob_Class_0': 9.813370834931721, 'Prob_Class_2': 1.2390574544685629, 'Age': 0.0051515684237075565, 'Sex': 0.07643136147327159, 'Education_score': 0.02774174677924252, 'Assessment_centre_11026.0': 0.11163450215675051, 'Assessment_centre_11027.0': 0.09557722966856004, 'Assessment_centre_11028.0': 0.999211405027914, 'f.22009.0.1': 0.024048528283511204, 'f.22009.0.2': 0.02513691741674102, 'f.22009.0.3': 0.024680794687177043, 'f.22009.0.4': 0.018593215991494588, 'f.22009.0.5': 0.008421823352406778, 'f.22009.0.6': 0.02357861851904793, 'f.22009.0.7': 0.021411744652099232, 'f.22009.0.8': 0.02063725464977623, 'f.22009.0.9': 0.009779138928226938, 'f.22009.0.10': 0.019009054222118262}	{'const': 0.45287805866855574, 'Age': 0.005151208034997484, 'Sex': 0.07633460941398405, 'Education_score': 0.027739873597454612, 'Assessment_centre_11026.0': 0.11168682880526151, 'Assessment_centre_11027.0': 0.0955997389291211, 'Assessment_centre_11028.0': 0.9985107363932467, 'f.22009.0.1': 0.024056141503286426, 'f.22009.0.2': 0.025148928147318443, 'f.22009.0.3': 0.024684306957256187, 'f.22009.0.4': 0.018590769001652577, 'f.22009.0.5': 0.008424195027730744, 'f.22009.0.6': 0.023585285629812058, 'f.22009.0.7': 0.0214217273287752, 'f.22009.0.8': 0.02064550674359337, 'f.22009.0.9': 0.009783543836859214, 'f.22009.0.10': 0.019015962766929562}	1.98	1.56574	1.98169	1.56632	0.707361	FALSE
577	rs6714490	Numeric_memory_online	2.37135	0.0937277	2	0.0401437	0.0369105	0.0278728	0.0259819	{'const': 9.99365214988763, 'Prob_Class_0': -19.90537559222607, 'Prob_Class_2': -1.5484287784328137, 'Age': -0.017200293470907926, 'Sex': 0.24771659389374523, 'Education_score': 0.10351299776217049, 'Assessment_centre_11026.0': 0.33874869963922605, 'Assessment_centre_11027.0': 0.10202504380252059, 'Assessment_centre_11028.0': 0.05180267929948051, 'f.22009.0.1': 0.03675027855117589, 'f.22009.0.2': 0.05827115639189836, 'f.22009.0.3': -0.0015141941629927312, 'f.22009.0.4': 0.0016340421975993631, 'f.22009.0.5': -0.0041021688279489895, 'f.22009.0.6': -0.038866226118386096, 'f.22009.0.7': 0.007292905609184452, 'f.22009.0.8': 0.023025196459950752, 'f.22009.0.9': 0.0007971966937087484, 'f.22009.0.10': -0.0027738956235414}	{'const': 7.860481905511479, 'Age': -0.018265027396915618, 'Sex': 0.2343984068783767, 'Education_score': 0.10300556002529203, 'Assessment_centre_11026.0': 0.3333128283114466, 'Assessment_centre_11027.0': 0.0904282194586078, 'Assessment_centre_11028.0': 0.036103952236986064, 'f.22009.0.1': 0.036125567674789624, 'f.22009.0.2': 0.05645424681243626, 'f.22009.0.3': -0.001976759419755076, 'f.22009.0.4': 0.0019300163024726603, 'f.22009.0.5': -0.004515989013260678, 'f.22009.0.6': -0.03928251756332842, 'f.22009.0.7': 0.004066035860685817, 'f.22009.0.8': 0.022857983077381766, 'f.22009.0.9': 0.0007903231456583039, 'f.22009.0.10': -0.0032464479268081597}	{'const': 1.9349974126914251, 'Prob_Class_0': 9.413536088310668, 'Prob_Class_2': 2.8062152912864207, 'Age': 0.0053530682716883245, 'Sex': 0.07754114064442684, 'Education_score': 0.029323892460910966, 'Assessment_centre_11026.0': 0.10589334340920917, 'Assessment_centre_11027.0': 0.09795014845578616, 'Assessment_centre_11028.0': 1.0150350642820476, 'f.22009.0.1': 0.023875598414240203, 'f.22009.0.2': 0.02537354135838162, 'f.22009.0.3': 0.02457243157098524, 'f.22009.0.4': 0.0188351602009536, 'f.22009.0.5': 0.008420293025300077, 'f.22009.0.6': 0.0234060173510094, 'f.22009.0.7': 0.02137362852269093, 'f.22009.0.8': 0.0204089942674935, 'f.22009.0.9': 0.010062125322521768, 'f.22009.0.10': 0.01937208965760382}	{'const': 0.4666213260333694, 'Age': 0.005310440502963134, 'Sex': 0.07733089258051523, 'Education_score': 0.02934739637875115, 'Assessment_centre_11026.0': 0.10584807955904194, 'Assessment_centre_11027.0': 0.09789929733900718, 'Assessment_centre_11028.0': 1.0159876652018054, 'f.22009.0.1': 0.02389226624714768, 'f.22009.0.2': 0.025383522378311336, 'f.22009.0.3': 0.024595231551243654, 'f.22009.0.4': 0.018852962288338375, 'f.22009.0.5': 0.00842532634704629, 'f.22009.0.6': 0.023424000077237998, 'f.22009.0.7': 0.021329455845582164, 'f.22009.0.8': 0.0204277390618507, 'f.22009.0.9': 0.010071790826360488, 'f.22009.0.10': 0.01938584664508496}	1.4184	1.06392	1.42078	1.063	0.707361	FALSE
655	rs6079584	Matrix_pattern_puzzles	2.43313	0.0880143	2	0.115213	0.11312	0.10747	0.106228	{'const': 5.721868697236618, 'Prob_Class_0': 10.506312779852014, 'Prob_Class_2': 11.324854622244544, 'Age': -0.06708286609283784, 'Sex': 0.32869656540775644, 'Education_score': 0.2897207559227738, 'Assessment_centre_11026.0': 0.21867723452964058, 'Assessment_centre_11027.0': -0.09998348370207716, 'Assessment_centre_11028.0': -1.8967811037517497, 'f.22009.0.1': 0.025624892615436656, 'f.22009.0.2': 0.002879880404234923, 'f.22009.0.3': -0.0365047942023906, 'f.22009.0.4': -0.015465497997046105, 'f.22009.0.5': -0.022349791024037165, 'f.22009.0.6': -0.0017011766641121953, 'f.22009.0.7': -0.059476858828405685, 'f.22009.0.8': -0.0011252780719993075, 'f.22009.0.9': -0.021337652360634788, 'f.22009.0.10': -0.05196253599200673}	{'const': 11.39490930519697, 'Age': -0.0676824331056159, 'Sex': 0.3397589057833187, 'Education_score': 0.29231759248935785, 'Assessment_centre_11026.0': 0.22107340759668753, 'Assessment_centre_11027.0': -0.08602092777069437, 'Assessment_centre_11028.0': -1.9402446902733659, 'f.22009.0.1': 0.025977460421530083, 'f.22009.0.2': 0.0023509697827264267, 'f.22009.0.3': -0.034458813246064354, 'f.22009.0.4': -0.013791019836263444, 'f.22009.0.5': -0.023153053887689443, 'f.22009.0.6': -0.0035759673163496004, 'f.22009.0.7': -0.06071752384173827, 'f.22009.0.8': 0.000944996040938765, 'f.22009.0.9': -0.022517781541314938, 'f.22009.0.10': -0.050830910872233986}	{'const': 2.6728361310032422, 'Prob_Class_0': 4.88363711113135, 'Prob_Class_2': 5.577351610647148, 'Age': 0.0060185814702758515, 'Sex': 0.08977117312317964, 'Education_score': 0.033184728762130015, 'Assessment_centre_11026.0': 0.12319160454936857, 'Assessment_centre_11027.0': 0.1091396069299631, 'Assessment_centre_11028.0': 1.0176310996160982, 'f.22009.0.1': 0.027954462239499014, 'f.22009.0.2': 0.0293031057692413, 'f.22009.0.3': 0.02928758514530584, 'f.22009.0.4': 0.022140700639492403, 'f.22009.0.5': 0.010044878039328459, 'f.22009.0.6': 0.027986954297408707, 'f.22009.0.7': 0.025227134192123857, 'f.22009.0.8': 0.02403780458848836, 'f.22009.0.9': 0.011927901134191659, 'f.22009.0.10': 0.022758327052605932}	{'const': 0.5314538177879652, 'Age': 0.006009300921936916, 'Sex': 0.08968715199352996, 'Education_score': 0.033186510283199834, 'Assessment_centre_11026.0': 0.1232621287731516, 'Assessment_centre_11027.0': 0.10897547976231184, 'Assessment_centre_11028.0': 1.0176348966762154, 'f.22009.0.1': 0.027953781392727268, 'f.22009.0.2': 0.029317289668317814, 'f.22009.0.3': 0.029293247180212315, 'f.22009.0.4': 0.02212782590248777, 'f.22009.0.5': 0.010045064782221483, 'f.22009.0.6': 0.02796872316974759, 'f.22009.0.7': 0.025229309476251325, 'f.22009.0.8': 0.02403618096885115, 'f.22009.0.9': 0.011924107012887854, 'f.22009.0.10': 0.022759682103474812}	2.01116	1.61471	2.01354	1.61628	0.707361	FALSE
657	rs6079584	Tower_rearranging	2.26996	0.103578	2	0.101879	0.0998784	0.0939467	0.0928186	{'const': 10.730927743849088, 'Prob_Class_0': 2.4749352263526716, 'Prob_Class_2': 12.779162327799806, 'Age': -0.1100605700768299, 'Sex': 0.5308735164522076, 'Education_score': 0.3063305628175958, 'Assessment_centre_11026.0': 0.14699069573027432, 'Assessment_centre_11027.0': -0.46689614942805974, 'Assessment_centre_11028.0': -1.1760660501248055, 'f.22009.0.1': -0.03719770246563121, 'f.22009.0.2': -0.04021858352918062, 'f.22009.0.3': -0.022626486321435827, 'f.22009.0.4': 0.027126293936948327, 'f.22009.0.5': -0.024950235450450338, 'f.22009.0.6': 0.1054536236391386, 'f.22009.0.7': -0.01875852840977406, 'f.22009.0.8': -0.02452856137067292, 'f.22009.0.9': -0.00747407554666096, 'f.22009.0.10': -0.08420458224418075}	{'const': 15.334341892393928, 'Age': -0.10947488272460557, 'Sex': 0.5321187255240097, 'Education_score': 0.3084427149148616, 'Assessment_centre_11026.0': 0.15218924480669288, 'Assessment_centre_11027.0': -0.4506553670497371, 'Assessment_centre_11028.0': -1.2986274143588183, 'f.22009.0.1': -0.040553236839263054, 'f.22009.0.2': -0.04228537250586583, 'f.22009.0.3': -0.021206757603091545, 'f.22009.0.4': 0.025432271900250537, 'f.22009.0.5': -0.025140218486767243, 'f.22009.0.6': 0.10144209381164497, 'f.22009.0.7': -0.017394887600727597, 'f.22009.0.8': -0.02335410754786063, 'f.22009.0.9': -0.008163457719657086, 'f.22009.0.10': -0.08166786809218896}	{'const': 4.078307488805875, 'Prob_Class_0': 7.4467356407586465, 'Prob_Class_2': 8.51661717993171, 'Age': 0.00918977149540936, 'Sex': 0.1369865813870943, 'Education_score': 0.05070758257686858, 'Assessment_centre_11026.0': 0.1877750681487039, 'Assessment_centre_11027.0': 0.16641131343378954, 'Assessment_centre_11028.0': 1.5450630702211512, 'f.22009.0.1': 0.04271748027970525, 'f.22009.0.2': 0.044779039056147156, 'f.22009.0.3': 0.044751286065002296, 'f.22009.0.4': 0.033819733290593054, 'f.22009.0.5': 0.015354119938309714, 'f.22009.0.6': 0.04269621332112638, 'f.22009.0.7': 0.038399822229740734, 'f.22009.0.8': 0.03663399290204082, 'f.22009.0.9': 0.018213518283516562, 'f.22009.0.10': 0.034707505126097035}	{'const': 0.8097242900322156, 'Age': 0.00917315605604161, 'Sex': 0.1368262284832018, 'Education_score': 0.050703327923736025, 'Assessment_centre_11026.0': 0.18787548233901002, 'Assessment_centre_11027.0': 0.16620141942982283, 'Assessment_centre_11028.0': 1.5449230067258735, 'f.22009.0.1': 0.04270993809459797, 'f.22009.0.2': 0.04479614710543803, 'f.22009.0.3': 0.04475661731357573, 'f.22009.0.4': 0.033804344221894427, 'f.22009.0.5': 0.015355739409026438, 'f.22009.0.6': 0.04267648082292336, 'f.22009.0.7': 0.03839779441059132, 'f.22009.0.8': 0.036625194698164006, 'f.22009.0.9': 0.018205360510798782, 'f.22009.0.10': 0.03470601272669394}	3.05308	2.42148	3.05648	2.42597	0.707361	FALSE
675	rs1344502	Numeric_memory_online	2.43518	0.0879568	2	0.0387182	0.0353378	0.026225	0.0242098	{'const': -7.031724319531605, 'Prob_Class_0': 50.92980151053051, 'Prob_Class_2': 11.089544572223707, 'Age': -0.018132141655025504, 'Sex': 0.23526543883379297, 'Education_score': 0.09685702682265757, 'Assessment_centre_11026.0': 0.30938485043554487, 'Assessment_centre_11027.0': 0.10115936206240453, 'Assessment_centre_11028.0': 0.031311104002911705, 'f.22009.0.1': 0.04198683674246838, 'f.22009.0.2': 0.06211292253603326, 'f.22009.0.3': -0.002346799904733521, 'f.22009.0.4': 0.00455464724837483, 'f.22009.0.5': -0.005746199502450568, 'f.22009.0.6': -0.04381655690009002, 'f.22009.0.7': 0.0036162916703882143, 'f.22009.0.8': 0.01921085944846871, 'f.22009.0.9': 0.0001094608971142462, 'f.22009.0.10': -0.0023080397028278077}	{'const': 7.8880087007329465, 'Age': -0.017788204593819495, 'Sex': 0.2321513146232667, 'Education_score': 0.09733628616015776, 'Assessment_centre_11026.0': 0.31584113097572203, 'Assessment_centre_11027.0': 0.10321696172176202, 'Assessment_centre_11028.0': 0.01689091603484627, 'f.22009.0.1': 0.039783931670951435, 'f.22009.0.2': 0.06055516941608945, 'f.22009.0.3': -0.0035439744539661686, 'f.22009.0.4': 0.002283742201083301, 'f.22009.0.5': -0.00457275500119394, 'f.22009.0.6': -0.044189573729108034, 'f.22009.0.7': 0.0025558931406502935, 'f.22009.0.8': 0.019524597732491406, 'f.22009.0.9': 0.0008599735071571669, 'f.22009.0.10': -0.0006020876556440437}	{'const': 7.6293368287421925, 'Prob_Class_0': 28.10800120357098, 'Prob_Class_2': 5.133121471110547, 'Age': 0.005361960640375831, 'Sex': 0.07814384024533542, 'Education_score': 0.029677120847421145, 'Assessment_centre_11026.0': 0.10685523230053641, 'Assessment_centre_11027.0': 0.09881125869763735, 'Assessment_centre_11028.0': 1.0186977141216498, 'f.22009.0.1': 0.024246501693013213, 'f.22009.0.2': 0.02561842291368781, 'f.22009.0.3': 0.02486185387012505, 'f.22009.0.4': 0.018973306865258673, 'f.22009.0.5': 0.008471138408294993, 'f.22009.0.6': 0.023784007415870646, 'f.22009.0.7': 0.021523327871177157, 'f.22009.0.8': 0.020544529663060574, 'f.22009.0.9': 0.01015058689061402, 'f.22009.0.10': 0.019591735451852693}	{'const': 0.4711809862321893, 'Age': 0.005363738123195109, 'Sex': 0.07818914207664465, 'Education_score': 0.029706444693470942, 'Assessment_centre_11026.0': 0.10692513819230848, 'Assessment_centre_11027.0': 0.09887758491838214, 'Assessment_centre_11028.0': 1.0195823710001501, 'f.22009.0.1': 0.024250999921164695, 'f.22009.0.2': 0.025634123881257864, 'f.22009.0.3': 0.024880761342400793, 'f.22009.0.4': 0.01895667961044331, 'f.22009.0.5': 0.008462533300470906, 'f.22009.0.6': 0.023807184095876004, 'f.22009.0.7': 0.021539690249770774, 'f.22009.0.8': 0.020561705384084573, 'f.22009.0.9': 0.010155333340151769, 'f.22009.0.10': 0.019596629693405313}	1.42306	1.06671	1.42556	1.06584	0.707361	FALSE
690	rs134016	Matrix_pattern_puzzles	2.33257	0.0973114	2	0.114351	0.112272	0.106328	0.10513	{'const': 14.703670595057106, 'Prob_Class_0': -30.047783892440286, 'Prob_Class_2': -3.563989255167308, 'Age': -0.06613408051525074, 'Sex': 0.3427589953559632, 'Education_score': 0.3010370688637867, 'Assessment_centre_11026.0': 0.2064061336679297, 'Assessment_centre_11027.0': -0.08916296039964643, 'Assessment_centre_11028.0': -1.9479137952058405, 'f.22009.0.1': 0.02235091322732722, 'f.22009.0.2': 0.0009931284188023368, 'f.22009.0.3': -0.03522886607666121, 'f.22009.0.4': -0.005113341168403043, 'f.22009.0.5': -0.024666252880148277, 'f.22009.0.6': -0.0016021070212435071, 'f.22009.0.7': -0.053617896085561556, 'f.22009.0.8': 0.003013535031845111, 'f.22009.0.9': -0.0163730303523365, 'f.22009.0.10': -0.052278722668010126}	{'const': 11.230307566167859, 'Age': -0.06687566275309512, 'Sex': 0.3340109443669887, 'Education_score': 0.3015236738324824, 'Assessment_centre_11026.0': 0.2004498280664731, 'Assessment_centre_11027.0': -0.08579067288482037, 'Assessment_centre_11028.0': -1.9209034781354317, 'f.22009.0.1': 0.02065008157411711, 'f.22009.0.2': 0.0005214719485186351, 'f.22009.0.3': -0.0356136570231338, 'f.22009.0.4': -0.006627607282605036, 'f.22009.0.5': -0.024876970762607326, 'f.22009.0.6': -0.0007575743316142712, 'f.22009.0.7': -0.05463243406353077, 'f.22009.0.8': 0.003914995268426974, 'f.22009.0.9': -0.016637223389719596, 'f.22009.0.10': -0.05146205950293464}	{'const': 2.32147701511682, 'Prob_Class_0': 13.925019817981052, 'Prob_Class_2': 3.0150600793167652, 'Age': 0.0060866485739413945, 'Sex': 0.09109101563428831, 'Education_score': 0.033655784647294226, 'Assessment_centre_11026.0': 0.1252219347417508, 'Assessment_centre_11027.0': 0.11063125219580174, 'Assessment_centre_11028.0': 1.015171562343452, 'f.22009.0.1': 0.028374495280190218, 'f.22009.0.2': 0.029791503658172663, 'f.22009.0.3': 0.02975390460416793, 'f.22009.0.4': 0.0225365905384164, 'f.22009.0.5': 0.010256005344473323, 'f.22009.0.6': 0.02833541389991115, 'f.22009.0.7': 0.025560832040135976, 'f.22009.0.8': 0.024372892298309405, 'f.22009.0.9': 0.012003919054701762, 'f.22009.0.10': 0.023048361470476116}	{'const': 0.5392291109307842, 'Age': 0.006076267895734215, 'Sex': 0.09103467914012954, 'Education_score': 0.033671002500493326, 'Assessment_centre_11026.0': 0.12511242249974408, 'Assessment_centre_11027.0': 0.11039653047442079, 'Assessment_centre_11028.0': 1.0157206202550335, 'f.22009.0.1': 0.02837902891261521, 'f.22009.0.2': 0.029805498768056774, 'f.22009.0.3': 0.029768295290692796, 'f.22009.0.4': 0.022537289407627174, 'f.22009.0.5': 0.010261074733264722, 'f.22009.0.6': 0.028345371636746983, 'f.22009.0.7': 0.02557125639399041, 'f.22009.0.8': 0.024383789771153425, 'f.22009.0.9': 0.012008492579876531, 'f.22009.0.10': 0.02305863818549064}	2.00658	1.60758	2.00893	1.60862	0.707361	FALSE
694	rs6729438	log_reaction_time	2.42629	0.0885515	2	0.107784	0.106224	0.101997	0.101074	{'const': 6.049309549833221, 'Prob_Class_0': -1.2231050071377374, 'Prob_Class_2': 0.008611587005328325, 'Age': 0.007005616956668192, 'Sex': -0.03248167153745861, 'Education_score': -0.0075153666311403595, 'Assessment_centre_11026.0': -0.021438284016290214, 'Assessment_centre_11027.0': 0.004380011785200866, 'Assessment_centre_11028.0': 0.02422563466907991, 'f.22009.0.1': -0.003830300596883248, 'f.22009.0.2': 0.0027638745521986014, 'f.22009.0.3': 0.0039112851030597045, 'f.22009.0.4': -0.00019183606498318878, 'f.22009.0.5': 0.0004041155093838756, 'f.22009.0.6': 0.0015891943064219633, 'f.22009.0.7': -0.001129343566557242, 'f.22009.0.8': -0.0009693053553247741, 'f.22009.0.9': -0.0009403847769876945, 'f.22009.0.10': 0.002041927994612397}	{'const': 5.920712397949352, 'Age': 0.0070255462822596745, 'Sex': -0.03335129676557386, 'Education_score': -0.007269142483680716, 'Assessment_centre_11026.0': -0.020976658014887795, 'Assessment_centre_11027.0': 0.005177176149528822, 'Assessment_centre_11028.0': 0.029390748129312215, 'f.22009.0.1': -0.0038577274867725303, 'f.22009.0.2': 0.002818655056352517, 'f.22009.0.3': 0.0038745104283862608, 'f.22009.0.4': -0.0002285322804204122, 'f.22009.0.5': 0.000432194366950893, 'f.22009.0.6': 0.00161866607653096, 'f.22009.0.7': -0.0011959826107654698, 'f.22009.0.8': -0.0010373871825135024, 'f.22009.0.9': -0.0010004413433682773, 'f.22009.0.10': 0.0019573290595289953}	{'const': 0.21714898294311455, 'Prob_Class_0': 0.6481399649274873, 'Prob_Class_2': 0.37737979615300665, 'Age': 0.0004220704510435775, 'Sex': 0.006255122352989493, 'Education_score': 0.0022665977136842046, 'Assessment_centre_11026.0': 0.009233986909175939, 'Assessment_centre_11027.0': 0.00782503361754836, 'Assessment_centre_11028.0': 0.09438277673529083, 'f.22009.0.1': 0.0019616175630311145, 'f.22009.0.2': 0.0020646779330302225, 'f.22009.0.3': 0.002015343873867864, 'f.22009.0.4': 0.001521717094502226, 'f.22009.0.5': 0.0006889069898390484, 'f.22009.0.6': 0.0019265022185054456, 'f.22009.0.7': 0.0017551472085108482, 'f.22009.0.8': 0.001695060631596851, 'f.22009.0.9': 0.0008045378541694095, 'f.22009.0.10': 0.001557241048084373}	{'const': 0.03711528058621948, 'Age': 0.0004220882070691663, 'Sex': 0.0062458192576688104, 'Education_score': 0.002264964561641667, 'Assessment_centre_11026.0': 0.009233529455636345, 'Assessment_centre_11027.0': 0.007816587087702342, 'Assessment_centre_11028.0': 0.09439771509494839, 'f.22009.0.1': 0.001961442992059145, 'f.22009.0.2': 0.002065323652484265, 'f.22009.0.3': 0.002016198348270621, 'f.22009.0.4': 0.0015222389785996067, 'f.22009.0.5': 0.0006891098384139432, 'f.22009.0.6': 0.0019273382339156436, 'f.22009.0.7': 0.0017555478673167795, 'f.22009.0.8': 0.0016939801614077943, 'f.22009.0.9': 0.000804482716180341, 'f.22009.0.10': 0.0015575623628238371}	0.162433	0.12539	0.162574	0.125521	0.707361	FALSE
698	rs6729438	Symbol_digit_matches	2.28951	0.101577	2	0.236196	0.234473	0.229424	0.228446	{'const': 43.837133169418834, 'Prob_Class_0': 20.061633484912527, 'Prob_Class_2': -15.228896468873033, 'Age': -0.33573822388957164, 'Sex': -0.23035295351546106, 'Education_score': 0.328315760867224, 'Assessment_centre_11026.0': 0.4738715433173462, 'Assessment_centre_11027.0': -0.04466418536652039, 'Assessment_centre_11028.0': -0.7049058435112673, 'f.22009.0.1': -0.008841019815092107, 'f.22009.0.2': -0.0022657137791956185, 'f.22009.0.3': -0.05087774110310264, 'f.22009.0.4': 0.04435285651443036, 'f.22009.0.5': -0.05643874947303696, 'f.22009.0.6': 0.019578992865678685, 'f.22009.0.7': -0.06332684065886453, 'f.22009.0.8': 0.03272417885264563, 'f.22009.0.9': -0.015718892114527046, 'f.22009.0.10': -0.10124602887677797}	{'const': 39.16458220825771, 'Age': -0.33671498070804345, 'Sex': -0.2117049700431599, 'Education_score': 0.32315416980163136, 'Assessment_centre_11026.0': 0.4434178123536289, 'Assessment_centre_11027.0': -0.06853693378924967, 'Assessment_centre_11028.0': -0.8844393294302465, 'f.22009.0.1': -0.010697931434335544, 'f.22009.0.2': -0.0029871107153378717, 'f.22009.0.3': -0.05030526412372105, 'f.22009.0.4': 0.04555338381433825, 'f.22009.0.5': -0.05655542223397521, 'f.22009.0.6': 0.018916476202710728, 'f.22009.0.7': -0.0600890545212972, 'f.22009.0.8': 0.03332207957882222, 'f.22009.0.9': -0.013608937454312525, 'f.22009.0.10': -0.09830734641959646}	{'const': 7.385977518063481, 'Prob_Class_0': 21.887508597720643, 'Prob_Class_2': 12.88154671983142, 'Age': 0.014081244788144619, 'Sex': 0.2099258093927692, 'Education_score': 0.07764750415739172, 'Assessment_centre_11026.0': 0.28963357170487547, 'Assessment_centre_11027.0': 0.2546505020201931, 'Assessment_centre_11028.0': 2.7244028974368986, 'f.22009.0.1': 0.06583752793077684, 'f.22009.0.2': 0.06851612456418814, 'f.22009.0.3': 0.06851840018458738, 'f.22009.0.4': 0.051812891877669, 'f.22009.0.5': 0.023500692179118543, 'f.22009.0.6': 0.0653879833601335, 'f.22009.0.7': 0.05923599948653883, 'f.22009.0.8': 0.05645598210234811, 'f.22009.0.9': 0.027786481208390987, 'f.22009.0.10': 0.05319730010872709}	{'const': 1.2450509464716135, 'Age': 0.014072636395842783, 'Sex': 0.20977920533410035, 'Education_score': 0.0776472318558127, 'Assessment_centre_11026.0': 0.2894459916685148, 'Assessment_centre_11027.0': 0.2541348237662668, 'Assessment_centre_11028.0': 2.7247920783382606, 'f.22009.0.1': 0.06583283496832548, 'f.22009.0.2': 0.0685586120585544, 'f.22009.0.3': 0.06855472864248244, 'f.22009.0.4': 0.051840451444334544, 'f.22009.0.5': 0.02351365870928088, 'f.22009.0.6': 0.06540720680708843, 'f.22009.0.7': 0.059240273601641996, 'f.22009.0.8': 0.05643603238534033, 'f.22009.0.9': 0.027785817390460377, 'f.22009.0.10': 0.0531987833842949}	4.67623	3.69823	4.6815	3.70494	0.707361	FALSE
706	rs12514628	Tower_rearranging	2.47525	0.0843979	2	0.106205	0.104009	0.0982207	0.0969015	{'const': 0.15674345852040283, 'Prob_Class_0': 54.746784924297096, 'Prob_Class_2': 19.362717278264434, 'Age': -0.1113610530828022, 'Sex': 0.5101690525142187, 'Education_score': 0.3172766753968992, 'Assessment_centre_11026.0': 0.14609036484617716, 'Assessment_centre_11027.0': -0.4807321160082574, 'Assessment_centre_11028.0': -1.207264636328914, 'f.22009.0.1': -0.041729266837954894, 'f.22009.0.2': -0.03555202951138021, 'f.22009.0.3': -0.028839636842148967, 'f.22009.0.4': 0.033699795932373974, 'f.22009.0.5': -0.02568927986323271, 'f.22009.0.6': 0.10341645770321109, 'f.22009.0.7': -0.009632651178806797, 'f.22009.0.8': -0.01890447887203069, 'f.22009.0.9': -0.0064538243182303955, 'f.22009.0.10': -0.08088626750954818}	{'const': 15.362579496076291, 'Age': -0.11074106400983055, 'Sex': 0.541913348198773, 'Education_score': 0.31664881488881974, 'Assessment_centre_11026.0': 0.15661415559706843, 'Assessment_centre_11027.0': -0.47744727524429886, 'Assessment_centre_11028.0': -1.247186732144739, 'f.22009.0.1': -0.03830968121070525, 'f.22009.0.2': -0.036870265430996516, 'f.22009.0.3': -0.027881760302803413, 'f.22009.0.4': 0.03427667464441448, 'f.22009.0.5': -0.025869487087132784, 'f.22009.0.6': 0.10748272100880325, 'f.22009.0.7': -0.009657387717765335, 'f.22009.0.8': -0.02093424408196545, 'f.22009.0.9': -0.005923891156366866, 'f.22009.0.10': -0.07871229737859546}	{'const': 8.067663452632978, 'Prob_Class_0': 31.490925018793252, 'Prob_Class_2': 10.849859680771129, 'Age': 0.009146550745732411, 'Sex': 0.13744164557659042, 'Education_score': 0.05055287810181784, 'Assessment_centre_11026.0': 0.18778607449924015, 'Assessment_centre_11027.0': 0.16614599257765622, 'Assessment_centre_11028.0': 1.535368309046455, 'f.22009.0.1': 0.04275919169198776, 'f.22009.0.2': 0.04480096862189552, 'f.22009.0.3': 0.044759002836775384, 'f.22009.0.4': 0.033983791934556785, 'f.22009.0.5': 0.015364683206308932, 'f.22009.0.6': 0.04274470032158642, 'f.22009.0.7': 0.03850805952050892, 'f.22009.0.8': 0.036557898097795416, 'f.22009.0.9': 0.01813387072234069, 'f.22009.0.10': 0.03461106430927442}	{'const': 0.8081698640499725, 'Age': 0.009148925922844692, 'Sex': 0.1367535530104159, 'Education_score': 0.050587982066090824, 'Assessment_centre_11026.0': 0.18781833908256518, 'Assessment_centre_11027.0': 0.16612378229078487, 'Assessment_centre_11028.0': 1.5362727785372052, 'f.22009.0.1': 0.042750059231780865, 'f.22009.0.2': 0.044820899616039904, 'f.22009.0.3': 0.04478701416739306, 'f.22009.0.4': 0.03400448410421206, 'f.22009.0.5': 0.015374833346739584, 'f.22009.0.6': 0.04271027155166828, 'f.22009.0.7': 0.038532482200436556, 'f.22009.0.8': 0.03657320532494468, 'f.22009.0.9': 0.018142959733609926, 'f.22009.0.10': 0.03462076549634155}	3.03525	2.41057	3.03898	2.41348	0.707361	FALSE
708	rs7151629	log_reaction_time	2.33462	0.0970346	2	0.107678	0.106201	0.101985	0.101135	{'const': 6.039524853611376, 'Prob_Class_0': -1.9723909409730034, 'Prob_Class_2': 0.03340217938050927, 'Age': 0.00701063880982956, 'Sex': -0.03401343599269081, 'Education_score': -0.006957297669706606, 'Assessment_centre_11026.0': -0.020913931461001047, 'Assessment_centre_11027.0': 0.005529702534281235, 'Assessment_centre_11028.0': 0.001689055331370426, 'f.22009.0.1': -0.004042966605256257, 'f.22009.0.2': 0.002432205552346016, 'f.22009.0.3': 0.0036359288591934318, 'f.22009.0.4': -0.0003365667074097106, 'f.22009.0.5': 0.000492679323202027, 'f.22009.0.6': 0.0014878216889700306, 'f.22009.0.7': -0.0009248738633747255, 'f.22009.0.8': -0.001085879020425215, 'f.22009.0.9': -0.0007187034651742431, 'f.22009.0.10': 0.0017370223878482825}	{'const': 5.92027985427093, 'Age': 0.007000027748143279, 'Sex': -0.033956363905238436, 'Education_score': -0.007133025313054169, 'Assessment_centre_11026.0': -0.021326464689592706, 'Assessment_centre_11027.0': 0.005153921516926133, 'Assessment_centre_11028.0': 0.007330938717446944, 'f.22009.0.1': -0.003993201227392176, 'f.22009.0.2': 0.0026383079401952753, 'f.22009.0.3': 0.003679455799646663, 'f.22009.0.4': -0.0002709132338500411, 'f.22009.0.5': 0.0005188077864792182, 'f.22009.0.6': 0.001416357820214622, 'f.22009.0.7': -0.0009993293006816022, 'f.22009.0.8': -0.0011299376671905816, 'f.22009.0.9': -0.0007975383615338857, 'f.22009.0.10': 0.001710145642919863}	{'const': 0.2763810830852126, 'Prob_Class_0': 1.019026159985658, 'Prob_Class_2': 0.438088861769195, 'Age': 0.0004176409560615992, 'Sex': 0.006181107177756421, 'Education_score': 0.002245928918396051, 'Assessment_centre_11026.0': 0.00908290369091838, 'Assessment_centre_11027.0': 0.007766947565919476, 'Assessment_centre_11028.0': 0.08173773159048196, 'f.22009.0.1': 0.0019373832141239083, 'f.22009.0.2': 0.002043447149233303, 'f.22009.0.3': 0.001994178835570858, 'f.22009.0.4': 0.0015070782167257576, 'f.22009.0.5': 0.0006814253523019363, 'f.22009.0.6': 0.0019068036859024768, 'f.22009.0.7': 0.0017372931002064497, 'f.22009.0.8': 0.001675067001990074, 'f.22009.0.9': 0.000796002610456574, 'f.22009.0.10': 0.001542600840372078}	{'const': 0.03672169484787899, 'Age': 0.0004173089816686714, 'Sex': 0.006183790122763355, 'Education_score': 0.002244635848597259, 'Assessment_centre_11026.0': 0.009084398958312822, 'Assessment_centre_11027.0': 0.007766415743295439, 'Assessment_centre_11028.0': 0.08171363081735572, 'f.22009.0.1': 0.001938158487368437, 'f.22009.0.2': 0.0020421801483676964, 'f.22009.0.3': 0.001995018034938473, 'f.22009.0.4': 0.0015072934301461624, 'f.22009.0.5': 0.0006816185631068565, 'f.22009.0.6': 0.0019072666767505884, 'f.22009.0.7': 0.0017373427047507294, 'f.22009.0.8': 0.0016746729733708348, 'f.22009.0.9': 0.0007955375037885509, 'f.22009.0.10': 0.0015424511949964257}	0.162064	0.125184	0.162198	0.125258	0.707361	FALSE
728	rs2699318	Fluid_intel_score	2.30887	0.0995647	2	0.0848665	0.0833403	0.0789176	0.0780475	{'const': 6.947044977647222, 'Prob_Class_0': 23.721414927687086, 'Prob_Class_2': -2.2431887910176815, 'Age': -0.016890450804140308, 'Sex': 0.1015420034748003, 'Education_score': 0.3816108135687691, 'Assessment_centre_11026.0': 0.03583955245309403, 'Assessment_centre_11027.0': -0.29632750101825756, 'Assessment_centre_11028.0': -0.34767170150798377, 'f.22009.0.1': 0.012716638380432865, 'f.22009.0.2': 0.0431961205490158, 'f.22009.0.3': -0.025798030429869293, 'f.22009.0.4': -0.007926200704452165, 'f.22009.0.5': -0.014952168907864377, 'f.22009.0.6': 0.01685408822910124, 'f.22009.0.7': -0.005644857720400957, 'f.22009.0.8': 0.05599707349509645, 'f.22009.0.9': -0.0003024325238827341, 'f.22009.0.10': -0.028895045865071647}	{'const': 6.332507544443253, 'Age': -0.01725884366239078, 'Sex': 0.1161692045469022, 'Education_score': 0.3833692016355881, 'Assessment_centre_11026.0': 0.030020337303232003, 'Assessment_centre_11027.0': -0.30303238753337824, 'Assessment_centre_11028.0': -0.3410070798922098, 'f.22009.0.1': 0.014870348550238353, 'f.22009.0.2': 0.04434690884049859, 'f.22009.0.3': -0.024582303641920548, 'f.22009.0.4': -0.00760158353604868, 'f.22009.0.5': -0.014904352719055273, 'f.22009.0.6': 0.017143994318673843, 'f.22009.0.7': -0.00738479610183581, 'f.22009.0.8': 0.05536063824251339, 'f.22009.0.9': -0.0007083621428901304, 'f.22009.0.10': -0.029990054304833286}	{'const': 2.9723905625364, 'Prob_Class_0': 26.663722558935437, 'Prob_Class_2': 3.295749680120267, 'Age': 0.005145293226504457, 'Sex': 0.07659761683587485, 'Education_score': 0.027805341618226988, 'Assessment_centre_11026.0': 0.11157320611306527, 'Assessment_centre_11027.0': 0.09597406021705521, 'Assessment_centre_11028.0': 0.9995260826300264, 'f.22009.0.1': 0.024066915310733808, 'f.22009.0.2': 0.025181849635745036, 'f.22009.0.3': 0.024673041540776847, 'f.22009.0.4': 0.018620807780382272, 'f.22009.0.5': 0.008428377199321654, 'f.22009.0.6': 0.023528607680332568, 'f.22009.0.7': 0.021478559094156677, 'f.22009.0.8': 0.020623583785729024, 'f.22009.0.9': 0.009804067425109846, 'f.22009.0.10': 0.01901079453189914}	{'const': 0.45361129065337347, 'Age': 0.0051408281199213915, 'Sex': 0.07630261342214521, 'Education_score': 0.027804219291654064, 'Assessment_centre_11026.0': 0.11148297787141814, 'Assessment_centre_11027.0': 0.09594270904105313, 'Assessment_centre_11028.0': 0.998836838275579, 'f.22009.0.1': 0.02405433300186871, 'f.22009.0.2': 0.025178685914015675, 'f.22009.0.3': 0.02467806380800643, 'f.22009.0.4': 0.018610952279895076, 'f.22009.0.5': 0.008431921979364175, 'f.22009.0.6': 0.02353278594447262, 'f.22009.0.7': 0.02147221203101824, 'f.22009.0.8': 0.020630906005098145, 'f.22009.0.9': 0.009806035869831238, 'f.22009.0.10': 0.0190128763569991}	1.9807	1.5677	1.98235	1.56872	0.707361	FALSE
746	rs10031499	Matrix_pattern_puzzles	2.64622	0.0711605	2	0.115892	0.113616	0.108152	0.106725	{'const': 13.388510411561649, 'Prob_Class_0': -0.5938564027063473, 'Prob_Class_2': -5.922663450813054, 'Age': -0.06782443890282285, 'Sex': 0.3226849065018653, 'Education_score': 0.2967885652863299, 'Assessment_centre_11026.0': 0.21260961724013455, 'Assessment_centre_11027.0': -0.07432245376352921, 'Assessment_centre_11028.0': -2.0306820380558213, 'f.22009.0.1': 0.029541746043860343, 'f.22009.0.2': 0.003735783073337195, 'f.22009.0.3': -0.02909749365936909, 'f.22009.0.4': -0.010796675441203874, 'f.22009.0.5': -0.02463738872441608, 'f.22009.0.6': -0.003627371259698215, 'f.22009.0.7': -0.06217375849816168, 'f.22009.0.8': -0.0008791121891739829, 'f.22009.0.9': -0.019444373710118205, 'f.22009.0.10': -0.05340725321210136}	{'const': 11.411292113057737, 'Age': -0.06755102497453007, 'Sex': 0.33931096720676024, 'Education_score': 0.2959725822994371, 'Assessment_centre_11026.0': 0.20936897075370078, 'Assessment_centre_11027.0': -0.08993811360105458, 'Assessment_centre_11028.0': -1.956355220679342, 'f.22009.0.1': 0.0285257736952322, 'f.22009.0.2': 0.0012446132741046924, 'f.22009.0.3': -0.0286879570338544, 'f.22009.0.4': -0.011540286979382346, 'f.22009.0.5': -0.02482169141293542, 'f.22009.0.6': -0.0020024112104058403, 'f.22009.0.7': -0.06146531136124988, 'f.22009.0.8': -0.0002484323985692342, 'f.22009.0.9': -0.019229251035645045, 'f.22009.0.10': -0.05345088119343611}	{'const': 1.7337663230591225, 'Prob_Class_0': 3.6101618547179495, 'Prob_Class_2': 3.4044332298445834, 'Age': 0.0060245430755285385, 'Sex': 0.09022076187491183, 'Education_score': 0.03316889542938488, 'Assessment_centre_11026.0': 0.12342782115452842, 'Assessment_centre_11027.0': 0.10937374179775712, 'Assessment_centre_11028.0': 1.0194053970202066, 'f.22009.0.1': 0.028053036645324797, 'f.22009.0.2': 0.0294052253755955, 'f.22009.0.3': 0.02937487125620038, 'f.22009.0.4': 0.022207948588188968, 'f.22009.0.5': 0.010079688500487282, 'f.22009.0.6': 0.028092799023463892, 'f.22009.0.7': 0.025322764305974407, 'f.22009.0.8': 0.02410507568154421, 'f.22009.0.9': 0.012114450422734747, 'f.22009.0.10': 0.022781292435748765}	{'const': 0.5323682103918592, 'Age': 0.006020689179509322, 'Sex': 0.08987098531904533, 'Education_score': 0.03319203148736572, 'Assessment_centre_11026.0': 0.1235178191640964, 'Assessment_centre_11027.0': 0.10923319953229214, 'Assessment_centre_11028.0': 1.0196805707544754, 'f.22009.0.1': 0.028060867662522092, 'f.22009.0.2': 0.029401390654639318, 'f.22009.0.3': 0.029397110888744506, 'f.22009.0.4': 0.022223319912409202, 'f.22009.0.5': 0.010085749320620892, 'f.22009.0.6': 0.028081205522849973, 'f.22009.0.7': 0.02533862377157321, 'f.22009.0.8': 0.024116403469914408, 'f.22009.0.9': 0.012114945170130868, 'f.22009.0.10': 0.022794895574750708}	2.01499	1.61703	2.01759	1.61928	0.707361	FALSE
795	rs10427669	Matrix_pattern_puzzles	2.45397	0.0862018	2	0.115267	0.113165	0.107559	0.106304	{'const': -19.03746789455378, 'Prob_Class_0': 12.156376222653508, 'Prob_Class_2': 62.034207765728816, 'Age': -0.06614669939217131, 'Sex': 0.33962840272862177, 'Education_score': 0.29946709581099157, 'Assessment_centre_11026.0': 0.20966254281879443, 'Assessment_centre_11027.0': -0.08977457581624348, 'Assessment_centre_11028.0': -1.9634128631098213, 'f.22009.0.1': 0.02923232614310524, 'f.22009.0.2': 0.003216554252533562, 'f.22009.0.3': -0.03106580220301755, 'f.22009.0.4': -0.01265422826357203, 'f.22009.0.5': -0.023498176315707803, 'f.22009.0.6': -0.0012971751901958094, 'f.22009.0.7': -0.060022846614763106, 'f.22009.0.8': -7.17388726528536e-05, 'f.22009.0.9': -0.018859605058327487, 'f.22009.0.10': -0.051547863570638106}	{'const': 11.399061458556064, 'Age': -0.06735364693218134, 'Sex': 0.3327381381195764, 'Education_score': 0.29633140598891067, 'Assessment_centre_11026.0': 0.21252210217171308, 'Assessment_centre_11027.0': -0.08592716616755226, 'Assessment_centre_11028.0': -1.9522139138529386, 'f.22009.0.1': 0.02864894266356278, 'f.22009.0.2': 0.0014849867159965017, 'f.22009.0.3': -0.03189528759748846, 'f.22009.0.4': -0.013749371257851714, 'f.22009.0.5': -0.023943359408230357, 'f.22009.0.6': -0.0034566570012479953, 'f.22009.0.7': -0.06069869881321273, 'f.22009.0.8': 0.0009177007365128611, 'f.22009.0.9': -0.019233736965465667, 'f.22009.0.10': -0.051982266142042655}	{'const': 32.79833574062837, 'Prob_Class_0': 128.72769893113454, 'Prob_Class_2': 46.11118570920838, 'Age': 0.006032061164100276, 'Sex': 0.08962194665617648, 'Education_score': 0.03312359419672389, 'Assessment_centre_11026.0': 0.12309719351304813, 'Assessment_centre_11027.0': 0.10866452762275047, 'Assessment_centre_11028.0': 1.017605960026874, 'f.22009.0.1': 0.027900938981071287, 'f.22009.0.2': 0.02928755816534527, 'f.22009.0.3': 0.02924392827205824, 'f.22009.0.4': 0.022093302731101865, 'f.22009.0.5': 0.010023924004256297, 'f.22009.0.6': 0.02794150000511078, 'f.22009.0.7': 0.025212301185075163, 'f.22009.0.8': 0.024023530953517034, 'f.22009.0.9': 0.011860915688450366, 'f.22009.0.10': 0.022686580924236255}	{'const': 0.5306961577472783, 'Age': 0.0060004477175733695, 'Sex': 0.08954056374600265, 'Education_score': 0.033099371594269886, 'Assessment_centre_11026.0': 0.12303262694255673, 'Assessment_centre_11027.0': 0.1087189666190914, 'Assessment_centre_11028.0': 1.0182824389344356, 'f.22009.0.1': 0.02791552668919971, 'f.22009.0.2': 0.02929097391465868, 'f.22009.0.3': 0.02926159924704511, 'f.22009.0.4': 0.022099778690899633, 'f.22009.0.5': 0.010028699974497197, 'f.22009.0.6': 0.027943427137988423, 'f.22009.0.7': 0.02522812594534859, 'f.22009.0.8': 0.024031242969932795, 'f.22009.0.9': 0.01186659192678866, 'f.22009.0.10': 0.022686311597601396}	2.01251	1.61337	2.0149	1.61679	0.707361	FALSE
799	rs10888776	log_reaction_time	2.4946	0.0827133	2	0.108918	0.107324	0.103167	0.102206	{'const': 6.288132477337613, 'Prob_Class_0': -0.4252186278426269, 'Prob_Class_2': -0.9024512771348121, 'Age': 0.007004356919291507, 'Sex': -0.03555574205754415, 'Education_score': -0.006809431228066189, 'Assessment_centre_11026.0': -0.02194668818995904, 'Assessment_centre_11027.0': 0.004267335561058922, 'Assessment_centre_11028.0': 0.003570975726097103, 'f.22009.0.1': -0.003956857880737824, 'f.22009.0.2': 0.002440700519594767, 'f.22009.0.3': 0.0030256201335589553, 'f.22009.0.4': -0.000484672046382105, 'f.22009.0.5': 0.0005384462438131534, 'f.22009.0.6': 0.001120182363456533, 'f.22009.0.7': -0.0014416844027118972, 'f.22009.0.8': -0.0010263626934150713, 'f.22009.0.9': -0.0007515252595902472, 'f.22009.0.10': 0.0012646138470175441}	{'const': 5.917788690313711, 'Age': 0.007032905610386575, 'Sex': -0.03545021680991789, 'Education_score': -0.0070497998253887355, 'Assessment_centre_11026.0': -0.021309328943718314, 'Assessment_centre_11027.0': 0.00487618079167133, 'Assessment_centre_11028.0': 0.006682068899026561, 'f.22009.0.1': -0.0039850073000656724, 'f.22009.0.2': 0.00251729763012392, 'f.22009.0.3': 0.003253227594439828, 'f.22009.0.4': -0.000342730905643962, 'f.22009.0.5': 0.0004939780906823028, 'f.22009.0.6': 0.0012251314761876561, 'f.22009.0.7': -0.0013992834964061222, 'f.22009.0.8': -0.0010996772345370047, 'f.22009.0.9': -0.0007503926736624755, 'f.22009.0.10': 0.0013544550069347662}	{'const': 0.23060144396661827, 'Prob_Class_0': 0.5130679339824652, 'Prob_Class_2': 0.45036063669147836, 'Age': 0.00042120994502981257, 'Sex': 0.0062033399516449456, 'Education_score': 0.002254457485466703, 'Assessment_centre_11026.0': 0.009126269551390526, 'Assessment_centre_11027.0': 0.007781545246920024, 'Assessment_centre_11028.0': 0.08149333037568096, 'f.22009.0.1': 0.0019437612722846328, 'f.22009.0.2': 0.0020513034481901026, 'f.22009.0.3': 0.0020015667075731474, 'f.22009.0.4': 0.001511576948309912, 'f.22009.0.5': 0.0006831700530404403, 'f.22009.0.6': 0.0019149568384709411, 'f.22009.0.7': 0.0017400744636267367, 'f.22009.0.8': 0.0016800426101511406, 'f.22009.0.9': 0.0007990676395092654, 'f.22009.0.10': 0.0015484590976380028}	{'const': 0.03681698796786588, 'Age': 0.0004184917824233268, 'Sex': 0.006206356237088937, 'Education_score': 0.0022528037031719146, 'Assessment_centre_11026.0': 0.009126349009825067, 'Assessment_centre_11027.0': 0.0077735073875501055, 'Assessment_centre_11028.0': 0.08150789697721447, 'f.22009.0.1': 0.0019447481473258647, 'f.22009.0.2': 0.0020520995608169193, 'f.22009.0.3': 0.0019992419176288814, 'f.22009.0.4': 0.0015106599603165276, 'f.22009.0.5': 0.0006832237054959824, 'f.22009.0.6': 0.0019153582097448886, 'f.22009.0.7': 0.0017409024260123288, 'f.22009.0.8': 0.0016805999060709187, 'f.22009.0.9': 0.000799493712807543, 'f.22009.0.10': 0.00154876480027281}	0.161634	0.124749	0.161778	0.125005	0.707361	FALSE
810	rs2777763	Symbol_digit_matches	2.27126	0.103445	2	0.236524	0.234808	0.229724	0.228756	{'const': 65.44236571240968, 'Prob_Class_0': -54.49434442640299, 'Prob_Class_2': -48.128156299472536, 'Age': -0.33605584107718456, 'Sex': -0.2529792065673526, 'Education_score': 0.3051954894209483, 'Assessment_centre_11026.0': 0.4959503026746455, 'Assessment_centre_11027.0': 0.013764200713880181, 'Assessment_centre_11028.0': -0.9152179101569846, 'f.22009.0.1': -0.026623570833115867, 'f.22009.0.2': -0.0033443019904094706, 'f.22009.0.3': -0.04054892613877524, 'f.22009.0.4': 0.04766616340124734, 'f.22009.0.5': -0.06332848791005208, 'f.22009.0.6': 0.02542344077399239, 'f.22009.0.7': -0.06018637950914084, 'f.22009.0.8': 0.024123670746857666, 'f.22009.0.9': -0.02130616096016183, 'f.22009.0.10': -0.10274007700442322}	{'const': 39.01693076037684, 'Age': -0.3352924198515128, 'Sex': -0.2183364228802549, 'Education_score': 0.3036011776066745, 'Assessment_centre_11026.0': 0.4954177764943082, 'Assessment_centre_11027.0': 0.010329517935462107, 'Assessment_centre_11028.0': -0.8929010467163447, 'f.22009.0.1': -0.022435729943989166, 'f.22009.0.2': -0.004724363094273605, 'f.22009.0.3': -0.041720735539247246, 'f.22009.0.4': 0.047370917466700954, 'f.22009.0.5': -0.06216836494409121, 'f.22009.0.6': 0.02758545472225654, 'f.22009.0.7': -0.05881323673826025, 'f.22009.0.8': 0.027967231816594034, 'f.22009.0.9': -0.022005089098658323, 'f.22009.0.10': -0.1026095656033402}	{'const': 12.465228241472149, 'Prob_Class_0': 28.07338983148683, 'Prob_Class_2': 22.82283518740968, 'Age': 0.013990217686616504, 'Sex': 0.21051891769659042, 'Education_score': 0.07776505121489083, 'Assessment_centre_11026.0': 0.28830740518752634, 'Assessment_centre_11027.0': 0.25468373787742404, 'Assessment_centre_11028.0': 2.718243532023127, 'f.22009.0.1': 0.06557289007328741, 'f.22009.0.2': 0.06883361514103253, 'f.22009.0.3': 0.06845464340880797, 'f.22009.0.4': 0.05165418001045048, 'f.22009.0.5': 0.02357483333221764, 'f.22009.0.6': 0.06529411093029487, 'f.22009.0.7': 0.05946035923707366, 'f.22009.0.8': 0.056654748492350526, 'f.22009.0.9': 0.02757089246734437, 'f.22009.0.10': 0.05320127193125667}	{'const': 1.2386551824916567, 'Age': 0.013994402434652197, 'Sex': 0.209822311849471, 'Education_score': 0.07780632635296485, 'Assessment_centre_11026.0': 0.28848687506042886, 'Assessment_centre_11027.0': 0.2547541766301683, 'Assessment_centre_11028.0': 2.7195474105039956, 'f.22009.0.1': 0.06557641344144695, 'f.22009.0.2': 0.0688616817832307, 'f.22009.0.3': 0.06849346698813476, 'f.22009.0.4': 0.05168386258138844, 'f.22009.0.5': 0.023582054026296023, 'f.22009.0.6': 0.06532005561271569, 'f.22009.0.7': 0.059449396088598644, 'f.22009.0.8': 0.056661318367334124, 'f.22009.0.9': 0.02758591243284171, 'f.22009.0.10': 0.053230715827342456}	4.6671	3.69542	4.67235	3.69668	0.707361	FALSE
822	rs1874581	Numeric_memory_online	2.33313	0.0973675	2	0.0407921	0.0376042	0.0284946	0.0266523	{'const': 7.514839356972992, 'Prob_Class_0': -1.4190374521510447, 'Prob_Class_2': 2.473764429774743, 'Age': -0.01959649435863996, 'Sex': 0.24549491146261282, 'Education_score': 0.1030068415032138, 'Assessment_centre_11026.0': 0.35496018170660854, 'Assessment_centre_11027.0': 0.09919262392866904, 'Assessment_centre_11028.0': -0.03116721832945778, 'f.22009.0.1': 0.034777745383125856, 'f.22009.0.2': 0.05573894521659205, 'f.22009.0.3': -0.0044871533780150895, 'f.22009.0.4': 0.004357735068632185, 'f.22009.0.5': -0.006078850541180847, 'f.22009.0.6': -0.03841362745811005, 'f.22009.0.7': 0.006077579536271447, 'f.22009.0.8': 0.02187075343414542, 'f.22009.0.9': -0.0010709324275737803, 'f.22009.0.10': -0.006296064198308276}	{'const': 7.8759086933925255, 'Age': -0.018616611129524865, 'Sex': 0.23033522481288873, 'Education_score': 0.10483279312061189, 'Assessment_centre_11026.0': 0.335219757244882, 'Assessment_centre_11027.0': 0.09853663194600865, 'Assessment_centre_11028.0': 0.02781304636741707, 'f.22009.0.1': 0.036182126305872794, 'f.22009.0.2': 0.05578683376887605, 'f.22009.0.3': -0.0028880650523370266, 'f.22009.0.4': 0.0025252826119959563, 'f.22009.0.5': -0.0053808535918146725, 'f.22009.0.6': -0.040333090307721677, 'f.22009.0.7': 0.0047906668965524875, 'f.22009.0.8': 0.02156874180764532, 'f.22009.0.9': -0.00013568419450680352, 'f.22009.0.10': -0.005239227243851028}	{'const': 1.2223144572156102, 'Prob_Class_0': 2.3909144442015378, 'Prob_Class_2': 2.456101694129058, 'Age': 0.005329570516602077, 'Sex': 0.07778464602585283, 'Education_score': 0.02951127432781016, 'Assessment_centre_11026.0': 0.1060870700614512, 'Assessment_centre_11027.0': 0.09819739130506622, 'Assessment_centre_11028.0': 1.0175767922215637, 'f.22009.0.1': 0.02395543781088155, 'f.22009.0.2': 0.025408283824404913, 'f.22009.0.3': 0.024695180281786508, 'f.22009.0.4': 0.018839373098308583, 'f.22009.0.5': 0.008463223253050042, 'f.22009.0.6': 0.02343575705421332, 'f.22009.0.7': 0.021408590618443593, 'f.22009.0.8': 0.020426621344747466, 'f.22009.0.9': 0.010099065035744304, 'f.22009.0.10': 0.019365340815107063}	{'const': 0.4677611206863754, 'Age': 0.0053063292787547504, 'Sex': 0.0775380684461511, 'Education_score': 0.02950135486513332, 'Assessment_centre_11026.0': 0.1057898983140133, 'Assessment_centre_11027.0': 0.09822360316086985, 'Assessment_centre_11028.0': 1.0173585114518462, 'f.22009.0.1': 0.02395108176866269, 'f.22009.0.2': 0.025430874100113843, 'f.22009.0.3': 0.024705406459668865, 'f.22009.0.4': 0.018837592010775166, 'f.22009.0.5': 0.008460446906847503, 'f.22009.0.6': 0.02343795940753915, 'f.22009.0.7': 0.0214009171371565, 'f.22009.0.8': 0.020435864582110448, 'f.22009.0.9': 0.010084713854868513, 'f.22009.0.10': 0.019371439827899524}	1.42031	1.06545	1.42266	1.06466	0.707361	FALSE
32	rs11671460	Matrix_pattern_puzzles	2.19494	0.111628	2	0.112514	0.110603	0.104676	0.103627	{'const': -26.332003997963255, 'Prob_Class_0': 207.8749851147033, 'Prob_Class_2': 45.00216668127417, 'Age': -0.06587529805797762, 'Sex': 0.31946252408207115, 'Education_score': 0.294514022663611, 'Assessment_centre_11026.0': 0.20835413118771529, 'Assessment_centre_11027.0': -0.10427341640935432, 'Assessment_centre_11028.0': -1.9809209350814383, 'f.22009.0.1': 0.027651412613466278, 'f.22009.0.2': -0.0032097183504116522, 'f.22009.0.3': -0.030101023830064435, 'f.22009.0.4': -0.008906522073733006, 'f.22009.0.5': -0.024247296138441253, 'f.22009.0.6': -5.7835483244652144e-05, 'f.22009.0.7': -0.060449237493262656, 'f.22009.0.8': 4.725134835047386e-05, 'f.22009.0.9': -0.018647090272381563, 'f.22009.0.10': -0.050468450109550395}	{'const': 11.340157467579983, 'Age': -0.0662605286625511, 'Sex': 0.3362775637824916, 'Education_score': 0.2952691945734938, 'Assessment_centre_11026.0': 0.2210703067389852, 'Assessment_centre_11027.0': -0.10078152746438608, 'Assessment_centre_11028.0': -1.9534979338429301, 'f.22009.0.1': 0.027803659229507113, 'f.22009.0.2': -0.0039348143696020235, 'f.22009.0.3': -0.030085499654463704, 'f.22009.0.4': -0.010553477635322259, 'f.22009.0.5': -0.024091465530542384, 'f.22009.0.6': -0.000546243817549799, 'f.22009.0.7': -0.05887292859231648, 'f.22009.0.8': 0.0008190099684476679, 'f.22009.0.9': -0.01844704827656649, 'f.22009.0.10': -0.050639855768875225}	{'const': 20.860618292880286, 'Prob_Class_0': 108.31798472885542, 'Prob_Class_2': 31.146395510567647, 'Age': 0.006074530513013715, 'Sex': 0.0907135852783919, 'Education_score': 0.03352688214186676, 'Assessment_centre_11026.0': 0.12432989231010633, 'Assessment_centre_11027.0': 0.10968236755862092, 'Assessment_centre_11028.0': 1.0204450169764772, 'f.22009.0.1': 0.02815200249476808, 'f.22009.0.2': 0.02956322387017515, 'f.22009.0.3': 0.029469691999661044, 'f.22009.0.4': 0.02230207753296106, 'f.22009.0.5': 0.010093234962740623, 'f.22009.0.6': 0.02812618815347596, 'f.22009.0.7': 0.025471759032735297, 'f.22009.0.8': 0.024245784580716953, 'f.22009.0.9': 0.011956723728383634, 'f.22009.0.10': 0.022969407187211393}	{'const': 0.5368396126034538, 'Age': 0.0060691771240242685, 'Sex': 0.09040176165302963, 'Education_score': 0.03354421419845574, 'Assessment_centre_11026.0': 0.12425127513416129, 'Assessment_centre_11027.0': 0.10973107562348669, 'Assessment_centre_11028.0': 1.0208078139371286, 'f.22009.0.1': 0.028155024855418022, 'f.22009.0.2': 0.029572823149422063, 'f.22009.0.3': 0.02945733490750307, 'f.22009.0.4': 0.02229048486357191, 'f.22009.0.5': 0.01009886790173169, 'f.22009.0.6': 0.02813709757296878, 'f.22009.0.7': 0.02547070582362671, 'f.22009.0.8': 0.024250833124247653, 'f.22009.0.9': 0.011963033033989871, 'f.22009.0.10': 0.0229706479339181}	2.01741	1.62056	2.01958	1.62222	0.723213	FALSE
33	rs11671460	Symbol_digit_matches	2.22397	0.108441	2	0.237437	0.235774	0.230706	0.229783	{'const': -49.68576375618452, 'Prob_Class_0': 67.08347238045187, 'Prob_Class_2': 148.03853869458604, 'Age': -0.33509619621787773, 'Sex': -0.19741587720493042, 'Education_score': 0.29468650249896006, 'Assessment_centre_11026.0': 0.44744584711266416, 'Assessment_centre_11027.0': -0.14166442656733946, 'Assessment_centre_11028.0': -0.8518356636817469, 'f.22009.0.1': -0.003347529386135509, 'f.22009.0.2': -0.0155165756556149, 'f.22009.0.3': -0.045579549675894275, 'f.22009.0.4': 0.04737817861049613, 'f.22009.0.5': -0.05751546539624455, 'f.22009.0.6': 0.016680845165154026, 'f.22009.0.7': -0.051908289516711156, 'f.22009.0.8': 0.033283927600611676, 'f.22009.0.9': -0.01949604164768226, 'f.22009.0.10': -0.09824567919130209}	{'const': 39.500644059989725, 'Age': -0.33676078864684844, 'Sex': -0.1823934120613471, 'Education_score': 0.2958224837139057, 'Assessment_centre_11026.0': 0.46663493165188463, 'Assessment_centre_11027.0': -0.13334945985492164, 'Assessment_centre_11028.0': -0.9621838528958486, 'f.22009.0.1': 0.0005642043379398571, 'f.22009.0.2': -0.01369805046763116, 'f.22009.0.3': -0.050944628176794335, 'f.22009.0.4': 0.0427584813315631, 'f.22009.0.5': -0.05739759596584448, 'f.22009.0.6': 0.013483920361100268, 'f.22009.0.7': -0.05226143415805945, 'f.22009.0.8': 0.03679729726230875, 'f.22009.0.9': -0.0190377047860468, 'f.22009.0.10': -0.09551812646457954}	{'const': 48.19207815651822, 'Prob_Class_0': 250.21742475075268, 'Prob_Class_2': 71.94129349997526, 'Age': 0.014010860634347928, 'Sex': 0.2095739780122234, 'Education_score': 0.0775405218442188, 'Assessment_centre_11026.0': 0.2869034298992168, 'Assessment_centre_11027.0': 0.2535658914323699, 'Assessment_centre_11028.0': 2.714487534171464, 'f.22009.0.1': 0.06530074398678506, 'f.22009.0.2': 0.06807784264316316, 'f.22009.0.3': 0.0681204796832147, 'f.22009.0.4': 0.051550395586326576, 'f.22009.0.5': 0.02331322906970907, 'f.22009.0.6': 0.0648198383521059, 'f.22009.0.7': 0.05891142105364206, 'f.22009.0.8': 0.05609792667595138, 'f.22009.0.9': 0.027514453276450464, 'f.22009.0.10': 0.05304869025063045}	{'const': 1.2397687673748041, 'Age': 0.013996747478636105, 'Sex': 0.20880078380190073, 'Education_score': 0.07758338254828216, 'Assessment_centre_11026.0': 0.28670963977134806, 'Assessment_centre_11027.0': 0.2536749223402868, 'Assessment_centre_11028.0': 2.7155828104935575, 'f.22009.0.1': 0.0653092946344978, 'f.22009.0.2': 0.06809759636302953, 'f.22009.0.3': 0.06809590880763071, 'f.22009.0.4': 0.05152940918057582, 'f.22009.0.5': 0.023326659440854144, 'f.22009.0.6': 0.06484095239470723, 'f.22009.0.7': 0.05890046619157748, 'f.22009.0.8': 0.05610656486022297, 'f.22009.0.9': 0.027529278363553424, 'f.22009.0.10': 0.05305306403552403}	4.66073	3.69059	4.66581	3.69486	0.723213	FALSE
504	rs36132266	Fluid_intel_score	2.21416	0.109438	2	0.0861913	0.0847362	0.0802766	0.0794741	{'const': 8.292265302787246, 'Prob_Class_0': -1.546201988315575, 'Prob_Class_2': -5.041550028249477, 'Age': -0.017922192170612954, 'Sex': 0.1305742203098663, 'Education_score': 0.3880482969480142, 'Assessment_centre_11026.0': 0.04427481383235139, 'Assessment_centre_11027.0': -0.2893146395416203, 'Assessment_centre_11028.0': -0.3368295779201752, 'f.22009.0.1': 0.015489305194967148, 'f.22009.0.2': 0.03911191897745724, 'f.22009.0.3': -0.026336080726117147, 'f.22009.0.4': -0.008775920899986828, 'f.22009.0.5': -0.015156716994752295, 'f.22009.0.6': 0.02217734558421651, 'f.22009.0.7': -0.006546532467310257, 'f.22009.0.8': 0.05436218250315108, 'f.22009.0.9': -0.0024448219626602517, 'f.22009.0.10': -0.030618640318382788}	{'const': 6.31996053747851, 'Age': -0.017131106519434863, 'Sex': 0.1297225335114921, 'Education_score': 0.3870988598885292, 'Assessment_centre_11026.0': 0.039186842679945516, 'Assessment_centre_11027.0': -0.2866057495073988, 'Assessment_centre_11028.0': -0.33692824467935223, 'f.22009.0.1': 0.015301279986406152, 'f.22009.0.2': 0.03942710231527467, 'f.22009.0.3': -0.026617163972471443, 'f.22009.0.4': -0.008608109663242589, 'f.22009.0.5': -0.0150412674386866, 'f.22009.0.6': 0.020200716873719295, 'f.22009.0.7': -0.007404975145197976, 'f.22009.0.8': 0.05286987063694459, 'f.22009.0.9': -0.0023400464926267334, 'f.22009.0.10': -0.029398013524942757}	{'const': 1.5696429316257325, 'Prob_Class_0': 4.634004973941636, 'Prob_Class_2': 2.573704947363404, 'Age': 0.00514649851913288, 'Sex': 0.07610905835801818, 'Education_score': 0.027687473422641582, 'Assessment_centre_11026.0': 0.11143637612631188, 'Assessment_centre_11027.0': 0.0955689682452168, 'Assessment_centre_11028.0': 0.9984310920919219, 'f.22009.0.1': 0.0239218506233743, 'f.22009.0.2': 0.025102552767713716, 'f.22009.0.3': 0.02459475028629269, 'f.22009.0.4': 0.018566005789890507, 'f.22009.0.5': 0.008392241023117721, 'f.22009.0.6': 0.023520710015343952, 'f.22009.0.7': 0.02139644623782975, 'f.22009.0.8': 0.020652498333455598, 'f.22009.0.9': 0.009787036036320609, 'f.22009.0.10': 0.019021226051735216}	{'const': 0.4521312759911065, 'Age': 0.0051348960333372305, 'Sex': 0.07613987108669504, 'Education_score': 0.027693448605545023, 'Assessment_centre_11026.0': 0.11143081079837418, 'Assessment_centre_11027.0': 0.0955948469345561, 'Assessment_centre_11028.0': 0.9983842244787707, 'f.22009.0.1': 0.023921563538354167, 'f.22009.0.2': 0.025109930412086593, 'f.22009.0.3': 0.024605045605557294, 'f.22009.0.4': 0.018554018445931728, 'f.22009.0.5': 0.00839309806853266, 'f.22009.0.6': 0.023511012998303812, 'f.22009.0.7': 0.0214002412664783, 'f.22009.0.8': 0.02063599019369637, 'f.22009.0.9': 0.009790499757297766, 'f.22009.0.10': 0.019001812692579237}	1.97989	1.56837	1.98147	1.56755	0.723213	FALSE
646	rs4891262	Numeric_memory	2.23411	0.10734	2	0.0451721	0.0431492	0.0370228	0.0358969	{'const': 6.6222683520994226, 'Prob_Class_0': 6.157005196625042, 'Prob_Class_2': 1.7089103311974416, 'Age': -0.02502853252492161, 'Sex': 0.16364237801832532, 'Education_score': 0.1011936245860579, 'Assessment_centre_11026.0': 0.07232499950468829, 'Assessment_centre_11027.0': -0.08206382250597954, 'Assessment_centre_11028.0': -0.07595085398535639, 'f.22009.0.1': 0.022808377721037068, 'f.22009.0.2': 0.02302088092931126, 'f.22009.0.3': 0.0021478280913186237, 'f.22009.0.4': 1.3953520607947953e-05, 'f.22009.0.5': -0.0018124357512276767, 'f.22009.0.6': 0.013658776986809791, 'f.22009.0.7': 0.009293813903673499, 'f.22009.0.8': 0.025809479301930706, 'f.22009.0.9': 0.005097606333226801, 'f.22009.0.10': 0.004231731392505455}	{'const': 8.08296763406254, 'Age': -0.025118900652320662, 'Sex': 0.17406055149973956, 'Education_score': 0.10296864238657787, 'Assessment_centre_11026.0': 0.07240066414851411, 'Assessment_centre_11027.0': -0.08348525749753405, 'Assessment_centre_11028.0': -0.08289658113979437, 'f.22009.0.1': 0.021792410520323192, 'f.22009.0.2': 0.023716684712556484, 'f.22009.0.3': 0.0016397212808146183, 'f.22009.0.4': 0.00044518986769934155, 'f.22009.0.5': -0.0020587016847535226, 'f.22009.0.6': 0.01249972262548997, 'f.22009.0.7': 0.009637572777437507, 'f.22009.0.8': 0.025195883414835904, 'f.22009.0.9': 0.004918467743970667, 'f.22009.0.10': 0.0034907826298846197}	{'const': 1.2721155649665672, 'Prob_Class_0': 3.3372322218954413, 'Prob_Class_2': 2.1501987205099042, 'Age': 0.0037050937804342047, 'Sex': 0.05553649062755675, 'Education_score': 0.020348480757313464, 'Assessment_centre_11026.0': 0.07581056762610736, 'Assessment_centre_11027.0': 0.0671123800938563, 'Assessment_centre_11028.0': 0.6331776442632816, 'f.22009.0.1': 0.017280997283341672, 'f.22009.0.2': 0.018027309206105242, 'f.22009.0.3': 0.018087223842557548, 'f.22009.0.4': 0.013694573510434375, 'f.22009.0.5': 0.006194906217080735, 'f.22009.0.6': 0.017177579440783495, 'f.22009.0.7': 0.01556453570131267, 'f.22009.0.8': 0.014772753480645886, 'f.22009.0.9': 0.007364207628570158, 'f.22009.0.10': 0.013963873699385057}	{'const': 0.3285108029743422, 'Age': 0.0037041698047375914, 'Sex': 0.05520425362308144, 'Education_score': 0.0203429141003791, 'Assessment_centre_11026.0': 0.07585415576765665, 'Assessment_centre_11027.0': 0.06708090932336791, 'Assessment_centre_11028.0': 0.6335391043896176, 'f.22009.0.1': 0.017281304109792756, 'f.22009.0.2': 0.018032401355116037, 'f.22009.0.3': 0.018092455207714016, 'f.22009.0.4': 0.013700983408735766, 'f.22009.0.5': 0.0061972626287997296, 'f.22009.0.6': 0.017175917290599717, 'f.22009.0.7': 0.015572665822721234, 'f.22009.0.8': 0.014776832425257886, 'f.22009.0.9': 0.00736799235966961, 'f.22009.0.10': 0.013963971097968734}	1.25254	0.981016	1.25386	0.981905	0.723213	FALSE
653	rs6079584	Numeric_memory	2.19869	0.111204	2	0.0446623	0.0426619	0.0364737	0.0353748	{'const': 4.776587386669244, 'Prob_Class_0': 4.917670786613417, 'Prob_Class_2': 7.204621347495307, 'Age': -0.024804615621637396, 'Sex': 0.1659184187554022, 'Education_score': 0.1018777446965625, 'Assessment_centre_11026.0': 0.07797758847049106, 'Assessment_centre_11027.0': -0.08116166591555832, 'Assessment_centre_11028.0': -0.03198409054588536, 'f.22009.0.1': 0.02068002396552794, 'f.22009.0.2': 0.025177890993982592, 'f.22009.0.3': -0.0003313121037893296, 'f.22009.0.4': -0.0021691471858112563, 'f.22009.0.5': -0.0013205031704618593, 'f.22009.0.6': 0.014801018484123008, 'f.22009.0.7': 0.009260362590381174, 'f.22009.0.8': 0.023676247951195595, 'f.22009.0.9': 0.004627465029131552, 'f.22009.0.10': 0.005395476113125076}	{'const': 8.044309875928521, 'Age': -0.02491135981010869, 'Sex': 0.17074126340300827, 'Education_score': 0.10359548973975814, 'Assessment_centre_11026.0': 0.08047290234132416, 'Assessment_centre_11027.0': -0.07135113643276657, 'Assessment_centre_11028.0': -0.0732554510940717, 'f.22009.0.1': 0.020214877657033427, 'f.22009.0.2': 0.02440244277161971, 'f.22009.0.3': 0.0008226467972677742, 'f.22009.0.4': -0.0017697939140859814, 'f.22009.0.5': -0.0017096535203264128, 'f.22009.0.6': 0.013247277631899278, 'f.22009.0.7': 0.0089888325854974, 'f.22009.0.8': 0.024663013222229975, 'f.22009.0.9': 0.004112755133158825, 'f.22009.0.10': 0.006497007417026371}	{'const': 1.6473992570396028, 'Prob_Class_0': 3.0076494533127236, 'Prob_Class_2': 3.4407874851835287, 'Age': 0.0037155511289621366, 'Sex': 0.05534844040407118, 'Education_score': 0.02040062786130373, 'Assessment_centre_11026.0': 0.07595863685751818, 'Assessment_centre_11027.0': 0.06735925163568153, 'Assessment_centre_11028.0': 0.6332197347722205, 'f.22009.0.1': 0.017306262625285833, 'f.22009.0.2': 0.018042710864049974, 'f.22009.0.3': 0.01811183616811872, 'f.22009.0.4': 0.013724718004338148, 'f.22009.0.5': 0.006207155093151334, 'f.22009.0.6': 0.01720372932093727, 'f.22009.0.7': 0.015573225409489093, 'f.22009.0.8': 0.01478078601739161, 'f.22009.0.9': 0.007404738068819331, 'f.22009.0.10': 0.014012032409818766}	{'const': 0.3289808394981785, 'Age': 0.003709654321761417, 'Sex': 0.05529616638343526, 'Education_score': 0.020395230554172875, 'Assessment_centre_11026.0': 0.07599113907753403, 'Assessment_centre_11027.0': 0.06723297388295771, 'Assessment_centre_11028.0': 0.6331550096453737, 'f.22009.0.1': 0.017304818905893502, 'f.22009.0.2': 0.018048420733085352, 'f.22009.0.3': 0.018111819079108374, 'f.22009.0.4': 0.01371806251289351, 'f.22009.0.5': 0.006207305330281049, 'f.22009.0.6': 0.017191576541496688, 'f.22009.0.7': 0.015573788990522437, 'f.22009.0.8': 0.014779955949975759, 'f.22009.0.9': 0.007403901885622006, 'f.22009.0.10': 0.014008696650097999}	1.25174	0.980182	1.25305	0.980431	0.723213	FALSE
692	rs134016	Tower_rearranging	2.21507	0.109418	2	0.101329	0.0993059	0.0931094	0.0919906	{'const': 15.124790121941285, 'Prob_Class_0': -32.89722801712455, 'Prob_Class_2': 2.0505864226351678, 'Age': -0.10812273114944511, 'Sex': 0.5750998059630295, 'Education_score': 0.30207858383607983, 'Assessment_centre_11026.0': 0.1894472343583127, 'Assessment_centre_11027.0': -0.47162705662253007, 'Assessment_centre_11028.0': -1.3124987829197412, 'f.22009.0.1': -0.05011812969691425, 'f.22009.0.2': -0.03566881402534902, 'f.22009.0.3': -0.025602461632886892, 'f.22009.0.4': 0.029561071750710523, 'f.22009.0.5': -0.02023032375330795, 'f.22009.0.6': 0.09951320357402219, 'f.22009.0.7': -0.017907470437660895, 'f.22009.0.8': -0.028687321791977336, 'f.22009.0.9': -0.00711608985148358, 'f.22009.0.10': -0.08457828907020785}	{'const': 15.11518497078399, 'Age': -0.1083995013985914, 'Sex': 0.5603670420091891, 'Education_score': 0.30424788680121284, 'Assessment_centre_11026.0': 0.16718405767399408, 'Assessment_centre_11027.0': -0.4872911751600071, 'Assessment_centre_11028.0': -1.2599925841379307, 'f.22009.0.1': -0.05147133820022933, 'f.22009.0.2': -0.03735351347290142, 'f.22009.0.3': -0.024635373964942902, 'f.22009.0.4': 0.02666494682353522, 'f.22009.0.5': -0.019914498673367285, 'f.22009.0.6': 0.09878360588072038, 'f.22009.0.7': -0.01981484438296327, 'f.22009.0.8': -0.027167696718848767, 'f.22009.0.9': -0.008037538071828951, 'f.22009.0.10': -0.0828276923981341}	{'const': 3.561346078086463, 'Prob_Class_0': 21.301426236437695, 'Prob_Class_2': 4.631202407851391, 'Age': 0.009330343034586025, 'Sex': 0.1395652401646338, 'Education_score': 0.05163814822275002, 'Assessment_centre_11026.0': 0.1917092253600511, 'Assessment_centre_11027.0': 0.16948976160693652, 'Assessment_centre_11028.0': 1.5474590007177307, 'f.22009.0.1': 0.043531081765022905, 'f.22009.0.2': 0.04571919220230815, 'f.22009.0.3': 0.045653632160065245, 'f.22009.0.4': 0.03458426850635753, 'f.22009.0.5': 0.015747716725625128, 'f.22009.0.6': 0.04341803502076193, 'f.22009.0.7': 0.03906446057592151, 'f.22009.0.8': 0.03729279590727002, 'f.22009.0.9': 0.018403178895395694, 'f.22009.0.10': 0.035296488537991826}	{'const': 0.8249439679965417, 'Age': 0.009313806839428914, 'Sex': 0.13946793156536516, 'Education_score': 0.05165853368877179, 'Assessment_centre_11026.0': 0.19148122567964806, 'Assessment_centre_11027.0': 0.16906872618410465, 'Assessment_centre_11028.0': 1.5482094071651247, 'f.22009.0.1': 0.04353911944759172, 'f.22009.0.2': 0.045738171450283575, 'f.22009.0.3': 0.04567536728609115, 'f.22009.0.4': 0.0345772248662052, 'f.22009.0.5': 0.015754012060055205, 'f.22009.0.6': 0.043430137625322864, 'f.22009.0.7': 0.03907765787032079, 'f.22009.0.8': 0.03730871399758123, 'f.22009.0.9': 0.01840873500384033, 'f.22009.0.10': 0.03530841307885134}	3.05826	2.42906	3.0617	2.43134	0.723213	FALSE
721	rs13117453	Fluid_intel_score	2.19164	0.111926	2	0.0858143	0.084377	0.0799121	0.0791262	{'const': 14.59563512517983, 'Prob_Class_0': -27.87626463781745, 'Prob_Class_2': -11.755849335021976, 'Age': -0.017246413554560632, 'Sex': 0.12481541223153256, 'Education_score': 0.3875017468603366, 'Assessment_centre_11026.0': 0.02887273148350355, 'Assessment_centre_11027.0': -0.2939604997064792, 'Assessment_centre_11028.0': -0.379036622050151, 'f.22009.0.1': 0.01547362327733251, 'f.22009.0.2': 0.04286675095339945, 'f.22009.0.3': -0.022833532533004425, 'f.22009.0.4': -0.007366979555592379, 'f.22009.0.5': -0.015186808988046314, 'f.22009.0.6': 0.017708538439488435, 'f.22009.0.7': -0.007469481634652066, 'f.22009.0.8': 0.052997029760644236, 'f.22009.0.9': -0.0017417214360802135, 'f.22009.0.10': -0.031148650696128016}	{'const': 6.305580989389974, 'Age': -0.016812624413370707, 'Sex': 0.12212299040054499, 'Education_score': 0.38665080988104483, 'Assessment_centre_11026.0': 0.03047815430087746, 'Assessment_centre_11027.0': -0.2936304202462399, 'Assessment_centre_11028.0': -0.33730531551878046, 'f.22009.0.1': 0.016326302455652388, 'f.22009.0.2': 0.04255051374743661, 'f.22009.0.3': -0.024634696793128068, 'f.22009.0.4': -0.00798562712722722, 'f.22009.0.5': -0.015118903458669126, 'f.22009.0.6': 0.018613264234355227, 'f.22009.0.7': -0.008605135619923203, 'f.22009.0.8': 0.05326838715425229, 'f.22009.0.9': -0.0013625969618963922, 'f.22009.0.10': -0.029897726615802547}	{'const': 5.913001840537539, 'Prob_Class_0': 13.543933755944778, 'Prob_Class_2': 9.894536318007338, 'Age': 0.005132129865412307, 'Sex': 0.0760303093399952, 'Education_score': 0.027653853133101276, 'Assessment_centre_11026.0': 0.11128406703980137, 'Assessment_centre_11027.0': 0.09534814889232884, 'Assessment_centre_11028.0': 0.9988313198884041, 'f.22009.0.1': 0.023934788468246322, 'f.22009.0.2': 0.025070082541609133, 'f.22009.0.3': 0.02455230749703251, 'f.22009.0.4': 0.018541104917126943, 'f.22009.0.5': 0.008383576923348315, 'f.22009.0.6': 0.023491978621803904, 'f.22009.0.7': 0.0214354834619629, 'f.22009.0.8': 0.020578409537226592, 'f.22009.0.9': 0.009777674276835485, 'f.22009.0.10': 0.018969846419070936}	{'const': 0.45205164443256135, 'Age': 0.0051300593935361145, 'Sex': 0.07604434819521334, 'Education_score': 0.027654995823400346, 'Assessment_centre_11026.0': 0.11132829744327871, 'Assessment_centre_11027.0': 0.09538163728428124, 'Assessment_centre_11028.0': 0.998803845699553, 'f.22009.0.1': 0.023931351987367983, 'f.22009.0.2': 0.025077674126729548, 'f.22009.0.3': 0.024547537776816293, 'f.22009.0.4': 0.018546476745321522, 'f.22009.0.5': 0.008384784867314404, 'f.22009.0.6': 0.023497971686700477, 'f.22009.0.7': 0.021435069090087962, 'f.22009.0.8': 0.02058474165200719, 'f.22009.0.9': 0.009779963647832277, 'f.22009.0.10': 0.01896843507608183}	1.98084	1.56816	1.98239	1.56774	0.723213	FALSE
45	rs2106187	Numeric_memory_online	2.17834	0.113608	2	0.0404674	0.0375151	0.0282699	0.0266549	{'const': -16.78528136255831, 'Prob_Class_0': 60.88378156486174, 'Prob_Class_2': 34.85234777342225, 'Age': -0.01774839399729622, 'Sex': 0.22824479455714952, 'Education_score': 0.10336529509244843, 'Assessment_centre_11026.0': 0.34261557303633977, 'Assessment_centre_11027.0': 0.10552339048014373, 'Assessment_centre_11028.0': -0.01763595979540933, 'f.22009.0.1': 0.03189809443677653, 'f.22009.0.2': 0.05591695662733004, 'f.22009.0.3': -0.0022944670724074304, 'f.22009.0.4': 0.002186029863279913, 'f.22009.0.5': -0.004909255586130373, 'f.22009.0.6': -0.040110987255805725, 'f.22009.0.7': 0.005430011185608444, 'f.22009.0.8': 0.021730569905762772, 'f.22009.0.9': 0.001485706434713895, 'f.22009.0.10': -0.005274748100821127}	{'const': 7.840993074052758, 'Age': -0.018509815465318324, 'Sex': 0.2396314015305883, 'Education_score': 0.10220061724486273, 'Assessment_centre_11026.0': 0.3363031751636106, 'Assessment_centre_11027.0': 0.10079453079947344, 'Assessment_centre_11028.0': 0.03523261676908692, 'f.22009.0.1': 0.034184086415356085, 'f.22009.0.2': 0.05807810725095502, 'f.22009.0.3': -0.0041692888980741525, 'f.22009.0.4': 0.0023559729475093757, 'f.22009.0.5': -0.005112204183466541, 'f.22009.0.6': -0.04069920501552706, 'f.22009.0.7': 0.004346549311949083, 'f.22009.0.8': 0.020956548811463468, 'f.22009.0.9': 0.0008439713512930578, 'f.22009.0.10': -0.004344396605583561}	{'const': 13.719100590721986, 'Prob_Class_0': 33.73737493839581, 'Prob_Class_2': 20.75069350075583, 'Age': 0.005302583719417846, 'Sex': 0.07729765110019102, 'Education_score': 0.029263529864703586, 'Assessment_centre_11026.0': 0.1054856021393702, 'Assessment_centre_11027.0': 0.09757501062822854, 'Assessment_centre_11028.0': 1.0153944835767759, 'f.22009.0.1': 0.02384137834900863, 'f.22009.0.2': 0.025312320398592974, 'f.22009.0.3': 0.024551582375519288, 'f.22009.0.4': 0.018738192174292824, 'f.22009.0.5': 0.008388472697537943, 'f.22009.0.6': 0.02333470326246283, 'f.22009.0.7': 0.02127638131752369, 'f.22009.0.8': 0.02029399405122629, 'f.22009.0.9': 0.01003385441138274, 'f.22009.0.10': 0.019294251949083206}	{'const': 0.4648909809503883, 'Age': 0.00528498149752955, 'Sex': 0.07709207977383965, 'Education_score': 0.02928031325599243, 'Assessment_centre_11026.0': 0.10552070473608405, 'Assessment_centre_11027.0': 0.09753311263156808, 'Assessment_centre_11028.0': 1.0155174103706974, 'f.22009.0.1': 0.02382133155669148, 'f.22009.0.2': 0.025309995929188377, 'f.22009.0.3': 0.0245528154698218, 'f.22009.0.4': 0.018752643013798174, 'f.22009.0.5': 0.008394344303416405, 'f.22009.0.6': 0.023350409897791857, 'f.22009.0.7': 0.021267457618704015, 'f.22009.0.8': 0.020307275703603495, 'f.22009.0.9': 0.01003743869555688, 'f.22009.0.10': 0.01930224282518869}	1.41804	1.06278	1.42022	1.06269	0.72454	FALSE
348	rs1304976	Symbol_digit_matches	2.17511	0.113856	2	0.236905	0.235296	0.230247	0.229371	{'const': 57.9948565619452, 'Prob_Class_0': -43.81471566060282, 'Prob_Class_2': -31.783085273654464, 'Age': -0.3356615772312914, 'Sex': -0.1889941205265792, 'Education_score': 0.3127356390724558, 'Assessment_centre_11026.0': 0.44338794931416603, 'Assessment_centre_11027.0': -0.08263311632822623, 'Assessment_centre_11028.0': -1.1482243951312379, 'f.22009.0.1': -0.008728801119853413, 'f.22009.0.2': -0.010126382356211876, 'f.22009.0.3': -0.048112070113276076, 'f.22009.0.4': 0.04690586825846541, 'f.22009.0.5': -0.0611262408266745, 'f.22009.0.6': 0.01420110472694423, 'f.22009.0.7': -0.06429037211370298, 'f.22009.0.8': 0.02486447542121381, 'f.22009.0.9': -0.02291449600044613, 'f.22009.0.10': -0.09382676252431886}	{'const': 39.20878257886247, 'Age': -0.3358233949429417, 'Sex': -0.21486420602782158, 'Education_score': 0.30919779282133975, 'Assessment_centre_11026.0': 0.45413280204335194, 'Assessment_centre_11027.0': -0.08535518001016174, 'Assessment_centre_11028.0': -0.9380842727180032, 'f.22009.0.1': -0.011393890621575569, 'f.22009.0.2': -0.01000868133764555, 'f.22009.0.3': -0.05208909436024304, 'f.22009.0.4': 0.044586075108877105, 'f.22009.0.5': -0.058922069585615015, 'f.22009.0.6': 0.012773570269041263, 'f.22009.0.7': -0.06368054346020176, 'f.22009.0.8': 0.026389366104003383, 'f.22009.0.9': -0.02274901930817437, 'f.22009.0.10': -0.09553696013861288}	{'const': 10.572480109638107, 'Prob_Class_0': 21.077171877025773, 'Prob_Class_2': 24.46364152253637, 'Age': 0.013899222165904751, 'Sex': 0.20807245190901558, 'Education_score': 0.07695870405626887, 'Assessment_centre_11026.0': 0.28535966754714104, 'Assessment_centre_11027.0': 0.2525525070900466, 'Assessment_centre_11028.0': 2.723410063004694, 'f.22009.0.1': 0.06501605644754507, 'f.22009.0.2': 0.06778306642745946, 'f.22009.0.3': 0.06792558698805196, 'f.22009.0.4': 0.051279947059483626, 'f.22009.0.5': 0.023269312601256247, 'f.22009.0.6': 0.06461868586441784, 'f.22009.0.7': 0.05853302180548358, 'f.22009.0.8': 0.055859463579620676, 'f.22009.0.9': 0.02740223218228219, 'f.22009.0.10': 0.05269332689137394}	{'const': 1.2306707374894164, 'Age': 0.013898342883689968, 'Sex': 0.20781677669221602, 'Education_score': 0.07696387838579996, 'Assessment_centre_11026.0': 0.28536897601010297, 'Assessment_centre_11027.0': 0.25248265793507974, 'Assessment_centre_11028.0': 2.7191576391675842, 'f.22009.0.1': 0.06504046508281054, 'f.22009.0.2': 0.06781774814133422, 'f.22009.0.3': 0.06793696850942643, 'f.22009.0.4': 0.051282361101280816, 'f.22009.0.5': 0.023257822346121285, 'f.22009.0.6': 0.06464071513913633, 'f.22009.0.7': 0.05856549924907692, 'f.22009.0.8': 0.05585781612329541, 'f.22009.0.9': 0.027417574965846184, 'f.22009.0.10': 0.05264984892123629}	4.66751	3.69684	4.67243	3.69831	0.72454	FALSE
414	rs61083878	log_reaction_time	2.15712	0.115849	2	0.106561	0.105187	0.10083	0.100089	{'const': 6.560100316950741, 'Prob_Class_0': -3.3026578221613785, 'Prob_Class_2': -0.7705858902157866, 'Age': 0.0069337646990321675, 'Sex': -0.03414551649860541, 'Education_score': -0.006978644183634169, 'Assessment_centre_11026.0': -0.021372367923188758, 'Assessment_centre_11027.0': 0.0051533882102119954, 'Assessment_centre_11028.0': 0.008044160799671721, 'f.22009.0.1': -0.003911533416311705, 'f.22009.0.2': 0.002737362822533538, 'f.22009.0.3': 0.003821304801616923, 'f.22009.0.4': -0.0002052714480767192, 'f.22009.0.5': 0.0004789137085638982, 'f.22009.0.6': 0.0014624484576571263, 'f.22009.0.7': -0.0011011614389771702, 'f.22009.0.8': -0.0013394336376677783, 'f.22009.0.9': -0.0008049482231287751, 'f.22009.0.10': 0.0016836122562289971}	{'const': 5.921604336293276, 'Age': 0.006973330230639589, 'Sex': -0.033887115495188164, 'Education_score': -0.007156991363848305, 'Assessment_centre_11026.0': -0.021471069085714167, 'Assessment_centre_11027.0': 0.00529086262480989, 'Assessment_centre_11028.0': 0.0073709865266035415, 'f.22009.0.1': -0.004008490484799167, 'f.22009.0.2': 0.002715850950407141, 'f.22009.0.3': 0.0037786545700745013, 'f.22009.0.4': -0.00021169241656062966, 'f.22009.0.5': 0.0005008777474982111, 'f.22009.0.6': 0.0015026404018503605, 'f.22009.0.7': -0.0010279201102375254, 'f.22009.0.8': -0.0013206145639587657, 'f.22009.0.9': -0.000822805053702226, 'f.22009.0.10': 0.0016500108103544484}	{'const': 0.44640263166912136, 'Prob_Class_0': 1.6302729383311998, 'Prob_Class_2': 0.7169384050152063, 'Age': 0.0004204371625320149, 'Sex': 0.006236788704487299, 'Education_score': 0.002256472497712623, 'Assessment_centre_11026.0': 0.00912422559213766, 'Assessment_centre_11027.0': 0.00780389112820312, 'Assessment_centre_11028.0': 0.08186272379850335, 'f.22009.0.1': 0.0019463952061318367, 'f.22009.0.2': 0.0020509501481981805, 'f.22009.0.3': 0.0020041252499535304, 'f.22009.0.4': 0.00151887569592011, 'f.22009.0.5': 0.0006869066188008039, 'f.22009.0.6': 0.001917448172043099, 'f.22009.0.7': 0.001743120577530921, 'f.22009.0.8': 0.0016853425959132992, 'f.22009.0.9': 0.0007991144255725151, 'f.22009.0.10': 0.0015502053819869712}	{'const': 0.0369191934431773, 'Age': 0.0004195424615434299, 'Sex': 0.006213354616770554, 'Education_score': 0.002254767677088635, 'Assessment_centre_11026.0': 0.009127859072953368, 'Assessment_centre_11027.0': 0.0078067126317952346, 'Assessment_centre_11028.0': 0.08187686612096697, 'f.22009.0.1': 0.0019465652417986609, 'f.22009.0.2': 0.0020513015330721595, 'f.22009.0.3': 0.0020047429667458647, 'f.22009.0.4': 0.0015189464135870554, 'f.22009.0.5': 0.0006870261259721208, 'f.22009.0.6': 0.0019179318976948211, 'f.22009.0.7': 0.001742693853325477, 'f.22009.0.8': 0.0016854132555579311, 'f.22009.0.9': 0.0007990595684954619, 'f.22009.0.10': 0.0015507441961055755}	0.16239	0.125512	0.162515	0.125565	0.731679	FALSE
213	rs12700002	Numeric_memory_online	2.14344	0.117634	2	0.0402592	0.0373329	0.0279723	0.0263935	{'const': 10.349381132405647, 'Prob_Class_0': -7.575721017821871, 'Prob_Class_2': -3.6062989915812844, 'Age': -0.019123918093057107, 'Sex': 0.23679778746267346, 'Education_score': 0.10138365417746646, 'Assessment_centre_11026.0': 0.3342778825635867, 'Assessment_centre_11027.0': 0.0879353507248905, 'Assessment_centre_11028.0': 0.08525172793666719, 'f.22009.0.1': 0.032652291121074636, 'f.22009.0.2': 0.05806867231012066, 'f.22009.0.3': -0.005947282375691026, 'f.22009.0.4': 0.0024640889714161907, 'f.22009.0.5': -0.0046937349133009875, 'f.22009.0.6': -0.039831113868575484, 'f.22009.0.7': 0.0037934489727271953, 'f.22009.0.8': 0.02224174580887956, 'f.22009.0.9': 0.0010584219016003798, 'f.22009.0.10': -0.0016521747070672714}	{'const': 7.850877217797313, 'Age': -0.01858431455176304, 'Sex': 0.23836792469495008, 'Education_score': 0.10176914695625801, 'Assessment_centre_11026.0': 0.3445233997282483, 'Assessment_centre_11027.0': 0.10452351923683917, 'Assessment_centre_11028.0': 0.041088930313420945, 'f.22009.0.1': 0.03460046555739006, 'f.22009.0.2': 0.05702215142340997, 'f.22009.0.3': -0.005793716030801395, 'f.22009.0.4': 0.002359983424148896, 'f.22009.0.5': -0.004772916477613262, 'f.22009.0.6': -0.03985227848622965, 'f.22009.0.7': 0.00504598666934831, 'f.22009.0.8': 0.020784890378178655, 'f.22009.0.9': 0.0007495097110243824, 'f.22009.0.10': -0.002869208617599813}	{'const': 1.4003724878541837, 'Prob_Class_0': 3.777614990935213, 'Prob_Class_2': 2.526976398425252, 'Age': 0.005306416279093125, 'Sex': 0.07744216572866326, 'Education_score': 0.02940482209214332, 'Assessment_centre_11026.0': 0.10609953132105165, 'Assessment_centre_11027.0': 0.09839769445827928, 'Assessment_centre_11028.0': 1.017166377831736, 'f.22009.0.1': 0.023960418226971182, 'f.22009.0.2': 0.02542865571330193, 'f.22009.0.3': 0.02466291210161891, 'f.22009.0.4': 0.018847193441409456, 'f.22009.0.5': 0.008421713210216694, 'f.22009.0.6': 0.023489952308098895, 'f.22009.0.7': 0.02145504766792672, 'f.22009.0.8': 0.020426779150119125, 'f.22009.0.9': 0.010066612220635113, 'f.22009.0.10': 0.019422740040532387}	{'const': 0.46642385536715486, 'Age': 0.005302831025102277, 'Sex': 0.07749648842580932, 'Education_score': 0.029419039538836768, 'Assessment_centre_11026.0': 0.1060525617077768, 'Assessment_centre_11027.0': 0.09808810209895227, 'Assessment_centre_11028.0': 1.0177666495621853, 'f.22009.0.1': 0.023961145775580606, 'f.22009.0.2': 0.025444178278538374, 'f.22009.0.3': 0.024682110551072927, 'f.22009.0.4': 0.018859166254256304, 'f.22009.0.5': 0.00842812361426771, 'f.22009.0.6': 0.023508433043021068, 'f.22009.0.7': 0.021447112727281538, 'f.22009.0.8': 0.020422403783493543, 'f.22009.0.9': 0.010073627518294688, 'f.22009.0.10': 0.01942805641794582}	1.42113	1.06626	1.42329	1.06509	0.737406	FALSE
339	rs4509682	Numeric_memory_online	2.12666	0.119617	2	0.0407112	0.0378195	0.0284736	0.0269243	{'const': 4.844628934338858, 'Prob_Class_0': 3.8418891599524727, 'Prob_Class_2': 6.400066173487642, 'Age': -0.018403334757442002, 'Sex': 0.24194213200715806, 'Education_score': 0.10312959592092633, 'Assessment_centre_11026.0': 0.33115769213290874, 'Assessment_centre_11027.0': 0.10563744769546046, 'Assessment_centre_11028.0': 0.056581651241369865, 'f.22009.0.1': 0.032966560721886286, 'f.22009.0.2': 0.059211824941655465, 'f.22009.0.3': -0.005130036062093618, 'f.22009.0.4': 0.0035205323309127384, 'f.22009.0.5': -0.005234688943485645, 'f.22009.0.6': -0.03968767928272317, 'f.22009.0.7': 0.00485069054864647, 'f.22009.0.8': 0.02174562172194189, 'f.22009.0.9': 0.0008264690974965228, 'f.22009.0.10': -0.006162832987065303}	{'const': 7.825789506218006, 'Age': -0.018554296426495993, 'Sex': 0.24048483562242787, 'Education_score': 0.10397921882123638, 'Assessment_centre_11026.0': 0.33318090085858687, 'Assessment_centre_11027.0': 0.10171277811661354, 'Assessment_centre_11028.0': 0.04009694117491976, 'f.22009.0.1': 0.03356021533570465, 'f.22009.0.2': 0.05890451916728488, 'f.22009.0.3': -0.0030945909346330553, 'f.22009.0.4': 0.002991332312987302, 'f.22009.0.5': -0.004946639356650986, 'f.22009.0.6': -0.04060269031671038, 'f.22009.0.7': 0.005256182108468758, 'f.22009.0.8': 0.020037466142828614, 'f.22009.0.9': 0.0005976945006543142, 'f.22009.0.10': -0.005227753059400373}	{'const': 2.0030457756525974, 'Prob_Class_0': 5.744264998506938, 'Prob_Class_2': 3.363060192185952, 'Age': 0.005292391162680011, 'Sex': 0.07719610981856205, 'Education_score': 0.029342812391688, 'Assessment_centre_11026.0': 0.10597815113370765, 'Assessment_centre_11027.0': 0.09768096331790257, 'Assessment_centre_11028.0': 1.015416681826793, 'f.22009.0.1': 0.023846765762482635, 'f.22009.0.2': 0.02532085591199917, 'f.22009.0.3': 0.024581420782493865, 'f.22009.0.4': 0.018791189351277295, 'f.22009.0.5': 0.008415589848718989, 'f.22009.0.6': 0.02338744602277613, 'f.22009.0.7': 0.021279271098181837, 'f.22009.0.8': 0.020396098294404207, 'f.22009.0.9': 0.010075421471482406, 'f.22009.0.10': 0.019318903212968395}	{'const': 0.4658804504805112, 'Age': 0.005296102753926075, 'Sex': 0.07724820812760758, 'Education_score': 0.029362738295243714, 'Assessment_centre_11026.0': 0.1060198058157019, 'Assessment_centre_11027.0': 0.09773623928493703, 'Assessment_centre_11028.0': 1.0161927136137971, 'f.22009.0.1': 0.023857898657384077, 'f.22009.0.2': 0.02533602374317762, 'f.22009.0.3': 0.02458117498223982, 'f.22009.0.4': 0.01879867784228472, 'f.22009.0.5': 0.008416542390611724, 'f.22009.0.6': 0.02339432368657418, 'f.22009.0.7': 0.021294767462917613, 'f.22009.0.8': 0.02038007443781105, 'f.22009.0.9': 0.01007513789128264, 'f.22009.0.10': 0.019327418423260086}	1.41899	1.06091	1.42112	1.06331	0.743043	FALSE
773	rs631929	Numeric_memory_online	2.12097	0.120302	2	0.0425732	0.0396619	0.0302193	0.028663	{'const': 14.26786802634842, 'Prob_Class_0': -11.866118106292774, 'Prob_Class_2': -13.261448924912933, 'Age': -0.018738727977608317, 'Sex': 0.25116754374735384, 'Education_score': 0.10337172461964222, 'Assessment_centre_11026.0': 0.3402018979037657, 'Assessment_centre_11027.0': 0.09293349747279164, 'Assessment_centre_11028.0': 0.11448856826353766, 'f.22009.0.1': 0.031095321600456284, 'f.22009.0.2': 0.05475065445553754, 'f.22009.0.3': 0.000111525398833853, 'f.22009.0.4': 0.0015033849102608402, 'f.22009.0.5': -0.005277087234321554, 'f.22009.0.6': -0.0481989223897524, 'f.22009.0.7': 0.0008715560624568304, 'f.22009.0.8': 0.02285032064453283, 'f.22009.0.9': -0.0011906661283088201, 'f.22009.0.10': -0.006240690021385884}	{'const': 7.8482000277887, 'Age': -0.019330162109809337, 'Sex': 0.2493819392781995, 'Education_score': 0.10331199777453429, 'Assessment_centre_11026.0': 0.35065889577826126, 'Assessment_centre_11027.0': 0.09634675277895757, 'Assessment_centre_11028.0': 0.04124899449993611, 'f.22009.0.1': 0.030874279001741816, 'f.22009.0.2': 0.056394960189936075, 'f.22009.0.3': -0.0008699962835542877, 'f.22009.0.4': 8.932176137116691e-05, 'f.22009.0.5': -0.00490524399949831, 'f.22009.0.6': -0.04567951140176327, 'f.22009.0.7': 0.0009473235935542369, 'f.22009.0.8': 0.02147613999877243, 'f.22009.0.9': -0.00040914325783439863, 'f.22009.0.10': -0.0035475281481726576}	{'const': 3.2855614952752967, 'Prob_Class_0': 6.796025395604304, 'Prob_Class_2': 6.463539276126139, 'Age': 0.005296468444842462, 'Sex': 0.0777534224632003, 'Education_score': 0.02935360929699172, 'Assessment_centre_11026.0': 0.10574297686097735, 'Assessment_centre_11027.0': 0.09803079320345826, 'Assessment_centre_11028.0': 1.011759697008328, 'f.22009.0.1': 0.023938154303171876, 'f.22009.0.2': 0.02539269458163251, 'f.22009.0.3': 0.024568913713450234, 'f.22009.0.4': 0.018828056416284374, 'f.22009.0.5': 0.008463419779795792, 'f.22009.0.6': 0.02343261669364407, 'f.22009.0.7': 0.0213295524450469, 'f.22009.0.8': 0.02035315507256669, 'f.22009.0.9': 0.010049694868477317, 'f.22009.0.10': 0.019419283821083207}	{'const': 0.4675201469207815, 'Age': 0.005291170445490395, 'Sex': 0.07738233840672018, 'Education_score': 0.029376941320217936, 'Assessment_centre_11026.0': 0.10570195779534967, 'Assessment_centre_11027.0': 0.09807448633330748, 'Assessment_centre_11028.0': 1.011942172385633, 'f.22009.0.1': 0.023955952012129838, 'f.22009.0.2': 0.025398534842777824, 'f.22009.0.3': 0.02457903302440052, 'f.22009.0.4': 0.01883062581941999, 'f.22009.0.5': 0.008466426210068677, 'f.22009.0.6': 0.023411309903059056, 'f.22009.0.7': 0.021338424529307263, 'f.22009.0.8': 0.02035778296966678, 'f.22009.0.9': 0.01003330026829057, 'f.22009.0.10': 0.019390398058134115}	1.41285	1.06029	1.415	1.06008	0.743043	FALSE
64	rs1187155	log_reaction_time	2.10313	0.122265	2	0.107967	0.106635	0.102268	0.101565	{'const': 6.207623797162153, 'Prob_Class_0': -0.7561210588955021, 'Prob_Class_2': -0.45516612583202054, 'Age': 0.007019686541991054, 'Sex': -0.03431770955017222, 'Education_score': -0.007076791293508462, 'Assessment_centre_11026.0': -0.022334293029554295, 'Assessment_centre_11027.0': 0.004555508450297202, 'Assessment_centre_11028.0': 0.007032109922026519, 'f.22009.0.1': -0.0038904940601071775, 'f.22009.0.2': 0.0025933586367397343, 'f.22009.0.3': 0.003696424309376136, 'f.22009.0.4': -0.0003111074934832314, 'f.22009.0.5': 0.0005394155707358558, 'f.22009.0.6': 0.0012465251252393623, 'f.22009.0.7': -0.0010536084217707192, 'f.22009.0.8': -0.0011024586895915268, 'f.22009.0.9': -0.0008347660129063553, 'f.22009.0.10': 0.0017210263217586341}	{'const': 5.919386180862268, 'Age': 0.007019983398065465, 'Sex': -0.034224755652661684, 'Education_score': -0.007169459981179772, 'Assessment_centre_11026.0': -0.02170177605791586, 'Assessment_centre_11027.0': 0.00513991809466708, 'Assessment_centre_11028.0': 0.007315720701547068, 'f.22009.0.1': -0.00398345258710385, 'f.22009.0.2': 0.002606052659777553, 'f.22009.0.3': 0.0035880039376222327, 'f.22009.0.4': -0.00030482532263879925, 'f.22009.0.5': 0.0005531039965305327, 'f.22009.0.6': 0.0013746358439329018, 'f.22009.0.7': -0.0010086287316327346, 'f.22009.0.8': -0.0011568350550128087, 'f.22009.0.9': -0.0008121005373186259, 'f.22009.0.10': 0.001698592559388491}	{'const': 0.14683860341970995, 'Prob_Class_0': 0.5001643536973166, 'Prob_Class_2': 0.2240762154438921, 'Age': 0.000417746722756437, 'Sex': 0.006195310993231521, 'Education_score': 0.002246488003824702, 'Assessment_centre_11026.0': 0.009101016244310004, 'Assessment_centre_11027.0': 0.0077731625603707916, 'Assessment_centre_11028.0': 0.08170949140830595, 'f.22009.0.1': 0.0019385679115335188, 'f.22009.0.2': 0.002043298375172939, 'f.22009.0.3': 0.001997115149932009, 'f.22009.0.4': 0.00150765782457426, 'f.22009.0.5': 0.0006824510162202095, 'f.22009.0.6': 0.0019090418783512932, 'f.22009.0.7': 0.0017385085509129226, 'f.22009.0.8': 0.0016753639613941115, 'f.22009.0.9': 0.0007961901488716022, 'f.22009.0.10': 0.0015430916428298888}	{'const': 0.03675640275920098, 'Age': 0.00041789437168018645, 'Sex': 0.006190093112321134, 'Education_score': 0.002246487218795509, 'Assessment_centre_11026.0': 0.009098705314031397, 'Assessment_centre_11027.0': 0.007769448713260915, 'Assessment_centre_11028.0': 0.08173902536722923, 'f.22009.0.1': 0.0019387808247321805, 'f.22009.0.2': 0.0020434442595815665, 'f.22009.0.3': 0.0019967726704040447, 'f.22009.0.4': 0.0015081845571137849, 'f.22009.0.5': 0.0006824095390014187, 'f.22009.0.6': 0.0019082492105732883, 'f.22009.0.7': 0.0017383628826644225, 'f.22009.0.8': 0.0016758070773356846, 'f.22009.0.9': 0.0007962450501312439, 'f.22009.0.10': 0.0015434233600692359}	0.162126	0.125276	0.162247	0.125285	0.74328	FALSE
99	rs113717891	log_reaction_time	2.08448	0.124568	2	0.112702	0.111357	0.106898	0.106195	{'const': 5.550919726451915, 'Prob_Class_0': 2.3087016734620454, 'Prob_Class_2': 0.30311276609462934, 'Age': 0.007196448842269724, 'Sex': -0.03299138911770302, 'Education_score': -0.007037157323862947, 'Assessment_centre_11026.0': -0.02042508844896918, 'Assessment_centre_11027.0': 0.0038307401509341233, 'Assessment_centre_11028.0': 0.02810290590596137, 'f.22009.0.1': -0.004269347179680553, 'f.22009.0.2': 0.0022369904003695824, 'f.22009.0.3': 0.0040663541299396635, 'f.22009.0.4': -0.00021220958707730353, 'f.22009.0.5': 0.00039978817235324603, 'f.22009.0.6': 0.0015409587421382602, 'f.22009.0.7': -0.0008459865293554206, 'f.22009.0.8': -0.001435952655203535, 'f.22009.0.9': -0.0007311267236734893, 'f.22009.0.10': 0.0013771850377577405}	{'const': 5.90389674850039, 'Age': 0.007183765620337307, 'Sex': -0.03374309015026626, 'Education_score': -0.006968383347864593, 'Assessment_centre_11026.0': -0.02042249343242359, 'Assessment_centre_11027.0': 0.004527423843571826, 'Assessment_centre_11028.0': 0.02868539999648522, 'f.22009.0.1': -0.004387466663405758, 'f.22009.0.2': 0.0022789042456801208, 'f.22009.0.3': 0.0040208333086552755, 'f.22009.0.4': -0.00021643318627595541, 'f.22009.0.5': 0.0003737099271156764, 'f.22009.0.6': 0.0018182346594374094, 'f.22009.0.7': -0.0008158853712319876, 'f.22009.0.8': -0.0013437349890545343, 'f.22009.0.9': -0.0007230744589266113, 'f.22009.0.10': 0.0013505055989902624}	{'const': 0.2300608181422862, 'Prob_Class_0': 1.1411483616355325, 'Prob_Class_2': 0.35938518006216, 'Age': 0.0004196694186308355, 'Sex': 0.006238167566217972, 'Education_score': 0.0022635665921958248, 'Assessment_centre_11026.0': 0.009110737841041716, 'Assessment_centre_11027.0': 0.007829463933557606, 'Assessment_centre_11028.0': 0.09371475365457857, 'f.22009.0.1': 0.0019537591794587814, 'f.22009.0.2': 0.002063194788573575, 'f.22009.0.3': 0.0020088016866499103, 'f.22009.0.4': 0.0015143727956236658, 'f.22009.0.5': 0.0006875256006451758, 'f.22009.0.6': 0.001926685870882152, 'f.22009.0.7': 0.0017557704686597148, 'f.22009.0.8': 0.001689162871546218, 'f.22009.0.9': 0.0008006901450731313, 'f.22009.0.10': 0.001557766515410857}	{'const': 0.03694748282573843, 'Age': 0.00041974349337880524, 'Sex': 0.0062292361155341985, 'Education_score': 0.0022641870586118224, 'Assessment_centre_11026.0': 0.009112230550177933, 'Assessment_centre_11027.0': 0.007824744610216568, 'Assessment_centre_11028.0': 0.09374601586915966, 'f.22009.0.1': 0.0019534808588647966, 'f.22009.0.2': 0.0020625725958562454, 'f.22009.0.3': 0.0020093653423488133, 'f.22009.0.4': 0.0015149626894419605, 'f.22009.0.5': 0.0006874260477973028, 'f.22009.0.6': 0.0019223546762619159, 'f.22009.0.7': 0.0017561436649413112, 'f.22009.0.8': 0.001689213376439038, 'f.22009.0.9': 0.0008006587679878604, 'f.22009.0.10': 0.001558302904607781}	0.161322	0.124335	0.161444	0.124527	0.74328	FALSE
209	rs3012434	Tower_rearranging	2.06805	0.126709	2	0.0989961	0.097083	0.0906706	0.0896745	{'const': 27.294107133624287, 'Prob_Class_0': 70.88922716397283, 'Prob_Class_2': -21.922904780505597, 'Age': -0.1070995209309066, 'Sex': 0.4848049341378608, 'Education_score': 0.3117359727982013, 'Assessment_centre_11026.0': 0.20188544494639887, 'Assessment_centre_11027.0': -0.433916053596754, 'Assessment_centre_11028.0': -1.3844575557133858, 'f.22009.0.1': -0.04496059615637105, 'f.22009.0.2': -0.044180111076855606, 'f.22009.0.3': -0.008747827002867189, 'f.22009.0.4': 0.02662613715863842, 'f.22009.0.5': -0.022994703599912864, 'f.22009.0.6': 0.08825725844857626, 'f.22009.0.7': -0.02796198220011837, 'f.22009.0.8': -0.022197030276668597, 'f.22009.0.9': -0.010720924162895275, 'f.22009.0.10': -0.07064338080727577}	{'const': 15.127960479700723, 'Age': -0.10738609744148009, 'Sex': 0.502733365184507, 'Education_score': 0.3119640105683308, 'Assessment_centre_11026.0': 0.19945532666916438, 'Assessment_centre_11027.0': -0.4337017741513552, 'Assessment_centre_11028.0': -1.2786048503778213, 'f.22009.0.1': -0.045409149882070815, 'f.22009.0.2': -0.040404169152241126, 'f.22009.0.3': -0.007861284050378572, 'f.22009.0.4': 0.026580040027789, 'f.22009.0.5': -0.02289958374901101, 'f.22009.0.6': 0.08493700653564118, 'f.22009.0.7': -0.02919567908299032, 'f.22009.0.8': -0.022926997768993738, 'f.22009.0.9': -0.011505513144207532, 'f.22009.0.10': -0.07389285622348324}	{'const': 18.5933802475244, 'Prob_Class_0': 218.2268168226469, 'Prob_Class_2': 18.83596486888617, 'Age': 0.009352823601403536, 'Sex': 0.13965154782885994, 'Education_score': 0.051792180774914286, 'Assessment_centre_11026.0': 0.19227570947029596, 'Assessment_centre_11027.0': 0.16879121405876615, 'Assessment_centre_11028.0': 1.5410038999017983, 'f.22009.0.1': 0.04354022344954676, 'f.22009.0.2': 0.04572075444707769, 'f.22009.0.3': 0.04575600685396912, 'f.22009.0.4': 0.034390486788117215, 'f.22009.0.5': 0.015690909237201824, 'f.22009.0.6': 0.043522574965814916, 'f.22009.0.7': 0.03912083511798468, 'f.22009.0.8': 0.037397677818657084, 'f.22009.0.9': 0.01834416416328618, 'f.22009.0.10': 0.03514957458386022}	{'const': 0.827528834126991, 'Age': 0.009330718051806195, 'Sex': 0.13937728012804926, 'Education_score': 0.0518181892941152, 'Assessment_centre_11026.0': 0.19236595707715629, 'Assessment_centre_11027.0': 0.1686705702815161, 'Assessment_centre_11028.0': 1.5400544129690146, 'f.22009.0.1': 0.04356075205384674, 'f.22009.0.2': 0.045708035568494065, 'f.22009.0.3': 0.04568620247955457, 'f.22009.0.4': 0.034409115331236556, 'f.22009.0.5': 0.015696788551874463, 'f.22009.0.6': 0.04351523761616867, 'f.22009.0.7': 0.03913551633636646, 'f.22009.0.8': 0.03741606214354168, 'f.22009.0.9': 0.01834946473964328, 'f.22009.0.10': 0.03511893369569455}	3.04213	2.41433	3.04536	2.4139	0.74328	FALSE
235	rs7295050	Matrix_pattern_puzzles	2.06724	0.126796	2	0.114936	0.113165	0.107225	0.106304	{'const': -2.7317210546366844, 'Prob_Class_0': 30.60923186073728, 'Prob_Class_2': 22.772305471285556, 'Age': -0.06724638360010643, 'Sex': 0.32794672446521184, 'Education_score': 0.2960082401847001, 'Assessment_centre_11026.0': 0.21625135362122924, 'Assessment_centre_11027.0': -0.08327015043686743, 'Assessment_centre_11028.0': -1.9580636688187854, 'f.22009.0.1': 0.027821160212465435, 'f.22009.0.2': 0.004359259247340186, 'f.22009.0.3': -0.03285439855302676, 'f.22009.0.4': -0.013860698645881454, 'f.22009.0.5': -0.024247792366006025, 'f.22009.0.6': -0.0010212670709837807, 'f.22009.0.7': -0.06126018332546872, 'f.22009.0.8': -0.00045990408244004353, 'f.22009.0.9': -0.019018087317133735, 'f.22009.0.10': -0.05108606743290227}	{'const': 11.399061458556064, 'Age': -0.06735364693218134, 'Sex': 0.3327381381195764, 'Education_score': 0.29633140598891067, 'Assessment_centre_11026.0': 0.21252210217171308, 'Assessment_centre_11027.0': -0.08592716616755226, 'Assessment_centre_11028.0': -1.9522139138529386, 'f.22009.0.1': 0.02864894266356278, 'f.22009.0.2': 0.0014849867159965017, 'f.22009.0.3': -0.03189528759748846, 'f.22009.0.4': -0.013749371257851714, 'f.22009.0.5': -0.023943359408230357, 'f.22009.0.6': -0.0034566570012479953, 'f.22009.0.7': -0.06069869881321273, 'f.22009.0.8': 0.0009177007365128611, 'f.22009.0.9': -0.019233736965465667, 'f.22009.0.10': -0.051982266142042655}	{'const': 7.176299630002676, 'Prob_Class_0': 16.700725501796622, 'Prob_Class_2': 12.01788029533015, 'Age': 0.006003877056408964, 'Sex': 0.08961741956138096, 'Education_score': 0.03310858618380368, 'Assessment_centre_11026.0': 0.12302329739397408, 'Assessment_centre_11027.0': 0.10869836220582967, 'Assessment_centre_11028.0': 1.0177641757778073, 'f.22009.0.1': 0.027914505961410575, 'f.22009.0.2': 0.02931035394550803, 'f.22009.0.3': 0.029250634294799554, 'f.22009.0.4': 0.0220920343290931, 'f.22009.0.5': 0.010025478409270372, 'f.22009.0.6': 0.02795571160322705, 'f.22009.0.7': 0.025216981831121046, 'f.22009.0.8': 0.024045142276244498, 'f.22009.0.9': 0.011860952427006594, 'f.22009.0.10': 0.02267889754088115}	{'const': 0.5306961577472783, 'Age': 0.0060004477175733695, 'Sex': 0.08954056374600265, 'Education_score': 0.033099371594269886, 'Assessment_centre_11026.0': 0.12303262694255673, 'Assessment_centre_11027.0': 0.1087189666190914, 'Assessment_centre_11028.0': 1.0182824389344356, 'f.22009.0.1': 0.02791552668919971, 'f.22009.0.2': 0.02929097391465868, 'f.22009.0.3': 0.02926159924704511, 'f.22009.0.4': 0.022099778690899633, 'f.22009.0.5': 0.010028699974497197, 'f.22009.0.6': 0.027943427137988423, 'f.22009.0.7': 0.02522812594534859, 'f.22009.0.8': 0.024031242969932795, 'f.22009.0.9': 0.01186659192678866, 'f.22009.0.10': 0.022686311597601396}	2.01289	1.61582	2.0149	1.61679	0.74328	FALSE
306	rs61437614	Symbol_digit_matches	2.0858	0.124469	2	0.237003	0.235462	0.230355	0.229547	{'const': 62.021035118509296, 'Prob_Class_0': 103.55712588743309, 'Prob_Class_2': -39.70032627731887, 'Age': -0.33564213010069405, 'Sex': -0.22791188157246145, 'Education_score': 0.31522200237837167, 'Assessment_centre_11026.0': 0.39566418364765743, 'Assessment_centre_11027.0': -0.11486783892793072, 'Assessment_centre_11028.0': -0.6588391195011865, 'f.22009.0.1': -0.011157697417433343, 'f.22009.0.2': -0.0042076416241006625, 'f.22009.0.3': -0.05510088287809392, 'f.22009.0.4': 0.04024503932598409, 'f.22009.0.5': -0.05602727943162957, 'f.22009.0.6': 0.012202303422824481, 'f.22009.0.7': -0.06806631244166274, 'f.22009.0.8': 0.026213205211765372, 'f.22009.0.9': -0.021743457735934474, 'f.22009.0.10': -0.09536572948046658}	{'const': 39.17628545466177, 'Age': -0.3359234559194283, 'Sex': -0.2152742246037557, 'Education_score': 0.31397005518803234, 'Assessment_centre_11026.0': 0.4472860470559567, 'Assessment_centre_11027.0': -0.08824251307405295, 'Assessment_centre_11028.0': -0.9345663150790091, 'f.22009.0.1': -0.012545980823604613, 'f.22009.0.2': -0.007053583322902709, 'f.22009.0.3': -0.05058838668072424, 'f.22009.0.4': 0.043976122650999906, 'f.22009.0.5': -0.05868222061375469, 'f.22009.0.6': 0.012855760862146466, 'f.22009.0.7': -0.06427284493926187, 'f.22009.0.8': 0.029293981782395926, 'f.22009.0.9': -0.02292913796148973, 'f.22009.0.10': -0.09674305227866781}	{'const': 24.190392382468655, 'Prob_Class_0': 187.6917328896417, 'Prob_Class_2': 30.416889124066294, 'Age': 0.013888618298832167, 'Sex': 0.207664516070959, 'Education_score': 0.0768869605680415, 'Assessment_centre_11026.0': 0.28617373166941695, 'Assessment_centre_11027.0': 0.25274181372969273, 'Assessment_centre_11028.0': 2.721492670636132, 'f.22009.0.1': 0.0649742317041192, 'f.22009.0.2': 0.06770973564400345, 'f.22009.0.3': 0.0679040996799876, 'f.22009.0.4': 0.051318381659403306, 'f.22009.0.5': 0.02328606935571116, 'f.22009.0.6': 0.06464273201464411, 'f.22009.0.7': 0.05859618653738378, 'f.22009.0.8': 0.05584831642608043, 'f.22009.0.9': 0.02740723413604487, 'f.22009.0.10': 0.05267423247003798}	{'const': 1.230472486264029, 'Age': 0.013894715636390931, 'Sex': 0.20763595672591148, 'Education_score': 0.07685653989441928, 'Assessment_centre_11026.0': 0.2850663636972052, 'Assessment_centre_11027.0': 0.2524351609257237, 'Assessment_centre_11028.0': 2.7192455520861816, 'f.22009.0.1': 0.06499374338979967, 'f.22009.0.2': 0.06772076550413209, 'f.22009.0.3': 0.0679013709310304, 'f.22009.0.4': 0.051282198528972006, 'f.22009.0.5': 0.023256034765401352, 'f.22009.0.6': 0.06464035099371081, 'f.22009.0.7': 0.058566359864346065, 'f.22009.0.8': 0.05583253015454235, 'f.22009.0.9': 0.02741347387341109, 'f.22009.0.10': 0.05264127843488992}	4.6679	3.69687	4.67261	3.69944	0.74328	FALSE
341	rs4509682	Symbol_digit_matches	2.0554	0.128304	2	0.23642	0.234895	0.229745	0.228956	{'const': 33.65601198406087, 'Prob_Class_0': 1.087548297891207, 'Prob_Class_2': 14.156648672299529, 'Age': -0.33384350520402045, 'Sex': -0.21138783208518966, 'Education_score': 0.3144501538549485, 'Assessment_centre_11026.0': 0.42559563311020343, 'Assessment_centre_11027.0': -0.07177841453392982, 'Assessment_centre_11028.0': -1.0054132146408388, 'f.22009.0.1': -0.007744421632883703, 'f.22009.0.2': -0.005906882433502657, 'f.22009.0.3': -0.051055146496667, 'f.22009.0.4': 0.05186671325281318, 'f.22009.0.5': -0.0617236789392876, 'f.22009.0.6': 0.01470084254664706, 'f.22009.0.7': -0.06476210077117941, 'f.22009.0.8': 0.03795008198618886, 'f.22009.0.9': -0.020871273056524347, 'f.22009.0.10': -0.08909075448618552}	{'const': 39.04548189300093, 'Age': -0.3341957323443248, 'Sex': -0.20826117069517383, 'Education_score': 0.32354724667133666, 'Assessment_centre_11026.0': 0.4233155280211417, 'Assessment_centre_11027.0': -0.09009271817021483, 'Assessment_centre_11028.0': -0.9184490202269939, 'f.22009.0.1': -0.010339890694170472, 'f.22009.0.2': -0.008308709249996372, 'f.22009.0.3': -0.04752556406661804, 'f.22009.0.4': 0.05131321163338274, 'f.22009.0.5': -0.061346665928539365, 'f.22009.0.6': 0.015500147455219144, 'f.22009.0.7': -0.06198633050424844, 'f.22009.0.8': 0.03366818454038816, 'f.22009.0.9': -0.01994398493601908, 'f.22009.0.10': -0.09217865008238905}	{'const': 5.581083362679647, 'Prob_Class_0': 16.193261908487145, 'Prob_Class_2': 9.240856316873252, 'Age': 0.013881602880861248, 'Sex': 0.2076944354418739, 'Education_score': 0.07697679749356498, 'Assessment_centre_11026.0': 0.28574673434192127, 'Assessment_centre_11027.0': 0.2531114665654043, 'Assessment_centre_11028.0': 2.714822300790343, 'f.22009.0.1': 0.0649227000329367, 'f.22009.0.2': 0.06768802807277258, 'f.22009.0.3': 0.06783927546061244, 'f.22009.0.4': 0.051310303626150834, 'f.22009.0.5': 0.023275214929082005, 'f.22009.0.6': 0.06461701072248037, 'f.22009.0.7': 0.05889653825586661, 'f.22009.0.8': 0.055971231916792555, 'f.22009.0.9': 0.027438402332452844, 'f.22009.0.10': 0.05260978892041421}	{'const': 1.2301173684183873, 'Age': 0.01388742541584433, 'Sex': 0.20769982721823854, 'Education_score': 0.07688523315795187, 'Assessment_centre_11026.0': 0.2853908685578532, 'Assessment_centre_11027.0': 0.2524081789726668, 'Assessment_centre_11028.0': 2.7155653351952878, 'f.22009.0.1': 0.06493859497639788, 'f.22009.0.2': 0.06765529683705629, 'f.22009.0.3': 0.06784414459094161, 'f.22009.0.4': 0.05133016662733087, 'f.22009.0.5': 0.023285713401909967, 'f.22009.0.6': 0.06462092788879421, 'f.22009.0.7': 0.058861862740405335, 'f.22009.0.8': 0.055958822413988404, 'f.22009.0.9': 0.02744435731774358, 'f.22009.0.10': 0.05261464044052866}	4.66155	3.69044	4.6662	3.69575	0.74328	FALSE
454	rs6000553	Tower_rearranging	2.05948	0.127787	2	0.101123	0.0992899	0.093113	0.0921626	{'const': 1.013327840347555, 'Prob_Class_0': 29.25374170577573, 'Prob_Class_2': 27.383360703238242, 'Age': -0.10767836635220761, 'Sex': 0.5198315088034576, 'Education_score': 0.3053785826632523, 'Assessment_centre_11026.0': 0.17425585908231084, 'Assessment_centre_11027.0': -0.4451783560777263, 'Assessment_centre_11028.0': -1.3057617806889728, 'f.22009.0.1': -0.04929050969004704, 'f.22009.0.2': -0.049188141091251796, 'f.22009.0.3': -0.03052146309731636, 'f.22009.0.4': 0.020540067135248894, 'f.22009.0.5': -0.02430941766076706, 'f.22009.0.6': 0.10560377528569072, 'f.22009.0.7': -0.017756859246345364, 'f.22009.0.8': -0.027299987963487732, 'f.22009.0.9': -0.009119471032152647, 'f.22009.0.10': -0.0842626781309393}	{'const': 15.225124828246074, 'Age': -0.10849594428904358, 'Sex': 0.5137011496307721, 'Education_score': 0.30458459933937104, 'Assessment_centre_11026.0': 0.1572341696059358, 'Assessment_centre_11027.0': -0.45826114641620525, 'Assessment_centre_11028.0': -1.3137698209066382, 'f.22009.0.1': -0.047536534478641854, 'f.22009.0.2': -0.04619972121986188, 'f.22009.0.3': -0.029163555993330408, 'f.22009.0.4': 0.021124523280169654, 'f.22009.0.5': -0.024447410224481006, 'f.22009.0.6': 0.10618371850474313, 'f.22009.0.7': -0.017258608706677406, 'f.22009.0.8': -0.02312940939313702, 'f.22009.0.9': -0.009001729536740923, 'f.22009.0.10': -0.08481775984166413}	{'const': 7.509912059813398, 'Prob_Class_0': 14.428804020547645, 'Prob_Class_2': 16.487700308250187, 'Age': 0.009196908530056629, 'Sex': 0.1375582500891178, 'Education_score': 0.05077184126251681, 'Assessment_centre_11026.0': 0.1886715229517697, 'Assessment_centre_11027.0': 0.16671501446251338, 'Assessment_centre_11028.0': 1.5419683899271837, 'f.22009.0.1': 0.04294425799898749, 'f.22009.0.2': 0.04490326488221748, 'f.22009.0.3': 0.0448391473852544, 'f.22009.0.4': 0.03379721015648153, 'f.22009.0.5': 0.015366721841158483, 'f.22009.0.6': 0.04285372835354673, 'f.22009.0.7': 0.038620557103301756, 'f.22009.0.8': 0.03679453633395299, 'f.22009.0.9': 0.018134671380786206, 'f.22009.0.10': 0.03464763130129943}	{'const': 0.8114079213909324, 'Age': 0.009191422645391812, 'Sex': 0.13717838169363755, 'Education_score': 0.050784483974744894, 'Assessment_centre_11026.0': 0.188394778109693, 'Assessment_centre_11027.0': 0.1665517034167279, 'Assessment_centre_11028.0': 1.5420337909877095, 'f.22009.0.1': 0.0429440734046895, 'f.22009.0.2': 0.04488940046283089, 'f.22009.0.3': 0.04484961464577771, 'f.22009.0.4': 0.03380445882153704, 'f.22009.0.5': 0.015372996468659002, 'f.22009.0.6': 0.04281796210819979, 'f.22009.0.7': 0.03863589813715325, 'f.22009.0.8': 0.036724752157094545, 'f.22009.0.9': 0.018141693539884856, 'f.22009.0.10': 0.034657211233629776}	3.04742	2.4166	3.05053	2.42037	0.74328	FALSE
583	rs1457997	Numeric_memory	2.06545	0.127032	2	0.0470497	0.0450775	0.038456	0.0374305	{'const': 44.419744133329004, 'Prob_Class_0': -76.98646460489348, 'Prob_Class_2': -66.60989524976024, 'Age': -0.025626351668549516, 'Sex': 0.1714172310400696, 'Education_score': 0.10588618736130352, 'Assessment_centre_11026.0': 0.08653867878477772, 'Assessment_centre_11027.0': -0.07546254144239373, 'Assessment_centre_11028.0': -0.0762275389853604, 'f.22009.0.1': 0.023087422029367193, 'f.22009.0.2': 0.02024732224038822, 'f.22009.0.3': 0.0007696183999102587, 'f.22009.0.4': -0.0010580594061431066, 'f.22009.0.5': -0.003349799967423274, 'f.22009.0.6': 0.015155975884356325, 'f.22009.0.7': 0.017631018050619257, 'f.22009.0.8': 0.028271109566244314, 'f.22009.0.9': 0.005099469158225569, 'f.22009.0.10': 0.00524131287262315}	{'const': 8.120304919968968, 'Age': -0.025604875443399372, 'Sex': 0.171943314203485, 'Education_score': 0.1057174995963631, 'Assessment_centre_11026.0': 0.08503384261800713, 'Assessment_centre_11027.0': -0.0816772883749193, 'Assessment_centre_11028.0': -0.07536218849989876, 'f.22009.0.1': 0.023020064601187128, 'f.22009.0.2': 0.020212766050351712, 'f.22009.0.3': 0.0008818050875177971, 'f.22009.0.4': -0.0007534663910153806, 'f.22009.0.5': -0.0034499465919625365, 'f.22009.0.6': 0.015380351604812856, 'f.22009.0.7': 0.01726500589429521, 'f.22009.0.8': 0.02785754324521233, 'f.22009.0.9': 0.004529969297070717, 'f.22009.0.10': 0.00469650949500255}	{'const': 21.28124801330749, 'Prob_Class_0': 40.739610252184555, 'Prob_Class_2': 41.257389880996946, 'Age': 0.003784551013918521, 'Sex': 0.05671858781946415, 'Education_score': 0.020961846744900516, 'Assessment_centre_11026.0': 0.07759752473859233, 'Assessment_centre_11027.0': 0.0693671149081187, 'Assessment_centre_11028.0': 0.6336272900598453, 'f.22009.0.1': 0.017854641696906516, 'f.22009.0.2': 0.01843787855578554, 'f.22009.0.3': 0.01871024338815603, 'f.22009.0.4': 0.014039754261429262, 'f.22009.0.5': 0.0063630453429365475, 'f.22009.0.6': 0.017604757891746262, 'f.22009.0.7': 0.016008301470412867, 'f.22009.0.8': 0.015176017956161351, 'f.22009.0.9': 0.007533166165728597, 'f.22009.0.10': 0.014379713655324916}	{'const': 0.33786849216855336, 'Age': 0.0037844881449497847, 'Sex': 0.056738457653677514, 'Education_score': 0.020967900715742366, 'Assessment_centre_11026.0': 0.07755993762002923, 'Assessment_centre_11027.0': 0.06921512836109972, 'Assessment_centre_11028.0': 0.6339416992041478, 'f.22009.0.1': 0.01785986424586595, 'f.22009.0.2': 0.01844328893437565, 'f.22009.0.3': 0.018718743183093915, 'f.22009.0.4': 0.01404633443270844, 'f.22009.0.5': 0.006366235853475261, 'f.22009.0.6': 0.017611269701787162, 'f.22009.0.7': 0.01601426817850112, 'f.22009.0.8': 0.015181249624733073, 'f.22009.0.9': 0.007527729055477127, 'f.22009.0.10': 0.01438478210747949}	1.25249	0.981821	1.25379	0.983774	0.74328	FALSE
613	rs7589256	Matrix_pattern_puzzles	2.06247	0.127405	2	0.116695	0.114906	0.108889	0.107961	{'const': 6.939935526720454, 'Prob_Class_0': 12.318027858640734, 'Prob_Class_2': 6.935572635897664, 'Age': -0.06786536790753825, 'Sex': 0.3459226524670547, 'Education_score': 0.29230017699035526, 'Assessment_centre_11026.0': 0.23382088839274623, 'Assessment_centre_11027.0': -0.06260133904901534, 'Assessment_centre_11028.0': -1.9407607283609831, 'f.22009.0.1': 0.026643884347980443, 'f.22009.0.2': -0.0016220965768953795, 'f.22009.0.3': -0.03785456937522875, 'f.22009.0.4': -0.017871792876567698, 'f.22009.0.5': -0.02286420339431445, 'f.22009.0.6': -6.452916094730346e-06, 'f.22009.0.7': -0.06449817734730295, 'f.22009.0.8': 0.0017284501259006747, 'f.22009.0.9': -0.017660044602914808, 'f.22009.0.10': -0.05258732386620359}	{'const': 11.419494663143105, 'Age': -0.0681794419563382, 'Sex': 0.3391033683386668, 'Education_score': 0.29218231573231, 'Assessment_centre_11026.0': 0.23536672387074375, 'Assessment_centre_11027.0': -0.07489351417821888, 'Assessment_centre_11028.0': -1.9306183638903414, 'f.22009.0.1': 0.02617643844314631, 'f.22009.0.2': -0.0015031561120729662, 'f.22009.0.3': -0.038645395655183046, 'f.22009.0.4': -0.01745466097419183, 'f.22009.0.5': -0.023232407939901986, 'f.22009.0.6': -0.0016338103983241977, 'f.22009.0.7': -0.06306176891300584, 'f.22009.0.8': 0.001743370649363831, 'f.22009.0.9': -0.017441600946832198, 'f.22009.0.10': -0.05337394303623546}	{'const': 2.2870648717669626, 'Prob_Class_0': 6.869235258997684, 'Prob_Class_2': 4.070177171668592, 'Age': 0.006020394983495141, 'Sex': 0.09035682066139929, 'Education_score': 0.03321006235631657, 'Assessment_centre_11026.0': 0.12325932857574044, 'Assessment_centre_11027.0': 0.10948561892949175, 'Assessment_centre_11028.0': 1.0153281228981887, 'f.22009.0.1': 0.028016252139905617, 'f.22009.0.2': 0.029340238573747845, 'f.22009.0.3': 0.02934668173754227, 'f.22009.0.4': 0.022200283028580157, 'f.22009.0.5': 0.010066859489947172, 'f.22009.0.6': 0.02806681226637964, 'f.22009.0.7': 0.025322861085427823, 'f.22009.0.8': 0.02415261383545298, 'f.22009.0.9': 0.011886159155139023, 'f.22009.0.10': 0.022748041847551703}	{'const': 0.5334193671994119, 'Age': 0.006021539279634591, 'Sex': 0.08987447186367954, 'Education_score': 0.03322633917260748, 'Assessment_centre_11026.0': 0.12325122730830552, 'Assessment_centre_11027.0': 0.10933658357457701, 'Assessment_centre_11028.0': 1.015787866574458, 'f.22009.0.1': 0.028021317005376783, 'f.22009.0.2': 0.02934817387687175, 'f.22009.0.3': 0.02935911561086103, 'f.22009.0.4': 0.02221017457352732, 'f.22009.0.5': 0.010064481921566946, 'f.22009.0.6': 0.02805043089037742, 'f.22009.0.7': 0.02532368336760355, 'f.22009.0.8': 0.024164541112264286, 'f.22009.0.9': 0.01189160867521268, 'f.22009.0.10': 0.022755155758921515}	2.00763	1.60943	2.00967	1.61142	0.74328	FALSE
408	rs17345505	Numeric_memory	2.02347	0.132456	2	0.0434361	0.041575	0.0351581	0.0342095	{'const': 2.9827115180716417, 'Prob_Class_0': 8.496918471498404, 'Prob_Class_2': 11.131343888313705, 'Age': -0.02446720764409937, 'Sex': 0.17017784046058668, 'Education_score': 0.09906361363432926, 'Assessment_centre_11026.0': 0.07315654991840218, 'Assessment_centre_11027.0': -0.08223749403488037, 'Assessment_centre_11028.0': -0.06948646535743801, 'f.22009.0.1': 0.02122686818282948, 'f.22009.0.2': 0.022312329295291505, 'f.22009.0.3': 0.0013560780516673734, 'f.22009.0.4': -0.0001549154029778523, 'f.22009.0.5': -0.001972896083418435, 'f.22009.0.6': 0.013730108699319066, 'f.22009.0.7': 0.008070250800567632, 'f.22009.0.8': 0.02326875582155761, 'f.22009.0.9': 0.0043450608416170985, 'f.22009.0.10': 0.003236658653855754}	{'const': 8.095119509798806, 'Age': -0.024915387259856262, 'Sex': 0.17506489260060287, 'Education_score': 0.09994644233383218, 'Assessment_centre_11026.0': 0.06878083810365691, 'Assessment_centre_11027.0': -0.08046329411664493, 'Assessment_centre_11028.0': -0.09306926843872218, 'f.22009.0.1': 0.02228643400275209, 'f.22009.0.2': 0.02187076939672743, 'f.22009.0.3': 0.0008615165363110001, 'f.22009.0.4': 0.0007327055768181247, 'f.22009.0.5': -0.002241520089863457, 'f.22009.0.6': 0.013375235831407274, 'f.22009.0.7': 0.00790949039643206, 'f.22009.0.8': 0.023104391149879364, 'f.22009.0.9': 0.004420860438469881, 'f.22009.0.10': 0.0020586841075588207}	{'const': 2.5628999956879217, 'Prob_Class_0': 4.586495415590822, 'Prob_Class_2': 5.681076134114957, 'Age': 0.003745018202622874, 'Sex': 0.05591320927909812, 'Education_score': 0.02059560397028378, 'Assessment_centre_11026.0': 0.07665980756890121, 'Assessment_centre_11027.0': 0.06769436243412073, 'Assessment_centre_11028.0': 0.6358517960301674, 'f.22009.0.1': 0.01749767255390641, 'f.22009.0.2': 0.018229960337555955, 'f.22009.0.3': 0.01827179078852348, 'f.22009.0.4': 0.013859329492949235, 'f.22009.0.5': 0.0062582733177975304, 'f.22009.0.6': 0.0173696465844983, 'f.22009.0.7': 0.015688936971572323, 'f.22009.0.8': 0.014972782398814938, 'f.22009.0.9': 0.007413897501826207, 'f.22009.0.10': 0.014124961174541753}	{'const': 0.33145318370189286, 'Age': 0.0037380671098637946, 'Sex': 0.05580634504504895, 'Education_score': 0.02058865067894767, 'Assessment_centre_11026.0': 0.0766651464118537, 'Assessment_centre_11027.0': 0.06771404534320016, 'Assessment_centre_11028.0': 0.6359024606488938, 'f.22009.0.1': 0.01749768231854124, 'f.22009.0.2': 0.0182307299302761, 'f.22009.0.3': 0.01827889239765483, 'f.22009.0.4': 0.01385865539641082, 'f.22009.0.5': 0.006259910865816674, 'f.22009.0.6': 0.017366342513426666, 'f.22009.0.7': 0.015696246519800332, 'f.22009.0.8': 0.014963886628610265, 'f.22009.0.9': 0.007417438463072452, 'f.22009.0.10': 0.014108914020796445}	1.25719	0.985128	1.25841	0.985371	0.74673	FALSE
495	rs10916856	Symbol_digit_matches	2.02578	0.132156	2	0.235976	0.234456	0.229221	0.228445	{'const': 5.462672448099031, 'Prob_Class_0': 121.13215407190451, 'Prob_Class_2': 37.25776772675175, 'Age': -0.3362133091237908, 'Sex': -0.24422714575289448, 'Education_score': 0.31840745965349754, 'Assessment_centre_11026.0': 0.38543709745964, 'Assessment_centre_11027.0': -0.09999991817467047, 'Assessment_centre_11028.0': -0.9304443595541467, 'f.22009.0.1': -0.01777244955955465, 'f.22009.0.2': -0.0035432955952556635, 'f.22009.0.3': -0.06027154996287567, 'f.22009.0.4': 0.04130415002388805, 'f.22009.0.5': -0.0582081177334082, 'f.22009.0.6': 0.018475560316583553, 'f.22009.0.7': -0.058391912681217115, 'f.22009.0.8': 0.033061576292789156, 'f.22009.0.9': -0.017486480826279075, 'f.22009.0.10': -0.08977767751160085}	{'const': 38.990685890626224, 'Age': -0.33460018175530853, 'Sex': -0.21956774585803035, 'Education_score': 0.32242451637925396, 'Assessment_centre_11026.0': 0.3689258266021795, 'Assessment_centre_11027.0': -0.1103880479864672, 'Assessment_centre_11028.0': -0.9393939247147403, 'f.22009.0.1': -0.018209910052431572, 'f.22009.0.2': -0.0037755296944569465, 'f.22009.0.3': -0.0600488316404869, 'f.22009.0.4': 0.03997531136693817, 'f.22009.0.5': -0.05800494182044148, 'f.22009.0.6': 0.01473992377120667, 'f.22009.0.7': -0.0571654764352795, 'f.22009.0.8': 0.03446358627357727, 'f.22009.0.9': -0.017289871190651483, 'f.22009.0.10': -0.0905975254756955}	{'const': 21.68114633941327, 'Prob_Class_0': 62.49786982006344, 'Prob_Class_2': 37.07576939804794, 'Age': 0.014059516671774906, 'Sex': 0.20982485489001496, 'Education_score': 0.0773992177191135, 'Assessment_centre_11026.0': 0.2873365960656854, 'Assessment_centre_11027.0': 0.2539770610147942, 'Assessment_centre_11028.0': 2.7188098734439836, 'f.22009.0.1': 0.065638716292742, 'f.22009.0.2': 0.06818182132245047, 'f.22009.0.3': 0.06823096794853387, 'f.22009.0.4': 0.05186508981768405, 'f.22009.0.5': 0.023369557222998886, 'f.22009.0.6': 0.06506165435593764, 'f.22009.0.7': 0.05893088025158609, 'f.22009.0.8': 0.056365633829758004, 'f.22009.0.9': 0.02753736377005537, 'f.22009.0.10': 0.05333954185534356}	{'const': 1.238476785710086, 'Age': 0.013999688934463118, 'Sex': 0.20900345125309078, 'Education_score': 0.07738552167230697, 'Assessment_centre_11026.0': 0.28722045386150724, 'Assessment_centre_11027.0': 0.25404686595938697, 'Assessment_centre_11028.0': 2.718069340425541, 'f.22009.0.1': 0.06566872958935897, 'f.22009.0.2': 0.06821284021974874, 'f.22009.0.3': 0.06823380280264303, 'f.22009.0.4': 0.05187782947827599, 'f.22009.0.5': 0.023380734434906278, 'f.22009.0.6': 0.06502615178036716, 'f.22009.0.7': 0.05895641511223158, 'f.22009.0.8': 0.05638638275907983, 'f.22009.0.9': 0.027530719339057232, 'f.22009.0.10': 0.05331378480465756}	4.66541	3.6948	4.67005	3.69711	0.74673	FALSE
554	rs9905515	log_reaction_time	2.03487	0.130891	2	0.106382	0.105081	0.100629	0.0999638	{'const': 5.863725880793111, 'Prob_Class_0': -0.36462395732845376, 'Prob_Class_2': 0.12666114213981092, 'Age': 0.006978432205601852, 'Sex': -0.03389195600601734, 'Education_score': -0.007206059922703948, 'Assessment_centre_11026.0': -0.021996702734235162, 'Assessment_centre_11027.0': 0.004808876110513633, 'Assessment_centre_11028.0': 0.010119516405398698, 'f.22009.0.1': -0.0040001231895501945, 'f.22009.0.2': 0.00294324018413106, 'f.22009.0.3': 0.0038148844232186434, 'f.22009.0.4': -0.0006154871010730549, 'f.22009.0.5': 0.0006939748825004731, 'f.22009.0.6': 0.001586969882067183, 'f.22009.0.7': -0.0010493852333415864, 'f.22009.0.8': -0.0012143649648656287, 'f.22009.0.9': -0.0007613333322680333, 'f.22009.0.10': 0.0018657953480703416}	{'const': 5.922295559691714, 'Age': 0.006957890189618057, 'Sex': -0.03335387307917607, 'Education_score': -0.007208787031742547, 'Assessment_centre_11026.0': -0.021886182048466384, 'Assessment_centre_11027.0': 0.004998044281727447, 'Assessment_centre_11028.0': 0.008433115495561212, 'f.22009.0.1': -0.004012844181051691, 'f.22009.0.2': 0.0029431689406570214, 'f.22009.0.3': 0.003719579898101045, 'f.22009.0.4': -0.0005009540578238701, 'f.22009.0.5': 0.0006582684391751361, 'f.22009.0.6': 0.0016538603285058695, 'f.22009.0.7': -0.001054413525456428, 'f.22009.0.8': -0.0012266297098220864, 'f.22009.0.9': -0.0007701282579251731, 'f.22009.0.10': 0.001873201231034937}	{'const': 0.09759832918548449, 'Prob_Class_0': 0.7993042983210832, 'Prob_Class_2': 0.10115381334671503, 'Age': 0.00042014123367539166, 'Sex': 0.006231121529313278, 'Education_score': 0.002258004215910774, 'Assessment_centre_11026.0': 0.009137341650726556, 'Assessment_centre_11027.0': 0.00780074907313708, 'Assessment_centre_11028.0': 0.08190322952520496, 'f.22009.0.1': 0.0019552458683599894, 'f.22009.0.2': 0.002054502917155201, 'f.22009.0.3': 0.0020107892894970164, 'f.22009.0.4': 0.001514538929410341, 'f.22009.0.5': 0.0006862967467609207, 'f.22009.0.6': 0.0019205397062984826, 'f.22009.0.7': 0.001744896463705659, 'f.22009.0.8': 0.001682938258738575, 'f.22009.0.9': 0.0007974420082745337, 'f.22009.0.10': 0.001550138803810174}	{'const': 0.03688080348574109, 'Age': 0.00042009473118748234, 'Sex': 0.006222259520789594, 'Education_score': 0.0022577392799754854, 'Assessment_centre_11026.0': 0.009140429893756295, 'Assessment_centre_11027.0': 0.007801331925750106, 'Assessment_centre_11028.0': 0.08183757682778288, 'f.22009.0.1': 0.0019556575472144213, 'f.22009.0.2': 0.002055210708686605, 'f.22009.0.3': 0.002010821845393913, 'f.22009.0.4': 0.00151403407528649, 'f.22009.0.5': 0.0006863208450891589, 'f.22009.0.6': 0.0019209213748199144, 'f.22009.0.7': 0.0017455324221007415, 'f.22009.0.8': 0.0016834334173444925, 'f.22009.0.9': 0.0007977245298156587, 'f.22009.0.10': 0.0015504481546003066}	0.162315	0.125359	0.162433	0.125512	0.74673	FALSE
663	rs10781132	Symbol_digit_matches	2.03309	0.131198	2	0.233975	0.232439	0.227176	0.226389	{'const': 32.502253348033776, 'Prob_Class_0': 6.825267800789069, 'Prob_Class_2': 11.888277590214088, 'Age': -0.3332963627961665, 'Sex': -0.18915595018260165, 'Education_score': 0.29816731753573417, 'Assessment_centre_11026.0': 0.4239747538105915, 'Assessment_centre_11027.0': -0.10326071033945228, 'Assessment_centre_11028.0': -0.8447426288053672, 'f.22009.0.1': -0.010618104689410622, 'f.22009.0.2': -0.009775795933833386, 'f.22009.0.3': -0.0682633325043556, 'f.22009.0.4': 0.03659939086387578, 'f.22009.0.5': -0.052605357037775455, 'f.22009.0.6': 0.009842949472925577, 'f.22009.0.7': -0.07301112136206327, 'f.22009.0.8': 0.04005640663713601, 'f.22009.0.9': -0.020404918634997625, 'f.22009.0.10': -0.09935101574346027}	{'const': 39.172891760894565, 'Age': -0.33416389884960773, 'Sex': -0.1944153039665635, 'Education_score': 0.3012155902510516, 'Assessment_centre_11026.0': 0.41492344259601, 'Assessment_centre_11027.0': -0.10900610154122353, 'Assessment_centre_11028.0': -0.9271036677162738, 'f.22009.0.1': -0.006307748686555866, 'f.22009.0.2': -0.006963160571286251, 'f.22009.0.3': -0.06659390859754495, 'f.22009.0.4': 0.03981531833579757, 'f.22009.0.5': -0.05363978481609793, 'f.22009.0.6': 0.00937931523462316, 'f.22009.0.7': -0.07433749516922877, 'f.22009.0.8': 0.03643554585869603, 'f.22009.0.9': -0.020733856342862705, 'f.22009.0.10': -0.09948880036900093}	{'const': 4.352976685119855, 'Prob_Class_0': 17.683540274142892, 'Prob_Class_2': 6.325451143521548, 'Age': 0.014060341081295618, 'Sex': 0.21013541545232373, 'Education_score': 0.07784203886342855, 'Assessment_centre_11026.0': 0.2881115516910386, 'Assessment_centre_11027.0': 0.2555112546406822, 'Assessment_centre_11028.0': 2.7222055212519334, 'f.22009.0.1': 0.06549561547921141, 'f.22009.0.2': 0.0682717470772383, 'f.22009.0.3': 0.0684697733639104, 'f.22009.0.4': 0.05189705277188385, 'f.22009.0.5': 0.023541892836910976, 'f.22009.0.6': 0.06512117365412722, 'f.22009.0.7': 0.059134026862789756, 'f.22009.0.8': 0.05639405550825433, 'f.22009.0.9': 0.0277629543687355, 'f.22009.0.10': 0.0532018907306834}	{'const': 1.2456958535997218, 'Age': 0.01405037586004811, 'Sex': 0.20984602042017636, 'Education_score': 0.07784260166200847, 'Assessment_centre_11026.0': 0.288197068014667, 'Assessment_centre_11027.0': 0.25535470607635447, 'Assessment_centre_11028.0': 2.723219956139084, 'f.22009.0.1': 0.06549255601530025, 'f.22009.0.2': 0.06829198870297581, 'f.22009.0.3': 0.06848448024046415, 'f.22009.0.4': 0.05186155743578398, 'f.22009.0.5': 0.023544842474826914, 'f.22009.0.6': 0.06512849490848734, 'f.22009.0.7': 0.05916044987369509, 'f.22009.0.8': 0.05638225166108671, 'f.22009.0.9': 0.027776477238097532, 'f.22009.0.10': 0.05322835861303953}	4.67416	3.69701	4.67885	3.6997	0.74673	FALSE
673	rs1344502	log_reaction_time	2.00626	0.134687	2	0.107757	0.106462	0.101948	0.101295	{'const': 6.940721425499163, 'Prob_Class_0': -4.079252599478416, 'Prob_Class_2': -0.23324208737854057, 'Age': 0.007051735800887919, 'Sex': -0.03339500522401577, 'Education_score': -0.006835359758097667, 'Assessment_centre_11026.0': -0.02122564485248636, 'Assessment_centre_11027.0': 0.003518413413187361, 'Assessment_centre_11028.0': 0.010793243866930924, 'f.22009.0.1': -0.004070382314652447, 'f.22009.0.2': 0.002448598218278225, 'f.22009.0.3': 0.0036698080896865395, 'f.22009.0.4': -0.00044543981516038944, 'f.22009.0.5': 0.0006822991677345128, 'f.22009.0.6': 0.001642488825945719, 'f.22009.0.7': -0.0010095486937079035, 'f.22009.0.8': -0.0014370641196929657, 'f.22009.0.9': -0.000686119217038754, 'f.22009.0.10': 0.0017168036137580507}	{'const': 5.915844808127933, 'Age': 0.00705782928844214, 'Sex': -0.03328271730726642, 'Education_score': -0.006939075610878882, 'Assessment_centre_11026.0': -0.02176555180073518, 'Assessment_centre_11027.0': 0.0032657090978930776, 'Assessment_centre_11028.0': 0.007445384613807615, 'f.22009.0.1': -0.004064253638971525, 'f.22009.0.2': 0.002525172319535692, 'f.22009.0.3': 0.0037328426418252875, 'f.22009.0.4': -0.0004942625217866647, 'f.22009.0.5': 0.0007023454887560582, 'f.22009.0.6': 0.0016565604350163646, 'f.22009.0.7': -0.0009815554258084487, 'f.22009.0.8': -0.0014671800343274664, 'f.22009.0.9': -0.0006690838188072694, 'f.22009.0.10': 0.0017452971184648558}	{'const': 0.6247249273396658, 'Prob_Class_0': 2.2955896882418894, 'Prob_Class_2': 0.418269186120433, 'Age': 0.00042228173660420796, 'Sex': 0.006244873761059065, 'Education_score': 0.0022657337869400767, 'Assessment_centre_11026.0': 0.00918001016741716, 'Assessment_centre_11027.0': 0.00784250491186627, 'Assessment_centre_11028.0': 0.0817926456054584, 'f.22009.0.1': 0.001964707497587707, 'f.22009.0.2': 0.002062078096780877, 'f.22009.0.3': 0.002017238659056604, 'f.22009.0.4': 0.001521219583776155, 'f.22009.0.5': 0.0006872611927147584, 'f.22009.0.6': 0.0019358955778241487, 'f.22009.0.7': 0.001752779920800442, 'f.22009.0.8': 0.001688929147081064, 'f.22009.0.9': 0.0008037567964173824, 'f.22009.0.10': 0.0015608717367811922}	{'const': 0.03717311283995151, 'Age': 0.0004224223275365062, 'Sex': 0.006246612975610688, 'Education_score': 0.002265803121869304, 'Assessment_centre_11026.0': 0.009176154041773141, 'Assessment_centre_11027.0': 0.007844294306124173, 'Assessment_centre_11028.0': 0.08180142164432781, 'f.22009.0.1': 0.001965397887003254, 'f.22009.0.2': 0.0020624395547701735, 'f.22009.0.3': 0.0020176681880419976, 'f.22009.0.4': 0.0015205243032738044, 'f.22009.0.5': 0.0006866412088320329, 'f.22009.0.6': 0.0019360877843759819, 'f.22009.0.7': 0.0017531808647283439, 'f.22009.0.8': 0.001689075608763908, 'f.22009.0.9': 0.0008037952852218385, 'f.22009.0.10': 0.001559154667029126}	0.162234	0.125335	0.162352	0.125377	0.754245	FALSE
560	rs9997185	Fluid_intel_score	1.98484	0.137604	2	0.0855862	0.0842302	0.0794377	0.0787609	{'const': 6.610053081265665, 'Prob_Class_0': 3.928366187775243, 'Prob_Class_2': -2.7747140575969143, 'Age': -0.017249779502694983, 'Sex': 0.14987279392705882, 'Education_score': 0.38294891369760314, 'Assessment_centre_11026.0': 0.05560464550098722, 'Assessment_centre_11027.0': -0.2806992961279174, 'Assessment_centre_11028.0': -0.3160709104161632, 'f.22009.0.1': 0.007638176184768718, 'f.22009.0.2': 0.046574640432483466, 'f.22009.0.3': -0.013376685701133578, 'f.22009.0.4': -0.006829302916577781, 'f.22009.0.5': -0.01467039541278048, 'f.22009.0.6': 0.017794365129045586, 'f.22009.0.7': -0.011852720631946222, 'f.22009.0.8': 0.06149698257744685, 'f.22009.0.9': -0.0018043057891469973, 'f.22009.0.10': -0.032914315809985606}	{'const': 6.201140567978663, 'Age': -0.016794762375839024, 'Sex': 0.14207327966231753, 'Education_score': 0.3829250827293949, 'Assessment_centre_11026.0': 0.05570886418811816, 'Assessment_centre_11027.0': -0.28085641803535455, 'Assessment_centre_11028.0': -0.3196813937026166, 'f.22009.0.1': 0.008211727516130638, 'f.22009.0.2': 0.046219306974184624, 'f.22009.0.3': -0.014279852631754651, 'f.22009.0.4': -0.006575663730948034, 'f.22009.0.5': -0.01486519316762551, 'f.22009.0.6': 0.018130844968010245, 'f.22009.0.7': -0.0106370010603325, 'f.22009.0.8': 0.06150479976720082, 'f.22009.0.9': -0.0018549572124527429, 'f.22009.0.10': -0.031754810677296325}	{'const': 2.184644750686879, 'Prob_Class_0': 7.058864089372586, 'Prob_Class_2': 3.1965149299283766, 'Age': 0.0052278428395712406, 'Sex': 0.0776972827025723, 'Education_score': 0.028161002348611703, 'Assessment_centre_11026.0': 0.11382269936880796, 'Assessment_centre_11027.0': 0.09718614013200218, 'Assessment_centre_11028.0': 0.998065118370774, 'f.22009.0.1': 0.024418899431307584, 'f.22009.0.2': 0.0255077872907749, 'f.22009.0.3': 0.024962808507882267, 'f.22009.0.4': 0.018952076780970845, 'f.22009.0.5': 0.008560235135467791, 'f.22009.0.6': 0.024011086993335443, 'f.22009.0.7': 0.021913370753643774, 'f.22009.0.8': 0.020990062832358016, 'f.22009.0.9': 0.01012857143822749, 'f.22009.0.10': 0.019309543329114633}	{'const': 0.4612522210585048, 'Age': 0.005221302366085175, 'Sex': 0.07762710420082476, 'Education_score': 0.028169644135898488, 'Assessment_centre_11026.0': 0.1137562919031815, 'Assessment_centre_11027.0': 0.09721136098057714, 'Assessment_centre_11028.0': 0.99842984199544, 'f.22009.0.1': 0.02442617549129332, 'f.22009.0.2': 0.025515815491208908, 'f.22009.0.3': 0.02496767433658002, 'f.22009.0.4': 0.018949318695148397, 'f.22009.0.5': 0.00855861144782368, 'f.22009.0.6': 0.024013452999931295, 'f.22009.0.7': 0.0219125512640234, 'f.22009.0.8': 0.020996937786503276, 'f.22009.0.9': 0.010131977640571258, 'f.22009.0.10': 0.019307538543209515}	1.97959	1.56304	1.98106	1.56505	0.76548	FALSE
47	rs2106187	Symbol_digit_matches	1.95683	0.141567	2	0.236908	0.235462	0.23026	0.229547	{'const': 98.44287794196538, 'Prob_Class_0': -163.97606832789958, 'Prob_Class_2': -82.76706289875908, 'Age': -0.33692623718842674, 'Sex': -0.19995061339485012, 'Education_score': 0.3101229201168502, 'Assessment_centre_11026.0': 0.44219054424118076, 'Assessment_centre_11027.0': -0.10028077129651587, 'Assessment_centre_11028.0': -0.9416084224060276, 'f.22009.0.1': -0.011573677622626654, 'f.22009.0.2': -0.005553328602109704, 'f.22009.0.3': -0.05411072075561855, 'f.22009.0.4': 0.043372815914584355, 'f.22009.0.5': -0.0580673824483941, 'f.22009.0.6': 0.015512123303110805, 'f.22009.0.7': -0.0689450835078308, 'f.22009.0.8': 0.0263973140330796, 'f.22009.0.9': -0.023650107220314482, 'f.22009.0.10': -0.09661424017646719}	{'const': 39.17628545466177, 'Age': -0.3359234559194283, 'Sex': -0.2152742246037557, 'Education_score': 0.31397005518803234, 'Assessment_centre_11026.0': 0.4472860470559567, 'Assessment_centre_11027.0': -0.08824251307405295, 'Assessment_centre_11028.0': -0.9345663150790091, 'f.22009.0.1': -0.012545980823604613, 'f.22009.0.2': -0.007053583322902709, 'f.22009.0.3': -0.05058838668072424, 'f.22009.0.4': 0.043976122650999906, 'f.22009.0.5': -0.05868222061375469, 'f.22009.0.6': 0.012855760862146466, 'f.22009.0.7': -0.06427284493926187, 'f.22009.0.8': 0.029293981782395926, 'f.22009.0.9': -0.02292913796148973, 'f.22009.0.10': -0.09674305227866781}	{'const': 37.21401964425268, 'Prob_Class_0': 92.62660641299003, 'Prob_Class_2': 56.517493986896305, 'Age': 0.013917534197360009, 'Sex': 0.20777285188612105, 'Education_score': 0.0768703085155929, 'Assessment_centre_11026.0': 0.2849462586639842, 'Assessment_centre_11027.0': 0.25263193703398595, 'Assessment_centre_11028.0': 2.7190502470806153, 'f.22009.0.1': 0.06496560232047718, 'f.22009.0.2': 0.06769535570171373, 'f.22009.0.3': 0.06796941939327455, 'f.22009.0.4': 0.05126128560617538, 'f.22009.0.5': 0.023247421369030803, 'f.22009.0.6': 0.06462582195695823, 'f.22009.0.7': 0.05862802643364261, 'f.22009.0.8': 0.05583287439088766, 'f.22009.0.9': 0.027427273585594877, 'f.22009.0.10': 0.052624869571169575}	{'const': 1.230472486264029, 'Age': 0.013894715636390931, 'Sex': 0.20763595672591148, 'Education_score': 0.07685653989441928, 'Assessment_centre_11026.0': 0.2850663636972052, 'Assessment_centre_11027.0': 0.2524351609257237, 'Assessment_centre_11028.0': 2.7192455520861816, 'f.22009.0.1': 0.06499374338979967, 'f.22009.0.2': 0.06772076550413209, 'f.22009.0.3': 0.0679013709310304, 'f.22009.0.4': 0.051282198528972006, 'f.22009.0.5': 0.023256034765401352, 'f.22009.0.6': 0.06464035099371081, 'f.22009.0.7': 0.058566359864346065, 'f.22009.0.8': 0.05583253015454235, 'f.22009.0.9': 0.02741347387341109, 'f.22009.0.10': 0.05264127843488992}	4.66819	3.69649	4.67261	3.69944	0.782346	FALSE
117	rs34255419	Symbol_digit_matches	1.9217	0.14662	2	0.236334	0.234912	0.229674	0.228987	{'const': 32.652840086549496, 'Prob_Class_0': 4.752713608387749, 'Prob_Class_2': 19.281514332127053, 'Age': -0.3348356801152612, 'Sex': -0.21990223976003326, 'Education_score': 0.3121048288585708, 'Assessment_centre_11026.0': 0.5009186057723889, 'Assessment_centre_11027.0': -0.08908508516158592, 'Assessment_centre_11028.0': -0.8815745230992731, 'f.22009.0.1': -0.005966043558985055, 'f.22009.0.2': -0.0057180322156083355, 'f.22009.0.3': -0.050729888240566345, 'f.22009.0.4': 0.04479433983117747, 'f.22009.0.5': -0.058935253993844354, 'f.22009.0.6': 0.02067745629199555, 'f.22009.0.7': -0.06249758391693037, 'f.22009.0.8': 0.023250825459980307, 'f.22009.0.9': -0.022680082715028242, 'f.22009.0.10': -0.0984542868615808}	{'const': 39.19322508445987, 'Age': -0.33488211005611895, 'Sex': -0.2300343481832075, 'Education_score': 0.3076731732732513, 'Assessment_centre_11026.0': 0.4775969743913552, 'Assessment_centre_11027.0': -0.08973835356804974, 'Assessment_centre_11028.0': -0.9422753202579703, 'f.22009.0.1': -0.007826229742249896, 'f.22009.0.2': -0.006141568315460197, 'f.22009.0.3': -0.048976840636543284, 'f.22009.0.4': 0.048675261500007234, 'f.22009.0.5': -0.06030140818110659, 'f.22009.0.6': 0.020230822078172242, 'f.22009.0.7': -0.058059125061103625, 'f.22009.0.8': 0.027029567873193897, 'f.22009.0.9': -0.023584901698091174, 'f.22009.0.10': -0.10097654410528052}	{'const': 5.863362952744011, 'Prob_Class_0': 15.12719791863817, 'Prob_Class_2': 11.032645913428349, 'Age': 0.013881332716512195, 'Sex': 0.20742090818464543, 'Education_score': 0.07680525040889974, 'Assessment_centre_11026.0': 0.2851866555985828, 'Assessment_centre_11027.0': 0.2519828613882614, 'Assessment_centre_11028.0': 2.714564382398305, 'f.22009.0.1': 0.06493707161481381, 'f.22009.0.2': 0.06762382808289014, 'f.22009.0.3': 0.06790194687804108, 'f.22009.0.4': 0.05128893241864898, 'f.22009.0.5': 0.02324482063625662, 'f.22009.0.6': 0.06458694764376186, 'f.22009.0.7': 0.05857346914644862, 'f.22009.0.8': 0.05579597502877609, 'f.22009.0.9': 0.02737897556618767, 'f.22009.0.10': 0.0526019056353234}	{'const': 1.2290982897316474, 'Age': 0.013881002137290913, 'Sex': 0.20744899288342952, 'Education_score': 0.07680616474177046, 'Assessment_centre_11026.0': 0.28498200428412224, 'Assessment_centre_11027.0': 0.25209442199113463, 'Assessment_centre_11028.0': 2.715559436959417, 'f.22009.0.1': 0.06495710549377486, 'f.22009.0.2': 0.06762973771211922, 'f.22009.0.3': 0.06789643700340185, 'f.22009.0.4': 0.0512523071191115, 'f.22009.0.5': 0.023235722955241213, 'f.22009.0.6': 0.06461015003232504, 'f.22009.0.7': 0.058552080680437005, 'f.22009.0.8': 0.05576731549082299, 'f.22009.0.9': 0.02738069173682204, 'f.22009.0.10': 0.05259468001949454}	4.66192	3.69066	4.66626	3.69439	0.794628	FALSE
336	rs4509682	Fluid_intel_score	1.92229	0.146466	2	0.0863235	0.0850609	0.0804119	0.0798026	{'const': 2.9556639757042094, 'Prob_Class_0': 6.397158417991348, 'Prob_Class_2': 6.4309191904266685, 'Age': -0.016340348819196583, 'Sex': 0.12286073811429904, 'Education_score': 0.3867590340083602, 'Assessment_centre_11026.0': 0.017527604358186677, 'Assessment_centre_11027.0': -0.2973251232352875, 'Assessment_centre_11028.0': -0.4052048762794744, 'f.22009.0.1': 0.0198991211768048, 'f.22009.0.2': 0.04335079535344833, 'f.22009.0.3': -0.024635625237364754, 'f.22009.0.4': -0.005815569907489609, 'f.22009.0.5': -0.015779960138688418, 'f.22009.0.6': 0.018240178935808916, 'f.22009.0.7': -0.006480372701123398, 'f.22009.0.8': 0.05587447693390706, 'f.22009.0.9': -0.001232076525672403, 'f.22009.0.10': -0.029990101610796616}	{'const': 6.2924152302528435, 'Age': -0.01624595219003121, 'Sex': 0.12374795426727903, 'Education_score': 0.38927132861604447, 'Assessment_centre_11026.0': 0.017605622420460605, 'Assessment_centre_11027.0': -0.30251600065869155, 'Assessment_centre_11028.0': -0.3401439792137492, 'f.22009.0.1': 0.018817380363222013, 'f.22009.0.2': 0.04224076170463225, 'f.22009.0.3': -0.02363673696187415, 'f.22009.0.4': -0.0057786989821426785, 'f.22009.0.5': -0.015563491613873982, 'f.22009.0.6': 0.018485831976488898, 'f.22009.0.7': -0.0049794842937999, 'f.22009.0.8': 0.05520510125961513, 'f.22009.0.9': -0.0007577365120413882, 'f.22009.0.10': -0.029550996863330896}	{'const': 1.9882557471351647, 'Prob_Class_0': 5.843952893495205, 'Prob_Class_2': 3.3146709428283323, 'Age': 0.0051342214282454855, 'Sex': 0.07610760098328377, 'Education_score': 0.02769201898513289, 'Assessment_centre_11026.0': 0.11153293146349429, 'Assessment_centre_11027.0': 0.09550335830843401, 'Assessment_centre_11028.0': 0.9988527217655572, 'f.22009.0.1': 0.023931927956987824, 'f.22009.0.2': 0.02507503013619836, 'f.22009.0.3': 0.02453842910806963, 'f.22009.0.4': 0.01858545119105844, 'f.22009.0.5': 0.008398721560038836, 'f.22009.0.6': 0.023478102561835086, 'f.22009.0.7': 0.021469062958037945, 'f.22009.0.8': 0.02064055760117725, 'f.22009.0.9': 0.009792578257934614, 'f.22009.0.10': 0.018957892629866087}	{'const': 0.45221836210585775, 'Age': 0.005135485836841962, 'Sex': 0.07612069761781329, 'Education_score': 0.02767084215846198, 'Assessment_centre_11026.0': 0.11152277685589916, 'Assessment_centre_11027.0': 0.09547504490588013, 'Assessment_centre_11028.0': 0.9986320628454802, 'f.22009.0.1': 0.023933485662378757, 'f.22009.0.2': 0.025075113957116698, 'f.22009.0.3': 0.024541253343025232, 'f.22009.0.4': 0.01859005349358927, 'f.22009.0.5': 0.008400657009449957, 'f.22009.0.6': 0.023477473052568896, 'f.22009.0.7': 0.021462218304707965, 'f.22009.0.8': 0.020639359949973235, 'f.22009.0.9': 0.009791654126829889, 'f.22009.0.10': 0.01896284322738522}	1.98065	1.56814	1.98202	1.56678	0.794628	FALSE
756	rs10745936	Fluid_intel_score	1.92118	0.146628	2	0.0863682	0.0851068	0.080459	0.0798506	{'const': 7.166849488996516, 'Prob_Class_0': 5.648487836894398, 'Prob_Class_2': -7.194139538159419, 'Age': -0.017253528413974088, 'Sex': 0.11693192653731858, 'Education_score': 0.38605763921336983, 'Assessment_centre_11026.0': 0.03643759407154688, 'Assessment_centre_11027.0': -0.2962937041628767, 'Assessment_centre_11028.0': -0.3649138264155132, 'f.22009.0.1': 0.015639353818414383, 'f.22009.0.2': 0.043573527353013716, 'f.22009.0.3': -0.024910772691612692, 'f.22009.0.4': -0.00867280003279598, 'f.22009.0.5': -0.014875050416813163, 'f.22009.0.6': 0.019601846582925856, 'f.22009.0.7': -0.008401638311827402, 'f.22009.0.8': 0.05393586450981762, 'f.22009.0.9': -0.0006581322274080677, 'f.22009.0.10': -0.030368770811007282}	{'const': 6.315318426531657, 'Age': -0.016944459736419608, 'Sex': 0.12576050307858477, 'Education_score': 0.387804875010153, 'Assessment_centre_11026.0': 0.036783010823404315, 'Assessment_centre_11027.0': -0.2926938785948692, 'Assessment_centre_11028.0': -0.3355941896340439, 'f.22009.0.1': 0.017190276313265074, 'f.22009.0.2': 0.04361614715561368, 'f.22009.0.3': -0.02476884847557808, 'f.22009.0.4': -0.008064420164751892, 'f.22009.0.5': -0.015197677112911312, 'f.22009.0.6': 0.018505569615088147, 'f.22009.0.7': -0.008081305497992323, 'f.22009.0.8': 0.054065079815596835, 'f.22009.0.9': -0.0010560727043706052, 'f.22009.0.10': -0.029804551997161793}	{'const': 3.86975887039141, 'Prob_Class_0': 8.633477716812301, 'Prob_Class_2': 8.222190065112327, 'Age': 0.005157257736971608, 'Sex': 0.07629430029327178, 'Education_score': 0.027723732224916642, 'Assessment_centre_11026.0': 0.11155005735232836, 'Assessment_centre_11027.0': 0.09544026242675364, 'Assessment_centre_11028.0': 0.9989057154689082, 'f.22009.0.1': 0.02391402117689618, 'f.22009.0.2': 0.02508559695894558, 'f.22009.0.3': 0.024570690148893324, 'f.22009.0.4': 0.01856910523117231, 'f.22009.0.5': 0.008396155276809635, 'f.22009.0.6': 0.023502638956889706, 'f.22009.0.7': 0.02138054410900466, 'f.22009.0.8': 0.020593743973492194, 'f.22009.0.9': 0.009785692240813122, 'f.22009.0.10': 0.018997352118896388}	{'const': 0.4529322147263598, 'Age': 0.0051421093729998365, 'Sex': 0.07615175051040718, 'Education_score': 0.02769129422029539, 'Assessment_centre_11026.0': 0.11155520058300641, 'Assessment_centre_11027.0': 0.09545381398942514, 'Assessment_centre_11028.0': 0.9989958039985725, 'f.22009.0.1': 0.02390741378542607, 'f.22009.0.2': 0.025090698775126923, 'f.22009.0.3': 0.02457677276613239, 'f.22009.0.4': 0.018560306791404354, 'f.22009.0.5': 0.008396213294577577, 'f.22009.0.6': 0.023501786822640206, 'f.22009.0.7': 0.021383064983179663, 'f.22009.0.8': 0.020599623938283518, 'f.22009.0.9': 0.009786630727026426, 'f.22009.0.10': 0.01898469172662693}	1.98138	1.56607	1.98275	1.56808	0.794628	FALSE
432	rs4348791	Symbol_digit_matches	1.89718	0.150264	2	0.237556	0.23609	0.2306	0.229901	{'const': 30.882041414677573, 'Prob_Class_0': 35.25131426493402, 'Prob_Class_2': 8.635300744055677, 'Age': -0.3364401188985737, 'Sex': -0.2721723860903334, 'Education_score': 0.3225528643771833, 'Assessment_centre_11026.0': 0.48170119300991704, 'Assessment_centre_11027.0': -0.1292535662283968, 'Assessment_centre_11028.0': -0.9908843850463231, 'f.22009.0.1': 0.01529130895397783, 'f.22009.0.2': -0.008525492314015226, 'f.22009.0.3': -0.02357309944905986, 'f.22009.0.4': 0.05742342164750644, 'f.22009.0.5': -0.06056959118801564, 'f.22009.0.6': 0.024398926135484417, 'f.22009.0.7': -0.04165674379928226, 'f.22009.0.8': 0.01136430195510904, 'f.22009.0.9': -0.02147455028000922, 'f.22009.0.10': -0.10346183201621817}	{'const': 39.42613436837466, 'Age': -0.33580030918701176, 'Sex': -0.23416629891592133, 'Education_score': 0.32689242325231105, 'Assessment_centre_11026.0': 0.47935669836431716, 'Assessment_centre_11027.0': -0.1338218365407945, 'Assessment_centre_11028.0': -0.9146467984814084, 'f.22009.0.1': 0.014177256192699217, 'f.22009.0.2': -0.007902726849886021, 'f.22009.0.3': -0.02428382952203524, 'f.22009.0.4': 0.05311779335488062, 'f.22009.0.5': -0.057729677930000826, 'f.22009.0.6': 0.024573090909263823, 'f.22009.0.7': -0.04413525587352146, 'f.22009.0.8': 0.009443932197394755, 'f.22009.0.9': -0.01948612213408387, 'f.22009.0.10': -0.10258795292675926}	{'const': 14.099248765432119, 'Prob_Class_0': 27.735193589205675, 'Prob_Class_2': 27.883700950519785, 'Age': 0.014215409236988727, 'Sex': 0.2124363437330631, 'Education_score': 0.07845330487784466, 'Assessment_centre_11026.0': 0.2910847510171071, 'Assessment_centre_11027.0': 0.2574081975936129, 'Assessment_centre_11028.0': 2.708499434820849, 'f.22009.0.1': 0.06656174972446607, 'f.22009.0.2': 0.06953863603283625, 'f.22009.0.3': 0.06921167039578498, 'f.22009.0.4': 0.0519780376833443, 'f.22009.0.5': 0.023698780377316174, 'f.22009.0.6': 0.06575692441111289, 'f.22009.0.7': 0.05969751478092847, 'f.22009.0.8': 0.05686973495862462, 'f.22009.0.9': 0.02778819494948991, 'f.22009.0.10': 0.05345913326523441}	{'const': 1.258621686256797, 'Age': 0.014213560414064531, 'Sex': 0.21160416683483563, 'Education_score': 0.07845597900179431, 'Assessment_centre_11026.0': 0.29117802198998727, 'Assessment_centre_11027.0': 0.25749624574458496, 'Assessment_centre_11028.0': 2.7084031744415573, 'f.22009.0.1': 0.06657716574913637, 'f.22009.0.2': 0.06955833491390401, 'f.22009.0.3': 0.06923231876347453, 'f.22009.0.4': 0.051928470516195965, 'f.22009.0.5': 0.02366134654651396, 'f.22009.0.6': 0.06577583223389337, 'f.22009.0.7': 0.059710812207143214, 'f.22009.0.8': 0.056881866853218485, 'f.22009.0.9': 0.02777771724663037, 'f.22009.0.10': 0.053480908520540764}	4.64777	3.68678	4.65224	3.68942	0.794778	FALSE
627	rs7318730	Matrix_pattern_puzzles	1.89593	0.15044	2	0.115377	0.113747	0.10764	0.106863	{'const': 7.409508783018392, 'Prob_Class_0': 21.15483916323691, 'Prob_Class_2': 5.008288706649003, 'Age': -0.06777405938910251, 'Sex': 0.3393308796790061, 'Education_score': 0.2969340068480019, 'Assessment_centre_11026.0': 0.2143815744944222, 'Assessment_centre_11027.0': -0.0854554396867013, 'Assessment_centre_11028.0': -1.93409306017366, 'f.22009.0.1': 0.030481747106312095, 'f.22009.0.2': 0.001560976085787289, 'f.22009.0.3': -0.032957845681349233, 'f.22009.0.4': -0.013407732812940531, 'f.22009.0.5': -0.024639815539367615, 'f.22009.0.6': -0.0013893398658173203, 'f.22009.0.7': -0.05956873493811245, 'f.22009.0.8': 0.0006003147863968901, 'f.22009.0.9': -0.019298267059418533, 'f.22009.0.10': -0.05160494848446864}	{'const': 11.39611724593296, 'Age': -0.0674388454558142, 'Sex': 0.3304860015449974, 'Education_score': 0.29717601187465637, 'Assessment_centre_11026.0': 0.2158720651956168, 'Assessment_centre_11027.0': -0.09104732225608093, 'Assessment_centre_11028.0': -1.9522150590485636, 'f.22009.0.1': 0.028595276971001997, 'f.22009.0.2': 0.0029761193741811615, 'f.22009.0.3': -0.03265774597582789, 'f.22009.0.4': -0.014559224088658578, 'f.22009.0.5': -0.024555257562405595, 'f.22009.0.6': -0.0025385049615031896, 'f.22009.0.7': -0.05952046444833025, 'f.22009.0.8': 0.0007255058621104773, 'f.22009.0.9': -0.019526023633991325, 'f.22009.0.10': -0.051413712685081776}	{'const': 2.3488495110170806, 'Prob_Class_0': 27.535301910337473, 'Prob_Class_2': 2.5750275285180133, 'Age': 0.006015541395169074, 'Sex': 0.09005112945961549, 'Education_score': 0.0331397507520021, 'Assessment_centre_11026.0': 0.12356520806728771, 'Assessment_centre_11027.0': 0.10890434793258194, 'Assessment_centre_11028.0': 1.018956641928856, 'f.22009.0.1': 0.028041024835464896, 'f.22009.0.2': 0.029377237688873275, 'f.22009.0.3': 0.02934899356023144, 'f.22009.0.4': 0.022144570794636477, 'f.22009.0.5': 0.010048841323503987, 'f.22009.0.6': 0.0280037735954664, 'f.22009.0.7': 0.025280107514863634, 'f.22009.0.8': 0.02407411198640331, 'f.22009.0.9': 0.011879987086420884, 'f.22009.0.10': 0.022715464369353382}	{'const': 0.5324671078804366, 'Age': 0.006014328895185187, 'Sex': 0.08978414725683341, 'Education_score': 0.03315391539038335, 'Assessment_centre_11026.0': 0.12350339385590788, 'Assessment_centre_11027.0': 0.1088691588978021, 'Assessment_centre_11028.0': 1.0190638036487438, 'f.22009.0.1': 0.0280324732514321, 'f.22009.0.2': 0.029379025993156557, 'f.22009.0.3': 0.029349470033783482, 'f.22009.0.4': 0.022135285935639442, 'f.22009.0.5': 0.010053066333740942, 'f.22009.0.6': 0.028009343183829916, 'f.22009.0.7': 0.025287842938450315, 'f.22009.0.8': 0.02408027965705578, 'f.22009.0.9': 0.011884576333543435, 'f.22009.0.10': 0.02272471481868473}	2.01452	1.6175	2.01637	1.61828	0.794778	FALSE
659	rs10781132	log_reaction_time	1.90679	0.148752	2	0.110463	0.109239	0.104685	0.104099	{'const': 6.016791873944254, 'Prob_Class_0': -0.9657248141781479, 'Prob_Class_2': -0.07240886106304428, 'Age': 0.0071720588385305005, 'Sex': -0.03530556630546181, 'Education_score': -0.006461849338733123, 'Assessment_centre_11026.0': -0.021543685010332648, 'Assessment_centre_11027.0': 0.0038629287009972146, 'Assessment_centre_11028.0': 0.006593489508161533, 'f.22009.0.1': -0.004611727466657253, 'f.22009.0.2': 0.002415577251064839, 'f.22009.0.3': 0.003765852264826032, 'f.22009.0.4': -0.00040337723191876724, 'f.22009.0.5': 0.0006056041388636967, 'f.22009.0.6': 0.0014748810322226735, 'f.22009.0.7': -0.0010296446289893438, 'f.22009.0.8': -0.0012451296856019862, 'f.22009.0.9': -0.000590067704565142, 'f.22009.0.10': 0.0019210467348257044}	{'const': 5.903246563738379, 'Age': 0.007131744884491511, 'Sex': -0.03583855941839747, 'Education_score': -0.006462117555701337, 'Assessment_centre_11026.0': -0.021890026782759246, 'Assessment_centre_11027.0': 0.004456592183136685, 'Assessment_centre_11028.0': 0.00724217906698423, 'f.22009.0.1': -0.004645293835940206, 'f.22009.0.2': 0.002469511634041075, 'f.22009.0.3': 0.0038036678500371754, 'f.22009.0.4': -0.0002922515005162943, 'f.22009.0.5': 0.0005720376566459279, 'f.22009.0.6': 0.0014000857185461776, 'f.22009.0.7': -0.0009725002340752447, 'f.22009.0.8': -0.0011611511105768793, 'f.22009.0.9': -0.0005905436732284112, 'f.22009.0.10': 0.001976936857448269}	{'const': 0.1302733352746824, 'Prob_Class_0': 0.5302803066539076, 'Prob_Class_2': 0.18987826969432364, 'Age': 0.000422060097898743, 'Sex': 0.006249103683038399, 'Education_score': 0.002273835946062877, 'Assessment_centre_11026.0': 0.009179446023777413, 'Assessment_centre_11027.0': 0.007852533129018558, 'Assessment_centre_11028.0': 0.08177865363423453, 'f.22009.0.1': 0.0019502072943238108, 'f.22009.0.2': 0.002059722472512377, 'f.22009.0.3': 0.0020143963003795605, 'f.22009.0.4': 0.0015259091521962313, 'f.22009.0.5': 0.0006890684046600306, 'f.22009.0.6': 0.0019194233556746449, 'f.22009.0.7': 0.0017553217616215681, 'f.22009.0.8': 0.001689997475518268, 'f.22009.0.9': 0.0008043141318754385, 'f.22009.0.10': 0.001558966339760929}	{'const': 0.037167317875474476, 'Age': 0.00042159987556053655, 'Sex': 0.006245061792482173, 'Education_score': 0.002273575748740745, 'Assessment_centre_11026.0': 0.009180670036571588, 'Assessment_centre_11027.0': 0.007848761056418832, 'Assessment_centre_11028.0': 0.08179147430200506, 'f.22009.0.1': 0.0019506257139499904, 'f.22009.0.2': 0.002060191989464343, 'f.22009.0.3': 0.002014806080453196, 'f.22009.0.4': 0.0015251485728781612, 'f.22009.0.5': 0.0006890644577975542, 'f.22009.0.6': 0.0019196064927211448, 'f.22009.0.7': 0.0017556026039905288, 'f.22009.0.8': 0.0016896987678411224, 'f.22009.0.9': 0.0008045763638041803, 'f.22009.0.10': 0.0015591669163114985}	0.162222	0.12522	0.162334	0.125381	0.794778	FALSE
767	rs11623591	Matrix_pattern_puzzles	1.90226	0.149495	2	0.115487	0.113842	0.107702	0.106915	{'const': 10.244096411941175, 'Prob_Class_0': 12.543063813173529, 'Prob_Class_2': 0.0942313473878933, 'Age': -0.06765077553192311, 'Sex': 0.3336159398464099, 'Education_score': 0.29524131700187184, 'Assessment_centre_11026.0': 0.21032933556476163, 'Assessment_centre_11027.0': -0.09168224646053366, 'Assessment_centre_11028.0': -1.8818240623979725, 'f.22009.0.1': 0.028437061685542407, 'f.22009.0.2': 0.004653621124519886, 'f.22009.0.3': -0.0345579088870474, 'f.22009.0.4': -0.01362793549688612, 'f.22009.0.5': -0.022589374510065305, 'f.22009.0.6': -0.009267969188981495, 'f.22009.0.7': -0.06023407033406328, 'f.22009.0.8': 0.0026887007674549386, 'f.22009.0.9': -0.02258259259505232, 'f.22009.0.10': -0.04920881386889779}	{'const': 11.40495623699273, 'Age': -0.06764710053475437, 'Sex': 0.3466114231318518, 'Education_score': 0.2945437704191877, 'Assessment_centre_11026.0': 0.20656130456108412, 'Assessment_centre_11027.0': -0.0932743382197043, 'Assessment_centre_11028.0': -1.9510447522892371, 'f.22009.0.1': 0.027343682558184448, 'f.22009.0.2': 0.0032753317694260483, 'f.22009.0.3': -0.0342948952895477, 'f.22009.0.4': -0.013647668332430257, 'f.22009.0.5': -0.022917863722772963, 'f.22009.0.6': -0.00847461682561766, 'f.22009.0.7': -0.05862200793961478, 'f.22009.0.8': 0.00233027567683298, 'f.22009.0.9': -0.022090370127951585, 'f.22009.0.10': -0.05129611164672157}	{'const': 2.936150473535742, 'Prob_Class_0': 8.674622668809171, 'Prob_Class_2': 4.689034011810046, 'Age': 0.006031462603232528, 'Sex': 0.09028262867609284, 'Education_score': 0.03333998242354577, 'Assessment_centre_11026.0': 0.12373844789811723, 'Assessment_centre_11027.0': 0.10940861580161254, 'Assessment_centre_11028.0': 1.0188928012979181, 'f.22009.0.1': 0.027999859218407426, 'f.22009.0.2': 0.029514157768953806, 'f.22009.0.3': 0.029449543587898114, 'f.22009.0.4': 0.02220042520688678, 'f.22009.0.5': 0.010065560254503178, 'f.22009.0.6': 0.02809537616443275, 'f.22009.0.7': 0.02528712731984392, 'f.22009.0.8': 0.024085037923043343, 'f.22009.0.9': 0.011953493598721353, 'f.22009.0.10': 0.022813275026307187}	{'const': 0.533935477340482, 'Age': 0.006033411333887762, 'Sex': 0.08997306042192256, 'Education_score': 0.03329605886209977, 'Assessment_centre_11026.0': 0.12364631849031057, 'Assessment_centre_11027.0': 0.1094493156531318, 'Assessment_centre_11028.0': 1.0183162150512284, 'f.22009.0.1': 0.028001367860313032, 'f.22009.0.2': 0.029516212746826462, 'f.22009.0.3': 0.029461906181379997, 'f.22009.0.4': 0.0222060407715695, 'f.22009.0.5': 0.010066555758540945, 'f.22009.0.6': 0.028102711881855466, 'f.22009.0.7': 0.025283154023578315, 'f.22009.0.8': 0.024093508300843287, 'f.22009.0.9': 0.011947320179723988, 'f.22009.0.10': 0.022794562882801704}	2.0129	1.61576	2.01477	1.61833	0.794778	FALSE
617	rs2973361	log_reaction_time	1.88554	0.151938	2	0.107433	0.106237	0.101727	0.101163	{'const': 6.00607600558595, 'Prob_Class_0': 0.16418578186242772, 'Prob_Class_2': -0.4468383099107365, 'Age': 0.007024632650245701, 'Sex': -0.03457590278805355, 'Education_score': -0.007050157977297742, 'Assessment_centre_11026.0': -0.022732537647983362, 'Assessment_centre_11027.0': 0.004528604444914078, 'Assessment_centre_11028.0': 0.006080644400345535, 'f.22009.0.1': -0.0039026565666430654, 'f.22009.0.2': 0.002737681485875541, 'f.22009.0.3': 0.0036987924554676504, 'f.22009.0.4': -0.00028471434412227856, 'f.22009.0.5': 0.0005426213821655256, 'f.22009.0.6': 0.0013439836316529116, 'f.22009.0.7': -0.0008994434376968104, 'f.22009.0.8': -0.0011835226652799449, 'f.22009.0.9': -0.0007668476098913559, 'f.22009.0.10': 0.001740044632444803}	{'const': 5.920146777247759, 'Age': 0.007001930078022974, 'Sex': -0.03393715725258485, 'Education_score': -0.007148674524320666, 'Assessment_centre_11026.0': -0.021471558346598814, 'Assessment_centre_11027.0': 0.005198233062368156, 'Assessment_centre_11028.0': 0.007516444913686048, 'f.22009.0.1': -0.003980409172562734, 'f.22009.0.2': 0.002679456378228999, 'f.22009.0.3': 0.0036624222680904307, 'f.22009.0.4': -0.00027917902188095544, 'f.22009.0.5': 0.0005264370866815124, 'f.22009.0.6': 0.0013921171856447728, 'f.22009.0.7': -0.001009282095675675, 'f.22009.0.8': -0.0011458905106881859, 'f.22009.0.9': -0.0007812090581872429, 'f.22009.0.10': 0.0017561217910635521}	{'const': 0.2858759974994006, 'Prob_Class_0': 0.6406114632321734, 'Prob_Class_2': 0.5564376090901332, 'Age': 0.00041787177729030764, 'Sex': 0.00620555241148274, 'Education_score': 0.0022469310606264142, 'Assessment_centre_11026.0': 0.00912072118187562, 'Assessment_centre_11027.0': 0.007783072689963713, 'Assessment_centre_11028.0': 0.08174178798886056, 'f.22009.0.1': 0.0019409658598572815, 'f.22009.0.2': 0.0020468884563125756, 'f.22009.0.3': 0.0019966511200443355, 'f.22009.0.4': 0.001511912330494455, 'f.22009.0.5': 0.0006830969399048146, 'f.22009.0.6': 0.0019101771888821954, 'f.22009.0.7': 0.0017399805958412849, 'f.22009.0.8': 0.0016769085207474985, 'f.22009.0.9': 0.00079639601333956, 'f.22009.0.10': 0.001546053074225918}	{'const': 0.03675452489697292, 'Age': 0.00041769264280306246, 'Sex': 0.0061919458615061025, 'Education_score': 0.002246858177148573, 'Assessment_centre_11026.0': 0.009098804567400096, 'Assessment_centre_11027.0': 0.00777291215031687, 'Assessment_centre_11028.0': 0.08175794408936617, 'f.22009.0.1': 0.0019410909833712583, 'f.22009.0.2': 0.002047241439125465, 'f.22009.0.3': 0.001997189277283511, 'f.22009.0.4': 0.0015123333128288963, 'f.22009.0.5': 0.0006831848293207367, 'f.22009.0.6': 0.0019103704950469219, 'f.22009.0.7': 0.0017390280227302882, 'f.22009.0.8': 0.001676672726813598, 'f.22009.0.9': 0.0007964998540479195, 'f.22009.0.10': 0.0015462819951998761}	0.162175	0.125131	0.162284	0.125327	0.797675	FALSE
757	rs10745936	log_reaction_time	1.87046	0.154245	2	0.106818	0.105629	0.1011	0.100544	{'const': 6.519082608758735, 'Prob_Class_0': -1.3009301443117578, 'Prob_Class_2': -1.1316693269002875, 'Age': 0.007049813717725688, 'Sex': -0.03371331108694666, 'Education_score': -0.006836723723005869, 'Assessment_centre_11026.0': -0.021456218007152632, 'Assessment_centre_11027.0': 0.0052243317882498565, 'Assessment_centre_11028.0': 0.0050151972745149775, 'f.22009.0.1': -0.0038847780171909897, 'f.22009.0.2': 0.0026916021050845287, 'f.22009.0.3': 0.00368216292495447, 'f.22009.0.4': -0.00016140242383768278, 'f.22009.0.5': 0.0005006780317679945, 'f.22009.0.6': 0.0013462083851604096, 'f.22009.0.7': -0.000992227839172744, 'f.22009.0.8': -0.0011655714300126897, 'f.22009.0.9': -0.0008592984943587146, 'f.22009.0.10': 0.0015964814510811606}	{'const': 5.921419925896815, 'Age': 0.00698825352492938, 'Sex': -0.03408041711911503, 'Education_score': -0.0070490757257583025, 'Assessment_centre_11026.0': -0.021892972454979984, 'Assessment_centre_11027.0': 0.005168918022882279, 'Assessment_centre_11028.0': 0.007388517906899938, 'f.22009.0.1': -0.003926418487137038, 'f.22009.0.2': 0.0026193876197784694, 'f.22009.0.3': 0.003611224449476489, 'f.22009.0.4': -0.00026943950094476614, 'f.22009.0.5': 0.0005198494107144988, 'f.22009.0.6': 0.0013061626339174498, 'f.22009.0.7': -0.0010519367755974021, 'f.22009.0.8': -0.0011429653052777771, 'f.22009.0.9': -0.0008457120885738915, 'f.22009.0.10': 0.0017048236132323597}	{'const': 0.3150836279478391, 'Prob_Class_0': 0.7029725933838689, 'Prob_Class_2': 0.6694989948587964, 'Age': 0.0004199781712376695, 'Sex': 0.006209661771331628, 'Education_score': 0.00225362994199936, 'Assessment_centre_11026.0': 0.009116936827512538, 'Assessment_centre_11027.0': 0.00777705362065133, 'Assessment_centre_11028.0': 0.08176432828331025, 'f.22009.0.1': 0.0019415284795316547, 'f.22009.0.2': 0.002045681557515109, 'f.22009.0.3': 0.0019993163662215935, 'f.22009.0.4': 0.001510191604509775, 'f.22009.0.5': 0.0006829333458228085, 'f.22009.0.6': 0.0019118129136020472, 'f.22009.0.7': 0.0017398904154698434, 'f.22009.0.8': 0.0016770338558826112, 'f.22009.0.9': 0.000796886241094071, 'f.22009.0.10': 0.0015465622860622913}	{'const': 0.036837607724554265, 'Age': 0.00041872950667842427, 'Sex': 0.006198436924413632, 'Education_score': 0.0022502079914644554, 'Assessment_centre_11026.0': 0.009116938182285022, 'Assessment_centre_11027.0': 0.0077778184942751466, 'Assessment_centre_11028.0': 0.08177056397929953, 'f.22009.0.1': 0.0019408459875484426, 'f.22009.0.2': 0.002045972803698657, 'f.22009.0.3': 0.0019995629832910123, 'f.22009.0.4': 0.0015095211633922355, 'f.22009.0.5': 0.0006830024811281515, 'f.22009.0.6': 0.0019116363481089629, 'f.22009.0.7': 0.001740150292629995, 'f.22009.0.8': 0.0016775112717439058, 'f.22009.0.9': 0.0007968942941636688, 'f.22009.0.10': 0.0015458223976127286}	0.162199	0.125253	0.162307	0.125297	0.804754	FALSE
27	rs11867479	Tower_rearranging	1.67244	0.188046	2	0.101584	0.100116	0.0936838	0.093089	{'const': 14.974758709551656, 'Prob_Class_0': -11.871805706571651, 'Prob_Class_2': 4.529414003741046, 'Age': -0.10851130764498239, 'Sex': 0.53815129368135, 'Education_score': 0.3020291644945227, 'Assessment_centre_11026.0': 0.16032848585841245, 'Assessment_centre_11027.0': -0.4491496456445859, 'Assessment_centre_11028.0': -1.173550754792155, 'f.22009.0.1': -0.04120745251125556, 'f.22009.0.2': -0.041655393782846405, 'f.22009.0.3': -0.023334041756544046, 'f.22009.0.4': 0.024102724998739073, 'f.22009.0.5': -0.02504732131673328, 'f.22009.0.6': 0.10050044753323624, 'f.22009.0.7': -0.018467273147566306, 'f.22009.0.8': -0.02408637701240837, 'f.22009.0.9': -0.009141544610056975, 'f.22009.0.10': -0.08328788079264425}	{'const': 15.343454716341979, 'Age': -0.10959618476732556, 'Sex': 0.5381276929376297, 'Education_score': 0.3059030747454996, 'Assessment_centre_11026.0': 0.15892423302388714, 'Assessment_centre_11027.0': -0.4467279210550847, 'Assessment_centre_11028.0': -1.2915726988177014, 'f.22009.0.1': -0.039961686308815136, 'f.22009.0.2': -0.04135481958795818, 'f.22009.0.3': -0.023513357711679665, 'f.22009.0.4': 0.026348589520153433, 'f.22009.0.5': -0.02538957615720739, 'f.22009.0.6': 0.10035977452690932, 'f.22009.0.7': -0.01704214226222354, 'f.22009.0.8': -0.023489812722957113, 'f.22009.0.9': -0.00902836171994095, 'f.22009.0.10': -0.08243252311112992}	{'const': 5.413688148146838, 'Prob_Class_0': 14.210079766940742, 'Prob_Class_2': 9.346814113736716, 'Age': 0.009156430760343474, 'Sex': 0.13626324097787526, 'Education_score': 0.05050944032079326, 'Assessment_centre_11026.0': 0.18729072120731619, 'Assessment_centre_11027.0': 0.16546257052987756, 'Assessment_centre_11028.0': 1.546603762739623, 'f.22009.0.1': 0.04255077756293227, 'f.22009.0.2': 0.044639756305790375, 'f.22009.0.3': 0.04459691567271149, 'f.22009.0.4': 0.03372799748094488, 'f.22009.0.5': 0.015292672073742256, 'f.22009.0.6': 0.042527861954220904, 'f.22009.0.7': 0.03832570264715101, 'f.22009.0.8': 0.03653410106175842, 'f.22009.0.9': 0.01807555292167367, 'f.22009.0.10': 0.03451157336621371}	{'const': 0.8066971504471615, 'Age': 0.009138351637181102, 'Sex': 0.13628505046642791, 'Education_score': 0.050452393617277796, 'Assessment_centre_11026.0': 0.1870889711094382, 'Assessment_centre_11027.0': 0.16542257384420275, 'Assessment_centre_11028.0': 1.542370099911842, 'f.22009.0.1': 0.04255087363099742, 'f.22009.0.2': 0.04465362601771959, 'f.22009.0.3': 0.044604679688834206, 'f.22009.0.4': 0.033683420289702656, 'f.22009.0.5': 0.015295051232490304, 'f.22009.0.6': 0.042539355424981606, 'f.22009.0.7': 0.03830821501895449, 'f.22009.0.8': 0.036533977112986324, 'f.22009.0.9': 0.018074788966882496, 'f.22009.0.10': 0.034513902602324245}	3.04906	2.42214	3.05155	2.42097	0.81469	FALSE
57	rs56000151	log_reaction_time	1.65613	0.191064	2	0.108972	0.107917	0.103238	0.102818	{'const': 6.229541559748958, 'Prob_Class_0': -9.863029807899409, 'Prob_Class_2': -0.14035176721067, 'Age': 0.007058737044193851, 'Sex': -0.03300769601282791, 'Education_score': -0.007243189245576993, 'Assessment_centre_11026.0': -0.020552107709467332, 'Assessment_centre_11027.0': 0.006160293189783755, 'Assessment_centre_11028.0': 0.005000895616956713, 'f.22009.0.1': -0.0041410164822354295, 'f.22009.0.2': 0.002507261357495896, 'f.22009.0.3': 0.003924961848117688, 'f.22009.0.4': -0.00011230987052819608, 'f.22009.0.5': 0.0005074181897571414, 'f.22009.0.6': 0.0014704042844190246, 'f.22009.0.7': -0.0010167933316933293, 'f.22009.0.8': -0.0012456028696659974, 'f.22009.0.9': -0.0008176596115292735, 'f.22009.0.10': 0.0016437500015713223}	{'const': 5.9157490419086844, 'Age': 0.0070427771428432494, 'Sex': -0.03317869896197038, 'Education_score': -0.007204812534876436, 'Assessment_centre_11026.0': -0.020506688208569927, 'Assessment_centre_11027.0': 0.006116652251149837, 'Assessment_centre_11028.0': 0.007596738730003771, 'f.22009.0.1': -0.004165311424491343, 'f.22009.0.2': 0.0025372014402230032, 'f.22009.0.3': 0.0038854296777443183, 'f.22009.0.4': -0.00022571054492226406, 'f.22009.0.5': 0.0005486634747525945, 'f.22009.0.6': 0.0015114230204856353, 'f.22009.0.7': -0.001140495529765877, 'f.22009.0.8': -0.0012557413379292032, 'f.22009.0.9': -0.0007767941031082849, 'f.22009.0.10': 0.0017195204410209927}	{'const': 0.28518110221881715, 'Prob_Class_0': 5.4809519153183635, 'Prob_Class_2': 0.2935508367269791, 'Age': 0.00041871463244773805, 'Sex': 0.006206015730503089, 'Education_score': 0.0022500817384903597, 'Assessment_centre_11026.0': 0.009098579126399704, 'Assessment_centre_11027.0': 0.007796995727409984, 'Assessment_centre_11028.0': 0.08160817449462676, 'f.22009.0.1': 0.0019451986138821114, 'f.22009.0.2': 0.0020463676378610967, 'f.22009.0.3': 0.0020001473373228384, 'f.22009.0.4': 0.0015111420607514692, 'f.22009.0.5': 0.0006828238596543058, 'f.22009.0.6': 0.0019140654957929644, 'f.22009.0.7': 0.001743713493555383, 'f.22009.0.8': 0.0016803656484354896, 'f.22009.0.9': 0.000796259956143772, 'f.22009.0.10': 0.0015449260233490686}	{'const': 0.03676953530500806, 'Age': 0.0004184799371884491, 'Sex': 0.00620362192077816, 'Education_score': 0.0022500283271824242, 'Assessment_centre_11026.0': 0.009096045477449811, 'Assessment_centre_11027.0': 0.007798507150595133, 'Assessment_centre_11028.0': 0.08161479524486613, 'f.22009.0.1': 0.0019455552707622534, 'f.22009.0.2': 0.0020467791398988805, 'f.22009.0.3': 0.002000360795565627, 'f.22009.0.4': 0.0015093002222530847, 'f.22009.0.5': 0.0006823630404669921, 'f.22009.0.6': 0.0019132981525854613, 'f.22009.0.7': 0.0017427963028748426, 'f.22009.0.8': 0.0016803573590967581, 'f.22009.0.9': 0.0007959740938003403, 'f.22009.0.10': 0.0015446758491834336}	0.161898	0.124891	0.161994	0.125086	0.81469	FALSE
75	rs13161403	Symbol_digit_matches	1.66066	0.190272	2	0.234916	0.233659	0.228105	0.227601	{'const': 53.86009830806929, 'Prob_Class_0': -14.295194219686136, 'Prob_Class_2': -22.629974836493393, 'Age': -0.3377539834744803, 'Sex': -0.22179769893372553, 'Education_score': 0.2936894039400016, 'Assessment_centre_11026.0': 0.4489920502071309, 'Assessment_centre_11027.0': -0.08271206153499802, 'Assessment_centre_11028.0': -0.844287337078584, 'f.22009.0.1': -0.021336547458672816, 'f.22009.0.2': -0.01816331346767705, 'f.22009.0.3': -0.0701032771382338, 'f.22009.0.4': 0.0469341744252567, 'f.22009.0.5': -0.059756783140039745, 'f.22009.0.6': 0.004627146565785732, 'f.22009.0.7': -0.06831346780713081, 'f.22009.0.8': 0.025850092464225833, 'f.22009.0.9': -0.01911963812897777, 'f.22009.0.10': -0.09774673885759838}	{'const': 39.23997975537321, 'Age': -0.33683797483253825, 'Sex': -0.20867334993581713, 'Education_score': 0.2955952860298287, 'Assessment_centre_11026.0': 0.43182742880404007, 'Assessment_centre_11027.0': -0.0815398861283213, 'Assessment_centre_11028.0': -0.9408256863066787, 'f.22009.0.1': -0.01882750233025006, 'f.22009.0.2': -0.01861750029989427, 'f.22009.0.3': -0.06914872581321581, 'f.22009.0.4': 0.04485664824654603, 'f.22009.0.5': -0.058067470386943716, 'f.22009.0.6': 0.009078916702168099, 'f.22009.0.7': -0.06714921276223514, 'f.22009.0.8': 0.02367852824068124, 'f.22009.0.9': -0.02043966055023733, 'f.22009.0.10': -0.0980166261261995}	{'const': 8.78201941686742, 'Prob_Class_0': 43.57800162453056, 'Prob_Class_2': 12.574073022152342, 'Age': 0.014121822587467706, 'Sex': 0.21106226088475805, 'Education_score': 0.0781094065289941, 'Assessment_centre_11026.0': 0.2882851623085369, 'Assessment_centre_11027.0': 0.25631487550730436, 'Assessment_centre_11028.0': 2.7340051910585577, 'f.22009.0.1': 0.06602978698261018, 'f.22009.0.2': 0.06884418937273297, 'f.22009.0.3': 0.0691260650875957, 'f.22009.0.4': 0.0522471837364408, 'f.22009.0.5': 0.023704025957114218, 'f.22009.0.6': 0.0656435663540295, 'f.22009.0.7': 0.059448225407938614, 'f.22009.0.8': 0.056603157776285135, 'f.22009.0.9': 0.027881588368885643, 'f.22009.0.10': 0.053375813218820733}	{'const': 1.2477819041314837, 'Age': 0.014117329407519308, 'Sex': 0.2109301861083617, 'Education_score': 0.0780867735687117, 'Assessment_centre_11026.0': 0.2882097565653161, 'Assessment_centre_11027.0': 0.25635750742507246, 'Assessment_centre_11028.0': 2.7322979140645103, 'f.22009.0.1': 0.06599385613118987, 'f.22009.0.2': 0.06886408523949845, 'f.22009.0.3': 0.06914458436891555, 'f.22009.0.4': 0.052250893028368744, 'f.22009.0.5': 0.02368755929688011, 'f.22009.0.6': 0.06561689616043616, 'f.22009.0.7': 0.059439986444687495, 'f.22009.0.8': 0.05657442939942642, 'f.22009.0.9': 0.027880275844964646, 'f.22009.0.10': 0.05339113164552113}	4.69041	3.7159	4.69426	3.72379	0.81469	FALSE
90	rs11662234	Tower_rearranging	1.674	0.187754	2	0.100391	0.098907	0.0924139	0.0918118	{'const': 16.72588339517616, 'Prob_Class_0': 4.347717585977481, 'Prob_Class_2': -8.29881324688891, 'Age': -0.11053099891618227, 'Sex': 0.5269151763180231, 'Education_score': 0.3027537004204554, 'Assessment_centre_11026.0': 0.15302549367358842, 'Assessment_centre_11027.0': -0.43975318207701863, 'Assessment_centre_11028.0': -1.2203135660361784, 'f.22009.0.1': -0.03983355588400793, 'f.22009.0.2': -0.03817950411361348, 'f.22009.0.3': -0.022441528034692668, 'f.22009.0.4': 0.024832432615739614, 'f.22009.0.5': -0.023392336658035615, 'f.22009.0.6': 0.1044062317254415, 'f.22009.0.7': -0.01740366167945636, 'f.22009.0.8': -0.021898133732760696, 'f.22009.0.9': -0.009701813618411638, 'f.22009.0.10': -0.0842343093533465}	{'const': 15.32568848847908, 'Age': -0.10924401009548061, 'Sex': 0.5273884175752036, 'Education_score': 0.30130024098921837, 'Assessment_centre_11026.0': 0.16419408569186986, 'Assessment_centre_11027.0': -0.4318805829376313, 'Assessment_centre_11028.0': -1.292293373153242, 'f.22009.0.1': -0.041487526569262995, 'f.22009.0.2': -0.040545734874040514, 'f.22009.0.3': -0.02078607006580266, 'f.22009.0.4': 0.026461955235541075, 'f.22009.0.5': -0.024515872172544598, 'f.22009.0.6': 0.10389123458508276, 'f.22009.0.7': -0.01974784882856878, 'f.22009.0.8': -0.023736428212017394, 'f.22009.0.9': -0.009832251014108536, 'f.22009.0.10': -0.0842778054726806}	{'const': 3.7131768882202234, 'Prob_Class_0': 7.775615947869954, 'Prob_Class_2': 8.177457486772054, 'Age': 0.009191227428622425, 'Sex': 0.1370174158884899, 'Education_score': 0.05081476195683527, 'Assessment_centre_11026.0': 0.1880841520075037, 'Assessment_centre_11027.0': 0.16629264275877823, 'Assessment_centre_11028.0': 1.5441756644648201, 'f.22009.0.1': 0.042668860732791525, 'f.22009.0.2': 0.04491345177940625, 'f.22009.0.3': 0.044859226283666474, 'f.22009.0.4': 0.033798602100834844, 'f.22009.0.5': 0.015378010035686665, 'f.22009.0.6': 0.04273019666352984, 'f.22009.0.7': 0.03865157673437205, 'f.22009.0.8': 0.03669624785207048, 'f.22009.0.9': 0.018132737981790176, 'f.22009.0.10': 0.03466343990650363}	{'const': 0.809550240712337, 'Age': 0.009167293904881602, 'Sex': 0.13691863920583405, 'Education_score': 0.050825261549975506, 'Assessment_centre_11026.0': 0.18798075889221233, 'Assessment_centre_11027.0': 0.16629128961792605, 'Assessment_centre_11028.0': 1.5439263039441755, 'f.22009.0.1': 0.04267311584154957, 'f.22009.0.2': 0.04489915703127894, 'f.22009.0.3': 0.04486309136929933, 'f.22009.0.4': 0.03379278838027735, 'f.22009.0.5': 0.01536553581449262, 'f.22009.0.6': 0.042728983912018494, 'f.22009.0.7': 0.038622193871428956, 'f.22009.0.8': 0.036689761756801685, 'f.22009.0.9': 0.018137096057101332, 'f.22009.0.10': 0.034655110020247966}	3.05181	2.4242	3.05432	2.42373	0.81469	FALSE
127	rs1922432	log_reaction_time	1.79135	0.166929	2	0.108382	0.107225	0.102567	0.102053	{'const': 6.041166031322266, 'Prob_Class_0': -1.1920965949238362, 'Prob_Class_2': 0.05266735220537089, 'Age': 0.007088128013171446, 'Sex': -0.034580430410464005, 'Education_score': -0.006539455915412936, 'Assessment_centre_11026.0': -0.023757444991583658, 'Assessment_centre_11027.0': 0.004404756534380187, 'Assessment_centre_11028.0': 0.008070509498812614, 'f.22009.0.1': -0.0038732002977847307, 'f.22009.0.2': 0.002805140841979116, 'f.22009.0.3': 0.003213996096116179, 'f.22009.0.4': 4.8672588614122325e-05, 'f.22009.0.5': 0.0005115962222897684, 'f.22009.0.6': 0.0016267139597788815, 'f.22009.0.7': -0.0007320512440891357, 'f.22009.0.8': -0.0012222035872309317, 'f.22009.0.9': -0.0008028412398129029, 'f.22009.0.10': 0.0019500056822027607}	{'const': 5.914608590995501, 'Age': 0.007051445714228544, 'Sex': -0.03491600672851684, 'Education_score': -0.006415353896355612, 'Assessment_centre_11026.0': -0.023653763995506394, 'Assessment_centre_11027.0': 0.004841401273949818, 'Assessment_centre_11028.0': 0.009780785099078336, 'f.22009.0.1': -0.003779581247450023, 'f.22009.0.2': 0.0028999440918997454, 'f.22009.0.3': 0.0032177601752976974, 'f.22009.0.4': 9.033665507638235e-06, 'f.22009.0.5': 0.0005366651174099481, 'f.22009.0.6': 0.0014269445637965534, 'f.22009.0.7': -0.0007779842375499981, 'f.22009.0.8': -0.0011720850736779683, 'f.22009.0.9': -0.000810364896901573, 'f.22009.0.10': 0.0019816782595745612}	{'const': 0.14322043735730863, 'Prob_Class_0': 0.6813910325404028, 'Prob_Class_2': 0.21605097647162122, 'Age': 0.0004221423745455385, 'Sex': 0.0062545948706674475, 'Education_score': 0.0022708872680646066, 'Assessment_centre_11026.0': 0.009242804774335098, 'Assessment_centre_11027.0': 0.00787708876815401, 'Assessment_centre_11028.0': 0.08169353905975416, 'f.22009.0.1': 0.001961779892023442, 'f.22009.0.2': 0.0020619809147350812, 'f.22009.0.3': 0.0020165191256343268, 'f.22009.0.4': 0.0015261986511544126, 'f.22009.0.5': 0.0006873524257105729, 'f.22009.0.6': 0.0019297540860033074, 'f.22009.0.7': 0.0017602792907081756, 'f.22009.0.8': 0.0016959837584815765, 'f.22009.0.9': 0.0008087912630668013, 'f.22009.0.10': 0.001565003066456247}	{'const': 0.037267264592902444, 'Age': 0.0004218178520529098, 'Sex': 0.006251837619825733, 'Education_score': 0.0022705495698106502, 'Assessment_centre_11026.0': 0.009242288118689091, 'Assessment_centre_11027.0': 0.00787461576771105, 'Assessment_centre_11028.0': 0.08170770963454127, 'f.22009.0.1': 0.0019611639633983053, 'f.22009.0.2': 0.0020608090100629295, 'f.22009.0.3': 0.002017006571920487, 'f.22009.0.4': 0.0015263163958577272, 'f.22009.0.5': 0.0006874199705718375, 'f.22009.0.6': 0.0019264261274119729, 'f.22009.0.7': 0.0017604383242393036, 'f.22009.0.8': 0.0016962608583237658, 'f.22009.0.9': 0.0008088523708515647, 'f.22009.0.10': 0.001564319026741807}	0.162052	0.125201	0.162157	0.125349	0.81469	FALSE
141	rs10184811	log_reaction_time	1.65814	0.190682	2	0.108121	0.107058	0.102352	0.101928	{'const': 5.307797465361306, 'Prob_Class_0': 1.8417213545193676, 'Prob_Class_2': 0.8820628510781087, 'Age': 0.0070676168237768094, 'Sex': -0.03293499824010437, 'Education_score': -0.006881593886632545, 'Assessment_centre_11026.0': -0.023504232341419788, 'Assessment_centre_11027.0': 0.0028257899844777302, 'Assessment_centre_11028.0': 0.002752097910843328, 'f.22009.0.1': -0.004081072502685194, 'f.22009.0.2': 0.0025151757282956934, 'f.22009.0.3': 0.004290019032913319, 'f.22009.0.4': -6.62041940007284e-05, 'f.22009.0.5': 0.00047128799902097893, 'f.22009.0.6': 0.0009968734200395974, 'f.22009.0.7': -0.001392541112605973, 'f.22009.0.8': -0.0014220540431230614, 'f.22009.0.9': -0.0007865272259895894, 'f.22009.0.10': 0.00154296320505713}	{'const': 5.916760793079022, 'Age': 0.007042314697068641, 'Sex': -0.03432016926657057, 'Education_score': -0.006956876982758122, 'Assessment_centre_11026.0': -0.022681470850181996, 'Assessment_centre_11027.0': 0.004275541054239897, 'Assessment_centre_11028.0': 0.0058715202275132165, 'f.22009.0.1': -0.0041275673722333175, 'f.22009.0.2': 0.002446690016621909, 'f.22009.0.3': 0.004248406174167979, 'f.22009.0.4': -4.54792028873242e-05, 'f.22009.0.5': 0.00045804745730835785, 'f.22009.0.6': 0.001079292021561972, 'f.22009.0.7': -0.0012407330606092884, 'f.22009.0.8': -0.0013890953664969815, 'f.22009.0.9': -0.0007810336439690465, 'f.22009.0.10': 0.0016500330014040596}	{'const': 0.44401446103122966, 'Prob_Class_0': 3.0667223391587135, 'Prob_Class_2': 0.48821608888066226, 'Age': 0.00042093810703414195, 'Sex': 0.006273900983991996, 'Education_score': 0.0022609044490775505, 'Assessment_centre_11026.0': 0.009200042065284108, 'Assessment_centre_11027.0': 0.007854015531846363, 'Assessment_centre_11028.0': 0.08163352178466711, 'f.22009.0.1': 0.0019466920513054637, 'f.22009.0.2': 0.0020549529778732807, 'f.22009.0.3': 0.002008967720982672, 'f.22009.0.4': 0.001514031423065458, 'f.22009.0.5': 0.0006854478768804603, 'f.22009.0.6': 0.0019251339500711312, 'f.22009.0.7': 0.001753803036492036, 'f.22009.0.8': 0.0016849718083167473, 'f.22009.0.9': 0.0007980234757927916, 'f.22009.0.10': 0.0015556195323957011}	{'const': 0.03706817833151367, 'Age': 0.00042046931941685487, 'Sex': 0.006222012385421584, 'Education_score': 0.0022608327798532475, 'Assessment_centre_11026.0': 0.00916943096942109, 'Assessment_centre_11027.0': 0.007802133521143685, 'Assessment_centre_11028.0': 0.08163482579900586, 'f.22009.0.1': 0.0019467544889568583, 'f.22009.0.2': 0.0020548067566667715, 'f.22009.0.3': 0.0020087615634872646, 'f.22009.0.4': 0.001514229233154893, 'f.22009.0.5': 0.0006850293778760134, 'f.22009.0.6': 0.0019236998665323765, 'f.22009.0.7': 0.0017521528824544438, 'f.22009.0.8': 0.0016851278782605578, 'f.22009.0.9': 0.000797888747224527, 'f.22009.0.10': 0.0015541140490095587}	0.161918	0.12517	0.162014	0.125156	0.81469	FALSE
183	rs11790018	log_reaction_time	1.80534	0.16461	2	0.106097	0.104939	0.100324	0.0998042	{'const': 5.718442599382027, 'Prob_Class_0': -0.0778166241209022, 'Prob_Class_2': 0.5503081905272531, 'Age': 0.006930208944809381, 'Sex': -0.035519065086777345, 'Education_score': -0.0071531534598966336, 'Assessment_centre_11026.0': -0.020976187067249998, 'Assessment_centre_11027.0': 0.003293098282668351, 'Assessment_centre_11028.0': 0.010914621803204948, 'f.22009.0.1': -0.0038852357778956584, 'f.22009.0.2': 0.002349206081006564, 'f.22009.0.3': 0.002964719995502663, 'f.22009.0.4': -0.00022176110104260517, 'f.22009.0.5': 0.000481541720497756, 'f.22009.0.6': 0.0020002334863121213, 'f.22009.0.7': -0.0010479252946492086, 'f.22009.0.8': -0.0013059155693016218, 'f.22009.0.9': -0.0005091342907117451, 'f.22009.0.10': 0.0016636981120770296}	{'const': 5.92852406672401, 'Age': 0.006905818176665523, 'Sex': -0.03543659878187947, 'Education_score': -0.007227902106536702, 'Assessment_centre_11026.0': -0.02017299931469415, 'Assessment_centre_11027.0': 0.003832935210776556, 'Assessment_centre_11028.0': 0.008092048820234331, 'f.22009.0.1': -0.0038280681683665, 'f.22009.0.2': 0.0024099807036516165, 'f.22009.0.3': 0.0030437226301093176, 'f.22009.0.4': -0.0002125224348470512, 'f.22009.0.5': 0.0004878737061239934, 'f.22009.0.6': 0.002055504309865142, 'f.22009.0.7': -0.0010874414315345804, 'f.22009.0.8': -0.0013538094811723844, 'f.22009.0.9': -0.0005113810041182027, 'f.22009.0.10': 0.0015680419221155396}	{'const': 0.1917968860494491, 'Prob_Class_0': 0.47217846048390544, 'Prob_Class_2': 0.36683578386470955, 'Age': 0.0004175758434329387, 'Sex': 0.006192375542724717, 'Education_score': 0.002237993711094202, 'Assessment_centre_11026.0': 0.009050682440675145, 'Assessment_centre_11027.0': 0.007765645679162337, 'Assessment_centre_11028.0': 0.08113327147090321, 'f.22009.0.1': 0.0019336907332713664, 'f.22009.0.2': 0.0020406624020952425, 'f.22009.0.3': 0.001997821684730591, 'f.22009.0.4': 0.0015088293269945046, 'f.22009.0.5': 0.0006810311664105801, 'f.22009.0.6': 0.0019102101847858865, 'f.22009.0.7': 0.001735704195266903, 'f.22009.0.8': 0.001671690963544572, 'f.22009.0.9': 0.0007958386768347334, 'f.22009.0.10': 0.001538505701345547}	{'const': 0.036716760331087596, 'Age': 0.0004173043876852487, 'Sex': 0.0061783519752834646, 'Education_score': 0.0022382161050548055, 'Assessment_centre_11026.0': 0.009042566398988181, 'Assessment_centre_11027.0': 0.007755936640018206, 'Assessment_centre_11028.0': 0.08113645662427284, 'f.22009.0.1': 0.0019338863659048666, 'f.22009.0.2': 0.0020405689695063866, 'f.22009.0.3': 0.001997782986243415, 'f.22009.0.4': 0.001508910519580496, 'f.22009.0.5': 0.0006810171672629159, 'f.22009.0.6': 0.0019105399767916102, 'f.22009.0.7': 0.0017355763745982781, 'f.22009.0.8': 0.0016715734547157154, 'f.22009.0.9': 0.0007955412797169716, 'f.22009.0.10': 0.0015381215215799346}	0.160933	0.124795	0.161038	0.124913	0.81469	FALSE
210	rs12700002	Fluid_intel_score	1.76309	0.171706	2	0.0862282	0.0850658	0.0802946	0.0797886	{'const': 5.081418274784628, 'Prob_Class_0': -0.7280709699280934, 'Prob_Class_2': 3.8380008488051267, 'Age': -0.01689403112481491, 'Sex': 0.11669009786346651, 'Education_score': 0.3867473501033942, 'Assessment_centre_11026.0': 0.03649398755115369, 'Assessment_centre_11027.0': -0.280517936117502, 'Assessment_centre_11028.0': -0.2976287386897382, 'f.22009.0.1': 0.0216771005718966, 'f.22009.0.2': 0.043906093039477505, 'f.22009.0.3': -0.024362898946908254, 'f.22009.0.4': -0.009558428499558175, 'f.22009.0.5': -0.015362441986274901, 'f.22009.0.6': 0.01735624436995438, 'f.22009.0.7': -0.01001851197648126, 'f.22009.0.8': 0.05236447450991534, 'f.22009.0.9': -0.0019577701983879104, 'f.22009.0.10': -0.027728319803968664}	{'const': 6.405076459301358, 'Age': -0.01745443125052219, 'Sex': 0.11849580710571371, 'Education_score': 0.38649442331898803, 'Assessment_centre_11026.0': 0.0311036376949477, 'Assessment_centre_11027.0': -0.2877638927549738, 'Assessment_centre_11028.0': -0.34020433452233745, 'f.22009.0.1': 0.02120034905377543, 'f.22009.0.2': 0.043649558678146586, 'f.22009.0.3': -0.023644856294988775, 'f.22009.0.4': -0.008048295857444265, 'f.22009.0.5': -0.015678692484901658, 'f.22009.0.6': 0.01689383544411614, 'f.22009.0.7': -0.0094092767823418, 'f.22009.0.8': 0.05318431346301089, 'f.22009.0.9': -0.0018570747634972847, 'f.22009.0.10': -0.02857058177898507}	{'const': 1.400539996732716, 'Prob_Class_0': 3.8107012558223987, 'Prob_Class_2': 2.5027684942718427, 'Age': 0.005145214138814183, 'Sex': 0.07614057820699072, 'Education_score': 0.027664062251095547, 'Assessment_centre_11026.0': 0.11141931142700355, 'Assessment_centre_11027.0': 0.09578544728126388, 'Assessment_centre_11028.0': 0.9972468338824542, 'f.22009.0.1': 0.023928554995203268, 'f.22009.0.2': 0.025050258160423947, 'f.22009.0.3': 0.024595665051428905, 'f.22009.0.4': 0.018587446583242847, 'f.22009.0.5': 0.008393814190572136, 'f.22009.0.6': 0.023522957316732047, 'f.22009.0.7': 0.021440705477930134, 'f.22009.0.8': 0.020628329861496927, 'f.22009.0.9': 0.009771142504245316, 'f.22009.0.10': 0.018983887577768293}	{'const': 0.4520254684450058, 'Age': 0.005131343352806115, 'Sex': 0.07615424576554979, 'Education_score': 0.027671139945430807, 'Assessment_centre_11026.0': 0.11131034172105717, 'Assessment_centre_11027.0': 0.0956695058625923, 'Assessment_centre_11028.0': 0.9972576181369083, 'f.22009.0.1': 0.02392788680364736, 'f.22009.0.2': 0.025056047370188114, 'f.22009.0.3': 0.02459678188323331, 'f.22009.0.4': 0.01857514898451233, 'f.22009.0.5': 0.008394351287185832, 'f.22009.0.6': 0.023528008895886864, 'f.22009.0.7': 0.021441701991206367, 'f.22009.0.8': 0.020627837248441017, 'f.22009.0.9': 0.00977241457047254, 'f.22009.0.10': 0.018983673005556503}	1.97798	1.56525	1.97924	1.56678	0.81469	FALSE
243	rs10852598	Symbol_digit_matches	1.70343	0.18232	2	0.23611	0.234816	0.229276	0.228737	{'const': 28.41971012811608, 'Prob_Class_0': 8.966815594067429, 'Prob_Class_2': 33.142640454843715, 'Age': -0.3355481033564123, 'Sex': -0.18619953559217486, 'Education_score': 0.31685109450030535, 'Assessment_centre_11026.0': 0.45167289857252835, 'Assessment_centre_11027.0': -0.13568574000466826, 'Assessment_centre_11028.0': -1.0375366741154437, 'f.22009.0.1': -0.01066488533568082, 'f.22009.0.2': -0.02047324152498062, 'f.22009.0.3': -0.05149348976548351, 'f.22009.0.4': 0.0446230437137082, 'f.22009.0.5': -0.06070437112866022, 'f.22009.0.6': 0.01980416974143008, 'f.22009.0.7': -0.07240454893089952, 'f.22009.0.8': 0.0438605337090942, 'f.22009.0.9': -0.022176051012964076, 'f.22009.0.10': -0.09873737524549242}	{'const': 39.184676216743334, 'Age': -0.3353987210033525, 'Sex': -0.19439740957905205, 'Education_score': 0.309692563440227, 'Assessment_centre_11026.0': 0.47068417874017465, 'Assessment_centre_11027.0': -0.09192367407180642, 'Assessment_centre_11028.0': -0.9223914583343961, 'f.22009.0.1': -0.01366688661843541, 'f.22009.0.2': -0.020560160685648376, 'f.22009.0.3': -0.04910390609039063, 'f.22009.0.4': 0.04450048326969135, 'f.22009.0.5': -0.060344275580005935, 'f.22009.0.6': 0.02134704720979273, 'f.22009.0.7': -0.07263082362996692, 'f.22009.0.8': 0.04195428448688485, 'f.22009.0.9': -0.02135525767873725, 'f.22009.0.10': -0.09746804604845867}	{'const': 9.894163693204664, 'Prob_Class_0': 22.570418407352935, 'Prob_Class_2': 20.19822406425404, 'Age': 0.014074363352731867, 'Sex': 0.2102690570390397, 'Education_score': 0.0780221584118019, 'Assessment_centre_11026.0': 0.28809888956450763, 'Assessment_centre_11027.0': 0.2564933469180603, 'Assessment_centre_11028.0': 2.7194962406796845, 'f.22009.0.1': 0.06599165935724585, 'f.22009.0.2': 0.06839834374722661, 'f.22009.0.3': 0.06894833267842666, 'f.22009.0.4': 0.05192476655233032, 'f.22009.0.5': 0.023595353179338367, 'f.22009.0.6': 0.06544562817345234, 'f.22009.0.7': 0.05939423639296799, 'f.22009.0.8': 0.05694061893976821, 'f.22009.0.9': 0.027852293048960274, 'f.22009.0.10': 0.053414545473257684}	{'const': 1.246182645452249, 'Age': 0.01407827561812283, 'Sex': 0.21028426502567335, 'Education_score': 0.0779324870275643, 'Assessment_centre_11026.0': 0.2879504078973482, 'Assessment_centre_11027.0': 0.25545674932178575, 'Assessment_centre_11028.0': 2.719696765866622, 'f.22009.0.1': 0.0659835433774788, 'f.22009.0.2': 0.06842136903467767, 'f.22009.0.3': 0.06893935152068813, 'f.22009.0.4': 0.05192562898427952, 'f.22009.0.5': 0.02359879693536843, 'f.22009.0.6': 0.06546230889249632, 'f.22009.0.7': 0.05941149855496487, 'f.22009.0.8': 0.05691617775889468, 'f.22009.0.9': 0.027857706911596836, 'f.22009.0.10': 0.053362370589190904}	4.66855	3.69794	4.6725	3.69942	0.81469	FALSE
249	rs910697	Matrix_pattern_puzzles	1.69601	0.183671	2	0.115428	0.113965	0.107665	0.10706	{'const': 47.46767673614775, 'Prob_Class_0': -61.71209035760028, 'Prob_Class_2': -79.29248293483913, 'Age': -0.06811119979295073, 'Sex': 0.3310987233166593, 'Education_score': 0.29996552195880866, 'Assessment_centre_11026.0': 0.20546984283687242, 'Assessment_centre_11027.0': -0.10544810821710494, 'Assessment_centre_11028.0': -1.90989442152285, 'f.22009.0.1': 0.027600874320509335, 'f.22009.0.2': 0.0012572515551368983, 'f.22009.0.3': -0.030806041343403787, 'f.22009.0.4': -0.011447997489836322, 'f.22009.0.5': -0.023878466652730218, 'f.22009.0.6': -0.0032123559631353545, 'f.22009.0.7': -0.058457140405692776, 'f.22009.0.8': 0.006175705657338411, 'f.22009.0.9': -0.018377886043712356, 'f.22009.0.10': -0.04834851650927888}	{'const': 11.416566889844209, 'Age': -0.06770363312758694, 'Sex': 0.33400787385116626, 'Education_score': 0.29977108273010555, 'Assessment_centre_11026.0': 0.2093766756294828, 'Assessment_centre_11027.0': -0.09811873127430008, 'Assessment_centre_11028.0': -1.9458660074015637, 'f.22009.0.1': 0.028833012664340733, 'f.22009.0.2': 0.001354880478628773, 'f.22009.0.3': -0.029790265685198825, 'f.22009.0.4': -0.012797605137606579, 'f.22009.0.5': -0.023625368298011293, 'f.22009.0.6': -0.0036573434773913205, 'f.22009.0.7': -0.05934960108996248, 'f.22009.0.8': 0.004648933160722603, 'f.22009.0.9': -0.01871084689089658, 'f.22009.0.10': -0.049523248114416954}	{'const': 19.616113197652428, 'Prob_Class_0': 34.37117890181121, 'Prob_Class_2': 43.080054386009, 'Age': 0.006042357170888459, 'Sex': 0.08995198652475671, 'Education_score': 0.03326549975731193, 'Assessment_centre_11026.0': 0.12340299073416768, 'Assessment_centre_11027.0': 0.10946992196490482, 'Assessment_centre_11028.0': 1.019616748733428, 'f.22009.0.1': 0.02804012779851918, 'f.22009.0.2': 0.029374162469614475, 'f.22009.0.3': 0.029419901067555362, 'f.22009.0.4': 0.022192016745209587, 'f.22009.0.5': 0.010066142894124823, 'f.22009.0.6': 0.02803396324353816, 'f.22009.0.7': 0.025358007721198145, 'f.22009.0.8': 0.024167107442028633, 'f.22009.0.9': 0.011909119510989634, 'f.22009.0.10': 0.02279604901956785}	{'const': 0.5336783829720507, 'Age': 0.006030651036060171, 'Sex': 0.08996757240429817, 'Education_score': 0.03324580226830259, 'Assessment_centre_11026.0': 0.1234150255973327, 'Assessment_centre_11027.0': 0.1094142692154377, 'Assessment_centre_11028.0': 1.0195316838016073, 'f.22009.0.1': 0.028041468943795063, 'f.22009.0.2': 0.029361988658830763, 'f.22009.0.3': 0.029408018455174014, 'f.22009.0.4': 0.022186438525068373, 'f.22009.0.5': 0.010068109404322621, 'f.22009.0.6': 0.028041597288226885, 'f.22009.0.7': 0.02536175585902729, 'f.22009.0.8': 0.024159272414932542, 'f.22009.0.9': 0.011911765303280069, 'f.22009.0.10': 0.022793449269539256}	2.0156	1.61917	2.01727	1.61857	0.81469	FALSE
269	rs6455732	Numeric_memory_online	1.70027	0.183011	2	0.0409009	0.0385663	0.0285432	0.0275706	{'const': -63.06820039863446, 'Prob_Class_0': 75.59737134604251, 'Prob_Class_2': 100.714425009197, 'Age': -0.018700778561262867, 'Sex': 0.2376553069188276, 'Education_score': 0.10596072012461817, 'Assessment_centre_11026.0': 0.34822903706189423, 'Assessment_centre_11027.0': 0.10267565087721553, 'Assessment_centre_11028.0': -0.03265102970734168, 'f.22009.0.1': 0.037387727619543745, 'f.22009.0.2': 0.0595560539676329, 'f.22009.0.3': -0.006609083666939977, 'f.22009.0.4': 0.0008821842537545324, 'f.22009.0.5': -0.003263950639021976, 'f.22009.0.6': -0.04026630053528671, 'f.22009.0.7': 0.002096755956062825, 'f.22009.0.8': 0.02067473445261074, 'f.22009.0.9': -0.0025214643022968865, 'f.22009.0.10': 0.00034786422999061317}	{'const': 7.8624259491876645, 'Age': -0.01886513543915063, 'Sex': 0.24780891046032555, 'Education_score': 0.10418113988921567, 'Assessment_centre_11026.0': 0.347486189100714, 'Assessment_centre_11027.0': 0.09346899377915452, 'Assessment_centre_11028.0': 0.05016827602077201, 'f.22009.0.1': 0.035097091865416485, 'f.22009.0.2': 0.05944896648151482, 'f.22009.0.3': -0.007515770072077099, 'f.22009.0.4': 0.0003191908221024248, 'f.22009.0.5': -0.0024139383825074, 'f.22009.0.6': -0.03905329643666118, 'f.22009.0.7': 0.0012606657231059581, 'f.22009.0.8': 0.02069479549205164, 'f.22009.0.9': -0.0031817116527248605, 'f.22009.0.10': 0.0004898433429013187}	{'const': 38.47461327667916, 'Prob_Class_0': 46.78729600589007, 'Prob_Class_2': 54.657347609834716, 'Age': 0.0053212912705743525, 'Sex': 0.07794840628817377, 'Education_score': 0.029403863000867222, 'Assessment_centre_11026.0': 0.10630352948400691, 'Assessment_centre_11027.0': 0.09867668455970226, 'Assessment_centre_11028.0': 1.0172791754186024, 'f.22009.0.1': 0.023937794338013955, 'f.22009.0.2': 0.02552691630599559, 'f.22009.0.3': 0.024735964427792148, 'f.22009.0.4': 0.01886280756772332, 'f.22009.0.5': 0.008478301031055341, 'f.22009.0.6': 0.02361341902610671, 'f.22009.0.7': 0.021472232700669412, 'f.22009.0.8': 0.020374701955727582, 'f.22009.0.9': 0.010226280919206977, 'f.22009.0.10': 0.01945612656343023}	{'const': 0.4673180750444608, 'Age': 0.005321448281404065, 'Sex': 0.07774085245753196, 'Education_score': 0.029402564838219212, 'Assessment_centre_11026.0': 0.10634556416731282, 'Assessment_centre_11027.0': 0.09859343933516333, 'Assessment_centre_11028.0': 1.0167618657327802, 'f.22009.0.1': 0.02390648844731099, 'f.22009.0.2': 0.025517329513817022, 'f.22009.0.3': 0.024743236514625098, 'f.22009.0.4': 0.018859554118730044, 'f.22009.0.5': 0.008469995116662276, 'f.22009.0.6': 0.023615467656122022, 'f.22009.0.7': 0.021477807563328375, 'f.22009.0.8': 0.020382144674914175, 'f.22009.0.9': 0.010224673625446433, 'f.22009.0.10': 0.019460803977902456}	1.41996	1.06439	1.42169	1.06537	0.81469	FALSE
285	rs6866004	Symbol_digit_matches	1.69055	0.184676	2	0.237352	0.236096	0.230665	0.230148	{'const': 41.95689984739957, 'Prob_Class_0': -23.657617769586622, 'Prob_Class_2': 5.698445322376312, 'Age': -0.33627035380142645, 'Sex': -0.19226841389625768, 'Education_score': 0.32029485109069367, 'Assessment_centre_11026.0': 0.4340733276673315, 'Assessment_centre_11027.0': -0.06872027833025195, 'Assessment_centre_11028.0': -0.847295776773605, 'f.22009.0.1': -0.018304467135653445, 'f.22009.0.2': -0.001434883536856564, 'f.22009.0.3': -0.040214314866756515, 'f.22009.0.4': 0.04591927616056765, 'f.22009.0.5': -0.05881296594001671, 'f.22009.0.6': 0.011377155227886564, 'f.22009.0.7': -0.06435579712359576, 'f.22009.0.8': 0.023444029026493493, 'f.22009.0.9': -0.02461193100653454, 'f.22009.0.10': -0.09996346895003169}	{'const': 39.093127452588476, 'Age': -0.3364256308979515, 'Sex': -0.20312615415727397, 'Education_score': 0.31795855460339933, 'Assessment_centre_11026.0': 0.4637307776957448, 'Assessment_centre_11027.0': -0.057295376304524095, 'Assessment_centre_11028.0': -0.9173026002634781, 'f.22009.0.1': -0.018705099729711204, 'f.22009.0.2': -0.006255855467474772, 'f.22009.0.3': -0.040674713558383015, 'f.22009.0.4': 0.047355301241484314, 'f.22009.0.5': -0.060137655613900554, 'f.22009.0.6': 0.011837501009921716, 'f.22009.0.7': -0.06183658302015074, 'f.22009.0.8': 0.024852215795097866, 'f.22009.0.9': -0.023872710256392454, 'f.22009.0.10': -0.10087650754596535}	{'const': 6.137571654217411, 'Prob_Class_0': 18.35708820816266, 'Prob_Class_2': 11.00427134221386, 'Age': 0.01393849041807117, 'Sex': 0.20839758067727313, 'Education_score': 0.0771028515939045, 'Assessment_centre_11026.0': 0.2862582128227665, 'Assessment_centre_11027.0': 0.25430686740803143, 'Assessment_centre_11028.0': 2.721821635560069, 'f.22009.0.1': 0.06518748293443596, 'f.22009.0.2': 0.06786679050065565, 'f.22009.0.3': 0.0681544045869345, 'f.22009.0.4': 0.051429222457111096, 'f.22009.0.5': 0.023318120695698667, 'f.22009.0.6': 0.06472999543620948, 'f.22009.0.7': 0.058695574873368635, 'f.22009.0.8': 0.05590913424965176, 'f.22009.0.9': 0.027529178005574508, 'f.22009.0.10': 0.05281610759605427}	{'const': 1.2336145772556943, 'Age': 0.013939002393375446, 'Sex': 0.20838387784106902, 'Education_score': 0.07711557317095648, 'Assessment_centre_11026.0': 0.2855587303168439, 'Assessment_centre_11027.0': 0.2531072316058636, 'Assessment_centre_11028.0': 2.718421987981885, 'f.22009.0.1': 0.06520768020111602, 'f.22009.0.2': 0.06783635807159097, 'f.22009.0.3': 0.06817107502982188, 'f.22009.0.4': 0.051440475481342424, 'f.22009.0.5': 0.02331272660613471, 'f.22009.0.6': 0.06475125493470141, 'f.22009.0.7': 0.058671338474848955, 'f.22009.0.8': 0.055921255932895354, 'f.22009.0.9': 0.027533644869103927, 'f.22009.0.10': 0.05283147248128722}	4.66713	3.69607	4.67097	3.69964	0.81469	FALSE
305	rs61437614	Matrix_pattern_puzzles	1.80908	0.164063	2	0.114716	0.113165	0.107003	0.106304	{'const': -7.875929133216421, 'Prob_Class_0': 133.29505584973234, 'Prob_Class_2': 22.526044042140022, 'Age': -0.06756128501912656, 'Sex': 0.33104249693636634, 'Education_score': 0.2936408983879593, 'Assessment_centre_11026.0': 0.22565061315338464, 'Assessment_centre_11027.0': -0.08854773905536703, 'Assessment_centre_11028.0': -2.0008193814926556, 'f.22009.0.1': 0.02942918294371086, 'f.22009.0.2': 0.00023389375176412344, 'f.22009.0.3': -0.0310487011332541, 'f.22009.0.4': -0.011851783117032097, 'f.22009.0.5': -0.024640036739519033, 'f.22009.0.6': -0.0016512084170761223, 'f.22009.0.7': -0.061720682002587776, 'f.22009.0.8': 0.002480446192085379, 'f.22009.0.9': -0.019009847850167357, 'f.22009.0.10': -0.050262421711904016}	{'const': 11.399061458556064, 'Age': -0.06735364693218134, 'Sex': 0.3327381381195764, 'Education_score': 0.29633140598891067, 'Assessment_centre_11026.0': 0.21252210217171308, 'Assessment_centre_11027.0': -0.08592716616755226, 'Assessment_centre_11028.0': -1.9522139138529386, 'f.22009.0.1': 0.02864894266356278, 'f.22009.0.2': 0.0014849867159965017, 'f.22009.0.3': -0.03189528759748846, 'f.22009.0.4': -0.013749371257851714, 'f.22009.0.5': -0.023943359408230357, 'f.22009.0.6': -0.0034566570012479953, 'f.22009.0.7': -0.06069869881321273, 'f.22009.0.8': 0.0009177007365128611, 'f.22009.0.9': -0.019233736965465667, 'f.22009.0.10': -0.051982266142042655}	{'const': 10.43632217138647, 'Prob_Class_0': 80.81541338988893, 'Prob_Class_2': 13.137756938934931, 'Age': 0.0059990993223272724, 'Sex': 0.08956152218989061, 'Education_score': 0.03311664989239491, 'Assessment_centre_11026.0': 0.12352413184600422, 'Assessment_centre_11027.0': 0.10883228961392398, 'Assessment_centre_11028.0': 1.0190513707658875, 'f.22009.0.1': 0.027910621702193265, 'f.22009.0.2': 0.02929157449766226, 'f.22009.0.3': 0.029263994594362696, 'f.22009.0.4': 0.022123051902204007, 'f.22009.0.5': 0.010045372953964815, 'f.22009.0.6': 0.02794882627551747, 'f.22009.0.7': 0.025243081776563838, 'f.22009.0.8': 0.024040948590173434, 'f.22009.0.9': 0.011867007747911539, 'f.22009.0.10': 0.022705796652340904}	{'const': 0.5306961577472783, 'Age': 0.0060004477175733695, 'Sex': 0.08954056374600265, 'Education_score': 0.033099371594269886, 'Assessment_centre_11026.0': 0.12303262694255673, 'Assessment_centre_11027.0': 0.1087189666190914, 'Assessment_centre_11028.0': 1.0182824389344356, 'f.22009.0.1': 0.02791552668919971, 'f.22009.0.2': 0.02929097391465868, 'f.22009.0.3': 0.02926159924704511, 'f.22009.0.4': 0.022099778690899633, 'f.22009.0.5': 0.010028699974497197, 'f.22009.0.6': 0.027943427137988423, 'f.22009.0.7': 0.02522812594534859, 'f.22009.0.8': 0.024031242969932795, 'f.22009.0.9': 0.01186659192678866, 'f.22009.0.10': 0.022686311597601396}	2.01314	1.61736	2.0149	1.61679	0.81469	FALSE
311	rs1904387	Numeric_memory_online	1.83904	0.159352	2	0.0400127	0.0374978	0.0277052	0.0265447	{'const': 3.5327863621168873, 'Prob_Class_0': -2.1446817022139193, 'Prob_Class_2': 8.120658474867804, 'Age': -0.019083295778722694, 'Sex': 0.2366693533736554, 'Education_score': 0.10193925217490443, 'Assessment_centre_11026.0': 0.32541306186317254, 'Assessment_centre_11027.0': 0.1061261159692839, 'Assessment_centre_11028.0': 0.0006535433472705104, 'f.22009.0.1': 0.03378715710145647, 'f.22009.0.2': 0.060112302248453056, 'f.22009.0.3': -0.00468744715640916, 'f.22009.0.4': 0.0012865125234705825, 'f.22009.0.5': -0.004403679759666048, 'f.22009.0.6': -0.040299199775917297, 'f.22009.0.7': 0.005133278429680244, 'f.22009.0.8': 0.019490241700022233, 'f.22009.0.9': 0.0002278626247965692, 'f.22009.0.10': -0.002684391689079171}	{'const': 7.826348451116886, 'Age': -0.01827389488911514, 'Sex': 0.23773202515906058, 'Education_score': 0.10275160752412081, 'Assessment_centre_11026.0': 0.3350772794342947, 'Assessment_centre_11027.0': 0.10286396604658836, 'Assessment_centre_11028.0': 0.039621295556425636, 'f.22009.0.1': 0.035232616165617105, 'f.22009.0.2': 0.06027187340025142, 'f.22009.0.3': -0.003487941841546988, 'f.22009.0.4': 0.0022057307794271404, 'f.22009.0.5': -0.0045216402719749655, 'f.22009.0.6': -0.042398508894769996, 'f.22009.0.7': 0.004641208977268586, 'f.22009.0.8': 0.019495686868509304, 'f.22009.0.9': 0.0005623729592686318, 'f.22009.0.10': -0.004048641790235615}	{'const': 3.8806965855999223, 'Prob_Class_0': 18.053872224976892, 'Prob_Class_2': 5.509322060104871, 'Age': 0.005357374404193152, 'Sex': 0.07761190742192615, 'Education_score': 0.029422893126145308, 'Assessment_centre_11026.0': 0.10639921712775949, 'Assessment_centre_11027.0': 0.09797594542625983, 'Assessment_centre_11028.0': 1.0176669302798385, 'f.22009.0.1': 0.024021322447843725, 'f.22009.0.2': 0.025471671514907816, 'f.22009.0.3': 0.024694233150546023, 'f.22009.0.4': 0.01882348307296665, 'f.22009.0.5': 0.008437684052296938, 'f.22009.0.6': 0.023470550751841717, 'f.22009.0.7': 0.021351178141973143, 'f.22009.0.8': 0.0204165070714835, 'f.22009.0.9': 0.010079587357920722, 'f.22009.0.10': 0.019418999783873944}	{'const': 0.4664271080605183, 'Age': 0.0053116293311329145, 'Sex': 0.07765198923705292, 'Education_score': 0.02941858997980211, 'Assessment_centre_11026.0': 0.10630938241277879, 'Assessment_centre_11027.0': 0.09798639417146768, 'Assessment_centre_11028.0': 1.017643159629897, 'f.22009.0.1': 0.024003735360283, 'f.22009.0.2': 0.02546964250408844, 'f.22009.0.3': 0.02469652744483319, 'f.22009.0.4': 0.018818981642563654, 'f.22009.0.5': 0.00843954167049811, 'f.22009.0.6': 0.02345882278370661, 'f.22009.0.7': 0.021362372917755397, 'f.22009.0.8': 0.020418465992194285, 'f.22009.0.9': 0.010076193413093267, 'f.22009.0.10': 0.01941447726604705}	1.42123	1.06406	1.42309	1.06508	0.81469	FALSE
356	rs35877672	Tower_rearranging	1.7524	0.173623	2	0.101426	0.0998611	0.0933907	0.0927136	{'const': 31.985729398769017, 'Prob_Class_0': -33.41017471523232, 'Prob_Class_2': -33.65033758117172, 'Age': -0.11045095270103716, 'Sex': 0.5299869343901694, 'Education_score': 0.30360530482529957, 'Assessment_centre_11026.0': 0.20361961377713067, 'Assessment_centre_11027.0': -0.4266185788725251, 'Assessment_centre_11028.0': -1.347395862573011, 'f.22009.0.1': -0.04082418045543203, 'f.22009.0.2': -0.038536364015500923, 'f.22009.0.3': -0.027258043913015763, 'f.22009.0.4': 0.02792942798792875, 'f.22009.0.5': -0.02482029890421045, 'f.22009.0.6': 0.10302281557589331, 'f.22009.0.7': -0.021574611829393603, 'f.22009.0.8': -0.026022057748575286, 'f.22009.0.9': -0.007775583695325586, 'f.22009.0.10': -0.08597117600216538}	{'const': 15.37007886824512, 'Age': -0.11029624900781271, 'Sex': 0.5342341725603466, 'Education_score': 0.30502566568349987, 'Assessment_centre_11026.0': 0.1820562431865705, 'Assessment_centre_11027.0': -0.4383031441194274, 'Assessment_centre_11028.0': -1.280689453822151, 'f.22009.0.1': -0.04029658632882622, 'f.22009.0.2': -0.038664782392017774, 'f.22009.0.3': -0.027469127924118347, 'f.22009.0.4': 0.027307346241770003, 'f.22009.0.5': -0.024092028695357506, 'f.22009.0.6': 0.1015492419010151, 'f.22009.0.7': -0.021963031697868403, 'f.22009.0.8': -0.026210188577032133, 'f.22009.0.9': -0.009329578072268016, 'f.22009.0.10': -0.08658160697915342}	{'const': 9.415262261639125, 'Prob_Class_0': 21.635364706788224, 'Prob_Class_2': 17.975426273829402, 'Age': 0.009271280751017455, 'Sex': 0.1380999352503842, 'Education_score': 0.051025576646826755, 'Assessment_centre_11026.0': 0.18960579778474076, 'Assessment_centre_11027.0': 0.16762631793751417, 'Assessment_centre_11028.0': 1.5487659579047455, 'f.22009.0.1': 0.04303444897675744, 'f.22009.0.2': 0.045252999053526234, 'f.22009.0.3': 0.04514231091598864, 'f.22009.0.4': 0.03407796258797319, 'f.22009.0.5': 0.015512082046598902, 'f.22009.0.6': 0.04311147873687958, 'f.22009.0.7': 0.03871903023485752, 'f.22009.0.8': 0.03695015535304285, 'f.22009.0.9': 0.018254414609626592, 'f.22009.0.10': 0.034890822598358975}	{'const': 0.8171453548931152, 'Age': 0.009272949188791445, 'Sex': 0.13804520472949589, 'Education_score': 0.051038722401542454, 'Assessment_centre_11026.0': 0.1893052422005404, 'Assessment_centre_11027.0': 0.1672988936745228, 'Assessment_centre_11028.0': 1.5484982281460606, 'f.22009.0.1': 0.043045970443620823, 'f.22009.0.2': 0.04522775632923521, 'f.22009.0.3': 0.045155956615921373, 'f.22009.0.4': 0.034074095406494774, 'f.22009.0.5': 0.01550451697781268, 'f.22009.0.6': 0.043120151243610565, 'f.22009.0.7': 0.03870610815158227, 'f.22009.0.8': 0.03695948829849764, 'f.22009.0.9': 0.018239589802909184, 'f.22009.0.10': 0.03488717720483485}	3.06038	2.43069	3.06305	2.4314	0.81469	FALSE
378	rs229650	Fluid_intel_score	1.70094	0.182701	2	0.0859942	0.0848778	0.0800868	0.0796241	{'const': 7.616389440205852, 'Prob_Class_0': 19.74422388999742, 'Prob_Class_2': -3.7606517337019696, 'Age': -0.01723753295633963, 'Sex': 0.11658259113813403, 'Education_score': 0.38862228050395387, 'Assessment_centre_11026.0': 0.024347291475387986, 'Assessment_centre_11027.0': -0.29192477862480953, 'Assessment_centre_11028.0': -0.2942162617824753, 'f.22009.0.1': 0.019095658921681767, 'f.22009.0.2': 0.042906732061584546, 'f.22009.0.3': -0.025120204179210848, 'f.22009.0.4': -0.008143292217518666, 'f.22009.0.5': -0.01462962882600692, 'f.22009.0.6': 0.01840826379461495, 'f.22009.0.7': -0.009392087259314778, 'f.22009.0.8': 0.05226282819814828, 'f.22009.0.9': -0.0010694865160636741, 'f.22009.0.10': -0.0297785885922137}	{'const': 6.3512896943686785, 'Age': -0.01718744092507362, 'Sex': 0.12213052870305875, 'Education_score': 0.38806623612090096, 'Assessment_centre_11026.0': 0.01935402576053863, 'Assessment_centre_11027.0': -0.29797261077724374, 'Assessment_centre_11028.0': -0.3399989839683468, 'f.22009.0.1': 0.018229544339837915, 'f.22009.0.2': 0.0418822959396924, 'f.22009.0.3': -0.024554795295307262, 'f.22009.0.4': -0.007327966639137505, 'f.22009.0.5': -0.015037472921416661, 'f.22009.0.6': 0.017798561847450857, 'f.22009.0.7': -0.0080559953780816, 'f.22009.0.8': 0.05278543944628816, 'f.22009.0.9': -0.001248869857094723, 'f.22009.0.10': -0.030312726771559613}	{'const': 3.5808330113796427, 'Prob_Class_0': 15.638685513803487, 'Prob_Class_2': 5.255406151582803, 'Age': 0.005134730886146198, 'Sex': 0.07613206433298886, 'Education_score': 0.027664621909887006, 'Assessment_centre_11026.0': 0.11150657758618669, 'Assessment_centre_11027.0': 0.09547200900869665, 'Assessment_centre_11028.0': 0.9992232129488638, 'f.22009.0.1': 0.023906147523467987, 'f.22009.0.2': 0.025095192408338286, 'f.22009.0.3': 0.024554436361247142, 'f.22009.0.4': 0.018584898173828045, 'f.22009.0.5': 0.008399862477724384, 'f.22009.0.6': 0.023519259195425114, 'f.22009.0.7': 0.021380054788910845, 'f.22009.0.8': 0.020611505566412936, 'f.22009.0.9': 0.0098443537461064, 'f.22009.0.10': 0.018963654618032393}	{'const': 0.4520786241561868, 'Age': 0.005133237219806135, 'Sex': 0.07609041117386471, 'Education_score': 0.027668861178862914, 'Assessment_centre_11026.0': 0.111384695885283, 'Assessment_centre_11027.0': 0.09543855196632198, 'Assessment_centre_11028.0': 0.998557978702276, 'f.22009.0.1': 0.023907545571235967, 'f.22009.0.2': 0.025093523773270465, 'f.22009.0.3': 0.02455320122411372, 'f.22009.0.4': 0.018579177837744265, 'f.22009.0.5': 0.008397412425609683, 'f.22009.0.6': 0.023512805280188617, 'f.22009.0.7': 0.021371593340640774, 'f.22009.0.8': 0.020596701287500293, 'f.22009.0.9': 0.009846073589420119, 'f.22009.0.10': 0.01896380854568878}	1.98066	1.56585	1.98187	1.56708	0.81469	FALSE
382	rs229650	Matrix_pattern_puzzles	1.66102	0.190198	2	0.114528	0.113101	0.106798	0.106226	{'const': 18.97719886227291, 'Prob_Class_0': -14.913059208131825, 'Prob_Class_2': -11.360733643245785, 'Age': -0.06700174146869177, 'Sex': 0.3274806147558003, 'Education_score': 0.29745429804495727, 'Assessment_centre_11026.0': 0.19875013904243558, 'Assessment_centre_11027.0': -0.08790887696344114, 'Assessment_centre_11028.0': -2.0063500031150374, 'f.22009.0.1': 0.028797884476988594, 'f.22009.0.2': 0.0012370554962785225, 'f.22009.0.3': -0.03248907101275185, 'f.22009.0.4': -0.014473148699772558, 'f.22009.0.5': -0.02366219734333399, 'f.22009.0.6': -0.0032788338818608197, 'f.22009.0.7': -0.06096785525469872, 'f.22009.0.8': 0.002107459722604101, 'f.22009.0.9': -0.01884933637204419, 'f.22009.0.10': -0.05156483111481472}	{'const': 11.399301920695551, 'Age': -0.06747197592097808, 'Sex': 0.32933107527787586, 'Education_score': 0.2967148847425025, 'Assessment_centre_11026.0': 0.2068230438379538, 'Assessment_centre_11027.0': -0.08876426570780449, 'Assessment_centre_11028.0': -1.9531057976925101, 'f.22009.0.1': 0.027697307784962003, 'f.22009.0.2': 5.833814217679758e-05, 'f.22009.0.3': -0.03241906828712576, 'f.22009.0.4': -0.01385404746051043, 'f.22009.0.5': -0.024027663711505016, 'f.22009.0.6': -0.002298398327038684, 'f.22009.0.7': -0.060305523018116515, 'f.22009.0.8': 3.2792786317932106e-05, 'f.22009.0.9': -0.019322214909561906, 'f.22009.0.10': -0.05205229199456033}	{'const': 4.254786169222551, 'Prob_Class_0': 18.642005926302417, 'Prob_Class_2': 6.236109618687787, 'Age': 0.006017374924814461, 'Sex': 0.08970655411799416, 'Education_score': 0.03313560721425729, 'Assessment_centre_11026.0': 0.12333411184503731, 'Assessment_centre_11027.0': 0.10886914475073076, 'Assessment_centre_11028.0': 1.019636925174363, 'f.22009.0.1': 0.027944397517947965, 'f.22009.0.2': 0.029336044805257304, 'f.22009.0.3': 0.029290399929214155, 'f.22009.0.4': 0.02212728581180355, 'f.22009.0.5': 0.010041305224162031, 'f.22009.0.6': 0.028050966501480715, 'f.22009.0.7': 0.025250085622456366, 'f.22009.0.8': 0.02409050921741945, 'f.22009.0.9': 0.011897178963142125, 'f.22009.0.10': 0.02269661014510477}	{'const': 0.5316130075944477, 'Age': 0.006013276265755363, 'Sex': 0.0896722484383359, 'Education_score': 0.033143732919530364, 'Assessment_centre_11026.0': 0.12323482521345656, 'Assessment_centre_11027.0': 0.1088505933347067, 'Assessment_centre_11028.0': 1.0187049172972962, 'f.22009.0.1': 0.02794621467335234, 'f.22009.0.2': 0.029333446050160413, 'f.22009.0.3': 0.029298451649834068, 'f.22009.0.4': 0.02212044510365253, 'f.22009.0.5': 0.010037617279168838, 'f.22009.0.6': 0.02804931767921395, 'f.22009.0.7': 0.02525088292106482, 'f.22009.0.8': 0.02405764832690615, 'f.22009.0.9': 0.011897267120045565, 'f.22009.0.10': 0.022701869314039468}	2.01409	1.61389	2.01571	1.61741	0.81469	FALSE
383	rs229650	Symbol_digit_matches	1.65845	0.190688	2	0.235713	0.234484	0.229042	0.22855	{'const': 42.18929134487537, 'Prob_Class_0': 54.67490500211036, 'Prob_Class_2': -9.734079190522637, 'Age': -0.3350108822207531, 'Sex': -0.24338970809463067, 'Education_score': 0.31278031038349036, 'Assessment_centre_11026.0': 0.44943173908831924, 'Assessment_centre_11027.0': -0.08914434943723883, 'Assessment_centre_11028.0': -0.8662568872807327, 'f.22009.0.1': -0.013063456784766744, 'f.22009.0.2': -0.005300387502525648, 'f.22009.0.3': -0.051181196470498354, 'f.22009.0.4': 0.04296147959286921, 'f.22009.0.5': -0.05839386557767146, 'f.22009.0.6': 0.017222189589329983, 'f.22009.0.7': -0.06530773610880192, 'f.22009.0.8': 0.026685301961912742, 'f.22009.0.9': -0.022295224242961292, 'f.22009.0.10': -0.09740001305252305}	{'const': 39.114267452580165, 'Age': -0.3350201522690003, 'Sex': -0.22910279092401586, 'Education_score': 0.3118000122186381, 'Assessment_centre_11026.0': 0.4408437088508608, 'Assessment_centre_11027.0': -0.1034813342254237, 'Assessment_centre_11028.0': -0.9365821213087422, 'f.22009.0.1': -0.01416960340611836, 'f.22009.0.2': -0.00811232763091313, 'f.22009.0.3': -0.049889228648155634, 'f.22009.0.4': 0.046247718309499274, 'f.22009.0.5': -0.05987797051794666, 'f.22009.0.6': 0.015405478653827192, 'f.22009.0.7': -0.06303465284407392, 'f.22009.0.8': 0.028499299195813264, 'f.22009.0.9': -0.022181238053824083, 'f.22009.0.10': -0.09710585469045244}	{'const': 9.850240878186556, 'Prob_Class_0': 43.15855251993451, 'Prob_Class_2': 14.439968001735874, 'Age': 0.01392476678556167, 'Sex': 0.20789614007135682, 'Education_score': 0.07689732501575788, 'Assessment_centre_11026.0': 0.28557653045705095, 'Assessment_centre_11027.0': 0.25263803431617565, 'Assessment_centre_11028.0': 2.7184769427002853, 'f.22009.0.1': 0.0650174539068215, 'f.22009.0.2': 0.06778120745518683, 'f.22009.0.3': 0.06792787319889494, 'f.22009.0.4': 0.05131475935528745, 'f.22009.0.5': 0.023269941614979556, 'f.22009.0.6': 0.06485158573009524, 'f.22009.0.7': 0.05857988571515386, 'f.22009.0.8': 0.05594066842774946, 'f.22009.0.9': 0.027466670965271438, 'f.22009.0.10': 0.05263519164426323}	{'const': 1.2318244027577572, 'Age': 0.013915973593241062, 'Sex': 0.20781428212735334, 'Education_score': 0.0769133610946563, 'Assessment_centre_11026.0': 0.28535787943634444, 'Assessment_centre_11027.0': 0.25258858140245144, 'Assessment_centre_11028.0': 2.7187138361945693, 'f.22009.0.1': 0.06502597600758446, 'f.22009.0.2': 0.0677774545516522, 'f.22009.0.3': 0.06794529022274705, 'f.22009.0.4': 0.0512992336323126, 'f.22009.0.5': 0.023262539189857386, 'f.22009.0.6': 0.06484469215083637, 'f.22009.0.7': 0.058583522876521986, 'f.22009.0.8': 0.055860080433208566, 'f.22009.0.9': 0.027466820526374013, 'f.22009.0.10': 0.05264538666559136}	4.66789	3.69961	4.67164	3.70007	0.81469	FALSE
416	rs61083878	Numeric_memory_online	1.7501	0.174135	2	0.0410759	0.0386869	0.0287907	0.0277552	{'const': 4.113799868733558, 'Prob_Class_0': -23.77050603329855, 'Prob_Class_2': 9.245180910628555, 'Age': -0.017767185012993895, 'Sex': 0.22630128316360315, 'Education_score': 0.10536503322975915, 'Assessment_centre_11026.0': 0.3428470769992693, 'Assessment_centre_11027.0': 0.10718978446592864, 'Assessment_centre_11028.0': 0.04482664491549837, 'f.22009.0.1': 0.036398952461743087, 'f.22009.0.2': 0.06034131165228243, 'f.22009.0.3': -0.0031534465093282366, 'f.22009.0.4': 0.0034209142444645473, 'f.22009.0.5': -0.005962329300496108, 'f.22009.0.6': -0.04201099807133643, 'f.22009.0.7': 0.0030044717540863713, 'f.22009.0.8': 0.020686578986823932, 'f.22009.0.9': 0.0013151654552363262, 'f.22009.0.10': -0.003910557758825477}	{'const': 7.809290542130123, 'Age': -0.018164765407382405, 'Sex': 0.24189096372697322, 'Education_score': 0.10563061049076791, 'Assessment_centre_11026.0': 0.34840369789448083, 'Assessment_centre_11027.0': 0.11140535508114885, 'Assessment_centre_11028.0': 0.04106485348270228, 'f.22009.0.1': 0.03546670974031138, 'f.22009.0.2': 0.05913128566290779, 'f.22009.0.3': -0.002289142927876804, 'f.22009.0.4': 0.003835973949899857, 'f.22009.0.5': -0.006282696997731494, 'f.22009.0.6': -0.04225815053419095, 'f.22009.0.7': 0.004463860035038958, 'f.22009.0.8': 0.02163187011109284, 'f.22009.0.9': 0.0008088755096539459, 'f.22009.0.10': -0.005046493439339009}	{'const': 5.5982787220645625, 'Prob_Class_0': 20.177320722259953, 'Prob_Class_2': 9.020480232858652, 'Age': 0.00534805965318467, 'Sex': 0.07815192905334607, 'Education_score': 0.029456809749736454, 'Assessment_centre_11026.0': 0.1059322565166088, 'Assessment_centre_11027.0': 0.09819734797752012, 'Assessment_centre_11028.0': 1.017250118074453, 'f.22009.0.1': 0.023968545083308854, 'f.22009.0.2': 0.025475393350851114, 'f.22009.0.3': 0.02471557286831764, 'f.22009.0.4': 0.01896531981578781, 'f.22009.0.5': 0.008495792347579918, 'f.22009.0.6': 0.023475304766137465, 'f.22009.0.7': 0.02134605249941867, 'f.22009.0.8': 0.0204583253113771, 'f.22009.0.9': 0.010094382044612745, 'f.22009.0.10': 0.019457533305673756}	{'const': 0.46876065125339367, 'Age': 0.005331124950204674, 'Sex': 0.07759162953150704, 'Education_score': 0.02945028730895555, 'Assessment_centre_11026.0': 0.10592525790391763, 'Assessment_centre_11027.0': 0.09822330057029917, 'Assessment_centre_11028.0': 1.0175745771122902, 'f.22009.0.1': 0.023964899157165296, 'f.22009.0.2': 0.025465389303212956, 'f.22009.0.3': 0.024724002879191923, 'f.22009.0.4': 0.01897390259404979, 'f.22009.0.5': 0.008497653567489223, 'f.22009.0.6': 0.023485390553864276, 'f.22009.0.7': 0.021338794642498445, 'f.22009.0.8': 0.020461692965198792, 'f.22009.0.9': 0.010095302094509238, 'f.22009.0.10': 0.01945734132292123}	1.42122	1.06636	1.42299	1.06548	0.81469	FALSE
490	rs10916856	Fluid_intel_score	1.70265	0.182391	2	0.0845589	0.0834282	0.0785821	0.0781128	{'const': 9.285206569565439, 'Prob_Class_0': -24.669794568012136, 'Prob_Class_2': 3.6807277262668094, 'Age': -0.016422619491947794, 'Sex': 0.12054921541718505, 'Education_score': 0.3860184425474046, 'Assessment_centre_11026.0': 0.03688971956494778, 'Assessment_centre_11027.0': -0.27538467198023475, 'Assessment_centre_11028.0': -0.32271934507889655, 'f.22009.0.1': 0.01781105687031398, 'f.22009.0.2': 0.045274172399311856, 'f.22009.0.3': -0.024155327029623606, 'f.22009.0.4': -0.010093743856637999, 'f.22009.0.5': -0.01475147986949391, 'f.22009.0.6': 0.013958576468333832, 'f.22009.0.7': -0.010838036584053277, 'f.22009.0.8': 0.052657037913692445, 'f.22009.0.9': -0.0011488167220241245, 'f.22009.0.10': -0.02951222371022228}	{'const': 6.302840452557002, 'Age': -0.016588699466033273, 'Sex': 0.11840762868123056, 'Education_score': 0.38568386705393, 'Assessment_centre_11026.0': 0.04358459310606076, 'Assessment_centre_11027.0': -0.2744086253940682, 'Assessment_centre_11028.0': -0.3328769928162253, 'f.22009.0.1': 0.01821514567494878, 'f.22009.0.2': 0.04626914586710349, 'f.22009.0.3': -0.024006880616395533, 'f.22009.0.4': -0.009938365239342259, 'f.22009.0.5': -0.01471185239805516, 'f.22009.0.6': 0.014895171929712757, 'f.22009.0.7': -0.011466431560124028, 'f.22009.0.8': 0.052412263230449396, 'f.22009.0.9': -0.0007080142837801433, 'f.22009.0.10': -0.028560937711097606}	{'const': 7.922301893693424, 'Prob_Class_0': 22.89948267087844, 'Prob_Class_2': 13.486171223351844, 'Age': 0.005189780710814651, 'Sex': 0.07688955097454622, 'Education_score': 0.027878241488105346, 'Assessment_centre_11026.0': 0.11228809218236391, 'Assessment_centre_11027.0': 0.0960971339466722, 'Assessment_centre_11028.0': 1.0003801998342097, 'f.22009.0.1': 0.02412900585089782, 'f.22009.0.2': 0.025265707483630336, 'f.22009.0.3': 0.024673442101066638, 'f.22009.0.4': 0.01873954156781122, 'f.22009.0.5': 0.008437505842811723, 'f.22009.0.6': 0.023623243662216468, 'f.22009.0.7': 0.021516724592127518, 'f.22009.0.8': 0.02077225667953662, 'f.22009.0.9': 0.009829317094104973, 'f.22009.0.10': 0.01918861047847415}	{'const': 0.4553777128045167, 'Age': 0.005172294901237349, 'Sex': 0.07658107694874178, 'Education_score': 0.027862783052968017, 'Assessment_centre_11026.0': 0.11224302331577378, 'Assessment_centre_11027.0': 0.09611964891553927, 'Assessment_centre_11028.0': 1.0003957869979752, 'f.22009.0.1': 0.024131016609513074, 'f.22009.0.2': 0.025266385571391305, 'f.22009.0.3': 0.02467613723456711, 'f.22009.0.4': 0.01874395121590351, 'f.22009.0.5': 0.00843896583071855, 'f.22009.0.6': 0.023622258070314126, 'f.22009.0.7': 0.021519226517714183, 'f.22009.0.8': 0.02077597686483601, 'f.22009.0.9': 0.009826884459002799, 'f.22009.0.10': 0.019186443868657796}	1.98415	1.5695	1.98538	1.56953	0.81469	FALSE
501	rs13093031	Matrix_pattern_puzzles	1.6606	0.190281	2	0.1132	0.111764	0.105417	0.104841	{'const': 17.605375361260126, 'Prob_Class_0': 69.648695715994, 'Prob_Class_2': -12.385967796687234, 'Age': -0.06616909823599351, 'Sex': 0.3334977595834144, 'Education_score': 0.29667387210917395, 'Assessment_centre_11026.0': 0.2195405505492944, 'Assessment_centre_11027.0': -0.08020187940723379, 'Assessment_centre_11028.0': -1.9791166400849372, 'f.22009.0.1': 0.02301559023687785, 'f.22009.0.2': 0.0018948388956565327, 'f.22009.0.3': -0.0291362471297378, 'f.22009.0.4': -0.016234477777433153, 'f.22009.0.5': -0.023541765694485184, 'f.22009.0.6': -0.0051214769142278686, 'f.22009.0.7': -0.061607230916204306, 'f.22009.0.8': 0.0031822515682572265, 'f.22009.0.9': -0.018326549525340345, 'f.22009.0.10': -0.05247157052020041}	{'const': 11.309702405725533, 'Age': -0.06680102850832748, 'Sex': 0.32562054218924014, 'Education_score': 0.2956766868378493, 'Assessment_centre_11026.0': 0.21703156783762553, 'Assessment_centre_11027.0': -0.07893796956709319, 'Assessment_centre_11028.0': -1.9582381482130586, 'f.22009.0.1': 0.023804735918448297, 'f.22009.0.2': 0.002740707053913106, 'f.22009.0.3': -0.029507341451871012, 'f.22009.0.4': -0.014405761621265376, 'f.22009.0.5': -0.023855682754693935, 'f.22009.0.6': -0.004883654439205068, 'f.22009.0.7': -0.061064340920280916, 'f.22009.0.8': 0.001585055126627826, 'f.22009.0.9': -0.018755378729207416, 'f.22009.0.10': -0.053928939684033984}	{'const': 9.203019413018824, 'Prob_Class_0': 89.75616816272763, 'Prob_Class_2': 11.132301936552892, 'Age': 0.006027821003069539, 'Sex': 0.09007337162955033, 'Education_score': 0.033253873771120775, 'Assessment_centre_11026.0': 0.12362357106248571, 'Assessment_centre_11027.0': 0.10931062361223604, 'Assessment_centre_11028.0': 1.0195874156140883, 'f.22009.0.1': 0.028084469867036405, 'f.22009.0.2': 0.029402934214089804, 'f.22009.0.3': 0.029356806944507815, 'f.22009.0.4': 0.022247568913234744, 'f.22009.0.5': 0.01008403236936403, 'f.22009.0.6': 0.028032088818732308, 'f.22009.0.7': 0.02535791191984972, 'f.22009.0.8': 0.024121097480736986, 'f.22009.0.9': 0.011897736702058683, 'f.22009.0.10': 0.022803391286463387}	{'const': 0.5335469839032023, 'Age': 0.0060196645605804094, 'Sex': 0.08995748301909481, 'Education_score': 0.03325654773435691, 'Assessment_centre_11026.0': 0.12361161997908708, 'Assessment_centre_11027.0': 0.10927714677335246, 'Assessment_centre_11028.0': 1.0194383271448872, 'f.22009.0.1': 0.028088398019013472, 'f.22009.0.2': 0.029408679469115098, 'f.22009.0.3': 0.029362743619707754, 'f.22009.0.4': 0.02223115542200069, 'f.22009.0.5': 0.010085803477648227, 'f.22009.0.6': 0.028039850388642637, 'f.22009.0.7': 0.02536328897750483, 'f.22009.0.8': 0.024109436236006622, 'f.22009.0.9': 0.011898530606246956, 'f.22009.0.10': 0.022796674017353774}	2.01543	1.61576	2.01706	1.61899	0.81469	FALSE
520	rs9654334	Numeric_memory	1.82996	0.160676	2	0.0451968	0.0435264	0.0369815	0.0362181	{'const': 6.957781706428462, 'Prob_Class_0': 22.494792138720616, 'Prob_Class_2': -0.2808492577684078, 'Age': -0.025713401894846014, 'Sex': 0.16255032229708521, 'Education_score': 0.10334386657504173, 'Assessment_centre_11026.0': 0.07847547720345681, 'Assessment_centre_11027.0': -0.08044980722802672, 'Assessment_centre_11028.0': -0.20594980985140285, 'f.22009.0.1': 0.02075945546880905, 'f.22009.0.2': 0.024111742145524265, 'f.22009.0.3': -0.00014363359715868166, 'f.22009.0.4': 0.000629374924887276, 'f.22009.0.5': -0.002266642228250355, 'f.22009.0.6': 0.01064292141220387, 'f.22009.0.7': 0.009791879989142665, 'f.22009.0.8': 0.027768830449848965, 'f.22009.0.9': 0.0043280704325357735, 'f.22009.0.10': 0.0028035483267790243}	{'const': 8.093455060615259, 'Age': -0.025441429596558943, 'Sex': 0.17139005030548596, 'Education_score': 0.10305385002767634, 'Assessment_centre_11026.0': 0.07355457456419934, 'Assessment_centre_11027.0': -0.08242691150110472, 'Assessment_centre_11028.0': -0.22971286584994458, 'f.22009.0.1': 0.02101629154263481, 'f.22009.0.2': 0.02253823868367167, 'f.22009.0.3': 1.2828672436329593e-05, 'f.22009.0.4': 0.0012240787925747697, 'f.22009.0.5': -0.0026614922465291345, 'f.22009.0.6': 0.011245178266907588, 'f.22009.0.7': 0.010264602776942439, 'f.22009.0.8': 0.027542295694161053, 'f.22009.0.9': 0.004617245357639426, 'f.22009.0.10': 0.0026027812524893924}	{'const': 2.5785706084422095, 'Prob_Class_0': 12.899538136654021, 'Prob_Class_2': 3.7714256885712456, 'Age': 0.003725067436429347, 'Sex': 0.055715296450286736, 'Education_score': 0.020469376776674205, 'Assessment_centre_11026.0': 0.07632392721026876, 'Assessment_centre_11027.0': 0.06753019410929925, 'Assessment_centre_11028.0': 0.7318194921094928, 'f.22009.0.1': 0.017444220561901574, 'f.22009.0.2': 0.01816851468185304, 'f.22009.0.3': 0.01818149202888733, 'f.22009.0.4': 0.013801959278986448, 'f.22009.0.5': 0.0062465239109458235, 'f.22009.0.6': 0.017277350902858472, 'f.22009.0.7': 0.015637135675309097, 'f.22009.0.8': 0.01487714178598063, 'f.22009.0.9': 0.007394091861022796, 'f.22009.0.10': 0.014033519081238033}	{'const': 0.33158555509404725, 'Age': 0.003723785160504984, 'Sex': 0.0554742568807042, 'Education_score': 0.020476613634158942, 'Assessment_centre_11026.0': 0.07617164838626185, 'Assessment_centre_11027.0': 0.06750135507123452, 'Assessment_centre_11028.0': 0.7320004277623307, 'f.22009.0.1': 0.01745060201801062, 'f.22009.0.2': 0.01812165981034203, 'f.22009.0.3': 0.01818008394657131, 'f.22009.0.4': 0.01380023409243381, 'f.22009.0.5': 0.006234495902067897, 'f.22009.0.6': 0.017253481211644082, 'f.22009.0.7': 0.015639814289177073, 'f.22009.0.8': 0.014882558056165968, 'f.22009.0.9': 0.007393708161162042, 'f.22009.0.10': 0.014036539467184295}	1.25421	0.981728	1.2553	0.983128	0.81469	FALSE
523	rs9654334	Symbol_digit_matches	1.82034	0.162233	2	0.235853	0.234495	0.22914	0.228523	{'const': 23.62081048953958, 'Prob_Class_0': 87.71946183222686, 'Prob_Class_2': 17.72531967150144, 'Age': -0.33592222845046726, 'Sex': -0.23177990443943922, 'Education_score': 0.3104538505934777, 'Assessment_centre_11026.0': 0.44983371684011475, 'Assessment_centre_11027.0': -0.09821468569692575, 'Assessment_centre_11028.0': -0.13330821474480922, 'f.22009.0.1': -0.030763953043391135, 'f.22009.0.2': 0.003134132665753995, 'f.22009.0.3': -0.04370613374790759, 'f.22009.0.4': 0.045480277726122204, 'f.22009.0.5': -0.057958171416180246, 'f.22009.0.6': 0.0017244635753043032, 'f.22009.0.7': -0.06525629249497915, 'f.22009.0.8': 0.025243183844603823, 'f.22009.0.9': -0.024415896772599584, 'f.22009.0.10': -0.10284452386564305}	{'const': 38.93354962420977, 'Age': -0.33516285153322467, 'Sex': -0.22320230545102268, 'Education_score': 0.31070107338850395, 'Assessment_centre_11026.0': 0.415184922514086, 'Assessment_centre_11027.0': -0.11536512334801524, 'Assessment_centre_11028.0': -0.16967642886357642, 'f.22009.0.1': -0.030212947180832568, 'f.22009.0.2': -0.006780141016800148, 'f.22009.0.3': -0.046013699089568656, 'f.22009.0.4': 0.04856332292959066, 'f.22009.0.5': -0.06073023938206247, 'f.22009.0.6': 0.008894212049020394, 'f.22009.0.7': -0.06269463105402578, 'f.22009.0.8': 0.02480343763981049, 'f.22009.0.9': -0.022704544547321594, 'f.22009.0.10': -0.10443089803137849}	{'const': 9.661743237245123, 'Prob_Class_0': 48.66434726089816, 'Prob_Class_2': 14.124780134272948, 'Age': 0.013965782622919459, 'Sex': 0.20953284217095172, 'Education_score': 0.0773386155638723, 'Assessment_centre_11026.0': 0.286663149803802, 'Assessment_centre_11027.0': 0.25396393699412234, 'Assessment_centre_11028.0': 3.3314553315805626, 'f.22009.0.1': 0.06557843866225942, 'f.22009.0.2': 0.06819598847893672, 'f.22009.0.3': 0.06819227387320292, 'f.22009.0.4': 0.05165331353381819, 'f.22009.0.5': 0.02343498081880025, 'f.22009.0.6': 0.06500774419360568, 'f.22009.0.7': 0.05878915146144572, 'f.22009.0.8': 0.05618410902381796, 'f.22009.0.9': 0.027503675252732368, 'f.22009.0.10': 0.05289188309354507}	{'const': 1.241592132366245, 'Age': 0.01396048322784599, 'Sex': 0.20858118637243103, 'Education_score': 0.07736766253610887, 'Assessment_centre_11026.0': 0.28613150786725033, 'Assessment_centre_11027.0': 0.25389076888829126, 'Assessment_centre_11028.0': 3.331375441484247, 'f.22009.0.1': 0.06560222839663485, 'f.22009.0.2': 0.06801995465687104, 'f.22009.0.3': 0.06819285303837863, 'f.22009.0.4': 0.05164798363320385, 'f.22009.0.5': 0.023391481011158774, 'f.22009.0.6': 0.06490708183767624, 'f.22009.0.7': 0.05879679504072474, 'f.22009.0.8': 0.0562060813047501, 'f.22009.0.9': 0.027498864739274584, 'f.22009.0.10': 0.052905299849018775}	4.67161	3.70259	4.67576	3.70155	0.81469	FALSE
537	rs7350040	Symbol_digit_matches	1.84879	0.157697	2	0.236901	0.235489	0.230026	0.229373	{'const': 44.1601183330868, 'Prob_Class_0': -49.958721656682066, 'Prob_Class_2': 12.123885746531142, 'Age': -0.3374855942325917, 'Sex': -0.16631036662938178, 'Education_score': 0.31450577927310996, 'Assessment_centre_11026.0': 0.37321478261495167, 'Assessment_centre_11027.0': -0.09588454332071335, 'Assessment_centre_11028.0': -1.0983832995876108, 'f.22009.0.1': -0.0024984219145332428, 'f.22009.0.2': -0.023696240183487687, 'f.22009.0.3': -0.0634260080416921, 'f.22009.0.4': 0.041310051269025164, 'f.22009.0.5': -0.061792353689503164, 'f.22009.0.6': 0.017921732590731234, 'f.22009.0.7': -0.05775472777960149, 'f.22009.0.8': 0.05211977095918872, 'f.22009.0.9': -0.02335816952593491, 'f.22009.0.10': -0.08572698429455418}	{'const': 39.390805507232024, 'Age': -0.33686832576215214, 'Sex': -0.18699011437242544, 'Education_score': 0.31427959941266087, 'Assessment_centre_11026.0': 0.41969764677799126, 'Assessment_centre_11027.0': -0.07980264238768775, 'Assessment_centre_11028.0': -0.8969442340214281, 'f.22009.0.1': -0.0012349060062905842, 'f.22009.0.2': -0.0250799164621448, 'f.22009.0.3': -0.06334597747007105, 'f.22009.0.4': 0.04372931073246265, 'f.22009.0.5': -0.06202548238963381, 'f.22009.0.6': 0.016666706624976255, 'f.22009.0.7': -0.055322000179230495, 'f.22009.0.8': 0.055336288924597514, 'f.22009.0.9': -0.02146254022245063, 'f.22009.0.10': -0.08538391437217493}	{'const': 33.01026844246751, 'Prob_Class_0': 129.7463570785413, 'Prob_Class_2': 31.176009780674438, 'Age': 0.014203427036432879, 'Sex': 0.21254611655971925, 'Education_score': 0.07842147811575872, 'Assessment_centre_11026.0': 0.2922045124480806, 'Assessment_centre_11027.0': 0.2576347501210852, 'Assessment_centre_11028.0': 2.731147764633108, 'f.22009.0.1': 0.06662066120842035, 'f.22009.0.2': 0.06889296864852106, 'f.22009.0.3': 0.06923821307396566, 'f.22009.0.4': 0.05223206550435454, 'f.22009.0.5': 0.023667012764150567, 'f.22009.0.6': 0.06581008182996155, 'f.22009.0.7': 0.05961647660925063, 'f.22009.0.8': 0.05701004394931959, 'f.22009.0.9': 0.028058660146647315, 'f.22009.0.10': 0.05372884044719812}	{'const': 1.2554068350519298, 'Age': 0.014186069975853416, 'Sex': 0.21200920971266926, 'Education_score': 0.078428754914566, 'Assessment_centre_11026.0': 0.29123443080287037, 'Assessment_centre_11027.0': 0.2574003643242233, 'Assessment_centre_11028.0': 2.730141676445221, 'f.22009.0.1': 0.06664272058558313, 'f.22009.0.2': 0.06891722165789416, 'f.22009.0.3': 0.06926459539261905, 'f.22009.0.4': 0.0522383046460911, 'f.22009.0.5': 0.023676583208591017, 'f.22009.0.6': 0.06582007200972738, 'f.22009.0.7': 0.059614337307870365, 'f.22009.0.8': 0.05700964806813134, 'f.22009.0.9': 0.028042141726853494, 'f.22009.0.10': 0.053750329780803005}	4.68575	3.70979	4.69009	3.71303	0.81469	FALSE
587	rs1457997	Tower_rearranging	1.81569	0.163003	2	0.107036	0.105361	0.0987298	0.0979708	{'const': 67.72220016624064, 'Prob_Class_0': -66.29482864278833, 'Prob_Class_2': -114.19958955284403, 'Age': -0.1101335344005023, 'Sex': 0.498753868396991, 'Education_score': 0.327728685131985, 'Assessment_centre_11026.0': 0.16094093916458452, 'Assessment_centre_11027.0': -0.4400717269674769, 'Assessment_centre_11028.0': -1.2611749745331848, 'f.22009.0.1': -0.038463210395523535, 'f.22009.0.2': -0.03670640595319728, 'f.22009.0.3': -0.005530836315634238, 'f.22009.0.4': 0.035361571403612235, 'f.22009.0.5': -0.028731653424320457, 'f.22009.0.6': 0.10586888400019336, 'f.22009.0.7': -0.003451290872037341, 'f.22009.0.8': -0.03074821653569689, 'f.22009.0.9': -0.01983471267513895, 'f.22009.0.10': -0.0921382583954156}	{'const': 15.32650525705556, 'Age': -0.1108483804459702, 'Sex': 0.5064600784757807, 'Education_score': 0.3294526098676297, 'Assessment_centre_11026.0': 0.14561035310284248, 'Assessment_centre_11027.0': -0.4580514032612423, 'Assessment_centre_11028.0': -1.2845568672742793, 'f.22009.0.1': -0.04034285661484702, 'f.22009.0.2': -0.0385334210043765, 'f.22009.0.3': -0.006414960849566052, 'f.22009.0.4': 0.03559634646601123, 'f.22009.0.5': -0.02875444786551987, 'f.22009.0.6': 0.10797310855399832, 'f.22009.0.7': -0.00443980328351852, 'f.22009.0.8': -0.029799094686064037, 'f.22009.0.9': -0.020803001494750267, 'f.22009.0.10': -0.0916529442581242}	{'const': 52.90272943152379, 'Prob_Class_0': 101.12456937293491, 'Prob_Class_2': 102.5726860630826, 'Age': 0.009336449437634783, 'Sex': 0.14010302472298797, 'Education_score': 0.05194890471754766, 'Assessment_centre_11026.0': 0.191368259693307, 'Assessment_centre_11027.0': 0.17103670324706277, 'Assessment_centre_11028.0': 1.5418163496894546, 'f.22009.0.1': 0.04400712001660147, 'f.22009.0.2': 0.0457030785716177, 'f.22009.0.3': 0.046108556177548214, 'f.22009.0.4': 0.03449373620183868, 'f.22009.0.5': 0.015709959726394846, 'f.22009.0.6': 0.04360816458153204, 'f.22009.0.7': 0.039376335627710174, 'f.22009.0.8': 0.0375094962983067, 'f.22009.0.9': 0.018721614910834683, 'f.22009.0.10': 0.03553852132678616}	{'const': 0.829728099369042, 'Age': 0.009331531130708547, 'Sex': 0.140095816738814, 'Education_score': 0.0519615932735619, 'Assessment_centre_11026.0': 0.19125454786416707, 'Assessment_centre_11027.0': 0.17062568489633187, 'Assessment_centre_11028.0': 1.54241641641871, 'f.22009.0.1': 0.04401206563271663, 'f.22009.0.2': 0.04570573594344313, 'f.22009.0.3': 0.04612556143150233, 'f.22009.0.4': 0.03450517687918878, 'f.22009.0.5': 0.015715673619845914, 'f.22009.0.6': 0.04360696260967667, 'f.22009.0.7': 0.03938890933929662, 'f.22009.0.8': 0.03751750758813094, 'f.22009.0.9': 0.018712376752977267, 'f.22009.0.10': 0.03554837759148067}	3.04653	2.41378	3.04939	2.41852	0.81469	FALSE
593	rs34825578	Symbol_digit_matches	1.72449	0.178524	2	0.237122	0.23583	0.23038	0.229834	{'const': 29.51944915146834, 'Prob_Class_0': 32.49246751211119, 'Prob_Class_2': 8.141995990697387, 'Age': -0.33697123800564494, 'Sex': -0.15101588986646483, 'Education_score': 0.3135422041507387, 'Assessment_centre_11026.0': 0.46597375995995016, 'Assessment_centre_11027.0': -0.051543920948888586, 'Assessment_centre_11028.0': -0.8242125632419885, 'f.22009.0.1': -0.0046195890206344615, 'f.22009.0.2': 0.0016410415651836718, 'f.22009.0.3': -0.04670790482524039, 'f.22009.0.4': 0.04977264634824507, 'f.22009.0.5': -0.06303361869783905, 'f.22009.0.6': 0.011785391238668121, 'f.22009.0.7': -0.06454032446280845, 'f.22009.0.8': 0.02265045364190733, 'f.22009.0.9': -0.02245603564705055, 'f.22009.0.10': -0.09362062490972933}	{'const': 39.31302087070124, 'Age': -0.33753472487196307, 'Sex': -0.1535449412940884, 'Education_score': 0.3151243153594476, 'Assessment_centre_11026.0': 0.4642781958292156, 'Assessment_centre_11027.0': -0.04885260528404832, 'Assessment_centre_11028.0': -0.9209748910721393, 'f.22009.0.1': -0.003700984876687843, 'f.22009.0.2': -4.958099742920913e-05, 'f.22009.0.3': -0.04993689408243264, 'f.22009.0.4': 0.04359783733248132, 'f.22009.0.5': -0.06028818671052691, 'f.22009.0.6': 0.010673928076408257, 'f.22009.0.7': -0.06626661948331458, 'f.22009.0.8': 0.024199756745181024, 'f.22009.0.9': -0.021868387414054308, 'f.22009.0.10': -0.09293573748084094}	{'const': 8.06598307463451, 'Prob_Class_0': 18.574251385452577, 'Prob_Class_2': 16.910393981819265, 'Age': 0.01405467692628517, 'Sex': 0.209839747980684, 'Education_score': 0.07736639630979261, 'Assessment_centre_11026.0': 0.28716027266051375, 'Assessment_centre_11027.0': 0.25484313293983085, 'Assessment_centre_11028.0': 2.7232288728763834, 'f.22009.0.1': 0.0655973305927447, 'f.22009.0.2': 0.06821552845763158, 'f.22009.0.3': 0.06847262221220556, 'f.22009.0.4': 0.05173936050432327, 'f.22009.0.5': 0.023548134385200346, 'f.22009.0.6': 0.06516834079928878, 'f.22009.0.7': 0.059036092885822865, 'f.22009.0.8': 0.05624420366904591, 'f.22009.0.9': 0.027722484979286928, 'f.22009.0.10': 0.05320157416741973}	{'const': 1.2397478696259077, 'Age': 0.014020442621324476, 'Sex': 0.20917025650335375, 'Education_score': 0.07735657473612559, 'Assessment_centre_11026.0': 0.287236856679611, 'Assessment_centre_11027.0': 0.2548574744851444, 'Assessment_centre_11028.0': 2.720643849195729, 'f.22009.0.1': 0.06561869105838154, 'f.22009.0.2': 0.06822589377725381, 'f.22009.0.3': 0.06847466534544369, 'f.22009.0.4': 0.05164796625418483, 'f.22009.0.5': 0.02350986235246088, 'f.22009.0.6': 0.06518822192741451, 'f.22009.0.7': 0.05899463341244404, 'f.22009.0.8': 0.05625678811882483, 'f.22009.0.9': 0.027727488625426542, 'f.22009.0.10': 0.05321232907583152}	4.67055	3.69763	4.67451	3.70007	0.81469	FALSE
631	rs72731840	log_reaction_time	1.70891	0.181252	2	0.107481	0.106394	0.10176	0.101306	{'const': 5.62680295948719, 'Prob_Class_0': 1.2112461988796772, 'Prob_Class_2': 0.3758831439063476, 'Age': 0.0070587850981386644, 'Sex': -0.034162116587986575, 'Education_score': -0.0068573181585265385, 'Assessment_centre_11026.0': -0.021621657001898772, 'Assessment_centre_11027.0': 0.005326065905857908, 'Assessment_centre_11028.0': 0.0035515887352650134, 'f.22009.0.1': -0.004150709282411591, 'f.22009.0.2': 0.0023501625900051583, 'f.22009.0.3': 0.004024875807344464, 'f.22009.0.4': -0.00018125882280629023, 'f.22009.0.5': 0.0005340599271593663, 'f.22009.0.6': 0.0014883232660203112, 'f.22009.0.7': -0.0010018276945193256, 'f.22009.0.8': -0.0013525529733194235, 'f.22009.0.9': -0.0008105373214661498, 'f.22009.0.10': 0.0016534130264142489}	{'const': 5.917463356390431, 'Age': 0.007015033900381972, 'Sex': -0.03372685622154599, 'Education_score': -0.0069179193185035055, 'Assessment_centre_11026.0': -0.021563528716203248, 'Assessment_centre_11027.0': 0.005411583566347491, 'Assessment_centre_11028.0': 0.006667854079087527, 'f.22009.0.1': -0.004195246729026742, 'f.22009.0.2': 0.00234340660492953, 'f.22009.0.3': 0.004007472092940812, 'f.22009.0.4': -0.00020143325333440163, 'f.22009.0.5': 0.0005248737936597637, 'f.22009.0.6': 0.0014305529094665378, 'f.22009.0.7': -0.000998666384367416, 'f.22009.0.8': -0.001374675177419818, 'f.22009.0.9': -0.0008495758945618478, 'f.22009.0.10': 0.0016267261590529722}	{'const': 0.17792117230050922, 'Prob_Class_0': 0.7644742855208495, 'Prob_Class_2': 0.25270885679035254, 'Age': 0.00041956868472813123, 'Sex': 0.006199445330437168, 'Education_score': 0.002247504863780277, 'Assessment_centre_11026.0': 0.0090854320669585, 'Assessment_centre_11027.0': 0.007792839825452153, 'Assessment_centre_11028.0': 0.08168594026871069, 'f.22009.0.1': 0.001941495129372022, 'f.22009.0.2': 0.0020452883922834598, 'f.22009.0.3': 0.001998090725935733, 'f.22009.0.4': 0.0015098178853852407, 'f.22009.0.5': 0.0006831455625356528, 'f.22009.0.6': 0.0019084955776567626, 'f.22009.0.7': 0.0017417067172797729, 'f.22009.0.8': 0.0016775757896477547, 'f.22009.0.9': 0.0007974715528845123, 'f.22009.0.10': 0.001547237208095289}	{'const': 0.036807555052287326, 'Age': 0.00041848644494979275, 'Sex': 0.006194955609025998, 'Education_score': 0.002247651065296663, 'Assessment_centre_11026.0': 0.009086964408433557, 'Assessment_centre_11027.0': 0.007787408244288413, 'Assessment_centre_11028.0': 0.08168904995523969, 'f.22009.0.1': 0.001941679469529483, 'f.22009.0.2': 0.0020456149792668047, 'f.22009.0.3': 0.001998467603191866, 'f.22009.0.4': 0.0015101487806323199, 'f.22009.0.5': 0.0006831175823090468, 'f.22009.0.6': 0.0019084363270974092, 'f.22009.0.7': 0.00174149643885427, 'f.22009.0.8': 0.0016779527160105897, 'f.22009.0.9': 0.0007969806721170476, 'f.22009.0.10': 0.0015473833972645314}	0.162045	0.125103	0.162144	0.125132	0.81469	FALSE
665	rs4301837	Fluid_intel_score	1.78837	0.167427	2	0.08553	0.0843441	0.0795618	0.0790359	{'const': 13.708417009624469, 'Prob_Class_0': -14.15459968870493, 'Prob_Class_2': -15.900671981947845, 'Age': -0.01563925776476249, 'Sex': 0.09881403184829161, 'Education_score': 0.3885060502825941, 'Assessment_centre_11026.0': 0.033672328447895986, 'Assessment_centre_11027.0': -0.2928926568490687, 'Assessment_centre_11028.0': -0.3245732485824802, 'f.22009.0.1': 0.016911829230608626, 'f.22009.0.2': 0.03866402243049776, 'f.22009.0.3': -0.02216607036526736, 'f.22009.0.4': -0.006160153550188935, 'f.22009.0.5': -0.014766737406086706, 'f.22009.0.6': 0.022646201117911546, 'f.22009.0.7': -0.007325776595485294, 'f.22009.0.8': 0.05383275750517426, 'f.22009.0.9': -0.0016911284269316086, 'f.22009.0.10': -0.028148432118844408}	{'const': 6.304740184070312, 'Age': -0.016194505056495775, 'Sex': 0.11487887377642701, 'Education_score': 0.3879830884693993, 'Assessment_centre_11026.0': 0.019744383314923824, 'Assessment_centre_11027.0': -0.3081223292136723, 'Assessment_centre_11028.0': -0.345118854372806, 'f.22009.0.1': 0.01720151285077916, 'f.22009.0.2': 0.03837689458783675, 'f.22009.0.3': -0.021010431100469497, 'f.22009.0.4': -0.006569960552757433, 'f.22009.0.5': -0.014463372853474744, 'f.22009.0.6': 0.0240602012298585, 'f.22009.0.7': -0.007167045140787748, 'f.22009.0.8': 0.05358697628357952, 'f.22009.0.9': -0.0017827923485182096, 'f.22009.0.10': -0.02798449780828676}	{'const': 4.034427325965478, 'Prob_Class_0': 7.49116534495302, 'Prob_Class_2': 9.201685038575999, 'Age': 0.005157316699346793, 'Sex': 0.0768528748993649, 'Education_score': 0.02773032058835166, 'Assessment_centre_11026.0': 0.11179142610236499, 'Assessment_centre_11027.0': 0.09602462712767558, 'Assessment_centre_11028.0': 0.9969153028901088, 'f.22009.0.1': 0.0239476822865934, 'f.22009.0.2': 0.02511535357574217, 'f.22009.0.3': 0.024656425198026685, 'f.22009.0.4': 0.018591204604863437, 'f.22009.0.5': 0.008417887314452059, 'f.22009.0.6': 0.02359344427853037, 'f.22009.0.7': 0.021532078078065814, 'f.22009.0.8': 0.020631392070155883, 'f.22009.0.9': 0.009818961184072878, 'f.22009.0.10': 0.019085911873432726}	{'const': 0.4531869768204935, 'Age': 0.005150145752628372, 'Sex': 0.07631441456559147, 'Education_score': 0.027735956858726957, 'Assessment_centre_11026.0': 0.11157688018458593, 'Assessment_centre_11027.0': 0.09567835891932205, 'Assessment_centre_11028.0': 0.997138740325426, 'f.22009.0.1': 0.023952449747074986, 'f.22009.0.2': 0.025114458442990567, 'f.22009.0.3': 0.024651839548725022, 'f.22009.0.4': 0.018595250536928183, 'f.22009.0.5': 0.008418078252665216, 'f.22009.0.6': 0.023588166284381692, 'f.22009.0.7': 0.021521498663162515, 'f.22009.0.8': 0.020633172009417233, 'f.22009.0.9': 0.00982159213669526, 'f.22009.0.10': 0.01909055046894552}	1.97763	1.56339	1.97891	1.56396	0.81469	FALSE
670	rs4301837	Symbol_digit_matches	1.70523	0.181989	2	0.237252	0.23598	0.230539	0.230008	{'const': 59.76869168155423, 'Prob_Class_0': -36.11952195822892, 'Prob_Class_2': -46.742880266681155, 'Age': -0.33592947632685244, 'Sex': -0.27241160730051217, 'Education_score': 0.3157703169857962, 'Assessment_centre_11026.0': 0.4896662725544903, 'Assessment_centre_11027.0': -0.09240787314938703, 'Assessment_centre_11028.0': -0.9846894486584464, 'f.22009.0.1': -0.01185161356541483, 'f.22009.0.2': -0.010730076554765142, 'f.22009.0.3': -0.05272094972794092, 'f.22009.0.4': 0.04995418388186519, 'f.22009.0.5': -0.06115309737039376, 'f.22009.0.6': 0.015135044344697191, 'f.22009.0.7': -0.06291680058479072, 'f.22009.0.8': 0.028932513277832937, 'f.22009.0.9': -0.019980027641855486, 'f.22009.0.10': -0.10249915123749087}	{'const': 39.331483939852156, 'Age': -0.3372520361256405, 'Sex': -0.22554899052518126, 'Education_score': 0.31595283697487764, 'Assessment_centre_11026.0': 0.4620278065058254, 'Assessment_centre_11027.0': -0.11874234037629178, 'Assessment_centre_11028.0': -0.9628334094024558, 'f.22009.0.1': -0.009821497061129086, 'f.22009.0.2': -0.014564927466087743, 'f.22009.0.3': -0.050679898082931864, 'f.22009.0.4': 0.04687387682779471, 'f.22009.0.5': -0.059464390945986684, 'f.22009.0.6': 0.017629332252106417, 'f.22009.0.7': -0.06212256848397156, 'f.22009.0.8': 0.027443196698056376, 'f.22009.0.9': -0.02028824924268351, 'f.22009.0.10': -0.10068042919960986}	{'const': 11.161435872602768, 'Prob_Class_0': 20.650380831033992, 'Prob_Class_2': 25.52558605266996, 'Age': 0.014018738830178913, 'Sex': 0.21053530495173942, 'Education_score': 0.07733360256597274, 'Assessment_centre_11026.0': 0.2878791812438575, 'Assessment_centre_11027.0': 0.2551963293761184, 'Assessment_centre_11028.0': 2.7248131175735346, 'f.22009.0.1': 0.06534638817311138, 'f.22009.0.2': 0.06812511490196385, 'f.22009.0.3': 0.06846904936424333, 'f.22009.0.4': 0.05158913137416429, 'f.22009.0.5': 0.02341158805391444, 'f.22009.0.6': 0.06510138843771472, 'f.22009.0.7': 0.059046456595904614, 'f.22009.0.8': 0.056145417083640146, 'f.22009.0.9': 0.027638610565399686, 'f.22009.0.10': 0.05314168490741001}	{'const': 1.2392232815171242, 'Age': 0.014001634871683896, 'Sex': 0.20906371188236372, 'Education_score': 0.07731899653283761, 'Assessment_centre_11026.0': 0.2870975769286107, 'Assessment_centre_11027.0': 0.2541164316424018, 'Assessment_centre_11028.0': 2.72526938594119, 'f.22009.0.1': 0.06535201109347984, 'f.22009.0.2': 0.068104927650109, 'f.22009.0.3': 0.06847308685830043, 'f.22009.0.4': 0.05157930145669679, 'f.22009.0.5': 0.023401739884593195, 'f.22009.0.6': 0.065103469969098, 'f.22009.0.7': 0.05905917649427148, 'f.22009.0.8': 0.05615873685487212, 'f.22009.0.9': 0.027628981465962574, 'f.22009.0.10': 0.05313352900863825}	4.6787	3.70354	4.6826	3.70627	0.81469	FALSE
693	rs6729438	Fluid_intel_score	1.66839	0.188741	2	0.0864613	0.0853512	0.0804731	0.0800258	{'const': 4.077546855159134, 'Prob_Class_0': 13.680326254475695, 'Prob_Class_2': 1.6969285111581303, 'Age': -0.01679144698982943, 'Sex': 0.12368081156787179, 'Education_score': 0.3917095966096853, 'Assessment_centre_11026.0': 0.04076940818784665, 'Assessment_centre_11027.0': -0.2819476100228275, 'Assessment_centre_11028.0': -0.3983102505437119, 'f.22009.0.1': 0.017250704813220344, 'f.22009.0.2': 0.04209588289438842, 'f.22009.0.3': -0.021548052056765913, 'f.22009.0.4': -0.00880445792397297, 'f.22009.0.5': -0.013134242075893962, 'f.22009.0.6': 0.020037465900790564, 'f.22009.0.7': -0.008997866675748199, 'f.22009.0.8': 0.054237208029942224, 'f.22009.0.9': 0.002539908670181474, 'f.22009.0.10': -0.028332186049620976}	{'const': 6.323168690607583, 'Age': -0.016954249637164926, 'Sex': 0.1329984736772578, 'Education_score': 0.38940214033846327, 'Assessment_centre_11026.0': 0.0373715410333119, 'Assessment_centre_11027.0': -0.2909971692041567, 'Assessment_centre_11028.0': -0.44501972341156865, 'f.22009.0.1': 0.017928307836806334, 'f.22009.0.2': 0.04179342004233764, 'f.22009.0.3': -0.021005243081885002, 'f.22009.0.4': -0.008410703982511182, 'f.22009.0.5': -0.013358186063088879, 'f.22009.0.6': 0.0195117726549571, 'f.22009.0.7': -0.008595862110719703, 'f.22009.0.8': 0.055298037820407674, 'f.22009.0.9': 0.0031467059150733605, 'f.22009.0.10': -0.027509682873308076}	{'const': 2.6577835667155862, 'Prob_Class_0': 7.917165684525652, 'Prob_Class_2': 4.623727472591468, 'Age': 0.005168302819578538, 'Sex': 0.07663554954622817, 'Education_score': 0.027808149488511104, 'Assessment_centre_11026.0': 0.11263185546825703, 'Assessment_centre_11027.0': 0.09574599307562393, 'Assessment_centre_11028.0': 1.149491918753463, 'f.22009.0.1': 0.024091936324276347, 'f.22009.0.2': 0.025245119373896275, 'f.22009.0.3': 0.02469726924147829, 'f.22009.0.4': 0.01865346979754617, 'f.22009.0.5': 0.008442581167409915, 'f.22009.0.6': 0.023613352945504283, 'f.22009.0.7': 0.021503347143953012, 'f.22009.0.8': 0.020754387880492477, 'f.22009.0.9': 0.009851333582481001, 'f.22009.0.10': 0.019067075907145514}	{'const': 0.45482685708403664, 'Age': 0.005166429959611678, 'Sex': 0.0764807732184955, 'Education_score': 0.02778036246227929, 'Assessment_centre_11026.0': 0.11260116189608943, 'Assessment_centre_11027.0': 0.09560974264887752, 'Assessment_centre_11028.0': 1.1493591311177138, 'f.22009.0.1': 0.02408296642609384, 'f.22009.0.2': 0.025244772004330805, 'f.22009.0.3': 0.024700285518329194, 'f.22009.0.4': 0.01865573081047016, 'f.22009.0.5': 0.008443718083846238, 'f.22009.0.6': 0.02361702129558674, 'f.22009.0.7': 0.021501162211970324, 'f.22009.0.8': 0.020733834920535685, 'f.22009.0.9': 0.009847408480671917, 'f.22009.0.10': 0.019066220037608345}	1.97813	1.56528	1.97933	1.56566	0.81469	FALSE
695	rs6729438	Numeric_memory	1.81575	0.162975	2	0.0459754	0.0443034	0.0376876	0.0369306	{'const': 4.469456461016007, 'Prob_Class_0': 8.551027914922834, 'Prob_Class_2': 6.080349238212048, 'Age': -0.02547578435741287, 'Sex': 0.17983325975293524, 'Education_score': 0.1031694196602059, 'Assessment_centre_11026.0': 0.054069300330295486, 'Assessment_centre_11027.0': -0.0831809824399861, 'Assessment_centre_11028.0': -0.6885166337937937, 'f.22009.0.1': 0.022658057449834346, 'f.22009.0.2': 0.02149907735623822, 'f.22009.0.3': 0.0012027429641777265, 'f.22009.0.4': -0.0008757956776851838, 'f.22009.0.5': -0.0008524892459875678, 'f.22009.0.6': 0.013370573832073386, 'f.22009.0.7': 0.01254931920230119, 'f.22009.0.8': 0.02293205330422917, 'f.22009.0.9': 0.009123599356621078, 'f.22009.0.10': 0.005670910017983245}	{'const': 8.121318958069125, 'Age': -0.025209845585255186, 'Sex': 0.18219203945525864, 'Education_score': 0.10291921606811777, 'Assessment_centre_11026.0': 0.05739968223323491, 'Assessment_centre_11027.0': -0.08904866532189498, 'Assessment_centre_11028.0': -0.6854957713955722, 'f.22009.0.1': 0.02415197931901176, 'f.22009.0.2': 0.021819710121146002, 'f.22009.0.3': 0.0016064324822865322, 'f.22009.0.4': -0.0004373408981997646, 'f.22009.0.5': -0.0007550086205928334, 'f.22009.0.6': 0.012771161535529414, 'f.22009.0.7': 0.011909448787871367, 'f.22009.0.8': 0.024172655234563172, 'f.22009.0.9': 0.009002756299097532, 'f.22009.0.10': 0.0061027477452017115}	{'const': 1.9499560179701036, 'Prob_Class_0': 5.754439098211106, 'Prob_Class_2': 3.403556472789223, 'Age': 0.003737495045042772, 'Sex': 0.0555906639998579, 'Education_score': 0.020472969960453027, 'Assessment_centre_11026.0': 0.07672656621979325, 'Assessment_centre_11027.0': 0.06736818070924402, 'Assessment_centre_11028.0': 0.7279374217497404, 'f.22009.0.1': 0.01743683349536181, 'f.22009.0.2': 0.018171937773648394, 'f.22009.0.3': 0.01818832455036497, 'f.22009.0.4': 0.013788845973368059, 'f.22009.0.5': 0.006237765593435738, 'f.22009.0.6': 0.01729940747331331, 'f.22009.0.7': 0.015684199943538802, 'f.22009.0.8': 0.014883848335885044, 'f.22009.0.9': 0.007437713363000059, 'f.22009.0.10': 0.0140500975326303}	{'const': 0.3309493223860205, 'Age': 0.003735380495304847, 'Sex': 0.055528331953167136, 'Education_score': 0.020465735586443323, 'Assessment_centre_11026.0': 0.07667051217676618, 'Assessment_centre_11027.0': 0.06723106358139219, 'Assessment_centre_11028.0': 0.7278851690518812, 'f.22009.0.1': 0.0174260271649616, 'f.22009.0.2': 0.018178238829130833, 'f.22009.0.3': 0.01819401309692736, 'f.22009.0.4': 0.01379097137210498, 'f.22009.0.5': 0.0062399760163140295, 'f.22009.0.6': 0.017302420245467583, 'f.22009.0.7': 0.015681976859194573, 'f.22009.0.8': 0.014872867844579076, 'f.22009.0.9': 0.0074365637557356305, 'f.22009.0.10': 0.014048171042328729}	1.24971	0.981248	1.2508	0.981399	0.81469	FALSE
717	rs12144605	Numeric_memory_online	1.74744	0.174597	2	0.0404523	0.0380739	0.0282027	0.0271739	{'const': -77.1470416572517, 'Prob_Class_0': 116.60919721633806, 'Prob_Class_2': 174.7193276911261, 'Age': -0.01816164205635471, 'Sex': 0.24358628649404176, 'Education_score': 0.10231916162501929, 'Assessment_centre_11026.0': 0.3288655031377493, 'Assessment_centre_11027.0': 0.0947460757909419, 'Assessment_centre_11028.0': 0.049133130211036616, 'f.22009.0.1': 0.03261263286966763, 'f.22009.0.2': 0.062220874847411484, 'f.22009.0.3': -0.005407418672022191, 'f.22009.0.4': 0.007038120860682631, 'f.22009.0.5': -0.00707702969718229, 'f.22009.0.6': -0.03705029417437067, 'f.22009.0.7': 0.009075709874460818, 'f.22009.0.8': 0.02218137332098879, 'f.22009.0.9': 0.00011398518770680197, 'f.22009.0.10': -0.00427954738518895}	{'const': 7.769405079332976, 'Age': -0.0181742447254376, 'Sex': 0.2460010137246782, 'Education_score': 0.10441490674415774, 'Assessment_centre_11026.0': 0.3283326781535494, 'Assessment_centre_11027.0': 0.09973447305793354, 'Assessment_centre_11028.0': 0.06109160563689666, 'f.22009.0.1': 0.03295038709287231, 'f.22009.0.2': 0.06210958228100329, 'f.22009.0.3': -0.004519192444741828, 'f.22009.0.4': 0.006995276084864353, 'f.22009.0.5': -0.006630472924147049, 'f.22009.0.6': -0.035929455091216075, 'f.22009.0.7': 0.00866182288117886, 'f.22009.0.8': 0.020927707928768902, 'f.22009.0.9': 5.688120858277426e-05, 'f.22009.0.10': -0.0041521620009328485}	{'const': 46.44825104372102, 'Prob_Class_0': 65.26947960843373, 'Prob_Class_2': 95.19030969309374, 'Age': 0.005360680934555018, 'Sex': 0.07712501739359616, 'Education_score': 0.029395145484422316, 'Assessment_centre_11026.0': 0.10533363825637161, 'Assessment_centre_11027.0': 0.09759135070735443, 'Assessment_centre_11028.0': 1.0119825028987588, 'f.22009.0.1': 0.023770968873700782, 'f.22009.0.2': 0.025272491087477696, 'f.22009.0.3': 0.024516477967133025, 'f.22009.0.4': 0.018776279401182257, 'f.22009.0.5': 0.008408726954777566, 'f.22009.0.6': 0.02331933348099199, 'f.22009.0.7': 0.021301932984420836, 'f.22009.0.8': 0.020265607018210993, 'f.22009.0.9': 0.01002578049652983, 'f.22009.0.10': 0.01923628066506418}	{'const': 0.4642666515418948, 'Age': 0.005270730526786183, 'Sex': 0.07697501967137889, 'Education_score': 0.02929412771530917, 'Assessment_centre_11026.0': 0.10538686109748584, 'Assessment_centre_11027.0': 0.09743886208937866, 'Assessment_centre_11028.0': 1.0122370305985626, 'f.22009.0.1': 0.02378241971540966, 'f.22009.0.2': 0.025285212807102383, 'f.22009.0.3': 0.024523025441745224, 'f.22009.0.4': 0.01878368067851945, 'f.22009.0.5': 0.008401980719484406, 'f.22009.0.6': 0.023323814317226133, 'f.22009.0.7': 0.021307438979903826, 'f.22009.0.8': 0.020253343943702606, 'f.22009.0.9': 0.010020478340524186, 'f.22009.0.10': 0.019245818746677065}	1.41379	1.05915	1.41554	1.06008	0.81469	FALSE
765	rs11623591	Numeric_memory	1.80218	0.165196	2	0.0444398	0.0427887	0.0361943	0.0354537	{'const': 5.036644640540795, 'Prob_Class_0': 4.802181134773583, 'Prob_Class_2': 5.306297001121264, 'Age': -0.025049930653334322, 'Sex': 0.1840775406083466, 'Education_score': 0.10316612426252919, 'Assessment_centre_11026.0': 0.0713562198281359, 'Assessment_centre_11027.0': -0.08977582582398594, 'Assessment_centre_11028.0': -0.12519097038983013, 'f.22009.0.1': 0.022442038365902636, 'f.22009.0.2': 0.025975128684165946, 'f.22009.0.3': 0.001640884185658456, 'f.22009.0.4': -0.00015151330588928383, 'f.22009.0.5': -0.001025331894361233, 'f.22009.0.6': 0.010745073650238874, 'f.22009.0.7': 0.010812777205107352, 'f.22009.0.8': 0.025486319005675107, 'f.22009.0.9': 0.0048988337207250526, 'f.22009.0.10': 0.003513121513529758}	{'const': 8.072162403903556, 'Age': -0.024934752683313122, 'Sex': 0.17676854559732305, 'Education_score': 0.10157446443673562, 'Assessment_centre_11026.0': 0.06442526653600437, 'Assessment_centre_11027.0': -0.09121320040031336, 'Assessment_centre_11028.0': -0.08322781640212436, 'f.22009.0.1': 0.021879009626486083, 'f.22009.0.2': 0.02655488795530958, 'f.22009.0.3': 0.0018548508137342522, 'f.22009.0.4': -0.0004019172439081837, 'f.22009.0.5': -0.001281369690163982, 'f.22009.0.6': 0.01018769019558102, 'f.22009.0.7': 0.010442527114106351, 'f.22009.0.8': 0.026013815951917367, 'f.22009.0.9': 0.004201714790458318, 'f.22009.0.10': 0.0032746894249384997}	{'const': 1.8006380620142541, 'Prob_Class_0': 5.33836406026003, 'Prob_Class_2': 2.8802934338419584, 'Age': 0.003737046309075871, 'Sex': 0.0558806822955952, 'Education_score': 0.02054515237026311, 'Assessment_centre_11026.0': 0.0765538999309422, 'Assessment_centre_11027.0': 0.06774908480219202, 'Assessment_centre_11028.0': 0.6358196390159918, 'f.22009.0.1': 0.017387050268580864, 'f.22009.0.2': 0.018226510715097746, 'f.22009.0.3': 0.018281201620048936, 'f.22009.0.4': 0.013810735686552637, 'f.22009.0.5': 0.00624469248206997, 'f.22009.0.6': 0.01733891014207231, 'f.22009.0.7': 0.015657470722544774, 'f.22009.0.8': 0.01485934740224903, 'f.22009.0.9': 0.0074472320618116025, 'f.22009.0.10': 0.014087679734307164}	{'const': 0.3315014118756685, 'Age': 0.003737877602042971, 'Sex': 0.05565783400806071, 'Education_score': 0.020531923202613978, 'Assessment_centre_11026.0': 0.07647226915440576, 'Assessment_centre_11027.0': 0.06776703411919766, 'Assessment_centre_11028.0': 0.6354491263928971, 'f.22009.0.1': 0.01738747367142308, 'f.22009.0.2': 0.01822969525186482, 'f.22009.0.3': 0.018287581222775646, 'f.22009.0.4': 0.013815329682446609, 'f.22009.0.5': 0.006244809236918032, 'f.22009.0.6': 0.017342157838048402, 'f.22009.0.7': 0.0156572929300016, 'f.22009.0.8': 0.014860694509533435, 'f.22009.0.9': 0.007440298022970968, 'f.22009.0.10': 0.014072383584333123}	1.25643	0.985615	1.25751	0.985337	0.81469	FALSE
776	rs631929	Tower_rearranging	1.71062	0.181015	2	0.100284	0.0987619	0.0922749	0.0916375	{'const': 6.889126721578098, 'Prob_Class_0': 13.390063014344257, 'Prob_Class_2': 18.938215328399718, 'Age': -0.10933566593908017, 'Sex': 0.5209150626461323, 'Education_score': 0.3025939101936186, 'Assessment_centre_11026.0': 0.169226359344611, 'Assessment_centre_11027.0': -0.4494682840572028, 'Assessment_centre_11028.0': -1.3395164502516481, 'f.22009.0.1': -0.04005522158185222, 'f.22009.0.2': -0.04528251841614184, 'f.22009.0.3': -0.0210154404055681, 'f.22009.0.4': 0.024058009832910145, 'f.22009.0.5': -0.023158794087872973, 'f.22009.0.6': 0.09803178557364044, 'f.22009.0.7': -0.016305695020098928, 'f.22009.0.8': -0.03250815063561498, 'f.22009.0.9': -0.006903123418475765, 'f.22009.0.10': -0.08371954890513789}	{'const': 15.332273691133079, 'Age': -0.10904847813709632, 'Sex': 0.5138314850864685, 'Education_score': 0.30372681469542967, 'Assessment_centre_11026.0': 0.1595699539318448, 'Assessment_centre_11027.0': -0.4547725703896853, 'Assessment_centre_11028.0': -1.3141086834613314, 'f.22009.0.1': -0.0410221810876416, 'f.22009.0.2': -0.046088030906632715, 'f.22009.0.3': -0.020183859431673164, 'f.22009.0.4': 0.025815255987428145, 'f.22009.0.5': -0.024487545397247408, 'f.22009.0.6': 0.09561636972098418, 'f.22009.0.7': -0.01591538903195583, 'f.22009.0.8': -0.029549638567302052, 'f.22009.0.9': -0.0073230901614524425, 'f.22009.0.10': -0.08654099980601931}	{'const': 5.74620825937653, 'Prob_Class_0': 11.81665676884698, 'Prob_Class_2': 11.310604032461562, 'Age': 0.009173333903030495, 'Sex': 0.13744175871989364, 'Education_score': 0.0508222220054362, 'Assessment_centre_11026.0': 0.18835851434130893, 'Assessment_centre_11027.0': 0.166651775536184, 'Assessment_centre_11028.0': 1.5430115850565926, 'f.22009.0.1': 0.04288212326347677, 'f.22009.0.2': 0.044907039300356076, 'f.22009.0.3': 0.04489276755307088, 'f.22009.0.4': 0.03386298356611182, 'f.22009.0.5': 0.015413667266393778, 'f.22009.0.6': 0.04282624089138372, 'f.22009.0.7': 0.03867449206824244, 'f.22009.0.8': 0.036814090244497596, 'f.22009.0.9': 0.018113598026832434, 'f.22009.0.10': 0.03474373645756908}	{'const': 0.8111965470062252, 'Age': 0.009175238272002548, 'Sex': 0.1372270020512507, 'Education_score': 0.05082543793998998, 'Assessment_centre_11026.0': 0.18821431767844693, 'Assessment_centre_11027.0': 0.16662937276476988, 'Assessment_centre_11028.0': 1.5434916444771654, 'f.22009.0.1': 0.04286482810049014, 'f.22009.0.2': 0.04491759056774721, 'f.22009.0.3': 0.04489178555342826, 'f.22009.0.4': 0.03385304798909637, 'f.22009.0.5': 0.015401807853709771, 'f.22009.0.6': 0.042818278972769734, 'f.22009.0.7': 0.038681761727661204, 'f.22009.0.8': 0.036792186280140984, 'f.22009.0.9': 0.01811850932467576, 'f.22009.0.10': 0.03472148836769561}	3.05073	2.41962	3.05331	2.42248	0.81469	FALSE
785	rs41288947	log_reaction_time	1.69695	0.183429	2	0.107275	0.106201	0.101579	0.101135	{'const': 6.708296356820702, 'Prob_Class_0': -1.9855125190391334, 'Prob_Class_2': -1.2617252481762407, 'Age': 0.006958526153308354, 'Sex': -0.033551516914207324, 'Education_score': -0.006998122324110815, 'Assessment_centre_11026.0': -0.0210315329041171, 'Assessment_centre_11027.0': 0.005205204301651806, 'Assessment_centre_11028.0': 0.008128755170245583, 'f.22009.0.1': -0.0039832520061971535, 'f.22009.0.2': 0.0028008348305412056, 'f.22009.0.3': 0.0036131595151064917, 'f.22009.0.4': -0.0004025539389734892, 'f.22009.0.5': 0.0005636296770303324, 'f.22009.0.6': 0.0014502636644433547, 'f.22009.0.7': -0.001101592903289179, 'f.22009.0.8': -0.0011741055785477496, 'f.22009.0.9': -0.0008259070247423487, 'f.22009.0.10': 0.0017938482455105466}	{'const': 5.92027985427093, 'Age': 0.007000027748143279, 'Sex': -0.033956363905238436, 'Education_score': -0.007133025313054169, 'Assessment_centre_11026.0': -0.021326464689592706, 'Assessment_centre_11027.0': 0.005153921516926133, 'Assessment_centre_11028.0': 0.007330938717446944, 'f.22009.0.1': -0.003993201227392176, 'f.22009.0.2': 0.0026383079401952753, 'f.22009.0.3': 0.003679455799646663, 'f.22009.0.4': -0.0002709132338500411, 'f.22009.0.5': 0.0005188077864792182, 'f.22009.0.6': 0.001416357820214622, 'f.22009.0.7': -0.0009993293006816022, 'f.22009.0.8': -0.0011299376671905816, 'f.22009.0.9': -0.0007975383615338857, 'f.22009.0.10': 0.001710145642919863}	{'const': 0.4397370679650297, 'Prob_Class_0': 1.3924036637888513, 'Prob_Class_2': 0.798952479359806, 'Age': 0.00041803930314781847, 'Sex': 0.006207210006565098, 'Education_score': 0.0022453075773197807, 'Assessment_centre_11026.0': 0.00908451651327194, 'Assessment_centre_11027.0': 0.007765091126718561, 'Assessment_centre_11028.0': 0.08170284583751743, 'f.22009.0.1': 0.0019376880035671426, 'f.22009.0.2': 0.0020435926641542666, 'f.22009.0.3': 0.0019949350923175297, 'f.22009.0.4': 0.0015086214059417825, 'f.22009.0.5': 0.0006819944213804161, 'f.22009.0.6': 0.0019069727585687179, 'f.22009.0.7': 0.0017385768971996856, 'f.22009.0.8': 0.0016745502280869392, 'f.22009.0.9': 0.0007958943107421387, 'f.22009.0.10': 0.001542904289462256}	{'const': 0.03672169484787899, 'Age': 0.0004173089816686714, 'Sex': 0.006183790122763355, 'Education_score': 0.002244635848597259, 'Assessment_centre_11026.0': 0.009084398958312822, 'Assessment_centre_11027.0': 0.007766415743295439, 'Assessment_centre_11028.0': 0.08171363081735572, 'f.22009.0.1': 0.001938158487368437, 'f.22009.0.2': 0.0020421801483676964, 'f.22009.0.3': 0.001995018034938473, 'f.22009.0.4': 0.0015072934301461624, 'f.22009.0.5': 0.0006816185631068565, 'f.22009.0.6': 0.0019072666767505884, 'f.22009.0.7': 0.0017373427047507294, 'f.22009.0.8': 0.0016746729733708348, 'f.22009.0.9': 0.0007955375037885509, 'f.22009.0.10': 0.0015424511949964257}	0.1621	0.125299	0.162198	0.125258	0.81469	FALSE
808	rs2777763	Numeric_memory_online	1.67384	0.187907	2	0.0410592	0.0387329	0.0285513	0.0276039	{'const': -0.22439091726905236, 'Prob_Class_0': 18.94094564404655, 'Prob_Class_2': 13.971314300365737, 'Age': -0.018737532971540637, 'Sex': 0.24524718323915826, 'Education_score': 0.10629659876378086, 'Assessment_centre_11026.0': 0.2882602538152531, 'Assessment_centre_11027.0': 0.09192093740927264, 'Assessment_centre_11028.0': 0.0015581930555766954, 'f.22009.0.1': 0.03641320162328314, 'f.22009.0.2': 0.0582919817067752, 'f.22009.0.3': -0.0003555580963322067, 'f.22009.0.4': -1.0706900019546821e-05, 'f.22009.0.5': -0.0034345027258935353, 'f.22009.0.6': -0.05158960289023584, 'f.22009.0.7': 0.004412131667898146, 'f.22009.0.8': 0.019587377597659213, 'f.22009.0.9': 0.0004027165024323553, 'f.22009.0.10': -0.005268936776275591}	{'const': 7.884220797163705, 'Age': -0.018785774626366547, 'Sex': 0.24445859652110305, 'Education_score': 0.10849096396838624, 'Assessment_centre_11026.0': 0.29214982070189005, 'Assessment_centre_11027.0': 0.09260920935478721, 'Assessment_centre_11028.0': 0.007575647733836927, 'f.22009.0.1': 0.03719887068319393, 'f.22009.0.2': 0.05854604975208535, 'f.22009.0.3': -0.0013249825456555118, 'f.22009.0.4': -0.0002762864826848419, 'f.22009.0.5': -0.003255835070244365, 'f.22009.0.6': -0.05197802952928914, 'f.22009.0.7': 0.005235348114181866, 'f.22009.0.8': 0.01866599891562183, 'f.22009.0.9': 0.0007859172540430788, 'f.22009.0.10': -0.004932310847777061}	{'const': 4.622282314095463, 'Prob_Class_0': 10.42486883074977, 'Prob_Class_2': 8.460914157625478, 'Age': 0.005355871680615453, 'Sex': 0.07837551447040501, 'Education_score': 0.02972950836916031, 'Assessment_centre_11026.0': 0.10783711981223763, 'Assessment_centre_11027.0': 0.09890622422482669, 'Assessment_centre_11028.0': 1.0187574778279944, 'f.22009.0.1': 0.024143076353215893, 'f.22009.0.2': 0.025898624139183445, 'f.22009.0.3': 0.024863341841404513, 'f.22009.0.4': 0.019037297530180047, 'f.22009.0.5': 0.008530488324997447, 'f.22009.0.6': 0.02378714365436419, 'f.22009.0.7': 0.02158576374035533, 'f.22009.0.8': 0.020678778862376256, 'f.22009.0.9': 0.010167896493371437, 'f.22009.0.10': 0.019652401202996817}	{'const': 0.47142909961731644, 'Age': 0.005356711928064057, 'Sex': 0.078233879142828, 'Education_score': 0.029716419037393773, 'Assessment_centre_11026.0': 0.10786841664734968, 'Assessment_centre_11027.0': 0.09883627474615483, 'Assessment_centre_11028.0': 1.0191904355472603, 'f.22009.0.1': 0.024133337971851358, 'f.22009.0.2': 0.0258644434793664, 'f.22009.0.3': 0.02486395645749868, 'f.22009.0.4': 0.01902880862648071, 'f.22009.0.5': 0.00853139004757932, 'f.22009.0.6': 0.023795115788816754, 'f.22009.0.7': 0.021583967857932932, 'f.22009.0.8': 0.02068071281179329, 'f.22009.0.9': 0.010170692960156684, 'f.22009.0.10': 0.019643185335590174}	1.42313	1.06738	1.42485	1.06742	0.81469	FALSE
60	rs56000151	Matrix_pattern_puzzles	1.53642	0.215398	2	0.114697	0.113369	0.106916	0.106449	{'const': 4.619165920553115, 'Prob_Class_0': 130.6749007924524, 'Prob_Class_2': 5.566232662421734, 'Age': -0.06803642143534001, 'Sex': 0.34697884889787844, 'Education_score': 0.28924030735639367, 'Assessment_centre_11026.0': 0.2054001926161942, 'Assessment_centre_11027.0': -0.09895138100837322, 'Assessment_centre_11028.0': -1.9188240554800933, 'f.22009.0.1': 0.03011768335533318, 'f.22009.0.2': 0.005743323506554405, 'f.22009.0.3': -0.03374725502426689, 'f.22009.0.4': -0.0153149795431503, 'f.22009.0.5': -0.022597815893199254, 'f.22009.0.6': -0.001970045557752275, 'f.22009.0.7': -0.0624800030950025, 'f.22009.0.8': -0.003520723410614147, 'f.22009.0.9': -0.01950893126862656, 'f.22009.0.10': -0.05114559934909942}	{'const': 11.468735122546862, 'Age': -0.06789660308523901, 'Sex': 0.34705553132732536, 'Education_score': 0.28920840733425934, 'Assessment_centre_11026.0': 0.20199118216899134, 'Assessment_centre_11027.0': -0.0958689912132625, 'Assessment_centre_11028.0': -1.9521432552433227, 'f.22009.0.1': 0.030303470830049434, 'f.22009.0.2': 0.005468900885615778, 'f.22009.0.3': -0.032048239633096616, 'f.22009.0.4': -0.013743683275062587, 'f.22009.0.5': -0.023378125079402092, 'f.22009.0.6': -0.003119621270782403, 'f.22009.0.7': -0.06170787120733516, 'f.22009.0.8': -0.003658485506718851, 'f.22009.0.9': -0.020256340415187882, 'f.22009.0.10': -0.05159010927638883}	{'const': 4.183598486125025, 'Prob_Class_0': 80.93356030919306, 'Prob_Class_2': 4.263868905576675, 'Age': 0.006019914521203031, 'Sex': 0.09008252955593458, 'Education_score': 0.03321781785466686, 'Assessment_centre_11026.0': 0.12338118740618677, 'Assessment_centre_11027.0': 0.10930254928541629, 'Assessment_centre_11028.0': 1.018135301292439, 'f.22009.0.1': 0.028095288177999504, 'f.22009.0.2': 0.029368969225923393, 'f.22009.0.3': 0.029378968863792283, 'f.22009.0.4': 0.02217954787253744, 'f.22009.0.5': 0.010060001008927679, 'f.22009.0.6': 0.02808370118188406, 'f.22009.0.7': 0.025317079148149076, 'f.22009.0.8': 0.02411797603770607, 'f.22009.0.9': 0.011892641774515442, 'f.22009.0.10': 0.02275121266600396}	{'const': 0.5319441906131493, 'Age': 0.006020153456368433, 'Sex': 0.08995384059920915, 'Education_score': 0.033224408929272906, 'Assessment_centre_11026.0': 0.1233653433248205, 'Assessment_centre_11027.0': 0.10929697530539266, 'Assessment_centre_11028.0': 1.0181769286626474, 'f.22009.0.1': 0.02809841343257521, 'f.22009.0.2': 0.029374374188084158, 'f.22009.0.3': 0.029369385145291457, 'f.22009.0.4': 0.022163159811878833, 'f.22009.0.5': 0.010052264412304878, 'f.22009.0.6': 0.028077745862956822, 'f.22009.0.7': 0.02531152211909469, 'f.22009.0.8': 0.024123781968284894, 'f.22009.0.9': 0.011887590788340868, 'f.22009.0.10': 0.022749436641405666}	2.01305	1.6165	2.01456	1.61841	0.82531	FALSE
96	rs28439696	Symbol_digit_matches	1.61289	0.199564	2	0.239474	0.23828	0.23281	0.232352	{'const': 40.56571076805226, 'Prob_Class_0': 47.18490916654228, 'Prob_Class_2': -4.119155603912542, 'Age': -0.33670573493830985, 'Sex': -0.22513937886260646, 'Education_score': 0.309827740180176, 'Assessment_centre_11026.0': 0.48209909976880144, 'Assessment_centre_11027.0': -0.049760895146904606, 'Assessment_centre_11028.0': -1.0015545174712206, 'f.22009.0.1': -0.0030210913641550894, 'f.22009.0.2': 0.0002575129670633563, 'f.22009.0.3': -0.04902722455606369, 'f.22009.0.4': 0.042572782189906136, 'f.22009.0.5': -0.058501998202557574, 'f.22009.0.6': 0.018861923799549495, 'f.22009.0.7': -0.060269541703489526, 'f.22009.0.8': 0.03301409580424295, 'f.22009.0.9': -0.02212748081442705, 'f.22009.0.10': -0.08875580205609138}	{'const': 39.47144919952173, 'Age': -0.3387986332850112, 'Sex': -0.23068076167461407, 'Education_score': 0.30828981441308084, 'Assessment_centre_11026.0': 0.4820177678383758, 'Assessment_centre_11027.0': -0.0595353772000072, 'Assessment_centre_11028.0': -0.8918865075869268, 'f.22009.0.1': -0.0017937927876555161, 'f.22009.0.2': 0.00022744292781630936, 'f.22009.0.3': -0.04823364715429344, 'f.22009.0.4': 0.04748586977778832, 'f.22009.0.5': -0.060080305687815604, 'f.22009.0.6': 0.018696922619615385, 'f.22009.0.7': -0.059870894405555326, 'f.22009.0.8': 0.03449140760472593, 'f.22009.0.9': -0.023130824679327807, 'f.22009.0.10': -0.09204364018860216}	{'const': 7.404223812251267, 'Prob_Class_0': 30.262768587644093, 'Prob_Class_2': 10.429756975554344, 'Age': 0.013989297695233056, 'Sex': 0.20806158636536834, 'Education_score': 0.07703469750137186, 'Assessment_centre_11026.0': 0.28544493217044914, 'Assessment_centre_11027.0': 0.25327296525998283, 'Assessment_centre_11028.0': 2.7182073837845837, 'f.22009.0.1': 0.0651159234881672, 'f.22009.0.2': 0.06793837520229289, 'f.22009.0.3': 0.06806676195424699, 'f.22009.0.4': 0.05145243763767875, 'f.22009.0.5': 0.023300095324731554, 'f.22009.0.6': 0.0648026449177045, 'f.22009.0.7': 0.05867464427637682, 'f.22009.0.8': 0.055935713743513436, 'f.22009.0.9': 0.027430033920226117, 'f.22009.0.10': 0.052902273774746246}	{'const': 1.23408648818335, 'Age': 0.01393834545062318, 'Sex': 0.208100451993051, 'Education_score': 0.07695117365522008, 'Assessment_centre_11026.0': 0.2854693790178362, 'Assessment_centre_11027.0': 0.25314225626344994, 'Assessment_centre_11028.0': 2.71811080617862, 'f.22009.0.1': 0.06513028486588895, 'f.22009.0.2': 0.06795529234531325, 'f.22009.0.3': 0.06802681469073525, 'f.22009.0.4': 0.05139293060861434, 'f.22009.0.5': 0.023281591973741196, 'f.22009.0.6': 0.06479987880508976, 'f.22009.0.7': 0.05869096911256126, 'f.22009.0.8': 0.055945603002474496, 'f.22009.0.9': 0.027430438117371964, 'f.22009.0.10': 0.052885665282521505}	4.66676	3.69351	4.67042	3.696	0.82531	FALSE
116	rs34255419	Matrix_pattern_puzzles	1.54114	0.214384	2	0.11432	0.112998	0.106596	0.106128	{'const': 14.390652250483562, 'Prob_Class_0': -10.731656213622077, 'Prob_Class_2': -2.2631491955838734, 'Age': -0.06696108734001185, 'Sex': 0.3352799676765943, 'Education_score': 0.2951025322264096, 'Assessment_centre_11026.0': 0.2151587582304138, 'Assessment_centre_11027.0': -0.0860429815502662, 'Assessment_centre_11028.0': -1.958634343080505, 'f.22009.0.1': 0.0301483258634331, 'f.22009.0.2': 0.0026466480447295705, 'f.22009.0.3': -0.03253239087915277, 'f.22009.0.4': -0.013531195030939875, 'f.22009.0.5': -0.02407600346544291, 'f.22009.0.6': -0.00332296871138525, 'f.22009.0.7': -0.06236207336376527, 'f.22009.0.8': -2.1333606361637015e-05, 'f.22009.0.9': -0.019359513685009374, 'f.22009.0.10': -0.05254438870604674}	{'const': 11.416930446431548, 'Age': -0.06733049599767044, 'Sex': 0.33442602498163615, 'Education_score': 0.2949956443455625, 'Assessment_centre_11026.0': 0.208671113011696, 'Assessment_centre_11027.0': -0.08643238955993117, 'Assessment_centre_11028.0': -1.9512250748498958, 'f.22009.0.1': 0.030066541128325405, 'f.22009.0.2': 0.0015227618708029975, 'f.22009.0.3': -0.034084558263149295, 'f.22009.0.4': -0.014332383184197196, 'f.22009.0.5': -0.023712030268366078, 'f.22009.0.6': -0.0035926542525836283, 'f.22009.0.7': -0.06157501441249925, 'f.22009.0.8': 0.0013204374835482009, 'f.22009.0.9': -0.018961662598438837, 'f.22009.0.10': -0.05176229133641629}	{'const': 2.533534416319763, 'Prob_Class_0': 6.528072993736759, 'Prob_Class_2': 4.766579442735917, 'Age': 0.00600424479044543, 'Sex': 0.08957942236474822, 'Education_score': 0.03312303448235001, 'Assessment_centre_11026.0': 0.12325122546243791, 'Assessment_centre_11027.0': 0.10868085784888026, 'Assessment_centre_11028.0': 1.0183135837980255, 'f.22009.0.1': 0.027930774470193338, 'f.22009.0.2': 0.029287952709923855, 'f.22009.0.3': 0.029306060013359607, 'f.22009.0.4': 0.022133678832861197, 'f.22009.0.5': 0.010037714332119143, 'f.22009.0.6': 0.027959123812212643, 'f.22009.0.7': 0.025267876159088903, 'f.22009.0.8': 0.0240500726613682, 'f.22009.0.9': 0.011868917560690995, 'f.22009.0.10': 0.02270005430540819}	{'const': 0.5307705399916897, 'Age': 0.006002082990505942, 'Sex': 0.08957264598249054, 'Education_score': 0.03311897980898487, 'Assessment_centre_11026.0': 0.12315179801416076, 'Assessment_centre_11027.0': 0.10870900307802109, 'Assessment_centre_11028.0': 1.0181858547245424, 'f.22009.0.1': 0.027934551853591883, 'f.22009.0.2': 0.029288482756390528, 'f.22009.0.3': 0.029295844914669945, 'f.22009.0.4': 0.022114960201427097, 'f.22009.0.5': 0.010032594765749336, 'f.22009.0.6': 0.027965968518421376, 'f.22009.0.7': 0.02525361130306295, 'f.22009.0.8': 0.02403363475780622, 'f.22009.0.9': 0.01186741455854241, 'f.22009.0.10': 0.022694896464499383}	2.01319	1.61403	2.01469	1.61641	0.82531	FALSE
125	rs17010085	Tower_rearranging	1.53053	0.216669	2	0.10146	0.100116	0.0935583	0.093089	{'const': -303.90763903709353, 'Prob_Class_0': 3978.3728322048883, 'Prob_Class_2': 244.404300605727, 'Age': -0.10985912256021227, 'Sex': 0.5589006641197547, 'Education_score': 0.3055310994670802, 'Assessment_centre_11026.0': 0.1642978926199993, 'Assessment_centre_11027.0': -0.4524934176556694, 'Assessment_centre_11028.0': -1.2659466528960412, 'f.22009.0.1': -0.03793730315320107, 'f.22009.0.2': -0.04193391212885206, 'f.22009.0.3': -0.024230353482540497, 'f.22009.0.4': 0.027452900706985323, 'f.22009.0.5': -0.0252697971027988, 'f.22009.0.6': 0.09924682427709133, 'f.22009.0.7': -0.016248708301358668, 'f.22009.0.8': -0.023473804945311042, 'f.22009.0.9': -0.008834804522351025, 'f.22009.0.10': -0.08058355047078451}	{'const': 15.343454716341979, 'Age': -0.10959618476732556, 'Sex': 0.5381276929376297, 'Education_score': 0.3059030747454996, 'Assessment_centre_11026.0': 0.15892423302388714, 'Assessment_centre_11027.0': -0.4467279210550847, 'Assessment_centre_11028.0': -1.2915726988177014, 'f.22009.0.1': -0.039961686308815136, 'f.22009.0.2': -0.04135481958795818, 'f.22009.0.3': -0.023513357711679665, 'f.22009.0.4': 0.026348589520153433, 'f.22009.0.5': -0.02538957615720739, 'f.22009.0.6': 0.10035977452690932, 'f.22009.0.7': -0.01704214226222354, 'f.22009.0.8': -0.023489812722957113, 'f.22009.0.9': -0.00902836171994095, 'f.22009.0.10': -0.08243252311112992}	{'const': 199.40066296265292, 'Prob_Class_0': 2715.6561333018362, 'Prob_Class_2': 142.89158507197212, 'Age': 0.009139286127756432, 'Sex': 0.1368802263048492, 'Education_score': 0.05044176370505114, 'Assessment_centre_11026.0': 0.18738242595309537, 'Assessment_centre_11027.0': 0.16562308427465347, 'Assessment_centre_11028.0': 1.5439931804470817, 'f.22009.0.1': 0.042558718181486835, 'f.22009.0.2': 0.04464919597335117, 'f.22009.0.3': 0.04460576844418661, 'f.22009.0.4': 0.03369284862356519, 'f.22009.0.5': 0.015299555156183779, 'f.22009.0.6': 0.0425544673627296, 'f.22009.0.7': 0.038302743951866246, 'f.22009.0.8': 0.03654596930380618, 'f.22009.0.9': 0.018073759666597137, 'f.22009.0.10': 0.03454870637052102}	{'const': 0.8066971504471615, 'Age': 0.009138351637181102, 'Sex': 0.13628505046642791, 'Education_score': 0.050452393617277796, 'Assessment_centre_11026.0': 0.1870889711094382, 'Assessment_centre_11027.0': 0.16542257384420275, 'Assessment_centre_11028.0': 1.542370099911842, 'f.22009.0.1': 0.04255087363099742, 'f.22009.0.2': 0.04465362601771959, 'f.22009.0.3': 0.044604679688834206, 'f.22009.0.4': 0.033683420289702656, 'f.22009.0.5': 0.015295051232490304, 'f.22009.0.6': 0.042539355424981606, 'f.22009.0.7': 0.03830821501895449, 'f.22009.0.8': 0.036533977112986324, 'f.22009.0.9': 0.018074788966882496, 'f.22009.0.10': 0.034513902602324245}	3.04927	2.41699	3.05155	2.42097	0.82531	FALSE
[truncated: 4,254,752 more chars]
